# Epigenetic patterns and methylation-based models for robust outcome prediction in osteosarcoma

**DOI:** 10.1101/2025.11.19.25340108

**Authors:** Joshua J. Bowers, Nikhil Ramavenkat, Christopher E. Lietz, Miya Hugaboom, Aditya Madupur, Edwin Choy, Gregory M. Cote, Hang Lee, Martin J. Aryee, Dimitrios Spentzos

**Author notes:** **Corresponding author:**Dimitrios Spentzos, 55 Fruit Street, Boston, MA 02114.

## Abstract

Osteosarcoma (OSA) is an aggressive bone malignancy primarily affecting children and young adults. Long-term survival has remained unchanged for at least three decades, and no robust molecular prognostic factors have emerged that might help improve this outcome. The complex genomic architecture and genetic heterogeneity of OSA have constrained the identification and validation of such molecular predictors. Recent work has shown that DNA methylation is associated with outcome, yet clinically applicable models building on these findings have not been developed. To address this unmet need, we developed and validated region-based methylation models for individualized risk prognostication and treatment response prediction at the time of diagnosis. These findings were further contextualized through an unsupervised exploration of methylation features, showing an association between widespread global hypermethylation and unfavorable outcomes. The prognostic effect of methylation was independent of known confounding factors. Additionally, an examination of methylation-derived epigenetic age provided orthogonal information with significant association to outcome. Finally, clustering phenotypes were compared between methylation and several other genomic layers (mRNA, miRNA, and copy number variation) and showed little overlap with one another. Together, these findings establish a foundation for unique methylation-based outcome stratification at the time of diagnosis and underscore the need for continued investigation toward clinical application.

## Supplementary Data 1 for "Epigenetic patterns and methylation-based models for robust outcome prediction in osteosarcoma" (part 1 of 3)

### Sheet: Meta Data
VMR_ID	chr	start	end	width	strand	no.cpgs	overlapping.genes	matched_probes	avg_beta	average_meth_val
chr6-30038754-30039801	chr6	30038754	30039801	1048	*	38	RNF39	['cg00947782', 'cg01286685', 'cg02188185', 'cg03293507', 'cg03343571', 'cg05563515', 'cg06249604', 'cg07382347', 'cg08491487', 'cg09279736', 'cg10568066', 'cg10930308', 'cg12633154', 'cg12736877', 'cg13185413', 'cg13401893', 'cg13918754', 'cg15877520', 'cg16078649', 'cg16582419', 'cg19046933', 'cg23712018', 'cg23793213', 'cg24330456', 'cg24637044', 'cg27363141', 'cg05827186', 'cg07179033', 'cg09093485', 'cg09533428', 'cg17322683', 'cg17968668', 'cg18930910', 'cg20249327', 'cg21175940', 'cg23592467', 'cg24103044', 'cg26730543']	0.507578	-0.142878
chr6-32115964-32117401	chr6	32115964	32117401	1438	*	34	PRRT1	['cg02925367', 'cg04630292', 'cg05767720', 'cg07241479', 'cg08424749', 'cg11515873', 'cg11945824', 'cg13782301', 'cg14531663', 'cg14644001', 'cg14757228', 'cg18243760', 'cg18419271', 'cg19192280', 'cg21035875', 'cg21570988', 'cg22897615', 'cg24125828', 'cg26849331', 'cg03812323', 'cg07444414', 'cg07885132', 'cg08376141', 'cg08505243', 'cg09782912', 'cg14027333', 'cg17272563', 'cg17626960', 'cg17955729', 'cg18478100', 'cg18501647', 'cg23061027', 'cg25955180', 'cg27067781']	0.441229	-0.480046
chr1-119531625-119532925	chr1	119531625	119532925	1301	*	17	TBX15	['cg02362103', 'cg05940231', 'cg10703826', 'cg14565725', 'cg21295088', 'cg23371746', 'cg24884142', 'cg25340966', 'cg00466334', 'cg03760839', 'cg03942051', 'cg07892597', 'cg08942939', 'cg12664119', 'cg22820316', 'cg24842086', 'cg26272623']	0.363047	-1.30945
chr6-26183508-26184037	chr6	26183508	26184037	530	*	10	HIST1H2BE	['cg22036966', 'cg22942804', 'cg27415552', 'cg01665823', 'cg07997936', 'cg12169977', 'cg12392684', 'cg21146268', 'cg26191923', 'cg26256916']	0.436519	-0.684276
chr7-27183133-27184188	chr7	27183133	27184188	1056	*	32	HOXA-AS3, HOXA3, RP1-170O19.22, HOXA5	['cg12015737', 'cg14013695', 'cg14058329', 'cg23936031', 'cg25307665', 'cg01370449', 'cg02005600', 'cg02248486', 'cg02646423', 'cg02916332', 'cg03207666', 'cg04863892', 'cg05835726', 'cg08070327', 'cg09549073', 'cg09880291', 'cg12128839', 'cg13512268', 'cg14014955', 'cg14658493', 'cg16997642', 'cg17569124', 'cg19196335', 'cg19759481', 'cg20517050', 'cg20817131', 'cg23204968', 'cg23454797', 'cg24389585', 'cg25390165', 'cg25506432', 'cg25866143']	0.723431	1.76519
chr5-78985425-78986160	chr5	78985425	78986160	736	*	12	CMYA5	['cg00611789', 'cg04154027', 'cg09655403', 'cg15197065', 'cg23279355', 'cg02366931', 'cg03546977', 'cg09481121', 'cg10257870', 'cg10273135', 'cg11438310', 'cg21606036']	0.490234	-0.105909
chr7-27224700-27226148	chr7	27224700	27226148	1449	*	29	HOXA11-AS, HOXA11	['cg05311410', 'cg05977669', 'cg09661370', 'cg12997720', 'cg13352750', 'cg17466857', 'cg21447117', 'cg24446586', 'cg26857670', 'cg01729491', 'cg04340874', 'cg04822748', 'cg07116997', 'cg08479590', 'cg09495769', 'cg10657141', 'cg10767141', 'cg12810084', 'cg15431544', 'cg15760840', 'cg15916646', 'cg16038003', 'cg16608407', 'cg17950095', 'cg18977999', 'cg18978493', 'cg24932686', 'cg24988255', 'cg25901381']	0.293286	-1.93625
chr6-28956226-28956804	chr6	28956226	28956804	579	*	21	HCG16	['cg02766845', 'cg04543938', 'cg05404698', 'cg07124687', 'cg08377819', 'cg09556826', 'cg11702085', 'cg15822765', 'cg18803104', 'cg20040488', 'cg00667751', 'cg04122873', 'cg15414638', 'cg16470716', 'cg16622920', 'cg17545346', 'cg20691507', 'cg20777398', 'cg24485957', 'cg25508679', 'cg27304020']	0.294661	-1.93837
chr5-140810051-140811642	chr5	140810051	140811642	1592	*	17	PCDHGA1, PCDHGA2, PCDHGA3, PCDHGB1, PCDHGA4, PCDHGB2, PCDHGA5, PCDHGB3, PCDHGA6, PCDHGA7, PCDHGB4, PCDHGA8, PCDHGA9, PCDHGB6, PCDHGA10, PCDHGB7, PCDHGA11, PCDHGA12	['cg02452944', 'cg07489502', 'cg09639151', 'cg21627409', 'cg22151446', 'cg23244790', 'cg01224715', 'cg02267483', 'cg04080041', 'cg07539798', 'cg07730329', 'cg07802710', 'cg11647681', 'cg12304520', 'cg14253517', 'cg21185686', 'cg23082339']	0.492206	-0.216992
chr6-33244709-33245706	chr6	33244709	33245706	998	*	28	B3GALT4	['cg03108070', 'cg03189210', 'cg04263436', 'cg06753439', 'cg07348922', 'cg11772919', 'cg13365340', 'cg15543281', 'cg16396284', 'cg17225129', 'cg19241689', 'cg19664267', 'cg20530204', 'cg21333861', 'cg21387418', 'cg22878489', 'cg26270195', 'cg26381352', 'cg27098900', 'cg27373972', 'cg03127244', 'cg03721978', 'cg04262471', 'cg10633838', 'cg11626629', 'cg17200690', 'cg17416730', 'cg19156220']	0.386834	-1.29919
chr6-33171911-33173038	chr6	33171911	33173038	1128	*	19	SLC39A7, HSD17B8	['cg03462975', 'cg09483904', 'cg14460343', 'cg15389490', 'cg16482654', 'cg22647810', 'cg25141069', 'cg00225157', 'cg00614834', 'cg05507546', 'cg07433344', 'cg07817400', 'cg09100940', 'cg09825713', 'cg11445939', 'cg12283120', 'cg13747899', 'cg21555177', 'cg24455405']	0.382151	-1.14377
chr12-54446019-54448913	chr12	54446019	54448913	2895	*	28	HOXC4, HOXC4	['cg01579535', 'cg01704924', 'cg02264990', 'cg03146625', 'cg03923561', 'cg05408649', 'cg15233062', 'cg15244786', 'cg15894722', 'cg16370398', 'cg21493516', 'cg22747076', 'cg01524853', 'cg03416628', 'cg05992786', 'cg07266404', 'cg08712054', 'cg09720701', 'cg11585893', 'cg11746813', 'cg15648389', 'cg18473521', 'cg18695839', 'cg18922524', 'cg22370252', 'cg25975485', 'cg26201952', 'cg27138204']	0.446968	-0.533433
chr6-26043546-26044460	chr6	26043546	26044460	915	*	9	U91328.2, HIST1H2BB	['cg02221866', 'cg05646373', 'cg26426142', 'cg04800585', 'cg07701237', 'cg15387132', 'cg21250296', 'cg22478210', 'cg27635394']	0.284479	-2.24204
chr6-30094947-30095802	chr6	30094947	30095802	856	*	29		['cg01528052', 'cg02049405', 'cg04768479', 'cg05745631', 'cg06938705', 'cg08548396', 'cg17034390', 'cg18628732', 'cg21334513', 'cg21376799', 'cg21697794', 'cg23079252', 'cg23375895', 'cg26477792', 'cg27282900', 'cg01964152', 'cg05068206', 'cg05994850', 'cg06893296', 'cg08498156', 'cg12534216', 'cg12860635', 'cg14645861', 'cg18055610', 'cg19059495', 'cg20167366', 'cg25247859', 'cg26719062', 'cg27108419']	0.433047	-0.640877
chr6-28601269-28601519	chr6	28601269	28601519	251	*	13	RP11-373N24.2	['cg03759229', 'cg13565129', 'cg14654363', 'cg20851828', 'cg22497095', 'cg25653641', 'cg26865747', 'cg27535677', 'cg00990380', 'cg07017437', 'cg12763978', 'cg16731266', 'cg22572476']	0.529144	0.23478
chr11-2890019-2891495	chr11	2890019	2891495	1477	*	35	KCNQ1DN	['cg01530101', 'cg02646491', 'cg03947814', 'cg04251368', 'cg04457979', 'cg05029822', 'cg05290058', 'cg07592963', 'cg09554951', 'cg10300188', 'cg12198813', 'cg12821804', 'cg21753226', 'cg22389375', 'cg23008562', 'cg24696183', 'cg25203481', 'cg25478600', 'cg26457809', 'cg04876474', 'cg05656180', 'cg06281297', 'cg07439128', 'cg08246619', 'cg08771706', 'cg09502866', 'cg09998591', 'cg10503232', 'cg13081704', 'cg13885561', 'cg17239974', 'cg20250981', 'cg23762359', 'cg24780501', 'cg26601317']	0.439978	-0.542192
chr19-40324386-40325405	chr19	40324386	40325405	1020	*	14	DYRK1B, FBL	['cg08642014', 'cg15475080', 'cg17775332', 'cg18036710', 'cg18692382', 'cg18763720', 'cg22525743', 'cg03116917', 'cg10294836', 'cg11957481', 'cg13264473', 'cg15121364', 'cg18227986', 'cg18851831']	0.522273	-0.076933
chr10-89621419-89622319	chr10	89621419	89622319	901	*	21	KLLN	['cg04707787', 'cg07655693', 'cg09472211', 'cg10930218', 'cg19634213', 'cg27084903', 'cg27422496', 'cg01228636', 'cg03236184', 'cg04582473', 'cg04616691', 'cg04738091', 'cg04824711', 'cg06731059', 'cg08995089', 'cg15412736', 'cg19358349', 'cg20337093', 'cg21480743', 'cg25452974', 'cg26127345']	0.219252	-2.74799
chr12-115134201-115136308	chr12	115134201	115136308	2108	*	50		['cg00661970', 'cg01614102', 'cg01622437', 'cg05398903', 'cg07147449', 'cg08086720', 'cg10831607', 'cg10967023', 'cg11199046', 'cg11841771', 'cg12106728', 'cg12513880', 'cg15266705', 'cg21045464', 'cg23342718', 'cg23367107', 'cg27125044', 'cg00737571', 'cg03723247', 'cg05574357', 'cg07969619', 'cg08162222', 'cg08175609', 'cg08286181', 'cg08618204', 'cg10767192', 'cg11078221', 'cg12368612', 'cg12698813', 'cg12713060', 'cg14793406', 'cg15402529', 'cg16856049', 'cg17029354', 'cg17101165', 'cg17173663', 'cg18197377', 'cg18761549', 'cg18788932', 'cg18949192', 'cg19175386', 'cg19248676', 'cg19536929', 'cg19887700', 'cg22489153', 'cg22586653', 'cg23754320', 'cg25106645', 'cg25616547', 'cg26385172']	0.411758	-0.992002
chr6-133561368-133562056	chr6	133561368	133562056	689	*	18	EYA4	['cg14343214', 'cg20611276', 'cg01957732', 'cg05493394', 'cg06525347', 'cg07327468', 'cg08885224', 'cg10675276', 'cg12152919', 'cg13912545', 'cg15729404', 'cg20330472', 'cg21296676', 'cg21390624', 'cg22462983', 'cg24535176', 'cg24842760', 'cg26501369']	0.364352	-1.43676
chr19-58220080-58220837	chr19	58220080	58220837	758	*	11	ZNF551, AC003006.7, ZNF154	['cg01268824', 'cg03142586', 'cg05661282', 'cg21790626', 'cg03234186', 'cg08668790', 'cg11294513', 'cg12506930', 'cg26465391', 'cg27049766', 'cg27324426']	0.407982	-0.973026
chr2-200333401-200335874	chr2	200333401	200335874	2474	*	15	SATB2-AS1, SATB2	['cg00768993', 'cg03965648', 'cg08690859', 'cg10168149', 'cg16798252', 'cg24345062', 'cg25740565', 'cg06451843', 'cg07913197', 'cg09605636', 'cg15981734', 'cg19376851', 'cg23246703', 'cg25052456', 'cg27456468']	0.310334	-1.91037
chr5-54516372-54516879	chr5	54516372	54516879	508	*	7	MCIDAS	['cg10932018', 'cg14608384', 'cg15335436', 'cg18456523', 'cg05746227', 'cg08350776', 'cg24828151']	0.345783	-1.52209
chr5-138774785-138775742	chr5	138774785	138775742	958	*	15	DNAJC18	['cg05854826', 'cg09666417', 'cg10356060', 'cg11248182', 'cg19238398', 'cg25006254', 'cg25707005', 'cg00611674', 'cg05284582', 'cg07450552', 'cg18798744', 'cg18805835', 'cg19577054', 'cg22800332', 'cg23261102']	0.369266	-1.35915
chr6-26188969-26189597	chr6	26188969	26189597	629	*	8	HIST1H4D	['cg08170869', 'cg13837913', 'cg21026663', 'cg27326642', 'cg06035815', 'cg12315302', 'cg16898833', 'cg19884345']	0.323623	-1.77823
chr1-205818668-205819609	chr1	205818668	205819609	942	*	9	PM20D1	['cg17178900', 'cg26354017', 'cg06815965', 'cg07157834', 'cg07167872', 'cg11965913', 'cg14159672', 'cg14893161', 'cg24503407']	0.47751	-0.240265
chr10-43892790-43893015	chr10	43892790	43893015	226	*	8	HNRNPF	['cg02169113', 'cg04990571', 'cg17824240', 'cg19029378', 'cg27641141', 'cg04424930', 'cg05525499', 'cg09936190']	0.316701	-1.87777
chr2-200329486-200329872	chr2	200329486	200329872	387	*	7	SATB2-AS1, SATB2	['cg05165940', 'cg10982364', 'cg27308895', 'cg00586817', 'cg04021372', 'cg17360781', 'cg22539420']	0.340359	-1.52313
chr17-4802692-4803422	chr17	4802692	4803422	731	*	9	C17orf107, CHRNE	['cg05529816', 'cg07834574', 'cg09036188', 'cg12608565', 'cg14275842', 'cg14482741', 'cg20814095', 'cg21071097', 'cg22795610']	0.33081	-1.88535
chr1-25255838-25257191	chr1	25255838	25257191	1354	*	10	RUNX3	['cg02970551', 'cg06377278', 'cg11018723', 'cg19270505', 'cg19590532', 'cg26421310', 'cg26672794', 'cg00117172', 'cg13629563', 'cg22737001']	0.419076	-1.15846
chr19-36246395-36246906	chr19	36246395	36246906	512	*	7	HSPB6	['cg01405445', 'cg05368740', 'cg14120049', 'cg16615829', 'cg18229178', 'cg00286125', 'cg23867647']	0.345272	-1.46882
chr8-104153173-104154149	chr8	104153173	104154149	977	*	10	BAALC, C8orf56	['cg07222863', 'cg14025053', 'cg18168101', 'cg21131024', 'cg10918202', 'cg13094252', 'cg16314639', 'cg19790640', 'cg21642926', 'cg23816247']	0.422923	-0.824643
chr7-27137922-27138974	chr7	27137922	27138974	1053	*	7	HOTAIRM1	['cg00106345', 'cg07278425', 'cg17881200', 'cg26264232', 'cg08657654', 'cg17485838', 'cg18751141']	0.623278	0.947415
chr3-147124687-147127898	chr3	147124687	147127898	3212	*	35	ZIC1	['cg01227537', 'cg02519751', 'cg02647941', 'cg04738965', 'cg08070771', 'cg17280346', 'cg18424634', 'cg23189410', 'cg23449696', 'cg24686610', 'cg26014538', 'cg26375057', 'cg00475509', 'cg01610632', 'cg02820514', 'cg05073035', 'cg05700079', 'cg07291439', 'cg08855449', 'cg09241332', 'cg10107050', 'cg11142389', 'cg12419052', 'cg12965599', 'cg13015925', 'cg13278496', 'cg14456683', 'cg14741939', 'cg15002294', 'cg16181396', 'cg16636671', 'cg17546247', 'cg23468878', 'cg26400885', 'cg26791399']	0.369868	-1.25954
chr17-43339040-43339831	chr17	43339040	43339831	792	*	12	MAP3K14-AS1, SPATA32	['cg01627847', 'cg03048083', 'cg04992638', 'cg08124910', 'cg13001868', 'cg24542751', 'cg26742995', 'cg08247376', 'cg11933779', 'cg17222164', 'cg19539667', 'cg26532627']	0.292095	-2.09773
chr21-26934197-26934885	chr21	26934197	26934885	689	*	7	MIR155HG	['cg12749863', 'cg14315558', 'cg17265380', 'cg23433889', 'cg03872783', 'cg17297071', 'cg19769982']	0.262067	-2.69981
chr2-66666292-66668012	chr2	66666292	66668012	1721	*	14	MEIS1, MEIS1-AS2, AC092669.1	['cg05877497', 'cg09462924', 'cg11433622', 'cg16178603', 'cg22731271', 'cg26537478', 'cg03589296', 'cg04288999', 'cg15978039', 'cg17107572', 'cg17454831', 'cg17945976', 'cg23497016', 'cg23972738']	0.290897	-2.14298
chr13-114107554-114108713	chr13	114107554	114108713	1160	*	16	ADPRHL1	['cg00242786', 'cg01679512', 'cg05567734', 'cg12622519', 'cg14339867', 'cg17414127', 'cg27490101', 'cg00463202', 'cg12912869', 'cg14845091', 'cg20731693', 'cg20773767', 'cg21243846', 'cg21304833', 'cg21834032', 'cg23417523']	0.621564	0.970708
chr2-223162666-223163326	chr2	223162666	223163326	661	*	9	CCDC140, PAX3	['cg06916239', 'cg10416206', 'cg14265823', 'cg23546474', 'cg25596297', 'cg01790894', 'cg13767755', 'cg14093610', 'cg20969194']	0.301792	-1.80949
chr7-19157420-19158566	chr7	19157420	19158566	1147	*	17		['cg02400740', 'cg10420952', 'cg26279021', 'cg27013696', 'cg01202666', 'cg04917226', 'cg06243400', 'cg09674215', 'cg11147786', 'cg12514789', 'cg14515453', 'cg14782672', 'cg16168668', 'cg19064523', 'cg20121142', 'cg22498251', 'cg27334919']	0.422199	-0.804725
chr2-162271471-162274799	chr2	162271471	162274799	3329	*	22	TBR1	['cg07419021', 'cg09019329', 'cg20994660', 'cg22794704', 'cg26210445', 'cg02283775', 'cg02767242', 'cg04004632', 'cg06148480', 'cg06521615', 'cg06747888', 'cg07548213', 'cg07687349', 'cg10395317', 'cg10954251', 'cg12974733', 'cg14187678', 'cg14416523', 'cg19583211', 'cg21431041', 'cg22743761', 'cg26202915']	0.390822	-1.00145
chr6-28583655-28584464	chr6	28583655	28584464	810	*	16	SCAND3	['cg03682719', 'cg03858673', 'cg04645150', 'cg15967709', 'cg20450471', 'cg20839206', 'cg22121557', 'cg24114014', 'cg01309870', 'cg01400884', 'cg02246609', 'cg04626491', 'cg06738867', 'cg09470274', 'cg10582827', 'cg11111740']	0.347055	-1.25414
chr7-1606859-1607868	chr7	1606859	1607868	1010	*	8	PSMG3	['cg20151476', 'cg00294534', 'cg00375608', 'cg12385021', 'cg13042250', 'cg18958693', 'cg23903588', 'cg26035201']	0.511125	0.126356
chr5-2753375-2756113	chr5	2753375	2756113	2739	*	21	C5orf38	['cg03646189', 'cg12860686', 'cg13944468', 'cg21629500', 'cg23164183', 'cg23248357', 'cg25113237', 'cg02509058', 'cg03075709', 'cg03570636', 'cg04509074', 'cg07851675', 'cg10958362', 'cg11337945', 'cg12523526', 'cg12824782', 'cg18652721', 'cg18693345', 'cg21999939', 'cg26932441', 'cg27144115']	0.3476	-1.45127
chr5-135415693-135416613	chr5	135415693	135416613	921	*	16	VTRNA2-1	['cg00124993', 'cg06536614', 'cg11608150', 'cg25340688', 'cg26328633', 'cg26896946', 'cg04481923', 'cg04515200', 'cg06478886', 'cg07158503', 'cg08745965', 'cg11978884', 'cg13581155', 'cg16615357', 'cg18678645', 'cg18797653']	0.351209	-1.29369
chr19-19280969-19281559	chr19	19280969	19281559	591	*	10	MEF2BNB-MEF2B, MEF2B	['cg08207377', 'cg12558012', 'cg26504305', 'cg01726393', 'cg10781814', 'cg15174905', 'cg15207422', 'cg19540702', 'cg24446071', 'cg26152485']	0.376059	-1.24678
chr2-63283806-63284784	chr2	63283806	63284784	979	*	10	OTX1	['cg10122865', 'cg21472506', 'cg22249789', 'cg23229261', 'cg25371919', 'cg03299042', 'cg07938743', 'cg19763461', 'cg22303418', 'cg22666373']	0.543073	0.172787
chr2-177003280-177004015	chr2	177003280	177004015	736	*	6	HOXD3	['cg10503083', 'cg06896987', 'cg08182501', 'cg11248896', 'cg11375458', 'cg18516557']	0.408516	-0.857936
chr1-119526060-119528638	chr1	119526060	119528638	2579	*	15	TBX15	['cg04707332', 'cg14175690', 'cg19730691', 'cg02829688', 'cg05172122', 'cg06204711', 'cg07820868', 'cg10145246', 'cg13080379', 'cg16990168', 'cg21170796', 'cg21647227', 'cg24144440', 'cg24720355', 'cg26104752']	0.340964	-1.4904
chr6-10390039-10391412	chr6	10390039	10391412	1374	*	9		['cg17754510', 'cg19125370', 'cg19607165', 'cg21995304', 'cg24452128', 'cg00575066', 'cg01807768', 'cg04654288', 'cg11811610']	0.489051	-0.245229
chr14-95234658-95235489	chr14	95234658	95235489	832	*	9	GSC	['cg01163842', 'cg01533258', 'cg13073773', 'cg18687675', 'cg23695707', 'cg02948476', 'cg05142765', 'cg07785447', 'cg21063282']	0.356651	-1.61542
chr1-235813839-235814814	chr1	235813839	235814814	976	*	12	GNG4	['cg02328440', 'cg17816394', 'cg00043510', 'cg01712686', 'cg02780849', 'cg06173536', 'cg09649610', 'cg13455717', 'cg14099468', 'cg20818778', 'cg22941646', 'cg24454695']	0.333564	-1.50223
chr6-25726458-25727291	chr6	25726458	25727291	834	*	11	HIST1H2BA, HIST1H2AA	['cg03691170', 'cg07077277', 'cg11761622', 'cg25090472', 'cg01307730', 'cg02854090', 'cg06024039', 'cg10093738', 'cg13778975', 'cg20278382', 'cg23570588']	0.566241	0.612278
chr7-134575524-134576386	chr7	134575524	134576386	863	*	8	CALD1	['cg02087931', 'cg22480742', 'cg04655520', 'cg09916174', 'cg15905329', 'cg19488093', 'cg25390658', 'cg26915370']	0.464016	-0.437134
chr2-176948105-176949017	chr2	176948105	176949017	913	*	11	EVX2	['cg01749491', 'cg07411620', 'cg07536910', 'cg11359133', 'cg14118515', 'cg15133351', 'cg01720455', 'cg12074182', 'cg14085358', 'cg24683680', 'cg25027832']	0.314676	-1.62729
chr6-28092048-28092420	chr6	28092048	28092420	373	*	9	ZSCAN16, ZSCAN16-AS1	['cg18032046', 'cg22614075', 'cg00203456', 'cg10876282', 'cg12706983', 'cg13045351', 'cg13665593', 'cg16103834', 'cg20615401']	0.35309	-1.46327
chr3-157217187-157217842	chr3	157217187	157217842	656	*	10	VEPH1	['cg02841482', 'cg01296532', 'cg08650580', 'cg11301250', 'cg14106308', 'cg14220654', 'cg16933440', 'cg18135855', 'cg25138715', 'cg25195210']	0.332606	-1.50792
chr6-29894050-29895260	chr6	29894050	29895260	1211	*	23	HLA-K, HCG4B	['cg00409917', 'cg01336390', 'cg01499815', 'cg03995122', 'cg04520169', 'cg13056744', 'cg14449180', 'cg15931205', 'cg20341836', 'cg26121931', 'cg26268701', 'cg08231349', 'cg09746279', 'cg12998850', 'cg15070894', 'cg15411272', 'cg15671450', 'cg18786623', 'cg20464195', 'cg23237314', 'cg23681866', 'cg24751894', 'cg24838316']	0.25486	-2.38132
chr22-24890330-24891452	chr22	24890330	24891452	1123	*	15	UPB1, ADORA2A-AS1	['cg02469909', 'cg03364108', 'cg03503516', 'cg08036764', 'cg09246479', 'cg12492885', 'cg15223899', 'cg15552843', 'cg16592832', 'cg18495047', 'cg27126059', 'cg02109793', 'cg10613381', 'cg12550055', 'cg17647273']	0.593424	0.681489
chr5-50673033-50674203	chr5	50673033	50674203	1171	*	9	CTD-2314G24.2	['cg10536898', 'cg04022561', 'cg04068980', 'cg05501996', 'cg09868598', 'cg14879760', 'cg22115076', 'cg25339054', 'cg26277754']	0.481887	-0.230689
chr6-29648161-29649084	chr6	29648161	29649084	924	*	22	ZFP57	['cg03198009', 'cg07134666', 'cg08022281', 'cg08041448', 'cg10648573', 'cg11383134', 'cg22494932', 'cg00588198', 'cg02157626', 'cg03449857', 'cg04071440', 'cg11747594', 'cg12644888', 'cg13835168', 'cg15570656', 'cg15708526', 'cg16885113', 'cg19636627', 'cg20228636', 'cg24100841', 'cg25699073', 'cg25978138']	0.558915	0.489253
chr7-95025194-95026672	chr7	95025194	95026672	1479	*	25	PON1, PON3	['cg03301582', 'cg04080282', 'cg07121856', 'cg08167951', 'cg08520743', 'cg08828819', 'cg08898155', 'cg11435506', 'cg22784187', 'cg23230584', 'cg27413563', 'cg03605686', 'cg04685170', 'cg08461772', 'cg10329418', 'cg15500865', 'cg15927196', 'cg18241308', 'cg20985067', 'cg24750391', 'cg25161512', 'cg25572105', 'cg25879118', 'cg26457160', 'cg27166921']	0.330454	-1.64216
chr3-147140118-147142415	chr3	147140118	147142415	2298	*	18	ZIC1	['cg07152216', 'cg12993715', 'cg19271111', 'cg27136844', 'cg00998744', 'cg01150433', 'cg01689438', 'cg05052450', 'cg14034968', 'cg14563954', 'cg15504461', 'cg16215422', 'cg17448336', 'cg17884843', 'cg21776417', 'cg23147574', 'cg26021960', 'cg26123605']	0.459983	-0.466506
chr6-27106988-27107756	chr6	27106988	27107756	769	*	8	HIST1H4I, HIST1H2BK	['cg12349884', 'cg26190890', 'cg01804925', 'cg02599464', 'cg11179081', 'cg16991515', 'cg21269897', 'cg22272282']	0.294929	-2.06465
chr7-27153580-27155548	chr7	27153580	27155548	1969	*	25	HOXA-AS2, HOXA3	['cg00921266', 'cg08101036', 'cg16406967', 'cg16748008', 'cg18680977', 'cg19999161', 'cg22798849', 'cg22962123', 'cg00318947', 'cg00899400', 'cg01301319', 'cg03650946', 'cg04351734', 'cg07061298', 'cg07917150', 'cg07942135', 'cg08164294', 'cg09469665', 'cg10794257', 'cg13172549', 'cg15982700', 'cg16644023', 'cg21134232', 'cg21556281', 'cg26127662']	0.686047	1.47424
chr6-100911240-100912168	chr6	100911240	100912168	929	*	13	SIM1	['cg04927931', 'cg11471772', 'cg21063722', 'cg01258751', 'cg01446798', 'cg08133486', 'cg11540692', 'cg11891393', 'cg12865837', 'cg17942121', 'cg22478310', 'cg24592906', 'cg26966124']	0.316999	-1.50147
chr1-197881471-197882836	chr1	197881471	197882836	1366	*	10	LHX9	['cg13501359', 'cg17521338', 'cg24085809', 'cg05128414', 'cg05527530', 'cg08008403', 'cg15544654', 'cg16353006', 'cg25212090', 'cg27225220']	0.263724	-2.40157
chr8-72917147-72917845	chr8	72917147	72917845	699	*	6	RP11-383H13.1	['cg05472468', 'cg00588920', 'cg01490094', 'cg02843349', 'cg04135198', 'cg21217423']	0.424337	-0.878531
chr10-119291766-119293207	chr10	119291766	119293207	1442	*	11	EMX2OS	['cg04256864', 'cg10005230', 'cg11195065', 'cg16234557', 'cg26257822', 'cg02230593', 'cg05036106', 'cg08406102', 'cg18972885', 'cg26288991', 'cg26495303']	0.332303	-1.56993
chr6-32119616-32121156	chr6	32119616	32121156	1541	*	30	PRRT1	['cg02956248', 'cg06025456', 'cg06814287', 'cg08045906', 'cg10551329', 'cg12387154', 'cg12883279', 'cg13934406', 'cg23359665', 'cg00110832', 'cg00403498', 'cg01111041', 'cg02429905', 'cg03570994', 'cg04749507', 'cg06108383', 'cg11386011', 'cg12602633', 'cg12626589', 'cg13035743', 'cg16481280', 'cg17113856', 'cg17161421', 'cg17218813', 'cg18235088', 'cg19048176', 'cg20328456', 'cg20914572', 'cg21037008', 'cg25426302']	0.441542	-0.498255
chr1-16163479-16164122	chr1	16163479	16164122	644	*	7	RP11-169K16.9	['cg01429859', 'cg04889800', 'cg25980637', 'cg05821634', 'cg18973939', 'cg19025461', 'cg24735235']	0.449018	-0.503767
chr6-85824168-85824216	chr6	85824168	85824216	49	*	3		['cg10439246', 'cg11452329', 'cg13706058']	0.561048	0.459193
chr5-134735260-134735914	chr5	134735260	134735914	655	*	9	CTC-203F4.2, H2AFY	['cg01874869', 'cg15613420', 'cg26214742', 'cg01550148', 'cg07827630', 'cg14242292', 'cg16246489', 'cg18394340', 'cg24628744']	0.404963	-1.01619
chr6-29942706-29943677	chr6	29942706	29943677	972	*	12	HCG9	['cg00530492', 'cg04109898', 'cg04623837', 'cg06710082', 'cg13115683', 'cg16368146', 'cg17639394', 'cg23244913', 'cg00599564', 'cg07792871', 'cg14301212', 'cg19593490']	0.427885	-0.648374
chr19-2250561-2251067	chr19	2250561	2251067	507	*	5	AMH, MIR4321	['cg04052466', 'cg05345154', 'cg23218559', 'cg26000619', 'cg06615152']	0.340552	-1.57768
chr3-129147230-129148047	chr3	129147230	129148047	818	*	9	EFCAB12	['cg08416723', 'cg14779951', 'cg17468185', 'cg19547144', 'cg00778448', 'cg05958749', 'cg10474404', 'cg11639225', 'cg16516295']	0.358525	-1.59738
chr17-38333933-38334623	chr17	38333933	38334623	691	*	8	RAPGEFL1	['cg04178858', 'cg14603620', 'cg14905632', 'cg15826437', 'cg25813864', 'cg00578638', 'cg02059867', 'cg02722657']	0.453707	-0.593898
chr11-75139390-75139736	chr11	75139390	75139736	347	*	4	KLHL35	['cg05353869', 'cg10909185', 'cg04231094', 'cg06329735']	0.384444	-1.07157
chr1-6309300-6310075	chr1	6309300	6310075	776	*	4	GPR153	['cg07480647', 'cg15892785', 'cg05473804', 'cg19802649']	0.309757	-1.95173
chr5-140792511-140793358	chr5	140792511	140793358	848	*	9	PCDHGA1, PCDHGA2, PCDHGA3, PCDHGB1, PCDHGA4, PCDHGB2, PCDHGA5, PCDHGB3, PCDHGA6, PCDHGA7, PCDHGB4, PCDHGA8, PCDHGA9, PCDHGB6, PCDHGA10	['cg01169021', 'cg01311360', 'cg04726784', 'cg10917547', 'cg21580428', 'cg22847228', 'cg24656271', 'cg25353450', 'cg26826004']	0.407878	-0.808138
chr1-151810485-151812710	chr1	151810485	151812710	2226	*	14	C2CD4D	['cg04296699', 'cg04489012', 'cg05021743', 'cg08703872', 'cg10781408', 'cg12749132', 'cg15015892', 'cg19255477', 'cg22604218', 'cg24051554', 'cg24425838', 'cg26426745', 'cg00036347', 'cg12233379']	0.263961	-2.36761
chr4-151502935-151504187	chr4	151502935	151504187	1253	*	9	MAB21L2, LRBA	['cg02075410', 'cg08219218', 'cg02580005', 'cg05878390', 'cg16385330', 'cg20334738', 'cg22265605', 'cg25718696', 'cg26218269']	0.386135	-0.788361
chr8-101661478-101662246	chr8	101661478	101662246	769	*	11	SNX31	['cg08081156', 'cg10715223', 'cg18582180', 'cg24903183', 'cg26440289', 'cg04410446', 'cg13277380', 'cg17199658', 'cg24546463', 'cg25374359', 'cg27043726']	0.349486	-1.6069
chr6-45344975-45346345	chr6	45344975	45346345	1371	*	12	RUNX2, SUPT3H	['cg00631702', 'cg09634481', 'cg11115867', 'cg14047339', 'cg17115147', 'cg19387006', 'cg19569551', 'cg04674497', 'cg05112986', 'cg10762613', 'cg11806749', 'cg17348667']	0.510103	-0.242968
chr1-44031177-44032202	chr1	44031177	44032202	1026	*	6	PTPRF	['cg10881128', 'cg13235366', 'cg22875872', 'cg23671221', 'cg07586435', 'cg15268136']	0.51831	-0.0421091
chr15-101418967-101419654	chr15	101418967	101419654	688	*	17	RP11-66B24.8, ALDH1A3	['cg07030339', 'cg15671705', 'cg16086130', 'cg17797372', 'cg23682940', 'cg25934863', 'cg26333136', 'cg26509022', 'cg26824516', 'cg10336108', 'cg10504066', 'cg11542394', 'cg12354122', 'cg12791065', 'cg19224278', 'cg23191950', 'cg26185340']	0.423069	-1.13281
chr1-6265071-6266753	chr1	6265071	6266753	1683	*	13	RNF207, RPL22, RP1-120G22.11	['cg03716999', 'cg03734402', 'cg12911256', 'cg16094412', 'cg17515966', 'cg21211271', 'cg24870568', 'cg27307298', 'cg06147379', 'cg08611163', 'cg11764177', 'cg15584788', 'cg19180828']	0.240893	-2.54632
chr6-28945182-28945507	chr6	28945182	28945507	326	*	8	RN7SL471P	['cg01516851', 'cg02846841', 'cg08873424', 'cg10739715', 'cg10919664', 'cg22685807', 'cg24126967', 'cg12707135']	0.372525	-1.22461
chr3-44063315-44063832	chr3	44063315	44063832	518	*	6		['cg16589135', 'cg23141355', 'cg07040834', 'cg09384411', 'cg17053963', 'cg26365925']	0.331484	-1.56447
chr1-1565856-1567257	chr1	1565856	1567257	1402	*	9	MIB2	['cg06943420', 'cg08231710', 'cg11648594', 'cg24368383', 'cg00262621', 'cg03136646', 'cg04882394', 'cg24535439', 'cg26740494']	0.376588	-1.1939
chr1-3028230-3029070	chr1	3028230	3029070	841	*	10	PRDM16	['cg01046951', 'cg07597386', 'cg08876274', 'cg12905252', 'cg24529814', 'cg27444751', 'cg06773295', 'cg10021614', 'cg14761019', 'cg26407161']	0.660426	1.34912
chr17-46799640-46801314	chr17	46799640	46801314	1675	*	16	PRAC2, PRAC1	['cg04618333', 'cg08886727', 'cg09302903', 'cg12374721', 'cg17444839', 'cg20945566', 'cg27170782', 'cg00960395', 'cg01543654', 'cg04574034', 'cg09866983', 'cg13597528', 'cg14230397', 'cg16251357', 'cg20094830', 'cg23470850']	0.312712	-1.74785
chr4-174452026-174453166	chr4	174452026	174453166	1141	*	9	HAND2-AS1	['cg07681935', 'cg16919569', 'cg08905895', 'cg09339763', 'cg10024909', 'cg10509254', 'cg15195321', 'cg15234400', 'cg21382382']	0.371549	-1.18156
chr6-26016674-26018185	chr6	26016674	26018185	1512	*	12	HIST1H1PS2, HIST1H1A	['cg14703002', 'cg23829024', 'cg05816193', 'cg07816556', 'cg08511651', 'cg10146929', 'cg11282676', 'cg14652095', 'cg15741433', 'cg17261676', 'cg23259375', 'cg26174326']	0.464207	-0.499216
chr6-30711022-30712307	chr6	30711022	30712307	1286	*	32	XXbac-BPG252P9.10, IER3	['cg00687252', 'cg04775710', 'cg07858113', 'cg08384314', 'cg10916998', 'cg10938374', 'cg13137376', 'cg16331823', 'cg16493531', 'cg18650716', 'cg19033654', 'cg20178172', 'cg20650802', 'cg23338650', 'cg26755097', 'cg27449131', 'cg00934883', 'cg02915939', 'cg03124636', 'cg04012931', 'cg08457178', 'cg08687386', 'cg08794940', 'cg09235583', 'cg11350053', 'cg11969002', 'cg12232308', 'cg13337949', 'cg13804182', 'cg14433074', 'cg17389738', 'cg27545367']	0.144928	-3.59102
chr12-54402431-54403314	chr12	54402431	54403314	884	*	12	RP11-834C11.12, HOXC6, HOXC8	['cg02344911', 'cg03037150', 'cg05643303', 'cg07791427', 'cg25285794', 'cg27482031', 'cg05022306', 'cg14301713', 'cg19634247', 'cg21726284', 'cg22660542', 'cg25917510']	0.29754	-2.26172
chr8-65290109-65292498	chr8	65290109	65292498	2390	*	19	LINC00966, MIR124-2	['cg07792478', 'cg10698928', 'cg25900085', 'cg01517740', 'cg01716975', 'cg02226645', 'cg02381539', 'cg04104463', 'cg04559779', 'cg05043349', 'cg05455720', 'cg05474726', 'cg09383907', 'cg11626236', 'cg14590098', 'cg16189671', 'cg20047489', 'cg20653075', 'cg27313642']	0.294933	-1.92071
chr17-1880884-1881333	chr17	1880884	1881333	450	*	6	RTN4RL1	['cg01415909', 'cg04743758', 'cg14769786', 'cg19619387', 'cg05550893', 'cg07061728']	0.380926	-1.1262
chr19-40314862-40315143	chr19	40314862	40315143	282	*	5		['cg06528584', 'cg06936564', 'cg20655070', 'cg00498691', 'cg19396867']	0.354894	-1.36731
chr7-158220708-158221401	chr7	158220708	158221401	694	*	7	PTPRN2	['cg01707076', 'cg02768721', 'cg00740465', 'cg09130676', 'cg17401720', 'cg19418190', 'cg25782293']	0.581381	0.719869
chr2-71133854-71134936	chr2	71133854	71134936	1083	*	8	VAX2	['cg01109169', 'cg02322373', 'cg08972756', 'cg10617784', 'cg11660398', 'cg17649293', 'cg18150120', 'cg19907796']	0.374776	-1.18005
chr8-144660157-144661051	chr8	144660157	144661051	895	*	8	NAPRT1	['cg00713939', 'cg08508337', 'cg13282195', 'cg16316162', 'cg19357499', 'cg01494348', 'cg07691531', 'cg15537850']	0.355934	-1.54823
chr10-130844121-130844899	chr10	130844121	130844899	779	*	9		['cg07297896', 'cg07646467', 'cg13303464', 'cg24098131', 'cg27596297', 'cg10652915', 'cg12881520', 'cg15030949', 'cg19825759']	0.415044	-0.633861
chr22-50623687-50624030	chr22	50623687	50624030	344	*	3		['cg05297854', 'cg11213574', 'cg18205517']	0.307758	-2.11468
chr1-221054201-221055097	chr1	221054201	221055097	897	*	7	HLX	['cg12479878', 'cg22698272', 'cg02928365', 'cg07179669', 'cg19306970', 'cg20454002', 'cg22041228']	0.30821	-1.81728
chr17-46651186-46652399	chr17	46651186	46652399	1214	*	12	HOXB-AS3, HOXB3	['cg04117801', 'cg10165801', 'cg13293524', 'cg00842549', 'cg06395298', 'cg11060532', 'cg12910797', 'cg13280788', 'cg22053945', 'cg24761525', 'cg24767968', 'cg24963001']	0.511353	0.133617
chr5-43037123-43037666	chr5	43037123	43037666	544	*	6	CTD-2201E18.3	['cg01817364', 'cg04268624', 'cg10994149', 'cg16639692', 'cg23810282', 'cg24177393']	0.669173	1.37416
chr7-96654548-96656358	chr7	96654548	96656358	1811	*	17		['cg01448276', 'cg18077580', 'cg19451167', 'cg00930455', 'cg04737114', 'cg05597836', 'cg09426103', 'cg10243939', 'cg13286614', 'cg16876790', 'cg17083494', 'cg17916835', 'cg19962750', 'cg20250426', 'cg24611709', 'cg25076459', 'cg26757388']	0.385275	-1.0596
chr12-104697193-104697983	chr12	104697193	104697983	791	*	13	TXNRD1, EID3	['cg01857475', 'cg03817911', 'cg05057777', 'cg20923245', 'cg21234561', 'cg26614816', 'cg27205904', 'cg00588621', 'cg01848457', 'cg09477407', 'cg09884423', 'cg10572274', 'cg18633684']	0.194617	-2.86792
chr15-76632813-76635357	chr15	76632813	76635357	2545	*	12	ISL2, RP11-685G9.2	['cg02245004', 'cg14433497', 'cg17446010', 'cg20540209', 'cg25649641', 'cg04751276', 'cg05143116', 'cg06375967', 'cg08307030', 'cg10088491', 'cg12984729', 'cg19341977']	0.436198	-0.713479
chr5-140479979-140481267	chr5	140479979	140481267	1289	*	13	PCDHB3, AC005754.7	['cg01862688', 'cg01925738', 'cg18782991', 'cg01512854', 'cg02125910', 'cg03349091', 'cg03504078', 'cg04720797', 'cg07859640', 'cg21530267', 'cg24586758', 'cg26476502', 'cg27007937']	0.424657	-0.695
chr5-122434544-122435550	chr5	122434544	122435550	1007	*	6	PRDM6	['cg00129563', 'cg01196322', 'cg10632209', 'cg01360054', 'cg14071179', 'cg21523871']	0.41241	-0.86414
chr14-57275967-57279669	chr14	57275967	57279669	3703	*	20	OTX2	['cg02036261', 'cg02086467', 'cg05241355', 'cg06966811', 'cg13023623', 'cg16793394', 'cg18451814', 'cg21039708', 'cg25092838', 'cg00822495', 'cg01213381', 'cg02161478', 'cg03091551', 'cg09624466', 'cg12152002', 'cg15607672', 'cg18241942', 'cg23365739', 'cg23478293', 'cg26998537']	0.381629	-1.05533
chr7-27191914-27192656	chr7	27191914	27192656	743	*	8	HOXA-AS3, HOXA3, RP1-170O19.22, RP1-170O19.23	['cg10739556', 'cg19623360', 'cg23263937', 'cg24398479', 'cg01414882', 'cg02919960', 'cg06685968', 'cg26032198']	0.291753	-2.13185
chr11-2481545-2482735	chr11	2481545	2482735	1191	*	17	KCNQ1	['cg15501942', 'cg23968213', 'cg03118430', 'cg03170016', 'cg07210454', 'cg09393494', 'cg11878045', 'cg13840782', 'cg16145209', 'cg17291157', 'cg17341170', 'cg23801748', 'cg25266888', 'cg25513073', 'cg25741120', 'cg25946538', 'cg26709929']	0.523964	0.220012
chr8-65281397-65283649	chr8	65281397	65283649	2253	*	12		['cg15316843', 'cg16810605', 'cg18249580', 'cg21699044', 'cg25260137', 'cg00998387', 'cg03074026', 'cg04620418', 'cg05210266', 'cg15715477', 'cg21546184', 'cg25354466']	0.377258	-1.21999
chr5-2252878-2253242	chr5	2252878	2253242	365	*	5		['cg02767633', 'cg22626548', 'cg11902424', 'cg15836317', 'cg16247912']	0.431753	-0.396085
chr7-2802073-2802976	chr7	2802073	2802976	904	*	7	AMZ1, GNA12	['cg12444411', 'cg19524238', 'cg21143896', 'cg23285459', 'cg00947599', 'cg05793240', 'cg13928313']	0.479788	-0.265907
chr16-55542668-55543166	chr16	55542668	55543166	499	*	9	LPCAT2	['cg01751134', 'cg03471593', 'cg00249264', 'cg00427604', 'cg01998785', 'cg08416650', 'cg09793988', 'cg16176379', 'cg27458265']	0.570931	0.259965
chr4-186732926-186733428	chr4	186732926	186733428	503	*	8	SORBS2	['cg04392082', 'cg01933073', 'cg02790305', 'cg04348265', 'cg12066473', 'cg13921444', 'cg18566313', 'cg26785346']	0.596312	0.648898
chr2-119599189-119600948	chr2	119599189	119600948	1760	*	13	EN1	['cg02739346', 'cg10846615', 'cg16794506', 'cg21463349', 'cg15888290', 'cg16419009', 'cg20175390', 'cg20627174', 'cg21215767', 'cg21811143', 'cg22970357', 'cg26509715', 'cg26946259']	0.450656	-0.599438
chr10-54073047-54073548	chr10	54073047	54073548	502	*	7	PRKG1-AS1	['cg02302582', 'cg11988964', 'cg02162906', 'cg02493604', 'cg12621514', 'cg25158147', 'cg25454948']	0.231639	-2.44609
chr2-162282922-162284206	chr2	162282922	162284206	1285	*	10	AC009487.5, SLC4A10	['cg01419831', 'cg23161999', 'cg27404023', 'cg00303183', 'cg01983682', 'cg03457195', 'cg09019936', 'cg09778596', 'cg10945079', 'cg16653620']	0.477806	-0.411216
chr1-170630070-170630734	chr1	170630070	170630734	665	*	6		['cg04123776', 'cg07149609', 'cg22797031', 'cg23089825', 'cg03760589', 'cg15711902']	0.562711	0.172584
chr12-122356033-122356852	chr12	122356033	122356852	820	*	8	PSMD9, RP11-87C12.2, WDR66	['cg21171335', 'cg22618164', 'cg01765077', 'cg10207240', 'cg12705353', 'cg13699009', 'cg21016266', 'cg22168489']	0.50913	-0.159015
chr2-237077704-237079319	chr2	237077704	237079319	1616	*	11	AC079135.1	['cg01270424', 'cg06546806', 'cg07014673', 'cg17171215', 'cg19714279', 'cg02106377', 'cg09681167', 'cg11612786', 'cg19753675', 'cg21165221', 'cg23095584']	0.323349	-1.59382
chr1-40782713-40783264	chr1	40782713	40783264	552	*	10	COL9A2	['cg06953252', 'cg12733396', 'cg14844588', 'cg18186394', 'cg23847109', 'cg26011014', 'cg00068503', 'cg04100190', 'cg24686358', 'cg26710722']	0.392849	-0.996793
chr15-67356310-67356942	chr15	67356310	67356942	633	*	5	SMAD3	['cg02486855', 'cg23731272', 'cg09501821', 'cg13105599', 'cg20356637']	0.636054	1.13032
chr12-122711988-122712381	chr12	122711988	122712381	394	*	9	DIABLO, RP11-512M8.5	['cg14094409', 'cg19529732', 'cg08622923', 'cg09123760', 'cg10802680', 'cg11804414', 'cg13587802', 'cg14506192', 'cg21805118']	0.496067	0.0677303
chr7-27187102-27188020	chr7	27187102	27188020	919	*	12	HOXA-AS3, HOXA3, RP1-170O19.22, HOXA6, RP1-170O19.23	['cg03529432', 'cg09936824', 'cg14044640', 'cg17994139', 'cg19183743', 'cg22469274', 'cg04265576', 'cg05928186', 'cg06237983', 'cg12110087', 'cg12810523', 'cg24719020']	0.369862	-1.29426
chr14-101531403-101532352	chr14	101531403	101532352	950	*	19	MIR409, MIR412, MIR369, MIR410	['cg02887623', 'cg04578631', 'cg12782201', 'cg14285142', 'cg18264298', 'cg19944840', 'cg21878393', 'cg25122402', 'cg02582514', 'cg05297328', 'cg05537796', 'cg07918453', 'cg10529599', 'cg14007694', 'cg18269894', 'cg20547131', 'cg21513316', 'cg22977139', 'cg23270924']	0.603144	0.934109
chr1-170638807-170639289	chr1	170638807	170639289	483	*	3	PRRX1	['cg07957294', 'cg09010107', 'cg11954332']	0.43498	-0.68232
chr12-5602393-5603989	chr12	5602393	5603989	1597	*	14	NTF3	['cg01472951', 'cg02554564', 'cg04060317', 'cg04313385', 'cg04740359', 'cg06561883', 'cg06582426', 'cg11647944', 'cg14374760', 'cg14592468', 'cg16854200', 'cg19345244', 'cg19696117', 'cg23791524']	0.564703	0.643425
chr6-31539539-31540750	chr6	31539539	31540750	1212	*	20	LTA	['cg02402436', 'cg09621572', 'cg11586857', 'cg13815684', 'cg14437551', 'cg14597739', 'cg16219283', 'cg16280132', 'cg17169196', 'cg21999229', 'cg24216966', 'cg26348243', 'cg00501919', 'cg09736959', 'cg10476003', 'cg10995925', 'cg14441276', 'cg17709873', 'cg20330447', 'cg22318806']	0.619195	0.995787
chr3-113160071-113160821	chr3	113160071	113160821	751	*	10	WDR52	['cg08516817', 'cg11921736', 'cg24199400', 'cg03552293', 'cg04800347', 'cg05709162', 'cg07054641', 'cg07128416', 'cg15044041', 'cg18194305']	0.448082	-0.418478
chr1-119543216-119544329	chr1	119543216	119544329	1114	*	10	RP4-712E4.1, RP4-712E4.2	['cg01439876', 'cg01550055', 'cg01912586', 'cg03216846', 'cg17147211', 'cg02063759', 'cg03994465', 'cg10589949', 'cg17592360', 'cg20247486']	0.440945	-0.746317
chr5-140501117-140502124	chr5	140501117	140502124	1008	*	12	PCDHB4	['cg07129523', 'cg17288142', 'cg02462812', 'cg03340754', 'cg06048354', 'cg08626876', 'cg12990410', 'cg13288164', 'cg13925975', 'cg15044767', 'cg24818200', 'cg24918705']	0.386865	-0.902087
chr1-29101609-29102153	chr1	29101609	29102153	545	*	6		['cg00151709', 'cg06221449', 'cg22861340', 'cg10387543', 'cg10782019', 'cg20280170']	0.475543	-0.334894
chr11-31825756-31826574	chr11	31825756	31826574	819	*	6	PAX6	['cg09537620', 'cg11469061', 'cg11827910', 'cg20014398', 'cg22982368', 'cg11128216']	0.345513	-1.69934
chr4-113970617-113970935	chr4	113970617	113970935	319	*	6	ANK2, RP11-650J17.1	['cg26796245', 'cg01268541', 'cg02060584', 'cg02735486', 'cg03476195', 'cg11521427']	0.312	-1.69096
chr17-46645972-46646444	chr17	46645972	46646444	473	*	4	HOXB-AS3, HOXB3	['cg02749463', 'cg01990102', 'cg07850987', 'cg19104015']	0.427801	-0.696564
chr2-176980837-176982230	chr2	176980837	176982230	1394	*	10	HOXD10	['cg10125317', 'cg10364040', 'cg18115040', 'cg20649017', 'cg02249732', 'cg03918304', 'cg13217260', 'cg17489939', 'cg21591742', 'cg25371634']	0.347149	-1.59136
chr17-77127220-77127605	chr17	77127220	77127605	386	*	4	RBFOX3	['cg05915794', 'cg14369117', 'cg14715697', 'cg16023581']	0.511218	-0.0366205
chr11-31827084-31828040	chr11	31827084	31828040	957	*	9	PAX6	['cg09382096', 'cg13596833', 'cg14439629', 'cg18082638', 'cg18372607', 'cg04504066', 'cg07124117', 'cg08784129', 'cg22557091']	0.318616	-1.59601
chr5-80528698-80529340	chr5	80528698	80529340	643	*	7	CKMT2, CKMT2-AS1	['cg04816394', 'cg10978355', 'cg11323506', 'cg12827530', 'cg26416971', 'cg23425533', 'cg25479732']	0.460642	-0.528708
chr18-44526430-44527026	chr18	44526430	44527026	597	*	8	KATNAL2	['cg11931731', 'cg20469799', 'cg05498007', 'cg05529506', 'cg06198398', 'cg12171183', 'cg19558029', 'cg23345004']	0.250922	-2.45811
chr6-28557486-28558113	chr6	28557486	28558113	628	*	14	RP5-1186N24.3, SCAND3	['cg05301470', 'cg05886241', 'cg06866163', 'cg11118422', 'cg12934884', 'cg17017591', 'cg18383538', 'cg26977936', 'cg03169508', 'cg12683342', 'cg13338798', 'cg13922451', 'cg24698655', 'cg25679766']	0.209592	-2.65707
chr11-67764105-67765204	chr11	67764105	67765204	1100	*	7	UNC93B1	['cg15617336', 'cg17066594', 'cg24974729', 'cg03267954', 'cg08480739', 'cg18069484', 'cg20519225']	0.507015	0.132985
chr12-54354590-54355528	chr12	54354590	54355528	939	*	6		['cg03078269', 'cg26079753', 'cg26809635', 'cg01524278', 'cg05573844', 'cg19188855']	0.489729	-0.256849
chr8-145048767-145049419	chr8	145048767	145049419	653	*	5	PLEC	['cg05010865', 'cg08909802', 'cg11224624', 'cg06029935', 'cg07598407']	0.477039	-0.521426
chr10-5488225-5488628	chr10	5488225	5488628	404	*	8	NET1	['cg24068468', 'cg27367170', 'cg01010839', 'cg10549831', 'cg13599477', 'cg13779868', 'cg14426660', 'cg27021181']	0.335475	-1.50255
chr8-53300817-53301179	chr8	53300817	53301179	363	*	5	ST18	['cg01969759', 'cg03693069', 'cg24555763', 'cg02231767', 'cg05421097']	0.619435	1.05125
chr14-37125004-37125997	chr14	37125004	37125997	994	*	9	RP11-964E11.2	['cg00762160', 'cg00970313', 'cg01627823', 'cg01672943', 'cg01972418', 'cg02428056', 'cg14181527', 'cg16400017', 'cg19842809']	0.340657	-1.58481
chr1-3139650-3140906	chr1	3139650	3140906	1257	*	7	PRDM16	['cg15727188', 'cg04499214', 'cg05712300', 'cg08739115', 'cg19158549', 'cg20429350', 'cg23265656']	0.572609	0.600415
chr5-38445220-38446192	chr5	38445220	38446192	973	*	9	EGFLAM	['cg05606376', 'cg14677130', 'cg05530317', 'cg06592027', 'cg09179916', 'cg15813594', 'cg16559243', 'cg17382841', 'cg21201393']	0.440148	-0.367846
chr11-2292361-2293665	chr11	2292361	2293665	1305	*	38		['cg01156550', 'cg03306615', 'cg04380653', 'cg05309948', 'cg06272038', 'cg06347739', 'cg07333715', 'cg07525299', 'cg10526374', 'cg11626785', 'cg12499235', 'cg13330341', 'cg13762320', 'cg14308479', 'cg15790820', 'cg17623629', 'cg19284039', 'cg20912770', 'cg21063716', 'cg24057514', 'cg26051413', 'cg27252164', 'cg00494735', 'cg02964724', 'cg03874471', 'cg04454576', 'cg05068202', 'cg06054219', 'cg06623151', 'cg09394785', 'cg10988368', 'cg11644479', 'cg11772171', 'cg17426084', 'cg19459876', 'cg20392764', 'cg22946658', 'cg24353535']	0.34235	-1.47121
chr10-26856095-26856664	chr10	26856095	26856664	570	*	5	APBB1IP	['cg10331073', 'cg16492341', 'cg23774717', 'cg18014277', 'cg19797516']	0.570715	0.542504
chr7-3990670-3991559	chr7	3990670	3991559	890	*	6	SDK1	['cg09398082', 'cg14431986', 'cg26180191', 'cg26315617', 'cg00080060', 'cg22326929']	0.577149	0.752164
chr5-3962083-3962477	chr5	3962083	3962477	395	*	5		['cg11816734', 'cg13910651', 'cg20760609', 'cg02443126', 'cg03602321']	0.523487	0.448094
chr5-122620929-122621645	chr5	122620929	122621645	717	*	6		['cg05221748', 'cg05692123', 'cg15125798', 'cg16483725', 'cg17807172', 'cg23949389']	0.422639	-0.803838
chr7-4049531-4050647	chr7	4049531	4050647	1117	*	9	SDK1	['cg09599843', 'cg25981350', 'cg00136968', 'cg02909329', 'cg09832613', 'cg12904569', 'cg16321846', 'cg19230787', 'cg24851600']	0.476328	-0.123372
chr4-169753028-169753582	chr4	169753028	169753582	555	*	6	PALLD, RP11-635L1.3	['cg02513026', 'cg24887416', 'cg02595834', 'cg19037480', 'cg23479561', 'cg25122590']	0.182381	-3.51485
chr6-10415597-10416531	chr6	10415597	10416531	935	*	15	TFAP2A-AS1, TFAP2A	['cg10899301', 'cg11063729', 'cg13298147', 'cg14009588', 'cg14909730', 'cg16226962', 'cg16871519', 'cg20540714', 'cg22836400', 'cg06880667', 'cg09255586', 'cg13373589', 'cg23535596', 'cg24902920', 'cg27283345']	0.315546	-1.63958
chr8-13133706-13134273	chr8	13133706	13134273	568	*	6	DLC1	['cg03304380', 'cg20536983', 'cg06103746', 'cg07123118', 'cg10090985', 'cg17590523']	0.280066	-2.18606
chr20-3051954-3052692	chr20	3051954	3052692	739	*	11	OXT	['cg01644611', 'cg06404175', 'cg07747220', 'cg09774842', 'cg13285174', 'cg13725599', 'cg16887334', 'cg19592472', 'cg04731988', 'cg26267561', 'cg26955850']	0.457412	-0.45735
chr5-179634383-179634789	chr5	179634383	179634789	407	*	5	RASGEF1C	['cg12408990', 'cg14544666', 'cg19978312', 'cg23433008', 'cg12553294']	0.591324	0.639252
chr6-30078290-30079662	chr6	30078290	30079662	1373	*	22	TRIM31-AS1, TRIM31	['cg00120932', 'cg08222513', 'cg10978585', 'cg13927501', 'cg18327128', 'cg21809927', 'cg27342919', 'cg01963633', 'cg02255950', 'cg02809940', 'cg02907402', 'cg05183369', 'cg06754079', 'cg07829465', 'cg07939231', 'cg11229497', 'cg15738450', 'cg15951466', 'cg19878326', 'cg20591745', 'cg24880997', 'cg27313566']	0.431072	-0.491382
chr4-4868356-4869172	chr4	4868356	4869172	817	*	8		['cg05732832', 'cg14916150', 'cg15920654', 'cg21802055', 'cg14074285', 'cg17214502', 'cg22879667', 'cg23306464']	0.301914	-1.93088
chr1-159869927-159870326	chr1	159869927	159870326	400	*	7	CCDC19	['cg00099427', 'cg02849695', 'cg09476130', 'cg09753657', 'cg03685774', 'cg17239103', 'cg25153824']	0.472945	-0.277536
chr5-140800398-140801482	chr5	140800398	140801482	1085	*	12	PCDHGA1, PCDHGA2, PCDHGA3, PCDHGB1, PCDHGA4, PCDHGB2, PCDHGA5, PCDHGB3, PCDHGA6, PCDHGA7, PCDHGB4, PCDHGA8, PCDHGA9, PCDHGB6, PCDHGA10, PCDHGB7, PCDHGA11	['cg05870739', 'cg06572465', 'cg24954895', 'cg03892308', 'cg08395122', 'cg10679597', 'cg13598256', 'cg13718539', 'cg17857974', 'cg18118262', 'cg22175873', 'cg26647197']	0.487286	-0.194952
chr17-79372242-79372528	chr17	79372242	79372528	287	*	4	RP11-1055B8.6	['cg22230229', 'cg23515853', 'cg12846139', 'cg22149184']	0.275667	-2.04577
chr7-157345090-157345827	chr7	157345090	157345827	738	*	7	PTPRN2	['cg15318176', 'cg22770560', 'cg25777818', 'cg03900492', 'cg07267845', 'cg10471944', 'cg14051111']	0.450538	-0.260454
chr11-65816027-65816935	chr11	65816027	65816935	909	*	8	GAL3ST3	['cg02839195', 'cg14780632', 'cg15916004', 'cg20051530', 'cg24960947', 'cg04337534', 'cg09700701', 'cg21238818']	0.372431	-1.05756
chr7-27232150-27233480	chr7	27232150	27233480	1331	*	10	RP1-170O19.14, HOXA13	['cg14826425', 'cg16701896', 'cg21404045', 'cg02533423', 'cg04707408', 'cg10083572', 'cg11706983', 'cg13683125', 'cg21332500', 'cg25576818']	0.387445	-1.1876
chr12-114836014-114839007	chr12	114836014	114839007	2994	*	14	TBX5	['cg04562909', 'cg06717565', 'cg09233651', 'cg11357746', 'cg18173058', 'cg18692678', 'cg25399352', 'cg00590029', 'cg06725552', 'cg08184159', 'cg11717507', 'cg17554126', 'cg18689332', 'cg22628281']	0.40263	-0.847966
chr6-4774793-4775638	chr6	4774793	4775638	846	*	6	CDYL, RP3-430A16.1	['cg24816460', 'cg01472299', 'cg01474544', 'cg08249424', 'cg18559739', 'cg25026237']	0.366675	-1.14588
chr2-223159838-223160569	chr2	223159838	223160569	732	*	7	PAX3	['cg02120658', 'cg11912765', 'cg18406033', 'cg01879473', 'cg09678971', 'cg13495369', 'cg24621972']	0.299345	-1.89216
chr20-59542578-59542589	chr20	59542578	59542589	12	*	2		['cg19181528', 'cg21158163']	0.463081	-0.296279
chr7-15726821-15727598	chr7	15726821	15727598	778	*	5		['cg00839579', 'cg02908900', 'cg02969141', 'cg03985727', 'cg07395354']	0.469233	-0.538981
chr12-6419409-6420252	chr12	6419409	6420252	844	*	13	PLEKHG6	['cg03237324', 'cg06947082', 'cg08189171', 'cg09056845', 'cg13022977', 'cg13320138', 'cg14749417', 'cg17181255', 'cg19998991', 'cg20667825', 'cg24333145', 'cg25268678', 'cg27271937']	0.359852	-1.47894
chr2-37571401-37572102	chr2	37571401	37572102	702	*	7	QPCT	['cg08786077', 'cg11444198', 'cg15162392', 'cg08240529', 'cg09839443', 'cg17594241', 'cg22629987']	0.310174	-1.89312
chr5-87973899-87974547	chr5	87973899	87974547	649	*	10	CTC-467M3.1, LINC00461	['cg13982529', 'cg16055026', 'cg18318649', 'cg04819775', 'cg09884341', 'cg16638920', 'cg18894648', 'cg21230745', 'cg24058566', 'cg26972969']	0.31304	-1.66471
chr2-38301438-38303680	chr2	38301438	38303680	2243	*	16	CYP1B1-AS1, CYP1B1	['cg07078841', 'cg09799983', 'cg11751707', 'cg14957547', 'cg16060486', 'cg16439198', 'cg18451022', 'cg23151000', 'cg01410359', 'cg01834566', 'cg01936270', 'cg03890222', 'cg07057636', 'cg07380506', 'cg20254225', 'cg25856383']	0.204607	-3.09592
chr6-26240307-26240939	chr6	26240307	26240939	633	*	8	HIST1H4F	['cg00436476', 'cg10723962', 'cg22723502', 'cg00620190', 'cg05159188', 'cg08260959', 'cg12260798', 'cg21425842']	0.276958	-2.1071
chr18-10588980-10589360	chr18	10588980	10589360	381	*	5		['cg07277756', 'cg16765600', 'cg03148503', 'cg05000761', 'cg25239095']	0.56478	0.577353
chr1-3133763-3135375	chr1	3133763	3135375	1613	*	9	PRDM16	['cg04500730', 'cg10493186', 'cg15619820', 'cg22720392', 'cg23025459', 'cg03125480', 'cg04022097', 'cg08266202', 'cg25153629']	0.58845	0.799821
chr8-142238504-142239323	chr8	142238504	142239323	820	*	8	SLC45A4	['cg25367206', 'cg01081737', 'cg01617074', 'cg07769015', 'cg08955358', 'cg15586392', 'cg18254417', 'cg21861233']	0.555745	0.47895
chr1-209979111-209979779	chr1	209979111	209979779	669	*	13	IRF6	['cg00989853', 'cg04352962', 'cg09509183', 'cg12034118', 'cg22338127', 'cg22442454', 'cg25192855', 'cg25204440', 'cg10074409', 'cg16030177', 'cg21951975', 'cg22029157', 'cg23283495']	0.282996	-2.22281
chr17-79010458-79011542	chr17	79010458	79011542	1085	*	7	BAIAP2	['cg20446334', 'cg12363726', 'cg15867652', 'cg18758622', 'cg22442557', 'cg26696870', 'cg26841647']	0.506129	0.0520502
chr1-197887649-197889163	chr1	197887649	197889163	1515	*	11	LHX9	['cg08883223', 'cg13420848', 'cg00795248', 'cg03660500', 'cg06661450', 'cg08463788', 'cg08610862', 'cg09076431', 'cg12444328', 'cg20329405', 'cg20743365']	0.365051	-1.24212
chr1-228291486-228291705	chr1	228291486	228291705	220	*	5	C1orf35	['cg04078980', 'cg11953245', 'cg15720832', 'cg22790377', 'cg14925024']	0.311274	-1.57585
chr6-27783054-27783331	chr6	27783054	27783331	278	*	3	HIST1H2BM	['cg17736443', 'cg03221914', 'cg10184431']	0.515838	-0.039732
chr13-23422746-23423130	chr13	23422746	23423130	385	*	4		['cg06509223', 'cg10416814', 'cg20196215', 'cg12401058']	0.445491	-0.416394
chr20-57089933-57090317	chr20	57089933	57090317	385	*	10	APCDD1L	['cg07402669', 'cg10354244', 'cg20600210', 'cg23487201', 'cg13552201', 'cg13778709', 'cg14546153', 'cg23418591', 'cg24115032', 'cg25970377']	0.386034	-1.06943
chr2-208635605-208636228	chr2	208635605	208636228	624	*	7		['cg00883831', 'cg13278353', 'cg18866599', 'cg01201797', 'cg05365735', 'cg22705959', 'cg24217567']	0.539747	0.150006
chr19-11784246-11785248	chr19	11784246	11785248	1003	*	14	ZNF833P	['cg10608596', 'cg15209566', 'cg21771200', 'cg24159514', 'cg00777011', 'cg00965023', 'cg02274869', 'cg04598224', 'cg05950877', 'cg10123421', 'cg22351510', 'cg25394203', 'cg26590664', 'cg26772540']	0.346066	-1.39542
chr5-170740547-170740937	chr5	170740547	170740937	391	*	6		['cg06008926', 'cg09652086', 'cg18430555', 'cg20727434', 'cg23188704', 'cg25950112']	0.26949	-2.18299
chr11-70643814-70644532	chr11	70643814	70644532	719	*	7	SHANK2	['cg05402634', 'cg15624160', 'cg25577078', 'cg06210871', 'cg12043631', 'cg12072529', 'cg12667048']	0.646288	1.27488
chr6-100895050-100897081	chr6	100895050	100897081	2032	*	13	SIM1	['cg08074534', 'cg08979319', 'cg18782604', 'cg20234976', 'cg00087368', 'cg01978237', 'cg03830329', 'cg05100070', 'cg06386307', 'cg14717557', 'cg16565394', 'cg23720064', 'cg26248075']	0.387189	-1.00969
chr7-99680278-99680324	chr7	99680278	99680324	47	*	4		['cg15571730', 'cg00929606', 'cg08431693', 'cg11300402']	0.39454	-1.04593
chr12-114845868-114847641	chr12	114845868	114847641	1774	*	16	TBX5-AS1, TBX5	['cg05555207', 'cg05769349', 'cg06911121', 'cg12670347', 'cg16458436', 'cg16559598', 'cg03843000', 'cg03877376', 'cg10281002', 'cg14431443', 'cg16605327', 'cg17645823', 'cg19290410', 'cg21907579', 'cg23827572', 'cg26196480']	0.316656	-1.56625
chr11-31846414-31847173	chr11	31846414	31847173	760	*	7	RCN1	['cg07441518', 'cg08364561', 'cg24935332', 'cg03692563', 'cg10344369', 'cg17310258', 'cg26261502']	0.361235	-1.2513
chr1-47909931-47911508	chr1	47909931	47911508	1578	*	11		['cg06829686', 'cg13936452', 'cg26864230', 'cg00203284', 'cg03499234', 'cg06531379', 'cg13167730', 'cg13674174', 'cg19250799', 'cg20284629', 'cg24525176']	0.405618	-0.824299
chr1-31158026-31158299	chr1	31158026	31158299	274	*	5		['cg12700145', 'cg16107724', 'cg17484671', 'cg08023265', 'cg26798452']	0.426792	-0.81902
chr8-98289745-98290601	chr8	98289745	98290601	857	*	11	TSPYL5	['cg00249621', 'cg04917181', 'cg08858210', 'cg18233405', 'cg22319311', 'cg22328208', 'cg00032205', 'cg00186701', 'cg09503853', 'cg15747595', 'cg23197859']	0.420891	-0.979426
chr2-466712-467135	chr2	466712	467135	424	*	8		['cg06520814', 'cg23557906', 'cg23603027', 'cg00270141', 'cg01195404', 'cg14144469', 'cg19284767', 'cg21124476']	0.547283	0.462592
chr1-3147622-3148810	chr1	3147622	3148810	1189	*	7	PRDM16	['cg00030466', 'cg00895834', 'cg07956247', 'cg05628625', 'cg14969646', 'cg21786372', 'cg24641193']	0.5526	0.539785
chr14-101348035-101350094	chr14	101348035	101350094	2060	*	19	MIR433, MIR127, RTL1	['cg06792448', 'cg08175935', 'cg10726559', 'cg13555689', 'cg19603885', 'cg24721750', 'cg26976046', 'cg27267198', 'cg02135795', 'cg05371620', 'cg05899507', 'cg08244382', 'cg11205335', 'cg13662173', 'cg18862502', 'cg21103400', 'cg21217911', 'cg21894512', 'cg25063505']	0.63538	1.1261
chr4-41881359-41883172	chr4	41881359	41883172	1814	*	14	LINC00682	['cg01122241', 'cg02881929', 'cg03905413', 'cg17231999', 'cg18351939', 'cg24722073', 'cg01370541', 'cg01871214', 'cg04384626', 'cg14592399', 'cg16258337', 'cg20038996', 'cg24947764', 'cg27405791']	0.315373	-1.71839
chr1-151103642-151104750	chr1	151103642	151104750	1109	*	6	RP11-68I18.10, SEMA6C	['cg07371589', 'cg16399136', 'cg02698576', 'cg04065086', 'cg07119434', 'cg19706516']	0.439561	-0.652135
chr1-78511140-78511979	chr1	78511140	78511979	840	*	11	GIPC2	['cg00347563', 'cg01074657', 'cg04912843', 'cg09662920', 'cg25288420', 'cg09107315', 'cg09826056', 'cg19766489', 'cg20785560', 'cg24496666', 'cg26263401']	0.454194	-0.63786
chr9-138660498-138661146	chr9	138660498	138661146	649	*	6	KCNT1	['cg13537226', 'cg13872541', 'cg14087921', 'cg14239111', 'cg14528437', 'cg05960911']	0.552688	0.513862
chr5-140261653-140261810	chr5	140261653	140261810	158	*	6	PCDHA1, PCDHA2, PCDHA3, PCDHA4, PCDHA5, PCDHA6, PCDHA7, PCDHA8, PCDHA9, PCDHA10, PCDHA11, PCDHA12, PCDHA13	['cg01202150', 'cg00275741', 'cg02051771', 'cg19876814', 'cg25967418', 'cg26556719']	0.31072	-1.6263
chr5-68710808-68711277	chr5	68710808	68711277	470	*	6	MARVELD2	['cg02505827', 'cg05901765', 'cg06418871', 'cg18663063', 'cg06998965', 'cg17019292']	0.570113	0.393073
chr19-45720771-45721076	chr19	45720771	45721076	306	*	4	MARK4, EXOC3L2	['cg25293896', 'cg25556122', 'cg26787220', 'cg20166049']	0.507779	0.0250644
chr1-3162104-3164642	chr1	3162104	3164642	2539	*	18	PRDM16	['cg09990962', 'cg10201191', 'cg12800122', 'cg24939838', 'cg27229529', 'cg00849570', 'cg10952596', 'cg13427179', 'cg15115055', 'cg16694785', 'cg16710099', 'cg17104202', 'cg18240463', 'cg19704073', 'cg19825974', 'cg21475097', 'cg22440573', 'cg24629455']	0.549145	0.401262
chr18-61143197-61144339	chr18	61143197	61144339	1143	*	14	SERPINB5	['cg11862144', 'cg19022006', 'cg19043778', 'cg21807034', 'cg03285468', 'cg08411049', 'cg12199031', 'cg15422147', 'cg20490031', 'cg20837735', 'cg20947866', 'cg25653759', 'cg25841373', 'cg26753302']	0.625743	1.00592
chr13-23309774-23310675	chr13	23309774	23310675	902	*	9		['cg05656990', 'cg08083251', 'cg01863042', 'cg03042692', 'cg05215994', 'cg15973954', 'cg17136073', 'cg18959621', 'cg20395040']	0.524601	0.15367
chr15-83953864-83954395	chr15	83953864	83954395	532	*	11	RP11-382A20.4	['cg06523224', 'cg07016258', 'cg10275315', 'cg16049391', 'cg17124224', 'cg26654798', 'cg00768409', 'cg02713760', 'cg16254374', 'cg23741520', 'cg27169020']	0.285481	-1.8813
chr6-100053438-100054817	chr6	100053438	100054817	1380	*	12	PRDM13	['cg13738144', 'cg14344102', 'cg25924096', 'cg00126261', 'cg01815538', 'cg03120185', 'cg04910970', 'cg11809464', 'cg17879189', 'cg17978124', 'cg25273233', 'cg26507427']	0.349967	-1.31237
chr17-56741-57120	chr17	56741	57120	380	*	3		['cg05528899', 'cg12802113', 'cg26536949']	0.59812	0.765072
chr2-220282914-220283442	chr2	220282914	220283442	529	*	7	DES	['cg13227481', 'cg15015639', 'cg18182399', 'cg20065463', 'cg24927800', 'cg03583111', 'cg23490796']	0.355835	-1.36204
chr4-111540657-111541339	chr4	111540657	111541339	683	*	5	PITX2	['cg03144922', 'cg10055501', 'cg21726372', 'cg22914729', 'cg27398720']	0.553471	0.276232
chr19-15342548-15344239	chr19	15342548	15344239	1692	*	16	EPHX3	['cg03562044', 'cg08151866', 'cg14556683', 'cg15826897', 'cg17399362', 'cg19744936', 'cg26010734', 'cg26477573', 'cg02973377', 'cg05488632', 'cg08457898', 'cg16184495', 'cg17476026', 'cg18580265', 'cg21595709', 'cg24745495']	0.519456	0.00340689
chr19-12305553-12306497	chr19	12305553	12306497	945	*	5	CTD-2666L21.1	['cg03192598', 'cg22195627', 'cg07379055', 'cg17971015', 'cg20127191']	0.402369	-1.10559
chr16-51187388-51188372	chr16	51187388	51188372	985	*	7		['cg02352240', 'cg03356595', 'cg08087868', 'cg00917569', 'cg03205252', 'cg05875410', 'cg09234672']	0.437574	-0.588323
chr17-7832479-7833237	chr17	7832479	7833237	759	*	9	KCNAB3, RP11-1099M24.7	['cg01323777', 'cg13407335', 'cg15951188', 'cg16513459', 'cg21017569', 'cg23365801', 'cg03386903', 'cg14918082', 'cg27162435']	0.529775	0.353172
chr17-70339099-70339343	chr17	70339099	70339343	245	*	4	RP11-1124B17.1, LINC00511	['cg17504394', 'cg01884681', 'cg13818424', 'cg19719930']	0.604091	0.836289
chr2-131673406-131674687	chr2	131673406	131674687	1282	*	12	ARHGEF4	['cg00028678', 'cg07815799', 'cg09015973', 'cg10900202', 'cg00401745', 'cg06997937', 'cg07987697', 'cg11469778', 'cg12910906', 'cg13602816', 'cg14446494', 'cg24697329']	0.399806	-0.776163
chr21-38076709-38077971	chr21	38076709	38077971	1263	*	10	SIM2	['cg10682155', 'cg16851417', 'cg21697851', 'cg26701242', 'cg07615087', 'cg08066129', 'cg10456990', 'cg19498960', 'cg22289831', 'cg26720125']	0.438435	-0.648272
chr21-38069950-38070994	chr21	38069950	38070994	1045	*	13		['cg03241388', 'cg17040303', 'cg21689102', 'cg22729973', 'cg22976224', 'cg24112562', 'cg26144458', 'cg26938272', 'cg02672220', 'cg02730156', 'cg08175957', 'cg14845410', 'cg20755721']	0.318982	-1.92887
chr14-61655727-61655919	chr14	61655727	61655919	193	*	4	PRKCH	['cg01894498', 'cg14030882', 'cg18806378', 'cg18111500']	0.324542	-1.63824
chr6-10419684-10422636	chr6	10419684	10422636	2953	*	23	TFAP2A	['cg00405198', 'cg00689580', 'cg05224741', 'cg10293403', 'cg11079583', 'cg13486532', 'cg14993900', 'cg17697633', 'cg18240331', 'cg18732032', 'cg20148850', 'cg25739875', 'cg00906973', 'cg01255417', 'cg02162880', 'cg02407720', 'cg07492757', 'cg07721569', 'cg10129408', 'cg17557766', 'cg22267770', 'cg24865270', 'cg27190385']	0.296732	-1.84932
chr17-70120182-70120541	chr17	70120182	70120541	360	*	4	SOX9, SOX9-AS1	['cg06234051', 'cg10471574', 'cg21049501', 'cg03917138']	0.530146	0.269586
chr7-27199726-27199956	chr7	27199726	27199956	231	*	5		['cg06982190', 'cg08981421', 'cg21608519', 'cg25975690', 'cg26611765']	0.618214	0.866893
chr3-147136463-147137503	chr3	147136463	147137503	1041	*	8	ZIC1	['cg02081052', 'cg08066943', 'cg02232208', 'cg04436207', 'cg10943786', 'cg15873149', 'cg18956933', 'cg20136061']	0.389037	-1.12872
chr16-710674-711235	chr16	710674	711235	562	*	6	WDR90	['cg01252526', 'cg01886460', 'cg02852791', 'cg05638439', 'cg16808927', 'cg03287339']	0.32354	-1.58216
chr12-114851495-114852359	chr12	114851495	114852359	865	*	6		['cg01184975', 'cg12437821', 'cg20249252', 'cg06912966', 'cg20538322', 'cg23591463']	0.334205	-1.59776
chr7-27178861-27179432	chr7	27178861	27179432	572	*	5	HOXA-AS3, HOXA3, RP1-170O19.22	['cg09825979', 'cg26402660', 'cg10996039', 'cg17775899', 'cg21097354']	0.522025	0.335734
chr11-73053649-73054185	chr11	73053649	73054185	537	*	4	ARHGEF17	['cg16017089', 'cg20864214', 'cg02776498', 'cg14864148']	0.623302	0.935058
chr5-146832182-146832518	chr5	146832182	146832518	337	*	6	DPYSL3	['cg08737836', 'cg18604568', 'cg02099233', 'cg02595120', 'cg04833034', 'cg18635723']	0.342042	-1.3802
chr8-102504447-102505986	chr8	102504447	102505986	1540	*	13	GRHL2, KB-1562D12.1	['cg03023152', 'cg03650674', 'cg18004756', 'cg23973429', 'cg25330243', 'cg01519063', 'cg03780851', 'cg08988797', 'cg11397370', 'cg14202477', 'cg16435779', 'cg20574490', 'cg25639415']	0.462875	-0.385491
chr8-142232772-142233705	chr8	142232772	142233705	934	*	8	SLC45A4	['cg03653399', 'cg07217030', 'cg11945507', 'cg15331837', 'cg19923238', 'cg04804543', 'cg21207636', 'cg22335882']	0.521164	0.188941
chr13-112609986-112611355	chr13	112609986	112611355	1370	*	13		['cg02109189', 'cg02337614', 'cg06586505', 'cg06807928', 'cg09031522', 'cg25698935', 'cg25947490', 'cg26646207', 'cg00416400', 'cg08528604', 'cg14559574', 'cg16551520', 'cg21156438']	0.573261	0.657011
chr8-49647579-49648297	chr8	49647579	49648297	719	*	10	EFCAB1	['cg07179816', 'cg11469098', 'cg08258526', 'cg11868900', 'cg15397374', 'cg16571825', 'cg22836229', 'cg23562261', 'cg25342894', 'cg25457832']	0.323619	-1.65883
chr1-227748424-227748719	chr1	227748424	227748719	296	*	4		['cg05053440', 'cg14789818', 'cg20699586', 'cg02736395']	0.501156	-0.164618
chr6-106433792-106434623	chr6	106433792	106434623	832	*	8		['cg05575614', 'cg09187505', 'cg09322259', 'cg15676707', 'cg23244910', 'cg00614392', 'cg08190928', 'cg17394530']	0.394581	-1.16409
chr6-168435636-168436353	chr6	168435636	168436353	718	*	6	KIF25	['cg08476511', 'cg18319852', 'cg24246628', 'cg01134139', 'cg12003941', 'cg14316629']	0.353086	-1.34573
chr15-96868857-96869220	chr15	96868857	96869220	364	*	8	NR2F2, NR2F2-AS1	['cg03018496', 'cg03053826', 'cg04308089', 'cg05108467', 'cg09969043', 'cg17826834', 'cg20754348', 'cg26593946']	0.245075	-2.26894
chr17-46659318-46660002	chr17	46659318	46660002	685	*	5	HOXB-AS3, HOXB3, MIR10A	['cg21082028', 'cg22005990', 'cg24672833', 'cg02311193', 'cg03386144']	0.454577	-0.597025
chr2-177503592-177503639	chr2	177503592	177503639	48	*	3	LINC01117	['cg08474164', 'cg05509190', 'cg07077965']	0.45831	-0.396006
chr13-112690569-112691186	chr13	112690569	112691186	618	*	4		['cg12683085', 'cg17657322', 'cg09846510', 'cg11025972']	0.544723	0.494747
chr3-160167507-160167990	chr3	160167507	160167990	484	*	13	RP11-432B6.3, TRIM59	['cg02723904', 'cg04008429', 'cg07553761', 'cg08816037', 'cg12479674', 'cg14931304', 'cg15618978', 'cg26433838', 'cg26856080', 'cg10273210', 'cg11075316', 'cg11614451', 'cg23704082']	0.215449	-2.94926
chr2-74729100-74729710	chr2	74729100	74729710	611	*	7	RP11-523H20.3, LBX2	['cg01295339', 'cg03270710', 'cg08355260', 'cg11985480', 'cg06768010', 'cg10738368', 'cg17105139']	0.448145	-0.62844
chr1-47900197-47900630	chr1	47900197	47900630	434	*	5	FOXD2-AS1	['cg03440588', 'cg08638320', 'cg22438763', 'cg09269866', 'cg25880954']	0.426137	-0.789817
chr6-152129036-152130058	chr6	152129036	152130058	1023	*	6	ESR1	['cg00920970', 'cg02285263', 'cg02720618', 'cg04063345', 'cg11251858', 'cg20253551']	0.425447	-0.895041
chr12-132269563-132270829	chr12	132269563	132270829	1267	*	8	SFSWAP	['cg06297571', 'cg19658522', 'cg19834563', 'cg02043697', 'cg07292237', 'cg09660810', 'cg12198090', 'cg15011734']	0.53531	0.299563
chr3-111717534-111718457	chr3	111717534	111718457	924	*	11	TAGLN3	['cg14098532', 'cg25183613', 'cg04671541', 'cg11104313', 'cg13441378', 'cg14770958', 'cg18998911', 'cg19778003', 'cg20126106', 'cg20925462', 'cg20941855']	0.257437	-2.12715
chr19-36023909-36024439	chr19	36023909	36024439	531	*	9	GAPDHS	['cg21453378', 'cg24175580', 'cg27036341', 'cg01443452', 'cg06710596', 'cg14946950', 'cg15729137', 'cg25498045', 'cg25681177']	0.457681	-0.24151
chr2-11118387-11118564	chr2	11118387	11118564	178	*	3		['cg07702693', 'cg19372063', 'cg00138926']	0.622191	1.05537
chr8-49835988-49836230	chr8	49835988	49836230	243	*	4		['cg05063520', 'cg10861897', 'cg14676272', 'cg19808847']	0.625806	1.14651
chr1-223936343-223937196	chr1	223936343	223937196	854	*	7	CAPN2	['cg06756211', 'cg19318393', 'cg19598416', 'cg07181406', 'cg21167643', 'cg21617516', 'cg24047802']	0.374093	-1.21206
chr7-4118609-4119142	chr7	4118609	4119142	534	*	5	SDK1	['cg01310605', 'cg06332777', 'cg20258934', 'cg20355735', 'cg23320454']	0.500596	0.159881
chr15-69744390-69745013	chr15	69744390	69745013	624	*	8		['cg11437810', 'cg00469015', 'cg04774597', 'cg07513768', 'cg07515350', 'cg10716823', 'cg26218577', 'cg26481829']	0.244338	-2.46339
chr16-959749-961216	chr16	959749	961216	1468	*	9	LMF1	['cg01735558', 'cg01816814', 'cg01220134', 'cg03567120', 'cg07936928', 'cg08300197', 'cg08333063', 'cg09805889', 'cg10400804']	0.718512	1.87958
chr4-87281281-87281511	chr4	87281281	87281511	231	*	4	MAPK10	['cg17485454', 'cg12225220', 'cg14578894', 'cg19124509']	0.291965	-1.86516
chr11-18477153-18477753	chr11	18477153	18477753	601	*	8	LDHAL6A	['cg06588556', 'cg06888460', 'cg15463284', 'cg18888461', 'cg05655707', 'cg07915343', 'cg23797887', 'cg26740318']	0.535719	0.301301
chr13-26586254-26587011	chr13	26586254	26587011	758	*	7	ATP8A2	['cg03107235', 'cg11165905', 'cg21962013', 'cg00255889', 'cg00893603', 'cg12384004', 'cg13537353']	0.482769	-0.280424
chr6-105400884-105401339	chr6	105400884	105401339	456	*	5		['cg02391713', 'cg22620090', 'cg02829743', 'cg06832008', 'cg09723833']	0.323847	-1.48377
chr10-45719751-45720134	chr10	45719751	45720134	384	*	5		['cg04392266', 'cg17554636', 'cg20447730', 'cg23771956', 'cg01782066']	0.578512	0.79661
chr16-967618-968787	chr16	967618	968787	1170	*	10	LMF1	['cg00263700', 'cg00849267', 'cg00931124', 'cg04454872', 'cg07702526', 'cg09664373', 'cg01778190', 'cg02200944', 'cg19063516', 'cg27578227']	0.703298	1.73079
chr1-170637600-170637796	chr1	170637600	170637796	197	*	3	PRRX1, RP1-79C4.4	['cg22371492', 'cg02897989', 'cg26669793']	0.249256	-2.54024
chr8-121137618-121138317	chr8	121137618	121138317	700	*	6	COL14A1	['cg23158731', 'cg23586322', 'cg02964031', 'cg12065840', 'cg23281803', 'cg26626663']	0.304872	-1.85879
chr2-60812505-60812753	chr2	60812505	60812753	249	*	4		['cg03230133', 'cg11995577', 'cg01909777', 'cg27525272']	0.676098	1.62094
chr5-41587871-41587931	chr5	41587871	41587931	61	*	3	CTD-2122P11.1	['cg12809437', 'cg15015119', 'cg27344430']	0.473333	-0.149886
chr16-86529658-86530053	chr16	86529658	86530053	396	*	3	FENDRR	['cg00108351', 'cg04131583', 'cg16357224']	0.359878	-1.48562
chr1-91301204-91301962	chr1	91301204	91301962	759	*	6	RP4-665J23.1	['cg00503383', 'cg05888175', 'cg17799946', 'cg18235734', 'cg00644823', 'cg06849504']	0.365553	-1.38042
chr11-77734206-77734744	chr11	77734206	77734744	539	*	5	RP11-7I15.4, KCTD14, NDUFC2-KCTD14	['cg15778054', 'cg16769152', 'cg11550547', 'cg17260124', 'cg17272843']	0.469632	-0.368037
chr1-155290418-155291345	chr1	155290418	155291345	928	*	11	FDPS, RUSC1, RUSC1-AS1	['cg08264805', 'cg24544490', 'cg08170787', 'cg08574629', 'cg15113766', 'cg15676040', 'cg19516515', 'cg22234962', 'cg22877509', 'cg24006126', 'cg26876647']	0.364584	-1.27934
chr19-11353961-11354401	chr19	11353961	11354401	441	*	5	DOCK6	['cg07515196', 'cg12019614', 'cg24181266', 'cg05276360', 'cg10928466']	0.398658	-1.11621
chr19-10928172-10928696	chr19	10928172	10928696	525	*	9	DNM2, MIR199A1	['cg02660440', 'cg23068797', 'cg02907064', 'cg03216043', 'cg06754197', 'cg13965612', 'cg18544365', 'cg23047544', 'cg27648270']	0.459349	-0.270331
chr8-99951420-99953022	chr8	99951420	99953022	1603	*	9	STK3	['cg06992285', 'cg01172183', 'cg03020554', 'cg05236677', 'cg12194701', 'cg14637002', 'cg14888916', 'cg15830431', 'cg16531209']	0.452855	-0.633125
chr8-72754953-72755162	chr8	72754953	72755162	210	*	3	RP11-383H13.1, MSC	['cg13620034', 'cg26799209', 'cg26876974']	0.526082	-0.0209045
chr10-130830829-130831421	chr10	130830829	130831421	593	*	8		['cg02220418', 'cg12737938', 'cg06423949', 'cg11290182', 'cg11635029', 'cg14240060', 'cg18650219', 'cg26135388']	0.512007	0.147413
chr6-167263025-167263454	chr6	167263025	167263454	430	*	6	RPS6KA2	['cg06687504', 'cg21463368', 'cg09305113', 'cg16100486', 'cg21118486', 'cg24220959']	0.584964	0.702782
chr10-123353298-123354194	chr10	123353298	123354194	897	*	14	FGFR2	['cg17337672', 'cg00730832', 'cg02412684', 'cg10314760', 'cg10362842', 'cg10788901', 'cg11836372', 'cg13175830', 'cg14834653', 'cg14856220', 'cg15049101', 'cg17997363', 'cg20277356', 'cg23444251']	0.705352	1.58707
chr5-2914702-2915236	chr5	2914702	2915236	535	*	4		['cg05589784', 'cg07040303', 'cg12339834', 'cg21081803']	0.434314	-0.5268
chr2-177027043-177028162	chr2	177027043	177028162	1120	*	9	HOXD3	['cg02773086', 'cg13316854', 'cg01014615', 'cg06145336', 'cg06316886', 'cg12938020', 'cg18702197', 'cg24704177', 'cg25938806']	0.453835	-0.364135
chr13-114187494-114188051	chr13	114187494	114188051	558	*	5	TMCO3	['cg13241681', 'cg06069407', 'cg20539175', 'cg22612590', 'cg24554439']	0.613652	0.981768
chr6-28477957-28478579	chr6	28477957	28478579	623	*	8	GPX6	['cg02793507', 'cg10822718', 'cg11168694', 'cg14389081', 'cg15065877', 'cg21582973', 'cg22709144', 'cg25561409']	0.391928	-0.734746
chr11-115530590-115531299	chr11	115530590	115531299	710	*	6	AP000797.3	['cg02256049', 'cg07627556', 'cg12341202', 'cg21540621', 'cg01161204', 'cg16675758']	0.467047	-0.584933
chr7-16626224-16626530	chr7	16626224	16626530	307	*	3	AC005014.5	['cg22526939', 'cg24231558', 'cg08577607']	0.631901	1.16127
chr19-50096610-50096876	chr19	50096610	50096876	267	*	3	PRR12	['cg15032314', 'cg00458016', 'cg15022387']	0.331411	-1.48011
chr12-2800055-2801158	chr12	2800055	2801158	1104	*	13	CACNA1C, CACNA1C-AS1	['cg00848945', 'cg12350325', 'cg14395444', 'cg19685491', 'cg02794451', 'cg03731464', 'cg05166022', 'cg13647052', 'cg15279308', 'cg15442907', 'cg17902551', 'cg18816701', 'cg19200285']	0.510449	-0.0445638
chr12-52626814-52627576	chr12	52626814	52627576	763	*	10	KRT7	['cg07967679', 'cg09670128', 'cg14482313', 'cg14537533', 'cg22958090', 'cg25313172', 'cg06153634', 'cg07007400', 'cg08975803', 'cg09522147']	0.316429	-1.59812
chr15-26108946-26109614	chr15	26108946	26109614	669	*	14	ATP10A	['cg00774088', 'cg07470694', 'cg09638395', 'cg16417876', 'cg25846723', 'cg06066676', 'cg08828036', 'cg09454187', 'cg17174275', 'cg18083248', 'cg18939241', 'cg24687432', 'cg26062856', 'cg26879349']	0.501956	-0.109196
chr18-74728834-74729551	chr18	74728834	74729551	718	*	15	MBP	['cg07611666', 'cg13442966', 'cg15224291', 'cg21322241', 'cg27240008', 'cg00187503', 'cg03560685', 'cg06548292', 'cg13141061', 'cg14298244', 'cg15495463', 'cg21107579', 'cg22239325', 'cg23327011', 'cg23975646']	0.620022	0.962079
chr4-8395941-8396502	chr4	8395941	8396502	562	*	6	ACOX3	['cg18631798', 'cg03870033', 'cg07211020', 'cg19317600', 'cg25599924', 'cg27080986']	0.645986	1.12997
chr7-27208885-27209828	chr7	27208885	27209828	944	*	14	HOXA10-AS, HOXA9, RP1-170O19.20, MIR196B	['cg05250768', 'cg08964780', 'cg14780416', 'cg15912800', 'cg24884519', 'cg25644556', 'cg26259537', 'cg01024168', 'cg04298953', 'cg05027336', 'cg08362210', 'cg16447012', 'cg18181034', 'cg18311537']	0.201375	-2.78141
chr2-223164459-223166094	chr2	223164459	223166094	1636	*	12	CCDC140	['cg10035294', 'cg10544031', 'cg16529477', 'cg18077971', 'cg01954737', 'cg02710571', 'cg10757065', 'cg12597169', 'cg13496838', 'cg14064356', 'cg19352038', 'cg27480727']	0.351072	-1.32693
chr12-54422127-54422488	chr12	54422127	54422488	362	*	5	RP11-834C11.12, HOXC6, HOXC4, RP11-834C11.14	['cg11941633', 'cg27441225', 'cg04576672', 'cg12232783', 'cg22378817']	0.410736	-0.930891
chr12-25055108-25056243	chr12	25055108	25056243	1136	*	11	AC026310.1, BCAT1	['cg04543413', 'cg08724310', 'cg20399616', 'cg22229906', 'cg01494454', 'cg02585702', 'cg20342079', 'cg21172322', 'cg22814146', 'cg23792314', 'cg23930313']	0.255194	-2.35037
chr5-77139964-77140985	chr5	77139964	77140985	1022	*	7	TBCA	['cg01844539', 'cg09441164', 'cg17793776', 'cg17854454', 'cg17936721', 'cg18697632', 'cg23068621']	0.371231	-1.2145
chr8-99955563-99956055	chr8	99955563	99956055	493	*	4	RP11-44N12.5	['cg05085137', 'cg05986505', 'cg08115114', 'cg22920700']	0.393282	-0.840634
chr12-3565676-3566133	chr12	3565676	3566133	458	*	6	PRMT8	['cg06415710', 'cg15159149', 'cg25081875', 'cg04941278', 'cg12871534', 'cg16746589']	0.559092	0.666103
chr12-54653065-54653427	chr12	54653065	54653427	363	*	5	CBX5	['cg01856529', 'cg19641804', 'cg20687242', 'cg23824801', 'cg27408285']	0.345744	-1.28596
chr4-165898666-165898967	chr4	165898666	165898967	302	*	8	RP11-366M4.8, TRIM61	['cg05767411', 'cg13023646', 'cg14038058', 'cg25147158', 'cg11512289', 'cg11955878', 'cg16691177', 'cg25219188']	0.344455	-1.26361
chr2-206551212-206551844	chr2	206551212	206551844	633	*	4	NRP2	['cg01323148', 'cg10648139', 'cg17455088', 'cg19795793']	0.434147	-0.731255
chr2-240230587-240230892	chr2	240230587	240230892	306	*	4	HDAC4	['cg05171197', 'cg17356718', 'cg19449565', 'cg20298668']	0.568413	0.466927
chr2-1745630-1746509	chr2	1745630	1746509	880	*	5	PXDN	['cg06599209', 'cg20311673', 'cg00511632', 'cg15914335', 'cg27472176']	0.49294	-0.161515
chr15-93632611-93633408	chr15	93632611	93633408	798	*	10		['cg01950845', 'cg04823168', 'cg17520942', 'cg20899253', 'cg02918577', 'cg04697454', 'cg08729178', 'cg10959198', 'cg12595281', 'cg24217984']	0.267445	-2.49893
chr19-52206446-52207792	chr19	52206446	52207792	1347	*	10	SPACA6P	['cg03671191', 'cg13730743', 'cg16854917', 'cg17519645', 'cg21940568', 'cg01462607', 'cg04474007', 'cg05411953', 'cg19818998', 'cg22278033']	0.298571	-2.36076
chr17-78800574-78800806	chr17	78800574	78800806	233	*	5	RPTOR	['cg07126783', 'cg08939850', 'cg16638092', 'cg16636468', 'cg25337513']	0.451573	-0.583839
chr3-157260627-157261273	chr3	157260627	157261273	647	*	11	C3orf55	['cg03358769', 'cg04682135', 'cg17912370', 'cg00301159', 'cg03066577', 'cg04385236', 'cg06827247', 'cg08504812', 'cg15570323', 'cg22987447', 'cg24783642']	0.270669	-2.33545
chr5-2278874-2279429	chr5	2278874	2279429	556	*	6		['cg04115185', 'cg12924936', 'cg05919044', 'cg06816350', 'cg17511731', 'cg17744883']	0.532248	0.40321
chr3-160475035-160475336	chr3	160475035	160475336	302	*	5	PPM1L	['cg01357135', 'cg04132452', 'cg02470874', 'cg04056576', 'cg22132509']	0.487407	-0.218933
chr1-3276413-3277000	chr1	3276413	3277000	588	*	7	PRDM16	['cg06911744', 'cg12593511', 'cg07479843', 'cg13087441', 'cg25849029', 'cg26000536', 'cg27588093']	0.553854	0.492772
chr14-101923155-101923702	chr14	101923155	101923702	548	*	7	RP11-1029J19.2	['cg05369857', 'cg20981086', 'cg05870140', 'cg09061632', 'cg09821185', 'cg14098847', 'cg16204357']	0.423965	-0.667881
chr2-71115225-71116411	chr2	71115225	71116411	1187	*	8	LINC01143	['cg07540421', 'cg08793877', 'cg09423703', 'cg10954469', 'cg22876812', 'cg03001942', 'cg15423212', 'cg18144593']	0.321417	-1.80673
chr18-13641529-13641894	chr18	13641529	13641894	366	*	4	LDLRAD4	['cg01022219', 'cg04967578', 'cg19389293', 'cg25140190']	0.525228	0.132948
chr20-22566877-22567170	chr20	22566877	22567170	294	*	5		['cg09861917', 'cg16963144', 'cg24324985', 'cg10003443', 'cg12356107']	0.27902	-2.0219
chr4-85416865-85417755	chr4	85416865	85417755	891	*	7	NKX6-1	['cg02489958', 'cg18297736', 'cg22256677', 'cg22598426', 'cg24275315', 'cg25830182', 'cg27406678']	0.389758	-0.941205
chr19-12876846-12877188	chr19	12876846	12877188	343	*	4	HOOK2	['cg11738485', 'cg04657146', 'cg06417478', 'cg23899408']	0.340827	-1.54523
chr8-93107298-93108011	chr8	93107298	93108011	714	*	8	RUNX1T1	['cg07538339', 'cg26959358', 'cg04617905', 'cg12040370', 'cg15975574', 'cg17487050', 'cg19007731', 'cg24476103']	0.332976	-1.45842
chr16-3242639-3242850	chr16	3242639	3242850	212	*	3	AJ003147.9	['cg08151623', 'cg27462519', 'cg05107535']	0.491292	-0.114967
chr1-214152709-214154240	chr1	214152709	214154240	1532	*	12	PROX1-AS1	['cg02892286', 'cg02919116', 'cg06087349', 'cg15198235', 'cg25742246', 'cg26926612', 'cg00668303', 'cg06177568', 'cg24244374', 'cg25196158', 'cg26054764', 'cg26933866']	0.496023	-0.17603
chr6-29626990-29627395	chr6	29626990	29627395	406	*	8	MOG	['cg02589899', 'cg23174322', 'cg25017994', 'cg02450267', 'cg06297863', 'cg13682912', 'cg14656245', 'cg25654517']	0.503097	0.0169805
chr17-77924371-77925136	chr17	77924371	77925136	766	*	5	TBC1D16	['cg17295878', 'cg18749563', 'cg19004465', 'cg07618085', 'cg23651872']	0.568415	0.776327
chr5-43019660-43020627	chr5	43019660	43020627	968	*	8	CTD-2035E11.3, CTD-2201E18.3	['cg26437825', 'cg05975410', 'cg07541200', 'cg10883503', 'cg16426479', 'cg20565980', 'cg20739435', 'cg24877677']	0.225819	-2.71343
chr12-99548329-99549023	chr12	99548329	99549023	695	*	8	ANKS1B	['cg00426659', 'cg00515954', 'cg00852595', 'cg05375333', 'cg12098750', 'cg13475578', 'cg14195216', 'cg22365906']	0.563356	0.444856
chr8-17270452-17271535	chr8	17270452	17271535	1084	*	11	MTMR7	['cg06763054', 'cg11377730', 'cg12296772', 'cg00004996', 'cg02490989', 'cg04792712', 'cg08231493', 'cg09421307', 'cg15600488', 'cg15852516', 'cg23845889']	0.431511	-0.592513
chr5-4101090-4101536	chr5	4101090	4101536	447	*	6		['cg01025095', 'cg14620660', 'cg11050482', 'cg13327384', 'cg18013376', 'cg18841521']	0.62815	1.01613
chr14-61119419-61120234	chr14	61119419	61120234	816	*	8	SIX1	['cg00770998', 'cg01640606', 'cg15534086', 'cg18531164', 'cg23052830', 'cg11134052', 'cg12818596', 'cg14007871']	0.456033	-0.455196
chr7-117119382-117120064	chr7	117119382	117120064	683	*	9	CFTR	['cg09626894', 'cg26635219', 'cg00735923', 'cg06081199', 'cg09181792', 'cg17204129', 'cg17616554', 'cg21461649', 'cg25509184']	0.258623	-2.12426
chr12-54359712-54360836	chr12	54359712	54360836	1125	*	8	HOTAIR	['cg05516489', 'cg00079219', 'cg10641615', 'cg11328436', 'cg16006349', 'cg17573720', 'cg18824990', 'cg24895871']	0.388995	-1.04873
chr14-60973462-60974525	chr14	60973462	60974525	1064	*	11	C14orf39	['cg10755235', 'cg13539545', 'cg21026830', 'cg00950265', 'cg06808498', 'cg06830500', 'cg07442409', 'cg10880485', 'cg13169011', 'cg19764143', 'cg24736989']	0.350457	-1.28973
chr2-105484139-105484823	chr2	105484139	105484823	685	*	5	RP11-13J10.1, LINC01159	['cg07316846', 'cg07085361', 'cg17613259', 'cg22928386', 'cg27560561']	0.366701	-1.1519
chr8-103741780-103742123	chr8	103741780	103742123	344	*	2		['cg13045134', 'cg22236066']	0.371684	-1.10921
chr1-156357839-156358612	chr1	156357839	156358612	774	*	10	RP11-139I14.2	['cg12062819', 'cg17966560', 'cg20433275', 'cg21297493', 'cg23842796', 'cg24361162', 'cg09989644', 'cg15575683', 'cg21966075', 'cg22353551']	0.322264	-1.77553
chr12-106978920-106979726	chr12	106978920	106979726	807	*	8	RFX4, RP11-144F15.1	['cg00379648', 'cg00450784', 'cg03072984', 'cg09774007', 'cg10040329', 'cg14415816', 'cg17851046', 'cg21961487']	0.33019	-1.51819
chr2-133428422-133429088	chr2	133428422	133429088	667	*	8	LYPD1	['cg08613144', 'cg20265661', 'cg26348348', 'cg01850449', 'cg04462652', 'cg07716249', 'cg09622982', 'cg15665400']	0.200982	-2.792
chr16-50875140-50875496	chr16	50875140	50875496	357	*	4		['cg04294437', 'cg05766489', 'cg08394412', 'cg09920228']	0.337996	-1.39179
chr1-161654727-161655124	chr1	161654727	161655124	398	*	4	RPL31P11	['cg06059345', 'cg06417806', 'cg11174769', 'cg20491963']	0.584534	0.741971
chr6-27840957-27842098	chr6	27840957	27842098	1142	*	14	HIST1H4L	['cg01247537', 'cg12408601', 'cg05990544', 'cg06005695', 'cg06323023', 'cg07991112', 'cg10536916', 'cg11992375', 'cg16138458', 'cg17446896', 'cg17651821', 'cg25479916', 'cg25485294', 'cg25845597']	0.223014	-2.86697
chr11-44332332-44333030	chr11	44332332	44333030	699	*	26		['cg00221654', 'cg00268840', 'cg03442378', 'cg04367252', 'cg04367345', 'cg04578774', 'cg04858155', 'cg06245037', 'cg07704934', 'cg16321280', 'cg21978924', 'cg22974228', 'cg00374839', 'cg07462292', 'cg10749822', 'cg13807496', 'cg16065899', 'cg16125371', 'cg17471467', 'cg18321548', 'cg18486698', 'cg19020830', 'cg21704109', 'cg24362098', 'cg26717041', 'cg27318318']	0.424811	-0.704119
chr4-187762256-187762379	chr4	187762256	187762379	124	*	3		['cg00025972', 'cg01203651', 'cg08126798']	0.594468	0.851811
chr13-20767876-20768560	chr13	20767876	20768560	685	*	8		['cg00347757', 'cg05850327', 'cg09219142', 'cg07921371', 'cg09195389', 'cg10939579', 'cg13528344', 'cg26883974']	0.444414	-0.519617
chr5-2702338-2703395	chr5	2702338	2703395	1058	*	8		['cg03653962', 'cg04703620', 'cg08892613', 'cg18809039', 'cg03855338', 'cg17727795', 'cg21508713', 'cg26127025']	0.564372	0.56539
chr2-157178647-157178889	chr2	157178647	157178889	243	*	3		['cg16700364', 'cg18786593', 'cg02743713']	0.505018	-0.139754
chr2-468413-469214	chr2	468413	469214	802	*	6		['cg13973086', 'cg16073378', 'cg04709035', 'cg08031492', 'cg22490454', 'cg26349358']	0.362875	-1.14789
chr9-92220388-92221282	chr9	92220388	92221282	895	*	5	GADD45G	['cg14249922', 'cg00102996', 'cg02374996', 'cg10245608', 'cg13881405']	0.370956	-1.22507
chr6-32036530-32037847	chr6	32036530	32037847	1318	*	25	TNXB	['cg01886385', 'cg07139946', 'cg16416464', 'cg19885914', 'cg27337194', 'cg02571560', 'cg02969214', 'cg04539172', 'cg05227556', 'cg08277291', 'cg13069985', 'cg14698808', 'cg15846590', 'cg16485952', 'cg18242368', 'cg18734829', 'cg19569130', 'cg19644336', 'cg21830122', 'cg22135102', 'cg23167719', 'cg23858197', 'cg24506088', 'cg25854703', 'cg26577836']	0.576118	0.601502
chr5-140753076-140753655	chr5	140753076	140753655	580	*	9	PCDHGA1, PCDHGA2, PCDHGA3, PCDHGB1, PCDHGA4, PCDHGB2, PCDHGA5, PCDHGB3, PCDHGA6	['cg03835609', 'cg08616061', 'cg00039176', 'cg04637478', 'cg06757585', 'cg07717903', 'cg09066326', 'cg18054674', 'cg26843711']	0.51726	0.0438473
chr1-91184770-91185441	chr1	91184770	91185441	672	*	7		['cg12656020', 'cg22507154', 'cg24884703', 'cg00088183', 'cg14696458', 'cg14795752', 'cg26917140']	0.420508	-0.679027
chr12-89744150-89744877	chr12	89744150	89744877	728	*	9	DUSP6	['cg05769889', 'cg10233654', 'cg00772407', 'cg01242903', 'cg01814191', 'cg07239716', 'cg17740822', 'cg25124406', 'cg27365701']	0.501755	-0.123418
chr10-132890839-132891754	chr10	132890839	132891754	916	*	8	TCERG1L	['cg03625662', 'cg10589396', 'cg14896926', 'cg15167871', 'cg19269511', 'cg12014886', 'cg12452800', 'cg25328413']	0.510796	0.171642
chr5-140787013-140787507	chr5	140787013	140787507	495	*	4	PCDHGA1, PCDHGA2, PCDHGA3, PCDHGB1, PCDHGA4, PCDHGB2, PCDHGA5, PCDHGB3, PCDHGA6, PCDHGA7, PCDHGB4, PCDHGA8, PCDHGA9	['cg07613945', 'cg18507379', 'cg18617005', 'cg03898577']	0.41406	-0.929649
chr17-37123638-37123949	chr17	37123638	37123949	312	*	9	FBXO47	['cg14399930', 'cg22361859', 'cg00055529', 'cg04120272', 'cg06711380', 'cg10600889', 'cg16530382', 'cg23965214', 'cg26740942']	0.248728	-2.14233
chr12-117042854-117042917	chr12	117042854	117042917	64	*	3		['cg10665891', 'cg09718037', 'cg23975840']	0.454599	-0.28456
chr7-4030038-4030736	chr7	4030038	4030736	699	*	6	SDK1	['cg04540512', 'cg21053935', 'cg00564857', 'cg04358834', 'cg06506470', 'cg22871796']	0.476899	-0.0447313
chr18-55862577-55862872	chr18	55862577	55862872	296	*	7	NEDD4L, RP11-718I15.1	['cg21068094', 'cg25693302', 'cg14186816', 'cg15245625', 'cg15733882', 'cg17889402', 'cg27105827']	0.352783	-1.33495
chr13-112602415-112602774	chr13	112602415	112602774	360	*	4		['cg03616722', 'cg03784113', 'cg03917613', 'cg23770524']	0.46342	-0.282865
chr6-3228943-3229530	chr6	3228943	3229530	588	*	5	TUBB2B	['cg08389577', 'cg12747860', 'cg13861219', 'cg14865129', 'cg19244428']	0.298792	-1.89393
chr2-162275396-162275746	chr2	162275396	162275746	351	*	4	TBR1	['cg00018128', 'cg21949512', 'cg00462525', 'cg10997718']	0.268584	-2.28911
chr2-106959205-106959878	chr2	106959205	106959878	674	*	8		['cg12606455', 'cg13656404', 'cg13665060', 'cg15139063', 'cg24419520', 'cg03532037', 'cg08093959', 'cg19600494']	0.601595	0.904088
chr17-57918262-57918682	chr17	57918262	57918682	421	*	5	VMP1, MIR21	['cg02515217', 'cg04276626', 'cg07181702', 'cg15759721', 'cg27023597']	0.283116	-1.75948
chr8-67344553-67345006	chr8	67344553	67345006	454	*	9	ADHFE1	['cg18065361', 'cg20295442', 'cg20912169', 'cg01588438', 'cg01988129', 'cg08090772', 'cg09383816', 'cg19283840', 'cg25046651']	0.197429	-3.06936
chr16-88496476-88497293	chr16	88496476	88497293	818	*	5	ZNF469	['cg03035213', 'cg03314029', 'cg07215504', 'cg07745707', 'cg10235453']	0.486079	-0.280385
chr20-62406428-62406964	chr20	62406428	62406964	537	*	5	ZBTB46	['cg16737517', 'cg18369516', 'cg04630273', 'cg12283398', 'cg14251267']	0.467546	-0.386262
chr7-27284789-27286234	chr7	27284789	27286234	1446	*	7	EVX1, EVX1-AS	['cg01357429', 'cg13677149', 'cg19480724', 'cg22964918', 'cg02194223', 'cg04004787', 'cg08483376']	0.334575	-1.69346
chr2-19561327-19561709	chr2	19561327	19561709	383	*	4		['cg06530338', 'cg16361302', 'cg24879782', 'cg01196788']	0.530486	0.0295704
chr3-134031551-134032421	chr3	134031551	134032421	871	*	6	RP11-200A1.1	['cg12118013', 'cg17631972', 'cg25646708', 'cg26387619', 'cg01342115', 'cg19234738']	0.391558	-1.09686
chr7-4266872-4267412	chr7	4266872	4267412	541	*	5	SDK1	['cg08105834', 'cg09866101', 'cg11170896', 'cg24284741', 'cg25207857']	0.49477	-0.0104293
chr1-18956762-18957232	chr1	18956762	18957232	471	*	5		['cg04129469', 'cg05052324', 'cg07536847', 'cg25020286', 'cg08235970']	0.336393	-1.63723
chr8-141599141-141599436	chr8	141599141	141599436	296	*	5	AGO2	['cg06401414', 'cg11006453', 'cg23731089', 'cg13157980', 'cg19352830']	0.383884	-1.03569
chr6-169613210-169613722	chr6	169613210	169613722	513	*	5	XXyac-YX65C7_A.2	['cg01302593', 'cg05439195', 'cg14555824', 'cg06078747', 'cg24947718']	0.416133	-0.952693
chr2-119606055-119608121	chr2	119606055	119608121	2067	*	16		['cg06946452', 'cg09385093', 'cg12305200', 'cg14274989', 'cg18093372', 'cg26990102', 'cg03266453', 'cg03726556', 'cg12418535', 'cg14228146', 'cg17030233', 'cg18962237', 'cg19613432', 'cg22548438', 'cg24001710', 'cg25317460']	0.441773	-0.575577
chr3-196065106-196065569	chr3	196065106	196065569	464	*	11	TM4SF19, TM4SF19	['cg21090033', 'cg22496559', 'cg01883662', 'cg02322879', 'cg05445326', 'cg05556202', 'cg11363229', 'cg13314965', 'cg13605674', 'cg15044270', 'cg21845080']	0.441066	-0.464972
chr3-38080323-38081186	chr3	38080323	38081186	864	*	7	DLEC1	['cg00030422', 'cg12177220', 'cg00807586', 'cg04833533', 'cg20684180', 'cg22884020', 'cg23881725']	0.318589	-1.98681
chr4-21699209-21699988	chr4	21699209	21699988	780	*	9	RP11-556G22.2, KCNIP4	['cg03271761', 'cg08125031', 'cg11612852', 'cg17834768', 'cg18308184', 'cg23330788', 'cg23452289', 'cg26748440', 'cg27526346']	0.369355	-1.02841
chr11-67231878-67232511	chr11	67231878	67232511	634	*	5	TMEM134	['cg15214183', 'cg19187831', 'cg19990785', 'cg03084949', 'cg07303548']	0.477719	-0.482921
chr7-151136940-151137476	chr7	151136940	151137476	537	*	6	CRYGN	['cg02512352', 'cg05551889', 'cg06288696', 'cg23273694', 'cg21035142', 'cg22830895']	0.46491	-0.50371
chr11-44326260-44327572	chr11	44326260	44327572	1313	*	7	ALX4	['cg04970352', 'cg07696033', 'cg08914623', 'cg08993172', 'cg10560393', 'cg11260848', 'cg25363445']	0.523194	-0.00512372
chr12-114841202-114842031	chr12	114841202	114842031	830	*	9	TBX5	['cg00182639', 'cg00642359', 'cg04685570', 'cg11841394', 'cg17462200', 'cg19787532', 'cg20099830', 'cg21611810', 'cg22045225']	0.41462	-0.745803
chr14-37126582-37127275	chr14	37126582	37127275	694	*	3	PAX9, RP11-964E11.2	['cg05917460', 'cg12857945', 'cg23655970']	0.337857	-1.63843
chr3-158390074-158390821	chr3	158390074	158390821	748	*	11	GFM1, LXN	['cg08538682', 'cg14019186', 'cg04911005', 'cg07654934', 'cg08263647', 'cg12896421', 'cg17481912', 'cg17977250', 'cg22210627', 'cg25727025', 'cg27533704']	0.542325	0.134223
chr17-46656012-46656690	chr17	46656012	46656690	679	*	6	HOXB-AS3, HOXB3, HOXB4	['cg02132714', 'cg21460081', 'cg22660147', 'cg05527785', 'cg10953655', 'cg17144149']	0.44045	-0.681951
chr10-99798395-99798430	chr10	99798395	99798430	36	*	3		['cg15258447', 'cg15384383', 'cg24936799']	0.266021	-2.32443
chr18-74175020-74175208	chr18	74175020	74175208	189	*	5	ZNF516	['cg16619858', 'cg19277926', 'cg19951409', 'cg22079685', 'cg22444102']	0.617749	0.866377
chr1-1189797-1190238	chr1	1189797	1190238	442	*	4	UBE2J2	['cg17469240', 'cg19081571', 'cg06361835', 'cg13689260']	0.65097	1.2553
chr2-44058766-44059266	chr2	44058766	44059266	501	*	5	ABCG5	['cg04221886', 'cg15889012', 'cg18303215', 'cg13591352', 'cg14583675']	0.389037	-1.26485
chr10-3536341-3536773	chr10	3536341	3536773	433	*	5	RP11-482E14.1	['cg20170943', 'cg00251270', 'cg13457741', 'cg17130754', 'cg22846991']	0.546117	0.351994
chr8-142276287-142276533	chr8	142276287	142276533	247	*	3	SLC45A4	['cg04597393', 'cg13340765', 'cg25461290']	0.597815	0.647891
chr20-825050-825798	chr20	825050	825798	749	*	10	FAM110A	['cg04015907', 'cg08686311', 'cg20353496', 'cg01687401', 'cg08038409', 'cg08137888', 'cg14855292', 'cg16406078', 'cg19424265', 'cg20364050']	0.415238	-0.962904
chr5-140749735-140750160	chr5	140749735	140750160	426	*	6	PCDHGA1, PCDHGA2, PCDHGA3, PCDHGB1, PCDHGA4, PCDHGB2, PCDHGA5, PCDHGB3	['cg02575448', 'cg04242499', 'cg11086421', 'cg22737624', 'cg23348764', 'cg26337998']	0.467435	-0.329886
chr6-166218237-166218867	chr6	166218237	166218867	631	*	4	PDE10A	['cg04249522', 'cg07126525', 'cg26309457', 'cg12363472']	0.387204	-0.886541
chr4-1243849-1244360	chr4	1243849	1244360	512	*	8	CTBP1-AS2	['cg15586393', 'cg16399632', 'cg26479374', 'cg08948841', 'cg13281248', 'cg20743744', 'cg23835219', 'cg25897951']	0.57764	0.591927
chr3-147131069-147131860	chr3	147131069	147131860	792	*	6	ZIC1	['cg01825295', 'cg05716671', 'cg12204258', 'cg18297437', 'cg12732998', 'cg16209664']	0.464951	-0.374433
chr17-6679254-6679781	chr17	6679254	6679781	528	*	12	FBXO39	['cg00376544', 'cg02093112', 'cg02374745', 'cg06091013', 'cg07540103', 'cg08843809', 'cg17097923', 'cg20723355', 'cg21985295', 'cg23729107', 'cg11871421', 'cg23341223']	0.208497	-2.81194
chr1-214158149-214159610	chr1	214158149	214159610	1462	*	9	PROX1, PROX1-AS1	['cg18318878', 'cg01019971', 'cg01631319', 'cg06268921', 'cg06623935', 'cg07204874', 'cg10288510', 'cg20692998', 'cg23971069']	0.431518	-0.674457
chr6-32118204-32118811	chr6	32118204	32118811	608	*	15	PRRT1	['cg00254681', 'cg05714552', 'cg05764839', 'cg08123207', 'cg13705391', 'cg19227031', 'cg21398794', 'cg22268510', 'cg22849665', 'cg05985317', 'cg11617964', 'cg12320039', 'cg15194163', 'cg16040614', 'cg25845985']	0.534925	0.216566
chr1-3057810-3058521	chr1	3057810	3058521	712	*	5	PRDM16	['cg05343184', 'cg00049709', 'cg03226435', 'cg19243842', 'cg19866637']	0.46148	-0.223683
chr7-127672152-127672658	chr7	127672152	127672658	507	*	7	SND1, LRRC4	['cg04153784', 'cg09087503', 'cg09296001', 'cg12345672', 'cg12628196', 'cg15087147', 'cg27573591']	0.247579	-2.58355
chr3-134124988-134125870	chr3	134124988	134125870	883	*	6		['cg04361551', 'cg07437373', 'cg16909408', 'cg02924943', 'cg03479065', 'cg05339588']	0.340754	-1.62356
chr17-6658706-6659562	chr17	6658706	6659562	857	*	11	XAF1	['cg26502852', 'cg03419151', 'cg05513208', 'cg06085204', 'cg06195280', 'cg09251764', 'cg13013900', 'cg17753212', 'cg20803910', 'cg23571857', 'cg27146152']	0.290272	-1.97199
chr6-29598695-29599390	chr6	29598695	29599390	696	*	11	GABBR1	['cg20139800', 'cg21644740', 'cg01765653', 'cg03127104', 'cg06512249', 'cg06519422', 'cg12991385', 'cg17806418', 'cg21645752', 'cg22679406', 'cg23306453']	0.531523	0.26051
chr5-100239919-100240223	chr5	100239919	100240223	305	*	4		['cg00405699', 'cg02318139', 'cg22965432', 'cg26872028']	0.299748	-1.86632
chr19-11517079-11517436	chr19	11517079	11517436	358	*	5	RGL3	['cg00767042', 'cg02774542', 'cg24937727', 'cg17848054', 'cg20311631']	0.529457	0.125855
chr7-158216857-158217673	chr7	158216857	158217673	817	*	6	PTPRN2	['cg01191920', 'cg12398261', 'cg00293128', 'cg07624226', 'cg09496385', 'cg25045630']	0.637255	1.14522
chr8-143751498-143751801	chr8	143751498	143751801	304	*	4	PSCA, JRK	['cg24634471', 'cg05892503', 'cg10596483', 'cg14875827']	0.232183	-2.93182
chr11-62272972-62273418	chr11	62272972	62273418	447	*	3	AHNAK	['cg03274456', 'cg04638150', 'cg04208124']	0.634359	1.05279
chr3-195940674-195940856	chr3	195940674	195940856	183	*	3	SLC51A	['cg04245305', 'cg25660156', 'cg06726099']	0.470895	-0.0832821
chr22-51016501-51017162	chr22	51016501	51017162	662	*	13	CPT1B, CHKB-CPT1B	['cg00270625', 'cg01081346', 'cg05156901', 'cg06530441', 'cg08260245', 'cg10770023', 'cg19112186', 'cg24363820', 'cg27502912', 'cg00047287', 'cg00983520', 'cg10490842', 'cg16386697']	0.388175	-0.953871
chr16-72459595-72460114	chr16	72459595	72460114	520	*	6	AC004158.3, AC004158.2	['cg07209034', 'cg02619656', 'cg05347108', 'cg07506689', 'cg07864976', 'cg27088725']	0.763287	2.28382
chr5-76373022-76373803	chr5	76373022	76373803	782	*	5	ZBED3	['cg05454501', 'cg08821656', 'cg03163459', 'cg08410996', 'cg22051204']	0.379894	-1.29896
chr6-32847441-32847845	chr6	32847441	32847845	405	*	17	PPP1R2P1	['cg00063006', 'cg00892368', 'cg01607625', 'cg07189222', 'cg08873792', 'cg13493635', 'cg15076318', 'cg18942934', 'cg21685006', 'cg00797104', 'cg02269978', 'cg09318162', 'cg16454316', 'cg16928551', 'cg17352045', 'cg19628603', 'cg24639679']	0.592169	0.639524
chr5-178986131-178986906	chr5	178986131	178986906	776	*	9	RUFY1	['cg05457628', 'cg26516362', 'cg00080972', 'cg02136620', 'cg09060608', 'cg14820908', 'cg19626725', 'cg21226059', 'cg22764044']	0.230936	-2.53769
chr1-119521928-119522855	chr1	119521928	119522855	928	*	5	TBX15	['cg06158650', 'cg11391335', 'cg13655674', 'cg18944010', 'cg22378919']	0.253271	-2.33526
chr8-1764878-1765679	chr8	1764878	1765679	802	*	13	MIR596	['cg09177567', 'cg09899173', 'cg11998141', 'cg12142501', 'cg16481961', 'cg17937101', 'cg00790020', 'cg05650680', 'cg06742077', 'cg15821939', 'cg20113820', 'cg23123017', 'cg25673948']	0.528283	0.039005
chr17-79380400-79380706	chr17	79380400	79380706	307	*	5	RP11-1055B8.7	['cg05272827', 'cg14170999', 'cg19045002', 'cg05668703', 'cg15758702']	0.336812	-1.17734
chr22-17488875-17489367	chr22	17488875	17489367	493	*	8	GAB4	['cg02432860', 'cg05945275', 'cg13652169', 'cg20353484', 'cg07155303', 'cg11943959', 'cg19091146', 'cg27450976']	0.576438	0.626541
chr16-52581405-52582262	chr16	52581405	52582262	858	*	8	TOX3	['cg03745002', 'cg01404163', 'cg02709321', 'cg02793451', 'cg08448725', 'cg09769542', 'cg11410436', 'cg26648818']	0.499451	-0.214357
chr15-66947171-66947617	chr15	66947171	66947617	447	*	5	RP11-321F6.1	['cg05406088', 'cg09827761', 'cg26099834', 'cg24382249', 'cg25481157']	0.416691	-0.786939
chr15-28272148-28272656	chr15	28272148	28272656	509	*	4	OCA2	['cg03357803', 'cg27289662', 'cg04855249', 'cg23513095']	0.68101	1.48516
chr7-229388-229695	chr7	229388	229695	308	*	3	FAM20C, AC145676.2	['cg09630706', 'cg26440261', 'cg01012026']	0.409794	-0.585183
chr6-10384975-10386160	chr6	10384975	10386160	1186	*	10		['cg00110654', 'cg03585912', 'cg09415754', 'cg10177394', 'cg24336989', 'cg25460753', 'cg00792424', 'cg01176947', 'cg02005873', 'cg19204131']	0.442218	-0.640392
chr12-47225979-47226453	chr12	47225979	47226453	475	*	6	SLC38A4	['cg07288557', 'cg08005660', 'cg08730239', 'cg09792000', 'cg12075247', 'cg12091498']	0.582653	0.589697
chr2-176997277-176997707	chr2	176997277	176997707	431	*	4	HOXD8, HOXD-AS2	['cg08079908', 'cg07783843', 'cg13501907', 'cg21932416']	0.662757	1.22862
chr6-24357720-24358683	chr6	24357720	24358683	964	*	12	KAAG1, DCDC2	['cg03960072', 'cg07791578', 'cg27252395', 'cg04515001', 'cg04945158', 'cg05347898', 'cg07054208', 'cg08126211', 'cg10090650', 'cg14069965', 'cg16306115', 'cg16427109']	0.303903	-1.67186
chr1-116370764-116371871	chr1	116370764	116371871	1108	*	9		['cg15654259', 'cg19356191', 'cg23952578', 'cg26156256', 'cg17481936', 'cg21852513', 'cg22374525', 'cg24660670', 'cg27452217']	0.28706	-2.12036
chr20-32856747-32857227	chr20	32856747	32857227	481	*	6	ASIP, RP4-785G19.5	['cg05267394', 'cg16440058', 'cg16655240', 'cg19218509', 'cg09775533', 'cg16661628']	0.342717	-1.46559
chr3-64253534-64253818	chr3	64253534	64253818	285	*	6	PRICKLE2	['cg05063999', 'cg08275638', 'cg11610350', 'cg15310857', 'cg21456897', 'cg23170347']	0.447198	-0.615922
chr1-3320431-3320854	chr1	3320431	3320854	424	*	5	PRDM16	['cg24663541', 'cg25362585', 'cg01065697', 'cg05968369', 'cg17438636']	0.563029	0.633202
chr1-46951291-46951589	chr1	46951291	46951589	299	*	5		['cg03257575', 'cg03401357', 'cg19375537', 'cg19807257', 'cg03311232']	0.270687	-2.35651
chr2-503065-503776	chr2	503065	503776	712	*	8		['cg00854591', 'cg11573608', 'cg21273584', 'cg27430369', 'cg14806518', 'cg16354775', 'cg21768664', 'cg25762658']	0.628425	1.02098
chr1-2996650-2997742	chr1	2996650	2997742	1093	*	6	PRDM16	['cg00806481', 'cg22506548', 'cg02330501', 'cg07922619', 'cg10770533', 'cg24490279']	0.622983	0.991892
chr2-3642400-3642967	chr2	3642400	3642967	568	*	9	COLEC11	['cg09974661', 'cg16430428', 'cg17872886', 'cg19867917', 'cg00835279', 'cg10945539', 'cg18105675', 'cg24755996', 'cg26615126']	0.442009	-0.431674
chr5-87984861-87986067	chr5	87984861	87986067	1207	*	12	CTC-467M3.1, LINC00461	['cg02555204', 'cg26578049', 'cg03914922', 'cg05496514', 'cg09820150', 'cg10949706', 'cg14980234', 'cg16275981', 'cg18109320', 'cg18799217', 'cg22951263', 'cg26430167']	0.340616	-1.29027
chr8-99959430-99960921	chr8	99959430	99960921	1492	*	10	OSR2	['cg02469095', 'cg04768602', 'cg07972191', 'cg22524061', 'cg26570179', 'cg02409878', 'cg03157027', 'cg07358855', 'cg14657725', 'cg23820828']	0.394096	-0.925774
chr5-37834672-37835548	chr5	37834672	37835548	877	*	9	GDNF	['cg18725867', 'cg26559974', 'cg00712841', 'cg07423205', 'cg08204023', 'cg18182111', 'cg20683765', 'cg21590264', 'cg26473844']	0.42044	-0.70491
chr5-912383-913111	chr5	912383	913111	729	*	7	TRIP13	['cg11421768', 'cg17510385', 'cg00277165', 'cg01577755', 'cg03637066', 'cg12705693', 'cg14499678']	0.64638	1.20106
chr10-133938156-133938970	chr10	133938156	133938970	815	*	9	JAKMIP3	['cg00960857', 'cg04440717', 'cg08422497', 'cg18700416', 'cg06342920', 'cg09068759', 'cg10364109', 'cg15768620', 'cg23141961']	0.615276	0.967868
chr10-119310053-119310404	chr10	119310053	119310404	352	*	4		['cg06456154', 'cg24725789', 'cg15526081', 'cg25793931']	0.322197	-1.70155
chr7-96641456-96642163	chr7	96641456	96642163	708	*	6	DLX6-AS1	['cg22616881', 'cg01747969', 'cg09388140', 'cg18568634', 'cg22281697', 'cg26251506']	0.368987	-1.1241
chr4-77819534-77819792	chr4	77819534	77819792	259	*	4		['cg06046430', 'cg03477792', 'cg10057126', 'cg18351406']	0.39473	-1.05354
chr7-4174482-4175655	chr7	4174482	4175655	1174	*	9	SDK1	['cg04831806', 'cg01667575', 'cg04258696', 'cg07926598', 'cg10795342', 'cg11780546', 'cg16674020', 'cg19691505', 'cg25596006']	0.455859	-0.24815
chr5-13810143-13810279	chr5	13810143	13810279	137	*	3	DNAH5	['cg08818829', 'cg20738735', 'cg04734587']	0.518828	0.187177
chr4-83720626-83720629	chr4	83720626	83720629	4	*	2		['cg20740157', 'cg27147000']	0.483891	-0.199014
chr17-46691820-46692859	chr17	46691820	46692859	1040	*	13	HOXB7, HOXB8	['cg08151857', 'cg10505324', 'cg14237746', 'cg22913933', 'cg03107393', 'cg04453140', 'cg05999049', 'cg06760710', 'cg15539420', 'cg25116388', 'cg25928579', 'cg27294582', 'cg27464311']	0.198926	-2.94555
chr14-101192190-101193038	chr14	101192190	101193038	849	*	16	DLK1	['cg10113715', 'cg10528576', 'cg11193865', 'cg13684115', 'cg15831296', 'cg16800708', 'cg17412258', 'cg18392604', 'cg23522522', 'cg06504820', 'cg09865386', 'cg14092276', 'cg16103098', 'cg16544010', 'cg18373878', 'cg18864857']	0.451673	-0.599535
chr15-53075421-53075877	chr15	53075421	53075877	457	*	6	ONECUT1	['cg00074145', 'cg22539069', 'cg03727202', 'cg07030277', 'cg07569216', 'cg22711676']	0.261936	-1.99362
chr5-158523907-158524649	chr5	158523907	158524649	743	*	4	EBF1	['cg04248271', 'cg00594129', 'cg07810726', 'cg22586996']	0.353314	-1.57051
chr8-10586678-10587305	chr8	10586678	10587305	628	*	8	CTD-2135J3.3, SOX7, SOX7	['cg08833675', 'cg22272840', 'cg03086235', 'cg07660671', 'cg09709472', 'cg19403029', 'cg20671920', 'cg25258843']	0.364772	-1.06007
chr6-100913923-100915805	chr6	100913923	100915805	1883	*	12		['cg13592064', 'cg17760405', 'cg25117941', 'cg03361164', 'cg06639166', 'cg09339818', 'cg09701702', 'cg09864185', 'cg14605874', 'cg20232986', 'cg21058520', 'cg26172544']	0.343051	-1.30383
chr20-57581903-57582371	chr20	57581903	57582371	469	*	6	CTSZ	['cg01663968', 'cg09902229', 'cg16179125', 'cg21120539', 'cg06385087', 'cg19310786']	0.164563	-3.54114
chr2-223168178-223169965	chr2	223168178	223169965	1788	*	12	CCDC140	['cg01841641', 'cg09486778', 'cg12973118', 'cg14688579', 'cg15825116', 'cg00699392', 'cg02224980', 'cg02938320', 'cg07119829', 'cg08506931', 'cg14559259', 'cg22764436']	0.363026	-1.2714
chr7-99769118-99769602	chr7	99769118	99769602	485	*	4	GPC2	['cg01942863', 'cg13921324', 'cg18090197', 'cg14839323']	0.498775	-0.0985936
chr13-28544760-28545566	chr13	28544760	28545566	807	*	6	CDX2	['cg03697308', 'cg16201038', 'cg01499197', 'cg05222982', 'cg06137852', 'cg22210145']	0.298352	-1.89153
chr5-140778342-140778546	chr5	140778342	140778546	205	*	4	PCDHGA1, PCDHGA2, PCDHGA3, PCDHGB1, PCDHGA4, PCDHGB2, PCDHGA5, PCDHGB3, PCDHGA6, PCDHGA7, PCDHGB4, PCDHGA8	['cg24172509', 'cg02563137', 'cg11655243', 'cg22052948']	0.585843	0.660428
chr13-46425508-46426263	chr13	46425508	46426263	756	*	11	SIAH3	['cg02674384', 'cg08018585', 'cg19352193', 'cg00613224', 'cg02017534', 'cg08605991', 'cg12979844', 'cg14269973', 'cg19432362', 'cg25658983', 'cg26667946']	0.307557	-1.78463
chr2-239139911-239140369	chr2	239139911	239140369	459	*	9	AC096574.4, AC016757.3	['cg04166618', 'cg06102419', 'cg07323141', 'cg11904906', 'cg13530938', 'cg21272465', 'cg23497383', 'cg06732439', 'cg12608247']	0.212566	-2.94254
chr2-38300537-38300885	chr2	38300537	38300885	349	*	4	CYP1B1	['cg00565882', 'cg02162897', 'cg06264984', 'cg20408276']	0.482334	-0.105717
chr17-59480470-59481280	chr17	59480470	59481280	811	*	6	TBX2, RP11-332H18.4	['cg01438365', 'cg07095230', 'cg21389753', 'cg05477823', 'cg26660800', 'cg26983835']	0.581846	0.475417
chr6-100903227-100904689	chr6	100903227	100904689	1463	*	11	SIM1	['cg24211504', 'cg26954968', 'cg00434010', 'cg00736459', 'cg01850269', 'cg02764478', 'cg03290400', 'cg06246999', 'cg14578879', 'cg22784386', 'cg26755141']	0.397041	-0.807945
chr5-172655841-172656166	chr5	172655841	172656166	326	*	6		['cg19423543', 'cg22009488', 'cg22111078', 'cg26305817', 'cg02750098', 'cg10934129']	0.234925	-2.66771
chr8-38508024-38508780	chr8	38508024	38508780	757	*	6		['cg14213394', 'cg01670306', 'cg02896757', 'cg11422851', 'cg14434213', 'cg19849544']	0.532499	0.225209
chr6-4890079-4890278	chr6	4890079	4890278	200	*	3	CDYL	['cg03187073', 'cg07599389', 'cg27307183']	0.474799	-0.208174
chr13-51417469-51418221	chr13	51417469	51418221	753	*	11	DLEU7-AS1, DLEU7	['cg08274637', 'cg10359157', 'cg13846270', 'cg17241776', 'cg20170533', 'cg27051129', 'cg03389701', 'cg05965387', 'cg06679720', 'cg17288288', 'cg20400592']	0.604122	0.701777
chr7-102574105-102574504	chr7	102574105	102574504	400	*	4	LRRC17, FBXL13	['cg18108818', 'cg03942871', 'cg08500417', 'cg20066782']	0.685894	1.57962
chr6-32729105-32730299	chr6	32729105	32730299	1195	*	27	HLA-DQB2	['cg02964065', 'cg04322111', 'cg04418355', 'cg09739413', 'cg10218546', 'cg13896204', 'cg14441480', 'cg15255946', 'cg18026055', 'cg23418102', 'cg24298476', 'cg25327122', 'cg03638120', 'cg07180897', 'cg10298215', 'cg11505404', 'cg11530659', 'cg14255617', 'cg15615586', 'cg17475271', 'cg18609891', 'cg19939773', 'cg20645912', 'cg21332305', 'cg21810004', 'cg23831898', 'cg25136631']	0.490444	0.0288166
chr4-155661234-155662795	chr4	155661234	155662795	1562	*	9	LRAT	['cg00135497', 'cg03065175', 'cg01511232', 'cg02032558', 'cg04292660', 'cg08271909', 'cg11663667', 'cg22398226', 'cg26461267']	0.437348	-0.502123
chr20-44452633-44453049	chr20	44452633	44453049	417	*	3	TNNC2	['cg04807470', 'cg27262717', 'cg00713214']	0.531227	0.148018
chr5-3121953-3122162	chr5	3121953	3122162	210	*	3		['cg10427452', 'cg15039102', 'cg16206813']	0.445151	-0.674931
chr5-127871927-127872329	chr5	127871927	127872329	403	*	5	FBN2	['cg04093645', 'cg06068085', 'cg12630983', 'cg15358549', 'cg26802026']	0.548607	0.380507
chr4-174912071-174912278	chr4	174912071	174912278	208	*	5		['cg12519676', 'cg00404717', 'cg07672908', 'cg16185750', 'cg21026199']	0.494778	-0.0614931
chr1-110254709-110254896	chr1	110254709	110254896	188	*	5	GSTM5	['cg12858902', 'cg20803293', 'cg24467349', 'cg25210835', 'cg14377951']	0.431773	-0.613583
chr2-241458886-241460002	chr2	241458886	241460002	1117	*	8	ANKMY1	['cg03743720', 'cg05371791', 'cg06476685', 'cg08276645', 'cg08461339', 'cg16909733', 'cg24086040', 'cg24539848']	0.5016	-0.102595
chr7-150019955-150020945	chr7	150019955	150020945	991	*	17	LRRC61, ACTR3C	['cg01270001', 'cg01959416', 'cg06975979', 'cg10348193', 'cg11026333', 'cg11347411', 'cg19183166', 'cg02119840', 'cg02639123', 'cg03185704', 'cg07753583', 'cg11740103', 'cg18221429', 'cg21516287', 'cg22747650', 'cg22893248', 'cg24091438']	0.27258	-2.03569
chr9-14348844-14349430	chr9	14348844	14349430	587	*	3	RP11-120J1.1, NFIB	['cg13446474', 'cg13849454', 'cg10313385']	0.41477	-1.07236
chr3-129693370-129694392	chr3	129693370	129694392	1023	*	9	TRH	['cg02700891', 'cg11940285', 'cg18862481', 'cg22512438', 'cg01009664', 'cg05013728', 'cg05835982', 'cg14595003', 'cg22931604']	0.209816	-2.74663
chr12-54132086-54132568	chr12	54132086	54132568	483	*	6		['cg14606256', 'cg15261861', 'cg15409587', 'cg26113809', 'cg26695123', 'cg02539682']	0.312987	-1.69425
chr1-157670710-157670869	chr1	157670710	157670869	160	*	3		['cg15602298', 'cg08786003', 'cg19602479']	0.454095	-0.347252
chr4-135248186-135248946	chr4	135248186	135248946	761	*	8	PES1P1, RP11-400D2.2	['cg07467562', 'cg09013709', 'cg13745593', 'cg01730032', 'cg16518176', 'cg16781275', 'cg19095253', 'cg24708694']	0.565594	0.612962
chr1-243645911-243646787	chr1	243645911	243646787	877	*	7	SDCCAG8	['cg16126286', 'cg01550716', 'cg06882058', 'cg12211856', 'cg16104450', 'cg22699026', 'cg27259271']	0.391518	-0.99041
chr15-62090739-62090760	chr15	62090739	62090760	22	*	2		['cg00852705', 'cg21635858']	0.536745	0.26183
chr8-28174455-28175285	chr8	28174455	28175285	831	*	7	PNOC, RP11-380I10.4	['cg02787980', 'cg10416846', 'cg00643296', 'cg03066788', 'cg03642518', 'cg13077562', 'cg22679014']	0.53185	0.173057
chr7-120968877-120969174	chr7	120968877	120969174	298	*	8	WNT16	['cg05470554', 'cg14448169', 'cg26690075', 'cg09857513', 'cg16868298', 'cg18579879', 'cg19617672', 'cg25608490']	0.541327	0.168241
chr4-154710598-154711470	chr4	154710598	154711470	873	*	18		['cg04965141', 'cg14435644', 'cg20881942', 'cg21657059', 'cg25645268', 'cg00082664', 'cg00705808', 'cg01298731', 'cg01821854', 'cg07999845', 'cg09788843', 'cg13357229', 'cg20727217', 'cg21630608', 'cg23502475', 'cg23714408', 'cg23910835', 'cg24241928']	0.371471	-1.21521
chr2-176968744-176970508	chr2	176968744	176970508	1765	*	9	HOXD11	['cg23348270', 'cg06354392', 'cg11988733', 'cg14230696', 'cg17177455', 'cg18303028', 'cg18351329', 'cg19728226', 'cg21821214']	0.338934	-1.55325
chr13-20805094-20805895	chr13	20805094	20805895	802	*	11	GJB6	['cg00012692', 'cg20972453', 'cg01446515', 'cg01700504', 'cg03473518', 'cg07610777', 'cg09203312', 'cg10395448', 'cg18145090', 'cg18363035', 'cg22377389']	0.467438	-0.301373
chr7-153584416-153584873	chr7	153584416	153584873	458	*	7	DPP6	['cg03532926', 'cg14523847', 'cg22620221', 'cg27032232', 'cg06495961', 'cg14564076', 'cg24011260']	0.240072	-2.52565
chr19-44763979-44764603	chr19	44763979	44764603	625	*	6	ZNF233, ZNF235	['cg14531862', 'cg01278873', 'cg07894352', 'cg08662052', 'cg10850725', 'cg15904523']	0.337007	-1.6215
chr7-157412628-157413287	chr7	157412628	157413287	660	*	7	PTPRN2	['cg01310920', 'cg23235971', 'cg02941085', 'cg09565159', 'cg20519944', 'cg25322489', 'cg25387685']	0.533177	0.364435
chr19-35633258-35634229	chr19	35633258	35634229	972	*	9	FXYD1, CTD-2527I21.4, FXYD7, LGI4	['cg14738670', 'cg15605448', 'cg20441502', 'cg21105227', 'cg22392666', 'cg25252585', 'cg08550839', 'cg08876826', 'cg22783327']	0.278958	-2.21577
chr17-59473456-59474078	chr17	59473456	59474078	623	*	5	RP11-332H18.5, RP11-332H18.4	['cg24157892', 'cg27125849', 'cg01488770', 'cg04304333', 'cg14355911']	0.447807	-0.60732
chr1-217309568-217312060	chr1	217309568	217312060	2493	*	18	ESRRG	['cg03219968', 'cg07029873', 'cg09106903', 'cg24630419', 'cg25851789', 'cg27520776', 'cg00255368', 'cg00913949', 'cg04236178', 'cg06634716', 'cg09826050', 'cg10977770', 'cg11800620', 'cg12636169', 'cg13967702', 'cg21784383', 'cg22118524', 'cg25755575']	0.249818	-2.19964
chr17-78877971-78878844	chr17	78877971	78878844	874	*	7	RPTOR	['cg04163696', 'cg16895810', 'cg19296258', 'cg05580441', 'cg09173565', 'cg16218910', 'cg22673070']	0.597728	0.779305
chr19-57741988-57742444	chr19	57741988	57742444	457	*	10	AURKC	['cg06643849', 'cg15128510', 'cg18644286', 'cg19568003', 'cg22711741', 'cg25432232', 'cg25802888', 'cg19603903', 'cg23371413', 'cg26332114']	0.64591	1.2123
chr10-103603292-103604019	chr10	103603292	103604019	728	*	7	KCNIP2	['cg20564892', 'cg23223933', 'cg10725316', 'cg13551227', 'cg14489801', 'cg19221545', 'cg25123470']	0.354952	-1.22695
chr12-130961424-130961986	chr12	130961424	130961986	563	*	8	RIMBP2	['cg00055764', 'cg26491818', 'cg06134790', 'cg07462512', 'cg12115748', 'cg13802583', 'cg15001406', 'cg22781714']	0.374151	-0.880151
chr3-121902442-121902622	chr3	121902442	121902622	181	*	7	CASR	['cg18159840', 'cg19108881', 'cg04585378', 'cg06582394', 'cg11008866', 'cg17453778', 'cg26855836']	0.38858	-0.870361
chr1-170635960-170636363	chr1	170635960	170636363	404	*	3	PRRX1	['cg21914290', 'cg20826576', 'cg23633856']	0.398996	-1.00025
chr3-118864587-118865365	chr3	118864587	118865365	779	*	15	C3orf30, IGSF11	['cg01946824', 'cg03467047', 'cg09434534', 'cg20675391', 'cg03904711', 'cg05506011', 'cg12385467', 'cg12389423', 'cg14458615', 'cg14583481', 'cg14752818', 'cg15770515', 'cg20182232', 'cg23538703', 'cg24650229']	0.503249	0.0743569
chr14-101521409-101522141	chr14	101521409	101522141	733	*	11	MIR485	['cg01119169', 'cg09291131', 'cg18444589', 'cg03153765', 'cg04761768', 'cg06934265', 'cg14431528', 'cg21071540', 'cg21103170', 'cg23488816', 'cg23940023']	0.501828	0.0652217
chr6-99291343-99292665	chr6	99291343	99292665	1323	*	10		['cg03442569', 'cg07184578', 'cg14367020', 'cg16192707', 'cg08434574', 'cg16370642', 'cg21305834', 'cg23223319', 'cg24151207', 'cg24931520']	0.287264	-1.86075
chr7-1209495-1209742	chr7	1209495	1209742	248	*	3		['cg03188948', 'cg18402987', 'cg23708337']	0.330368	-1.75164
chr7-100224015-100224557	chr7	100224015	100224557	543	*	5	TFR2	['cg19767562', 'cg25985683', 'cg08571362', 'cg11432630', 'cg11751434']	0.462929	-0.475425
chr5-140723331-140724362	chr5	140723331	140724362	1032	*	10	PCDHGA1, PCDHGA2, PCDHGA3	['cg18781988', 'cg18839637', 'cg02146079', 'cg04438558', 'cg06742719', 'cg11236452', 'cg12608145', 'cg14468658', 'cg17588578', 'cg18839750']	0.393173	-0.883252
chr17-59539251-59539715	chr17	59539251	59539715	465	*	6	TBX4, RP11-15K2.2	['cg24030622', 'cg24613083', 'cg03936495', 'cg04920917', 'cg16953473', 'cg26881527']	0.523652	0.0572058
chr8-23567310-23567941	chr8	23567310	23567941	632	*	7	RP11-175E9.1	['cg07143418', 'cg11548303', 'cg12812583', 'cg00258597', 'cg04466549', 'cg13197216', 'cg21231715']	0.348823	-1.43215
chr5-140739501-140740607	chr5	140739501	140740607	1107	*	9	PCDHGA1, PCDHGA2, PCDHGA3, PCDHGB1, PCDHGA4, PCDHGB2	['cg06615730', 'cg26856475', 'cg03086707', 'cg04246144', 'cg07242860', 'cg11499025', 'cg14472390', 'cg21752383', 'cg26962778']	0.441695	-0.577358
chr15-102009795-102010195	chr15	102009795	102010195	401	*	6	PCSK6	['cg25677261', 'cg00659931', 'cg04789225', 'cg06707286', 'cg16179521', 'cg19295451']	0.529057	0.307206
chr11-68611016-68611806	chr11	68611016	68611806	791	*	6	CPT1A	['cg14073497', 'cg16296442', 'cg20562447', 'cg00941258', 'cg12778395', 'cg25721132']	0.310854	-1.62533
chr13-112187145-112187396	chr13	112187145	112187396	252	*	4		['cg08799305', 'cg11505037', 'cg25233139', 'cg27136078']	0.310503	-1.59716
chr14-101526089-101527144	chr14	101526089	101527144	1056	*	12	MIR154, MIR496	['cg19631264', 'cg23468699', 'cg26116969', 'cg02883666', 'cg09213165', 'cg11869269', 'cg14355941', 'cg15171962', 'cg15508280', 'cg18588811', 'cg20474788', 'cg21176597']	0.509214	0.142211
chr1-3209519-3210424	chr1	3209519	3210424	906	*	6	PRDM16	['cg11157172', 'cg24298696', 'cg00152878', 'cg06521247', 'cg10328768', 'cg14659814']	0.541575	0.339056
chr6-100056686-100057243	chr6	100056686	100057243	558	*	6	PRDM13	['cg04974062', 'cg18924324', 'cg19223299', 'cg05904869', 'cg21789674', 'cg24336089']	0.233703	-2.35743
chr3-127795340-127795571	chr3	127795340	127795571	232	*	3	RUVBL1-AS1, RUVBL1	['cg08668199', 'cg05939970', 'cg13719885']	0.360986	-1.48797
chr18-10131790-10132097	chr18	10131790	10132097	308	*	3	RP11-419J16.1	['cg18008880', 'cg05867975', 'cg13741861']	0.519266	0.0330337
chr1-35250229-35250735	chr1	35250229	35250735	507	*	6	GJB3, SMIM12, RP1-34M23.5	['cg02030454', 'cg25279778', 'cg08650784', 'cg09475813', 'cg23072908', 'cg23532980']	0.543191	0.466347
chr11-59323070-59323675	chr11	59323070	59323675	606	*	6		['cg16283208', 'cg06533798', 'cg07079219', 'cg07178969', 'cg11006962', 'cg25506413']	0.259835	-2.26476
chr7-157460477-157461368	chr7	157460477	157461368	892	*	8	PTPRN2	['cg03232056', 'cg06963346', 'cg26337914', 'cg00566158', 'cg00935216', 'cg03511031', 'cg05894462', 'cg19509988']	0.53648	0.299174
chr1-173176362-173176523	chr1	173176362	173176523	162	*	4	TNFSF4	['cg10861599', 'cg16517394', 'cg21439763', 'cg26315984']	0.438183	-0.568215
chr16-56696748-56697229	chr16	56696748	56697229	482	*	4		['cg01544903', 'cg03936449', 'cg05486035', 'cg09145546']	0.3528	-1.41192
chr5-134366534-134367394	chr5	134366534	134367394	861	*	6	PITX1	['cg08373003', 'cg23064601', 'cg02100373', 'cg02213684', 'cg02495310', 'cg13715631']	0.404565	-0.901305
chr3-46506104-46506864	chr3	46506104	46506864	761	*	11	LTF	['cg16975587', 'cg25930780', 'cg26307117', 'cg27314002', 'cg00716083', 'cg03933131', 'cg04910591', 'cg10749572', 'cg12295918', 'cg15261665', 'cg17527798']	0.404278	-0.737955
chr17-65471303-65471507	chr17	65471303	65471507	205	*	5	PITPNC1	['cg15536947', 'cg15756507', 'cg18596621', 'cg20939114', 'cg24613558']	0.447472	-0.382227
chr6-166919189-166919577	chr6	166919189	166919577	389	*	3	RPS6KA2	['cg07790342', 'cg20203357', 'cg12495975']	0.614609	1.07879
chr17-48041301-48042779	chr17	48041301	48042779	1479	*	9		['cg00548708', 'cg05882680', 'cg14365070', 'cg17833265', 'cg21342910', 'cg22778178', 'cg01497613', 'cg15557036', 'cg26736812']	0.467194	-0.447177
chr17-79453575-79453653	chr17	79453575	79453653	79	*	3		['cg18048655', 'cg19478079', 'cg25003697']	0.395665	-0.756967
chr3-138662870-138663400	chr3	138662870	138663400	531	*	5	FOXL2	['cg07135614', 'cg04342594', 'cg17338212', 'cg21912060', 'cg23637494']	0.455255	-0.378832
chr4-13536409-13537302	chr4	13536409	13537302	894	*	7		['cg08036309', 'cg02373784', 'cg08555552', 'cg14144025', 'cg17023149', 'cg20171396', 'cg25781755']	0.414769	-0.804884
chr17-57642417-57643004	chr17	57642417	57643004	588	*	11	DHX40	['cg02334643', 'cg03363567', 'cg07584066', 'cg15260839', 'cg16969368', 'cg17882278', 'cg26897150', 'cg09795195', 'cg16686175', 'cg18062196', 'cg25635591']	0.347324	-1.99252
chr19-2302401-2303032	chr19	2302401	2303032	632	*	6	LINGO3	['cg07498239', 'cg11231751', 'cg19241679', 'cg11891591', 'cg13033578', 'cg25238537']	0.272544	-2.08847
chr7-3849340-3849602	chr7	3849340	3849602	263	*	4	SDK1	['cg05529686', 'cg06720232', 'cg08787332', 'cg24061597']	0.533991	0.373046
chr19-40871557-40871823	chr19	40871557	40871823	267	*	3	PLD3	['cg08360726', 'cg10274022', 'cg25509871']	0.505806	-0.0859847
chr7-150786044-150786082	chr7	150786044	150786082	39	*	3	AGAP3	['cg21887193', 'cg22169990', 'cg25788549']	0.216377	-2.81468
chr15-101926307-101927126	chr15	101926307	101927126	820	*	6	PCSK6	['cg08728613', 'cg24375244', 'cg11700258', 'cg12045881', 'cg19003958', 'cg24494009']	0.547178	0.544615
chr3-121740927-121741209	chr3	121740927	121741209	283	*	5	ILDR1	['cg12637869', 'cg23727520', 'cg27348043', 'cg08463485', 'cg12794469']	0.392812	-0.775237
chr10-13748985-13749625	chr10	13748985	13749625	641	*	9	FRMD4A	['cg20532937', 'cg00406392', 'cg04055819', 'cg05335944', 'cg13707951', 'cg16485048', 'cg19120064', 'cg20517614', 'cg22923409']	0.321221	-1.80841
chr5-1859764-1860542	chr5	1859764	1860542	779	*	7		['cg22514112', 'cg04080417', 'cg05693204', 'cg08825515', 'cg12288994', 'cg22619376', 'cg24706839']	0.496331	0.0910499
chr2-223176167-223177742	chr2	223176167	223177742	1576	*	13		['cg02099878', 'cg05214685', 'cg10367023', 'cg15054725', 'cg17981058', 'cg23051046', 'cg00073837', 'cg00107606', 'cg01997590', 'cg02646021', 'cg04350307', 'cg09643136', 'cg18185958']	0.285255	-1.92393
chr9-123631254-123631825	chr9	123631254	123631825	572	*	5	PHF19	['cg14376679', 'cg14543508', 'cg03808351', 'cg05834805', 'cg14425045']	0.432771	-0.764271
chr20-22558834-22559867	chr20	22558834	22559867	1034	*	8	LINC00261	['cg06226567', 'cg15058464', 'cg06371836', 'cg06398556', 'cg07991288', 'cg10215507', 'cg13884903', 'cg19575804']	0.245081	-2.2897
chr1-2084246-2084595	chr1	2084246	2084595	350	*	5	PRKCZ	['cg04347414', 'cg00300046', 'cg01974180', 'cg05340048', 'cg24445388']	0.619135	0.949567
chr12-54384666-54384744	chr12	54384666	54384744	79	*	2	RP11-834C11.12, HOXC6	['cg10662314', 'cg05412137']	0.4075	-0.895765
chr7-51538650-51539514	chr7	51538650	51539514	865	*	6		['cg10614809', 'cg02897667', 'cg06593753', 'cg07114310', 'cg07537562', 'cg18963535']	0.385039	-0.932808
chr3-55515168-55515607	chr3	55515168	55515607	440	*	4	WNT5A	['cg05781968', 'cg09595163', 'cg15585318', 'cg26116485']	0.267823	-2.38246
chr6-25042090-25043046	chr6	25042090	25043046	957	*	6	RP3-425P12.5, FAM65B, RP11-367G6.3	['cg12883629', 'cg00164997', 'cg08578703', 'cg14083015', 'cg19882886', 'cg26336265']	0.582652	0.60411
chr8-145106246-145106582	chr8	145106246	145106582	337	*	4	CTD-3065J16.6, OPLAH	['cg17301223', 'cg17698295', 'cg26199906', 'cg26256223']	0.404857	-0.936431
chr13-107354273-107354993	chr13	107354273	107354993	721	*	9		['cg23101649', 'cg01281231', 'cg02444118', 'cg13930220', 'cg17464815', 'cg20630740', 'cg21727032', 'cg23568643', 'cg23762915']	0.477196	-0.174491
chr13-113007441-113007838	chr13	113007441	113007838	398	*	4		['cg07358136', 'cg13445953', 'cg18599361', 'cg19649152']	0.516608	0.149159
chr2-105118547-105118579	chr2	105118547	105118579	33	*	3	LINC01102, LINC01103	['cg01642084', 'cg21385746', 'cg11845785']	0.533011	0.244971
chr12-115102065-115102726	chr12	115102065	115102726	662	*	4		['cg26620530', 'cg07211768', 'cg14738806', 'cg25626611']	0.558956	0.35719
chr9-124982018-124982834	chr9	124982018	124982834	817	*	4	LHX6	['cg13490403', 'cg08848140', 'cg17930194', 'cg25542041']	0.430545	-0.64807
chr5-72594461-72595434	chr5	72594461	72595434	974	*	7		['cg12143789', 'cg15690342', 'cg22217158', 'cg09884076', 'cg17373554', 'cg18750738', 'cg22519422']	0.262494	-2.2517
chr2-172958009-172958358	chr2	172958009	172958358	350	*	4		['cg04522045', 'cg04767734', 'cg16573755', 'cg13433278']	0.490542	-0.178086
chr8-112482677-112482695	chr8	112482677	112482695	19	*	2	RP11-1101K5.1	['cg01998058', 'cg20362689']	0.484551	-0.137446
chr6-157040896-157041546	chr6	157040896	157041546	651	*	5		['cg12046602', 'cg26373733', 'cg03523630', 'cg04671145', 'cg12033615']	0.256382	-2.32067
chr3-156534076-156534380	chr3	156534076	156534380	305	*	2	LINC00886	['cg03277049', 'cg09401099']	0.363721	-1.68214
chr6-166876490-166877038	chr6	166876490	166877038	549	*	7	RPS6KA2, RPS6KA2-IT1	['cg02287007', 'cg02289903', 'cg07253384', 'cg07404200', 'cg11744817', 'cg15304012', 'cg18676867']	0.510489	0.0748016
chr12-85673200-85673347	chr12	85673200	85673347	148	*	4		['cg13916459', 'cg14996220', 'cg03781931', 'cg25800765']	0.523679	0.0671201
chr16-73096842-73097364	chr16	73096842	73097364	523	*	7		['cg00604454', 'cg08144675', 'cg27570661', 'cg00024494', 'cg04990190', 'cg06618356', 'cg15334372']	0.612979	0.712674
chr12-12867669-12867753	chr12	12867669	12867753	85	*	3		['cg20525461', 'cg06826457', 'cg18048953']	0.554582	0.321281
chr16-9943657-9943686	chr16	9943657	9943686	30	*	2	GRIN2A	['cg08001123', 'cg16783478']	0.610916	1.02492
chr19-4304933-4305239	chr19	4304933	4305239	307	*	4	FSD1	['cg20120438', 'cg25902889', 'cg26354493', 'cg09601518']	0.409163	-0.993296
chr14-101359793-101360236	chr14	101359793	101360236	444	*	10	AL117190.3	['cg23196205', 'cg00869308', 'cg05303297', 'cg06830724', 'cg08112616', 'cg10772372', 'cg13804788', 'cg16406141', 'cg18122215', 'cg18990667']	0.541297	0.375391
chr3-172858917-172859049	chr3	172858917	172859049	133	*	5	SPATA16	['cg01216369', 'cg12333618', 'cg19933965', 'cg25354334', 'cg06577725']	0.413878	-0.577202
chr19-36642720-36643070	chr19	36642720	36643070	351	*	2	COX7A1	['cg08686960', 'cg09307985']	0.539843	0.333591
chr2-177023667-177024502	chr2	177023667	177024502	836	*	7	HOXD3	['cg06390651', 'cg13180315', 'cg25916282', 'cg00223681', 'cg05266564', 'cg05342515', 'cg18944451']	0.568955	0.49179
chr4-183063194-183064035	chr4	183063194	183064035	842	*	6	AC108142.1	['cg02348751', 'cg14201424', 'cg19759671', 'cg05812452', 'cg09802066', 'cg11111460']	0.445842	-0.740357
chr12-85306854-85307424	chr12	85306854	85307424	571	*	6	SLC6A15	['cg07811110', 'cg08254307', 'cg03064067', 'cg08143343', 'cg09892273', 'cg19686001']	0.391137	-0.878806
chr14-55907007-55907501	chr14	55907007	55907501	495	*	10	TBPL2	['cg10257302', 'cg10807643', 'cg15312264', 'cg23251248', 'cg26143452', 'cg04380297', 'cg16036738', 'cg16249711', 'cg21836586', 'cg23573665']	0.509859	0.114927
chr15-23810163-23810861	chr15	23810163	23810861	699	*	8	MKRN3	['cg00215587', 'cg20792895', 'cg05952543', 'cg09437135', 'cg11100640', 'cg16131766', 'cg20769842', 'cg27046052']	0.486633	-0.0286061
chr12-46767289-46768016	chr12	46767289	46768016	728	*	7	RP11-474P2.2	['cg16848712', 'cg20408693', 'cg26212328', 'cg06864895', 'cg19620086', 'cg21563683', 'cg27491190']	0.572407	0.37167
chr7-106505370-106505961	chr7	106505370	106505961	592	*	6	PIK3CG	['cg00510718', 'cg08779777', 'cg11982525', 'cg13214190', 'cg15881332', 'cg24384195']	0.345818	-1.21244
chr15-41793472-41794747	chr15	41793472	41794747	1276	*	6	ITPKA	['cg08680048', 'cg11789612', 'cg02247068', 'cg03177551', 'cg03927133', 'cg09299055']	0.403798	-0.991971
chr11-116371188-116371781	chr11	116371188	116371781	594	*	5	AP001891.1	['cg11178148', 'cg12564567', 'cg19623012', 'cg25896644', 'cg21739934']	0.282389	-1.91205
chr13-112986154-112986978	chr13	112986154	112986978	825	*	7		['cg01344644', 'cg03486986', 'cg16288318', 'cg05247821', 'cg13988338', 'cg15627136', 'cg17516572']	0.375671	-1.014
chr12-58013172-58013915	chr12	58013172	58013915	744	*	19	SLC26A10, AC025165.8	['cg03728296', 'cg04963424', 'cg06631310', 'cg08820231', 'cg09696411', 'cg14494721', 'cg16567290', 'cg18069290', 'cg20677436', 'cg22844229', 'cg26616640', 'cg27043188', 'cg03308494', 'cg08244443', 'cg12615879', 'cg14371590', 'cg16577509', 'cg23702688', 'cg26785896']	0.547358	0.234833
chr1-3099804-3100956	chr1	3099804	3100956	1153	*	7	PRDM16	['cg18759102', 'cg05354921', 'cg07209071', 'cg13393782', 'cg14966901', 'cg22860172', 'cg23689722']	0.545898	0.262127
chr2-66659348-66659590	chr2	66659348	66659590	243	*	3	MEIS1-AS3	['cg23279522', 'cg07849384', 'cg21992238']	0.406814	-1.04623
chr2-119614489-119615889	chr2	119614489	119615889	1401	*	6		['cg02288088', 'cg04227922', 'cg18669186', 'cg19224201', 'cg24269074', 'cg01502588']	0.455604	-0.52045
chr6-33282736-33283328	chr6	33282736	33283328	593	*	27	ZBTB22	['cg01199618', 'cg05210804', 'cg07895437', 'cg10134527', 'cg14258935', 'cg14309283', 'cg14473643', 'cg24221373', 'cg27168291', 'cg03000593', 'cg04415168', 'cg04678230', 'cg07245868', 'cg08771019', 'cg10376053', 'cg11917542', 'cg13027595', 'cg14096569', 'cg14288848', 'cg17055704', 'cg18144560', 'cg20185718', 'cg21330831', 'cg25356697', 'cg25954512', 'cg26646118', 'cg27368379']	0.437608	-0.552496
chr2-45159434-45160554	chr2	45159434	45160554	1121	*	12	RP11-89K21.1	['cg02155398', 'cg03714619', 'cg16668359', 'cg23325963', 'cg01362243', 'cg02183025', 'cg02272993', 'cg03361102', 'cg06391932', 'cg07616374', 'cg24981593', 'cg26648203']	0.461775	-0.337251
chr17-77901030-77901317	chr17	77901030	77901317	288	*	4		['cg09130658', 'cg23749482', 'cg05483571', 'cg11339839']	0.527855	0.203374
chr9-129387040-129387303	chr9	129387040	129387303	264	*	3	LMX1B	['cg14204784', 'cg12777520', 'cg24382823']	0.450233	-0.413582
chr4-151500192-151501739	chr4	151500192	151501739	1548	*	8	RP11-1336O20.2, LRBA	['cg03729251', 'cg17433772', 'cg07904475', 'cg14266527', 'cg14904733', 'cg20481837', 'cg20668096', 'cg25995955']	0.456036	-0.253038
chr8-2024249-2024679	chr8	2024249	2024679	431	*	5	MYOM2	['cg06445972', 'cg17665357', 'cg02618355', 'cg21789085', 'cg23588952']	0.568714	0.632979
chr3-147077127-147078019	chr3	147077127	147078019	893	*	10	RP11-649A16.1	['cg00025647', 'cg02253760', 'cg04931256', 'cg11272515', 'cg10683929', 'cg11346837', 'cg11437253', 'cg20724214', 'cg22894301', 'cg24447625']	0.426248	-0.701431
chr14-37123678-37124434	chr14	37123678	37124434	757	*	7	RP11-964E11.2	['cg01843946', 'cg13023870', 'cg06873880', 'cg07068674', 'cg11089489', 'cg19688403', 'cg27170985']	0.302361	-1.66267
chr17-80185943-80186336	chr17	80185943	80186336	394	*	6	SLC16A3	['cg04184297', 'cg08296680', 'cg14654468', 'cg21453758', 'cg14417329', 'cg18345635']	0.399234	-0.978231
chr2-176983519-176983949	chr2	176983519	176983949	431	*	4	HOXD10	['cg08992581', 'cg10393811', 'cg26708100', 'cg23105697']	0.322735	-1.68861
chr16-51168485-51168816	chr16	51168485	51168816	332	*	4		['cg27042584', 'cg01634458', 'cg14510333', 'cg14585371']	0.35225	-1.36289
chr6-56111812-56112696	chr6	56111812	56112696	885	*	13	COL21A1	['cg03064592', 'cg05950711', 'cg07143470', 'cg00684824', 'cg05126887', 'cg05157725', 'cg11386080', 'cg12569497', 'cg13830624', 'cg15703636', 'cg19246007', 'cg20368283', 'cg25383699']	0.292157	-1.77977
chr5-4230502-4230872	chr5	4230502	4230872	371	*	6		['cg11354603', 'cg17623793', 'cg18083764', 'cg12469902', 'cg14971327', 'cg25588274']	0.591004	0.706874
chr13-112856684-112857019	chr13	112856684	112857019	336	*	6		['cg07949720', 'cg15296644', 'cg22528556', 'cg08321867', 'cg11118697', 'cg21104040']	0.563587	0.613031
chr17-4648682-4649333	chr17	4648682	4649333	652	*	5	ZMYND15	['cg04387835', 'cg17900689', 'cg24122498', 'cg01840020', 'cg11237406']	0.385749	-0.88337
chr7-157361396-157362094	chr7	157361396	157362094	699	*	7	PTPRN2	['cg01271455', 'cg11318054', 'cg00099393', 'cg07910560', 'cg08022244', 'cg21606115', 'cg22395765']	0.268644	-2.05367
chr11-31824973-31825226	chr11	31824973	31825226	254	*	4	PAX6	['cg04938549', 'cg09224689', 'cg27011060', 'cg13891702']	0.259599	-2.16474
chr11-627152-627175	chr11	627152	627175	24	*	2		['cg00249511', 'cg25774643']	0.372786	-1.32793
chr14-57263993-57264639	chr14	57263993	57264639	647	*	6		['cg02237629', 'cg19871940', 'cg02298116', 'cg18389933', 'cg19787727', 'cg24292703']	0.291069	-1.79587
chr14-101499433-101500125	chr14	101499433	101500125	693	*	6	MIR495	['cg04826652', 'cg00856952', 'cg14910227', 'cg21809913', 'cg26931307', 'cg27074221']	0.479375	-0.0815511
chr15-74466337-74467158	chr15	74466337	74467158	822	*	7	ISLR, RP11-665J16.1	['cg12719753', 'cg24655428', 'cg03778780', 'cg10666013', 'cg17258195', 'cg24779381', 'cg26800986']	0.557454	0.395763
chr5-154026930-154027481	chr5	154026930	154027481	552	*	5		['cg08893839', 'cg17344516', 'cg18529246', 'cg19735590', 'cg25588787']	0.234793	-2.4824
chr6-32063394-32064258	chr6	32063394	32064258	865	*	26	TNXB	['cg00525277', 'cg00872984', 'cg01337207', 'cg01569346', 'cg01992382', 'cg03130418', 'cg04286337', 'cg07524919', 'cg08516507', 'cg10365886', 'cg10890302', 'cg10923662', 'cg16834823', 'cg17662683', 'cg18460422', 'cg26266427', 'cg26695758', 'cg27387193', 'cg00779476', 'cg02989255', 'cg03421270', 'cg04753078', 'cg12223960', 'cg14196170', 'cg21337909', 'cg24475062']	0.377614	-0.897301
chr4-55092363-55093323	chr4	55092363	55093323	961	*	8	FIP1L1	['cg06973595', 'cg24783211', 'cg26804185', 'cg03441993', 'cg07266616', 'cg13496270', 'cg17411135', 'cg19632005']	0.259497	-2.41069
chr5-42756786-42757171	chr5	42756786	42757171	386	*	5	CCDC152	['cg12585923', 'cg21929564', 'cg08952407', 'cg18472410', 'cg23688479']	0.656386	1.12451
chr4-13540430-13540946	chr4	13540430	13540946	517	*	4		['cg09354241', 'cg25763036', 'cg26456223', 'cg00890363']	0.325906	-1.82348
chr1-3055699-3055958	chr1	3055699	3055958	260	*	2	PRDM16	['cg13104257', 'cg12804677']	0.383175	-0.814962
chr3-128210541-128212476	chr3	128210541	128212476	1936	*	10	RP11-475N22.4, GATA2	['cg06490988', 'cg16674492', 'cg19759549', 'cg22122410', 'cg22978620', 'cg02436004', 'cg03839949', 'cg13483882', 'cg19638477', 'cg25772723']	0.417848	-0.69754
chr1-182921660-182921857	chr1	182921660	182921857	198	*	4	SHCBP1L	['cg02710296', 'cg13112404', 'cg26013028', 'cg08787039']	0.690264	1.58505
chr16-3493133-3493997	chr16	3493133	3493997	865	*	10	NAA60, NAA60, ZNF597	['cg03896694', 'cg09596866', 'cg10482201', 'cg24333473', 'cg03933495', 'cg06410284', 'cg14654875', 'cg26918062', 'cg27136643', 'cg27460547']	0.453574	-0.360994
chr6-166891617-166892921	chr6	166891617	166892921	1305	*	9	RPS6KA2	['cg04224624', 'cg13906646', 'cg17513325', 'cg04953373', 'cg13580755', 'cg17284536', 'cg17301053', 'cg18410358', 'cg25520356']	0.628816	1.10257
chr7-4275634-4276220	chr7	4275634	4276220	587	*	7	SDK1	['cg04420256', 'cg04892724', 'cg18380123', 'cg03010092', 'cg06686146', 'cg09694898', 'cg16866485']	0.559943	0.555677
chr7-29923339-29923883	chr7	29923339	29923883	545	*	5	WIPF3	['cg17186388', 'cg27527630', 'cg00193963', 'cg07891179', 'cg20745684']	0.366334	-1.14186
chr5-140762229-140762957	chr5	140762229	140762957	729	*	5	PCDHGA1, PCDHGA2, PCDHGA3, PCDHGB1, PCDHGA4, PCDHGB2, PCDHGA5, PCDHGB3, PCDHGA6, PCDHGA7	['cg02722596', 'cg22861116', 'cg12459904', 'cg18164784', 'cg21908557']	0.463109	-0.351706
chr5-2111870-2112561	chr5	2111870	2112561	692	*	8		['cg03540794', 'cg23008238', 'cg02534659', 'cg04475936', 'cg07672238', 'cg13294846', 'cg20933239', 'cg23319696']	0.596566	0.762204
chr7-70096029-70096458	chr7	70096029	70096458	430	*	4	AUTS2	['cg18966688', 'cg04601228', 'cg19793499', 'cg25714956']	0.664968	1.28591
chr14-24779793-24780691	chr14	24779793	24780691	899	*	9	LTB4R2, LTB4R2, LTB4R, CIDEB	['cg06796435', 'cg07509935', 'cg10193721', 'cg16075268', 'cg20007021', 'cg26310551', 'cg07760773', 'cg15364618', 'cg25576711']	0.482954	-0.289117
chr6-28494054-28494863	chr6	28494054	28494863	810	*	6	GPX5, GPX6	['cg12939270', 'cg15672304', 'cg20863162', 'cg21644009', 'cg23744182', 'cg25320749']	0.447156	-0.326362
chr12-116756136-116756948	chr12	116756136	116756948	813	*	6		['cg04944536', 'cg13645530', 'cg01806382', 'cg07060505', 'cg08718098', 'cg19576241']	0.638054	1.12798
chr17-42082924-42083686	chr17	42082924	42083686	763	*	6	NAGS	['cg05951576', 'cg16789592', 'cg09300856', 'cg09467501', 'cg24105314', 'cg26796190']	0.297069	-1.89273
chr1-3160739-3160911	chr1	3160739	3160911	173	*	3	PRDM16	['cg04876124', 'cg23085167', 'cg05791946']	0.587899	0.909339
chr2-74668672-74669516	chr2	74668672	74669516	845	*	8	RTKN	['cg03295928', 'cg14481208', 'cg26676034', 'cg00658082', 'cg00689340', 'cg03719070', 'cg19515035', 'cg26090072']	0.614491	0.764427
chr14-103524584-103524989	chr14	103524584	103524989	406	*	4		['cg15827779', 'cg24779941', 'cg01333131', 'cg04919519']	0.203949	-2.67649
chr5-56718310-56718809	chr5	56718310	56718809	500	*	4	CTD-2023N9.1, SALL4P1	['cg08840551', 'cg22751627', 'cg16129777', 'cg26649111']	0.621925	0.934515
chr3-150238208-150238463	chr3	150238208	150238463	256	*	4		['cg02504622', 'cg10752315', 'cg12297066', 'cg27024386']	0.489487	0.0170031
chr13-112507644-112508206	chr13	112507644	112508206	563	*	8		['cg01388889', 'cg01649879', 'cg02689640', 'cg04325130', 'cg06147196', 'cg08262608', 'cg16982073', 'cg19743781']	0.395745	-0.720485
chr1-150255137-150255503	chr1	150255137	150255503	367	*	4	C1orf51	['cg00764612', 'cg01464052', 'cg03960066', 'cg09563216']	0.38874	-0.941846
chr15-68851385-68851685	chr15	68851385	68851685	301	*	4		['cg07580591', 'cg04783210', 'cg05626259', 'cg16889320']	0.329616	-1.52262
chr7-86415687-86416314	chr7	86415687	86416314	628	*	3	GRM3, AC005009.2	['cg15241633', 'cg02515133', 'cg12933359']	0.574461	0.812741
chr15-75019070-75019376	chr15	75019070	75019376	307	*	10		['cg00213123', 'cg12101586', 'cg13570656', 'cg22549041', 'cg26516004', 'cg05549655', 'cg11924019', 'cg17852385', 'cg18092474', 'cg23727072']	0.397692	-0.785468
chr5-1950212-1951028	chr5	1950212	1951028	817	*	7	RP11-259O2.1	['cg00327669', 'cg02369450', 'cg20707230', 'cg02699436', 'cg08759309', 'cg12954755', 'cg27611887']	0.605034	0.914577
chr18-76552701-76552971	chr18	76552701	76552971	271	*	4		['cg18326642', 'cg23453215', 'cg06032977', 'cg15734968']	0.54972	0.368393
chr13-23500752-23501122	chr13	23500752	23501122	371	*	3		['cg11930908', 'cg21606928', 'cg06001519']	0.347013	-1.50092
chr11-636460-638507	chr11	636460	638507	2048	*	15	DRD4	['cg01616529', 'cg03909863', 'cg06299284', 'cg08726248', 'cg09607276', 'cg12928379', 'cg14433983', 'cg15861585', 'cg20931042', 'cg23501406', 'cg00556112', 'cg05717871', 'cg06825142', 'cg07212818', 'cg11335335']	0.297344	-2.10821
chr8-57350735-57351067	chr8	57350735	57351067	333	*	6	PENK	['cg19413350', 'cg21220214', 'cg07776626', 'cg09654669', 'cg11919837', 'cg17761419']	0.598764	0.753974
chr2-128453108-128453484	chr2	128453108	128453484	377	*	5		['cg03738707', 'cg06741367', 'cg11059159', 'cg25223285', 'cg25277809']	0.408721	-0.753897
chr3-62354991-62356042	chr3	62354991	62356042	1052	*	8	PTPRG-AS1, FEZF2	['cg00503302', 'cg12378187', 'cg03308652', 'cg03915638', 'cg11178293', 'cg12988424', 'cg18175809', 'cg26825532']	0.32234	-1.52481
chr17-33759484-33760527	chr17	33759484	33760527	1044	*	13	SLFN12	['cg08330690', 'cg10431713', 'cg20005518', 'cg20354552', 'cg03237218', 'cg03251655', 'cg05174890', 'cg11346248', 'cg18587557', 'cg19566405', 'cg19963856', 'cg21697381', 'cg24470734']	0.163611	-3.19963
chr10-23216637-23217173	chr10	23216637	23217173	537	*	8	ARMC3	['cg06560760', 'cg08839858', 'cg15193782', 'cg11673092', 'cg11710969', 'cg19523082', 'cg19542987', 'cg22631555']	0.245593	-2.36664
chr7-3026309-3026459	chr7	3026309	3026459	151	*	3	CARD11	['cg15658543', 'cg06589961', 'cg09544115']	0.502045	0.0263217
chr16-86546374-86547544	chr16	86546374	86547544	1171	*	11	FOXF1	['cg01243371', 'cg02783918', 'cg06834912', 'cg07056644', 'cg00551679', 'cg03697918', 'cg04787888', 'cg08142918', 'cg09338251', 'cg24908603', 'cg27453745']	0.484423	-0.167544
chr1-3315163-3315497	chr1	3315163	3315497	335	*	4	PRDM16	['cg00401797', 'cg17286074', 'cg07112867', 'cg16120249']	0.601953	0.962293
chr5-7826845-7827524	chr5	7826845	7827524	680	*	7	ADCY2	['cg12378867', 'cg17824363', 'cg04119977', 'cg07391392', 'cg17604429', 'cg17871403', 'cg20950146']	0.480234	-0.0340786
chr14-99101498-99101531	chr14	99101498	99101531	34	*	2		['cg15964717', 'cg01801610']	0.609364	1.07219
chr7-4911022-4911224	chr7	4911022	4911224	203	*	4	RADIL	['cg01348584', 'cg04105416', 'cg07716927', 'cg22283115']	0.625883	0.967177
chr5-124070989-124071107	chr5	124070989	124071107	119	*	3	ZNF608	['cg01610165', 'cg22139166', 'cg12817840']	0.431854	-0.691725
chr5-140729429-140730092	chr5	140729429	140730092	664	*	9	PCDHGA1, PCDHGA2, PCDHGA3, PCDHGB1	['cg08714996', 'cg21161927', 'cg22637837', 'cg03447435', 'cg12375722', 'cg13048822', 'cg17557357', 'cg21073350', 'cg25592513']	0.265551	-2.10259
chr1-2002884-2004346	chr1	2002884	2004346	1463	*	12	PRKCZ	['cg04314111', 'cg00095688', 'cg00359465', 'cg08108679', 'cg08439149', 'cg11227141', 'cg11758127', 'cg13077150', 'cg16269144', 'cg17815669', 'cg22332339', 'cg24842354']	0.472501	-0.146947
chr16-80966703-80966860	chr16	80966703	80966860	158	*	3		['cg05290300', 'cg07676361', 'cg27189341']	0.294284	-1.68482
chr2-121411889-121412432	chr2	121411889	121412432	544	*	5		['cg04752871', 'cg04864807', 'cg13283952', 'cg01951617', 'cg02069390']	0.522393	0.114266
chr13-112874796-112875489	chr13	112874796	112875489	694	*	5		['cg08772949', 'cg20704537', 'cg01901022', 'cg19759107', 'cg23524354']	0.536546	0.375197
chr2-66664667-66665428	chr2	66664667	66665428	762	*	5	MEIS1	['cg23398076', 'cg00995986', 'cg05496203', 'cg06796713', 'cg16927242']	0.222368	-2.64922
chr10-131631671-131631850	chr10	131631671	131631850	180	*	5		['cg10799668', 'cg15645203', 'cg23391090', 'cg23374834', 'cg25750714']	0.687957	1.45231
chr17-77679767-77680232	chr17	77679767	77680232	466	*	4		['cg01537847', 'cg04254198', 'cg23900422', 'cg24673886']	0.522648	0.167502
chr7-19146032-19147487	chr7	19146032	19147487	1456	*	10	TWIST1	['cg03367757', 'cg23244488', 'cg04495995', 'cg05380019', 'cg07115767', 'cg08560111', 'cg12093519', 'cg18791205', 'cg23603376', 'cg23785043']	0.198094	-3.04091
chr11-17591822-17591873	chr11	17591822	17591873	52	*	3	OTOG	['cg07592809', 'cg22155376', 'cg25848652']	0.654962	1.27764
chr20-47896448-47897451	chr20	47896448	47897451	1004	*	8	ZFAS1, SNORD12B, SNORD12	['cg01188753', 'cg01644741', 'cg06893362', 'cg10177030', 'cg16704590', 'cg18598146', 'cg25531857', 'cg27229100']	0.427504	-0.484256
chr12-5020693-5021585	chr12	5020693	5021585	893	*	4	KCNA1	['cg04458985', 'cg02793415', 'cg08832227', 'cg13331526']	0.561912	0.550984
chr17-14206774-14207968	chr17	14206774	14207968	1195	*	13	HS3ST3B1, RP11-214O1.2	['cg13443605', 'cg14016875', 'cg20152539', 'cg03832440', 'cg06005844', 'cg09570958', 'cg16619378', 'cg17863312', 'cg20731875', 'cg24895178', 'cg26418770', 'cg26572811', 'cg27369542']	0.44039	-0.533497
chr12-53591398-53591766	chr12	53591398	53591766	369	*	4	ITGB7	['cg11510999', 'cg04972065', 'cg08699196', 'cg23029655']	0.545715	0.20211
chr15-67325751-67326290	chr15	67325751	67326290	540	*	4	RP11-798K3.2	['cg12368188', 'cg00851050', 'cg07716946', 'cg13340279']	0.423689	-0.85869
chr19-2428350-2428889	chr19	2428350	2428889	540	*	5	LMNB2	['cg18147048', 'cg25629768', 'cg03870261', 'cg23059701', 'cg26149485']	0.49493	-0.0335274
chr6-108495385-108496811	chr6	108495385	108496811	1427	*	8	NR2E1	['cg05922610', 'cg06103642', 'cg11086764', 'cg13784235', 'cg14663965', 'cg15786205', 'cg18569734', 'cg20731469']	0.335605	-1.48674
chr14-60977856-60978275	chr14	60977856	60978275	420	*	5	SIX6, C14orf39	['cg13019491', 'cg14507337', 'cg00157572', 'cg00859478', 'cg11126767']	0.358725	-1.25194
chr16-47047688-47048265	chr16	47047688	47048265	578	*	6	RP11-169E6.4, RP11-169E6.3	['cg03001867', 'cg03743678', 'cg03931865', 'cg08641024', 'cg04540493', 'cg14468741']	0.54139	0.326602
chr2-200331675-200332380	chr2	200331675	200332380	706	*	5	SATB2-AS1, SATB2	['cg08351100', 'cg24688655', 'cg27109600', 'cg03583016', 'cg07444473']	0.422429	-0.782582
chr19-50931222-50931875	chr19	50931222	50931875	654	*	7	CTD-2545M3.6, SPIB	['cg15007959', 'cg15690347', 'cg24092179', 'cg04508467', 'cg13403724', 'cg19387862', 'cg22745102']	0.322004	-1.62307
chr4-154073371-154073709	chr4	154073371	154073709	339	*	5	TRIM2	['cg00349895', 'cg01022974', 'cg00381131', 'cg01894064', 'cg22709082']	0.178903	-3.12157
chr1-47915553-47915951	chr1	47915553	47915951	399	*	6		['cg00256155', 'cg04908380', 'cg03119043', 'cg07870914', 'cg18017482', 'cg22606303']	0.4046	-0.967904
chr14-94254131-94254726	chr14	94254131	94254726	596	*	4	PRIMA1	['cg10002178', 'cg06133145', 'cg20895877', 'cg23889730']	0.325273	-1.69311
chr17-78808060-78808450	chr17	78808060	78808450	391	*	3	RPTOR	['cg22644320', 'cg07530194', 'cg11637695']	0.57699	0.699875
chr5-2169371-2170036	chr5	2169371	2170036	666	*	6		['cg04227892', 'cg05234121', 'cg27369096', 'cg06816156', 'cg07213685', 'cg26943056']	0.451683	-0.271232
chr6-105388191-105388731	chr6	105388191	105388731	541	*	5	LINC00577	['cg03738025', 'cg05513455', 'cg23746497', 'cg04744409', 'cg17885226']	0.326211	-1.48343
chr3-195488922-195490309	chr3	195488922	195490309	1388	*	10	MUC4	['cg05834845', 'cg07341007', 'cg13752114', 'cg16034541', 'cg16358155', 'cg27353899', 'cg01310397', 'cg18713687', 'cg18918831', 'cg23170091']	0.459227	-0.277902
chr5-134825274-134825895	chr5	134825274	134825895	622	*	4		['cg01889143', 'cg08378830', 'cg24792289', 'cg06412777']	0.441423	-0.708956
chr7-4210949-4212408	chr7	4210949	4212408	1460	*	11	SDK1	['cg02581302', 'cg22957142', 'cg27049129', 'cg27586255', 'cg02734955', 'cg11881246', 'cg17837572', 'cg20810125', 'cg21530308', 'cg21643217', 'cg27230959']	0.519629	0.280316
chr6-42927940-42928773	chr6	42927940	42928773	834	*	26	GNMT	['cg02353165', 'cg04013093', 'cg05552183', 'cg07941301', 'cg14338887', 'cg17345569', 'cg19051105', 'cg19070139', 'cg21280719', 'cg23093754', 'cg24815792', 'cg26578923', 'cg04706597', 'cg05642143', 'cg09436375', 'cg10056627', 'cg10862848', 'cg11409096', 'cg13397359', 'cg16590910', 'cg16682276', 'cg23696834', 'cg24101359', 'cg24153763', 'cg25671484', 'cg27588902']	0.189932	-2.99823
chr1-2827410-2828293	chr1	2827410	2828293	884	*	9		['cg15356461', 'cg15515265', 'cg23089691', 'cg01844751', 'cg03447366', 'cg04914832', 'cg11754828', 'cg15622619', 'cg23887776']	0.495115	0.0533288
chr6-168197177-168197921	chr6	168197177	168197921	745	*	8	AL009178.1, C6orf123	['cg06889339', 'cg17247293', 'cg23121394', 'cg00228390', 'cg04972046', 'cg16001811', 'cg23192346', 'cg23775883']	0.403537	-1.03165
chr7-157915171-157916279	chr7	157915171	157916279	1109	*	6	PTPRN2	['cg03784302', 'cg19550490', 'cg01718785', 'cg07941978', 'cg17392950', 'cg27550325']	0.518038	0.253386
chr16-1404834-1405223	chr16	1404834	1405223	390	*	4	GNPTG	['cg02632227', 'cg03445653', 'cg06093201', 'cg09956047']	0.653179	1.24887
chr4-111532035-111533547	chr4	111532035	111533547	1513	*	9	RP11-380D23.2	['cg07349208', 'cg22006640', 'cg00126148', 'cg05103917', 'cg05722981', 'cg10699857', 'cg11416290', 'cg12652641', 'cg23404248']	0.454047	-0.514689
chr8-142228727-142229056	chr8	142228727	142229056	330	*	2	SLC45A4	['cg16341495', 'cg04685302']	0.613928	1.02717
chr8-1495025-1495332	chr8	1495025	1495332	308	*	5	DLGAP2	['cg02192678', 'cg18496841', 'cg19993573', 'cg00579531', 'cg18803856']	0.505137	0.130598
chr11-60282420-60282972	chr11	60282420	60282972	553	*	10	MS4A13	['cg17988546', 'cg03308056', 'cg04803316', 'cg05584078', 'cg06386210', 'cg07841234', 'cg12647966', 'cg16422547', 'cg16894306', 'cg25321462']	0.596881	0.832974
chr10-26726877-26727598	chr10	26726877	26727598	722	*	9	APBB1IP	['cg06457633', 'cg14022711', 'cg04728480', 'cg05475934', 'cg06157318', 'cg06535993', 'cg17266562', 'cg26241806', 'cg27303981']	0.192947	-2.89382
chr7-149389444-149389941	chr7	149389444	149389941	498	*	5		['cg04487296', 'cg18177414', 'cg21355828', 'cg00304785', 'cg26885268']	0.406498	-0.878407
chr3-150690183-150690810	chr3	150690183	150690810	628	*	8	CLRN1-AS1, RP11-166N6.2, CLRN1	['cg01292722', 'cg06822943', 'cg11593729', 'cg17221738', 'cg17808195', 'cg19981828', 'cg21361134', 'cg21847114']	0.565566	0.506989
chr1-34328907-34330389	chr1	34328907	34330389	1483	*	8	HMGB4, CSMD2	['cg17486066', 'cg03850711', 'cg05723953', 'cg11168006', 'cg18327772', 'cg19857361', 'cg22599122', 'cg27559224']	0.430699	-0.459704
chr13-20702922-20703415	chr13	20702922	20703415	494	*	7		['cg04482892', 'cg05261559', 'cg21554895', 'cg26475688', 'cg03466930', 'cg15694585', 'cg19845715']	0.313336	-1.82386
chr10-119307692-119307931	chr10	119307692	119307931	240	*	3	EMX2	['cg17320707', 'cg19925204', 'cg13630043']	0.380212	-1.15307
chr8-41583136-41583523	chr8	41583136	41583523	388	*	4	ANK1	['cg15706250', 'cg19537719', 'cg18614735', 'cg27650870']	0.366936	-1.03018
chr17-6899085-6899758	chr17	6899085	6899758	674	*	12	ALOX12, AC027763.2, RP11-589P10.7	['cg02493798', 'cg03407747', 'cg03762994', 'cg09737314', 'cg12262378', 'cg21237687', 'cg03404566', 'cg03760483', 'cg05215272', 'cg05657792', 'cg14375499', 'cg19536664']	0.549374	0.262545
chr15-73735098-73735694	chr15	73735098	73735694	597	*	12	C15orf60	['cg10480461', 'cg12165240', 'cg17295119', 'cg17366808', 'cg18717226', 'cg03986909', 'cg08491013', 'cg12056138', 'cg19331677', 'cg21857200', 'cg22299719', 'cg25838575']	0.559163	0.607043
chr19-43979316-43979739	chr19	43979316	43979739	424	*	6	PHLDB3	['cg08651867', 'cg11452571', 'cg22975160', 'cg02247591', 'cg13554818', 'cg18851960']	0.260554	-2.34687
chr1-200842756-200843156	chr1	200842756	200843156	401	*	3	GPR25	['cg13300273', 'cg26048025', 'cg15892784']	0.455089	-0.515971
chr8-25897534-25899683	chr8	25897534	25899683	2150	*	11	EBF2	['cg09559189', 'cg14855519', 'cg16310415', 'cg18239431', 'cg22324567', 'cg04679712', 'cg05748163', 'cg16792842', 'cg16895719', 'cg21925968', 'cg22280475']	0.43698	-0.579969
chr7-155394983-155395074	chr7	155394983	155395074	92	*	3		['cg12705352', 'cg23940999', 'cg24621599']	0.648968	1.391
chr13-22493739-22493776	chr13	22493739	22493776	38	*	2		['cg01811882', 'cg27048388']	0.498391	-0.00478492
chr5-153852690-153853545	chr5	153852690	153853545	856	*	8		['cg10981651', 'cg23024136', 'cg02080531', 'cg03923071', 'cg04223553', 'cg10658252', 'cg11601027', 'cg19304800']	0.274991	-1.93868
chr20-33103246-33103584	chr20	33103246	33103584	339	*	3		['cg03552151', 'cg06217245', 'cg21859623']	0.280312	-2.15861
chr17-27940404-27940509	chr17	27940404	27940509	106	*	2	RP11-68I3.2, ANKRD13B	['cg21101720', 'cg14215472']	0.436142	-0.956551
chr4-4856380-4858814	chr4	4856380	4858814	2435	*	16		['cg03189184', 'cg05600350', 'cg11566394', 'cg13332538', 'cg15494597', 'cg20583430', 'cg22070991', 'cg25142170', 'cg03196097', 'cg05983231', 'cg06688323', 'cg08576208', 'cg09988738', 'cg10128894', 'cg10848640', 'cg24139732']	0.383198	-1.25851
chr2-177029459-177030228	chr2	177029459	177030228	770	*	8	HOXD3, RP11-387A1.5	['cg05021643', 'cg05864326', 'cg14666564', 'cg15812753', 'cg23547017', 'cg24541426', 'cg00893471', 'cg21092808']	0.373494	-1.07293
chr11-76858729-76859387	chr11	76858729	76859387	659	*	6	MYO7A	['cg08265933', 'cg08879470', 'cg20852226', 'cg03603211', 'cg03755115', 'cg13016732']	0.374474	-1.12998
chr11-93277161-93277191	chr11	93277161	93277191	31	*	3		['cg06549238', 'cg06895640', 'cg15456144']	0.616532	0.900211
chr12-49690636-49691316	chr12	49690636	49691316	681	*	4	PRPH, RP11-161H23.9	['cg03190379', 'cg24453580', 'cg06830044', 'cg06936768']	0.304811	-1.75322
chr19-2251588-2252786	chr19	2251588	2252786	1199	*	8	AMH, JSRP1	['cg11616651', 'cg13742526', 'cg18465133', 'cg26659805', 'cg00299047', 'cg04887494', 'cg11325997', 'cg12534008']	0.285661	-2.03426
chr1-1290092-1290712	chr1	1290092	1290712	621	*	5	MXRA8	['cg14793596', 'cg25063151', 'cg00040588', 'cg07284273', 'cg19436320']	0.345866	-1.3506
chr5-172672390-172673349	chr5	172672390	172673349	960	*	10		['cg05234035', 'cg17543488', 'cg23967544', 'cg03490331', 'cg08433492', 'cg08506654', 'cg17526036', 'cg19951244', 'cg23954268', 'cg25734913']	0.38067	-1.07076
chr5-140796892-140797509	chr5	140796892	140797509	618	*	4	PCDHGA1, PCDHGA2, PCDHGA3, PCDHGB1, PCDHGA4, PCDHGB2, PCDHGA5, PCDHGB3, PCDHGA6, PCDHGA7, PCDHGB4, PCDHGA8, PCDHGA9, PCDHGB6, PCDHGA10, PCDHGB7	['cg08938584', 'cg13933262', 'cg07524997', 'cg14011639']	0.42431	-0.756234
chr8-23563572-23564294	chr8	23563572	23564294	723	*	10	NKX2-6	['cg05477514', 'cg13324546', 'cg14428146', 'cg15854847', 'cg20892260', 'cg22747746', 'cg03330710', 'cg03694713', 'cg10603004', 'cg13021619']	0.187556	-3.09406
chr11-70211301-70211531	chr11	70211301	70211531	231	*	3	PPFIA1	['cg14088196', 'cg25574765', 'cg14999168']	0.578471	0.598302
chr6-166836358-166836791	chr6	166836358	166836791	434	*	5	RPS6KA2	['cg17292669', 'cg22549545', 'cg24873410', 'cg26725047', 'cg08770734']	0.675536	1.55179
chr1-183154981-183155644	chr1	183154981	183155644	664	*	9	LAMC2	['cg01949993', 'cg05929019', 'cg06211724', 'cg04218899', 'cg05366923', 'cg12552165', 'cg22346461', 'cg23696949', 'cg24146518']	0.510511	-0.028955
chr10-1981436-1981672	chr10	1981436	1981672	237	*	3		['cg03701930', 'cg16158484', 'cg26110605']	0.540347	0.359969
chr2-80549579-80550119	chr2	80549579	80550119	541	*	5	CTNNA2	['cg01146063', 'cg06607919', 'cg10579530', 'cg24509810', 'cg25636665']	0.362002	-1.1495
chr3-140401543-140402167	chr3	140401543	140402167	625	*	5	TRIM42	['cg06282829', 'cg10259985', 'cg10698097', 'cg05491565', 'cg20677019']	0.534839	0.428852
chr6-30955382-30955712	chr6	30955382	30955712	331	*	6	MUC21	['cg03228567', 'cg04199621', 'cg26183708', 'cg01670444', 'cg02611812', 'cg18630363']	0.693817	1.48022
chr20-61560373-61561020	chr20	61560373	61561020	648	*	6	DIDO1	['cg01645295', 'cg02133557', 'cg02461114', 'cg04226366', 'cg15680020', 'cg24804517']	0.41957	-0.770677
chr4-154712422-154713789	chr4	154712422	154713789	1368	*	9		['cg00517787', 'cg17898329', 'cg25185173', 'cg06202276', 'cg06610376', 'cg14028622', 'cg18255353', 'cg18674643', 'cg22366088']	0.362575	-1.27749
chr1-29585853-29586660	chr1	29585853	29586660	808	*	8	PTPRU	['cg00914222', 'cg03894975', 'cg03902160', 'cg04933208', 'cg05039004', 'cg21929771', 'cg26884027', 'cg02100997']	0.242191	-2.76305
chr3-125075895-125076372	chr3	125075895	125076372	478	*	4	ZNF148	['cg02970696', 'cg16704739', 'cg18011163', 'cg12508343']	0.329583	-1.51192
chr6-29911265-29911558	chr6	29911265	29911558	294	*	5	HLA-A	['cg11946459', 'cg25637655', 'cg14018363', 'cg17608381', 'cg20408505']	0.528712	0.162785
chr13-21295941-21296301	chr13	21295941	21296301	361	*	2	IL17D	['cg27234864', 'cg27499820']	0.456411	-0.499415
chr6-27235820-27236866	chr6	27235820	27236866	1047	*	9	XXbac-BPGBPG24O18.1	['cg01518607', 'cg05422029', 'cg09513990', 'cg14334441', 'cg04648334', 'cg06678577', 'cg26077005', 'cg26090062', 'cg27341636']	0.384946	-0.995831
chr17-6558064-6558815	chr17	6558064	6558815	752	*	4	CTC-281F24.1, MIR4520A	['cg08103988', 'cg08750459', 'cg13207180', 'cg21358336']	0.471741	-0.289907
chr5-31323107-31323515	chr5	31323107	31323515	409	*	4	CDH6	['cg21491163', 'cg04508575', 'cg17256192', 'cg22575436']	0.61378	0.849933
chr8-141057285-141057453	chr8	141057285	141057453	169	*	4	TRAPPC9	['cg20071744', 'cg05910124', 'cg06693505', 'cg26048923']	0.487627	0.0419028
chr7-26897182-26897714	chr7	26897182	26897714	533	*	7	SKAP2	['cg03730533', 'cg09426383', 'cg10180281', 'cg12140851', 'cg12252069', 'cg19216792', 'cg20747577']	0.29215	-1.75467
chr20-52356911-52357117	chr20	52356911	52357117	207	*	2		['cg11837293', 'cg20178976']	0.458762	-0.327866
chr13-112333310-112333627	chr13	112333310	112333627	318	*	4		['cg06644655', 'cg08240881', 'cg09809710', 'cg26731091']	0.625724	1.045
chr11-31820441-31822526	chr11	31820441	31822526	2086	*	14	PAX6	['cg16616521', 'cg16865446', 'cg23125492', 'cg23287710', 'cg26019112', 'cg01587682', 'cg02770983', 'cg03905867', 'cg04598774', 'cg13023210', 'cg15301794', 'cg16615954', 'cg22392038', 'cg22740492']	0.313552	-1.61995
chr12-56040025-56040336	chr12	56040025	56040336	312	*	5	RP11-644F5.16, OR10AE3P	['cg08013331', 'cg20737382', 'cg27494226', 'cg25695610', 'cg26417417']	0.234186	-2.47791
chr2-66809780-66810606	chr2	66809780	66810606	827	*	8	AC007392.3	['cg01020413', 'cg01721569', 'cg08217163', 'cg24105287', 'cg02676167', 'cg02963248', 'cg10552446', 'cg11241663']	0.5029	-0.0604925
chr10-121271663-121271840	chr10	121271663	121271840	178	*	3	RGS10	['cg00644351', 'cg16596052', 'cg17804342']	0.61388	1.0294
chr4-111551642-111552353	chr4	111551642	111552353	712	*	6	PITX2	['cg02725370', 'cg26708319', 'cg01951086', 'cg03943773', 'cg21029045', 'cg24925400']	0.588965	0.545232
chr10-131812798-131813485	chr10	131812798	131813485	688	*	7		['cg06013060', 'cg10847915', 'cg20544451', 'cg25156463', 'cg08601192', 'cg09337375', 'cg15106579']	0.67711	1.49791
chr14-80327885-80328595	chr14	80327885	80328595	711	*	6	NRXN3	['cg02111786', 'cg05280527', 'cg07001909', 'cg12779438', 'cg16420308', 'cg24197470']	0.55535	0.368476
chr19-11689488-11689997	chr19	11689488	11689997	510	*	12	ZNF627, ACP5	['cg00481884', 'cg00487737', 'cg01602621', 'cg02874942', 'cg03302259', 'cg03719155', 'cg04566159', 'cg08599448', 'cg17658002', 'cg26570683', 'cg27002699', 'cg27542552']	0.349968	-1.25222
chr4-1579572-1580377	chr4	1579572	1580377	806	*	7	RP11-1398P2.1	['cg01694488', 'cg03393996', 'cg13943068', 'cg14852082', 'cg25007799', 'cg20025977', 'cg20987369']	0.440369	-0.623038
chr8-143162400-143162526	chr8	143162400	143162526	127	*	2		['cg07065453', 'cg08863473']	0.610649	0.922652
chr16-1160613-1160722	chr16	1160613	1160722	110	*	4		['cg06785359', 'cg26917697', 'cg01714083', 'cg05552957']	0.492533	-0.0306571
chr2-8723906-8724685	chr2	8723906	8724685	780	*	5	AC011747.4	['cg01048749', 'cg13231954', 'cg18091469', 'cg00085123', 'cg09061684']	0.543471	0.251628
chr4-4866800-4867839	chr4	4866800	4867839	1040	*	9		['cg00131983', 'cg12378888', 'cg14872952', 'cg16202340', 'cg23675401', 'cg02641337', 'cg08985063', 'cg12558966', 'cg22850587']	0.291473	-1.99481
chr5-138211043-138211184	chr5	138211043	138211184	142	*	6	CTNNA1, LRRTM2	['cg01156295', 'cg06606949', 'cg08771171', 'cg11677683', 'cg17315014', 'cg23184518']	0.62706	0.931218
chr10-1595543-1596108	chr10	1595543	1596108	566	*	9	ADARB2-AS1, ADARB2	['cg09265586', 'cg10830219', 'cg13504411', 'cg19163058', 'cg19533322', 'cg01561194', 'cg05289540', 'cg14434293', 'cg14826909']	0.337799	-1.15633
chr1-2990031-2990064	chr1	2990031	2990064	34	*	2	PRDM16	['cg04852443', 'cg26762347']	0.565576	0.394051
chr14-101495604-101496410	chr14	101495604	101496410	807	*	9	MIR494, MIR1193	['cg10400174', 'cg12823329', 'cg01244514', 'cg07429629', 'cg09866283', 'cg14148088', 'cg15862128', 'cg17341844', 'cg24698352']	0.580572	0.664871
chr6-28499375-28499825	chr6	28499375	28499825	451	*	6	GPX5	['cg18361418', 'cg00457684', 'cg01042424', 'cg02803996', 'cg04405612', 'cg23936402']	0.378148	-0.930699
chr17-80818599-80819208	chr17	80818599	80819208	610	*	7	TBCD	['cg04099036', 'cg11872040', 'cg22210779', 'cg27586410', 'cg08811443', 'cg17477946', 'cg27579854']	0.685839	1.68094
chr14-57265268-57266029	chr14	57265268	57266029	762	*	5		['cg18280830', 'cg25062778', 'cg18479593', 'cg18916060', 'cg27175093']	0.480422	-0.258562
chr10-101295724-101296069	chr10	101295724	101296069	346	*	3	NKX2-3	['cg03711485', 'cg22735222', 'cg24913868']	0.287322	-1.8379
chr2-176936377-176936942	chr2	176936377	176936942	566	*	6		['cg00459623', 'cg01429449', 'cg09323727', 'cg04452311', 'cg17835961', 'cg23429510']	0.536591	0.141272
chr3-169378675-169379010	chr3	169378675	169379010	336	*	5	MECOM	['cg00988247', 'cg01277372', 'cg06201393', 'cg20096204', 'cg22878627']	0.304721	-1.6013
chr11-2019930-2020560	chr11	2019930	2020560	631	*	20	H19	['cg02886509', 'cg03996735', 'cg04817190', 'cg25579157', 'cg00237904', 'cg01895612', 'cg02657360', 'cg06749854', 'cg06765785', 'cg16675558', 'cg18104242', 'cg18362496', 'cg18454954', 'cg23476401', 'cg24510613', 'cg24605090', 'cg25281616', 'cg25574978', 'cg25821896', 'cg27300742']	0.486046	-0.0682926
chr3-197025640-197026407	chr3	197025640	197026407	768	*	9	DLG1-AS1, DLG1	['cg12149391', 'cg20835807', 'cg00907939', 'cg05137587', 'cg11077561', 'cg14214865', 'cg14958505', 'cg17696750', 'cg25830660']	0.2863	-2.08525
chr5-140562819-140563400	chr5	140562819	140563400	582	*	6	PCDHB16	['cg00269800', 'cg01248745', 'cg04836851', 'cg11925729', 'cg20730770', 'cg26569309']	0.426126	-0.595119
chr13-113613229-113614315	chr13	113613229	113614315	1087	*	9	MCF2L	['cg02861260', 'cg04081844', 'cg25309292', 'cg26080331', 'cg04431186', 'cg04843615', 'cg05157360', 'cg07212543', 'cg08135368']	0.519465	0.201137
chr19-1467921-1468359	chr19	1467921	1468359	439	*	5	APC2, C19orf25	['cg03306486', 'cg10808783', 'cg19305488', 'cg19333963', 'cg10094078']	0.197907	-3.18256
chr12-54413000-54413384	chr12	54413000	54413384	385	*	4	RP11-834C11.12, HOXC6, HOXC4, RP11-834C11.14	['cg00567703', 'cg19164987', 'cg07080050', 'cg15772924']	0.313875	-1.6775
chr3-52569026-52569169	chr3	52569026	52569169	144	*	4	SMIM4, NT5DC2	['cg13284614', 'cg18337363', 'cg08365687', 'cg25934064']	0.511493	0.165001
chr4-4854459-4855629	chr4	4854459	4855629	1171	*	8		['cg00164235', 'cg02639540', 'cg13053505', 'cg17807131', 'cg23710960', 'cg06125484', 'cg11569486', 'cg13752974']	0.220687	-2.80617
chr6-28481660-28483341	chr6	28481660	28483341	1682	*	11	GPX6	['cg01084722', 'cg02580969', 'cg04774132', 'cg06351425', 'cg06648156', 'cg10008137', 'cg10372721', 'cg15899461', 'cg17072503', 'cg18564587', 'cg24754507']	0.412415	-0.573164
chr5-2659008-2659108	chr5	2659008	2659108	101	*	2		['cg22986569', 'cg06742021']	0.498423	-0.0512967
chr20-50158996-50159653	chr20	50158996	50159653	658	*	6	NFATC2	['cg00401091', 'cg11993118', 'cg23085343', 'cg10226546', 'cg11086066', 'cg13844474']	0.389069	-1.08373
chr8-72757456-72758095	chr8	72757456	72758095	640	*	5	RP11-383H13.1	['cg07861448', 'cg01048107', 'cg06700209', 'cg11314617', 'cg26794715']	0.579181	0.519589
chr8-143859669-143859990	chr8	143859669	143859990	322	*	7		['cg10555383', 'cg00399059', 'cg08090164', 'cg19021188', 'cg22861548', 'cg23180489', 'cg25483741']	0.609002	0.779379
chr6-32551954-32552670	chr6	32551954	32552670	717	*	6	HLA-DRB1	['cg00211215', 'cg10632894', 'cg15982117', 'cg26036029', 'cg17480035', 'cg24242384']	0.381776	-0.950014
chr2-84517321-84517950	chr2	84517321	84517950	630	*	8	FUNDC2P2	['cg13174084', 'cg16851758', 'cg22037978', 'cg00183606', 'cg05068981', 'cg06502755', 'cg07153098', 'cg20043679']	0.5086	0.182284
chr2-16085728-16086016	chr2	16085728	16086016	289	*	3	MYCN	['cg19623054', 'cg25074809', 'cg04609952']	0.631852	1.19019
chr1-13909161-13909821	chr1	13909161	13909821	661	*	5		['cg00831909', 'cg25286482', 'cg16590190', 'cg22798977', 'cg23954416']	0.478135	-0.156278
chr1-34642000-34642609	chr1	34642000	34642609	610	*	9	C1orf94	['cg02656891', 'cg16348470', 'cg22697574', 'cg24411961', 'cg11524446', 'cg15098077', 'cg16384849', 'cg26226879', 'cg27557134']	0.333104	-1.51697
chr1-167090618-167091161	chr1	167090618	167091161	544	*	7	DUSP27	['cg04138112', 'cg17104258', 'cg05969378', 'cg11236550', 'cg17801546', 'cg19622662', 'cg26904049']	0.257356	-2.14489
chr13-100635905-100636740	chr13	100635905	100636740	836	*	6	ZIC2	['cg00244745', 'cg01432620', 'cg07948034', 'cg17242608', 'cg18383890', 'cg19272984']	0.275661	-1.90661
chr16-14403004-14403425	chr16	14403004	14403425	422	*	7	RP11-65J21.3, MIR365A	['cg00928596', 'cg02533339', 'cg06916001', 'cg00160388', 'cg02886263', 'cg16484042', 'cg22388260']	0.417636	-0.657748
chr4-111535334-111535597	chr4	111535334	111535597	264	*	3	RP11-380D23.2	['cg09780241', 'cg23806894', 'cg13292042']	0.45309	-0.448043
chr7-157444235-157444501	chr7	157444235	157444501	267	*	5	PTPRN2	['cg14462553', 'cg15689733', 'cg04569202', 'cg17286476', 'cg26394233']	0.577415	0.659158
chr1-3114820-3115545	chr1	3114820	3115545	726	*	5	PRDM16	['cg14380230', 'cg07364162', 'cg10115320', 'cg13983181', 'cg16260013']	0.64495	1.14152
chr6-33040535-33041697	chr6	33040535	33041697	1163	*	12	HLA-DPA1	['cg15575880', 'cg20907136', 'cg00403478', 'cg00798281', 'cg01804934', 'cg09321817', 'cg11451043', 'cg13031167', 'cg13906813', 'cg20617328', 'cg24287218', 'cg25824217']	0.316319	-1.47671
chr6-6971315-6971371	chr6	6971315	6971371	57	*	3		['cg09146892', 'cg18679635', 'cg19751937']	0.606375	0.906122
chr15-89920824-89921258	chr15	89920824	89921258	435	*	9	LINC00925	['cg00481644', 'cg03766449', 'cg11710334', 'cg12598235', 'cg20738500', 'cg21029612', 'cg21751684', 'cg27407147', 'cg01317586']	0.376956	-1.05509
chr5-140552600-140553150	chr5	140552600	140553150	551	*	4	PCDHB7	['cg01228941', 'cg16583552', 'cg13283199', 'cg17585889']	0.438196	-0.48529
chr2-85980500-85980788	chr2	85980500	85980788	289	*	8	ATOH8	['cg01472882', 'cg01751470', 'cg03128635', 'cg12930553', 'cg24399924', 'cg18815025', 'cg21068480', 'cg23571433']	0.226083	-2.64735
chr2-172965046-172966180	chr2	172965046	172966180	1135	*	7	DLX2	['cg22061628', 'cg02728483', 'cg07023704', 'cg07687548', 'cg08351004', 'cg23288335', 'cg27136740']	0.384799	-1.09404
chr1-24861604-24861919	chr1	24861604	24861919	316	*	5	RCAN3	['cg18128887', 'cg20146241', 'cg25140783', 'cg01519464', 'cg26692749']	0.511591	0.149866
chr13-112624688-112624791	chr13	112624688	112624791	104	*	3		['cg08856842', 'cg00804796', 'cg15896151']	0.436953	-0.419592
chr1-50884242-50884544	chr1	50884242	50884544	303	*	3	DMRTA2	['cg09792881', 'cg10512745', 'cg21774338']	0.361947	-1.45127
chr6-149803087-149803444	chr6	149803087	149803444	358	*	5	ZC3H12D	['cg09313931', 'cg00695799', 'cg10308253', 'cg15559674', 'cg18708013']	0.412563	-0.813176
chr10-131669406-131669630	chr10	131669406	131669630	225	*	3	EBF3	['cg04043455', 'cg05636467', 'cg09252806']	0.496004	-0.0441516
chr2-1416855-1417431	chr2	1416855	1417431	577	*	7	TPO	['cg00040862', 'cg06500727', 'cg12680131', 'cg07083862', 'cg08946720', 'cg10370591', 'cg16016036']	0.390231	-0.825663
chr3-65342546-65342971	chr3	65342546	65342971	426	*	5	MAGI1	['cg06271087', 'cg14533390', 'cg00697916', 'cg14056993', 'cg24879560']	0.38458	-0.900333
chr17-8905741-8905866	chr17	8905741	8905866	126	*	3		['cg07497520', 'cg14543255', 'cg19944876']	0.317972	-1.62746
chr5-72529662-72530472	chr5	72529662	72530472	811	*	8	RP11-60A8.1	['cg01141339', 'cg01573149', 'cg02319354', 'cg04728482', 'cg18798289', 'cg22855900', 'cg23517208', 'cg21166964']	0.29487	-1.99212
chr13-113807384-113807831	chr13	113807384	113807831	448	*	4		['cg09714458', 'cg10067723', 'cg02085147', 'cg11814567']	0.242495	-2.545
chr7-65878734-65879115	chr7	65878734	65879115	382	*	3	TPST1, GS1-124K5.2	['cg15649852', 'cg14428815', 'cg14552801']	0.504337	-0.103702
chr2-176988284-176988939	chr2	176988284	176988939	656	*	6	HOXD9, HOXD-AS2	['cg11597131', 'cg12969193', 'cg13158481', 'cg14236662', 'cg15991405', 'cg25829490']	0.232805	-2.39213
chr3-51990301-51990638	chr3	51990301	51990638	338	*	3	GPR62	['cg22621867', 'cg25499397', 'cg12593812']	0.259052	-2.22271
chr11-50226789-50227476	chr11	50226789	50227476	688	*	6	RP11-347H15.2	['cg01615475', 'cg08224787', 'cg24480765', 'cg01884522', 'cg17759329', 'cg24259560']	0.59915	0.805077
chr1-3143682-3144710	chr1	3143682	3144710	1029	*	7	PRDM16	['cg21262776', 'cg05790380', 'cg06970451', 'cg13152158', 'cg22606873', 'cg23631759', 'cg26864297']	0.532355	0.299147
chr6-2510144-2510586	chr6	2510144	2510586	443	*	5		['cg02666566', 'cg07508341', 'cg17947992', 'cg09088836', 'cg24101387']	0.788484	2.53263
chr2-200330782-200330851	chr2	200330782	200330851	70	*	2	SATB2-AS1, SATB2	['cg09240763', 'cg09250678']	0.529441	0.069938
chr15-26026152-26026414	chr15	26026152	26026414	263	*	6	ATP10A	['cg02287939', 'cg08831522', 'cg11015241', 'cg14001035', 'cg17260954', 'cg23880822']	0.75735	2.30493
chr12-16757954-16758267	chr12	16757954	16758267	314	*	6	MGST1, LMO3	['cg01181415', 'cg10143811', 'cg01787574', 'cg09526758', 'cg13572309', 'cg14632140']	0.330053	-1.42273
chr5-51426-51898	chr5	51426	51898	473	*	3		['cg04815577', 'cg08767686', 'cg06964475']	0.570568	0.452108
chr15-29409671-29410508	chr15	29409671	29410508	838	*	7	APBA2	['cg19947009', 'cg02982089', 'cg03346271', 'cg03433728', 'cg09970194', 'cg12716632', 'cg21470503']	0.644503	1.09737
chr3-190105524-190105986	chr3	190105524	190105986	463	*	9	CLDN16	['cg02519208', 'cg02786912', 'cg06073141', 'cg06178310', 'cg11984608', 'cg12982543', 'cg15066337', 'cg20928429', 'cg27235662']	0.568465	0.593538
chr6-166907748-166908811	chr6	166907748	166908811	1064	*	8	RPS6KA2	['cg09233791', 'cg21387735', 'cg01198887', 'cg09430664', 'cg11599721', 'cg11986980', 'cg18729350', 'cg23936070']	0.577704	0.735905
chr8-145697880-145698660	chr8	145697880	145698660	781	*	4	KIFC2	['cg05317714', 'cg15006175', 'cg22614142', 'cg11025705']	0.464062	-0.430257
chr2-119602480-119603489	chr2	119602480	119603489	1010	*	10	EN1	['cg04034583', 'cg15724256', 'cg00654888', 'cg01165776', 'cg03883295', 'cg08825084', 'cg10895452', 'cg17167253', 'cg18009690', 'cg20248516']	0.275573	-1.83644
chr4-56659922-56660460	chr4	56659922	56660460	539	*	7		['cg06074123', 'cg19676181', 'cg24495585', 'cg26633084', 'cg00206356', 'cg07762181', 'cg09160776']	0.426274	-0.673093
chr2-99004092-99004616	chr2	99004092	99004616	525	*	3	CNGA3	['cg04505205', 'cg07834510', 'cg19430622']	0.535167	0.314707
chr14-101350645-101351197	chr14	101350645	101351197	553	*	8	MIR432, MIR136, RTL1	['cg04699566', 'cg18947995', 'cg26254637', 'cg02344891', 'cg13227162', 'cg18141891', 'cg23377000', 'cg23682215']	0.651833	1.23831
chr13-107686974-107687552	chr13	107686974	107687552	579	*	5		['cg08255057', 'cg12187807', 'cg19919720', 'cg06722606', 'cg22274473']	0.566663	0.568976
chr1-3302477-3303376	chr1	3302477	3303376	900	*	6	PRDM16	['cg04882222', 'cg18024629', 'cg01079872', 'cg12034510', 'cg20962938', 'cg23821340']	0.632081	1.05044
chr2-105474385-105474472	chr2	105474385	105474472	88	*	2	RP11-13J10.1, POU3F3	['cg25517810', 'cg07152755']	0.460117	-0.455192
chr1-79471984-79472917	chr1	79471984	79472917	934	*	11	ELTD1	['cg04360793', 'cg15084543', 'cg21113740', 'cg26422458', 'cg01402735', 'cg02154252', 'cg13175159', 'cg14319235', 'cg17095278', 'cg17750919', 'cg18592365']	0.298663	-1.71072
chr8-9765583-9765691	chr8	9765583	9765691	109	*	3		['cg03024720', 'cg07301044', 'cg17526103']	0.500428	-0.0839859
chr4-779173-779880	chr4	779173	779880	708	*	6	CPLX1	['cg06821199', 'cg17128947', 'cg17397631', 'cg18638914', 'cg05448404', 'cg07434284']	0.425888	-0.894151
chr12-104609432-104609980	chr12	104609432	104609980	549	*	7	TXNRD1	['cg07227926', 'cg14142965', 'cg15459780', 'cg17395064', 'cg21858255', 'cg26973714', 'cg05741937']	0.163421	-3.39724
chr7-92237896-92238364	chr7	92237896	92238364	469	*	6	CDK6	['cg06688763', 'cg14100946', 'cg25284397', 'cg07413467', 'cg15261712', 'cg23628117']	0.653659	1.20839
chr6-108169200-108169430	chr6	108169200	108169430	231	*	2		['cg11743291', 'cg13796250']	0.250673	-2.586
chr17-6023675-6024017	chr17	6023675	6024017	343	*	4	WSCD1	['cg02616315', 'cg06304518', 'cg07210453', 'cg18340535']	0.510483	0.168355
chr18-72916776-72917450	chr18	72916776	72917450	675	*	5	ZADH2	['cg02750262', 'cg03972071', 'cg18449964', 'cg22088248', 'cg25292638']	0.545659	0.310604
chr11-129444480-129444501	chr11	129444480	129444501	22	*	2		['cg06137123', 'cg16282618']	0.350063	-1.30506
chr15-37172509-37173017	chr15	37172509	37173017	509	*	4	RP11-122D10.1	['cg25718467', 'cg26330116', 'cg12508451', 'cg13020870']	0.441941	-0.5788
chr17-20687481-20687912	chr17	20687481	20687912	432	*	3		['cg02058408', 'cg05255915', 'cg07870541']	0.414528	-0.659121
chr8-142653790-142654089	chr8	142653790	142654089	300	*	5		['cg01489756', 'cg17681698', 'cg23901843', 'cg00112187', 'cg23110430']	0.494987	0.128682
chr5-172660796-172661132	chr5	172660796	172661132	337	*	4	NKX2-5	['cg15929797', 'cg02051616', 'cg11330740', 'cg22730140']	0.368505	-1.06034
chr8-1051585-1051814	chr8	1051585	1051814	230	*	3	ERICH1-AS1	['cg01226963', 'cg07333231', 'cg03139843']	0.513745	0.213847
chr2-231714705-231715028	chr2	231714705	231715028	324	*	4		['cg09361493', 'cg19610750', 'cg08917299', 'cg10817554']	0.350095	-1.34183
chr19-36485282-36485360	chr19	36485282	36485360	79	*	3		['cg04579398', 'cg19389372', 'cg26643967']	0.461256	-0.309517
chr7-158109339-158110405	chr7	158109339	158110405	1067	*	7	PTPRN2	['cg09017928', 'cg10754395', 'cg13900349', 'cg22730626', 'cg23759393', 'cg22530232', 'cg26689848']	0.458585	-0.259164
chr16-73098732-73099917	chr16	73098732	73099917	1186	*	5		['cg03463523', 'cg09885505', 'cg00430542', 'cg00808086', 'cg01451101']	0.453456	-0.525164
chr5-2757137-2758088	chr5	2757137	2758088	952	*	7		['cg05028087', 'cg05659097', 'cg17965712', 'cg21982455', 'cg24907814', 'cg25201511', 'cg27355724']	0.319731	-1.7801
chr19-13135514-13135808	chr19	13135514	13135808	295	*	4	NFIX	['cg06744585', 'cg11758861', 'cg17976191', 'cg24277817']	0.342788	-1.56517
chr2-3063115-3063671	chr2	3063115	3063671	557	*	9	AC019118.2	['cg01290791', 'cg02115559', 'cg05373263', 'cg06320642', 'cg07586391', 'cg19907479', 'cg23243474', 'cg05698294', 'cg06076512']	0.465826	-0.175468
chr1-115397374-115398123	chr1	115397374	115398123	750	*	8	SYCP1	['cg07832006', 'cg10440578', 'cg04115969', 'cg07724623', 'cg12813768', 'cg18087477', 'cg18396987', 'cg27332337']	0.392355	-0.870234
chr2-241896910-241896967	chr2	241896910	241896967	58	*	2	AC104809.3, AC104809.4	['cg06193597', 'cg08200420']	0.61099	1.04098
chr13-88328009-88328471	chr13	88328009	88328471	463	*	5	SLITRK5	['cg05757365', 'cg09823859', 'cg16787483', 'cg24626752', 'cg26168643']	0.595149	0.758566
chr10-119295400-119296612	chr10	119295400	119296612	1213	*	9	EMX2OS	['cg07675184', 'cg06141846', 'cg07833262', 'cg11124080', 'cg12623982', 'cg18561589', 'cg20792376', 'cg21468929', 'cg26342147']	0.403889	-0.833545
chr1-14027378-14027581	chr1	14027378	14027581	204	*	4	PRDM2	['cg16680547', 'cg01816014', 'cg24550112', 'cg26608693']	0.455216	-0.342259
chr2-208795620-208795859	chr2	208795620	208795859	240	*	4	PLEKHM3	['cg05391892', 'cg08791424', 'cg13007502', 'cg25029529']	0.47008	-0.166964
chr12-131077382-131077565	chr12	131077382	131077565	184	*	3	RIMBP2	['cg13422275', 'cg15458996', 'cg06100618']	0.479343	0.024379
chr10-132886634-132887109	chr10	132886634	132887109	476	*	6		['cg04787271', 'cg23036308', 'cg00359635', 'cg05256765', 'cg07095457', 'cg12314012']	0.504585	0.134657
chr17-37024020-37024625	chr17	37024020	37024625	606	*	5		['cg16207110', 'cg04569429', 'cg09592244', 'cg14624145', 'cg20826740']	0.259511	-2.18138
chr2-11917490-11917787	chr2	11917490	11917787	298	*	3	LPIN1	['cg10142874', 'cg20460514', 'cg24011073']	0.648454	1.26635
chr5-4116507-4116583	chr5	4116507	4116583	77	*	3		['cg18837292', 'cg08721876', 'cg23363930']	0.460526	-0.269758
chr1-34420873-34420920	chr1	34420873	34420920	48	*	2	CSMD2	['cg24941457', 'cg15207669']	0.589405	0.740959
chr8-67454340-67454892	chr8	67454340	67454892	553	*	6		['cg08620329', 'cg12109823', 'cg20902757', 'cg01164584', 'cg10687107', 'cg15444185']	0.46027	-0.410304
chr18-67069959-67070461	chr18	67069959	67070461	503	*	6	DOK6	['cg03790988', 'cg19513940', 'cg00433861', 'cg13890379', 'cg20103519', 'cg20169576']	0.468606	-0.313315
chr5-134526124-134526269	chr5	134526124	134526269	146	*	4	C5orf66	['cg11291003', 'cg12363903', 'cg05516295', 'cg09510752']	0.457724	-0.222677
chr1-27709575-27710030	chr1	27709575	27710030	456	*	14	CD164L2	['cg01765529', 'cg04910690', 'cg05436231', 'cg10961604', 'cg11955474', 'cg16400794', 'cg19370166', 'cg20165381', 'cg22872989', 'cg24932660', 'cg00286621', 'cg10785977', 'cg15166089', 'cg19719807']	0.273856	-2.41312
chr2-109558966-109559734	chr2	109558966	109559734	769	*	7	EDAR	['cg02565132', 'cg11917413', 'cg06495401', 'cg09088437', 'cg10594245', 'cg15775779', 'cg27302614']	0.550265	0.429887
chr11-44341361-44341831	chr11	44341361	44341831	471	*	5		['cg19520927', 'cg07393734', 'cg08965888', 'cg10374009', 'cg25919123']	0.441425	-0.628972
chr17-29297380-29297604	chr17	29297380	29297604	225	*	9	RNF135	['cg01347228', 'cg03596034', 'cg04193820', 'cg04590184', 'cg08896939', 'cg09683562', 'cg11857033', 'cg18459618', 'cg20469139']	0.174162	-3.09049
chr3-49941151-49941613	chr3	49941151	49941613	463	*	8	CTD-2330K9.2, CTD-2330K9.3, MST1R	['cg01181817', 'cg18129748', 'cg24308560', 'cg03332271', 'cg06521550', 'cg11663600', 'cg24980367', 'cg27360567']	0.396712	-1.05948
chr17-4872326-4872603	chr17	4872326	4872603	278	*	4	CAMTA2	['cg01912298', 'cg16045459', 'cg03443944', 'cg12815142']	0.553874	0.547398
chr5-115298704-115299475	chr5	115298704	115299475	772	*	6	AQPEP	['cg09868780', 'cg11021940', 'cg20403557', 'cg22010052', 'cg06410191', 'cg25044651']	0.299856	-1.65971
chr10-5734571-5734985	chr10	5734571	5734985	415	*	3	FAM208B	['cg01476568', 'cg01126162', 'cg12506775']	0.398905	-1.01516
chr6-10099432-10099656	chr6	10099432	10099656	225	*	3	OFCC1	['cg09285851', 'cg01256227', 'cg16613240']	0.444449	-0.354433
chr13-91826885-91827600	chr13	91826885	91827600	716	*	7		['cg05313918', 'cg14375923', 'cg15020568', 'cg06116009', 'cg13246744', 'cg17832917', 'cg24982402']	0.549249	0.346664
chr8-95651099-95651433	chr8	95651099	95651433	335	*	3	RP11-22C11.2	['cg06699564', 'cg11204212', 'cg24931242']	0.418166	-0.632989
chr16-86231823-86232457	chr16	86231823	86232457	635	*	6	LINC01082, RP11-805I24.3	['cg07989221', 'cg26827987', 'cg27299647', 'cg00422461', 'cg04053417', 'cg07282058']	0.343787	-1.38844
chr6-29455126-29455532	chr6	29455126	29455532	407	*	8	MAS1L	['cg00237606', 'cg01078434', 'cg02547724', 'cg04480313', 'cg07511633', 'cg18281744', 'cg25000210', 'cg25191596']	0.455692	-0.267664
chr11-70917159-70917533	chr11	70917159	70917533	375	*	4	SHANK2	['cg07110405', 'cg13756965', 'cg20170028', 'cg21810373']	0.409785	-0.787261
chr5-140772182-140772512	chr5	140772182	140772512	331	*	4	PCDHGA1, PCDHGA2, PCDHGA3, PCDHGB1, PCDHGA4, PCDHGB2, PCDHGA5, PCDHGB3, PCDHGA6, PCDHGA7, PCDHGB4, PCDHGA8	['cg10475970', 'cg14458068', 'cg21117330', 'cg26811372']	0.455167	-0.342787
chr13-112815866-112815961	chr13	112815866	112815961	96	*	3		['cg14567963', 'cg21618730', 'cg24244500']	0.511737	0.0735403
chr1-3050837-3052175	chr1	3050837	3052175	1339	*	7	PRDM16	['cg04134748', 'cg14200569', 'cg20790030', 'cg00713435', 'cg10124445', 'cg12641165', 'cg22530255']	0.598846	0.761871
chr2-236100688-236100751	chr2	236100688	236100751	64	*	3		['cg24152976', 'cg25730564', 'cg01780171']	0.572185	0.580144
chr19-48917816-48918205	chr19	48917816	48918205	390	*	3	GRIN2D	['cg15779837', 'cg10161743', 'cg23444265']	0.430273	-0.769296
chr22-29467363-29467684	chr22	29467363	29467684	322	*	2		['cg01361351', 'cg25916307']	0.423172	-0.871138
chr2-152042657-152042675	chr2	152042657	152042675	19	*	2	AC018731.3	['cg19707243', 'cg25011627']	0.735479	2.16469
chr7-157451243-157451618	chr7	157451243	157451618	376	*	4	PTPRN2	['cg12773464', 'cg14795528', 'cg01235172', 'cg20956114']	0.526774	0.421596
chr13-113001329-113001355	chr13	113001329	113001355	27	*	3		['cg17939295', 'cg14116153', 'cg19170807']	0.286753	-1.87673
chr7-105319437-105319819	chr7	105319437	105319819	383	*	6	ATXN7L1	['cg00423035', 'cg05803296', 'cg08645907', 'cg14427668', 'cg14989988', 'cg18527241']	0.427949	-0.65631
chr12-54345679-54347242	chr12	54345679	54347242	1564	*	11		['cg01268590', 'cg02387326', 'cg02618300', 'cg09973284', 'cg16650901', 'cg21707187', 'cg25382128', 'cg26953453', 'cg10809166', 'cg19202292', 'cg23063338']	0.344122	-1.49439
chr7-50132764-50133212	chr7	50132764	50133212	449	*	9	ZPBP	['cg07750378', 'cg09921682', 'cg10349880', 'cg24828620', 'cg00303745', 'cg08215366', 'cg13443797', 'cg16261619', 'cg27183007']	0.520923	0.0931582
chr15-45996521-45997064	chr15	45996521	45997064	544	*	5		['cg14863074', 'cg19682013', 'cg24381412', 'cg01629716', 'cg06207120']	0.389503	-1.10004
chr1-3613723-3613808	chr1	3613723	3613808	86	*	2	TP73	['cg08887707', 'cg15161371']	0.609911	1.10358
chr14-102172004-102172572	chr14	102172004	102172572	569	*	5	RP11-1029J19.5	['cg12060499', 'cg16597391', 'cg19585412', 'cg04132199', 'cg22273182']	0.319289	-1.73867
chr3-197840760-197840782	chr3	197840760	197840782	23	*	2		['cg17884327', 'cg04568799']	0.395296	-0.97775
chr11-126286370-126287023	chr11	126286370	126287023	654	*	5	ST3GAL4	['cg12804791', 'cg20210482', 'cg02055353', 'cg06917772', 'cg19157853']	0.52089	-0.07168
chr19-45594410-45594670	chr19	45594410	45594670	261	*	3	GEMIN7, MARK4, PPP1R37	['cg03270332', 'cg18383668', 'cg08436089']	0.53895	0.301722
chr11-15959602-15960076	chr11	15959602	15960076	475	*	7		['cg07464206', 'cg10928103', 'cg01575836', 'cg05915004', 'cg12489547', 'cg17353812', 'cg20266894']	0.439156	-0.39961
chr8-56851846-56852290	chr8	56851846	56852290	445	*	4	LYN	['cg06248767', 'cg03388786', 'cg04132540', 'cg17643864']	0.499235	-0.0939252
chr14-101489415-101490253	chr14	101489415	101490253	839	*	15	MIR411, MIR299	['cg02135464', 'cg00175487', 'cg00989505', 'cg01132653', 'cg03556771', 'cg10082525', 'cg10969550', 'cg18384960', 'cg18484488', 'cg19603100', 'cg20067612', 'cg21876806', 'cg23492249', 'cg24768094', 'cg25069907']	0.519539	0.256235
chr2-242844174-242844943	chr2	242844174	242844943	770	*	5	AC131097.3, AC131097.4	['cg05875302', 'cg15506703', 'cg21683659', 'cg11685162', 'cg18896979']	0.517295	0.105672
chr10-11342709-11342742	chr10	11342709	11342742	34	*	3	CELF2	['cg06515461', 'cg15370982', 'cg08333257']	0.540419	0.352101
chr1-167682516-167683013	chr1	167682516	167683013	498	*	6		['cg20491991', 'cg15464821', 'cg20432671', 'cg21209859', 'cg25726080', 'cg27582007']	0.408508	-0.908753
chr22-45148218-45148489	chr22	45148218	45148489	272	*	10	PRR5-ARHGAP8, ARHGAP8	['cg06516947', 'cg09954385', 'cg13452317', 'cg18697982', 'cg19427757', 'cg21608237', 'cg27321750', 'cg09685351', 'cg13996698', 'cg14412416']	0.176928	-3.05982
chr15-37179603-37179779	chr15	37179603	37179779	177	*	4		['cg24714106', 'cg07882850', 'cg16802592', 'cg20034372']	0.289473	-1.72058
chr10-125521535-125521593	chr10	125521535	125521593	59	*	3	CPXM2	['cg05906144', 'cg12769705', 'cg16676599']	0.574012	0.706333
chr1-3342307-3342726	chr1	3342307	3342726	420	*	4	PRDM16	['cg07109490', 'cg15903666', 'cg20387569', 'cg10685531']	0.629032	1.13459
chr8-37605359-37605978	chr8	37605359	37605978	620	*	7	ERLIN2, RP11-863K10.4	['cg00450319', 'cg05020125', 'cg08247852', 'cg09188212', 'cg11496432', 'cg13346869', 'cg21505509']	0.531885	0.196407
chr5-140743575-140744983	chr5	140743575	140744983	1409	*	12	PCDHGA1, PCDHGA2, PCDHGA3, PCDHGB1, PCDHGA4, PCDHGB2, PCDHGA5	['cg03828328', 'cg07870307', 'cg15829642', 'cg19748485', 'cg01911239', 'cg02022808', 'cg04773864', 'cg06575035', 'cg07520649', 'cg13307880', 'cg14738170', 'cg17451176']	0.530233	0.179413
chr9-970297-971480	chr9	970297	971480	1184	*	7		['cg13434411', 'cg14305278', 'cg00200734', 'cg06252564', 'cg07173635', 'cg14314674', 'cg14504259']	0.478916	-0.230968
chr10-128275008-128275034	chr10	128275008	128275034	27	*	3	C10orf90	['cg14115325', 'cg08650132', 'cg11762242']	0.549756	0.38284
chr5-87439075-87439429	chr5	87439075	87439429	355	*	3		['cg07189332', 'cg13672078', 'cg18205770']	0.34619	-1.22393
chr6-32974479-32978775	chr6	32974479	32978775	4297	*	60	HLA-DOA	['cg00067032', 'cg05683739', 'cg07294785', 'cg10397527', 'cg10620866', 'cg16673446', 'cg17214455', 'cg18477188', 'cg00988577', 'cg01715800', 'cg01720176', 'cg02115397', 'cg02172533', 'cg02389091', 'cg03546401', 'cg03780648', 'cg04615290', 'cg04809274', 'cg05043389', 'cg05281796', 'cg05408403', 'cg06504039', 'cg06788504', 'cg06954660', 'cg07173283', 'cg07699648', 'cg08147094', 'cg11076970', 'cg12890605', 'cg13132775', 'cg13336690', 'cg14144933', 'cg14490686', 'cg14630099', 'cg14686676', 'cg15630950', 'cg15737554', 'cg16914277', 'cg17313945', 'cg17777731', 'cg18030265', 'cg18043773', 'cg18278290', 'cg18307545', 'cg18516035', 'cg20024110', 'cg20842677', 'cg23220637', 'cg23794671', 'cg23933164', 'cg24396358', 'cg24476363', 'cg24696151', 'cg25061610', 'cg26168907', 'cg26643856', 'cg26690103', 'cg27193345', 'cg27213800', 'cg27451521']	0.489512	-0.121417
chr6-33877291-33877469	chr6	33877291	33877469	179	*	5	RP3-468B3.2	['cg25028308', 'cg10390762', 'cg12439232', 'cg12701632', 'cg14205216']	0.566001	0.534996
chr1-92414221-92415145	chr1	92414221	92415145	925	*	10	BRDT	['cg01515515', 'cg03421440', 'cg09250199', 'cg00308185', 'cg02935097', 'cg06442199', 'cg08172037', 'cg13299824', 'cg14732540', 'cg19245011']	0.70102	1.61041
chr10-134043362-134043897	chr10	134043362	134043897	536	*	6	STK32C	['cg05394783', 'cg08485649', 'cg14418756', 'cg27173819', 'cg05225883', 'cg06937617']	0.318373	-1.45972
chr11-134231728-134232313	chr11	134231728	134232313	586	*	6	GLB1L2	['cg05067926', 'cg05230816', 'cg17538036', 'cg06076931', 'cg08946618', 'cg16589461']	0.66454	1.43593
chr20-21084133-21084420	chr20	21084133	21084420	288	*	2	LINC00237	['cg14262681', 'cg15471501']	0.222842	-2.48616
chr20-61583686-61584159	chr20	61583686	61584159	474	*	9	SLC17A9	['cg00199007', 'cg01817521', 'cg04478428', 'cg07173972', 'cg16552454', 'cg26329715', 'cg00727912', 'cg14686919', 'cg22883889']	0.172163	-3.36208
chr2-85640762-85641254	chr2	85640762	85641254	493	*	6	CAPG	['cg02242344', 'cg16838838', 'cg21654383', 'cg07245678', 'cg09337254', 'cg16437908']	0.164282	-3.44794
chr8-139613712-139614020	chr8	139613712	139614020	309	*	4	COL22A1	['cg02395917', 'cg03083517', 'cg05879638', 'cg19199677']	0.571685	0.672889
chr3-193990712-193991194	chr3	193990712	193991194	483	*	4		['cg17185060', 'cg12819431', 'cg16711291', 'cg23082635']	0.612398	0.859989
chr7-1248693-1249199	chr7	1248693	1249199	507	*	7		['cg14202087', 'cg21217070', 'cg25188165', 'cg05798996', 'cg08809919', 'cg09796913', 'cg26159601']	0.688324	1.52586
chr16-31884589-31884761	chr16	31884589	31884761	173	*	4		['cg03405560', 'cg27092191', 'cg03829320', 'cg04636672']	0.468822	-0.196301
chr4-76555547-76556042	chr4	76555547	76556042	496	*	11	CDKL2	['cg02675308', 'cg03757145', 'cg05982271', 'cg10344081', 'cg14263942', 'cg25060172', 'cg26173997', 'cg02466113', 'cg14988503', 'cg21195185', 'cg24432073']	0.279158	-2.10025
chr6-28661199-28662065	chr6	28661199	28662065	867	*	5		['cg19206146', 'cg21144120', 'cg23250574', 'cg01530154', 'cg02049629']	0.267959	-2.00747
chr10-133947659-133948645	chr10	133947659	133948645	987	*	9	JAKMIP3	['cg01031897', 'cg10491543', 'cg17261303', 'cg19003390', 'cg02616048', 'cg03872339', 'cg16942333', 'cg19134728', 'cg26093145']	0.640831	1.15076
chr15-89951787-89953370	chr15	89951787	89953370	1584	*	13		['cg00766188', 'cg03457729', 'cg18698788', 'cg18724430', 'cg24738311', 'cg26434983', 'cg06622408', 'cg08094175', 'cg12254845', 'cg12856183', 'cg13406145', 'cg14164044', 'cg26992010']	0.234813	-2.43138
chr13-100611036-100611865	chr13	100611036	100611865	830	*	5		['cg21849844', 'cg09433509', 'cg10945274', 'cg13051450', 'cg16823535']	0.460158	-0.41115
chr7-27171051-27171528	chr7	27171051	27171528	478	*	7	HOXA-AS2, HOXA-AS3, HOXA3, RP1-170O19.22	['cg08203284', 'cg20161965', 'cg25967031', 'cg11908057', 'cg15196806', 'cg15624376', 'cg17591595']	0.593358	0.84829
chr14-97673726-97674219	chr14	97673726	97674219	494	*	4		['cg10862988', 'cg19731065', 'cg22907892', 'cg23140050']	0.519969	0.271127
chr10-134683335-134684094	chr10	134683335	134684094	760	*	7	TTC40	['cg01055748', 'cg22887949', 'cg23123895', 'cg26258226', 'cg05573737', 'cg10384494', 'cg13208151']	0.656494	1.34875
chr11-94278595-94279068	chr11	94278595	94279068	474	*	4	PIWIL4, FUT4, RP11-867G2.8	['cg04757806', 'cg18023065', 'cg10283505', 'cg13300301']	0.487269	-0.093454
chr13-100641243-100642487	chr13	100641243	100642487	1245	*	12		['cg00295794', 'cg18008019', 'cg19068510', 'cg06654537', 'cg07501233', 'cg07751277', 'cg11990630', 'cg19385331', 'cg24064266', 'cg25334575', 'cg25527494', 'cg26454150']	0.429849	-0.602254
chr19-48983508-48984318	chr19	48983508	48984318	811	*	5	CYTH2, CTC-273B12.8	['cg15246590', 'cg24452181', 'cg01532436', 'cg02590401', 'cg22331740']	0.341792	-1.48606
chr10-119494494-119494959	chr10	119494494	119494959	466	*	3	RP11-328K15.1	['cg12787323', 'cg19912142', 'cg06369992']	0.280645	-2.07526
chr6-85478207-85478807	chr6	85478207	85478807	601	*	4		['cg10893095', 'cg03998835', 'cg09708616', 'cg26299756']	0.303914	-1.82455
chr15-86233214-86233236	chr15	86233214	86233236	23	*	3	AKAP13	['cg25510609', 'cg25947619', 'cg05341539']	0.564002	0.380015
chr4-7438613-7438657	chr4	7438613	7438657	45	*	2	SORCS2	['cg10922881', 'cg11539924']	0.584437	0.683584
chr17-37893803-37894636	chr17	37893803	37894636	834	*	9	GRB7	['cg08284496', 'cg08500763', 'cg11183072', 'cg14263391', 'cg23836594', 'cg03684977', 'cg13761998', 'cg17740645', 'cg24967701']	0.335009	-1.44535
chr6-32409856-32410873	chr6	32409856	32410873	1018	*	8	HLA-DRA	['cg00383136', 'cg02028402', 'cg04504627', 'cg05500783', 'cg13022993', 'cg19330213', 'cg25032968', 'cg26684131']	0.438943	-0.391677
chr4-156298166-156298427	chr4	156298166	156298427	262	*	7	AC097467.2	['cg03251918', 'cg20058148', 'cg24512097', 'cg04595983', 'cg06358862', 'cg08724517', 'cg14472470']	0.193219	-2.7658
chr5-2041368-2041382	chr5	2041368	2041382	15	*	2		['cg06990967', 'cg11024341']	0.477141	-0.0400129
chr12-49318487-49319558	chr12	49318487	49319558	1072	*	16	CCDC65, RP11-302B13.5, FKBP11, AC073610.5	['cg03059112', 'cg03767822', 'cg05999245', 'cg13203223', 'cg15620146', 'cg19190217', 'cg22021756', 'cg23692087', 'cg23699916', 'cg01612057', 'cg03566156', 'cg05883907', 'cg11067907', 'cg15147435', 'cg21672339', 'cg21908259']	0.16346	-3.50365
chr1-118727658-118728226	chr1	118727658	118728226	569	*	10	SPAG17	['cg00310968', 'cg01105494', 'cg02152120', 'cg02623200', 'cg00570000', 'cg03850057', 'cg09497789', 'cg16240368', 'cg23257935', 'cg26100099']	0.187511	-2.99046
chr12-131196378-131196465	chr12	131196378	131196465	88	*	3	RIMBP2, RP11-662M24.2	['cg00794174', 'cg06893812', 'cg11839682']	0.54539	0.419714
chr14-104800746-104801102	chr14	104800746	104801102	357	*	4		['cg27097992', 'cg10264791', 'cg11737413', 'cg18426863']	0.410922	-0.647748
chr4-41875193-41875875	chr4	41875193	41875875	683	*	5		['cg05036656', 'cg08049853', 'cg09784335', 'cg11924806', 'cg20885782']	0.31974	-1.49353
chr2-11102112-11102598	chr2	11102112	11102598	487	*	4		['cg04545872', 'cg10557312', 'cg11459133', 'cg16509072']	0.53547	0.361275
chr4-81118794-81119473	chr4	81118794	81119473	680	*	6	PRDM8	['cg11388320', 'cg18073471', 'cg27242132', 'cg04214966', 'cg06307913', 'cg22902505']	0.272759	-1.94264
chr15-29213250-29213860	chr15	29213250	29213860	611	*	6	APBA2	['cg00955451', 'cg08908089', 'cg10768063', 'cg12044210', 'cg20840847', 'cg21917349']	0.5994	0.779055
chr2-54086854-54087552	chr2	54086854	54087552	699	*	13	GPR75-ASB3, ASB3, GPR75	['cg00701946', 'cg05414908', 'cg08611810', 'cg10124812', 'cg12451530', 'cg13356253', 'cg19592277', 'cg19878627', 'cg19961545', 'cg01876338', 'cg11939825', 'cg14832904', 'cg19664945']	0.758881	2.16853
chr4-78977223-78977420	chr4	78977223	78977420	198	*	3		['cg10128806', 'cg26010218', 'cg17082661']	0.368428	-1.35047
chr8-3974030-3974225	chr8	3974030	3974225	196	*	3	CSMD1	['cg00154950', 'cg25340432', 'cg01921437']	0.637982	1.15577
chr7-117067136-117067978	chr7	117067136	117067978	843	*	11	ASZ1	['cg14382976', 'cg16681268', 'cg09118552', 'cg09645743', 'cg09911342', 'cg14948655', 'cg16540704', 'cg19800427', 'cg22424532', 'cg24836607', 'cg26423145']	0.48844	0.00794888
chr10-2357224-2357587	chr10	2357224	2357587	364	*	5	LINC00701	['cg03946168', 'cg17246535', 'cg23939236', 'cg03163525', 'cg18730194']	0.538932	0.387807
chr4-139609965-139610188	chr4	139609965	139610188	224	*	4		['cg18837542', 'cg10874319', 'cg14336872', 'cg20056949']	0.500907	0.0201413
chr8-120684721-120685317	chr8	120684721	120685317	597	*	8	ENPP2	['cg00394718', 'cg07223952', 'cg07532183', 'cg07651720', 'cg05590053', 'cg09313482', 'cg23183559', 'cg27310831']	0.770725	2.39233
chr5-87988304-87988624	chr5	87988304	87988624	321	*	3	CTC-467M3.1, CTC-467M3.2, CTC-467M3.3	['cg01197411', 'cg22637594', 'cg24804948']	0.281834	-2.18183
chr8-6419438-6419570	chr8	6419438	6419570	133	*	3	MCPH1, ANGPT2	['cg25350011', 'cg04017131', 'cg20490392']	0.378924	-0.944389
chr6-32363875-32364075	chr6	32363875	32364075	201	*	4	BTNL2	['cg14945317', 'cg03371894', 'cg12966392', 'cg14196824']	0.529388	0.336234
chr13-112815083-112815146	chr13	112815083	112815146	64	*	3		['cg03991547', 'cg10375964', 'cg19353326']	0.648724	1.28093
chr6-33868187-33868466	chr6	33868187	33868466	280	*	7	RP3-468B3.2	['cg24736274', 'cg06140900', 'cg12367415', 'cg21549075', 'cg23065289', 'cg24064884', 'cg25127250']	0.528884	0.246858
chr20-43935222-43935551	chr20	43935222	43935551	330	*	10	RBPJL, MATN4	['cg07534843', 'cg14915878', 'cg15243856', 'cg16837441', 'cg22809920', 'cg27227742', 'cg08654443', 'cg14921939', 'cg16757724', 'cg21835643']	0.506227	-0.0715885
chr17-55213563-55213656	chr17	55213563	55213656	94	*	3		['cg11030264', 'cg19913426', 'cg21614723']	0.437446	-0.575539
chr2-1983190-1983518	chr2	1983190	1983518	329	*	4	MYT1L	['cg00320539', 'cg02870147', 'cg17918270', 'cg20345923']	0.389248	-0.778766
chr11-68972651-68973641	chr11	68972651	68973641	991	*	7		['cg01948223', 'cg02236949', 'cg03357006', 'cg21672408', 'cg26172195', 'cg13398346', 'cg26619099']	0.54146	0.436506
chr2-118981748-118982679	chr2	118981748	118982679	932	*	8		['cg03449108', 'cg05268203', 'cg06530490', 'cg05616969', 'cg05766802', 'cg15174552', 'cg18859174', 'cg23413104']	0.396144	-1.22095
chr6-31649432-31649728	chr6	31649432	31649728	297	*	9	LY6G5C	['cg02733847', 'cg22708150', 'cg22786465', 'cg25136988', 'cg00965469', 'cg02683578', 'cg08412885', 'cg11679268', 'cg21036162']	0.259058	-2.27948
chr6-17282284-17283113	chr6	17282284	17283113	830	*	11	RBM24	['cg07346310', 'cg15753394', 'cg17497965', 'cg25302957', 'cg02066331', 'cg02311932', 'cg02685016', 'cg14466942', 'cg15168816', 'cg23146346', 'cg23207527']	0.326751	-1.51851
chr11-58667960-58668488	chr11	58667960	58668488	529	*	5	GLYATL2	['cg09527118', 'cg11229864', 'cg22728830', 'cg16658008', 'cg18762465']	0.442424	-0.66638
chr1-150947832-150948030	chr1	150947832	150948030	199	*	5	RP11-316M1.3	['cg05630111', 'cg13073141', 'cg13899718', 'cg18611122', 'cg22012583']	0.673402	1.35774
chr5-134872610-134872957	chr5	134872610	134872957	348	*	5		['cg00513205', 'cg08285915', 'cg13336665', 'cg18362330', 'cg24899138']	0.410322	-0.648579
chr10-81003020-81003175	chr10	81003020	81003175	156	*	2	ZMIZ1	['cg02283485', 'cg14371731']	0.332536	-1.94365
chr6-1594034-1594591	chr6	1594034	1594591	558	*	5		['cg14825735', 'cg22198853', 'cg12912758', 'cg16071029', 'cg17396305']	0.315967	-1.38851
chr17-6926003-6926742	chr17	6926003	6926742	740	*	6	BCL6B	['cg06700146', 'cg10137837', 'cg24720583', 'cg11353035', 'cg15165676', 'cg22975671']	0.387075	-0.955755
chr1-2104223-2105154	chr1	2104223	2105154	932	*	7	PRKCZ	['cg05706173', 'cg07029226', 'cg21282837', 'cg06646728', 'cg11961999', 'cg15513868', 'cg19412821']	0.541401	0.452241
chr6-37616410-37617124	chr6	37616410	37617124	715	*	6	MDGA1	['cg00807871', 'cg14926196', 'cg24442454', 'cg02267270', 'cg03062252', 'cg03131171']	0.518532	0.0750586
chr21-38080274-38081193	chr21	38080274	38081193	920	*	5	SIM2	['cg16001495', 'cg00698204', 'cg00937982', 'cg01090834', 'cg15750546']	0.335978	-1.42952
chr6-30139832-30140417	chr6	30139832	30140417	586	*	14	TRIM15	['cg02668405', 'cg03261948', 'cg03771840', 'cg08858649', 'cg12904880', 'cg13567542', 'cg22711111', 'cg23623622', 'cg01093363', 'cg02281167', 'cg04554928', 'cg05563595', 'cg15671996', 'cg27142059']	0.31914	-1.72027
chr2-219866072-219866628	chr2	219866072	219866628	557	*	8	MIR375	['cg00215432', 'cg00705280', 'cg14358282', 'cg21615583', 'cg22306928', 'cg00218620', 'cg23022574', 'cg23101776']	0.239061	-2.54664
chr16-4000587-4000986	chr16	4000587	4000986	400	*	5		['cg04921315', 'cg00087792', 'cg00948520', 'cg04987071', 'cg16430819']	0.386401	-0.880642
chr15-25951068-25951163	chr15	25951068	25951163	96	*	2	ATP10A	['cg24602704', 'cg16395892']	0.664991	1.37162
chr14-70316621-70316972	chr14	70316621	70316972	352	*	5		['cg02973354', 'cg10399005', 'cg15361373', 'cg23319601', 'cg02170386']	0.468628	-0.0943028
chr7-158362729-158363642	chr7	158362729	158363642	914	*	7	PTPRN2	['cg01622718', 'cg10940066', 'cg19423622', 'cg22178238', 'cg26180501', 'cg00841760', 'cg11202265']	0.460715	-0.266654
chr2-223154140-223154201	chr2	223154140	223154201	62	*	3	PAX3	['cg04688351', 'cg22989843', 'cg23077820']	0.526428	0.110567
chr10-130298586-130299087	chr10	130298586	130299087	502	*	6		['cg09559163', 'cg10880203', 'cg19209911', 'cg08885633', 'cg15115960', 'cg19439651']	0.539036	0.382787
chr2-71680559-71681007	chr2	71680559	71681007	449	*	6	DYSF	['cg00013475', 'cg03135061', 'cg07161827', 'cg10944735', 'cg00672622', 'cg08972867']	0.210133	-2.94686
chr10-133985911-133985960	chr10	133985911	133985960	50	*	3	JAKMIP3	['cg10854092', 'cg14932408', 'cg25260564']	0.597139	0.887518
chr4-52942997-52943247	chr4	52942997	52943247	251	*	4	SPATA18	['cg08718490', 'cg24395452', 'cg22852065', 'cg26581714']	0.570998	0.421526
chr12-49688844-49689685	chr12	49688844	49689685	842	*	5	PRPH, RP11-161H23.9	['cg14029489', 'cg16374999', 'cg22379213', 'cg09595479', 'cg24804179']	0.302377	-1.77023
chr1-1475143-1475742	chr1	1475143	1475742	600	*	7	TMEM240	['cg00813378', 'cg08738570', 'cg15487867', 'cg16306898', 'cg16601494', 'cg22497741', 'cg13850380']	0.230674	-2.82955
chr11-31819148-31819678	chr11	31819148	31819678	531	*	7	PAX6	['cg04521333', 'cg06666008', 'cg21016855', 'cg02771142', 'cg03854796', 'cg16180353', 'cg26029734']	0.430849	-0.571363
chr15-27111388-27111774	chr15	27111388	27111774	387	*	12	GABRA5, GABRB3	['cg10146203', 'cg16803846', 'cg00796569', 'cg02356993', 'cg04286377', 'cg05614333', 'cg14417760', 'cg15035033', 'cg16967626', 'cg19005707', 'cg22363043', 'cg23342980']	0.300693	-1.62837
chr1-210856989-210857380	chr1	210856989	210857380	392	*	5	KCNH1	['cg11159519', 'cg17180705', 'cg17589890', 'cg03216355', 'cg26572354']	0.60161	0.920616
chr10-103070221-103070503	chr10	103070221	103070503	283	*	4		['cg08231870', 'cg12645616', 'cg23873525', 'cg24472574']	0.310244	-1.49132
chr6-144386041-144386528	chr6	144386041	144386528	488	*	15		['cg02279224', 'cg00814597', 'cg01595870', 'cg02849309', 'cg02926622', 'cg04895233', 'cg06493166', 'cg09293391', 'cg09307468', 'cg10254692', 'cg12444861', 'cg16334244', 'cg20931541', 'cg25291978', 'cg25535418']	0.485274	-0.216059
chr18-8367052-8367691	chr18	8367052	8367691	640	*	7	PTPRM	['cg02996413', 'cg12026729', 'cg13026370', 'cg25705486', 'cg11222672', 'cg12995090', 'cg23295886']	0.330519	-1.74674
chr5-178004012-178004204	chr5	178004012	178004204	193	*	3	COL23A1	['cg06183338', 'cg08475953', 'cg20764887']	0.217146	-2.83738
chr7-157738245-157738329	chr7	157738245	157738329	85	*	3	PTPRN2	['cg13403271', 'cg18689148', 'cg08414888']	0.484324	-0.0870185
chr5-87990490-87991388	chr5	87990490	87991388	899	*	6	CTC-467M3.1	['cg01764252', 'cg23337620', 'cg25443851', 'cg13902110', 'cg15422005', 'cg27092857']	0.485144	-0.105249
chr17-76732854-76732905	chr17	76732854	76732905	52	*	2	CYTH1	['cg07946277', 'cg10704263']	0.397149	-0.952733
chr16-51183363-51183533	chr16	51183363	51183533	171	*	3	AC009166.5, SALL1	['cg08199953', 'cg08878368', 'cg02417084']	0.317805	-1.60527
chr3-37033373-37033980	chr3	37033373	37033980	608	*	7	EPM2AIP1	['cg02103401', 'cg04726821', 'cg05670953', 'cg10990993', 'cg11291081', 'cg18320188', 'cg24607398']	0.257513	-2.16823
chr6-170580947-170581502	chr6	170580947	170581502	556	*	7	RP5-894D12.5	['cg01209642', 'cg09344348', 'cg01766850', 'cg05973084', 'cg18555277', 'cg21138542', 'cg24039042']	0.397037	-0.684878
chr10-88728073-88728572	chr10	88728073	88728572	500	*	7	ADIRF, MMRN2, ADIRF-AS1	['cg14753599', 'cg18602114', 'cg26395382', 'cg01754756', 'cg09573585', 'cg09715672', 'cg11805311']	0.258335	-2.12475
chr5-87976889-87976902	chr5	87976889	87976902	14	*	2	CTC-467M3.1, LINC00461	['cg01305186', 'cg24759337']	0.321764	-1.68366
chr4-1303317-1304048	chr4	1303317	1304048	732	*	5	MAEA	['cg04863758', 'cg00689492', 'cg03096285', 'cg06654118', 'cg06976589']	0.466116	-0.340639
chr10-28035631-28036151	chr10	28035631	28036151	521	*	8	RP11-360I20.2	['cg05485137', 'cg02161900', 'cg02249292', 'cg07964848', 'cg08815081', 'cg14947429', 'cg17918002', 'cg27303223']	0.516606	0.0455024
chr1-248020436-248020812	chr1	248020436	248020812	377	*	6	TRIM58	['cg07533148', 'cg20146541', 'cg20810478', 'cg23054189', 'cg26157385', 'cg20429172']	0.202477	-3.19093
chr12-7781004-7781431	chr12	7781004	7781431	428	*	5		['cg10578777', 'cg09651654', 'cg14906510', 'cg16874583', 'cg25828445']	0.714697	1.76391
chr18-14747888-14748439	chr18	14747888	14748439	552	*	10	ANKRD30B	['cg03014326', 'cg13266435', 'cg21281009', 'cg21293934', 'cg25824760', 'cg02105152', 'cg02992546', 'cg16584393', 'cg23703062', 'cg24061208']	0.272235	-1.79053
chr10-96990543-96990858	chr10	96990543	96990858	316	*	3	RP11-310E22.4	['cg03269218', 'cg15454820', 'cg15233961']	0.412589	-0.824761
chr4-164394816-164395287	chr4	164394816	164395287	472	*	7	TKTL2	['cg05752653', 'cg12267786', 'cg23210938', 'cg05745457', 'cg13120726', 'cg16413535', 'cg22083298']	0.656997	1.33244
chr10-101874887-101875138	chr10	101874887	101875138	252	*	4	TPM4P1	['cg03679755', 'cg18267049', 'cg23963802', 'cg11675881']	0.264578	-2.17133
chr1-62660281-62660861	chr1	62660281	62660861	581	*	6	L1TD1	['cg03731268', 'cg23049458', 'cg12640000', 'cg14254748', 'cg19594218', 'cg27300647']	0.409087	-0.780722
chr6-28226885-28227392	chr6	28226885	28227392	508	*	10	NKAPL, ZKSCAN4	['cg01031101', 'cg02578944', 'cg10253847', 'cg17384889', 'cg18675097', 'cg18694169', 'cg00765128', 'cg09523275', 'cg10055566', 'cg21251018']	0.316429	-1.64098
chr8-53080905-53081140	chr8	53080905	53081140	236	*	2	ST18	['cg13846675', 'cg17159699']	0.61723	1.07586
chr11-18230491-18230961	chr11	18230491	18230961	471	*	8	RP11-113D6.10	['cg05756029', 'cg09511963', 'cg12302402', 'cg02526277', 'cg05640342', 'cg10940997', 'cg15887459', 'cg26558664']	0.389543	-0.836164
chr2-240428153-240428335	chr2	240428153	240428335	183	*	5		['cg04791242', 'cg26317006', 'cg14756999', 'cg15153175', 'cg16331482']	0.64983	1.26464
chr17-8013202-8013617	chr17	8013202	8013617	416	*	3	ALOXE3	['cg17342064', 'cg18700133', 'cg18070562']	0.369646	-1.44979
chr12-132845336-132846284	chr12	132845336	132846284	949	*	6	GALNT9	['cg02390561', 'cg05483731', 'cg20321706', 'cg23158189', 'cg07174541', 'cg15358984']	0.530964	0.350971
chr4-184642625-184642917	chr4	184642625	184642917	293	*	3		['cg08721802', 'cg22078781', 'cg26678138']	0.344469	-1.24349
chr16-88757588-88757816	chr16	88757588	88757816	229	*	2		['cg01753252', 'cg09381666']	0.468645	-0.0687518
chr1-2839763-2840308	chr1	2839763	2840308	546	*	6		['cg02634762', 'cg06988547', 'cg19802390', 'cg00023726', 'cg20608032', 'cg21943117']	0.444434	-0.36037
chr6-32026299-32027666	chr6	32026299	32027666	1368	*	16	TNXB	['cg12832856', 'cg03178887', 'cg04344233', 'cg06365270', 'cg13036593', 'cg14431072', 'cg14642392', 'cg14713231', 'cg16225663', 'cg16678426', 'cg17806717', 'cg18365536', 'cg19071976', 'cg20129073', 'cg21951797', 'cg25596754']	0.488617	-0.0675516
chr6-29588894-29590143	chr6	29588894	29590143	1250	*	18	GABBR1	['cg10110652', 'cg25437807', 'cg01373089', 'cg03810301', 'cg05157371', 'cg06266853', 'cg13730341', 'cg15983385', 'cg17071948', 'cg17532626', 'cg17742099', 'cg18004110', 'cg18126978', 'cg19700470', 'cg21022792', 'cg21080452', 'cg23742601', 'cg24430207']	0.705567	1.57831
chr4-80246899-80247524	chr4	80246899	80247524	626	*	8	NAA11	['cg13547474', 'cg06150828', 'cg08124867', 'cg08586692', 'cg11574620', 'cg15233428', 'cg20073882', 'cg21162304']	0.601867	0.832878
chr13-31506376-31507139	chr13	31506376	31507139	764	*	9	TEX26, TEX26-AS1	['cg02247178', 'cg08379987', 'cg13614409', 'cg24856064', 'cg00424169', 'cg10923408', 'cg16290689', 'cg16525987', 'cg27420922']	0.402796	-0.772412
chr16-86599468-86599976	chr16	86599468	86599976	509	*	4	RP11-463O9.5	['cg02187214', 'cg10448808', 'cg01296593', 'cg23096689']	0.465426	-0.38639
chr10-2978022-2978687	chr10	2978022	2978687	666	*	6	RP11-89K18.1	['cg01477942', 'cg03961510', 'cg06888406', 'cg09115646', 'cg11540016', 'cg19766591']	0.548481	0.467919
chr6-28542401-28543693	chr6	28542401	28543693	1293	*	10	SCAND3	['cg01254034', 'cg04113450', 'cg05241721', 'cg05927586', 'cg06217314', 'cg06280322', 'cg07031070', 'cg08925433', 'cg09589105', 'cg18214570']	0.633905	1.04744
chr1-3158842-3159645	chr1	3158842	3159645	804	*	6	PRDM16	['cg01709189', 'cg13175786', 'cg13867039', 'cg07832245', 'cg24645149', 'cg25706502']	0.583802	0.674191
chr14-54430182-54430831	chr14	54430182	54430831	650	*	5		['cg01872216', 'cg06765552', 'cg02148034', 'cg02946204', 'cg05294577']	0.288502	-2.19948
chr11-1911511-1911547	chr11	1911511	1911547	37	*	2	LSP1, C11orf89	['cg18723409', 'cg22136363']	0.569693	0.678123
chr16-68273590-68274083	chr16	68273590	68274083	494	*	4		['cg02367850', 'cg10368447', 'cg08968636', 'cg22676843']	0.378874	-1.20803
chr1-27961334-27962037	chr1	27961334	27962037	704	*	8	FGR	['cg09370867', 'cg13448978', 'cg14181576', 'cg21115433', 'cg00065048', 'cg05783223', 'cg09845000', 'cg16922167']	0.468626	-0.288746
chr14-95826570-95826997	chr14	95826570	95826997	428	*	5		['cg05369327', 'cg13019568', 'cg05162306', 'cg11033654', 'cg14013080']	0.422784	-0.633151
chr2-161265247-161265366	chr2	161265247	161265366	120	*	4	RBMS1	['cg19506623', 'cg02696675', 'cg03157115', 'cg18852574']	0.689407	1.50035
chr5-140220686-140221364	chr5	140220686	140221364	679	*	7	PCDHA1, PCDHA2, PCDHA3, PCDHA4, PCDHA5, PCDHA6, PCDHA7, PCDHA8	['cg22642909', 'cg00504705', 'cg02326566', 'cg02560085', 'cg04634417', 'cg14579239', 'cg19596110']	0.354414	-1.23426
chr6-28962971-28964249	chr6	28962971	28964249	1279	*	15	ZNF311	['cg01067190', 'cg01625044', 'cg01695672', 'cg03185827', 'cg04311326', 'cg04944283', 'cg08681437', 'cg08811210', 'cg11202720', 'cg15155051', 'cg16059589', 'cg19513374', 'cg19705450', 'cg23762632', 'cg24449477']	0.546481	0.361783
chr13-112760898-112761844	chr13	112760898	112761844	947	*	9	LINC00403, LINC00404	['cg07861790', 'cg15736169', 'cg18313340', 'cg03898631', 'cg04469219', 'cg09285795', 'cg12187394', 'cg20978721', 'cg24747764']	0.273641	-2.19734
chr20-42142484-42143211	chr20	42142484	42143211	728	*	21	L3MBTL1	['cg02177317', 'cg04984575', 'cg10360552', 'cg16862791', 'cg18911945', 'cg20252111', 'cg01071811', 'cg01877937', 'cg02611863', 'cg06446163', 'cg08633313', 'cg11319028', 'cg12699433', 'cg14306330', 'cg15330298', 'cg15388309', 'cg17091610', 'cg20529070', 'cg22330467', 'cg22601123', 'cg23626798']	0.454065	-0.319246
chr3-70048377-70048926	chr3	70048377	70048926	550	*	6	RP11-460N16.1	['cg26680097', 'cg06042826', 'cg06341047', 'cg17977780', 'cg18811269', 'cg20269185']	0.654654	1.2565
chr15-81410853-81411066	chr15	81410853	81411066	214	*	3	C15orf26	['cg09888468', 'cg05624577', 'cg08662227']	0.488303	-0.0815039
chr16-50425329-50425414	chr16	50425329	50425414	86	*	3	RP11-21B23.2	['cg01986767', 'cg02227036', 'cg05922453']	0.538362	0.468375
chr3-69061356-69061827	chr3	69061356	69061827	472	*	4	EOGT	['cg20743134', 'cg22620797', 'cg01881444', 'cg11369206']	0.544242	0.282539
chr1-3566950-3568212	chr1	3566950	3568212	1263	*	24	WRAP73	['cg00565688', 'cg01434649', 'cg04021697', 'cg04865841', 'cg07382920', 'cg10143426', 'cg14781922', 'cg16823083', 'cg18021902', 'cg20611911', 'cg20677901', 'cg21000072', 'cg24073122', 'cg04391111', 'cg10038618', 'cg11256802', 'cg12475507', 'cg19135761', 'cg21012455', 'cg22614891', 'cg22822803', 'cg24678611', 'cg25731359', 'cg26128092']	0.233738	-2.39541
chr5-78407418-78407683	chr5	78407418	78407683	266	*	8	BHMT, DMGDH	['cg02286091', 'cg23514016', 'cg23987322', 'cg05890484', 'cg09550809', 'cg10660256', 'cg10982664', 'cg13695646']	0.500483	-0.0841326
chr11-133852938-133852993	chr11	133852938	133852993	56	*	2		['cg17703048', 'cg20042908']	0.556316	0.592391
chr22-26875499-26876075	chr22	26875499	26876075	577	*	7	HPS4	['cg05877528', 'cg11205006', 'cg13345299', 'cg21431832', 'cg21711214', 'cg27087377', 'cg27468704']	0.328075	-1.32518
chr5-3339474-3339581	chr5	3339474	3339581	108	*	2		['cg26479667', 'cg16086416']	0.653628	1.11897
chr5-140619446-140619586	chr5	140619446	140619586	141	*	3	PCDHB19P	['cg10553103', 'cg19727801', 'cg25010500']	0.446764	-0.443176
chr7-35296040-35296478	chr7	35296040	35296478	439	*	4		['cg15311814', 'cg08812796', 'cg11838668', 'cg22056346']	0.383967	-0.93381
chr2-123418722-123419093	chr2	123418722	123419093	372	*	5		['cg04178787', 'cg15750501', 'cg04175027', 'cg14657277', 'cg17080163']	0.267173	-2.10526
chr2-45028604-45029285	chr2	45028604	45029285	682	*	5		['cg00028211', 'cg19893751', 'cg20536041', 'cg09760908', 'cg10069809']	0.476028	-0.398612
chr11-14927004-14927549	chr11	14927004	14927549	546	*	4	CALCB	['cg03486485', 'cg16394018', 'cg00085434', 'cg25251204']	0.449149	-0.615148
chr4-111554966-111555503	chr4	111554966	111555503	538	*	5	PITX2	['cg23663774', 'cg01610231', 'cg09169953', 'cg18501555', 'cg19909239']	0.524179	0.0915033
chr10-102998662-102998762	chr10	102998662	102998762	101	*	3	LBX1-AS1	['cg10996596', 'cg19229182', 'cg04886846']	0.354191	-1.4263
chr5-2155809-2156191	chr5	2155809	2156191	383	*	4		['cg09888961', 'cg14574910', 'cg18389568', 'cg11835897']	0.52416	0.319134
chr12-15114233-15114732	chr12	15114233	15114732	500	*	7	ARHGDIB	['cg10087172', 'cg16393012', 'cg00512404', 'cg10925082', 'cg15450139', 'cg19826026', 'cg20917083']	0.458404	-0.496496
chr19-19221316-19221574	chr19	19221316	19221574	259	*	4	SLC25A42	['cg02595575', 'cg10665321', 'cg04460816', 'cg20141652']	0.431019	-0.797848
chr4-57522493-57523055	chr4	57522493	57523055	563	*	8	HOPX	['cg04754315', 'cg14196225', 'cg13939978', 'cg16936060', 'cg21899596', 'cg24852548', 'cg25948037', 'cg27305383']	0.412633	-0.762399
chr6-33878085-33878823	chr6	33878085	33878823	739	*	6	RP3-468B3.2	['cg18047961', 'cg02063827', 'cg03190725', 'cg03591104', 'cg06753425', 'cg17088562']	0.536859	0.270929
chr3-133464713-133465360	chr3	133464713	133465360	648	*	6	TFP1, TF	['cg16262614', 'cg24512138', 'cg08234618', 'cg18286850', 'cg18769074', 'cg24879335']	0.466911	-0.324665
chr19-55549414-55549842	chr19	55549414	55549842	429	*	8	CTC-550B14.7, GP6, CTC-550B14.6	['cg02462353', 'cg05215830', 'cg18355337', 'cg25818583', 'cg05374025', 'cg07280985', 'cg20651389', 'cg23796967']	0.541664	0.268346
chr17-47091339-47092272	chr17	47091339	47092272	934	*	7	IGF2BP1	['cg07075026', 'cg10950924', 'cg18128536', 'cg20966754', 'cg11673840', 'cg22947322', 'cg25220979']	0.40656	-0.661658
chr7-35294640-35295198	chr7	35294640	35295198	559	*	5		['cg02524946', 'cg09349530', 'cg11117878', 'cg18011916', 'cg25377206']	0.502294	-0.00438559
chr8-6658332-6658537	chr8	6658332	6658537	206	*	3		['cg26356462', 'cg01917069', 'cg11380909']	0.296256	-2.01435
chr1-3105151-3105326	chr1	3105151	3105326	176	*	4	PRDM16	['cg00254258', 'cg21609526', 'cg18147147', 'cg25382214']	0.567755	0.578697
chr1-48058877-48059354	chr1	48058877	48059354	478	*	5		['cg07376547', 'cg08258582', 'cg17739555', 'cg25137711', 'cg07274590']	0.220165	-2.86104
chr10-102893925-102894342	chr10	102893925	102894342	418	*	6	TLX1	['cg07915434', 'cg12118269', 'cg24812837', 'cg25266629', 'cg00741609', 'cg04273871']	0.21616	-2.54282
chr16-86609422-86610230	chr16	86609422	86610230	809	*	4	FOXL1	['cg01313904', 'cg02486086', 'cg05113840', 'cg26724949']	0.549701	0.249334
chr2-164204628-164205343	chr2	164204628	164205343	716	*	7		['cg03662049', 'cg04319873', 'cg23948843', 'cg06372850', 'cg19402991', 'cg25702652', 'cg26343883']	0.322741	-1.46148
chr5-92907851-92908392	chr5	92907851	92908392	542	*	4	NR2F1-AS1	['cg05977002', 'cg17951138', 'cg15444648', 'cg16600634']	0.412536	-0.747707
chr1-40105079-40105764	chr1	40105079	40105764	686	*	7	HEYL	['cg05720261', 'cg13457165', 'cg17449954', 'cg17602126', 'cg23037132', 'cg06154570', 'cg12160637']	0.201041	-2.91693
chr8-81478172-81478334	chr8	81478172	81478334	163	*	3		['cg03521774', 'cg11785425', 'cg21340500']	0.46448	-0.394751
chr17-71744725-71744924	chr17	71744725	71744924	200	*	2	CTD-2532D12.4	['cg07992457', 'cg14344955']	0.497565	0.105906
chr6-3053528-3053904	chr6	3053528	3053904	377	*	4		['cg19362874', 'cg02083938', 'cg02335642', 'cg05899869']	0.485205	-0.311091
chr17-70113514-70114623	chr17	70113514	70114623	1110	*	5	SOX9-AS1	['cg00953355', 'cg04977834', 'cg08637438', 'cg08703191', 'cg26014634']	0.337447	-1.4756
chr17-79315848-79316841	chr17	79315848	79316841	994	*	5		['cg12100721', 'cg00036408', 'cg02143487', 'cg11692124', 'cg13944018']	0.438804	-0.651388
chr1-3078839-3079212	chr1	3078839	3079212	374	*	3	PRDM16	['cg21401095', 'cg22396632', 'cg24679453']	0.556842	0.604554
chr5-174158654-174159294	chr5	174158654	174159294	641	*	4		['cg21545862', 'cg03807298', 'cg17987112', 'cg22108469']	0.52397	0.0379205
chr3-148804541-148804978	chr3	148804541	148804978	438	*	11	HLTF-AS1	['cg02611507', 'cg05555455', 'cg18549036', 'cg03678609', 'cg04120413', 'cg04731810', 'cg07275648', 'cg09352720', 'cg21111416', 'cg25951608', 'cg27554556']	0.430109	-0.819665
chr12-29376421-29376872	chr12	29376421	29376872	452	*	4	FAR2	['cg00204748', 'cg05697976', 'cg14222432', 'cg21522988']	0.428685	-0.514827
chr12-22528586-22528629	chr12	22528586	22528629	44	*	3	ST8SIA1	['cg02804275', 'cg13285600', 'cg09823652']	0.568909	0.563931
chr6-28501531-28501916	chr6	28501531	28501916	386	*	6	GPX5	['cg04880968', 'cg05255941', 'cg12280901', 'cg19743215', 'cg21534401', 'cg23788628']	0.594485	0.806243
chr5-115697214-115697588	chr5	115697214	115697588	375	*	4	COMMD10	['cg05931423', 'cg15203566', 'cg01145903', 'cg11312495']	0.530048	0.239152
chr1-157164556-157164796	chr1	157164556	157164796	241	*	2		['cg09504320', 'cg21687740']	0.332009	-1.20455
chr7-82286378-82286499	chr7	82286378	82286499	122	*	3	AC004006.2	['cg03644984', 'cg26040583', 'cg11522069']	0.590368	0.89254
chr8-145162905-145163136	chr8	145162905	145163136	232	*	4	KIAA1875, SHARPIN	['cg06239191', 'cg14631276', 'cg07195118', 'cg26272248']	0.458007	-0.264754
chr17-80866063-80866232	chr17	80866063	80866232	170	*	3	TBCD	['cg16755833', 'cg00663986', 'cg15787636']	0.62384	1.02075
chr7-553412-553810	chr7	553412	553810	399	*	5	PDGFA	['cg00639010', 'cg05892024', 'cg20063728', 'cg20070933', 'cg24240349']	0.571709	0.598961
chr6-32022929-32023527	chr6	32022929	32023527	599	*	10	TNXB	['cg02600478', 'cg05598103', 'cg07910408', 'cg09102573', 'cg10750010', 'cg11223361', 'cg11815438', 'cg14011611', 'cg14200543', 'cg16651678']	0.625406	0.926241
chr22-38965745-38965934	chr22	38965745	38965934	190	*	2	DMC1	['cg19414598', 'cg20120491']	0.218418	-2.80776
chr11-66824138-66824650	chr11	66824138	66824650	513	*	8	RHOD	['cg03166566', 'cg04420309', 'cg04784101', 'cg13388983', 'cg15693066', 'cg21695485', 'cg12473775', 'cg27175128']	0.235239	-2.84084
chr6-901022-901310	chr6	901022	901310	289	*	6		['cg01785605', 'cg06596943', 'cg07787543', 'cg11007362', 'cg21127580', 'cg21785010']	0.579537	0.617051
chr6-27258466-27259237	chr6	27258466	27259237	772	*	10	POM121L2	['cg14537713', 'cg17392573', 'cg05488160', 'cg11174640', 'cg12078155', 'cg12198704', 'cg14203201', 'cg14330189', 'cg14816087', 'cg18836319']	0.264317	-2.05437
chr7-73894573-73895278	chr7	73894573	73895278	706	*	7	GTF2IRD1	['cg12209693', 'cg25714115', 'cg04292993', 'cg04376123', 'cg09756225', 'cg24702341', 'cg25544461']	0.346155	-1.30942
chr8-42356637-42356871	chr8	42356637	42356871	235	*	3	SLC20A2	['cg10806146', 'cg15936066', 'cg22855020']	0.417621	-0.72912
chr6-26305371-26305472	chr6	26305371	26305472	102	*	2		['cg00631329', 'cg13736514']	0.320546	-1.66079
chr1-2099468-2100232	chr1	2099468	2100232	765	*	7	PRKCZ	['cg07093776', 'cg07131604', 'cg09225489', 'cg15575834', 'cg07222721', 'cg16644344', 'cg17156349']	0.536765	0.413205
chr2-241496830-241497554	chr2	241496830	241497554	725	*	6	ANKMY1	['cg07592361', 'cg13604246', 'cg20002504', 'cg23964682', 'cg25810938', 'cg15766075']	0.188703	-3.25631
chr7-27265004-27265522	chr7	27265004	27265522	519	*	5		['cg02168303', 'cg27356513', 'cg12353688', 'cg26530061', 'cg26557693']	0.32399	-1.5403
chr6-165715240-165715757	chr6	165715240	165715757	518	*	4	C6orf118	['cg03715204', 'cg25325209', 'cg11009001', 'cg21174426']	0.564329	0.55492
chr20-4202151-4202378	chr20	4202151	4202378	228	*	2	ADRA1D	['cg04293085', 'cg04872612']	0.478015	-0.41214
chr8-22960251-22960619	chr8	22960251	22960619	369	*	9	TNFRSF10C	['cg08309809', 'cg14015044', 'cg23831143', 'cg23965061', 'cg05636175', 'cg08783300', 'cg15302296', 'cg16175263', 'cg27090216']	0.31755	-1.66222
chr15-75470777-75471218	chr15	75470777	75471218	442	*	6		['cg07044708', 'cg10680264', 'cg08910558', 'cg17125990', 'cg18827470', 'cg22575261']	0.403099	-0.891289
chr2-214012-214353	chr2	214012	214353	342	*	4		['cg26396721', 'cg04617936', 'cg06772007', 'cg12161935']	0.542346	0.438311
chr12-247224-247459	chr12	247224	247459	236	*	4	IQSEC3, RP11-598F7.4	['cg06109379', 'cg13404674', 'cg14856738', 'cg04080080']	0.540558	0.289835
chr17-36105064-36105517	chr17	36105064	36105517	454	*	7	RP11-115K3.1, HNF1B	['cg14487292', 'cg19378036', 'cg02335804', 'cg04433035', 'cg05222347', 'cg12788467', 'cg13230606']	0.235894	-2.38077
chr16-67428155-67428898	chr16	67428155	67428898	744	*	5	ZDHHC1	['cg10096948', 'cg13973436', 'cg01755541', 'cg10298187', 'cg26558287']	0.466316	-0.285436
chr19-30715575-30715645	chr19	30715575	30715645	71	*	3	AC005597.1	['cg24059119', 'cg00003305', 'cg04388989']	0.369069	-1.02619
chr9-96720562-96721817	chr9	96720562	96721817	1256	*	6	RP11-231K24.2	['cg14169333', 'cg14459158', 'cg07076509', 'cg13460858', 'cg14316431', 'cg17534202']	0.42702	-0.733761
chr12-2903398-2903563	chr12	2903398	2903563	166	*	2	CBX3P4	['cg03310242', 'cg04611395']	0.305561	-1.67514
chr1-236686564-236686804	chr1	236686564	236686804	241	*	5	LGALS8, LGALS8-AS1	['cg08137948', 'cg18322510', 'cg01030476', 'cg05338187', 'cg09334514']	0.465136	-0.305199
chr3-147129778-147129952	chr3	147129778	147129952	175	*	3	ZIC1	['cg01376826', 'cg17482033', 'cg25590492']	0.318221	-1.70537
chr1-7778234-7778321	chr1	7778234	7778321	88	*	2	CAMTA1	['cg17081408', 'cg08941669']	0.656279	1.41007
chr9-34555042-34555109	chr9	34555042	34555109	68	*	2	CNTFR	['cg13507084', 'cg13947167']	0.431583	-0.482403
chr10-104535521-104536121	chr10	104535521	104536121	601	*	10	WBP1L	['cg03161190', 'cg09405083', 'cg14939082', 'cg15227982', 'cg17740322', 'cg17894755', 'cg23247968', 'cg25104397', 'cg26640901', 'cg27517345']	0.329108	-1.37587
chr6-32300743-32301389	chr6	32300743	32301389	647	*	5	C6orf10	['cg11848592', 'cg13486404', 'cg19721802', 'cg22195558', 'cg25949002']	0.530797	0.279584
chr8-1906312-1906498	chr8	1906312	1906498	187	*	4	ARHGEF10	['cg03125531', 'cg13056369', 'cg13522891', 'cg26195495']	0.629384	1.04062
chr22-48027641-48027921	chr22	48027641	48027921	281	*	4	RP11-191L9.4	['cg08040429', 'cg10956848', 'cg14319657', 'cg14752348']	0.521658	0.291909
chr10-73976790-73976821	chr10	73976790	73976821	32	*	3	ANAPC16, ASCC1	['cg15013801', 'cg17372758', 'cg23685969']	0.577009	0.651639
chr15-29403333-29403393	chr15	29403333	29403393	61	*	2	APBA2	['cg07148167', 'cg02983043']	0.583444	0.752405
chr1-247712110-247712591	chr1	247712110	247712591	482	*	8	GCSAML	['cg17518550', 'cg02052265', 'cg03343128', 'cg05767404', 'cg12769118', 'cg16555504', 'cg18908499', 'cg27573991']	0.27532	-1.8171
chr16-66612955-66613355	chr16	66612955	66613355	401	*	10	CKLF-CMTM1, CMTM1, CMTM2	['cg00049664', 'cg05546863', 'cg06033254', 'cg06666025', 'cg07153665', 'cg08032924', 'cg09849405', 'cg09854734', 'cg16626067', 'cg01683883']	0.568459	0.375321
chr17-45928578-45928784	chr17	45928578	45928784	207	*	2	SP6	['cg03668475', 'cg04663203']	0.26954	-2.41175
chr5-142814827-142814934	chr5	142814827	142814934	108	*	2	NR3C1	['cg08818984', 'cg26720913']	0.447789	-0.424907
chr2-85106954-85107488	chr2	85106954	85107488	535	*	7	TRABD2A	['cg07475885', 'cg01505870', 'cg03604892', 'cg08251815', 'cg14254080', 'cg18283779', 'cg20653012']	0.217859	-2.66973
chr6-10398494-10398754	chr6	10398494	10398754	261	*	4	TFAP2A	['cg04406454', 'cg04389897', 'cg09782540', 'cg10238972']	0.552257	0.257343
chr2-220406470-220406756	chr2	220406470	220406756	287	*	3	CHPF	['cg05359249', 'cg12433473', 'cg13448968']	0.407296	-1.13167
chr3-35706038-35706161	chr3	35706038	35706161	124	*	3	ARPP21	['cg09866743', 'cg15571561', 'cg17936572']	0.308947	-1.75406
chr6-42231123-42231202	chr6	42231123	42231202	80	*	3	TRERF1	['cg13256491', 'cg17291767', 'cg17399647']	0.696627	1.73092
chr8-143217546-143217692	chr8	143217546	143217692	147	*	2		['cg20384387', 'cg26563313']	0.647707	1.2252
chr8-5909880-5910061	chr8	5909880	5910061	182	*	3	RP11-124B13.1	['cg10061374', 'cg08879886', 'cg15531411']	0.623356	1.1433
chr4-166414646-166414666	chr4	166414646	166414666	21	*	2	CPE	['cg17785786', 'cg04728296']	0.346069	-1.46979
chr9-974533-975059	chr9	974533	975059	527	*	3		['cg14147498', 'cg13577556', 'cg14495514']	0.519399	0.143967
chr12-54391285-54391631	chr12	54391285	54391631	347	*	3	RP11-834C11.12, HOXC6, HOXC9	['cg09941406', 'cg19794507', 'cg20340866']	0.262152	-2.4533
chr17-41277974-41278444	chr17	41277974	41278444	471	*	12	NBR2	['cg02286533', 'cg14687474', 'cg14947218', 'cg15065591', 'cg16006004', 'cg24900425', 'cg25288140', 'cg06001716', 'cg11529738', 'cg18372208', 'cg25067162', 'cg26276233']	0.683427	1.48452
chr17-46803802-46804414	chr17	46803802	46804414	613	*	5	HOXB13	['cg21865150', 'cg14337027', 'cg16557178', 'cg22149137', 'cg26506288']	0.415659	-0.732843
chr14-106937869-106938509	chr14	106937869	106938509	641	*	7	LINC00221	['cg00447018', 'cg03003467', 'cg14404807', 'cg16491185', 'cg20900869', 'cg24730564', 'cg26117778']	0.643636	1.30393
chr7-20818657-20818928	chr7	20818657	20818928	272	*	6		['cg05895665', 'cg05984317', 'cg06952099', 'cg09734394', 'cg23243400', 'cg25859099']	0.320405	-1.39758
chr8-1448707-1449655	chr8	1448707	1449655	949	*	9	DLGAP2	['cg11217367', 'cg11254573', 'cg11691504', 'cg12618806', 'cg15186616', 'cg18427696', 'cg19404723', 'cg20705812', 'cg21851391']	0.533532	0.427501
chr7-157402263-157402673	chr7	157402263	157402673	411	*	5	PTPRN2	['cg16557061', 'cg03966010', 'cg09123693', 'cg10502354', 'cg27109989']	0.547969	0.430582
chr12-4399358-4399998	chr12	4399358	4399998	641	*	5	CCND2	['cg00417288', 'cg01008117', 'cg07297830', 'cg12594237', 'cg14414332']	0.64864	1.23391
chr14-37128378-37129602	chr14	37128378	37129602	1225	*	6	PAX9	['cg04415798', 'cg00011482', 'cg04243401', 'cg10911990', 'cg11194925', 'cg21207665']	0.447816	-0.480415
chr12-107348689-107349093	chr12	107348689	107349093	405	*	5	RP11-412D9.4	['cg10082647', 'cg04686545', 'cg08817693', 'cg14573817', 'cg26297688']	0.386537	-1.1696
chr19-49935823-49936274	chr19	49935823	49936274	452	*	4	SLC17A7	['cg19063061', 'cg22231400', 'cg02881274', 'cg15164708']	0.390373	-0.874258
chr6-26598070-26598303	chr6	26598070	26598303	234	*	4	ABT1	['cg06728252', 'cg02478829', 'cg05185573', 'cg05696715']	0.72397	1.82921
chr6-28446794-28447115	chr6	28446794	28447115	322	*	5		['cg21903646', 'cg01792601', 'cg03350138', 'cg12584458', 'cg26968378']	0.342958	-1.29589
chr16-87856074-87856450	chr16	87856074	87856450	377	*	3		['cg00025439', 'cg01412419', 'cg10520099']	0.52483	0.261995
chr13-113743564-113744320	chr13	113743564	113744320	757	*	6	MCF2L	['cg16043368', 'cg16277139', 'cg16327410', 'cg15730074', 'cg21390682', 'cg21847368']	0.66494	1.44672
chr13-111090433-111090898	chr13	111090433	111090898	466	*	7	COL4A2	['cg03528486', 'cg03930369', 'cg03947735', 'cg21552701', 'cg08009184', 'cg09286253', 'cg10076730']	0.641984	1.25862
chr5-166582591-166582608	chr5	166582591	166582608	18	*	2		['cg27325820', 'cg18924771']	0.601072	0.762046
chr8-849830-850121	chr8	849830	850121	292	*	2	ERICH1-AS1	['cg09142848', 'cg21772735']	0.481277	-0.105684
chr8-143545478-143545949	chr8	143545478	143545949	472	*	5	BAI1	['cg03924566', 'cg09968723', 'cg14695492', 'cg00713567', 'cg02478907']	0.296152	-1.96353
chr10-135278717-135279147	chr10	135278717	135279147	431	*	5	RP11-108K14.4, SPRN	['cg19623624', 'cg19904058', 'cg20229800', 'cg02616786', 'cg17796960']	0.549499	0.336304
chr6-32362318-32363325	chr6	32362318	32363325	1008	*	12	BTNL2	['cg16487292', 'cg01954567', 'cg02591634', 'cg04797846', 'cg06259800', 'cg06557067', 'cg12344564', 'cg15585183', 'cg16045677', 'cg20891116', 'cg24478695', 'cg24865122']	0.494307	0.00708024
chr7-44614305-44614519	chr7	44614305	44614519	215	*	4	DDX56	['cg04253037', 'cg05758978', 'cg13810644', 'cg14450506']	0.58024	0.607048
chr8-30300142-30300306	chr8	30300142	30300306	165	*	3	RBPMS	['cg03408619', 'cg05001531', 'cg23830290']	0.633361	1.12211
chr13-28553501-28553805	chr13	28553501	28553805	305	*	5	URAD	['cg02645340', 'cg07911080', 'cg09781827', 'cg20101529', 'cg23558002']	0.354985	-1.33604
chr5-145236139-145236262	chr5	145236139	145236262	124	*	3		['cg06885189', 'cg08416194', 'cg11668813']	0.28744	-1.87418
chr12-132896466-132896939	chr12	132896466	132896939	474	*	6	GALNT9	['cg00012529', 'cg14603778', 'cg19483465', 'cg21167716', 'cg19638308', 'cg26524517']	0.5691	0.60621
chr4-6659194-6659805	chr4	6659194	6659805	612	*	4		['cg10676327', 'cg21811021', 'cg03504160', 'cg09362608']	0.607997	0.884428
chr2-241974917-241975140	chr2	241974917	241975140	224	*	3	SNED1, AC005237.4	['cg09991306', 'cg26058474', 'cg02532017']	0.632129	1.08479
chr5-423894-423903	chr5	423894	423903	10	*	2	AHRR	['cg14854287', 'cg21144161']	0.755426	2.30892
chr15-101991512-101991886	chr15	101991512	101991886	375	*	5	PCSK6	['cg10453419', 'cg07983363', 'cg14831085', 'cg21230427', 'cg24390590']	0.448873	-0.41964
chr2-171573839-171574141	chr2	171573839	171574141	303	*	3	SP5	['cg18183163', 'cg00858840', 'cg21829923']	0.421083	-0.780702
chr16-34786998-34787392	chr16	34786998	34787392	395	*	3	RP11-14K3.4	['cg08704196', 'cg10285526', 'cg08901632']	0.558734	0.649314
chr5-24488007-24488076	chr5	24488007	24488076	70	*	3	CDH10	['cg05003554', 'cg12913512', 'cg17418692']	0.465466	-0.229597
chr7-98990265-98991138	chr7	98990265	98991138	874	*	4	ARPC1B, PDAP1	['cg05715492', 'cg11699265', 'cg10119082', 'cg10428938']	0.367294	-1.19224
chr3-35785041-35786030	chr3	35785041	35786030	990	*	8	ARPP21, MIR128-2	['cg02179478', 'cg08490094', 'cg13383435', 'cg21384588', 'cg22978384', 'cg23220346', 'cg24102420', 'cg25780219']	0.55756	0.497781
chr4-85414016-85414873	chr4	85414016	85414873	858	*	6	NKX6-1	['cg00316839', 'cg06374325', 'cg08474859', 'cg22869030', 'cg07673740', 'cg24845848']	0.42059	-0.754228
chr8-47529015-47529280	chr8	47529015	47529280	266	*	2		['cg05453358', 'cg11471802']	0.57644	0.702411
chr17-26903872-26904381	chr17	26903872	26904381	510	*	9	RP11-192H23.4, ALDOC	['cg14501061', 'cg14668747', 'cg15692239', 'cg27183188', 'cg02344926', 'cg06367117', 'cg13344757', 'cg13990559', 'cg15835620']	0.349485	-1.45035
chr16-2334337-2334964	chr16	2334337	2334964	628	*	4	ABCA3	['cg05218653', 'cg09954729', 'cg00644103', 'cg19754709']	0.522533	0.416126
chr2-97136508-97136729	chr2	97136508	97136729	222	*	3		['cg04706655', 'cg14984341', 'cg27553926']	0.331608	-1.65207
chr6-130182053-130182620	chr6	130182053	130182620	568	*	7	TMEM244	['cg00239660', 'cg06646780', 'cg12845215', 'cg15368264', 'cg17626734', 'cg18084999', 'cg22102078']	0.500505	0.0554108
chr5-2537210-2537906	chr5	2537210	2537906	697	*	9		['cg10852875', 'cg00055986', 'cg00622988', 'cg05500575', 'cg07540084', 'cg19408140', 'cg22547775', 'cg23251701', 'cg23488198']	0.417033	-0.57086
chr11-47416358-47416535	chr11	47416358	47416535	178	*	3	RP11-750H9.5	['cg10511890', 'cg13912307', 'cg00242035']	0.428043	-0.669058
chr4-16085603-16086085	chr4	16085603	16086085	483	*	9	PROM1	['cg04203238', 'cg09024126', 'cg14736058', 'cg21647189', 'cg07656173', 'cg08855742', 'cg10630155', 'cg13117948', 'cg26260038']	0.294159	-1.93186
chr8-914335-914572	chr8	914335	914572	238	*	5	ERICH1-AS1	['cg22551060', 'cg00785598', 'cg11769850', 'cg12168626', 'cg16174102']	0.648133	1.20056
chr2-240241154-240241218	chr2	240241154	240241218	65	*	2	HDAC4	['cg07673080', 'cg10639368']	0.392415	-0.855652
chr4-1600531-1600828	chr4	1600531	1600828	298	*	3		['cg10866700', 'cg11015434', 'cg08462952']	0.657919	1.31382
chr19-5338881-5339092	chr19	5338881	5339092	212	*	3	PTPRS	['cg02001390', 'cg24122124', 'cg16902746']	0.281075	-2.14955
chr11-113258444-113258908	chr11	113258444	113258908	465	*	4	ANKK1	['cg06976250', 'cg14455319', 'cg15946653', 'cg16158779']	0.403998	-0.905992
chr7-25900355-25900768	chr7	25900355	25900768	414	*	4		['cg00992850', 'cg11719362', 'cg18116968', 'cg27620317']	0.399671	-0.856546
chr13-25337649-25338390	chr13	25337649	25338390	742	*	9	RNF17	['cg07131398', 'cg00202166', 'cg12020676', 'cg14855529', 'cg15523998', 'cg17806989', 'cg20477497', 'cg21831927', 'cg23678722']	0.611291	0.941188
chr6-40345376-40345751	chr6	40345376	40345751	376	*	4	TDRG1	['cg03019355', 'cg05276414', 'cg19391675', 'cg23925779']	0.57939	0.638144
chr14-38724255-38725750	chr14	38724255	38725750	1496	*	10	CLEC14A	['cg05057720', 'cg08139247', 'cg10285466', 'cg04681600', 'cg06284231', 'cg13643452', 'cg14473145', 'cg16404157', 'cg18403361', 'cg23288059']	0.275332	-2.06347
chr17-78735268-78735596	chr17	78735268	78735596	329	*	5	RPTOR	['cg11499091', 'cg16565901', 'cg06412669', 'cg09516200', 'cg18951390']	0.62959	0.877206
chr21-38807423-38807712	chr21	38807423	38807712	290	*	2	DYRK1A	['cg19988492', 'cg21505925']	0.556537	0.277928
chr22-18531028-18531591	chr22	18531028	18531591	564	*	6		['cg08819022', 'cg25257671', 'cg06961233', 'cg12775223', 'cg16074271', 'cg25163076']	0.444922	-0.368487
chr11-2907670-2908116	chr11	2907670	2908116	447	*	10		['cg05090695', 'cg11744767', 'cg21741284', 'cg00374747', 'cg05267118', 'cg05383783', 'cg05559445', 'cg22022957', 'cg23225147', 'cg23904595']	0.526299	0.187359
chr11-17803160-17803421	chr11	17803160	17803421	262	*	4	KCNC1	['cg08129093', 'cg08215774', 'cg12010750', 'cg22872549']	0.574862	0.636691
chr12-132921188-132921451	chr12	132921188	132921451	264	*	4		['cg06702718', 'cg24857295', 'cg19483405', 'cg25389393']	0.521052	0.248053
chr4-57035948-57036403	chr4	57035948	57036403	456	*	4	KIAA1211	['cg05193407', 'cg12879013', 'cg24814707', 'cg25769043']	0.457067	-0.276663
chr7-38468944-38469273	chr7	38468944	38469273	330	*	5	AMPH	['cg05119931', 'cg12590430', 'cg14085012', 'cg17289942', 'cg20554761']	0.639554	1.08692
chr2-236673911-236674489	chr2	236673911	236674489	579	*	4	AGAP1	['cg08805497', 'cg22029015', 'cg10186395', 'cg14435073']	0.61913	1.10087
chr4-5458553-5458821	chr4	5458553	5458821	269	*	3	STK32B	['cg01530024', 'cg04600867', 'cg17187673']	0.726658	1.96504
chr7-127291444-127291747	chr7	127291444	127291747	304	*	4	AC073934.6	['cg00893242', 'cg05986781', 'cg11539674', 'cg25792367']	0.353185	-1.44349
chr19-2085286-2085483	chr19	2085286	2085483	198	*	4	MOB3A	['cg02326386', 'cg19519319', 'cg21876918', 'cg22793129']	0.386114	-0.978739
chr1-228872121-228872246	chr1	228872121	228872246	126	*	3	RHOU	['cg02057833', 'cg07838098', 'cg24531915']	0.424125	-0.772683
chr17-3791902-3792074	chr17	3791902	3792074	173	*	3	CAMKK1	['cg03179291', 'cg25834768', 'cg19713980']	0.642185	1.12399
chr2-225266263-225266876	chr2	225266263	225266876	614	*	10	FAM124B	['cg19108747', 'cg00698413', 'cg01244015', 'cg01833675', 'cg10114725', 'cg18890556', 'cg23013850', 'cg24516901', 'cg25313930', 'cg26154999']	0.38887	-1.00599
chr19-21646329-21646781	chr19	21646329	21646781	453	*	5	CTD-2561J22.3, CTD-2561J22.5	['cg01048962', 'cg18692149', 'cg02997983', 'cg23004160', 'cg23026602']	0.22858	-2.70322
chr5-172751061-172751331	chr5	172751061	172751331	271	*	3	STC2	['cg01984743', 'cg26605683', 'cg15420720']	0.318218	-1.49491
chr4-128553669-128554327	chr4	128553669	128554327	659	*	10	INTU	['cg11779273', 'cg22357337', 'cg03376712', 'cg11125787', 'cg13084458', 'cg15437651', 'cg19854376', 'cg21951594', 'cg25442239', 'cg27431234']	0.12647	-3.97599
chr2-63285645-63286049	chr2	63285645	63286049	405	*	5		['cg11536474', 'cg04371726', 'cg07617338', 'cg18947951', 'cg27315333']	0.238179	-2.41491
chr12-121647128-121647217	chr12	121647128	121647217	90	*	5		['cg18673825', 'cg02318988', 'cg16599007', 'cg17917518', 'cg19410364']	0.650023	1.29077
chr12-132670858-132671473	chr12	132670858	132671473	616	*	4	RP13-977J11.2	['cg20360395', 'cg00155535', 'cg07293736', 'cg21858108']	0.416268	-0.692121
chr7-157709849-157710554	chr7	157709849	157710554	706	*	6	PTPRN2	['cg03262885', 'cg12415687', 'cg22578966', 'cg10737671', 'cg19790941', 'cg23178546']	0.50151	0.0369892
chr1-90024250-90024622	chr1	90024250	90024622	373	*	3	LRRC8B	['cg09099022', 'cg12714889', 'cg14838044']	0.674488	1.3931
chr11-31839314-31839947	chr11	31839314	31839947	634	*	9	RCN1, PAX6	['cg01867395', 'cg05091519', 'cg09656389', 'cg13570972', 'cg15778437', 'cg09041678', 'cg14037837', 'cg26315277', 'cg27597956']	0.283398	-1.96663
chr5-140235435-140235607	chr5	140235435	140235607	173	*	5	PCDHA1, PCDHA2, PCDHA3, PCDHA4, PCDHA5, PCDHA6, PCDHA7, PCDHA8, PCDHA9, PCDHA10	['cg10519368', 'cg11595575', 'cg13592931', 'cg14676529', 'cg18283342']	0.389716	-0.875752
chr1-969042-969257	chr1	969042	969257	216	*	3	AGRN	['cg09248054', 'cg16318112', 'cg14663984']	0.288566	-1.74303
chr4-41867178-41867562	chr4	41867178	41867562	385	*	6		['cg16647921', 'cg26871372', 'cg04085901', 'cg11028201', 'cg14227486', 'cg16786102']	0.188944	-2.87156
chr10-133775416-133775839	chr10	133775416	133775839	424	*	6		['cg25840545', 'cg26869506', 'cg07593205', 'cg14138475', 'cg22918560', 'cg23712401']	0.433364	-0.384332
chr17-2917358-2917371	chr17	2917358	2917371	14	*	2	RAP1GAP2	['cg03274539', 'cg19078123']	0.44061	-0.32993
chr15-28339873-28340459	chr15	28339873	28340459	587	*	4	OCA2	['cg02312175', 'cg14494623', 'cg16654595', 'cg07577267']	0.200457	-3.10749
chr18-48256050-48256237	chr18	48256050	48256237	188	*	3	MAPK4	['cg00019841', 'cg19962075', 'cg09677896']	0.553498	0.498527
chr10-125034002-125034818	chr10	125034002	125034818	817	*	7		['cg02477603', 'cg07951083', 'cg01266390', 'cg03477112', 'cg14321742', 'cg18623649', 'cg18979589']	0.523237	0.0880433
chr14-59931541-59932289	chr14	59931541	59932289	749	*	11	GPR135, L3HYPDH	['cg01678172', 'cg04186360', 'cg05217962', 'cg09859398', 'cg14847688', 'cg15436096', 'cg21893185', 'cg08229199', 'cg10014563', 'cg16411251', 'cg22821834']	0.152571	-3.68009
chr7-65509125-65509578	chr7	65509125	65509578	454	*	4		['cg02423318', 'cg22864337', 'cg04406873', 'cg15652178']	0.332978	-1.64937
chr13-112331836-112332120	chr13	112331836	112332120	285	*	4		['cg03402369', 'cg06996147', 'cg16541998', 'cg20878925']	0.573035	0.572794
chr6-160023581-160024002	chr6	160023581	160024002	422	*	4		['cg15166039', 'cg17506621', 'cg26873880', 'cg27503950']	0.401231	-0.774919
chr21-47717406-47717864	chr21	47717406	47717864	459	*	3	YBEY	['cg00612595', 'cg20399509', 'cg02776659']	0.212887	-3.26971
chr20-57224919-57225195	chr20	57224919	57225195	277	*	2		['cg13186228', 'cg22445940']	0.463641	-0.673286
chr11-111783267-111783563	chr11	111783267	111783563	297	*	7	HSPB2, HSPB2-C11orf52, CRYAB	['cg00514609', 'cg01158277', 'cg07476508', 'cg11694519', 'cg12947833', 'cg10048349', 'cg15204861']	0.225263	-2.41257
chr1-27480543-27480849	chr1	27480543	27480849	307	*	4	SLC9A1	['cg03769927', 'cg18594482', 'cg22481448', 'cg26515162']	0.562306	0.646903
chr16-18802159-18802161	chr16	18802159	18802161	3	*	2	RP11-1035H13.3	['cg00399591', 'cg03624899']	0.727119	1.80158
chr1-245411604-245411712	chr1	245411604	245411712	109	*	2	KIF26B	['cg26109154', 'cg16682257']	0.554371	0.388543
chr1-19052179-19052235	chr1	19052179	19052235	57	*	3	PAX7	['cg01965874', 'cg10821610', 'cg07706053']	0.252169	-2.03865
chr10-131764280-131764932	chr10	131764280	131764932	653	*	5		['cg00839129', 'cg11711816', 'cg16789680', 'cg23605284', 'cg25221239']	0.538671	0.231579
chr5-76923737-76924190	chr5	76923737	76924190	454	*	4		['cg07363137', 'cg15160263', 'cg17555825', 'cg19978181']	0.430488	-0.697657
chr7-157670677-157670732	chr7	157670677	157670732	56	*	3	PTPRN2	['cg09419176', 'cg26490671', 'cg04864441']	0.451496	-0.219028
chr14-60976898-60977353	chr14	60976898	60977353	456	*	4	SIX6, C14orf39	['cg19981568', 'cg04666975', 'cg07862488', 'cg14511698']	0.337131	-1.34
chr6-101846409-101847058	chr6	101846409	101847058	650	*	13	GRIK2	['cg05942459', 'cg13080565', 'cg21635870', 'cg24301620', 'cg06247406', 'cg10591607', 'cg13624528', 'cg16009558', 'cg18193094', 'cg22541254', 'cg24753760', 'cg26316946', 'cg27451362']	0.567075	0.427345
chr3-186211511-186211670	chr3	186211511	186211670	160	*	5		['cg03826463', 'cg02525989', 'cg13533683', 'cg14532344', 'cg22240394']	0.492704	0.00859746
chr21-43823604-43824262	chr21	43823604	43824262	659	*	8	UBASH3A	['cg23042151', 'cg00134539', 'cg09354050', 'cg10690747', 'cg13578652', 'cg20516845', 'cg27111890', 'cg27280688']	0.506785	0.0839413
chr4-13532622-13533145	chr4	13532622	13533145	524	*	6		['cg05710540', 'cg16202331', 'cg19019849', 'cg22881652', 'cg06635722', 'cg19435284']	0.365344	-1.1759
chr6-29404667-29404733	chr6	29404667	29404733	67	*	4	OR11A1	['cg03554196', 'cg17512539', 'cg02270518', 'cg15148691']	0.532654	0.262865
chr14-107253273-107253426	chr14	107253273	107253426	154	*	3		['cg19901523', 'cg23453435', 'cg13743052']	0.489629	-0.145672
chr10-1205563-1205942	chr10	1205563	1205942	380	*	8	LINC00200	['cg00419711', 'cg06254525', 'cg15057747', 'cg19282259', 'cg04358027', 'cg09426810', 'cg12601963', 'cg26293457']	0.637464	1.14399
chr11-35439994-35440252	chr11	35439994	35440252	259	*	4	SLC1A2	['cg24183324', 'cg27457284', 'cg23501962', 'cg24944109']	0.340303	-1.3816
chr11-849733-849800	chr11	849733	849800	68	*	2	TSPAN4	['cg13682095', 'cg27639620']	0.333769	-1.3768
chr17-7825949-7826623	chr17	7825949	7826623	675	*	7	KCNAB3	['cg13605398', 'cg24664346', 'cg06975048', 'cg07367232', 'cg18878437', 'cg22234897', 'cg23880589']	0.278593	-2.02226
chr1-1098900-1099166	chr1	1098900	1099166	267	*	4		['cg18792131', 'cg00207921', 'cg20544808', 'cg22521151']	0.5021	0.120078
chr7-1263551-1264195	chr7	1263551	1264195	645	*	4		['cg00271522', 'cg01240056', 'cg01371799', 'cg15735417']	0.231006	-2.69142
chr7-4347708-4348107	chr7	4347708	4348107	400	*	5		['cg00209398', 'cg04138591', 'cg06137086', 'cg25453625', 'cg08303550']	0.436422	-0.387222
chr21-46890849-46890997	chr21	46890849	46890997	149	*	3	COL18A1	['cg26852712', 'cg04760448', 'cg14356919']	0.454993	-0.413987
chr6-27185676-27186199	chr6	27185676	27186199	524	*	5		['cg09817162', 'cg05180451', 'cg07555084', 'cg09395805', 'cg10279314']	0.538848	0.334173
chr1-108023249-108023482	chr1	108023249	108023482	234	*	5	NTNG1	['cg20016673', 'cg24346905', 'cg12211867', 'cg21606490', 'cg26015416']	0.3285	-1.5008
chr20-21492558-21493101	chr20	21492558	21493101	544	*	4	NKX2-2-AS1, NKX2-2	['cg01397679', 'cg21977377', 'cg22474464', 'cg03133868']	0.30199	-2.22651
chr7-157332376-157333752	chr7	157332376	157333752	1377	*	9	PTPRN2	['cg05672569', 'cg14362920', 'cg24500294', 'cg02818143', 'cg10633479', 'cg11227520', 'cg15684577', 'cg17086900', 'cg24764279']	0.538592	0.376107
chr13-112788517-112788669	chr13	112788517	112788669	153	*	3		['cg13941474', 'cg21719492', 'cg19511444']	0.612659	0.94228
chr3-10184319-10184584	chr3	10184319	10184584	266	*	2	VHL	['cg20916523', 'cg16869108']	0.475043	-0.251589
chr17-79439144-79439311	chr17	79439144	79439311	168	*	2		['cg05115862', 'cg00235508']	0.509458	0.178788
chr13-109538794-109539022	chr13	109538794	109539022	229	*	3	MYO16	['cg16055132', 'cg16938282', 'cg24340795']	0.614017	0.935166
chr6-26271587-26272695	chr6	26271587	26272695	1109	*	9	HIST1H3G, HIST1H2APS4	['cg04704193', 'cg00036011', 'cg01563704', 'cg02909790', 'cg11731890', 'cg14273822', 'cg21281951', 'cg23233200', 'cg23282585']	0.199519	-2.84767
chr15-45670865-45671347	chr15	45670865	45671347	483	*	13	GATM	['cg00645339', 'cg10088041', 'cg25908973', 'cg26796135', 'cg00767496', 'cg04025675', 'cg04980849', 'cg05896902', 'cg11032707', 'cg15744692', 'cg18435832', 'cg20381115', 'cg24328539']	0.244522	-2.59529
chr2-198650752-198651347	chr2	198650752	198651347	596	*	6	BOLL	['cg03774803', 'cg05783139', 'cg07495363', 'cg13356896', 'cg10124201', 'cg24589459']	0.238087	-2.46596
chr10-26500721-26501065	chr10	26500721	26501065	345	*	4	MYO3A	['cg02232704', 'cg03876032', 'cg15678844', 'cg16103990']	0.263566	-2.10988
chr5-87440121-87440296	chr5	87440121	87440296	176	*	3		['cg09451457', 'cg10830145', 'cg12436377']	0.254142	-2.34796
chr7-27291346-27291695	chr7	27291346	27291695	350	*	4		['cg09765089', 'cg22158650', 'cg02456087', 'cg12192691']	0.422906	-0.639961
chr22-39097540-39097857	chr22	39097540	39097857	318	*	3	JOSD1	['cg27610821', 'cg01138530', 'cg19658332']	0.307437	-1.73569
chr11-44338128-44338782	chr11	44338128	44338782	655	*	6		['cg02785814', 'cg21173406', 'cg07619111', 'cg09785586', 'cg10652583', 'cg19935945']	0.231872	-2.52322
chr2-11750735-11751071	chr2	11750735	11751071	337	*	4	GREB1	['cg00206058', 'cg11124360', 'cg03365705', 'cg07318250']	0.714978	1.81329
chr12-107974186-107974733	chr12	107974186	107974733	548	*	9	BTBD11	['cg21757872', 'cg27567561', 'cg00530688', 'cg05649374', 'cg11711057', 'cg14141102', 'cg21500895', 'cg21535366', 'cg27662246']	0.560829	0.479291
chr10-135008417-135008819	chr10	135008417	135008819	403	*	4	KNDC1	['cg22775138', 'cg26275825', 'cg00821587', 'cg27544001']	0.652615	1.42847
chr10-13932842-13933247	chr10	13932842	13933247	406	*	5	FRMD4A	['cg00296121', 'cg06879226', 'cg15803756', 'cg22673543', 'cg25453664']	0.203325	-2.76199
chr1-3417081-3417275	chr1	3417081	3417275	195	*	3	MEGF6	['cg11391665', 'cg12061019', 'cg14518847']	0.600796	1.0229
chr6-29425885-29426320	chr6	29425885	29426320	436	*	6	OR2H1	['cg02117021', 'cg03467156', 'cg09595044', 'cg13497069', 'cg13680362', 'cg22965752']	0.508773	0.156362
chr11-32354742-32355324	chr11	32354742	32355324	583	*	5	RP1-65P5.1	['cg06619621', 'cg19908556', 'cg25497399', 'cg05837727', 'cg08214423']	0.228268	-2.57536
chr5-2094996-2095381	chr5	2094996	2095381	386	*	4		['cg17799068', 'cg25416582', 'cg15346898', 'cg15812115']	0.612539	0.941543
chr7-25891970-25892614	chr7	25891970	25892614	645	*	4		['cg09284066', 'cg20156240', 'cg05443922', 'cg19560588']	0.254755	-2.37425
chr3-147109426-147109784	chr3	147109426	147109784	359	*	4	ZIC4	['cg08393041', 'cg17569743', 'cg18930354', 'cg20939084']	0.373548	-1.11603
chr3-147111120-147112541	chr3	147111120	147112541	1422	*	11	ZIC1, ZIC4	['cg00154357', 'cg02653559', 'cg03881775', 'cg03900143', 'cg27606499', 'cg02126051', 'cg17003736', 'cg18292434', 'cg22203776', 'cg25007283', 'cg26014036']	0.22294	-2.55855
chr2-162279686-162280741	chr2	162279686	162280741	1056	*	6	TBR1, AC009487.5, AC009487.4	['cg06382344', 'cg06942701', 'cg12520549', 'cg05301866', 'cg06488443', 'cg14557487']	0.39987	-1.05999
chr6-168501903-168502341	chr6	168501903	168502341	439	*	3		['cg11347582', 'cg12088314', 'cg26919149']	0.530945	0.0459208
chr3-52351355-52351963	chr3	52351355	52351963	609	*	5	DNAH1	['cg01456368', 'cg10313047', 'cg12902206', 'cg22084642', 'cg13476950']	0.294864	-1.79199
chr10-93390311-93390387	chr10	93390311	93390387	77	*	3	PPP1R3C	['cg24288527', 'cg14037652', 'cg18354248']	0.675748	1.42739
chr16-54968727-54969146	chr16	54968727	54969146	420	*	5	CTD-3032H12.2	['cg02388378', 'cg07455757', 'cg01961105', 'cg06993307', 'cg27327911']	0.233219	-2.37733
chr2-72370328-72370665	chr2	72370328	72370665	338	*	2	CYP26B1	['cg12044685', 'cg14447606']	0.463423	-0.711788
chr10-82295502-82296191	chr10	82295502	82296191	690	*	5	RP11-137H2.4	['cg09981929', 'cg15642854', 'cg24440658', 'cg08506606', 'cg09623377']	0.330982	-1.40411
chr21-36577539-36577638	chr21	36577539	36577638	100	*	2	RUNX1	['cg09200260', 'cg21172011']	0.551346	0.25995
chr10-130063978-130064296	chr10	130063978	130064296	319	*	4		['cg04884318', 'cg10803098', 'cg19988426', 'cg23524559']	0.402794	-0.826852
chr3-147087225-147087702	chr3	147087225	147087702	478	*	4	RP11-649A16.1	['cg08462988', 'cg24847685', 'cg26398467', 'cg09834794']	0.340952	-1.49884
chr7-128550623-128551065	chr7	128550623	128551065	443	*	10	KCP	['cg04729004', 'cg07293445', 'cg07302677', 'cg09982773', 'cg12582654', 'cg17533927', 'cg20531550', 'cg07046546', 'cg11461236', 'cg16155175']	0.675514	1.24794
chr7-27150262-27150598	chr7	27150262	27150598	337	*	3	HOXA-AS2, HOXA3	['cg07522913', 'cg02693607', 'cg09144964']	0.460494	-0.29158
chr6-31148332-31148748	chr6	31148332	31148748	417	*	15	POU5F1	['cg03078486', 'cg09179646', 'cg17931227', 'cg22291762', 'cg22701603', 'cg23252259', 'cg23457357', 'cg24427850', 'cg26668675', 'cg09357589', 'cg11805138', 'cg11811828', 'cg14036627', 'cg26818629', 'cg27547543']	0.662432	1.1971
chr5-140207460-140207636	chr5	140207460	140207636	177	*	5	PCDHA1, PCDHA2, PCDHA3, PCDHA4, PCDHA5, PCDHA6	['cg02004851', 'cg16987900', 'cg03758467', 'cg09820378', 'cg13022679']	0.367869	-0.995886
chr6-24877462-24877729	chr6	24877462	24877729	268	*	4	FAM65B	['cg12213680', 'cg12818699', 'cg23973566', 'cg25419523']	0.555625	0.456537
chr2-236772900-236773260	chr2	236772900	236773260	361	*	4	AGAP1	['cg03279522', 'cg15241635', 'cg02244583', 'cg26780481']	0.642172	1.08753
chr4-111558988-111559355	chr4	111558988	111559355	368	*	5	PITX2	['cg06842954', 'cg20705938', 'cg14056644', 'cg17358883', 'cg17707140']	0.540709	0.23374
chr3-27755970-27756661	chr3	27755970	27756661	692	*	7		['cg07613752', 'cg08855170', 'cg15263666', 'cg16705744', 'cg24717935', 'cg05260466', 'cg15042866']	0.291219	-1.71598
chr14-101520078-101520662	chr14	101520078	101520662	585	*	6	MIR382	['cg26238975', 'cg01533177', 'cg01648556', 'cg10734581', 'cg12573499', 'cg14942536']	0.464973	-0.190285
chr5-35991382-35991979	chr5	35991382	35991979	598	*	4	UGT3A1	['cg19897071', 'cg05512756', 'cg11389868', 'cg19884723']	0.428029	-0.629364
chr21-38082613-38083149	chr21	38082613	38083149	537	*	3	SIM2	['cg24080247', 'cg25446076', 'cg04648480']	0.334621	-1.52288
chr6-1524166-1524618	chr6	1524166	1524618	453	*	4		['cg22625519', 'cg06246357', 'cg06832695', 'cg20353001']	0.424061	-0.670867
chr8-142295325-142295774	chr8	142295325	142295774	450	*	3	RP11-10J21.5, SLC45A4	['cg22399111', 'cg00131691', 'cg21428896']	0.665748	1.40519
chr2-119609429-119611362	chr2	119609429	119611362	1934	*	11		['cg13832669', 'cg26425256', 'cg05036212', 'cg05731870', 'cg08138685', 'cg08489674', 'cg11236727', 'cg12962078', 'cg13367169', 'cg17342925', 'cg24765360']	0.538135	0.153906
chr8-101348456-101348501	chr8	101348456	101348501	46	*	3		['cg10334750', 'cg16450097', 'cg24450239']	0.408273	-0.713509
chr5-3603227-3603280	chr5	3603227	3603280	54	*	2		['cg08466792', 'cg19082560']	0.522756	-0.117604
chr1-3128606-3129969	chr1	3128606	3129969	1364	*	8	PRDM16	['cg05265611', 'cg22031783', 'cg01800445', 'cg03596113', 'cg06526522', 'cg09119863', 'cg14561530', 'cg26891951']	0.583985	0.814768
chr5-43044573-43044703	chr5	43044573	43044703	131	*	4	AC025171.1, CTD-2201E18.3	['cg10801060', 'cg18254356', 'cg21245816', 'cg23435915']	0.628374	0.895828
chr6-72298242-72298704	chr6	72298242	72298704	463	*	5		['cg14389840', 'cg16115513', 'cg02778237', 'cg22827864', 'cg27384088']	0.416589	-0.653806
chr1-156814901-156815274	chr1	156814901	156815274	374	*	3	NTRK1, INSRR	['cg11793699', 'cg13574390', 'cg00242627']	0.351438	-1.28
chr21-47716443-47716529	chr21	47716443	47716529	87	*	2	YBEY	['cg27244972', 'cg09417038']	0.412781	-0.621861
chr2-176973688-176974060	chr2	176973688	176974060	373	*	5	HOXD11, HOXD10	['cg00861009', 'cg01708273', 'cg07566169', 'cg20605061', 'cg22455694']	0.513457	0.00337052
chr17-9807917-9808824	chr17	9807917	9808824	908	*	8	RCVRN	['cg08502239', 'cg09702698', 'cg18529840', 'cg27600813', 'cg00695656', 'cg04720358', 'cg20660556', 'cg27573344']	0.565362	0.557518
chr1-146649842-146649851	chr1	146649842	146649851	10	*	2	RP11-337C18.8, RP11-337C18.10, PDIA3P1, FMO5	['cg05774978', 'cg24947451']	0.38416	-1.0572
chr1-245524538-245524769	chr1	245524538	245524769	232	*	2	KIF26B	['cg03130248', 'cg22787191']	0.704887	1.55619
chr12-30975749-30976349	chr12	30975749	30976349	601	*	5		['cg04681810', 'cg13114921', 'cg19795817', 'cg27411712', 'cg27657333']	0.396443	-0.979561
chr6-106441618-106442129	chr6	106441618	106442129	512	*	3		['cg27346037', 'cg03830061', 'cg08749305']	0.40557	-0.811665
chr5-3386472-3387075	chr5	3386472	3387075	604	*	5		['cg04696181', 'cg03989749', 'cg11605577', 'cg17301052', 'cg23317005']	0.606367	0.819697
chr2-161127463-161127884	chr2	161127463	161127884	422	*	5	ITGB6	['cg20459849', 'cg00897796', 'cg04170535', 'cg09250087', 'cg14258877']	0.607659	0.857184
chr6-35479350-35479910	chr6	35479350	35479910	561	*	4	TULP1	['cg15219228', 'cg24281267', 'cg00247631', 'cg12827262']	0.285131	-1.89525
chr5-34042976-34043509	chr5	34042976	34043509	534	*	7	RP11-1084J3.4, C1QTNF3	['cg02282892', 'cg03934354', 'cg14507146', 'cg17617843', 'cg18752880', 'cg23051392', 'cg25391117']	0.42551	-0.571045
chr19-1302619-1302808	chr19	1302619	1302808	190	*	3	MUM1	['cg04523661', 'cg13750214', 'cg26019584']	0.536161	0.392165
chr7-139690853-139690908	chr7	139690853	139690908	56	*	3	TBXAS1	['cg03764092', 'cg23625084', 'cg23022819']	0.609141	0.742208
chr2-11679605-11680144	chr2	11679605	11680144	540	*	7	GREB1	['cg13808071', 'cg01384111', 'cg10899175', 'cg11534680', 'cg14653284', 'cg15707428', 'cg17208060']	0.646123	1.06713
chr12-6308758-6309025	chr12	6308758	6309025	268	*	3	CD9	['cg22222281', 'cg00459232', 'cg08519905']	0.315803	-1.64958
chr12-4337382-4337404	chr12	4337382	4337404	23	*	2		['cg03851965', 'cg14023394']	0.482099	-0.0834606
chr3-138658243-138659021	chr3	138658243	138659021	779	*	8	RP11-548O1.3	['cg08555653', 'cg15665928', 'cg24625136', 'cg02019774', 'cg06970190', 'cg14504269', 'cg21575509', 'cg22132508']	0.31439	-1.6437
chr1-158390649-158391119	chr1	158390649	158391119	471	*	4	OR10K2	['cg01733284', 'cg08400475', 'cg26151206', 'cg27235829']	0.46299	-0.22353
chr5-180632948-180633326	chr5	180632948	180633326	379	*	3	CTC-338M12.1	['cg16027343', 'cg10741369', 'cg19412791']	0.318012	-1.5774
chr10-131005696-131005778	chr10	131005696	131005778	83	*	3		['cg16639311', 'cg26791879', 'cg01432329']	0.584316	0.63118
chr7-143700925-143701215	chr7	143700925	143701215	291	*	3	OR6B1	['cg26425521', 'cg07654282', 'cg16253580']	0.400084	-0.704526
chr10-7455338-7455714	chr10	7455338	7455714	377	*	3		['cg01514490', 'cg06220761', 'cg22784595']	0.479352	-0.158098
chr19-53561386-53561563	chr19	53561386	53561563	178	*	2		['cg11254700', 'cg04059773']	0.274786	-2.10569
chr19-50706387-50706737	chr19	50706387	50706737	351	*	6	MYH14	['cg03344031', 'cg08183141', 'cg25311666', 'cg06182329', 'cg06553312', 'cg11558731']	0.221556	-2.45657
chr14-73712491-73712967	chr14	73712491	73712967	477	*	4	PAPLN, RP4-647C14.2	['cg20999932', 'cg09636214', 'cg11881202', 'cg14834903']	0.399552	-1.0346
chr10-134399880-134400191	chr10	134399880	134400191	312	*	3	INPP5A	['cg10013455', 'cg25394505', 'cg06760238']	0.460723	-0.344115
chr10-1228893-1229080	chr10	1228893	1229080	188	*	4	ADARB2	['cg08944086', 'cg10055817', 'cg10834803', 'cg02027800']	0.497104	0.0419057
chr6-26250685-26250936	chr6	26250685	26250936	252	*	5	HIST1H3F	['cg15386964', 'cg14808890', 'cg17332573', 'cg19247350', 'cg21663122']	0.189847	-3.1363
chr10-71087834-71088038	chr10	71087834	71088038	205	*	4	HK1	['cg13763181', 'cg06834661', 'cg08567142', 'cg19170991']	0.305698	-1.65521
chr4-4405844-4406200	chr4	4405844	4406200	357	*	6	NSG1	['cg00100680', 'cg03712221', 'cg16534802', 'cg09472821', 'cg11249129', 'cg22097891']	0.590051	0.797159
chr3-175338547-175338908	chr3	175338547	175338908	362	*	3	NAALADL2	['cg09717471', 'cg22156300', 'cg06296773']	0.711807	1.66861
chr13-37004536-37005273	chr13	37004536	37005273	738	*	17		['cg01040523', 'cg06260815', 'cg13435392', 'cg00370179', 'cg03871460', 'cg07962128', 'cg08296176', 'cg13711394', 'cg14089714', 'cg14499563', 'cg17215831', 'cg19866195', 'cg21587066', 'cg21754388', 'cg24154053', 'cg24297049', 'cg26345046']	0.228248	-2.29268
chr15-96912739-96913183	chr15	96912739	96913183	445	*	3	RP11-522B15.3	['cg04645160', 'cg06034527', 'cg24521756']	0.480081	-0.111454
chr6-41343459-41343830	chr6	41343459	41343830	372	*	4		['cg00123762', 'cg11590053', 'cg09758420', 'cg19120717']	0.202686	-2.69388
chr6-100060917-100061307	chr6	100060917	100061307	391	*	5	PRDM13	['cg17302155', 'cg25051341', 'cg06095270', 'cg19003884', 'cg21160099']	0.28376	-2.1284
chr18-3880020-3880558	chr18	3880020	3880558	539	*	5	DLGAP1-AS3, DLGAP1	['cg15156844', 'cg16448399', 'cg26598649', 'cg16128363', 'cg19548470']	0.638119	1.39188
chr6-2382649-2382777	chr6	2382649	2382777	129	*	3	GMDS-AS1	['cg04098263', 'cg05959932', 'cg26976338']	0.371973	-0.956992
chr6-166746926-166746933	chr6	166746926	166746933	8	*	2	SFT2D1	['cg06430632', 'cg10768316']	0.510631	0.0612793
chr6-167047842-167047877	chr6	167047842	167047877	36	*	2	RPS6KA2	['cg10647833', 'cg19566648']	0.446234	-0.405315
chr11-124767720-124768015	chr11	124767720	124768015	296	*	6	ROBO4	['cg16143578', 'cg19764370', 'cg02043679', 'cg09684429', 'cg20419291', 'cg27414487']	0.342025	-1.25363
chr10-118891266-118891706	chr10	118891266	118891706	441	*	5	VAX1	['cg26783057', 'cg07302910', 'cg10511988', 'cg19876672', 'cg22531668']	0.235724	-2.21225
chr22-17564750-17565149	chr22	17564750	17565149	400	*	3		['cg07191900', 'cg13595439', 'cg20758542']	0.599045	0.939523
chr4-25090198-25090665	chr4	25090198	25090665	468	*	6		['cg01218619', 'cg02428792', 'cg06759629', 'cg17688837', 'cg19312667', 'cg26262055']	0.25458	-2.12929
chr19-57352269-57352807	chr19	57352269	57352807	539	*	12	MIMT1	['cg12032885', 'cg01054891', 'cg06652523', 'cg13374648', 'cg15678121', 'cg18644235', 'cg18668753', 'cg18706888', 'cg19098268', 'cg24844423', 'cg25458871', 'cg26917367']	0.391427	-0.767448
chr1-4770676-4771985	chr1	4770676	4771985	1310	*	6	AJAP1	['cg02837536', 'cg15580684', 'cg15605704', 'cg11735846', 'cg12065138', 'cg12631713']	0.384062	-1.07902
chr1-3184106-3185042	chr1	3184106	3185042	937	*	6	PRDM16	['cg09891226', 'cg17220278', 'cg00103908', 'cg08034916', 'cg11113363', 'cg17861161']	0.583613	0.788996
chr5-76115672-76116169	chr5	76115672	76116169	498	*	6	F2RL1	['cg13922021', 'cg26370729', 'cg00499700', 'cg11258404', 'cg12518146', 'cg14619949']	0.408494	-0.834647
chr15-34628731-34629056	chr15	34628731	34629056	326	*	4	SLC12A6	['cg10550166', 'cg22999786', 'cg18464823', 'cg27566947']	0.361403	-0.952688
chr20-62369445-62370310	chr20	62369445	62370310	866	*	6	RP4-583P15.15, LIME1, RP4-583P15.14	['cg01176363', 'cg02966332', 'cg21849932', 'cg22961457', 'cg05643964', 'cg06226150']	0.427166	-0.772825
chr14-101157915-101158251	chr14	101157915	101158251	337	*	5		['cg03548062', 'cg11806439', 'cg09942166', 'cg15341866', 'cg23692500']	0.588166	0.825587
chr17-32580869-32581466	chr17	32580869	32581466	598	*	4		['cg04633676', 'cg05440824', 'cg12698626', 'cg21109025']	0.461843	-0.283707
chr7-4253955-4255011	chr7	4253955	4255011	1057	*	7	SDK1	['cg05484770', 'cg17051318', 'cg22143209', 'cg00423697', 'cg04059454', 'cg05061754', 'cg06299427']	0.479464	-0.0261135
chr7-51096557-51096971	chr7	51096557	51096971	415	*	6	COBL	['cg10046101', 'cg14412967', 'cg14525527', 'cg14896948', 'cg18157522', 'cg27325833']	0.549083	0.441215
chr20-11898478-11898851	chr20	11898478	11898851	374	*	4	BTBD3, RP4-742J24.2	['cg01444716', 'cg04682802', 'cg05822633', 'cg18808904']	0.539166	0.238221
chr15-99408636-99409506	chr15	99408636	99409506	871	*	7	IGF1R	['cg00098799', 'cg07615383', 'cg21746425', 'cg03380198', 'cg12553689', 'cg13812291', 'cg19322380']	0.440225	-0.496057
chr19-47354548-47354685	chr19	47354548	47354685	138	*	3		['cg14815743', 'cg12258824', 'cg23131950']	0.598148	0.805473
chr16-21170695-21171239	chr16	21170695	21171239	545	*	6	TMEM159, DNAH3	['cg04813880', 'cg04528038', 'cg05240166', 'cg07968770', 'cg09605317', 'cg25957124']	0.379772	-1.13945
chr17-45786313-45786890	chr17	45786313	45786890	578	*	6	TBKBP1	['cg08452456', 'cg09771226', 'cg19784903', 'cg25958454', 'cg26981809', 'cg08550205']	0.467175	-0.160995
chr9-998261-998547	chr9	998261	998547	287	*	3		['cg13952963', 'cg03227850', 'cg21547364']	0.679402	1.50426
chr17-48049952-48050338	chr17	48049952	48050338	387	*	6	DLX4	['cg01832036', 'cg23634124', 'cg06681768', 'cg08092199', 'cg08971771', 'cg13604794']	0.347502	-1.30679
chr15-33009409-33009531	chr15	33009409	33009531	123	*	3	RP11-758N13.1	['cg03884132', 'cg09656020', 'cg18145505']	0.349663	-1.37549
chr6-8086774-8087102	chr6	8086774	8087102	329	*	4	EEF1E1-BLOC1S5, EEF1E1	['cg02673323', 'cg08238166', 'cg26420566', 'cg27597264']	0.662822	1.27315
chr5-40681137-40682069	chr5	40681137	40682069	933	*	4	PTGER4	['cg05971966', 'cg04092800', 'cg16104076', 'cg27071460']	0.401428	-1.04531
chr13-112838022-112838611	chr13	112838022	112838611	590	*	6		['cg19107655', 'cg19188899', 'cg01011530', 'cg11408480', 'cg23050971', 'cg25570864']	0.530187	0.257006
chr17-60885491-60885892	chr17	60885491	60885892	402	*	5	RP11-453A12.1, MARCH10	['cg09644722', 'cg13213923', 'cg20752903', 'cg22027897', 'cg16008138']	0.384467	-1.24405
chr13-113636679-113636953	chr13	113636679	113636953	275	*	3	MCF2L	['cg01248385', 'cg18110590', 'cg14989968']	0.59	0.741607
chr6-33560953-33561266	chr6	33560953	33561266	314	*	8	LINC00336	['cg01392313', 'cg04329454', 'cg19735538', 'cg05602975', 'cg06289138', 'cg07873320', 'cg08301503', 'cg19869469']	0.423635	-0.568192
chr10-1767482-1767915	chr10	1767482	1767915	434	*	6	ADARB2	['cg08442149', 'cg14288086', 'cg16282361', 'cg01341216', 'cg10496420', 'cg23131974']	0.64112	1.31479
chr19-13397419-13397750	chr19	13397419	13397750	332	*	4	CACNA1A	['cg27370558', 'cg05366189', 'cg18394178', 'cg20716703']	0.583034	0.618671
chr14-38067622-38067965	chr14	38067622	38067965	344	*	3	TTC6, FOXA1	['cg19578835', 'cg00018845', 'cg21731375']	0.291805	-1.92545
chr6-1384491-1384780	chr6	1384491	1384780	290	*	4	RP4-668J24.2	['cg13491462', 'cg14258623', 'cg09651522', 'cg16424078']	0.377971	-1.22205
chr11-93063208-93063516	chr11	93063208	93063516	309	*	3	CCDC67	['cg26827247', 'cg18152523', 'cg24537724']	0.233554	-2.4535
chr12-66134770-66135018	chr12	66134770	66135018	249	*	2		['cg17024828', 'cg20414783']	0.263213	-2.19625
chr15-69754609-69754714	chr15	69754609	69754714	106	*	3		['cg01176433', 'cg10643916', 'cg22452230']	0.48476	-0.140753
chr7-4133290-4133359	chr7	4133290	4133359	70	*	2	SDK1	['cg12160424', 'cg24796546']	0.381282	-0.952119
chr6-30684340-30684572	chr6	30684340	30684572	233	*	4	MDC1	['cg06315208', 'cg10925640', 'cg11498582', 'cg21105955']	0.523641	0.184552
chr18-12254976-12255318	chr18	12254976	12255318	343	*	2	CIDEA	['cg07824824', 'cg12642717']	0.587437	0.879016
chr8-1440673-1440917	chr8	1440673	1440917	245	*	2		['cg08992360', 'cg14807682']	0.596627	0.833101
chr5-3285935-3286296	chr5	3285935	3286296	362	*	6		['cg09456576', 'cg10916401', 'cg10943629', 'cg14058774', 'cg14059822', 'cg18305128']	0.624689	0.980895
chr18-11947875-11948154	chr18	11947875	11948154	280	*	3		['cg00918181', 'cg07453440', 'cg24421906']	0.31736	-1.68909
chr1-152733025-152733395	chr1	152733025	152733395	371	*	6	KPRP	['cg12629448', 'cg17947121', 'cg22387550', 'cg01571660', 'cg09687864', 'cg20160299']	0.479772	-0.12058
chr2-102867275-102868023	chr2	102867275	102868023	749	*	6		['cg02648057', 'cg05168012', 'cg12451869', 'cg19642470', 'cg00652772', 'cg08546494']	0.427005	-0.754224
chr11-76033097-76033473	chr11	76033097	76033473	377	*	4		['cg05774229', 'cg18395917', 'cg07503785', 'cg19818890']	0.390267	-1.0674
chr6-32056249-32057053	chr6	32056249	32057053	805	*	13	TNXB	['cg17471193', 'cg21697252', 'cg23814714', 'cg00169019', 'cg02668819', 'cg07609381', 'cg11091250', 'cg17755604', 'cg18321529', 'cg19609334', 'cg22402769', 'cg23805470', 'cg26351951']	0.606704	0.799897
chr7-157849615-157849794	chr7	157849615	157849794	180	*	5	PTPRN2	['cg10552603', 'cg16558692', 'cg16884099', 'cg23932711', 'cg25264630']	0.568638	0.554663
chr3-170136159-170137633	chr3	170136159	170137633	1475	*	15	RP11-469J4.3, CLDN11	['cg11145160', 'cg20449692', 'cg21389743', 'cg21474897', 'cg00894757', 'cg02241055', 'cg05022688', 'cg07042832', 'cg07137845', 'cg07434518', 'cg12741994', 'cg13333304', 'cg13879776', 'cg17078427', 'cg20924286']	0.249678	-2.25898
chr11-128812804-128813583	chr11	128812804	128813583	780	*	15	TP53AIP1	['cg03996398', 'cg08432383', 'cg09682051', 'cg22837015', 'cg23811942', 'cg24908198', 'cg01302245', 'cg04817300', 'cg09615719', 'cg09847882', 'cg10116840', 'cg13962286', 'cg19275133', 'cg19889666', 'cg21033709']	0.662006	1.19536
chr5-172756429-172756999	chr5	172756429	172756999	571	*	5	STC2	['cg16443866', 'cg17802144', 'cg08711858', 'cg16600829', 'cg19586881']	0.197322	-2.97529
chr5-172659512-172659730	chr5	172659512	172659730	219	*	2	NKX2-5	['cg19923650', 'cg03219908']	0.267012	-2.26742
chr1-214169912-214170376	chr1	214169912	214170376	465	*	6	PROX1	['cg00001364', 'cg03141679', 'cg16382030', 'cg17829746', 'cg22800590', 'cg25379954']	0.679667	1.41044
chr12-23998921-23999045	chr12	23998921	23999045	125	*	4	SOX5	['cg04626868', 'cg06764736', 'cg11243173', 'cg20672284']	0.605459	0.838086
chr6-7051303-7051497	chr6	7051303	7051497	195	*	2		['cg03475293', 'cg07207043']	0.401892	-0.886655
chr12-81102035-81102749	chr12	81102035	81102749	715	*	5	MYF6	['cg05860723', 'cg00756032', 'cg05981335', 'cg22344727', 'cg25176746']	0.401337	-0.837094
chr18-77905119-77905947	chr18	77905119	77905947	829	*	10	ADNP2, AC139100.2	['cg05251669', 'cg16244155', 'cg16737533', 'cg18973878', 'cg19774868', 'cg06092953', 'cg13287964', 'cg13704680', 'cg18687533', 'cg20191338']	0.341363	-1.24936
chr1-181767609-181767774	chr1	181767609	181767774	166	*	3	CACNA1E	['cg25370753', 'cg02913918', 'cg16898334']	0.544495	0.423448
chr15-70168944-70169112	chr15	70168944	70169112	169	*	3		['cg12313892', 'cg17173816', 'cg02119494']	0.59958	0.783322
chr3-9178180-9178249	chr3	9178180	9178249	70	*	2	SRGAP3	['cg00907288', 'cg03018380']	0.44402	-0.477512
chr7-27237154-27237289	chr7	27237154	27237289	136	*	2	HOXA13	['cg02366798', 'cg06606213']	0.425345	-0.678042
chr6-28550343-28550437	chr6	28550343	28550437	95	*	5	SCAND3	['cg00571434', 'cg00584955', 'cg15332876', 'cg21280451', 'cg26529239']	0.624113	0.98205
chr1-179556363-179556993	chr1	179556363	179556993	631	*	4	RP11-545A16.3	['cg09177238', 'cg18199472', 'cg21908960', 'cg23722592']	0.720465	1.92231
chr5-140782297-140782510	chr5	140782297	140782510	214	*	3	PCDHGA1, PCDHGA2, PCDHGA3, PCDHGB1, PCDHGA4, PCDHGB2, PCDHGA5, PCDHGB3, PCDHGA6, PCDHGA7, PCDHGB4, PCDHGA8	['cg00048743', 'cg08292467', 'cg11014124']	0.454221	-0.379723
chr1-3532983-3533028	chr1	3532983	3533028	46	*	2		['cg11708899', 'cg22494767']	0.539383	0.272925
chr3-138152837-138152902	chr3	138152837	138152902	66	*	2		['cg09373148', 'cg11885357']	0.352567	-1.20357
chr10-125770089-125770239	chr10	125770089	125770239	151	*	3	CHST15	['cg05342655', 'cg05971678', 'cg11803859']	0.67719	1.42189
chr4-26030463-26030691	chr4	26030463	26030691	229	*	4		['cg07536144', 'cg12180270', 'cg20250126', 'cg18664369']	0.22908	-2.66851
chr2-95978247-95978534	chr2	95978247	95978534	288	*	2	KCNIP3	['cg11418389', 'cg13378563']	0.63817	1.12097
chr1-91182534-91183051	chr1	91182534	91183051	518	*	7	BARHL2	['cg01921432', 'cg18322569', 'cg25026529', 'cg00010742', 'cg06384463', 'cg06959142', 'cg17241310']	0.230018	-2.36751
chr5-115912188-115912383	chr5	115912188	115912383	196	*	3	CTB-118N6.2	['cg01165402', 'cg10176137', 'cg24998096']	0.265175	-2.04195
chr1-21948793-21949221	chr1	21948793	21949221	429	*	2	RAP1GAP	['cg00631482', 'cg21694350']	0.297807	-1.97656
chr5-87441081-87441969	chr5	87441081	87441969	889	*	8		['cg18344930', 'cg09502015', 'cg18031221', 'cg19471574', 'cg19513071', 'cg21775675', 'cg23530619', 'cg26081841']	0.402581	-0.80954
chr7-101579929-101579936	chr7	101579929	101579936	8	*	2	CUX1	['cg06173663', 'cg06471596']	0.414155	-0.632981
chr2-128173432-128173750	chr2	128173432	128173750	319	*	4		['cg02473600', 'cg08425187', 'cg23217025', 'cg24430189']	0.473804	-0.383143
chr6-36929838-36930062	chr6	36929838	36930062	225	*	3	PI16	['cg23737190', 'cg24661236', 'cg07912161']	0.506101	0.00991579
chr1-63784864-63786271	chr1	63784864	63786271	1408	*	8		['cg02283366', 'cg06962177', 'cg15617155', 'cg18175808', 'cg00597687', 'cg10785263', 'cg13066016', 'cg19801921']	0.341323	-1.34356
chr4-174439179-174440598	chr4	174439179	174440598	1420	*	10		['cg08812889', 'cg14532497', 'cg19777067', 'cg22117825', 'cg03113254', 'cg07846297', 'cg19128113', 'cg20232746', 'cg24415066', 'cg26606286']	0.533214	0.153053
chr5-140579046-140579644	chr5	140579046	140579644	599	*	8	PCDHB11	['cg05852276', 'cg01401015', 'cg14065590', 'cg16049600', 'cg16051002', 'cg18417245', 'cg24127414', 'cg24533097']	0.296577	-1.70411
chr3-121796580-121796719	chr3	121796580	121796719	140	*	3	CD86	['cg01436254', 'cg13617155', 'cg16331599']	0.577313	0.553122
chr1-19615358-19615702	chr1	19615358	19615702	345	*	7	AKR7A3	['cg05937630', 'cg07838106', 'cg17594860', 'cg04091063', 'cg11233384', 'cg16126458', 'cg24008908']	0.277056	-2.17564
chr6-108435575-108435666	chr6	108435575	108435666	92	*	2	OSTM1	['cg00951857', 'cg13560612']	0.493268	-0.117712
chr20-22562478-22562737	chr20	22562478	22562737	260	*	2	FOXA2	['cg20504791', 'cg26686732']	0.367934	-1.26842
chr17-13506186-13506284	chr17	13506186	13506284	99	*	3		['cg15214448', 'cg19298225', 'cg00203913']	0.446419	-0.440658
chr17-78078605-78078845	chr17	78078605	78078845	241	*	3	GAA	['cg02274103', 'cg18972013', 'cg16686185']	0.674592	1.65273
chr8-1460216-1460718	chr8	1460216	1460718	503	*	6	DLGAP2	['cg15938529', 'cg03723211', 'cg04050941', 'cg17664099', 'cg18629407', 'cg25398924']	0.501957	0.0847515
chr1-44584111-44584518	chr1	44584111	44584518	408	*	6		['cg04877567', 'cg16903122', 'cg20243285', 'cg21864563', 'cg08679985', 'cg12608881']	0.627754	1.19383
chr17-21367130-21367564	chr17	21367130	21367564	435	*	4		['cg22896354', 'cg24974737', 'cg09404429', 'cg16353615']	0.37833	-1.09485
chr1-3600735-3600879	chr1	3600735	3600879	145	*	3	TP73	['cg17163168', 'cg17471939', 'cg26055950']	0.257437	-2.33412
chr1-95698827-95699097	chr1	95698827	95699097	271	*	5	TMEM56-RWDD3, RP11-57H12.3	['cg01206378', 'cg03123541', 'cg20701556', 'cg24808901', 'cg26537280']	0.333204	-1.18731
chr5-147443067-147443536	chr5	147443067	147443536	470	*	5	SPINK5	['cg08914740', 'cg10532833', 'cg10994339', 'cg11543937', 'cg17788013']	0.467987	-0.189957
chr8-110099582-110100005	chr8	110099582	110100005	424	*	4	TRHR	['cg12484411', 'cg14839014', 'cg22268164', 'cg26989103']	0.502226	0.0684631
chr15-75248086-75248768	chr15	75248086	75248768	683	*	3	RPP25	['cg15611336', 'cg27542341', 'cg09784307']	0.400417	-0.924408
chr4-111553018-111553161	chr4	111553018	111553161	144	*	2	PITX2	['cg08890690', 'cg19602081']	0.287813	-1.96543
chr5-2206790-2207176	chr5	2206790	2207176	387	*	6		['cg12182453', 'cg02263444', 'cg03349582', 'cg11403428', 'cg18875975', 'cg24776326']	0.493864	0.00305676
chr12-132900274-132900761	chr12	132900274	132900761	488	*	5	GALNT9	['cg00601042', 'cg07385694', 'cg15866393', 'cg02517686', 'cg20064897']	0.376172	-0.947633
chr6-3848634-3849442	chr6	3848634	3849442	809	*	21	RP11-420L9.4	['cg01905633', 'cg07898446', 'cg12840312', 'cg13289019', 'cg17739279', 'cg18656763', 'cg21177626', 'cg01570885', 'cg03330552', 'cg03954573', 'cg09821214', 'cg14414415', 'cg15382302', 'cg16907934', 'cg17485265', 'cg18872973', 'cg19362611', 'cg21740964', 'cg22649349', 'cg25195497', 'cg26211800']	0.433664	-0.422511
chr1-203156374-203156764	chr1	203156374	203156764	391	*	3		['cg19081101', 'cg02097014', 'cg13134650']	0.436325	-0.458804
chr15-32404303-32404311	chr15	32404303	32404311	9	*	2	CHRNA7	['cg11100126', 'cg27420946']	0.537352	0.398894
chr6-100442002-100442489	chr6	100442002	100442489	488	*	6	MCHR2-AS1, MCHR2	['cg06610484', 'cg09393254', 'cg22473637', 'cg26466587', 'cg08430325', 'cg26981309']	0.214942	-2.71894
chr4-39448975-39449130	chr4	39448975	39449130	156	*	3	KLB	['cg13732582', 'cg06235390', 'cg19786733']	0.411855	-0.841222
chr7-151078646-151078995	chr7	151078646	151078995	350	*	3	WDR86	['cg06201680', 'cg12775656', 'cg10965131']	0.462149	-0.621799
chr16-88901299-88901685	chr16	88901299	88901685	387	*	3	GALNS	['cg00256081', 'cg04564245', 'cg06766857']	0.677905	1.63094
chr5-140709983-140710688	chr5	140709983	140710688	706	*	7	PCDHGA1	['cg02312593', 'cg05983326', 'cg10599384', 'cg16263180', 'cg22056102', 'cg22184507', 'cg26622291']	0.354637	-1.17326
chr10-1851472-1851598	chr10	1851472	1851598	127	*	2		['cg00792235', 'cg03402698']	0.647194	1.20828
chr6-166571782-166571981	chr6	166571782	166571981	200	*	4	T	['cg24072599', 'cg25414597', 'cg08633560', 'cg25337124']	0.619448	1.18504
chr19-38747079-38747378	chr19	38747079	38747378	300	*	10	SPINT2, PPP1R14A	['cg02571816', 'cg07595291', 'cg09515953', 'cg13564825', 'cg14131526', 'cg16881183', 'cg20232102', 'cg22557662', 'cg22730305', 'cg10662093']	0.149977	-3.63122
chr6-32303626-32304143	chr6	32303626	32304143	518	*	4	C6orf10	['cg02808240', 'cg11196533', 'cg19988162', 'cg25457674']	0.44233	-0.368546
chr1-215255110-215255572	chr1	215255110	215255572	463	*	3	KCNK2	['cg05129325', 'cg08453036', 'cg11200222']	0.300301	-1.74502
chr19-18344322-18344520	chr19	18344322	18344520	199	*	2	PDE4C	['cg15215348', 'cg13899108']	0.516001	0.0815187
chr22-39852666-39852862	chr22	39852666	39852862	197	*	2		['cg20806180', 'cg21461856']	0.468045	-0.2414
chr17-3500274-3500417	chr17	3500274	3500417	144	*	6	TRPV1, SHPK	['cg03531984', 'cg09837481', 'cg25222319', 'cg11106060', 'cg14762845', 'cg18100532']	0.708556	1.76616
chr7-121651766-121652024	chr7	121651766	121652024	259	*	4	PTPRZ1	['cg03995555', 'cg07132005', 'cg09657435', 'cg12055258']	0.517453	0.185524
chr6-26251817-26252265	chr6	26251817	26252265	449	*	3	HIST1H2BH	['cg13194994', 'cg14776962', 'cg15080119']	0.260494	-2.32489
chr17-80794081-80794274	chr17	80794081	80794274	194	*	3	TBCD, ZNF750	['cg18121066', 'cg27658601', 'cg05755899']	0.65957	1.1347
chr3-80819383-80819787	chr3	80819383	80819787	405	*	3	RP11-47P18.2, RP11-47P18.1	['cg06295987', 'cg02733865', 'cg21735741']	0.641997	1.1751
chr16-3988694-3988869	chr16	3988694	3988869	176	*	3	RP11-462G12.2	['cg05351887', 'cg05991492', 'cg01971227']	0.444142	-0.477201
chr14-29234890-29235469	chr14	29234890	29235469	580	*	11	FOXG1	['cg16038120', 'cg23191956', 'cg23571812', 'cg25078444', 'cg03523785', 'cg07150445', 'cg07974473', 'cg09231862', 'cg21923619', 'cg26194477', 'cg26206396']	0.214956	-2.40792
chr7-44349704-44349955	chr7	44349704	44349955	252	*	3	CAMK2B	['cg02293118', 'cg18044572', 'cg06104408']	0.283292	-2.0042
chr8-56436393-56436771	chr8	56436393	56436771	379	*	5	XKR4	['cg27506254', 'cg00887902', 'cg01525428', 'cg19396360', 'cg25188238']	0.517577	0.261672
chr1-165321741-165322199	chr1	165321741	165322199	459	*	3	LMX1A	['cg07135032', 'cg14417498', 'cg26337312']	0.360519	-1.25027
chr2-56410011-56410509	chr2	56410011	56410509	499	*	10	RP11-482H16.1, AC007743.1	['cg00636072', 'cg01312858', 'cg03028337', 'cg03896589', 'cg06241374', 'cg08096062', 'cg08456247', 'cg17611074', 'cg21995038', 'cg22941974']	0.45161	-0.493155
chr1-2850512-2850951	chr1	2850512	2850951	440	*	5		['cg13547712', 'cg21409829', 'cg00660693', 'cg09028711', 'cg13402298']	0.527305	0.271745
chr11-132582488-132582808	chr11	132582488	132582808	321	*	4	OPCML	['cg13593391', 'cg19240678', 'cg04110962', 'cg26337816']	0.364333	-0.971259
chr12-116946163-116946758	chr12	116946163	116946758	596	*	4		['cg09627874', 'cg03396103', 'cg08153404', 'cg14548259']	0.292664	-2.01227
chr8-141608434-141608646	chr8	141608434	141608646	213	*	2	AGO2	['cg27005749', 'cg21208682']	0.585368	0.527795
chr16-28995843-28996533	chr16	28995843	28996533	691	*	13	SPNS1, RP11-264B17.3, LAT	['cg03176550', 'cg05769344', 'cg05798125', 'cg00607627', 'cg01448132', 'cg03134947', 'cg04818331', 'cg06485706', 'cg07041323', 'cg08331345', 'cg16462073', 'cg23663476', 'cg23797100']	0.38934	-0.896475
chr1-67600172-67600835	chr1	67600172	67600835	664	*	8	C1orf141	['cg08029281', 'cg17833169', 'cg23726106', 'cg01320130', 'cg03340356', 'cg12940439', 'cg17031739', 'cg21684588']	0.44291	-0.63097
chr3-9258385-9258573	chr3	9258385	9258573	189	*	5	SRGAP3	['cg04377724', 'cg07611351', 'cg00897276', 'cg03308831', 'cg07439241']	0.554778	0.44118
chr8-63614431-63614552	chr8	63614431	63614552	122	*	3	NKAIN3	['cg21047695', 'cg16998223', 'cg24340081']	0.346921	-1.20968
chr13-89815421-89815451	chr13	89815421	89815451	31	*	2		['cg03871717', 'cg24393084']	0.629248	1.12268
chr7-157453775-157454207	chr7	157453775	157454207	433	*	8	PTPRN2	['cg05766510', 'cg08463820', 'cg22517801', 'cg27113326', 'cg00435063', 'cg12625454', 'cg17067988', 'cg23887345']	0.621583	0.940942
chr10-8097183-8098005	chr10	8097183	8098005	823	*	6	GATA3	['cg13409449', 'cg15267232', 'cg17124583', 'cg10008757', 'cg14327531', 'cg19883813']	0.366599	-1.20822
chr7-157291868-157292182	chr7	157291868	157292182	315	*	4	AC006372.4	['cg21304619', 'cg16369366', 'cg19604323', 'cg20873686']	0.460324	-0.186799
chr11-117651217-117651424	chr11	117651217	117651424	208	*	4	DSCAML1	['cg01877524', 'cg09781932', 'cg08477528', 'cg23221010']	0.618019	1.07749
chr4-124317779-124317983	chr4	124317779	124317983	205	*	8	SPRY1	['cg00669856', 'cg00882832', 'cg06974483', 'cg19649746', 'cg22637759', 'cg27096981', 'cg27304043', 'cg27362222']	0.136742	-3.59889
chr18-74692116-74692265	chr18	74692116	74692265	150	*	6	RP11-862L9.3, MBP	['cg00706570', 'cg00839132', 'cg06676603', 'cg13375905', 'cg17061340', 'cg25805393']	0.542906	0.322414
chr7-4243286-4243734	chr7	4243286	4243734	449	*	5	SDK1	['cg17739302', 'cg10741603', 'cg14791502', 'cg17744375', 'cg23797551']	0.546555	0.39139
chr5-115152785-115152938	chr5	115152785	115152938	154	*	3		['cg04676799', 'cg07644368', 'cg16198692']	0.536982	0.214606
chr8-144546287-144546357	chr8	144546287	144546357	71	*	2	ZC3H3	['cg20781216', 'cg21449445']	0.553667	0.539674
chr7-4167411-4168039	chr7	4167411	4168039	629	*	6	SDK1	['cg02888210', 'cg08073934', 'cg05714673', 'cg10043427', 'cg11825501', 'cg13306338']	0.461286	-0.154782
chr15-100672282-100672379	chr15	100672282	100672379	98	*	3	ADAMTS17	['cg08112929', 'cg13170705', 'cg24782378']	0.672983	1.30428
chr7-3134557-3134670	chr7	3134557	3134670	114	*	2		['cg09450197', 'cg18422587']	0.477868	-0.234222
chr3-24537050-24537407	chr3	24537050	24537407	358	*	10	THRB-AS1	['cg00323305', 'cg03287940', 'cg12258785', 'cg16579438', 'cg21303011', 'cg25336332', 'cg27622506', 'cg07647822', 'cg27388911', 'cg27526665']	0.167878	-3.27849
chr8-67975874-67975880	chr8	67975874	67975880	7	*	2	CSPP1, COPS5	['cg07896832', 'cg21320567']	0.466088	-0.293614
chr15-69087774-69087809	chr15	69087774	69087809	36	*	2	ANP32A	['cg10205045', 'cg08362102']	0.361632	-1.37905
chr1-226288408-226288430	chr1	226288408	226288430	23	*	2		['cg21535106', 'cg18113107']	0.283705	-2.20148
chr16-49732224-49732623	chr16	49732224	49732623	400	*	4	ZNF423	['cg01899542', 'cg04086531', 'cg26929700', 'cg07633317']	0.5872	0.655896
chr10-134991979-134992590	chr10	134991979	134992590	612	*	6	KNDC1	['cg14002159', 'cg00648020', 'cg03580836', 'cg06562644', 'cg17500742', 'cg24723559']	0.543937	0.370515
chr12-130918514-130918994	chr12	130918514	130918994	481	*	5	RIMBP2	['cg09771054', 'cg00922522', 'cg10948795', 'cg15885301', 'cg18613344']	0.509708	0.224212
chr19-23084225-23084470	chr19	23084225	23084470	246	*	3		['cg24764091', 'cg27109890', 'cg10958566']	0.680111	1.5404
chr7-157549542-157549878	chr7	157549542	157549878	337	*	4	PTPRN2	['cg13214121', 'cg13538517', 'cg07529930', 'cg26861487']	0.573385	0.62442
chr2-223172052-223172329	chr2	223172052	223172329	278	*	2		['cg24419324', 'cg10138970']	0.288851	-1.86931
chr16-88361441-88362075	chr16	88361441	88362075	635	*	5		['cg10278915', 'cg27452922', 'cg00277685', 'cg01979483', 'cg08529399']	0.730697	1.95122
chr1-2085232-2085751	chr1	2085232	2085751	520	*	4	PRKCZ	['cg24054683', 'cg07196858', 'cg07382156', 'cg14989962']	0.558493	0.491331
chr19-10406935-10407317	chr19	10406935	10407317	383	*	4	ICAM5	['cg04295144', 'cg11242791', 'cg16911349', 'cg26316885']	0.264748	-2.19448
chr2-173293328-173293627	chr2	173293328	173293627	300	*	3	ITGA6, AC078883.4	['cg05731808', 'cg10155853', 'cg22061832']	0.311135	-1.61893
chr19-45908146-45908453	chr19	45908146	45908453	308	*	6	PPP1R13L	['cg23953174', 'cg24415941', 'cg03554552', 'cg04540976', 'cg17427418', 'cg23661204']	0.234982	-2.46298
chr13-112631550-112631672	chr13	112631550	112631672	123	*	3		['cg19465159', 'cg21561807', 'cg17184430']	0.668727	1.41704
chr6-160678936-160680162	chr6	160678936	160680162	1227	*	12	SLC22A2	['cg25545503', 'cg27204616', 'cg02490934', 'cg02666489', 'cg04294894', 'cg06236276', 'cg07601258', 'cg13717233', 'cg19561774', 'cg19627213', 'cg21755969', 'cg24225668']	0.577648	0.619622
chr7-157352978-157353191	chr7	157352978	157353191	214	*	5	PTPRN2	['cg04127606', 'cg18122501', 'cg24135583', 'cg01372107', 'cg24258098']	0.579315	0.785332
chr6-55444335-55444821	chr6	55444335	55444821	487	*	3		['cg03932978', 'cg06870213', 'cg07369569']	0.497643	-0.0665093
chr5-3822786-3823510	chr5	3822786	3823510	725	*	6		['cg26602469', 'cg00322623', 'cg06482220', 'cg07585899', 'cg15340191', 'cg26536999']	0.639755	1.10608
chr11-126872615-126872863	chr11	126872615	126872863	249	*	4	KIRREL3-AS3, KIRREL3	['cg06504925', 'cg16652303', 'cg17273911', 'cg17534999']	0.400857	-0.769328
chr19-7938601-7938989	chr19	7938601	7938989	389	*	3	CTD-3193O13.9	['cg22674110', 'cg11116758', 'cg25381637']	0.299176	-1.79833
chr3-157821407-157822072	chr3	157821407	157822072	666	*	6	SHOX2	['cg04913979', 'cg12993163', 'cg05512327', 'cg09220088', 'cg09542210', 'cg20501518']	0.200367	-2.8922
chr6-28497278-28497605	chr6	28497278	28497605	328	*	5	GPX5	['cg13872880', 'cg00909958', 'cg10788466', 'cg18208998', 'cg19238521']	0.483109	-0.0370432
chr4-111549880-111551139	chr4	111549880	111551139	1260	*	8	PITX2	['cg03184290', 'cg26831119', 'cg00692611', 'cg10682299', 'cg13891220', 'cg19370653', 'cg21299542', 'cg24005685']	0.611656	0.733134
chr13-113496400-113496719	chr13	113496400	113496719	320	*	4	ATP11A	['cg00204802', 'cg14870136', 'cg17226324', 'cg07479030']	0.558249	0.402964
chr5-2703942-2704354	chr5	2703942	2704354	413	*	3		['cg07623037', 'cg00239657', 'cg07208029']	0.545102	0.415486
chr1-91300215-91300559	chr1	91300215	91300559	345	*	7	RP4-665J23.1	['cg16400631', 'cg17443359', 'cg00667862', 'cg04929703', 'cg09793883', 'cg18486235', 'cg20387429']	0.597199	0.638591
chr4-56458183-56458622	chr4	56458183	56458622	440	*	6	PDCL2	['cg14679653', 'cg08272835', 'cg09848324', 'cg16918161', 'cg18947527', 'cg25953672']	0.552049	0.444197
chr10-135029294-135029782	chr10	135029294	135029782	489	*	4	KNDC1	['cg07572317', 'cg08824220', 'cg21382611', 'cg27570873']	0.628407	1.17428
chr11-71163428-71163743	chr11	71163428	71163743	316	*	5	DHCR7	['cg01630362', 'cg05963690', 'cg10847948', 'cg20728496', 'cg25623977']	0.271913	-2.1247
chr5-175108269-175108429	chr5	175108269	175108429	161	*	4	HRH2	['cg01296705', 'cg14773365', 'cg15207662', 'cg25599573']	0.534633	0.264313
chr12-126926510-126926925	chr12	126926510	126926925	416	*	4		['cg01164334', 'cg18942757', 'cg22135490', 'cg26787589']	0.638652	1.05976
chr8-134307597-134307728	chr8	134307597	134307728	132	*	2	NDRG1	['cg20100745', 'cg17129188']	0.412946	-0.640086
chr3-62362783-62363466	chr3	62362783	62363466	684	*	5		['cg10997479', 'cg20037507', 'cg24945701', 'cg25741487', 'cg18345386']	0.390297	-0.918251
chr7-35298212-35298720	chr7	35298212	35298720	509	*	4	AC009531.2	['cg08732352', 'cg19239040', 'cg13537061', 'cg22584618']	0.449039	-0.514568
chr11-1750302-1750381	chr11	1750302	1750381	80	*	3		['cg14004685', 'cg11420667', 'cg13376953']	0.411093	-0.716063
chr17-46674395-46674514	chr17	46674395	46674514	120	*	3	HOXB-AS3, HOXB3, HOXB6	['cg01774894', 'cg11352083', 'cg26279336']	0.590385	0.738286
chr2-105479387-105479485	chr2	105479387	105479485	99	*	2	RP11-13J10.1	['cg02177168', 'cg03928875']	0.320045	-1.55323
chr6-168225439-168226225	chr6	168225439	168226225	787	*	6	MLLT4-AS1	['cg22321572', 'cg00310139', 'cg02602007', 'cg03454225', 'cg08854266', 'cg24593559']	0.551522	0.373724
chr3-141495859-141496003	chr3	141495859	141496003	145	*	3		['cg04016621', 'cg19275745', 'cg22949286']	0.660725	1.25095
chr4-81189706-81189927	chr4	81189706	81189927	222	*	3	FGF5	['cg04401986', 'cg14349667', 'cg17080423']	0.299253	-1.76269
chr7-100488705-100489022	chr7	100488705	100489022	318	*	3	ACHE	['cg04156293', 'cg15575433', 'cg22488857']	0.290204	-1.86669
chr6-169726368-169726476	chr6	169726368	169726476	109	*	2		['cg16388071', 'cg20181600']	0.680407	1.87083
chr7-149795-150084	chr7	149795	150084	290	*	4	AC093627.10	['cg00476243', 'cg09304803', 'cg04577718', 'cg09462806']	0.336184	-1.4768
chr7-106508336-106508855	chr7	106508336	106508855	520	*	4	PIK3CG	['cg12978227', 'cg17396852', 'cg19203203', 'cg24744500']	0.648029	1.21431
chr4-187572844-187573046	chr4	187572844	187573046	203	*	3	FAT1	['cg08064683', 'cg08070200', 'cg23334660']	0.577982	0.597167
chr5-510035-510421	chr5	510035	510421	387	*	3	SLC9A3	['cg17778888', 'cg18140071', 'cg27624327']	0.534771	0.391828
chr10-114591707-114591733	chr10	114591707	114591733	27	*	2		['cg02571204', 'cg09581935']	0.715727	1.75362
chr1-3663164-3663531	chr1	3663164	3663531	368	*	4	TP73-AS1	['cg01793449', 'cg10634619', 'cg15472784', 'cg23666378']	0.304154	-2.00532
chr4-74864165-74864725	chr4	74864165	74864725	561	*	6	CXCL5	['cg00721170', 'cg16055869', 'cg27109129', 'cg04559909', 'cg07868155', 'cg13215970']	0.42557	-0.827501
chr6-33158503-33158597	chr6	33158503	33158597	95	*	4	COL11A2	['cg19628686', 'cg01094192', 'cg12472351', 'cg27512176']	0.562729	0.553108
chr7-3996856-3996890	chr7	3996856	3996890	35	*	2	SDK1	['cg00083596', 'cg04902838']	0.407968	-0.596134
chr11-31834174-31834344	chr11	31834174	31834344	171	*	2	RCN1, PAX6	['cg01665555', 'cg02468250']	0.341018	-1.42075
chr15-51387571-51387921	chr15	51387571	51387921	351	*	5	RP11-108K3.1, TNFAIP8L3	['cg05503460', 'cg20642189', 'cg02346713', 'cg06258672', 'cg12122631']	0.390405	-0.892187
chr1-25944514-25945042	chr1	25944514	25945042	529	*	4	MAN1C1	['cg10706230', 'cg16836311', 'cg09027133', 'cg16585234']	0.494465	-0.33756
chr7-4146971-4147432	chr7	4146971	4147432	462	*	4	SDK1	['cg13378643', 'cg27215475', 'cg09424595', 'cg09734932']	0.482072	-0.067603
chr2-176932149-176933407	chr2	176932149	176933407	1259	*	7		['cg14526718', 'cg01047586', 'cg04528477', 'cg07986943', 'cg08195247', 'cg10101521', 'cg13972343']	0.399863	-0.848542
chr8-142913273-142913350	chr8	142913273	142913350	78	*	3		['cg11157235', 'cg19225026', 'cg08601898']	0.449528	-0.370748
chr13-100085073-100085455	chr13	100085073	100085455	383	*	4		['cg12885751', 'cg15608301', 'cg20012607', 'cg20617957']	0.285137	-1.84703
chr11-31823141-31823282	chr11	31823141	31823282	142	*	4	PAX6	['cg06705930', 'cg08116462', 'cg12798259', 'cg13245152']	0.526264	0.137531
chr12-85667353-85667616	chr12	85667353	85667616	264	*	3		['cg16733705', 'cg24504927', 'cg21836370']	0.320569	-1.7383
chr10-117817567-117817889	chr10	117817567	117817889	323	*	4	GFRA1	['cg12664951', 'cg07436141', 'cg11371706', 'cg12510201']	0.695968	1.5765
chr10-123969960-123970316	chr10	123969960	123970316	357	*	3	TACC2	['cg12689227', 'cg19684887', 'cg24144047']	0.675346	1.36001
chr12-9141740-9141775	chr12	9141740	9141775	36	*	2	KLRG1, RP11-259O18.4	['cg00443307', 'cg26806779']	0.371168	-1.00755
chr17-6616867-6617470	chr17	6616867	6617470	604	*	6	SLC13A5	['cg12146546', 'cg13545212', 'cg22040627', 'cg26782108', 'cg13781853', 'cg21872037']	0.204526	-3.00393
chr20-1471884-1472419	chr20	1471884	1472419	536	*	6	SIRPB2	['cg00228984', 'cg00911370', 'cg07571344', 'cg07725579', 'cg11934819', 'cg24311135']	0.310689	-1.49458
chr10-131767159-131767526	chr10	131767159	131767526	368	*	3		['cg16827475', 'cg27628784', 'cg04291842']	0.281639	-2.06829
chr1-3044741-3045166	chr1	3044741	3045166	426	*	5	PRDM16	['cg21383687', 'cg04132510', 'cg18176395', 'cg21209214', 'cg23818827']	0.591565	0.739614
chr17-76641090-76641712	chr17	76641090	76641712	623	*	7		['cg11779019', 'cg25729401', 'cg03219768', 'cg09400607', 'cg11409285', 'cg13362627', 'cg19954448']	0.65648	1.31826
chr21-43136548-43136835	chr21	43136548	43136835	288	*	3	LINC00112	['cg03841136', 'cg10865444', 'cg23653443']	0.649734	1.17399
chr5-3428598-3428696	chr5	3428598	3428696	99	*	3	LINC01019	['cg22983282', 'cg07273051', 'cg17210933']	0.436499	-0.605539
chr17-1686627-1686737	chr17	1686627	1686737	111	*	3	SMYD4	['cg09940188', 'cg16616918', 'cg23679982']	0.530678	0.228972
chr2-9549277-9549336	chr2	9549277	9549336	60	*	2	ITGB1BP1	['cg00522231', 'cg09734418']	0.653423	1.29854
chr4-79971177-79971462	chr4	79971177	79971462	286	*	5	LINC01088	['cg04810284', 'cg13551535', 'cg20137991', 'cg08655871', 'cg19566906']	0.458265	-0.228898
chr15-27128315-27128909	chr15	27128315	27128909	595	*	3	GABRA5, GABRB3	['cg00028598', 'cg03471122', 'cg22081933']	0.491764	0.074866
chr6-29633969-29634495	chr6	29633969	29634495	527	*	5	MOG	['cg06301399', 'cg01644592', 'cg03147503', 'cg10503635', 'cg16971273']	0.453345	-0.370733
chr17-75956190-75956447	chr17	75956190	75956447	258	*	3		['cg00142402', 'cg11200656', 'cg18211066']	0.356103	-1.09824
chr10-22633916-22634733	chr10	22633916	22634733	818	*	13	SPAG6	['cg05099508', 'cg12377139', 'cg12610471', 'cg13933080', 'cg17098147', 'cg18247055', 'cg23016129', 'cg24031355', 'cg26492368', 'cg06908778', 'cg10648197', 'cg25261328', 'cg25802093']	0.258763	-2.17689
chr2-177042789-177043501	chr2	177042789	177043501	713	*	6	AC009336.24, HOXD-AS1	['cg13092806', 'cg14324370', 'cg25347419', 'cg03152288', 'cg09355771', 'cg10305451']	0.154195	-3.49206
chr17-30244184-30244630	chr17	30244184	30244630	447	*	4		['cg12193833', 'cg19193384', 'cg13870426', 'cg23018236']	0.53025	0.150361
chr7-27207996-27208285	chr7	27207996	27208285	290	*	4	HOXA10-AS, HOXA9, RP1-170O19.20	['cg20884887', 'cg01819512', 'cg02886033', 'cg11097541']	0.301745	-1.55411
chr17-33775961-33776683	chr17	33775961	33776683	723	*	6		['cg04354393', 'cg13443575', 'cg01565438', 'cg02380585', 'cg17653886', 'cg18067859']	0.446168	-0.474364
chr10-119310911-119311636	chr10	119310911	119311636	726	*	4		['cg10595547', 'cg08451832', 'cg09307788', 'cg19048251']	0.353823	-1.3252
chr21-30565636-30565638	chr21	30565636	30565638	3	*	2		['cg00847857', 'cg03381704']	0.502461	-0.0157442
chr1-50886782-50886969	chr1	50886782	50886969	188	*	4	DMRTA2	['cg12756396', 'cg16732616', 'cg25191628', 'cg04455430']	0.362995	-1.30275
chr3-26663551-26663805	chr3	26663551	26663805	255	*	5	AC099754.1	['cg04954680', 'cg10332616', 'cg10768206', 'cg13689261', 'cg18404374']	0.285853	-1.91903
chr6-28504908-28505429	chr6	28504908	28505429	522	*	4		['cg04650654', 'cg05828005', 'cg01204927', 'cg05238917']	0.326077	-1.45571
chr14-64663683-64663928	chr14	64663683	64663928	246	*	2	SYNE2, ESR2	['cg10018167', 'cg19841369']	0.386149	-1.04964
chr11-69468337-69468875	chr11	69468337	69468875	539	*	5	CCND1, ORAOV1	['cg02753511', 'cg06741896', 'cg12263469', 'cg00953256', 'cg04717045']	0.624515	0.929667
chr19-31847893-31848310	chr19	31847893	31848310	418	*	6	AC007796.1	['cg01085362', 'cg23291280', 'cg24436715', 'cg02128244', 'cg15638414', 'cg21533331']	0.281967	-1.86041
chr4-81106772-81107185	chr4	81106772	81107185	414	*	4	PRDM8, RP11-377G16.2	['cg16117799', 'cg22961278', 'cg01304890', 'cg07857469']	0.484929	-0.194693
chr2-1878990-1880131	chr2	1878990	1880131	1142	*	8	MYT1L	['cg17187595', 'cg04258102', 'cg10256733', 'cg20147164', 'cg21135516', 'cg21452447', 'cg22946562', 'cg26606257']	0.477406	-0.050417
chr2-165811982-165812297	chr2	165811982	165812297	316	*	5	SLC38A11	['cg03702545', 'cg05090759', 'cg03464655', 'cg05339727', 'cg12301695']	0.358561	-1.06542
chr1-67772896-67773175	chr1	67772896	67773175	280	*	8	IL12RB2	['cg00318756', 'cg00993824', 'cg01356829', 'cg03975876', 'cg06952660', 'cg11132246', 'cg19745415', 'cg27416067']	0.308943	-1.75529
chr15-37170381-37171175	chr15	37170381	37171175	795	*	5	RP11-122D10.1	['cg12309653', 'cg14891209', 'cg00216138', 'cg13368198', 'cg21375869']	0.407523	-0.872493
chr19-11276529-11276691	chr19	11276529	11276691	163	*	2	KANK2	['cg04775631', 'cg22550815']	0.590513	0.665895
chr19-55458730-55459282	chr19	55458730	55459282	553	*	7	NLRP7	['cg01628819', 'cg01879460', 'cg08211199', 'cg08728865', 'cg14876043', 'cg18449187', 'cg27131908']	0.567052	0.545626
chr10-2543513-2544339	chr10	2543513	2544339	827	*	4	RP11-526P5.2	['cg05625103', 'cg15501526', 'cg17750572', 'cg24161838']	0.59781	0.803425
chr17-59530021-59530436	chr17	59530021	59530436	416	*	3	TBX4	['cg26130488', 'cg03366986', 'cg27079322']	0.274333	-2.18389
chr1-238024463-238024484	chr1	238024463	238024484	22	*	2		['cg17463633', 'cg07902387']	0.564958	0.466322
chr10-1415977-1416791	chr10	1415977	1416791	815	*	8	ADARB2	['cg06889571', 'cg08643855', 'cg16296438', 'cg20525449', 'cg20704381', 'cg02972640', 'cg04271617', 'cg05483559']	0.520133	0.225863
chr17-80796693-80796743	chr17	80796693	80796743	51	*	3	TBCD, ZNF750	['cg21576525', 'cg22785294', 'cg27345111']	0.509653	0.195281
chr11-2287734-2288051	chr11	2287734	2288051	318	*	3		['cg14907310', 'cg08570686', 'cg08619712']	0.616722	0.93394
chr10-97175272-97175479	chr10	97175272	97175479	208	*	3	SORBS1	['cg02370232', 'cg06282596', 'cg10741308']	0.617729	0.968936
chr6-10393497-10393778	chr6	10393497	10393778	282	*	2	TFAP2A	['cg05639246', 'cg09207762']	0.488429	-0.232024
chr2-10182878-10183271	chr2	10182878	10183271	394	*	7	KLF11	['cg12005760', 'cg26276650', 'cg01354088', 'cg02983451', 'cg20702913', 'cg22541755', 'cg23458613']	0.200751	-2.89542
chr5-2334971-2335723	chr5	2334971	2335723	753	*	4		['cg19637560', 'cg04175111', 'cg07400592', 'cg16602816']	0.405433	-0.652618
chr1-228653055-228653136	chr1	228653055	228653136	82	*	3		['cg23239574', 'cg07101354', 'cg20411935']	0.329078	-1.29537
chr13-112725605-112726662	chr13	112725605	112726662	1058	*	7	SOX1	['cg26630231', 'cg05317851', 'cg06488256', 'cg10245273', 'cg10987597', 'cg14289542', 'cg14582400']	0.332311	-1.40975
chr2-240868184-240868631	chr2	240868184	240868631	448	*	5	NDUFA10	['cg12161959', 'cg22116328', 'cg14113035', 'cg19093890', 'cg23227462']	0.576103	0.589185
chr8-142247864-142248321	chr8	142247864	142248321	458	*	4	SLC45A4	['cg20657864', 'cg21769006', 'cg23166590', 'cg27109043']	0.601669	0.852858
chr3-128215433-128215565	chr3	128215433	128215565	133	*	2	RP11-475N22.4	['cg01571001', 'cg01757168']	0.586757	0.745373
chr15-96864196-96864283	chr15	96864196	96864283	88	*	2	NR2F2-AS1	['cg22696167', 'cg04650789']	0.456125	-0.398497
chr1-46958628-46958856	chr1	46958628	46958856	229	*	3		['cg18164611', 'cg22604316', 'cg14914422']	0.478523	-0.316416
chr18-74770402-74770589	chr18	74770402	74770589	188	*	3	MBP	['cg07807210', 'cg21655444', 'cg07006718']	0.507252	0.120473
chr8-56791576-56791882	chr8	56791576	56791882	307	*	5		['cg06288821', 'cg02410887', 'cg03973663', 'cg05997362', 'cg17806401']	0.3904	-1.06036
chr17-4486934-4487125	chr17	4486934	4487125	192	*	4		['cg13375589', 'cg01720228', 'cg18102738', 'cg24135491']	0.500183	-0.0470896
chr6-28540442-28540487	chr6	28540442	28540487	46	*	3	SCAND3	['cg09348360', 'cg20007894', 'cg23116340']	0.452457	-0.307732
chr10-1705581-1705647	chr10	1705581	1705647	67	*	2	ADARB2	['cg17951991', 'cg27354589']	0.559363	0.487878
chr4-13524041-13524306	chr4	13524041	13524306	266	*	3		['cg20291855', 'cg25913520', 'cg06857289']	0.212087	-2.87799
chr10-7486948-7486981	chr10	7486948	7486981	34	*	3		['cg09137125', 'cg20580294', 'cg24160331']	0.492508	0.00800522
chr6-75917468-75917560	chr6	75917468	75917560	93	*	2		['cg22377643', 'cg23501228']	0.551123	0.277719
chr7-1753447-1753909	chr7	1753447	1753909	463	*	6	ELFN1	['cg08410691', 'cg12967164', 'cg06927900', 'cg12946440', 'cg21422016', 'cg27643890']	0.589451	0.667829
chr19-11564442-11564539	chr19	11564442	11564539	98	*	4	ELAVL3	['cg06912272', 'cg08498475', 'cg08296288', 'cg14897920']	0.520185	0.357927
chr6-32605385-32605704	chr6	32605385	32605704	320	*	3	HLA-DQA1	['cg02919082', 'cg03787837', 'cg22933800']	0.363816	-1.06312
chr1-3059517-3059820	chr1	3059517	3059820	304	*	4	PRDM16	['cg13392571', 'cg24300981', 'cg09221035', 'cg25745135']	0.668458	1.56054
chr10-1248770-1248818	chr10	1248770	1248818	49	*	3	ADARB2	['cg11342287', 'cg12284235', 'cg27517502']	0.584072	0.775863
chr12-739980-740338	chr12	739980	740338	359	*	3	RP11-218M22.1, NINJ2	['cg14911689', 'cg01201512', 'cg26654770']	0.589321	0.523706
chr12-131943548-131943760	chr12	131943548	131943760	213	*	3		['cg03221366', 'cg05941247', 'cg14751084']	0.626797	0.986371
chr2-242830128-242830161	chr2	242830128	242830161	34	*	2	AC131097.3	['cg12500731', 'cg26845390']	0.694679	1.58836
chr4-42403248-42403471	chr4	42403248	42403471	224	*	2	SHISA3	['cg13587180', 'cg11065575']	0.593039	0.719046
chr7-27168962-27169208	chr7	27168962	27169208	247	*	4	HOXA-AS2, HOXA3, HOXA4, RP1-170O19.22	['cg06888121', 'cg09574499', 'cg14042889', 'cg21367811']	0.684192	1.45556
chr7-640338-640603	chr7	640338	640603	266	*	4	PRKAR1B	['cg06413196', 'cg00795927', 'cg03719152', 'cg10623530']	0.534394	0.39293
chr6-13274151-13274354	chr6	13274151	13274354	204	*	5	PHACTR1, RP1-257A7.4, TBC1D7	['cg06879394', 'cg07912922', 'cg00460589', 'cg20827128', 'cg21538684']	0.312747	-1.5112
chr10-94825257-94825848	chr10	94825257	94825848	592	*	5	CYP26C1	['cg00714725', 'cg02825977', 'cg14375937', 'cg02394395', 'cg22044002']	0.290685	-2.32307
chr6-30130698-30131001	chr6	30130698	30131001	304	*	4	TRIM15	['cg02772121', 'cg12422154', 'cg06051311', 'cg09848114']	0.466883	-0.260779
chr15-28263701-28263764	chr15	28263701	28263764	64	*	3	OCA2	['cg13331179', 'cg19890533', 'cg23908019']	0.628039	1.15638
chr1-163392909-163393099	chr1	163392909	163393099	191	*	4	RP11-408E1.1	['cg01782790', 'cg06092702', 'cg24596788', 'cg00306838']	0.466687	-0.0944135
chr8-1008155-1008191	chr8	1008155	1008191	37	*	3	ERICH1-AS1	['cg05415871', 'cg22641350', 'cg24530480']	0.635531	1.09325
chr5-140535392-140536496	chr5	140535392	140536496	1105	*	9	PCDHB17	['cg05477834', 'cg15361697', 'cg19967668', 'cg02520281', 'cg02804091', 'cg04056384', 'cg07821374', 'cg12526318', 'cg21777188']	0.358029	-1.13495
chr4-188139877-188140291	chr4	188139877	188140291	415	*	3		['cg07810469', 'cg17632096', 'cg12992686']	0.565428	0.462252
chr8-65498708-65499926	chr8	65498708	65499926	1219	*	8		['cg21695024', 'cg23517116', 'cg01926906', 'cg04674956', 'cg05740045', 'cg14298200', 'cg21845457', 'cg27065217']	0.381562	-1.01372
chr11-18433500-18433887	chr11	18433500	18433887	388	*	7	LDHC	['cg09332484', 'cg07093428', 'cg08418111', 'cg11821245', 'cg14259717', 'cg14332815', 'cg19767548']	0.345224	-1.18744
chr8-70981068-70982285	chr8	70981068	70982285	1218	*	6	PRDM14	['cg07860213', 'cg17450425', 'cg19518104', 'cg02919936', 'cg08172065', 'cg18512336']	0.376289	-1.1274
chr6-88855255-88855716	chr6	88855255	88855716	462	*	3	CNR1	['cg07440958', 'cg21572719', 'cg23276695']	0.551006	0.426834
chr14-101491497-101492406	chr14	101491497	101492406	910	*	11	MIR1197, MIR323A, MIR758	['cg23935255', 'cg01587049', 'cg06549228', 'cg09250367', 'cg11035122', 'cg12820006', 'cg13637893', 'cg16208643', 'cg16575409', 'cg21501241', 'cg26015115']	0.506505	0.10407
chr1-228743131-228743373	chr1	228743131	228743373	243	*	3		['cg12437277', 'cg17477090', 'cg22700015']	0.566459	0.516888
chr6-42290256-42290322	chr6	42290256	42290322	67	*	2	TRERF1	['cg09762907', 'cg22540431']	0.616561	0.86369
chr8-216578-216788	chr8	216578	216788	211	*	4		['cg14317384', 'cg17920646', 'cg24536782', 'cg03116837']	0.512974	0.132651
chr1-7692321-7692367	chr1	7692321	7692367	47	*	3	CAMTA1	['cg06800235', 'cg03762572', 'cg09889997']	0.508009	0.00675076
chr15-93958397-93958581	chr15	93958397	93958581	185	*	3	RP11-266O8.1	['cg03470331', 'cg06847558', 'cg07894967']	0.568767	0.523972
chr8-2112369-2112392	chr8	2112369	2112392	24	*	2	MYOM2	['cg06463670', 'cg23935616']	0.527629	0.37228
chr16-1991308-1991447	chr16	1991308	1991447	140	*	2	MSRB1	['cg04482075', 'cg04806177']	0.734756	2.34726
chr2-45171583-45172265	chr2	45171583	45172265	683	*	6	SIX3	['cg00097146', 'cg02649597', 'cg03717442', 'cg08696165', 'cg16509777', 'cg23306526']	0.41844	-0.749448
chr5-3761160-3761226	chr5	3761160	3761226	67	*	2		['cg04815019', 'cg10544510']	0.736981	2.1447
chr6-28058715-28058973	chr6	28058715	28058973	259	*	9	ZSCAN12P1	['cg02631126', 'cg03597347', 'cg09156207', 'cg17849569', 'cg18105139', 'cg11517269', 'cg12623302', 'cg12740337', 'cg17472120']	0.336408	-1.3526
chr7-157536681-157536727	chr7	157536681	157536727	47	*	2	PTPRN2	['cg18939664', 'cg14706245']	0.444871	-0.348513
chr4-978723-979307	chr4	978723	979307	585	*	5	DGKQ, SLC26A1	['cg11017086', 'cg04969220', 'cg09153458', 'cg09359391', 'cg23958868']	0.605092	0.788697
chr12-41582017-41582067	chr12	41582017	41582067	51	*	3		['cg26116950', 'cg05414754', 'cg14750066']	0.296578	-1.77172
chr6-164506268-164507305	chr6	164506268	164507305	1038	*	9	RP1-155D22.2	['cg02740007', 'cg11357369', 'cg25694032', 'cg00048370', 'cg06388363', 'cg08319974', 'cg21306949', 'cg23054456', 'cg24400656']	0.395458	-0.836278
chr11-86085623-86086101	chr11	86085623	86086101	479	*	7	CCDC81	['cg18121003', 'cg18282849', 'cg23817893', 'cg04573398', 'cg10395685', 'cg16404106', 'cg25500444']	0.273969	-1.91403
chr18-72167187-72167213	chr18	72167187	72167213	27	*	2	CNDP2	['cg25817165', 'cg26446133']	0.388568	-0.874998
chr6-167571328-167571803	chr6	167571328	167571803	476	*	4	TCP10L2, GPR31	['cg01859669', 'cg12588299', 'cg23216724', 'cg25285053']	0.433784	-0.520934
chr2-6911113-6911141	chr2	6911113	6911141	29	*	2		['cg23251349', 'cg08808677']	0.659646	1.18673
chr7-50800202-50801423	chr7	50800202	50801423	1222	*	13	GRB10	['cg10516089', 'cg16058498', 'cg00228281', 'cg02468316', 'cg03370077', 'cg09521872', 'cg11867552', 'cg12288551', 'cg19381814', 'cg22821931', 'cg25472458', 'cg25848339', 'cg26050906']	0.690446	1.476
chr15-59157075-59157857	chr15	59157075	59157857	783	*	5	ZNF444P1, RNF111, RP11-30K9.5	['cg08889009', 'cg21820656', 'cg24025550', 'cg02754470', 'cg20481312']	0.578555	0.423437
chr8-142292272-142292429	chr8	142292272	142292429	158	*	2	RP11-10J21.5, SLC45A4	['cg03716032', 'cg07301148']	0.555693	0.455879
chr2-223166909-223167617	chr2	223166909	223167617	709	*	8	CCDC140	['cg00790098', 'cg10269365', 'cg03539789', 'cg08697503', 'cg13485564', 'cg19102771', 'cg19476053', 'cg20923619']	0.329298	-1.4965
chr4-77506682-77507651	chr4	77506682	77507651	970	*	7	SHROOM3	['cg24201034', 'cg04127765', 'cg05988291', 'cg08400124', 'cg17484699', 'cg18628449', 'cg22395490']	0.504783	0.0178668
chr12-130591337-130591397	chr12	130591337	130591397	61	*	3		['cg06865363', 'cg20724168', 'cg23317499']	0.358156	-0.947196
chr1-3277525-3277623	chr1	3277525	3277623	99	*	3	PRDM16	['cg01071314', 'cg01602345', 'cg21167817']	0.715747	2.21293
chr16-86548895-86550450	chr16	86548895	86550450	1556	*	9		['cg02339752', 'cg04297067', 'cg07333274', 'cg10050816', 'cg27343836', 'cg03003752', 'cg05787790', 'cg08589354', 'cg13029423']	0.257742	-2.09066
chr7-1370343-1371081	chr7	1370343	1371081	739	*	5		['cg27416863', 'cg04212340', 'cg05255095', 'cg19196326', 'cg26554547']	0.53161	0.302426
chr15-37389384-37389585	chr15	37389384	37389585	202	*	3	MEIS2	['cg13181974', 'cg11362604', 'cg24357619']	0.299489	-1.64019
chr19-853054-853540	chr19	853054	853540	487	*	4	ELANE	['cg08269974', 'cg14052235', 'cg21586152', 'cg26717554']	0.378255	-1.12265
chr7-151145235-151145737	chr7	151145235	151145737	503	*	4		['cg06937717', 'cg15572779', 'cg06464775', 'cg09832661']	0.321481	-1.87211
chr13-112927190-112927331	chr13	112927190	112927331	142	*	3		['cg09473364', 'cg14840848', 'cg07402939']	0.4374	-0.299453
chr7-27206073-27206544	chr7	27206073	27206544	472	*	4	HOXA9, RP1-170O19.20	['cg15506609', 'cg01285501', 'cg02643054', 'cg21942490']	0.256576	-2.08692
chr11-20229879-20230448	chr11	20229879	20230448	570	*	5		['cg23861420', 'cg11169641', 'cg18261246', 'cg21678813', 'cg24427895']	0.344891	-1.23343
chr1-3006329-3006755	chr1	3006329	3006755	427	*	3	PRDM16	['cg24678113', 'cg09509365', 'cg14852736']	0.549166	0.40601
chr1-119550983-119551319	chr1	119550983	119551319	337	*	3		['cg14609025', 'cg09628195', 'cg18261050']	0.414231	-0.917177
chr12-14109211-14109584	chr12	14109211	14109584	374	*	4	GRIN2B	['cg16083711', 'cg06111374', 'cg08931917', 'cg17174980']	0.5303	0.299005
chr13-109318335-109318432	chr13	109318335	109318432	98	*	3	MYO16	['cg09236780', 'cg05717677', 'cg23526164']	0.703319	1.73481
chr21-39493199-39493629	chr21	39493199	39493629	431	*	7	DSCR8, DSCR4	['cg09795093', 'cg18539325', 'cg03505963', 'cg07064066', 'cg10382945', 'cg11551577', 'cg27374199']	0.557807	0.467208
chr11-4389757-4390263	chr11	4389757	4390263	507	*	5		['cg00013006', 'cg16132469', 'cg20814503', 'cg22200118', 'cg27128011']	0.545293	0.395158
chr2-5896473-5896549	chr2	5896473	5896549	77	*	3		['cg08396985', 'cg18954144', 'cg04771413']	0.537179	0.447957
chr12-10324843-10325221	chr12	10324843	10325221	379	*	3	TMEM52B	['cg08684663', 'cg21249659', 'cg21685770']	0.472752	-0.176139
chr10-129785053-129785537	chr10	129785053	129785537	485	*	4	PTPRE	['cg00238353', 'cg07215975', 'cg16380876', 'cg19688761']	0.451138	-0.34665
chr5-1959850-1959916	chr5	1959850	1959916	67	*	2		['cg02005490', 'cg26070751']	0.535156	0.334077
chr18-21849233-21849412	chr18	21849233	21849412	180	*	2	OSBPL1A	['cg05339403', 'cg27638913']	0.682053	1.46952
chr7-39170497-39171034	chr7	39170497	39171034	538	*	4	POU6F2	['cg18850127', 'cg20302533', 'cg08835956', 'cg15212455']	0.674011	1.30387
chr5-169724590-169724831	chr5	169724590	169724831	242	*	6	LCP2	['cg04167833', 'cg04822621', 'cg09451413', 'cg09672233', 'cg11528914', 'cg17127769']	0.258371	-2.20089
chr1-203145364-203145656	chr1	203145364	203145656	293	*	3		['cg12080492', 'cg11839606', 'cg18959422']	0.575997	0.593414
chr5-2466167-2466293	chr5	2466167	2466293	127	*	2		['cg16408279', 'cg06728135']	0.351221	-1.07976
chr3-54067944-54068019	chr3	54067944	54068019	76	*	3		['cg06643567', 'cg08489309', 'cg18741175']	0.460042	-0.214258
chr7-158799715-158800132	chr7	158799715	158800132	418	*	4	LINC00689	['cg10874111', 'cg14302471', 'cg18194535', 'cg11772799']	0.468229	-0.198202
chr3-26388027-26388072	chr3	26388027	26388072	46	*	3		['cg14966362', 'cg17876742', 'cg01806088']	0.648772	1.24266
chr19-49249932-49250252	chr19	49249932	49250252	321	*	4	IZUMO1	['cg18537730', 'cg10234985', 'cg15085603', 'cg16732175']	0.247642	-2.39408
chr11-86383182-86383761	chr11	86383182	86383761	580	*	16	ME3	['cg00474723', 'cg02493602', 'cg03953500', 'cg08387285', 'cg11953383', 'cg17080504', 'cg20334849', 'cg07560096', 'cg08477594', 'cg09645888', 'cg10160397', 'cg12030550', 'cg13391116', 'cg14881618', 'cg14883291', 'cg15698545']	0.23308	-2.71755
chr6-33943520-33943929	chr6	33943520	33943929	410	*	5		['cg01600222', 'cg08864645', 'cg00333679', 'cg12279419', 'cg22244192']	0.339728	-1.29734
chr8-142309197-142311072	chr8	142309197	142311072	1876	*	14	SLC45A4	['cg10090414', 'cg18818267', 'cg26714129', 'cg01620208', 'cg01961825', 'cg04849298', 'cg06575772', 'cg08959999', 'cg10963426', 'cg11199822', 'cg21312554', 'cg25043496', 'cg26197679', 'cg27485152']	0.644296	1.18539
chr14-62217806-62218168	chr14	62217806	62218168	363	*	3	RP11-618G20.1, HIF1A-AS2	['cg23863410', 'cg18161803', 'cg26164269']	0.282337	-1.93274
chr7-157932921-157933417	chr7	157932921	157933417	497	*	6	PTPRN2	['cg09066883', 'cg09383172', 'cg17661112', 'cg18540529', 'cg22795123', 'cg25120425']	0.476856	-0.0364618
chr8-142179603-142180109	chr8	142179603	142180109	507	*	5	DENND3	['cg00597931', 'cg01769521', 'cg09859659', 'cg15891546', 'cg23007540']	0.597702	0.787924
chr2-233924713-233925275	chr2	233924713	233925275	563	*	9	INPP5D	['cg22331159', 'cg23553480', 'cg02935132', 'cg04126261', 'cg06272010', 'cg07178563', 'cg15131282', 'cg16321975', 'cg22029587']	0.376048	-0.968344
chr9-95475751-95475787	chr9	95475751	95475787	37	*	2	BICD2	['cg14184780', 'cg14341177']	0.683969	1.1349
chr2-171568412-171569187	chr2	171568412	171569187	776	*	7	LINC01124	['cg02227919', 'cg15680720', 'cg20389472', 'cg22699676', 'cg04257984', 'cg05301383', 'cg17124829']	0.2541	-2.11883
chr2-241975756-241976244	chr2	241975756	241976244	489	*	4	SNED1, AC005237.4	['cg10717312', 'cg22635676', 'cg26707709', 'cg26718213']	0.462985	-0.255792
chr10-119590450-119590608	chr10	119590450	119590608	159	*	3		['cg04259358', 'cg11953749', 'cg19290577']	0.327484	-1.3916
chr17-46670610-46671215	chr17	46670610	46671215	606	*	8	HOXB-AS3, HOXB3, HOXB5	['cg05085809', 'cg06266993', 'cg11739758', 'cg03809346', 'cg05992357', 'cg06384413', 'cg08189801', 'cg16495265']	0.217543	-2.56759
chr1-36042986-36043633	chr1	36042986	36043633	648	*	6	TFAP2E, RP4-728D4.2	['cg07167423', 'cg18131141', 'cg24685006', 'cg08424184', 'cg12038696', 'cg22436429']	0.405066	-0.975115
chr11-70458719-70459053	chr11	70458719	70459053	335	*	5	SHANK2	['cg09845015', 'cg14232870', 'cg23594638', 'cg06849501', 'cg26826325']	0.442051	-0.364869
chr7-1333612-1333912	chr7	1333612	1333912	301	*	2		['cg15775406', 'cg19908611']	0.435952	-0.433444
chr1-92012148-92012736	chr1	92012148	92012736	589	*	6		['cg02896835', 'cg12403142', 'cg21854759', 'cg05527459', 'cg13639937', 'cg25838465']	0.613004	0.830206
chr10-101287742-101287846	chr10	101287742	101287846	105	*	4	RP11-129J12.1, RP11-129J12.2	['cg03036592', 'cg04972745', 'cg23319285', 'cg21781988']	0.207276	-2.75838
chr1-184005063-184005534	chr1	184005063	184005534	472	*	3	COLGALT2	['cg12222949', 'cg01436608', 'cg09013655']	0.444831	-0.505812
chr14-94405267-94405681	chr14	94405267	94405681	415	*	3	ASB2	['cg04517524', 'cg09341793', 'cg04584103']	0.331581	-1.60307
chr21-38120350-38120518	chr21	38120350	38120518	169	*	3	SIM2	['cg23286646', 'cg01853561', 'cg23896164']	0.284172	-1.96673
chr6-25930507-25931205	chr6	25930507	25931205	699	*	6	SLC17A2	['cg01382804', 'cg01936555', 'cg04867634', 'cg05948654', 'cg09546929', 'cg20373747']	0.625561	1.01947
chr2-1377754-1378035	chr2	1377754	1378035	282	*	5	TPO	['cg02096792', 'cg02514003', 'cg09508362', 'cg02794788', 'cg11912215']	0.399403	-0.713638
chr12-130914291-130914344	chr12	130914291	130914344	54	*	3	RIMBP2	['cg00416208', 'cg21221598', 'cg05138150']	0.476544	-0.0699973
chr22-19743759-19744239	chr22	19743759	19744239	481	*	8	TBX1	['cg08428129', 'cg15487105', 'cg21910543', 'cg26520942', 'cg02948624', 'cg10647101', 'cg16076038', 'cg16722536']	0.307278	-1.67338
chr12-53068882-53069192	chr12	53068882	53069192	311	*	3	KRT1	['cg00798796', 'cg14251312', 'cg24636258']	0.687351	1.68541
chr8-73848252-73849114	chr8	73848252	73849114	863	*	7	KCNB2	['cg08294044', 'cg16925177', 'cg19866594', 'cg21752758', 'cg23244463', 'cg24798414', 'cg25187049']	0.502165	0.0833757
chr6-1608396-1608977	chr6	1608396	1608977	582	*	5		['cg09323975', 'cg11478200', 'cg22789298', 'cg25460984', 'cg18720698']	0.601539	0.658142
chr1-2885085-2885244	chr1	2885085	2885244	160	*	4		['cg23218354', 'cg01301282', 'cg11737757', 'cg27537199']	0.343065	-1.23783
chr7-157435269-157435297	chr7	157435269	157435297	29	*	2	PTPRN2	['cg17387069', 'cg19091386']	0.466342	-0.218645
chr8-17206671-17206819	chr8	17206671	17206819	149	*	3	MTMR7	['cg06435363', 'cg12186771', 'cg27315958']	0.415572	-0.670113
chr13-113242878-113243141	chr13	113242878	113243141	264	*	3		['cg00598009', 'cg08602346', 'cg19916129']	0.605417	0.811206
chr4-1166270-1166755	chr4	1166270	1166755	486	*	5	SPON2	['cg12024828', 'cg14652131', 'cg01784327', 'cg18159636', 'cg22757391']	0.216372	-2.49642
chr1-155147160-155147431	chr1	155147160	155147431	272	*	3	TRIM46, RP11-201K10.3	['cg15497761', 'cg10446869', 'cg21473748']	0.266915	-2.11216
chr6-26045532-26045663	chr6	26045532	26045663	132	*	3	HIST1H3C	['cg07636178', 'cg17432453', 'cg25438963']	0.184343	-3.37002
chr1-112016586-112016615	chr1	112016586	112016615	30	*	2	C1orf162	['cg23068939', 'cg23894854']	0.340234	-1.44588
chr13-113696937-113697165	chr13	113696937	113697165	229	*	2	MCF2L	['cg02909018', 'cg19414016']	0.637942	1.19823
chr11-60738971-60739183	chr11	60738971	60739183	213	*	7	CD6	['cg26427109', 'cg07380416', 'cg09153080', 'cg09902130', 'cg13014558', 'cg21939215', 'cg27284288']	0.584419	0.562814
chr6-26330553-26330589	chr6	26330553	26330589	37	*	3		['cg13569146', 'cg14575656', 'cg15954887']	0.343254	-1.30168
chr10-7859623-7859768	chr10	7859623	7859768	146	*	3		['cg09994553', 'cg11104088', 'cg03672997']	0.222609	-2.19045
chr5-177964757-177964873	chr5	177964757	177964873	117	*	2	COL23A1	['cg24830898', 'cg26994283']	0.558793	0.489427
chr20-61973086-61973482	chr20	61973086	61973482	397	*	3		['cg09327276', 'cg09889165', 'cg16756662']	0.604882	0.888952
chr15-29406026-29406153	chr15	29406026	29406153	128	*	4	APBA2	['cg12491805', 'cg14206962', 'cg01886303', 'cg17141783']	0.627298	1.09189
chr8-786397-787298	chr8	786397	787298	902	*	7	ERICH1-AS1	['cg05612973', 'cg09020384', 'cg16897264', 'cg25669088', 'cg00283792', 'cg21503148', 'cg22561845']	0.618863	1.04716
chr11-45717384-45717986	chr11	45717384	45717986	603	*	7		['cg00407866', 'cg02145543', 'cg09338297', 'cg14745748', 'cg14914246', 'cg17054697', 'cg23193177']	0.663108	1.25903
chr12-132849404-132849424	chr12	132849404	132849424	21	*	2	GALNT9	['cg19325331', 'cg25179780']	0.642238	1.16364
chr5-5287980-5288296	chr5	5287980	5288296	317	*	6	ADAMTS16	['cg14521614', 'cg09456340', 'cg12660315', 'cg21926451', 'cg22562853', 'cg26908818']	0.763755	2.17887
chr2-7739760-7739870	chr2	7739760	7739870	111	*	2		['cg05605194', 'cg16442452']	0.564786	0.608383
chr10-18549378-18550223	chr10	18549378	18550223	846	*	10	CACNB2, RP11-109I13.2	['cg09987620', 'cg15720089', 'cg24422029', 'cg26803268', 'cg02635932', 'cg05205813', 'cg14357089', 'cg14716734', 'cg18959207', 'cg26576398']	0.498924	0.0544134
chr10-131213816-131214585	chr10	131213816	131214585	770	*	8		['cg26010877', 'cg05489054', 'cg06951265', 'cg11826295', 'cg15531536', 'cg20432754', 'cg25425089', 'cg27523644']	0.702204	1.63705
chr10-105452885-105453229	chr10	105452885	105453229	345	*	3	SH3PXD2A	['cg18675043', 'cg20668662', 'cg01833196']	0.222629	-2.49688
chr6-100901804-100902470	chr6	100901804	100902470	667	*	4	SIM1	['cg11538641', 'cg08041481', 'cg13365524', 'cg27153155']	0.304531	-1.63105
chr2-239169537-239169696	chr2	239169537	239169696	160	*	3	PER2	['cg22879834', 'cg07719617', 'cg12308675']	0.667081	1.24144
chr2-227665799-227665895	chr2	227665799	227665895	97	*	3	RP11-395N3.2	['cg10098888', 'cg13572511', 'cg23601397']	0.264754	-2.2191
chr15-37180325-37180889	chr15	37180325	37180889	565	*	5		['cg04640920', 'cg17855264', 'cg22369787', 'cg26896771', 'cg11092048']	0.440971	-0.562915
chr6-170571143-170572016	chr6	170571143	170572016	874	*	10	RP5-1086L22.1	['cg08625990', 'cg15709446', 'cg21223681', 'cg00943585', 'cg01993468', 'cg14076451', 'cg18698681', 'cg19049734', 'cg22734014', 'cg26325286']	0.497978	-0.0264355
chr8-145537504-145537709	chr8	145537504	145537709	206	*	2	HSF1	['cg06546677', 'cg16752592']	0.698325	1.4917
chr6-99290284-99290737	chr6	99290284	99290737	454	*	5		['cg09016968', 'cg15810758', 'cg01524860', 'cg11052202', 'cg16170767']	0.318685	-1.51565
chr8-142285223-142285270	chr8	142285223	142285270	48	*	2	SLC45A4	['cg01599714', 'cg06447952']	0.532658	0.323715
chr2-133426129-133426653	chr2	133426129	133426653	525	*	4	LYPD1	['cg13016408', 'cg15506477', 'cg17674725', 'cg23724641']	0.315818	-1.66159
chr17-19648718-19649293	chr17	19648718	19649293	576	*	11	ALDH3A1	['cg06390079', 'cg15046965', 'cg01471036', 'cg05447343', 'cg11475454', 'cg12787571', 'cg13295878', 'cg15849060', 'cg18957070', 'cg23098051', 'cg23392390']	0.541486	0.264962
chr12-130923001-130923160	chr12	130923001	130923160	160	*	3	RIMBP2	['cg16431543', 'cg18792709', 'cg19575683']	0.608428	0.950101
chr14-101508789-101509144	chr14	101508789	101509144	356	*	3		['cg05216211', 'cg10079327', 'cg13098800']	0.488478	-0.106923
chr4-3372915-3373405	chr4	3372915	3373405	491	*	3	RGS12	['cg03132824', 'cg05617980', 'cg19111287']	0.446028	-0.444277
chr17-63555244-63555464	chr17	63555244	63555464	221	*	2	AXIN2, CTD-2535L24.2	['cg17797591', 'cg25748136']	0.389129	-0.873899
chr11-2883698-2884460	chr11	2883698	2884460	763	*	8		['cg08994045', 'cg12764221', 'cg16915653', 'cg18156486', 'cg18899569', 'cg03757552', 'cg03811319', 'cg16827257']	0.248899	-2.36371
chr7-158250129-158250469	chr7	158250129	158250469	341	*	3	PTPRN2	['cg11227987', 'cg25363527', 'cg05012972']	0.628708	1.22755
chr12-115103960-115104274	chr12	115103960	115104274	315	*	2		['cg26343001', 'cg16945186']	0.522565	0.0477801
chr17-38465281-38465510	chr17	38465281	38465510	230	*	7	RARA	['cg08332908', 'cg09858022', 'cg00236832', 'cg03053374', 'cg03085312', 'cg22935450', 'cg26654286']	0.412834	-0.840492
chr17-37321490-37321890	chr17	37321490	37321890	401	*	3	ARL5C	['cg15790037', 'cg16202734', 'cg20555674']	0.29606	-1.99415
chr13-113642457-113642784	chr13	113642457	113642784	328	*	6	MCF2L	['cg12159259', 'cg14550076', 'cg16351318', 'cg16753167', 'cg20430656', 'cg26256771']	0.674133	1.38997
chr10-135153937-135153972	chr10	135153937	135153972	36	*	3	ZNF511	['cg06922248', 'cg17247026', 'cg24748548']	0.667368	1.5284
chr19-49127327-49127660	chr19	49127327	49127660	334	*	5	SPHK2, AC022154.7	['cg01597066', 'cg11376305', 'cg17387989', 'cg02583309', 'cg12114985']	0.217986	-2.80636
chr3-42846907-42847116	chr3	42846907	42847116	210	*	4	ACKR2, RP11-70C1.3	['cg01996116', 'cg01293485', 'cg02718966', 'cg14508777']	0.487932	-0.148673
chr6-32171786-32172151	chr6	32171786	32172151	366	*	8	NOTCH4	['cg14996490', 'cg05380127', 'cg09702096', 'cg13336485', 'cg16642360', 'cg20671150', 'cg22022067', 'cg27597473']	0.498982	0.0304281
chr3-185911316-185912486	chr3	185911316	185912486	1171	*	8	DGKG	['cg12121643', 'cg15709989', 'cg17293936', 'cg17802213', 'cg18172135', 'cg02749735', 'cg04391718', 'cg24155429']	0.381208	-1.06634
chr18-47794623-47794792	chr18	47794623	47794792	170	*	2	MBD1	['cg11749010', 'cg19476597']	0.245992	-2.46964
chr6-30652907-30653799	chr6	30652907	30653799	893	*	13	PPP1R18	['cg10098021', 'cg12197421', 'cg12247101', 'cg18335326', 'cg26683639', 'cg00010853', 'cg03052182', 'cg06644669', 'cg08253704', 'cg11554650', 'cg12036303', 'cg12105190', 'cg25980484']	0.270532	-2.00596
chr7-157366933-157367778	chr7	157366933	157367778	846	*	8	PTPRN2, MIR153-2	['cg02223801', 'cg03361379', 'cg06555227', 'cg08791395', 'cg10310310', 'cg12779445', 'cg16477744', 'cg17527969']	0.474499	-0.08831
chr1-201617042-201618284	chr1	201617042	201618284	1243	*	10	NAV1	['cg05695937', 'cg12417362', 'cg12468255', 'cg13071729', 'cg14834267', 'cg16517702', 'cg19827875', 'cg25167447', 'cg09358973', 'cg14920846']	0.279917	-2.14355
chr3-169384034-169384648	chr3	169384034	169384648	615	*	4		['cg04120686', 'cg09380805', 'cg10703884', 'cg14580747']	0.433806	-0.533113
chr5-132155233-132155555	chr5	132155233	132155555	323	*	5		['cg11322797', 'cg24613691', 'cg08260658', 'cg11427534', 'cg18232861']	0.558585	0.336992
chr2-87036626-87036948	chr2	87036626	87036948	323	*	2		['cg12606911', 'cg06804210']	0.390793	-0.820804
chr5-3326343-3326731	chr5	3326343	3326731	389	*	4		['cg17496661', 'cg18443437', 'cg14100362', 'cg16185299']	0.746525	2.01404
chr10-88124936-88124965	chr10	88124936	88124965	30	*	2	GRID1	['cg04988098', 'cg03420998']	0.250005	-2.42036
chr5-66461884-66462662	chr5	66461884	66462662	779	*	4	MAST4	['cg03883572', 'cg08743751', 'cg17278401', 'cg25399309']	0.410606	-0.712373
chr13-36728869-36729247	chr13	36728869	36729247	379	*	5		['cg02727104', 'cg16068263', 'cg12369353', 'cg18282455', 'cg23875404']	0.395003	-0.913902
chr10-22843607-22843938	chr10	22843607	22843938	332	*	3	PIP4K2A	['cg03885270', 'cg07171687', 'cg17277615']	0.660807	1.23758
chr3-5024761-5024963	chr3	5024761	5024963	203	*	5	BHLHE40	['cg02220837', 'cg18768347', 'cg26344982', 'cg01864791', 'cg03598297']	0.558902	0.502928
chr10-28233109-28233188	chr10	28233109	28233188	80	*	3	ARMC4	['cg16779866', 'cg15527231', 'cg19140602']	0.649123	1.20429
chr15-89157815-89157841	chr15	89157815	89157841	27	*	2		['cg27664085', 'cg26963367']	0.528392	0.18715
chr10-1714368-1714535	chr10	1714368	1714535	168	*	2	ADARB2	['cg24980040', 'cg03152899']	0.510163	0.194038
chr5-1938296-1938619	chr5	1938296	1938619	324	*	4	RP11-259O2.1	['cg07814664', 'cg11576118', 'cg13042363', 'cg14566081']	0.551211	0.443657
chr8-65711916-65712412	chr8	65711916	65712412	497	*	2		['cg17347634', 'cg23697780']	0.647721	1.19261
chr1-3199411-3199650	chr1	3199411	3199650	240	*	2	PRDM16	['cg07212761', 'cg04605504']	0.639069	1.35056
chr11-64146487-64146871	chr11	64146487	64146871	385	*	5		['cg14010513', 'cg19033073', 'cg05054522', 'cg13393001', 'cg15605307']	0.496049	0.0490337
chr6-167284353-167284983	chr6	167284353	167284983	631	*	4	RPS6KA2, RP11-514O12.4	['cg02117489', 'cg05545454', 'cg08298724', 'cg25687807']	0.579091	0.641986
chr6-30909820-30910113	chr6	30909820	30910113	294	*	3	DPCR1	['cg25857471', 'cg00691368', 'cg17626385']	0.644801	1.12435
chr17-7108305-7108653	chr17	7108305	7108653	349	*	3	DLG4	['cg13729891', 'cg15802396', 'cg26674800']	0.291861	-1.94951
chr20-26190328-26190354	chr20	26190328	26190354	27	*	3	MIR663A	['cg04150495', 'cg10715092', 'cg20395967']	0.257105	-2.17228
chr6-106957945-106957995	chr6	106957945	106957995	51	*	2		['cg12674357', 'cg20796467']	0.388968	-1.00255
chr8-76316876-76317040	chr8	76316876	76317040	165	*	2		['cg24164564', 'cg02370877']	0.41565	-0.973399
chr6-108492271-108492769	chr6	108492271	108492769	499	*	6	NR2E1	['cg22476027', 'cg24595606', 'cg13720362', 'cg15416877', 'cg20431250', 'cg26808436']	0.58188	0.545618
chr7-157475548-157475737	chr7	157475548	157475737	190	*	3	PTPRN2	['cg03983213', 'cg18285788', 'cg18628367']	0.387724	-1.01419
chr16-89033692-89034292	chr16	89033692	89034292	601	*	6	CBFA2T3	['cg04220636', 'cg06832898', 'cg07599366', 'cg08317738', 'cg07057235', 'cg22023435']	0.343426	-1.26706
chr2-1895643-1895961	chr2	1895643	1895961	319	*	5	MYT1L	['cg13687935', 'cg14129053', 'cg23338753', 'cg02383323', 'cg06393879']	0.708921	1.89001
chr7-156336589-156337209	chr7	156336589	156337209	621	*	6	LINC01006	['cg03383886', 'cg07084376', 'cg08789101', 'cg21839504', 'cg04058237', 'cg18195333']	0.611067	0.99004
chr7-157791721-157792100	chr7	157791721	157792100	380	*	4	PTPRN2	['cg10468535', 'cg10161888', 'cg12440927', 'cg13661172']	0.48119	-0.118662
chr22-31480934-31481480	chr22	31480934	31481480	547	*	4	SMTN	['cg09745440', 'cg21634064', 'cg19446838', 'cg20934596']	0.223405	-2.8793
chr7-115117424-115117568	chr7	115117424	115117568	145	*	2		['cg02620361', 'cg22484737']	0.394779	-1.00174
chr12-103351436-103353362	chr12	103351436	103353362	1927	*	14	ASCL1, PAH	['cg03700449', 'cg14794428', 'cg16712637', 'cg16921310', 'cg20718350', 'cg22356339', 'cg26866482', 'cg27420520', 'cg00799539', 'cg02246645', 'cg04610718', 'cg10672201', 'cg17015844', 'cg27569040']	0.189512	-3.189
chr3-49756301-49757476	chr3	49756301	49757476	1176	*	12	RNF123, AMIGO3, GMPPB	['cg05493761', 'cg15078681', 'cg15865150', 'cg17321883', 'cg22993195', 'cg24722112', 'cg01204305', 'cg04432597', 'cg05666287', 'cg08166588', 'cg13996426', 'cg25755107']	0.310844	-1.85067
chr18-74961966-74962369	chr18	74961966	74962369	404	*	5		['cg01178451', 'cg03502002', 'cg03659519', 'cg04534765', 'cg20872937']	0.128175	-4.11235
chr8-29732519-29732714	chr8	29732519	29732714	196	*	5		['cg00286119', 'cg05977072', 'cg11820154', 'cg15686474', 'cg25116789']	0.519292	0.179828
chr10-134826077-134826206	chr10	134826077	134826206	130	*	2		['cg24534048', 'cg17164151']	0.621815	1.03286
chr10-134672465-134672917	chr10	134672465	134672917	453	*	6	TTC40	['cg16077086', 'cg16541643', 'cg06811701', 'cg14127956', 'cg19267554', 'cg27390229']	0.703753	1.75948
chr16-84336042-84336445	chr16	84336042	84336445	404	*	5	WFDC1	['cg05383931', 'cg06878649', 'cg02138682', 'cg03075065', 'cg06102242']	0.355301	-1.07506
chr6-84221740-84221849	chr6	84221740	84221849	110	*	3		['cg17679608', 'cg08687825', 'cg14107807']	0.236292	-2.50264
chr2-25585619-25585669	chr2	25585619	25585669	51	*	3		['cg15575641', 'cg11309462', 'cg19512473']	0.398896	-0.821573
chr7-27260102-27260585	chr7	27260102	27260585	484	*	6		['cg00458878', 'cg06655810', 'cg01348293', 'cg05057910', 'cg13647536', 'cg15600238']	0.528656	0.161102
chr8-99954432-99954679	chr8	99954432	99954679	248	*	3	STK3	['cg03301200', 'cg02010682', 'cg24796272']	0.253631	-2.40976
chr5-76010444-76011428	chr5	76010444	76011428	985	*	9	CTD-2384B11.2	['cg14718568', 'cg24678700', 'cg03043127', 'cg04528371', 'cg13436055', 'cg14714391', 'cg14773260', 'cg19735421', 'cg26594335']	0.351828	-1.55002
chr2-88316557-88316858	chr2	88316557	88316858	302	*	2		['cg04116270', 'cg16842767']	0.345548	-1.30059
chr4-77341841-77342104	chr4	77341841	77342104	264	*	4	CCDC158	['cg20432211', 'cg02093808', 'cg03405128', 'cg19311244']	0.381985	-0.92291
chr19-31640401-31640711	chr19	31640401	31640711	311	*	5	AC020952.1	['cg01120132', 'cg11341086', 'cg13786171', 'cg23018111', 'cg26495716']	0.454633	-0.262055
chr1-10732063-10733030	chr1	10732063	10733030	968	*	12	CASZ1	['cg01399485', 'cg09179249', 'cg11222217', 'cg11732134', 'cg22853713', 'cg23670372', 'cg00925802', 'cg10053369', 'cg13840252', 'cg16926809', 'cg18271964', 'cg24293689']	0.620073	0.886582
chr12-1973208-1973452	chr12	1973208	1973452	245	*	5	CACNA2D4	['cg19204189', 'cg06845079', 'cg13038422', 'cg19708984', 'cg25966649']	0.64415	1.18659
chr5-3220947-3221246	chr5	3220947	3221246	300	*	3		['cg06972389', 'cg16301163', 'cg22047487']	0.608483	0.889762
chr11-69259247-69259336	chr11	69259247	69259336	90	*	3	AP000439.2	['cg07104417', 'cg07241660', 'cg23478547']	0.688313	1.45212
chr2-241819325-241819381	chr2	241819325	241819381	57	*	3	AGXT	['cg14992035', 'cg01255646', 'cg25118192']	0.631825	1.15959
chr11-45723330-45723814	chr11	45723330	45723814	485	*	6		['cg05426961', 'cg06715135', 'cg09285026', 'cg18935449', 'cg22170528', 'cg22960962']	0.546885	0.349783
chr7-37025706-37025890	chr7	37025706	37025890	185	*	4	ELMO1	['cg03673694', 'cg03736789', 'cg13102133', 'cg24799830']	0.732296	1.84742
chr20-62327968-62328427	chr20	62327968	62328427	460	*	4	RTEL1, RTEL1-TNFRSF6B, TNFRSF6B	['cg16702083', 'cg23773946', 'cg07620230', 'cg24354818']	0.407741	-0.787122
chr11-31845148-31845639	chr11	31845148	31845639	492	*	4	RCN1	['cg03405909', 'cg10682560', 'cg20467957', 'cg24701575']	0.413743	-0.70757
chr17-8103571-8103635	chr17	8103571	8103635	65	*	3		['cg14573056', 'cg04022555', 'cg08072659']	0.224622	-2.6787
chr13-111773936-111774127	chr13	111773936	111774127	192	*	4	ARHGEF7	['cg09173621', 'cg23737049', 'cg14393566', 'cg23350747']	0.571099	0.510521
chr10-49893336-49893549	chr10	49893336	49893549	214	*	7	WDFY4	['cg20434666', 'cg04749316', 'cg07345108', 'cg09897604', 'cg12024826', 'cg17967780', 'cg26437842']	0.426554	-0.524807
chr10-116045562-116046030	chr10	116045562	116046030	469	*	4	VWA2	['cg03308986', 'cg13208899', 'cg18002339', 'cg23220343']	0.54544	0.416677
chr10-133598589-133598669	chr10	133598589	133598669	81	*	3		['cg19276014', 'cg07652788', 'cg18961589']	0.632679	1.09334
chr16-85966009-85966545	chr16	85966009	85966545	537	*	7		['cg04211501', 'cg01810713', 'cg03127886', 'cg04258086', 'cg05677184', 'cg06951664', 'cg07508446']	0.519832	0.216229
chr2-66804706-66805366	chr2	66804706	66805366	661	*	4	AC007392.3	['cg03350828', 'cg15135762', 'cg21568106', 'cg22112267']	0.332442	-1.4782
chr8-144387646-144387935	chr8	144387646	144387935	290	*	4	TOP1MT	['cg08515072', 'cg20979042', 'cg01023827', 'cg04033182']	0.702645	1.7339
chr5-1729137-1729256	chr5	1729137	1729256	120	*	3		['cg08609445', 'cg10880177', 'cg22493212']	0.684521	1.83039
chr6-169351075-169351479	chr6	169351075	169351479	405	*	4		['cg23070380', 'cg09620689', 'cg14373403', 'cg20633941']	0.64224	1.18869
chr19-51231557-51232007	chr19	51231557	51232007	451	*	5		['cg15215612', 'cg00740368', 'cg07546916', 'cg07809484', 'cg08061745']	0.331499	-1.58397
chr10-135030513-135030815	chr10	135030513	135030815	303	*	3	KNDC1	['cg07356283', 'cg23709617', 'cg19657960']	0.529745	0.278491
chr7-156741514-156741733	chr7	156741514	156741733	220	*	4		['cg17827650', 'cg02413092', 'cg04504478', 'cg07626700']	0.465078	-0.484339
chr5-1269992-1271100	chr5	1269992	1271100	1109	*	8	TERT	['cg01256882', 'cg24131141', 'cg04019076', 'cg04021502', 'cg13449354', 'cg15927295', 'cg20434741', 'cg23498254']	0.50089	0.0774707
chr1-158549277-158549410	chr1	158549277	158549410	134	*	2	OR10X1	['cg04923174', 'cg12129480']	0.46671	-0.226274
chr7-158789723-158790115	chr7	158789723	158790115	393	*	4		['cg09640425', 'cg19418458', 'cg04111992', 'cg09826364']	0.431243	-0.527805
chr7-53154966-53155221	chr7	53154966	53155221	256	*	3		['cg13558090', 'cg19510942', 'cg02392835']	0.577408	0.701704
chr4-18320820-18321009	chr4	18320820	18321009	190	*	3		['cg00675229', 'cg22803560', 'cg07935784']	0.497654	-0.0619097
chr6-74104388-74104868	chr6	74104388	74104868	481	*	6	DDX43, OOEP	['cg03669949', 'cg06797068', 'cg12045875', 'cg08124399', 'cg16143502', 'cg17188169']	0.741081	2.04483
chr8-10982332-10982836	chr8	10982332	10982836	505	*	3	XKR6, AF131215.3	['cg21300361', 'cg03438558', 'cg06819296']	0.471048	-0.198521
chr3-138739722-138740313	chr3	138739722	138740313	592	*	7	MRPS22, PRR23B	['cg00662963', 'cg02045971', 'cg14928617', 'cg26115216', 'cg16359799', 'cg22926528', 'cg23330451']	0.492833	-0.0701975
chr12-8717391-8717487	chr12	8717391	8717487	97	*	3	RP11-561P12.5	['cg14108567', 'cg15737177', 'cg11932091']	0.38313	-0.820981
chr19-3178413-3178844	chr19	3178413	3178844	432	*	5	S1PR4	['cg02716776', 'cg02996471', 'cg20695297', 'cg20583073', 'cg27121758']	0.381329	-0.975993
chr8-143623495-143623644	chr8	143623495	143623644	150	*	2	BAI1	['cg19721255', 'cg18719217']	0.39185	-0.71346
chr8-16859632-16860121	chr8	16859632	16860121	490	*	8	FGF20	['cg01003803', 'cg06872257', 'cg04451175', 'cg11196848', 'cg14605021', 'cg17808882', 'cg24030449', 'cg27110277']	0.394536	-0.870966
chr5-1885516-1885950	chr5	1885516	1885950	435	*	4	IRX4	['cg00626856', 'cg03587843', 'cg11279838', 'cg26195178']	0.259765	-2.08623
chr10-134527606-134528050	chr10	134527606	134528050	445	*	4	INPP5A	['cg14305701', 'cg15847996', 'cg02676262', 'cg05477444']	0.656655	1.3605
chr16-88164558-88164581	chr16	88164558	88164581	24	*	2		['cg00737916', 'cg03926906']	0.675418	1.64904
chr12-49111321-49111433	chr12	49111321	49111433	113	*	3		['cg10924779', 'cg10963793', 'cg23327859']	0.493189	-0.0494336
chr3-89163702-89164223	chr3	89163702	89164223	522	*	4	EPHA3	['cg03321003', 'cg04238185', 'cg05475667', 'cg17549100']	0.265958	-2.25144
chr5-14406585-14406732	chr5	14406585	14406732	148	*	3	TRIO	['cg04646987', 'cg14612133', 'cg26060817']	0.704085	1.50308
chr5-126205009-126205081	chr5	126205009	126205081	73	*	3	2026-03-03	['cg06918474', 'cg25568066', 'cg23155911']	0.400764	-1.00883
chr7-4307392-4307490	chr7	4307392	4307490	99	*	3	SDK1	['cg07005020', 'cg09404689', 'cg15319585']	0.46743	-0.0961082
chr19-5507274-5507540	chr19	5507274	5507540	267	*	5		['cg09262666', 'cg18147865', 'cg05992600', 'cg08862830', 'cg22556577']	0.597632	0.762156
chr13-20751679-20751945	chr13	20751679	20751945	267	*	3		['cg03954144', 'cg09169779', 'cg10001845']	0.583371	0.692201
chr17-75672423-75672569	chr17	75672423	75672569	147	*	2		['cg00011616', 'cg08638514']	0.705338	1.79274
chr19-41025339-41025863	chr19	41025339	41025863	525	*	4	SPTBN4	['cg08871964', 'cg10693058', 'cg26556385', 'cg10655471']	0.250795	-2.3493
chr13-95358092-95359203	chr13	95358092	95359203	1112	*	9		['cg16973098', 'cg22723675', 'cg01541178', 'cg03342208', 'cg07483244', 'cg14392804', 'cg20963741', 'cg22859289', 'cg26842121']	0.297514	-1.65371
chr12-130931884-130932128	chr12	130931884	130932128	245	*	3	RIMBP2	['cg12901574', 'cg13649681', 'cg02126688']	0.453988	-0.0712127
chr15-28344587-28344730	chr15	28344587	28344730	144	*	5		['cg10762626', 'cg15885628', 'cg19988028', 'cg20698924', 'cg26425904']	0.172616	-3.12162
chr1-95006322-95006539	chr1	95006322	95006539	218	*	3	F3	['cg06881898', 'cg07387634', 'cg12599850']	0.316587	-1.41027
chr8-48091487-48091864	chr8	48091487	48091864	378	*	3	RP11-1134I14.2	['cg03509771', 'cg14618803', 'cg00921309']	0.436432	-0.539163
chr4-111560807-111561352	chr4	111560807	111561352	546	*	4	PITX2	['cg01733176', 'cg08226379', 'cg16933229', 'cg17242937']	0.595519	0.635336
chr11-124616208-124616459	chr11	124616208	124616459	252	*	2	NRGN, RP11-677M14.2	['cg05425213', 'cg21770330']	0.282595	-1.94486
chr10-124909889-124910812	chr10	124909889	124910812	924	*	5	HMX2	['cg12380339', 'cg14822490', 'cg02124758', 'cg02847649', 'cg22886575']	0.342193	-1.46349
chr15-23035493-23035557	chr15	23035493	23035557	65	*	2		['cg27514038', 'cg09624910']	0.559056	0.605902
chr14-102554826-102554977	chr14	102554826	102554977	152	*	4	HSP90AA1	['cg13797425', 'cg14893857', 'cg23289024', 'cg23904247']	0.562194	0.261617
chr11-117352692-117352939	chr11	117352692	117352939	248	*	5	DSCAML1	['cg12985204', 'cg13966609', 'cg15457314', 'cg08531017', 'cg19821098']	0.725383	2.06506
chr20-20036653-20037150	chr20	20036653	20037150	498	*	6	C20orf26, CRNKL1	['cg24951137', 'cg02997962', 'cg06039489', 'cg09881842', 'cg11382945', 'cg16691087']	0.536496	0.264595
chr13-103346811-103346962	chr13	103346811	103346962	152	*	4	METTL21C	['cg12343363', 'cg05491608', 'cg19359983', 'cg27181005']	0.64538	1.11136
chr16-89151852-89152366	chr16	89151852	89152366	515	*	4		['cg10529638', 'cg01575519', 'cg01675104', 'cg09756014']	0.554136	0.521533
chr2-218843229-218843504	chr2	218843229	218843504	276	*	3	AC010136.2, TNS1	['cg01089914', 'cg20225999', 'cg07616871']	0.326214	-1.23467
chr8-61086176-61086268	chr8	61086176	61086268	93	*	4		['cg03336500', 'cg25611796', 'cg01658277', 'cg10284656']	0.469442	-0.182144
chr1-3615390-3615762	chr1	3615390	3615762	373	*	5	TP73	['cg03043665', 'cg11585071', 'cg20628743', 'cg23234149', 'cg03899737']	0.571738	0.618896
chr14-77732283-77732641	chr14	77732283	77732641	359	*	5	MIR1260A, NGB	['cg06883544', 'cg21095982', 'cg25952096', 'cg01573807', 'cg10134156']	0.537921	0.387876
chr11-9684886-9685109	chr11	9684886	9685109	224	*	2		['cg13678009', 'cg15058894']	0.529934	0.159731
chr4-3651233-3651471	chr4	3651233	3651471	239	*	3		['cg15848890', 'cg09728457', 'cg10247405']	0.617421	0.898673
chr15-26044050-26044289	chr15	26044050	26044289	240	*	3	ATP10A	['cg20049422', 'cg02334109', 'cg09958402']	0.641908	1.04646
chr1-147790458-147790658	chr1	147790458	147790658	201	*	2		['cg25200152', 'cg06804778']	0.223835	-2.27837
chr7-158235423-158236160	chr7	158235423	158236160	738	*	7	PTPRN2	['cg10542336', 'cg21712732', 'cg24481303', 'cg05224015', 'cg08530934', 'cg12438819', 'cg15243366']	0.451298	-0.268593
chr3-5018700-5018860	chr3	5018700	5018860	161	*	3	BHLHE40-AS1	['cg14766620', 'cg19450479', 'cg23480985']	0.302579	-1.73031
chr17-77111684-77112021	chr17	77111684	77112021	338	*	3	RBFOX3	['cg08866991', 'cg19617355', 'cg22114424']	0.501699	-0.0117485
chr17-25485386-25485531	chr17	25485386	25485531	146	*	3		['cg18601714', 'cg06490169', 'cg26499773']	0.60633	0.905774
chr12-115118777-115118806	chr12	115118777	115118806	30	*	2	TBX3	['cg13829104', 'cg16406892']	0.508332	0.0700302
chr12-117036703-117036972	chr12	117036703	117036972	270	*	6		['cg06553058', 'cg12494683', 'cg20637688', 'cg23126203', 'cg23491593', 'cg24901447']	0.506821	0.0677539
chr7-3227262-3227332	chr7	3227262	3227332	71	*	3		['cg23385395', 'cg02888971', 'cg18924229']	0.506088	0.0870188
chr17-21729912-21730179	chr17	21729912	21730179	268	*	2	UBBP4	['cg13485703', 'cg12061531']	0.501751	0.363673
chr7-4349460-4349524	chr7	4349460	4349524	65	*	2		['cg00120157', 'cg21843627']	0.500311	0.21613
chr20-57765489-57766071	chr20	57765489	57766071	583	*	5		['cg04588514', 'cg15704909', 'cg18826352', 'cg19787906', 'cg26256104']	0.51011	0.15963
chr5-169659618-169659950	chr5	169659618	169659950	333	*	10	C5orf58	['cg00982641', 'cg00807909', 'cg05694095', 'cg06417125', 'cg07346603', 'cg10835823', 'cg18760876', 'cg20758593', 'cg22455392', 'cg26724545']	0.729648	1.88523
chr16-54317413-54318115	chr16	54317413	54318115	703	*	4	IRX3	['cg04314114', 'cg06088745', 'cg01135754', 'cg07984286']	0.439314	-0.515831
chr8-86350278-86350889	chr8	86350278	86350889	612	*	7	CA3	['cg05355225', 'cg17480760', 'cg07560510', 'cg12264626', 'cg13721134', 'cg18674980', 'cg22289837']	0.18562	-3.00621
chr2-71192118-71192445	chr2	71192118	71192445	328	*	2	ATP6V1B1, AC007040.11	['cg04751811', 'cg22697962']	0.260365	-2.31476
chr1-244973565-244973602	chr1	244973565	244973602	38	*	2		['cg01084500', 'cg13871565']	0.616398	0.858139
chr3-71180032-71180071	chr3	71180032	71180071	40	*	4	FOXP1	['cg18166376', 'cg21836903', 'cg22076311', 'cg23067085']	0.351262	-1.15094
chr2-119566109-119566332	chr2	119566109	119566332	224	*	3		['cg03675047', 'cg16326242', 'cg23620902']	0.449706	-0.479272
chr22-49146376-49146584	chr22	49146376	49146584	209	*	2	FAM19A5	['cg14432153', 'cg14596108']	0.599865	0.788045
chr13-113707783-113708289	chr13	113707783	113708289	507	*	4	MCF2L	['cg24746106', 'cg00245856', 'cg15372862', 'cg16750275']	0.502789	0.0492814
chr2-72079276-72079609	chr2	72079276	72079609	334	*	6		['cg07258910', 'cg09467436', 'cg24516106', 'cg25705148', 'cg01361021', 'cg21513009']	0.474329	-0.171972
chr10-50123030-50123344	chr10	50123030	50123344	315	*	3	WDFY4, RP11-523O18.7, LRRC18	['cg01357233', 'cg11915309', 'cg17858662']	0.621386	0.894807
chr14-24808787-24809593	chr14	24808787	24809593	807	*	8	RIPK3	['cg11781986', 'cg01714342', 'cg13050240', 'cg13066043', 'cg13583230', 'cg20038493', 'cg20822579', 'cg27599271']	0.317213	-1.54631
chr7-100091181-100091575	chr7	100091181	100091575	395	*	4	NYAP1	['cg03113878', 'cg24525457', 'cg06962782', 'cg20180843']	0.463319	-0.342219
chr5-79552065-79552537	chr5	79552065	79552537	473	*	6		['cg09059670', 'cg12527429', 'cg13632070', 'cg00024404', 'cg25471916', 'cg26908328']	0.158971	-3.75297
chr21-38069321-38069416	chr21	38069321	38069416	96	*	3		['cg06368184', 'cg09408917', 'cg17727929']	0.467178	-0.38691
chr13-112255453-112255534	chr13	112255453	112255534	82	*	3	RP11-65D24.2, RP11-65D24.1	['cg10203588', 'cg25128696', 'cg06112554']	0.631795	1.25694
chr2-113542091-113542117	chr2	113542091	113542117	27	*	2	IL1A	['cg00839584', 'cg27606396']	0.391788	-0.830225
chr16-928778-929333	chr16	928778	929333	556	*	5	LMF1	['cg00454961', 'cg10257821', 'cg06185246', 'cg07274572', 'cg26812486']	0.593586	0.914184
chr10-102896102-102896869	chr10	102896102	102896869	768	*	6	TLX1, RP11-31L23.3	['cg01175020', 'cg06382559', 'cg20120208', 'cg04552206', 'cg20572816', 'cg27521476']	0.349258	-1.18594
chr11-117389197-117389755	chr11	117389197	117389755	559	*	6	DSCAML1	['cg12220703', 'cg16929692', 'cg07566537', 'cg14474003', 'cg17080087', 'cg18930863']	0.625776	0.98767
chr11-2294777-2295191	chr11	2294777	2295191	415	*	5		['cg03231447', 'cg13130588', 'cg15229052', 'cg26733331', 'cg21083936']	0.540966	0.520961
chr8-22560922-22561205	chr8	22560922	22561205	284	*	4	RP11-459E5.1	['cg17465752', 'cg10686304', 'cg12168054', 'cg26189139']	0.419564	-0.699919
chr13-22298660-22298927	chr13	22298660	22298927	268	*	4		['cg00380692', 'cg00923890', 'cg10195894', 'cg13574449']	0.628242	1.02104
chr19-50789808-50789973	chr19	50789808	50789973	166	*	4	MYH14	['cg06579024', 'cg19601653', 'cg10270037', 'cg25474703']	0.610628	0.994435
chr8-10966192-10966251	chr8	10966192	10966251	60	*	3	XKR6, AF131215.2	['cg09051192', 'cg23673360', 'cg27534424']	0.652865	1.21792
chr7-155252701-155252944	chr7	155252701	155252944	244	*	4	EN2	['cg09134794', 'cg00085619', 'cg12242086', 'cg22461324']	0.256872	-2.14513
chr8-13373033-13373141	chr8	13373033	13373141	109	*	3	DLC1	['cg22732636', 'cg00933411', 'cg12512013']	0.521877	0.137353
chr5-133406542-133406808	chr5	133406542	133406808	267	*	3		['cg00851088', 'cg15094104', 'cg20945853']	0.282403	-1.78539
chr17-65040527-65040983	chr17	65040527	65040983	457	*	9	CACNG1	['cg01541398', 'cg04070986', 'cg21977075', 'cg05819268', 'cg09739017', 'cg17380770', 'cg18780432', 'cg18953011', 'cg24459563']	0.449635	-0.304651
chr7-157322992-157323444	chr7	157322992	157323444	453	*	5		['cg08065795', 'cg27519455', 'cg00802571', 'cg17042754', 'cg17838778']	0.626389	1.06718
chr2-38304517-38304804	chr2	38304517	38304804	288	*	5	CYP1B1-AS1, CYP1B1	['cg05062676', 'cg08620474', 'cg12802310', 'cg21715189', 'cg26144569']	0.410769	-1.01024
chr7-27127752-27128169	chr7	27127752	27128169	418	*	3		['cg00650641', 'cg23894086', 'cg18557185']	0.45357	-0.497786
chr13-111100098-111100156	chr13	111100098	111100156	59	*	2	COL4A2	['cg03694391', 'cg18570658']	0.61014	0.827944
chr16-87219442-87219779	chr16	87219442	87219779	338	*	3	C16orf95	['cg00520247', 'cg01200104', 'cg02436616']	0.543397	0.380221
chr6-163602881-163602929	chr6	163602881	163602929	49	*	3	PACRG, AL078585.1	['cg09293792', 'cg19860734', 'cg07191834']	0.54197	0.341097
chr3-23713275-23713441	chr3	23713275	23713441	167	*	2		['cg16415457', 'cg02032841']	0.614476	0.799121
chr2-120435949-120436430	chr2	120435949	120436430	482	*	3		['cg23456409', 'cg24441810', 'cg12108912']	0.605351	0.891069
chr1-228346014-228346347	chr1	228346014	228346347	334	*	4	GJC2	['cg03650119', 'cg09257635', 'cg17680089', 'cg23733384']	0.534327	0.463748
chr3-138665930-138666473	chr3	138665930	138666473	544	*	11	C3orf72, FOXL2	['cg01379240', 'cg04111064', 'cg06186698', 'cg15720669', 'cg17802942', 'cg19592439', 'cg25670330', 'cg10838925', 'cg11293699', 'cg13894046', 'cg17503456']	0.158326	-3.50251
chr7-3919928-3920534	chr7	3919928	3920534	607	*	6	SDK1	['cg05812582', 'cg05896377', 'cg08019384', 'cg15934004', 'cg18022346', 'cg18620306']	0.419315	-0.491323
chr6-2903533-2903967	chr6	2903533	2903967	435	*	5		['cg07182669', 'cg13722431', 'cg07844977', 'cg18244286', 'cg22336806']	0.251987	-2.45929
chr17-33787583-33788026	chr17	33787583	33788026	444	*	3		['cg02532538', 'cg04296540', 'cg00548911']	0.333487	-1.57517
chr1-43770523-43770899	chr1	43770523	43770899	377	*	5	TIE1	['cg03971454', 'cg08928753', 'cg18175779', 'cg11731606', 'cg12739119']	0.666738	1.39585
chr16-89410196-89410474	chr16	89410196	89410474	279	*	3	ANKRD11	['cg26481727', 'cg27468976', 'cg06873916']	0.479989	-0.155535
chr1-2984218-2984869	chr1	2984218	2984869	652	*	10	LINC00982	['cg00945293', 'cg04241652', 'cg05303132', 'cg11229543', 'cg12140144', 'cg01908338', 'cg06991974', 'cg07363855', 'cg07946633', 'cg10802480']	0.407096	-0.941477
chr5-139056667-139056804	chr5	139056667	139056804	138	*	4	CXXC5	['cg17306279', 'cg22741735', 'cg23167035', 'cg23573900']	0.708003	1.76824
chr1-205498530-205498551	chr1	205498530	205498551	22	*	2	CDK18	['cg06419732', 'cg07008784']	0.412146	-0.565283
chr13-112770169-112770189	chr13	112770169	112770189	21	*	2		['cg19075377', 'cg21726850']	0.562878	0.543189
chr12-53074023-53074328	chr12	53074023	53074328	306	*	4	KRT1	['cg02425372', 'cg10538533', 'cg10926148', 'cg17405586']	0.471901	-0.206729
chr19-57630340-57630742	chr19	57630340	57630742	403	*	11	USP29	['cg04995311', 'cg08633479', 'cg09240436', 'cg10140536', 'cg12243267', 'cg18083595', 'cg18723276', 'cg23401210', 'cg01043383', 'cg06171908', 'cg16547341']	0.621161	1.11765
chr6-24140822-24140899	chr6	24140822	24140899	78	*	2	NRSN1	['cg08908855', 'cg14549524']	0.59262	0.686352
chr13-112895431-112895794	chr13	112895431	112895794	364	*	5		['cg25708982', 'cg00910827', 'cg08592234', 'cg13498574', 'cg26068160']	0.504886	0.0754772
chr13-27580727-27580970	chr13	27580727	27580970	244	*	4		['cg04072570', 'cg01922472', 'cg12988276', 'cg24415799']	0.264619	-2.16438
chr8-142236917-142237359	chr8	142236917	142237359	443	*	4	SLC45A4	['cg02996583', 'cg17207736', 'cg22284058', 'cg24701309']	0.602464	0.722221
chr6-167136206-167136432	chr6	167136206	167136432	227	*	4	RPS6KA2	['cg00231299', 'cg12983741', 'cg22610106', 'cg23141614']	0.587745	0.779659
chr2-179343740-179343871	chr2	179343740	179343871	132	*	3		['cg10949583', 'cg03283842', 'cg11548914']	0.186204	-3.25087
chr2-219187374-219187432	chr2	219187374	219187432	59	*	2	PNKD	['cg15100426', 'cg22712983']	0.348999	-1.15485
chr6-36628713-36628755	chr6	36628713	36628755	43	*	2		['cg03160883', 'cg21683708']	0.443637	-0.560734
chr1-228890820-228891036	chr1	228890820	228891036	217	*	4		['cg20462561', 'cg23926439', 'cg23012917', 'cg25138412']	0.545008	0.405897
chr6-73329988-73330358	chr6	73329988	73330358	371	*	6		['cg03020545', 'cg03922126', 'cg04290119', 'cg05350268', 'cg15120732', 'cg17126142']	0.235114	-2.20286
chr22-19754125-19754815	chr22	19754125	19754815	691	*	4	TBX1	['cg01697719', 'cg08382235', 'cg04999026', 'cg21507095']	0.40235	-0.728402
chr19-50666238-50666484	chr19	50666238	50666484	247	*	4	IZUMO2	['cg10374084', 'cg08188330', 'cg09697795', 'cg14742716']	0.265727	-1.86408
chr3-156273297-156273458	chr3	156273297	156273458	162	*	3		['cg03885646', 'cg14741143', 'cg14929208']	0.286022	-1.74777
chr15-99194431-99194624	chr15	99194431	99194624	194	*	3	IGF1R	['cg08729686', 'cg17297216', 'cg23039580']	0.24495	-2.20041
chr7-157179773-157180124	chr7	157179773	157180124	352	*	6	DNAJB6	['cg19118904', 'cg02696201', 'cg03996020', 'cg04063230', 'cg15248935', 'cg26668151']	0.566567	0.501841
chr6-26224392-26224714	chr6	26224392	26224714	323	*	3		['cg19610638', 'cg16070018', 'cg24440941']	0.25871	-1.97976
chr6-26225258-26226256	chr6	26225258	26226256	999	*	7	HIST1H3E	['cg01840333', 'cg05353884', 'cg07922606', 'cg11960708', 'cg13836098', 'cg14422085', 'cg26092675']	0.515514	0.150728
chr9-969473-969544	chr9	969473	969544	72	*	3		['cg21215550', 'cg02649849', 'cg19291576']	0.506818	0.0165662
chr10-134150451-134150760	chr10	134150451	134150760	310	*	8	LRRC27	['cg02535060', 'cg05951994', 'cg07119315', 'cg10530568', 'cg21370255', 'cg22586726', 'cg24214699', 'cg25076597']	0.626669	0.854184
chr11-124629580-124629752	chr11	124629580	124629752	173	*	2	RP11-677M14.3, ESAM	['cg25735305', 'cg04237997']	0.466117	-0.419324
chr6-149358743-149358802	chr6	149358743	149358802	60	*	3	UST	['cg03556869', 'cg07567800', 'cg26935328']	0.694402	1.57107
chr5-2241205-2241248	chr5	2241205	2241248	44	*	2		['cg17924044', 'cg21782529']	0.401307	-0.728411
chr11-63768032-63768412	chr11	63768032	63768412	381	*	3	OTUB1, MACROD1	['cg03423149', 'cg11364273', 'cg11642412']	0.26125	-2.57424
chr7-4056824-4057014	chr7	4056824	4057014	191	*	3	SDK1	['cg05856896', 'cg11082847', 'cg23639541']	0.516792	0.194317
chr1-60539362-60539675	chr1	60539362	60539675	314	*	6	C1orf87	['cg15628917', 'cg24740868', 'cg00914726', 'cg09176275', 'cg09851465', 'cg17238766']	0.518444	0.0463706
chr3-147113700-147113918	chr3	147113700	147113918	219	*	2	ZIC1, ZIC4	['cg12892506', 'cg05855917']	0.593219	0.560867
chr7-35301069-35301188	chr7	35301069	35301188	120	*	2		['cg05809668', 'cg13421062']	0.261295	-2.17987
chr19-1074727-1075104	chr19	1074727	1075104	378	*	4	HMHA1	['cg10714639', 'cg17924072', 'cg19617213', 'cg02753354']	0.361663	-1.19766
chr13-112883974-112884102	chr13	112883974	112884102	129	*	3		['cg10298859', 'cg22687511', 'cg11229612']	0.533875	0.264721
chr14-101830869-101831690	chr14	101830869	101831690	822	*	5		['cg01590338', 'cg11782714', 'cg23087153', 'cg10965975', 'cg24751707']	0.46134	-0.24565
chr15-28437148-28437159	chr15	28437148	28437159	12	*	2	HERC2	['cg13166748', 'cg24660635']	0.699113	1.79554
chr15-74658166-74658573	chr15	74658166	74658573	408	*	6	CTD-2311M21.3, CYP11A1	['cg02916102', 'cg09490603', 'cg14855334', 'cg24578679', 'cg16332610', 'cg17588266']	0.165341	-3.65282
chr1-36787145-36787932	chr1	36787145	36787932	788	*	4	SH3D21, EVA1B	['cg22721579', 'cg11673291', 'cg17139085', 'cg23672278']	0.447068	-0.388539
chr18-76262286-76262288	chr18	76262286	76262288	3	*	2		['cg19934476', 'cg01767525']	0.725831	2.00452
chr3-111577634-111577981	chr3	111577634	111577981	348	*	6	PHLDB2	['cg02944871', 'cg04153991', 'cg06828505', 'cg08838842', 'cg14857380', 'cg19148281']	0.386055	-0.936469
chr7-51544096-51544518	chr7	51544096	51544518	423	*	5		['cg04780016', 'cg22027267', 'cg00879791', 'cg20478239', 'cg26133164']	0.576316	0.547369
chr8-9756501-9756974	chr8	9756501	9756974	474	*	3		['cg06545268', 'cg21762788', 'cg13283153']	0.235527	-2.72914
chr12-116043958-116044032	chr12	116043958	116044032	75	*	3	RP11-1028N23.4	['cg00873601', 'cg24680632', 'cg21476494']	0.429044	-0.526929
chr13-113611440-113611873	chr13	113611440	113611873	434	*	6	MCF2L	['cg03683166', 'cg13515064', 'cg13720737', 'cg14503636', 'cg15444621', 'cg18080733']	0.510548	0.0868366
chr4-153856503-153857113	chr4	153856503	153857113	611	*	4		['cg14824732', 'cg01488159', 'cg07994661', 'cg24972297']	0.5204	0.104206
chr7-2144559-2144767	chr7	2144559	2144767	209	*	3	MAD1L1	['cg18641463', 'cg07143303', 'cg10445988']	0.571231	0.734656
chr7-73223852-73223935	chr7	73223852	73223935	84	*	2	CLDN4	['cg23460250', 'cg02936493']	0.536733	0.282573
chr15-89922071-89922345	chr15	89922071	89922345	275	*	3	LINC00925	['cg09086835', 'cg09969277', 'cg12850078']	0.207915	-3.04768
chr6-10382738-10383164	chr6	10382738	10383164	427	*	6		['cg04978078', 'cg09602288', 'cg17959970', 'cg20168806', 'cg12936121', 'cg25319067']	0.169232	-3.14075
chr13-100626995-100627366	chr13	100626995	100627366	372	*	4		['cg01792403', 'cg11502555', 'cg21100077', 'cg25845367']	0.415725	-0.773058
chr7-150026554-150027050	chr7	150026554	150027050	497	*	5	LRRC61, ZBED6CL	['cg04999691', 'cg09137301', 'cg12556325', 'cg16098921', 'cg19837815']	0.493673	-0.0275357
chr7-4848683-4848939	chr7	4848683	4848939	257	*	4	RADIL	['cg02779037', 'cg04314711', 'cg05867499', 'cg14161589']	0.635259	1.02553
chr15-51385812-51385970	chr15	51385812	51385970	159	*	4	RP11-108K3.1, TNFAIP8L3	['cg00063471', 'cg05905176', 'cg18588323', 'cg27017085']	0.434649	-0.801437
chr6-1389146-1389367	chr6	1389146	1389367	222	*	3		['cg06005891', 'cg19519310', 'cg03848675']	0.396097	-0.973369
chr4-13530923-13531213	chr4	13530923	13531213	291	*	6		['cg17922359', 'cg00339682', 'cg00964997', 'cg18030960', 'cg18120446', 'cg22560214']	0.359199	-1.24283
chr1-3826425-3826643	chr1	3826425	3826643	219	*	2	LINC01134	['cg12279968', 'cg26160564']	0.451804	-0.306022
chr4-85401758-85402497	chr4	85401758	85402497	740	*	4		['cg03475509', 'cg05121006', 'cg17071446', 'cg23793104']	0.405636	-0.849318
chr1-1052886-1053027	chr1	1052886	1053027	142	*	3		['cg16679343', 'cg19626656', 'cg10579718']	0.446726	-0.375071
chr2-127811805-127811853	chr2	127811805	127811853	49	*	2	BIN1	['cg01441308', 'cg24587400']	0.659493	1.33504
chr16-1214867-1215071	chr16	1214867	1215071	205	*	2	CACNA1H	['cg07059783', 'cg26605476']	0.554308	0.487468
chr7-2959067-2959121	chr7	2959067	2959121	55	*	3	CARD11	['cg06830441', 'cg13106306', 'cg02943336']	0.561507	0.591287
chr12-130195357-130195777	chr12	130195357	130195777	421	*	3	TMEM132D	['cg02365079', 'cg07056260', 'cg18723572']	0.610267	0.852544
chr5-5568539-5568588	chr5	5568539	5568588	50	*	2		['cg11650926', 'cg15713389']	0.54688	0.450428
chr6-230908-230959	chr6	230908	230959	52	*	3		['cg00777546', 'cg20962444', 'cg27553419']	0.642414	1.10927
chr16-7568053-7568364	chr16	7568053	7568364	312	*	3	RBFOX1	['cg00499781', 'cg06844984', 'cg26488009']	0.617104	1.00557
chr7-157730162-157730264	chr7	157730162	157730264	103	*	2	PTPRN2	['cg10427027', 'cg13071778']	0.58072	0.735563
chr9-96714295-96715843	chr9	96714295	96715843	1549	*	7	BARX1	['cg13398482', 'cg00927495', 'cg03129964', 'cg10454937', 'cg13773631', 'cg14374754', 'cg22902266']	0.355268	-1.27126
chr4-86851225-86851425	chr4	86851225	86851425	201	*	4	ARHGAP24	['cg22017213', 'cg13889934', 'cg14376467', 'cg21446955']	0.338864	-1.34481
chr7-4169485-4169752	chr7	4169485	4169752	268	*	4	SDK1	['cg08250787', 'cg13818127', 'cg07673838', 'cg24506706']	0.51552	0.241165
chr15-29967531-29967620	chr15	29967531	29967620	90	*	3	RP11-680F8.1	['cg15447787', 'cg25840237', 'cg24610231']	0.295448	-1.87035
chr2-74875227-74875548	chr2	74875227	74875548	322	*	8	M1AP	['cg02109484', 'cg02611848', 'cg17019053', 'cg17105755', 'cg20945085', 'cg00273449', 'cg01287476', 'cg02768694']	0.610548	0.72237
chr8-144437314-144437541	chr8	144437314	144437541	228	*	4	TOP1MT	['cg14425468', 'cg23244022', 'cg22123784', 'cg26466789']	0.380769	-1.03255
chr19-31845176-31845685	chr19	31845176	31845685	510	*	3	AC007796.1	['cg09372486', 'cg11990334', 'cg15637286']	0.475802	-0.186013
chr6-5999186-5999377	chr6	5999186	5999377	192	*	3	NRN1	['cg14386951', 'cg04187403', 'cg07878800']	0.44132	-0.605222
chr3-147130477-147130536	chr3	147130477	147130536	60	*	2	ZIC1	['cg14750948', 'cg19029181']	0.633886	0.862448
chr3-71804005-71804142	chr3	71804005	71804142	138	*	3	GPR27	['cg04087740', 'cg13026730', 'cg20863339']	0.34093	-1.29165
chr5-176057740-176057996	chr5	176057740	176057996	257	*	5	EIF4E1B	['cg07035740', 'cg11118566', 'cg14696254', 'cg19072817', 'cg25444839']	0.256387	-2.1728
chr3-13008800-13008969	chr3	13008800	13008969	170	*	4	IQSEC1	['cg06059056', 'cg22481960', 'cg06710900', 'cg11397854']	0.18196	-2.9976
chr11-133446185-133446415	chr11	133446185	133446415	231	*	3		['cg05237469', 'cg09770131', 'cg25831071']	0.532828	0.240367
chr14-73137874-73138006	chr14	73137874	73138006	133	*	3	DPF3	['cg05193110', 'cg10193870', 'cg20502080']	0.6862	1.47963
chr4-116599778-116599939	chr4	116599778	116599939	162	*	2		['cg03442534', 'cg04069948']	0.588634	0.707847
chr10-131744460-131744476	chr10	131744460	131744476	17	*	2	EBF3	['cg06261400', 'cg15229245']	0.631619	0.905998
chr20-57427210-57427942	chr20	57427210	57427942	733	*	21	GNAS	['cg00943909', 'cg02890368', 'cg04257105', 'cg07105596', 'cg08587534', 'cg10302550', 'cg14564778', 'cg20528838', 'cg26534489', 'cg26811638', 'cg27304369', 'cg01817393', 'cg03010274', 'cg06065549', 'cg12321149', 'cg16833551', 'cg17414107', 'cg19589727', 'cg25652859', 'cg26496204', 'cg27661264']	0.359358	-0.983215
chr6-28510281-28510532	chr6	28510281	28510532	252	*	11		['cg12030835', 'cg26389727', 'cg02931810', 'cg04486019', 'cg06186820', 'cg11205072', 'cg14539978', 'cg14627172', 'cg15031983', 'cg22499720', 'cg25285090']	0.179335	-2.99276
chr19-13209306-13209901	chr19	13209306	13209901	596	*	4	NFIX, LYL1	['cg09331335', 'cg00689651', 'cg12650490', 'cg25417223']	0.514974	-0.0205666
chr20-21682362-21682854	chr20	21682362	21682854	493	*	3		['cg09508016', 'cg18130044', 'cg08736638']	0.266614	-2.17191
chr5-178420527-178420865	chr5	178420527	178420865	339	*	3	GRM6	['cg06951565', 'cg12363682', 'cg21496785']	0.562248	0.450926
chr5-152869009-152869193	chr5	152869009	152869193	185	*	2	GRIA1	['cg07633435', 'cg21146273']	0.603571	0.770773
chr19-57702167-57702500	chr19	57702167	57702500	334	*	9		['cg05906502', 'cg10368128', 'cg16636110', 'cg17670646', 'cg17883742', 'cg18344466', 'cg22839223', 'cg24716275', 'cg27176357']	0.65791	1.28868
chr5-176166629-176167283	chr5	176166629	176167283	655	*	4		['cg11245681', 'cg11840968', 'cg16135989', 'cg26007189']	0.278065	-1.89249
chr6-167065376-167065446	chr6	167065376	167065446	71	*	3	RPS6KA2	['cg05068730', 'cg10698889', 'cg03107179']	0.667485	1.38567
chr6-56406084-56406336	chr6	56406084	56406336	253	*	2	DST	['cg01358444', 'cg06311422']	0.534227	0.193929
chr13-110802573-110802968	chr13	110802573	110802968	396	*	7	COL4A1	['cg22784060', 'cg03291835', 'cg12081643', 'cg12213687', 'cg15258722', 'cg20048260', 'cg23814223']	0.708837	1.71027
chr18-74960629-74961002	chr18	74960629	74961002	374	*	6		['cg25165358', 'cg26065057', 'cg07241573', 'cg17154602', 'cg18443629', 'cg18461021']	0.340373	-1.28984
chr2-228882340-228882605	chr2	228882340	228882605	266	*	3	SPHKAP	['cg05688136', 'cg06392126', 'cg09505145']	0.655095	1.45254
chr1-3106929-3106994	chr1	3106929	3106994	66	*	2	PRDM16	['cg20629417', 'cg15391425']	0.659643	1.39414
chr4-24802340-24802387	chr4	24802340	24802387	48	*	2	SOD3	['cg13096007', 'cg16170614']	0.302541	-1.76171
chr14-24803679-24804153	chr14	24803679	24804153	475	*	8	ADCY4, RP11-934B9.3	['cg07485357', 'cg13631572', 'cg16215203', 'cg23179456', 'cg25556905', 'cg05031016', 'cg12265829', 'cg16761581']	0.138628	-3.72941
chr7-987242-987411	chr7	987242	987411	170	*	3	ADAP1, COX19	['cg00523532', 'cg11569869', 'cg23656576']	0.682835	1.53763
chr7-50468670-50469042	chr7	50468670	50469042	373	*	3	IKZF1	['cg16626194', 'cg26789038', 'cg23720063']	0.440505	-0.425978
chr16-87469002-87469329	chr16	87469002	87469329	328	*	3	ZCCHC14	['cg08113187', 'cg08537367', 'cg26764198']	0.509546	-0.00575192
chr1-89357908-89358043	chr1	89357908	89358043	136	*	4		['cg14010405', 'cg10430205', 'cg13868361', 'cg17811845']	0.314745	-1.44188
chr15-25841831-25842111	chr15	25841831	25842111	281	*	4		['cg27376339', 'cg03898385', 'cg07716222', 'cg11447849']	0.604039	0.870606
chr7-106694832-106695006	chr7	106694832	106695006	175	*	2	PRKAR2B	['cg22214581', 'cg15154519']	0.564505	0.514802
chr11-68919873-68920771	chr11	68919873	68920771	899	*	8	RP11-554A11.8	['cg00317879', 'cg15934634', 'cg10486439', 'cg14036981', 'cg18168310', 'cg21844144', 'cg25903143', 'cg26213821']	0.554279	0.496085
chr10-134859818-134860210	chr10	134859818	134860210	393	*	6		['cg05019173', 'cg07039130', 'cg07374823', 'cg12562327', 'cg16759932', 'cg17950900']	0.473993	-0.134595
chr20-21684138-21684417	chr20	21684138	21684417	280	*	3		['cg16937268', 'cg04774711', 'cg07212852']	0.199596	-2.75133
chr4-175132842-175133151	chr4	175132842	175133151	310	*	4	RP11-148L24.1	['cg07177380', 'cg00918522', 'cg06609094', 'cg24018520']	0.348719	-1.31208
chr1-24514412-24514557	chr1	24514412	24514557	146	*	3	IFNLR1	['cg24435747', 'cg07509155', 'cg26024880']	0.506337	0.0173316
chr2-100759014-100759159	chr2	100759014	100759159	146	*	3	AFF3	['cg06183267', 'cg07349094', 'cg23497683']	0.506718	0.0235183
chr13-111158814-111159111	chr13	111158814	111159111	298	*	3	COL4A2, COL4A2-AS1	['cg08949329', 'cg16522557', 'cg21229079']	0.621541	0.937095
chr3-11058836-11059050	chr3	11058836	11059050	215	*	6	SLC6A1, SLC6A1-AS1	['cg12296552', 'cg13889508', 'cg14673267', 'cg21611775', 'cg13418710', 'cg20241270']	0.555054	0.541786
chr1-111832109-111832593	chr1	111832109	111832593	485	*	4		['cg08129490', 'cg09933345', 'cg17143643', 'cg26159933']	0.560884	0.471132
chr1-3354412-3354467	chr1	3354412	3354467	56	*	3	PRDM16	['cg13479148', 'cg02587392', 'cg12694058']	0.595076	0.89822
chr1-224363449-224363575	chr1	224363449	224363575	127	*	2	DEGS1	['cg10502231', 'cg17239057']	0.275969	-2.07559
chr6-27366782-27366902	chr6	27366782	27366902	121	*	2	ZNF391	['cg08548066', 'cg18711553']	0.682263	1.47971
chr2-31806352-31806898	chr2	31806352	31806898	547	*	6		['cg06492144', 'cg11765362', 'cg13527387', 'cg22549881', 'cg00712943', 'cg06149357']	0.532044	0.2871
chr5-6347990-6348914	chr5	6347990	6348914	925	*	6		['cg08747034', 'cg16695403', 'cg21622381', 'cg26126181', 'cg18772109', 'cg27048363']	0.596233	0.825735
chr13-79169714-79169966	chr13	79169714	79169966	253	*	5	RNF219-AS1	['cg13758543', 'cg13338137', 'cg18539122', 'cg20028827', 'cg23619399']	0.244942	-2.23513
chr16-1224897-1225126	chr16	1224897	1225126	230	*	2	CACNA1H	['cg04106390', 'cg16493071']	0.496326	0.0462749
chr12-47219626-47220092	chr12	47219626	47220092	467	*	12	SLC38A4	['cg11146691', 'cg14671384', 'cg17501823', 'cg04053798', 'cg04094478', 'cg07102229', 'cg07601320', 'cg11331445', 'cg15584813', 'cg18064171', 'cg21428710', 'cg22049899']	0.225462	-2.3341
chr6-167535764-167536521	chr6	167535764	167536521	758	*	7	RP11-517H2.6, CCR6	['cg21794222', 'cg01646461', 'cg05094429', 'cg13615963', 'cg14192130', 'cg15222091', 'cg19954286']	0.462288	-0.275492
chr10-2776888-2777128	chr10	2776888	2777128	241	*	4		['cg08795535', 'cg14197503', 'cg24145118', 'cg27426921']	0.373919	-0.846091
chr12-8995557-8995808	chr12	8995557	8995808	252	*	4	A2ML1	['cg15384867', 'cg03314100', 'cg13209739', 'cg27629124']	0.525246	0.229471
chr19-49936880-49937176	chr19	49936880	49937176	297	*	3	SLC17A7	['cg02624701', 'cg16890796', 'cg17789138']	0.391148	-0.804319
chr6-158507753-158508188	chr6	158507753	158508188	436	*	4	SYNJ2	['cg09667606', 'cg14533068', 'cg10977795', 'cg11723077']	0.427269	-0.52834
chr14-102394448-102394986	chr14	102394448	102394986	539	*	4		['cg04860238', 'cg14225665', 'cg17064870', 'cg19688203']	0.60559	0.753125
chr5-76937963-76937980	chr5	76937963	76937980	18	*	2		['cg26327666', 'cg17355329']	0.518507	0.0894871
chr16-89108887-89108919	chr16	89108887	89108919	33	*	2		['cg16537196', 'cg17762369']	0.605879	0.844123
chr10-11047271-11047586	chr10	11047271	11047586	316	*	6	CELF2	['cg09052548', 'cg11085304', 'cg11172629', 'cg14218275', 'cg15777781', 'cg26382551']	0.659193	1.20233
chr10-134777958-134778467	chr10	134777958	134778467	510	*	3	LINC01166	['cg23155965', 'cg11575901', 'cg24680439']	0.64092	1.16935
chr5-90575141-90575459	chr5	90575141	90575459	319	*	4		['cg00335715', 'cg05211068', 'cg17503389', 'cg18540328']	0.47041	-0.30812
chr15-35086890-35086985	chr15	35086890	35086985	96	*	4	RP11-814P5.1, ACTC1	['cg03844894', 'cg10580056', 'cg17242351', 'cg05432213']	0.384191	-0.990142
chr17-35084975-35085134	chr17	35084975	35085134	160	*	3		['cg13813458', 'cg06135689', 'cg10547969']	0.452954	-0.464668
chr2-131668683-131669068	chr2	131668683	131669068	386	*	2	ARHGEF4	['cg08357787', 'cg09388540']	0.446427	-0.347388
chr4-155702931-155703138	chr4	155702931	155703138	208	*	2	RBM46, RP11-21G20.3	['cg19340941', 'cg00137234']	0.518691	0.16557
chr7-43351208-43351604	chr7	43351208	43351604	397	*	6	HECW1	['cg20413415', 'cg24245305', 'cg02255297', 'cg11525352', 'cg17628717', 'cg21070087']	0.757887	2.31268
chr1-38600001-38600199	chr1	38600001	38600199	199	*	3		['cg24080008', 'cg03331978', 'cg25879102']	0.438123	-0.628507
chr17-48048615-48048875	chr17	48048615	48048875	261	*	2	DLX4	['cg09730801', 'cg24546723']	0.497183	-0.111999
chr11-70935863-70936781	chr11	70935863	70936781	919	*	6	SHANK2	['cg03482617', 'cg11692123', 'cg20955817', 'cg24284859', 'cg26632831', 'cg27184649']	0.584132	0.668728
chr7-4153707-4153919	chr7	4153707	4153919	213	*	5	SDK1	['cg06372919', 'cg04109941', 'cg19868125', 'cg20502376', 'cg25274735']	0.530604	0.413187
chr6-170595920-170595947	chr6	170595920	170595947	28	*	2	DLL1	['cg00084338', 'cg27246129']	0.598557	0.768999
chr1-217306590-217306763	chr1	217306590	217306763	174	*	3	ESRRG	['cg00256046', 'cg04217177', 'cg17434154']	0.565877	0.511952
chr15-83317281-83317632	chr15	83317281	83317632	352	*	5	RP11-752G15.3, CPEB1	['cg17453840', 'cg07769790', 'cg08688548', 'cg16495212', 'cg25856663']	0.464981	-0.21076
chr18-45458021-45458303	chr18	45458021	45458303	283	*	3		['cg03294491', 'cg06236559', 'cg17243289']	0.518102	0.13915
chr7-612458-612876	chr7	612458	612876	419	*	4	PRKAR1B	['cg02583740', 'cg05060486', 'cg19816125', 'cg21150288']	0.600216	0.763273
chr2-74357527-74357872	chr2	74357527	74357872	346	*	4		['cg05890377', 'cg01017244', 'cg19729930', 'cg20891558']	0.37969	-0.905633
chr10-132632041-132632713	chr10	132632041	132632713	673	*	7		['cg02948497', 'cg03912661', 'cg08483912', 'cg05351173', 'cg13842203', 'cg14822754', 'cg16430256']	0.496104	0.0954495
chr1-2090814-2091066	chr1	2090814	2091066	253	*	3	PRKCZ	['cg02840585', 'cg16813816', 'cg24578937']	0.454876	-0.24688
chr8-10987869-10988117	chr8	10987869	10988117	249	*	2	XKR6	['cg02475374', 'cg07699149']	0.636299	1.09515
chr1-207626214-207626535	chr1	207626214	207626535	322	*	4		['cg07573078', 'cg10109747', 'cg14848620', 'cg23605027']	0.584953	0.651671
chr12-132859608-132859951	chr12	132859608	132859951	344	*	4	GALNT9	['cg06893288', 'cg10173694', 'cg00524706', 'cg14384748']	0.429993	-0.506415
chr1-26527870-26527928	chr1	26527870	26527928	59	*	3	CATSPER4	['cg08133631', 'cg11070193', 'cg20415053']	0.51802	-0.0306906
chr5-33892621-33893097	chr5	33892621	33893097	477	*	3		['cg18519308', 'cg09747891', 'cg23236370']	0.342104	-1.20103
chr11-131779228-131779935	chr11	131779228	131779935	708	*	8	NTM	['cg08506743', 'cg11319300', 'cg25642917', 'cg25881591', 'cg26808144', 'cg27016549', 'cg27481629', 'cg27644715']	0.550887	0.371873
chr4-9783059-9783206	chr4	9783059	9783206	148	*	5	SLC2A9	['cg03045635', 'cg04597433', 'cg23847712', 'cg26296488', 'cg09520393']	0.201282	-2.78854
chr7-128809100-128809442	chr7	128809100	128809442	343	*	5	RP11-286H14.6	['cg18356974', 'cg26393015', 'cg03575641', 'cg15835396', 'cg27079118']	0.208945	-2.87676
chr8-143535437-143535891	chr8	143535437	143535891	455	*	5	BAI1	['cg20042662', 'cg26337559', 'cg01288167', 'cg20095173', 'cg24506936']	0.492681	0.0522251
chr11-128556611-128557265	chr11	128556611	128557265	655	*	5	FLI1, RP11-744N12.3	['cg04175569', 'cg11161828', 'cg17239923', 'cg11038774', 'cg11075416']	0.2805	-2.08634
chr16-67700743-67701378	chr16	67700743	67701378	636	*	5	C16orf86, ENKD1	['cg03675884', 'cg03980541', 'cg00545966', 'cg06637893', 'cg26449586']	0.267942	-2.47414
chr1-3191219-3191876	chr1	3191219	3191876	658	*	7	PRDM16	['cg03449456', 'cg00329272', 'cg12141662', 'cg17601209', 'cg19263228', 'cg20988960', 'cg26520908']	0.678901	1.47444
chr4-103998289-103998497	chr4	103998289	103998497	209	*	5	SLC9B2	['cg01422467', 'cg04802386', 'cg09141303', 'cg14459011', 'cg18626035']	0.543992	0.297161
chr2-137747982-137748460	chr2	137747982	137748460	479	*	5	THSD7B	['cg06848148', 'cg07412043', 'cg08231096', 'cg15750500', 'cg25714147']	0.435038	-0.446854
chr12-45443808-45443996	chr12	45443808	45443996	189	*	3	DBX2	['cg17450733', 'cg18729001', 'cg19034038']	0.478269	-0.192116
chr6-38683035-38683221	chr6	38683035	38683221	187	*	2	DNAH8	['cg03166753', 'cg11764900']	0.313388	-2.03102
chr7-154003215-154003309	chr7	154003215	154003309	95	*	4	DPP6	['cg09134205', 'cg10575986', 'cg10677372', 'cg13345683']	0.46983	-0.109735
chr6-475353-475429	chr6	475353	475429	77	*	3		['cg13525071', 'cg20223322', 'cg26187313']	0.655816	1.23829
chr13-112861499-112861518	chr13	112861499	112861518	20	*	3		['cg05170706', 'cg05502376', 'cg22898745']	0.459011	-0.305549
chr2-202896898-202897006	chr2	202896898	202897006	109	*	2		['cg00857907', 'cg05455409']	0.412436	-0.79461
chr10-115860280-115860310	chr10	115860280	115860310	31	*	3		['cg16734433', 'cg20703003', 'cg24756403']	0.564265	0.588022
chr18-19997864-19998049	chr18	19997864	19998049	186	*	8	CTAGE1	['cg02958004', 'cg12291059', 'cg20586124', 'cg26397391', 'cg00655184', 'cg06580065', 'cg10421192', 'cg24261644']	0.539793	0.351191
chr1-7120893-7121245	chr1	7120893	7121245	353	*	4	CAMTA1	['cg20434152', 'cg06149271', 'cg10115203', 'cg13097088']	0.728095	1.7434
chr15-37402488-37402723	chr15	37402488	37402723	236	*	4		['cg16778156', 'cg00398764', 'cg05151360', 'cg16482878']	0.240866	-2.16975
chr7-157427295-157427685	chr7	157427295	157427685	391	*	3	PTPRN2	['cg22452170', 'cg04511291', 'cg11026400']	0.582446	0.884964
chr7-158122151-158122468	chr7	158122151	158122468	318	*	3	PTPRN2	['cg20384620', 'cg24154853', 'cg21649205']	0.545187	0.457366
chr1-3207371-3207588	chr1	3207371	3207588	218	*	5	PRDM16	['cg11250802', 'cg21682432', 'cg02300576', 'cg15823330', 'cg25839663']	0.611007	0.887416
chr1-165910641-165910942	chr1	165910641	165910942	302	*	5	RP11-7G12.2	['cg00754103', 'cg02295023', 'cg02956460', 'cg02710004', 'cg09303881']	0.642561	1.24344
chr17-80806135-80806435	chr17	80806135	80806435	301	*	4	TBCD	['cg17479501', 'cg19467964', 'cg03955537', 'cg26558799']	0.328863	-1.36625
chr15-101420636-101420989	chr15	101420636	101420989	354	*	3	RP11-66B24.8, ALDH1A3	['cg13615592', 'cg21359747', 'cg27652350']	0.509598	-0.0950886
chr4-1195845-1196025	chr4	1195845	1196025	181	*	2	SPON2	['cg23543318', 'cg13558774']	0.361927	-1.1757
chr6-31548107-31548437	chr6	31548107	31548437	331	*	6	LTB	['cg14868222', 'cg23330450', 'cg00731683', 'cg00900444', 'cg02104962', 'cg23204396']	0.512097	0.127702
chr13-21900392-21900854	chr13	21900392	21900854	463	*	6	LINC00422	['cg00035636', 'cg10411590', 'cg13903179', 'cg19500098', 'cg22663859', 'cg04632378']	0.406762	-0.788353
chr4-3691297-3691908	chr4	3691297	3691908	612	*	4		['cg10426117', 'cg15046712', 'cg08393424', 'cg19761640']	0.608638	0.824681
chr10-132461229-132461281	chr10	132461229	132461281	53	*	3		['cg05583676', 'cg22740796', 'cg03964208']	0.333489	-1.3284
chr16-54966837-54967786	chr16	54966837	54967786	950	*	5	IRX5	['cg07452217', 'cg09492451', 'cg01901262', 'cg10824810', 'cg16376108']	0.342983	-1.20981
chr1-3157287-3157510	chr1	3157287	3157510	224	*	4	PRDM16	['cg06379192', 'cg11392550', 'cg11672390', 'cg16262201']	0.527627	0.276282
chr2-45176863-45177243	chr2	45176863	45177243	381	*	4		['cg19756790', 'cg26855801', 'cg13704086', 'cg15044760']	0.400745	-0.804639
chr15-66546648-66546935	chr15	66546648	66546935	288	*	4		['cg00451642', 'cg13702629', 'cg23451023', 'cg26416466']	0.25605	-2.20401
chr19-58861702-58862089	chr19	58861702	58862089	388	*	4	A1BG-AS1, A1BG, CTD-2619J13.8	['cg03630821', 'cg25623524', 'cg08389151', 'cg12461677']	0.522697	0.151614
chr4-169754328-169754534	chr4	169754328	169754534	207	*	2	PALLD	['cg25054754', 'cg13573928']	0.307927	-1.89341
chr19-35819775-35820181	chr19	35819775	35820181	407	*	6	CD22	['cg25360761', 'cg03574571', 'cg15001615', 'cg15743985', 'cg19977428', 'cg24750752']	0.377529	-0.903821
chr1-3620638-3620919	chr1	3620638	3620919	282	*	3	TP73	['cg00505606', 'cg06996273', 'cg03103850']	0.572311	0.503797
chr17-45929657-45930033	chr17	45929657	45930033	377	*	5	SP6	['cg05044743', 'cg09965384', 'cg08974244', 'cg13230424', 'cg20020844']	0.494698	-0.0873386
chr1-170640331-170640675	chr1	170640331	170640675	345	*	2	PRRX1	['cg26048630', 'cg01364478']	0.297135	-2.04154
chr15-53087068-53087887	chr15	53087068	53087887	820	*	6		['cg07206712', 'cg09481404', 'cg12062220', 'cg22078710', 'cg08867241', 'cg21038785']	0.231624	-2.39509
chr12-124246391-124247223	chr12	124246391	124247223	833	*	8	DNAH10	['cg02823783', 'cg07347092', 'cg10575376', 'cg11026555', 'cg27125645', 'cg01240444', 'cg06745944', 'cg26986180']	0.156482	-3.67043
chr1-157738450-157738458	chr1	157738450	157738458	9	*	2	FCRL2	['cg05784088', 'cg20674248']	0.476361	-0.123559
chr2-99553406-99553830	chr2	99553406	99553830	425	*	4		['cg04787024', 'cg09236434', 'cg03171465', 'cg17968795']	0.291513	-2.01778
chr2-240399084-240399494	chr2	240399084	240399494	411	*	4		['cg07752650', 'cg26569914', 'cg19311572', 'cg21590968']	0.692372	1.568
chr6-28551310-28551812	chr6	28551310	28551812	503	*	4	SCAND3	['cg12437199', 'cg14059615', 'cg17515793', 'cg24530471']	0.505515	0.139827
chr16-34257170-34257432	chr16	34257170	34257432	263	*	2	CTD-2144E22.5, CTD-2144E22.6	['cg04696808', 'cg07888205']	0.635361	1.09609
chr18-30352782-30353699	chr18	30352782	30353699	918	*	9	AC012123.1, KLHL14	['cg14891195', 'cg06591973', 'cg13353999', 'cg13476901', 'cg16342115', 'cg18774642', 'cg20162206', 'cg21501358', 'cg27014538']	0.496956	-0.00734347
chr1-91191723-91192466	chr1	91191723	91192466	744	*	7		['cg06936155', 'cg22167515', 'cg01984304', 'cg02368058', 'cg03974889', 'cg07995570', 'cg16005939']	0.321035	-1.50369
chr8-75227148-75227607	chr8	75227148	75227607	460	*	5	JPH1	['cg12884982', 'cg05134476', 'cg05350802', 'cg05366024', 'cg17008770']	0.580044	0.748844
chr13-106116963-106117425	chr13	106116963	106117425	463	*	3	DAOA-AS1	['cg01297020', 'cg22773522', 'cg25623522']	0.419195	-0.608345
chr20-62433998-62434097	chr20	62433998	62434097	100	*	2	ZBTB46	['cg01548777', 'cg18187035']	0.500536	0.103663
chr7-31726494-31726912	chr7	31726494	31726912	419	*	6	PPP1R17	['cg01001101', 'cg01353448', 'cg08594936', 'cg10385732', 'cg17421561', 'cg23216015']	0.379301	-0.851015
chr11-35441558-35441900	chr11	35441558	35441900	343	*	5	RP4-683L5.1, SLC1A2	['cg18494399', 'cg21163960', 'cg08258650', 'cg10159951', 'cg24634422']	0.328395	-1.65842
chr22-32599511-32599648	chr22	32599511	32599648	138	*	3	RFPL2	['cg12906381', 'cg01124132', 'cg13405775']	0.384959	-0.811402
chr1-1959497-1959832	chr1	1959497	1959832	336	*	5	GABRD	['cg00889627', 'cg04781796', 'cg19091116', 'cg26903053', 'cg07701567']	0.660147	1.28437
chr12-132939657-132939992	chr12	132939657	132939992	336	*	4		['cg10426234', 'cg23143210', 'cg19642431', 'cg25769122']	0.482675	-0.0864066
chr17-80200785-80200974	chr17	80200785	80200974	190	*	2	SLC16A3, CSNK1D	['cg00660167', 'cg05604874']	0.369682	-0.933772
chr2-113884376-113884734	chr2	113884376	113884734	359	*	3	IL1RN	['cg01991967', 'cg23041410', 'cg25928199']	0.489486	-0.0528838
chr17-46695192-46695514	chr17	46695192	46695514	323	*	4	HOXB7	['cg22311200', 'cg12878824', 'cg21877220', 'cg27656949']	0.255632	-2.15281
chr2-242842459-242842668	chr2	242842459	242842668	210	*	2	AC131097.3, AC131097.4	['cg04680436', 'cg05166976']	0.579578	0.591663
chr7-23245557-23245900	chr7	23245557	23245900	344	*	2	AC005082.12	['cg16180796', 'cg09755872']	0.567768	0.419043
chr1-208084942-208085455	chr1	208084942	208085455	514	*	4		['cg02852407', 'cg03583857', 'cg20293352', 'cg26266618']	0.426645	-0.668665
chr13-50570018-50570250	chr13	50570018	50570250	233	*	4	TRIM13	['cg09145126', 'cg12368542', 'cg23213230', 'cg24030370']	0.432038	-0.613047
chr13-110804709-110804776	chr13	110804709	110804776	68	*	3	COL4A1	['cg03564009', 'cg00050792', 'cg08234256']	0.560928	0.579963
chr3-89156071-89156118	chr3	89156071	89156118	48	*	2		['cg16797972', 'cg01360628']	0.631941	0.920986
chr8-16050111-16050333	chr8	16050111	16050333	223	*	2	MSR1	['cg06623274', 'cg16303562']	0.459818	-0.276972
chr8-57030408-57030880	chr8	57030408	57030880	473	*	4		['cg08415582', 'cg18041277', 'cg04889069', 'cg08923114']	0.544987	0.337734
chr17-5019310-5019989	chr17	5019310	5019989	680	*	7	USP6, ZNF232	['cg03995300', 'cg05918002', 'cg27362525', 'cg01120173', 'cg05364567', 'cg07670516', 'cg09151754']	0.345139	-1.27846
chr2-3452347-3452624	chr2	3452347	3452624	278	*	6	TRAPPC12	['cg00548824', 'cg06360976', 'cg11642891', 'cg17738010', 'cg15807143', 'cg22182287']	0.820921	2.9067
chr14-98153758-98154028	chr14	98153758	98154028	271	*	2		['cg04357225', 'cg19666687']	0.555263	0.481396
chr10-88123169-88124063	chr10	88123169	88124063	895	*	4	GRID1	['cg08230483', 'cg01007305', 'cg04422256', 'cg16643151']	0.432482	-0.610157
chr3-11178285-11178798	chr3	11178285	11178798	514	*	8	HRH1	['cg08831077', 'cg23247337', 'cg06457736', 'cg12179658', 'cg13593758', 'cg16929739', 'cg25677394', 'cg27092248']	0.402256	-0.685568
chr10-102899949-102900491	chr10	102899949	102900491	543	*	6		['cg10420161', 'cg14038391', 'cg16130857', 'cg17101450', 'cg02167020', 'cg24570303']	0.215786	-2.75631
chr17-46663648-46663873	chr17	46663648	46663873	226	*	3	HOXB-AS3, HOXB3	['cg12131828', 'cg20245757', 'cg20490001']	0.319685	-1.6018
chr7-12443704-12444115	chr7	12443704	12444115	412	*	6		['cg02935154', 'cg03579179', 'cg06484146', 'cg10578991', 'cg19397885', 'cg20607287']	0.374331	-1.11276
chr3-27410627-27411065	chr3	27410627	27411065	439	*	5	NEK10	['cg01056889', 'cg02501882', 'cg05435286', 'cg17191919', 'cg22415969']	0.186837	-3.14308
chr8-67090581-67090928	chr8	67090581	67090928	348	*	6	CRH	['cg17305181', 'cg00269606', 'cg08215831', 'cg18640030', 'cg19035496', 'cg23409074']	0.376383	-1.00838
chr4-124273068-124273088	chr4	124273068	124273088	21	*	2		['cg03441452', 'cg20851030']	0.664683	1.4127
chr10-82362879-82363434	chr10	82362879	82363434	556	*	6	SH2D4B	['cg01002891', 'cg06959457', 'cg18643199', 'cg01476795', 'cg14104280', 'cg14914442']	0.712843	1.84365
chr10-1668948-1669329	chr10	1668948	1669329	382	*	4	ADARB2	['cg08822417', 'cg14556787', 'cg19046793', 'cg20299776']	0.513113	0.179368
chr11-128729652-128730011	chr11	128729652	128730011	360	*	3	KCNJ1	['cg04191300', 'cg15127791', 'cg12055220']	0.440734	-0.718941
chr1-3007701-3008033	chr1	3007701	3008033	333	*	4	PRDM16	['cg08882612', 'cg22226775', 'cg23069843', 'cg27564383']	0.622113	1.04707
chr4-57547347-57548093	chr4	57547347	57548093	747	*	7	HOPX	['cg09125779', 'cg25456368', 'cg00019495', 'cg00493422', 'cg04085076', 'cg06771126', 'cg16975863']	0.40639	-0.681461
chr6-32073035-32073416	chr6	32073035	32073416	382	*	5	TNXB, ATF6B	['cg06266991', 'cg10993085', 'cg16735938', 'cg18055557', 'cg19647111']	0.488433	-0.0604964
chr7-158038522-158039076	chr7	158038522	158039076	555	*	4	PTPRN2	['cg08235947', 'cg04662039', 'cg15034683', 'cg16796848']	0.666795	1.44714
chr12-114833912-114834201	chr12	114833912	114834201	290	*	3	TBX5	['cg12610207', 'cg02712224', 'cg05065572']	0.297795	-1.8486
chr13-110386152-110386176	chr13	110386152	110386176	25	*	2		['cg24430034', 'cg26573274']	0.625343	1.16997
chr4-174427487-174428191	chr4	174427487	174428191	705	*	7		['cg24530432', 'cg01539948', 'cg13326647', 'cg13401079', 'cg16388178', 'cg22063434', 'cg26118045']	0.48672	-0.212831
chr5-141705351-141705539	chr5	141705351	141705539	189	*	5	AC005592.2, SPRY4	['cg14619259', 'cg18233416', 'cg02488288', 'cg05957366', 'cg24393055']	0.173735	-3.21379
chr14-38058243-38058639	chr14	38058243	38058639	397	*	4		['cg07465387', 'cg12212453', 'cg19645221', 'cg27143688']	0.430278	-0.526824
chr2-175208588-175209075	chr2	175208588	175209075	488	*	5		['cg06973615', 'cg15126975', 'cg23064609', 'cg00178897', 'cg16450590']	0.219537	-2.63462
chr8-1553698-1553879	chr8	1553698	1553879	182	*	3	DLGAP2, RP11-666I19.2	['cg11734845', 'cg07337456', 'cg10557827']	0.510654	0.133424
chr11-66489521-66489646	chr11	66489521	66489646	126	*	2	SPTBN2	['cg02742455', 'cg20016416']	0.558361	0.460535
chr16-88498101-88498132	chr16	88498101	88498132	32	*	2	ZNF469	['cg10120897', 'cg22530146']	0.599542	0.725848
chr12-54867312-54867653	chr12	54867312	54867653	342	*	6	RP11-753H16.3, GTSF1	['cg06809675', 'cg10088332', 'cg18211706', 'cg20451566', 'cg03758367', 'cg20576002']	0.604702	0.957104
chr3-184104362-184104688	chr3	184104362	184104688	327	*	5	EIF2B5, CHRD	['cg10800953', 'cg14847243', 'cg19402939', 'cg16822365', 'cg19956113']	0.64271	1.07256
chr4-1353389-1353499	chr4	1353389	1353499	111	*	3	UVSSA	['cg25505570', 'cg06754984', 'cg08553274']	0.61683	0.885627
chr1-54204112-54204252	chr1	54204112	54204252	141	*	2		['cg01868405', 'cg08657361']	0.350212	-1.33059
chr7-156296744-156297493	chr7	156296744	156297493	750	*	5	LINC01006	['cg26640683', 'cg03146413', 'cg08401916', 'cg12159689', 'cg18273278']	0.45549	-0.202869
chr20-49410810-49410882	chr20	49410810	49410882	73	*	3		['cg01997006', 'cg11769476', 'cg22214889']	0.320016	-1.61028
chr7-157512397-157512892	chr7	157512397	157512892	496	*	2	PTPRN2	['cg25981546', 'cg27611274']	0.58924	0.820435
chr6-33039396-33039500	chr6	33039396	33039500	105	*	5	HLA-DPA1	['cg01140143', 'cg02904996', 'cg03009030', 'cg05366160', 'cg10921592']	0.574002	0.540627
chr4-2814064-2814122	chr4	2814064	2814122	59	*	2	SH3BP2	['cg12086464', 'cg15569052']	0.336519	-1.42224
chr8-6420242-6421171	chr8	6420242	6421171	930	*	7	MCPH1, ANGPT2	['cg02548132', 'cg03631656', 'cg01556846', 'cg02402368', 'cg10395101', 'cg24519108', 'cg24670715']	0.384982	-0.882971
chr6-1578078-1578330	chr6	1578078	1578330	253	*	5		['cg06228491', 'cg10378538', 'cg16929427', 'cg00134190', 'cg27089559']	0.679125	1.46121
chr8-11470690-11471395	chr8	11470690	11471395	706	*	4		['cg08911368', 'cg09817024', 'cg12996100', 'cg08711378']	0.312963	-1.5548
chr15-27819306-27819662	chr15	27819306	27819662	357	*	4		['cg07521193', 'cg10838157', 'cg09088406', 'cg13159361']	0.47104	-0.0216374
chr9-972520-972622	chr9	972520	972622	103	*	2		['cg12236164', 'cg26023087']	0.336638	-1.45108
chr1-3303887-3304131	chr1	3303887	3304131	245	*	3	PRDM16	['cg15385853', 'cg06824308', 'cg15641565']	0.46366	-0.10396
chr2-102927278-102927488	chr2	102927278	102927488	211	*	3		['cg11916609', 'cg16386158', 'cg17738684']	0.549786	0.380183
chr8-72468561-72468987	chr8	72468561	72468987	427	*	3	RP11-1102P16.1	['cg08795964', 'cg24809973', 'cg00595086']	0.23695	-2.76849
chr8-47015640-47015868	chr8	47015640	47015868	229	*	4		['cg01620486', 'cg13678428', 'cg16863052', 'cg12253315']	0.729671	1.73349
chr14-24457993-24458208	chr14	24457993	24458208	216	*	4	DHRS4L2, DHRS4-AS1	['cg13555354', 'cg26206183', 'cg01597387', 'cg20320575']	0.210457	-2.75985
chr17-58179869-58180026	chr17	58179869	58180026	158	*	2		['cg09153895', 'cg14550519']	0.345128	-1.34247
chr2-66298197-66298242	chr2	66298197	66298242	46	*	3	AC074391.1	['cg17459215', 'cg03819089', 'cg17612681']	0.644103	1.09141
chr12-130958653-130959013	chr12	130958653	130959013	361	*	4	RIMBP2	['cg27170427', 'cg05486606', 'cg11803101', 'cg22883887']	0.484903	-0.0196547
chr16-21244898-21245151	chr16	21244898	21245151	254	*	3	ANKS4B	['cg26937434', 'cg08030625', 'cg09752011']	0.528692	0.219049
chr4-80329284-80329633	chr4	80329284	80329633	350	*	10	GK2	['cg15063695', 'cg25615081', 'cg26226487', 'cg00177468', 'cg01807825', 'cg04414629', 'cg14078518', 'cg17738194', 'cg18493326', 'cg20562630']	0.599158	0.923653
chr4-1049782-1049922	chr4	1049782	1049922	141	*	2		['cg03744197', 'cg09555544']	0.408493	-0.701609
chr9-127531952-127532069	chr9	127531952	127532069	118	*	2	NR6A1	['cg13409170', 'cg14046477']	0.215156	-3.04797
chr6-21666554-21667166	chr6	21666554	21667166	613	*	8	CASC15	['cg00641409', 'cg10086104', 'cg12347429', 'cg15932013', 'cg01334682', 'cg11900861', 'cg25792714', 'cg26158950']	0.199863	-2.93299
chr2-795935-796536	chr2	795935	796536	602	*	5	LINC01115	['cg02762063', 'cg21032567', 'cg07337120', 'cg07478785', 'cg24485927']	0.422414	-0.502427
chr17-43037114-43037427	chr17	43037114	43037427	314	*	3	C1QL1	['cg00164949', 'cg22791987', 'cg02395846']	0.239191	-2.45352
chr2-394481-394572	chr2	394481	394572	92	*	2	AC105393.1	['cg19988482', 'cg23399257']	0.512295	0.00687296
chr8-133772889-133773115	chr8	133772889	133773115	227	*	4	TMEM71	['cg23313885', 'cg05598678', 'cg10054641', 'cg20955688']	0.321004	-1.44793
chr10-101297508-101297642	chr10	101297508	101297642	135	*	3		['cg13424029', 'cg23615741', 'cg15903032']	0.345493	-1.18539
chr11-102702414-102702656	chr11	102702414	102702656	243	*	3	WTAPP1	['cg02344527', 'cg15124926', 'cg24479014']	0.347306	-1.50226
chr1-3720588-3720744	chr1	3720588	3720744	157	*	2		['cg01934638', 'cg12551983']	0.447049	-0.408349
chr17-72270155-72270444	chr17	72270155	72270444	290	*	4	DNAI2	['cg10804726', 'cg17562433', 'cg04404540', 'cg09601923']	0.586674	0.524503
chr2-6122798-6122814	chr2	6122798	6122814	17	*	3	LINC01105	['cg08180229', 'cg14684749', 'cg26881307']	0.56332	0.529666
chr17-77796806-77796831	chr17	77796806	77796831	26	*	3		['cg09680719', 'cg11631173', 'cg25453957']	0.647877	1.16187
chr1-61649907-61649973	chr1	61649907	61649973	67	*	2	NFIA	['cg15575375', 'cg09062708']	0.448355	-0.379174
chr1-35334352-35334529	chr1	35334352	35334529	178	*	3	DLGAP3	['cg03119215', 'cg04031507', 'cg26428731']	0.682436	1.71102
chr14-95693784-95693981	chr14	95693784	95693981	198	*	4	CLMN	['cg04847275', 'cg05348776', 'cg21871232', 'cg26248586']	0.548651	0.383265
chr17-38084377-38084459	chr17	38084377	38084459	83	*	3	RP11-387H17.4	['cg04308185', 'cg10444806', 'cg08932654']	0.514028	0.104981
chr14-72925867-72926305	chr14	72925867	72926305	439	*	3	RGS6	['cg10050157', 'cg01577850', 'cg12963168']	0.652613	1.27385
chr4-53727431-53727839	chr4	53727431	53727839	409	*	4		['cg00791764', 'cg03786743', 'cg04134731', 'cg21521518']	0.43592	-0.517094
chr4-62382932-62383240	chr4	62382932	62383240	309	*	4	LPHN3	['cg16225703', 'cg21814870', 'cg12646794', 'cg20299458']	0.467719	-0.17815
chr2-106927102-106927320	chr2	106927102	106927320	219	*	3		['cg02517473', 'cg03305746', 'cg06745566']	0.701307	1.99419
chr7-27203430-27203546	chr7	27203430	27203546	117	*	2	HOXA9, RP1-170O19.20	['cg03217995', 'cg21007852']	0.329082	-1.33713
chr10-88024529-88024673	chr10	88024529	88024673	145	*	6	GRID1, MIR346	['cg02632490', 'cg15282281', 'cg25972714', 'cg16570507', 'cg16692757', 'cg23322812']	0.327046	-1.3236
chr8-1364427-1364689	chr8	1364427	1364689	263	*	5		['cg14720951', 'cg17090954', 'cg14548527', 'cg15582998', 'cg20749462']	0.559978	0.584551
chr11-65561705-65562214	chr11	65561705	65562214	510	*	5	OVOL1	['cg09181559', 'cg15453482', 'cg16233472', 'cg19694099', 'cg13912753']	0.670124	1.35185
chr1-2022951-2023258	chr1	2022951	2023258	308	*	3	PRKCZ	['cg02587648', 'cg08659047', 'cg16735509']	0.286609	-1.80437
chr13-107569368-107569408	chr13	107569368	107569408	41	*	3		['cg04314986', 'cg06614754', 'cg10731613']	0.651515	1.16913
chr13-19755900-19756318	chr13	19755900	19756318	419	*	8	RP11-408E5.4, TUBA3C	['cg04131456', 'cg21056036', 'cg23576999', 'cg05006718', 'cg06437862', 'cg15615022', 'cg22274414', 'cg22675150']	0.701895	1.7963
chr8-26722496-26722965	chr8	26722496	26722965	470	*	5	ADRA1A	['cg07645844', 'cg17963840', 'cg20303399', 'cg21230493', 'cg23008606']	0.41791	-0.672155
chr5-1382175-1382569	chr5	1382175	1382569	395	*	4		['cg05173828', 'cg06546834', 'cg20646359', 'cg11267205']	0.508135	0.118559
chr13-25946972-25947159	chr13	25946972	25947159	188	*	2	ATP8A2	['cg17002851', 'cg24605553']	0.33598	-1.28512
chr8-133141636-133141815	chr8	133141636	133141815	180	*	4	KCNQ3	['cg07765706', 'cg22338467', 'cg00905417', 'cg15746253']	0.445717	-0.206952
chr2-119612313-119612787	chr2	119612313	119612787	475	*	3		['cg18173235', 'cg07935790', 'cg19575372']	0.316085	-1.70912
chr7-157474856-157474965	chr7	157474856	157474965	110	*	3	PTPRN2	['cg01359748', 'cg05876425', 'cg23634928']	0.515153	0.157392
chr12-131164075-131164500	chr12	131164075	131164500	426	*	5	RIMBP2, RP11-662M24.2	['cg02273779', 'cg02361493', 'cg11350463', 'cg17116178', 'cg24687232']	0.549294	0.452633
chr3-169531663-169532134	chr3	169531663	169532134	472	*	4		['cg18171097', 'cg03369965', 'cg10994914', 'cg12324144']	0.407545	-0.63733
chr8-143206559-143206951	chr8	143206559	143206951	393	*	3		['cg03899054', 'cg14623024', 'cg21741708']	0.302777	-1.47095
chr13-114318492-114319076	chr13	114318492	114319076	585	*	4		['cg14123750', 'cg17918488', 'cg26869723', 'cg27618805']	0.480996	-0.133771
chr6-167178233-167178280	chr6	167178233	167178280	48	*	3	RPS6KA2	['cg15090899', 'cg17732216', 'cg19851574']	0.67874	1.58624
chr18-74804128-74804389	chr18	74804128	74804389	262	*	3	MBP	['cg25743490', 'cg19276655', 'cg23319171']	0.609591	0.740027
chr1-237947246-237947620	chr1	237947246	237947620	375	*	5	RYR2	['cg23087876', 'cg00058296', 'cg03337341', 'cg17436298', 'cg19857758']	0.622699	0.9871
chr10-134996319-134996789	chr10	134996319	134996789	471	*	4	KNDC1	['cg02604099', 'cg04599298', 'cg07438452', 'cg18249107']	0.536379	0.314464
chr16-54611564-54611722	chr16	54611564	54611722	159	*	3		['cg02955287', 'cg05895353', 'cg04106196']	0.614653	0.811756
chr1-152196106-152196674	chr1	152196106	152196674	569	*	4	FLG-AS1, HRNR	['cg00888758', 'cg07252308', 'cg11344574', 'cg26020982']	0.576602	0.581001
chr11-84634126-84634735	chr11	84634126	84634735	610	*	7	DLG2	['cg17202519', 'cg00846036', 'cg02208793', 'cg07520269', 'cg10901805', 'cg16986720', 'cg25066281']	0.385633	-0.870632
chr5-1416793-1417003	chr5	1416793	1417003	211	*	3	SLC6A3	['cg07525751', 'cg21161187', 'cg09691393']	0.535554	0.254288
chr17-36718198-36718549	chr17	36718198	36718549	352	*	2	SRCIN1	['cg20090283', 'cg22320365']	0.317254	-1.84865
chr4-112709384-112709411	chr4	112709384	112709411	28	*	2		['cg07037371', 'cg15680288']	0.255668	-2.44391
chr6-106545984-106546074	chr6	106545984	106546074	91	*	3	PRDM1	['cg02667677', 'cg23778363', 'cg24793124']	0.419025	-0.702619
chr8-141609380-141609470	chr8	141609380	141609470	91	*	2	AGO2	['cg18440839', 'cg08632810']	0.518636	0.138438
chr7-101768610-101768874	chr7	101768610	101768874	265	*	4	CUX1	['cg15755348', 'cg03787603', 'cg09244071', 'cg11911769']	0.535175	0.26737
chr7-94953770-94954455	chr7	94953770	94954455	686	*	9	PON1	['cg19678392', 'cg21856205', 'cg01874867', 'cg04155289', 'cg04871131', 'cg07809369', 'cg17330251', 'cg20119798', 'cg23055772']	0.678968	1.36212
chr5-140529738-140530606	chr5	140529738	140530606	869	*	8	PCDHB6	['cg06013769', 'cg16622906', 'cg23247945', 'cg02403883', 'cg08212862', 'cg08493776', 'cg23596123', 'cg24120669']	0.347814	-1.21938
chr5-1921738-1922065	chr5	1921738	1922065	328	*	3		['cg13590130', 'cg01854830', 'cg08359697']	0.715614	1.90605
chr19-1467008-1467032	chr19	1467008	1467032	25	*	3	APC2, C19orf25	['cg10169241', 'cg04203646', 'cg05457563']	0.397604	-0.847223
chr2-200775458-200775616	chr2	200775458	200775616	159	*	2	AC073043.1	['cg23649088', 'cg17644776']	0.405952	-0.709451
chr13-111217366-111217611	chr13	111217366	111217611	246	*	2		['cg25153726', 'cg19305424']	0.61458	0.888997
chr7-157394582-157394970	chr7	157394582	157394970	389	*	4	PTPRN2	['cg08339915', 'cg14289852', 'cg19689679', 'cg19746375']	0.58361	0.735405
chr1-153330758-153330776	chr1	153330758	153330776	19	*	2	S100A9	['cg16139316', 'cg20169988']	0.433659	-0.495725
chr6-106546704-106546824	chr6	106546704	106546824	121	*	5	PRDM1	['cg08742502', 'cg14359052', 'cg17143179', 'cg17521665', 'cg24874254']	0.5164	0.123133
chr7-1718485-1718682	chr7	1718485	1718682	198	*	4		['cg06163738', 'cg10032110', 'cg21151950', 'cg19744326']	0.762966	2.40486
chr2-74375903-74375930	chr2	74375903	74375930	28	*	2	BOLA3-AS1	['cg09717809', 'cg26529864']	0.742457	2.37517
chr11-16633582-16633647	chr11	16633582	16633647	66	*	2	SOX6	['cg07190012', 'cg26090775']	0.481166	-0.242488
chr3-72149324-72149514	chr3	72149324	72149514	191	*	3	LINC00877	['cg15135047', 'cg03652525', 'cg20852250']	0.369649	-1.03839
chr2-3128823-3128984	chr2	3128823	3128984	162	*	3	AC019118.2	['cg03072692', 'cg07217341', 'cg23032993']	0.564036	0.534312
chr12-67072769-67073266	chr12	67072769	67073266	498	*	6	GRIP1	['cg09414535', 'cg10802444', 'cg10865238', 'cg22912610', 'cg24103040', 'cg24694549']	0.451585	-0.296634
chr1-2008365-2008579	chr1	2008365	2008579	215	*	3	PRKCZ	['cg06757383', 'cg02482150', 'cg25976434']	0.567341	0.626498
chr7-158093198-158093277	chr7	158093198	158093277	80	*	3	PTPRN2	['cg09992350', 'cg11293572', 'cg27014435']	0.503193	0.147866
chr16-86121040-86121574	chr16	86121040	86121574	535	*	4	RP11-805I24.1	['cg00465277', 'cg05167857', 'cg09164726', 'cg10064312']	0.642552	1.18677
chr1-3352257-3352986	chr1	3352257	3352986	730	*	6	PRDM16	['cg01062116', 'cg02333588', 'cg11848748', 'cg00063748', 'cg08865559', 'cg23022057']	0.534851	0.439711
chr1-47009527-47010056	chr1	47009527	47010056	530	*	4	MKNK1-AS1	['cg06660332', 'cg24465685', 'cg00514268', 'cg06995548']	0.27671	-1.95806
chr1-111813509-111813852	chr1	111813509	111813852	344	*	4		['cg07197785', 'cg23279117', 'cg10989634', 'cg13469595']	0.45313	-0.426052
chr2-27498173-27498334	chr2	27498173	27498334	162	*	7	DNAJC5G, SLC30A3	['cg03170725', 'cg13439299', 'cg13830506', 'cg20128772', 'cg04505439', 'cg16964535', 'cg26649643']	0.777911	2.33776
chr4-13538730-13539255	chr4	13538730	13539255	526	*	7		['cg01106926', 'cg16297011', 'cg13842240', 'cg18083114', 'cg18609078', 'cg21581745', 'cg27488824']	0.453543	-0.367576
chr14-101123263-101123682	chr14	101123263	101123682	420	*	6	LINC00523	['cg23528142', 'cg03659476', 'cg16381321', 'cg16391347', 'cg19741273', 'cg23954066']	0.481603	-0.0539497
chr15-31372742-31373178	chr15	31372742	31373178	437	*	4	TRPM1	['cg18075847', 'cg20663376', 'cg13814747', 'cg16965794']	0.298247	-1.83349
chr13-113719136-113719440	chr13	113719136	113719440	305	*	3	MCF2L	['cg04708126', 'cg16325826', 'cg25307724']	0.660752	1.46094
chr6-28966423-28967660	chr6	28966423	28967660	1238	*	6	ZNF311	['cg02781447', 'cg09088396', 'cg09842892', 'cg10852662', 'cg26380692', 'cg26763835']	0.612653	0.880167
chr1-160616604-160617124	chr1	160616604	160617124	521	*	4	SLAMF1	['cg00149213', 'cg01710351', 'cg18881723', 'cg20535085']	0.324876	-1.39717
chr1-36771714-36772749	chr1	36771714	36772749	1036	*	10	SH3D21	['cg00573880', 'cg05966983', 'cg13446200', 'cg17710804', 'cg19373545', 'cg26893197', 'cg02865595', 'cg03506609', 'cg05063806', 'cg21418854']	0.275909	-2.51514
chr16-56672184-56672525	chr16	56672184	56672525	342	*	4		['cg01110759', 'cg04436255', 'cg18438944', 'cg09137696']	0.169701	-3.32248
chr21-33452218-33452584	chr21	33452218	33452584	367	*	4		['cg04412950', 'cg14170265', 'cg16782925', 'cg22920954']	0.58901	0.653432
chr2-101618248-101618394	chr2	101618248	101618394	147	*	3	RPL31, AC016738.4	['cg10148764', 'cg21475150', 'cg22809047']	0.418151	-0.940844
chr5-2180252-2180824	chr5	2180252	2180824	573	*	4		['cg11020475', 'cg21962953', 'cg02663909', 'cg27040696']	0.583749	0.775424
chr12-131096006-131096256	chr12	131096006	131096256	251	*	3	RIMBP2	['cg00512917', 'cg03606272', 'cg20988861']	0.541283	0.482613
chr5-6755150-6755439	chr5	6755150	6755439	290	*	5	PAPD7	['cg15145174', 'cg26298294', 'cg08608086', 'cg09429437', 'cg26964629']	0.767466	2.49414
chr2-3469154-3469529	chr2	3469154	3469529	376	*	4	TRAPPC12	['cg06529996', 'cg14385008', 'cg01143247', 'cg18941410']	0.741506	2.2545
chr21-40145923-40146149	chr21	40145923	40146149	227	*	4		['cg13299324', 'cg16411445', 'cg05083202', 'cg05549611']	0.613552	0.911418
chr12-14413090-14413581	chr12	14413090	14413581	492	*	3		['cg06872313', 'cg25117875', 'cg20184271']	0.363369	-1.17058
chr17-79614795-79615101	chr17	79614795	79615101	307	*	3	TSPAN10, NPLOC4	['cg02944007', 'cg11282657', 'cg02117656']	0.497759	-0.062363
chr9-130981060-130981287	chr9	130981060	130981287	228	*	2	DNM1	['cg13613965', 'cg07814289']	0.478236	-0.28912
chr12-16762789-16762831	chr12	16762789	16762831	43	*	2	LMO3	['cg05163329', 'cg05355757']	0.3335	-1.23174
chr8-43131260-43131535	chr8	43131260	43131535	276	*	4	RP11-726G23.10	['cg01754525', 'cg11826726', 'cg19035254', 'cg03188390']	0.344528	-1.23754
chr3-45077649-45077881	chr3	45077649	45077881	233	*	3		['cg00347798', 'cg04508804', 'cg17213060']	0.29519	-1.63308
chr1-63791922-63792695	chr1	63791922	63792695	774	*	7		['cg06925855', 'cg13435718', 'cg13906377', 'cg25144893', 'cg02483593', 'cg06198384', 'cg25286536']	0.321111	-1.50588
chr5-1268644-1269197	chr5	1268644	1269197	554	*	6	TERT	['cg24908166', 'cg00576086', 'cg02286968', 'cg12324353', 'cg16429735', 'cg22122229']	0.531394	0.340832
chr10-122709814-122709940	chr10	122709814	122709940	127	*	2	RP11-95I16.2	['cg01516005', 'cg27011456']	0.43281	-0.68669
chr19-44039345-44039475	chr19	44039345	44039475	131	*	3	ZNF575	['cg18457438', 'cg04798919', 'cg17970176']	0.58667	0.769579
chr10-133000130-133000471	chr10	133000130	133000471	342	*	6	TCERG1L	['cg20253807', 'cg11935812', 'cg13248604', 'cg13804738', 'cg23856762', 'cg25367201']	0.443875	-0.361421
chr21-22369310-22370237	chr21	22369310	22370237	928	*	6		['cg13062913', 'cg13297960', 'cg18128969', 'cg18492126', 'cg19556343', 'cg21160372']	0.356845	-1.18256
chr10-94827200-94827528	chr10	94827200	94827528	329	*	2	CYP26C1	['cg12110262', 'cg12752627']	0.4773	-0.18796
chr7-1135747-1136023	chr7	1135747	1136023	277	*	4	C7orf50	['cg04498913', 'cg22630939', 'cg00745693', 'cg02955354']	0.58463	0.726378
chr8-142263802-142264163	chr8	142263802	142264163	362	*	3	SLC45A4	['cg02709064', 'cg00971369', 'cg25445213']	0.653963	1.43369
chr10-122708532-122708739	chr10	122708532	122708739	208	*	2	RP11-95I16.2	['cg05627029', 'cg19111459']	0.500234	-0.138804
chr12-123754071-123754328	chr12	123754071	123754328	258	*	3	CDK2AP1	['cg02017926', 'cg08696931', 'cg09854317']	0.286964	-2.11139
chr16-84866150-84866208	chr16	84866150	84866208	59	*	2	CRISPLD2	['cg05588903', 'cg02069721']	0.605692	0.961487
chr3-147096075-147096130	chr3	147096075	147096130	56	*	3		['cg00109302', 'cg25645064', 'cg05635730']	0.309503	-1.64504
chr1-50888590-50888826	chr1	50888590	50888826	237	*	3	DMRTA2	['cg17800654', 'cg26560222', 'cg19030579']	0.297535	-1.91413
chr2-1276773-1276824	chr2	1276773	1276824	52	*	3	SNTG2	['cg08147523', 'cg20594671', 'cg12796498']	0.597531	0.829857
chr17-18553533-18553663	chr17	18553533	18553663	131	*	2	AC026271.5, TBC1D28	['cg10831246', 'cg11515089']	0.566037	0.485303
chr7-158075388-158075705	chr7	158075388	158075705	318	*	3	PTPRN2	['cg05901462', 'cg23053506', 'cg26173773']	0.464625	-0.233548
chr20-2730191-2730488	chr20	2730191	2730488	298	*	2	EBF4	['cg05825244', 'cg24263062']	0.625738	0.881971
chr7-157263457-157263638	chr7	157263457	157263638	182	*	2	AC006372.4	['cg14521995', 'cg08767650']	0.648953	0.83353
chr21-43786627-43786997	chr21	43786627	43786997	371	*	6	TFF1	['cg01886855', 'cg02643667', 'cg06099014', 'cg19247032', 'cg22438247', 'cg27405706']	0.555234	0.418219
chr16-81254010-81254209	chr16	81254010	81254209	200	*	3		['cg00908271', 'cg03406106', 'cg07091758']	0.508966	0.0835325
chr6-170561236-170561912	chr6	170561236	170561912	677	*	4		['cg06310131', 'cg24915751', 'cg14350312', 'cg15692172']	0.678465	1.59658
chr3-126113327-126113344	chr3	126113327	126113344	18	*	2	RP11-71E19.5	['cg19254328', 'cg19471725']	0.642885	1.05445
chr2-177039426-177040226	chr2	177039426	177040226	801	*	6	HOXD-AS1	['cg10086659', 'cg12602409', 'cg13768137', 'cg18987335', 'cg19335437', 'cg23322546']	0.396881	-0.843837
chr5-158689508-158689727	chr5	158689508	158689727	220	*	4		['cg02884181', 'cg08440934', 'cg16391973', 'cg24865210']	0.380162	-1.05852
chr5-95541-95610	chr5	95541	95610	70	*	2	CTD-2231H16.1	['cg06834916', 'cg21783198']	0.703021	1.74554
chr7-51714157-51714231	chr7	51714157	51714231	75	*	2		['cg22101977', 'cg22167526']	0.534509	0.285112
chr2-15804594-15804728	chr2	15804594	15804728	135	*	2		['cg02818160', 'cg21824017']	0.608856	0.947446
chr19-39694477-39695237	chr19	39694477	39695237	761	*	9	SYCN	['cg00880452', 'cg02863073', 'cg22290648', 'cg01518016', 'cg07823273', 'cg07902983', 'cg08142172', 'cg08199133', 'cg17574739']	0.275661	-1.86075
chr14-32671389-32671882	chr14	32671389	32671882	494	*	3		['cg13994232', 'cg19615721', 'cg21068522']	0.262832	-2.2721
chr4-102711747-102712397	chr4	102711747	102712397	651	*	6	BANK1	['cg27064287', 'cg27140058', 'cg00332153', 'cg14855874', 'cg20762861', 'cg25023994']	0.237556	-2.3388
chr14-97081558-97082103	chr14	97081558	97082103	546	*	4		['cg10977643', 'cg17348479', 'cg19669785', 'cg10284755']	0.465556	-0.116549
chr2-365232-365815	chr2	365232	365815	584	*	4		['cg13467628', 'cg06020182', 'cg14123882', 'cg18560965']	0.553418	0.442127
chr7-27289128-27289669	chr7	27289128	27289669	542	*	4	EVX1	['cg00605063', 'cg09842331', 'cg23346622', 'cg23998071']	0.396448	-0.816702
chr14-62550927-62550978	chr14	62550927	62550978	52	*	2	SYT16	['cg19961800', 'cg03534360']	0.467731	-0.20792
chr11-128693961-128694388	chr11	128693961	128694388	428	*	6		['cg09813060', 'cg16777618', 'cg07690882', 'cg13019868', 'cg15509024', 'cg20933297']	0.402792	-0.684854
chr16-77469538-77469667	chr16	77469538	77469667	130	*	4	RP11-449J10.1	['cg10121788', 'cg03739573', 'cg05859267', 'cg20807545']	0.597447	0.707587
chr13-111483028-111483072	chr13	111483028	111483072	45	*	3		['cg02206823', 'cg03360272', 'cg19199483']	0.761344	2.57113
chr20-62318426-62318588	chr20	62318426	62318588	163	*	4	RTEL1, RTEL1-TNFRSF6B	['cg10615591', 'cg17534029', 'cg00622799', 'cg03339910']	0.306693	-1.65494
chr7-21260293-21260496	chr7	21260293	21260496	204	*	2	ASS1P11	['cg20458353', 'cg20358313']	0.457878	-0.165965
chr14-54423807-54424149	chr14	54423807	54424149	343	*	4	BMP4	['cg04937184', 'cg16389901', 'cg09229893', 'cg24526899']	0.288441	-1.99068
chr5-4644304-4644421	chr5	4644304	4644421	118	*	3	CTD-2318H23.1, RP11-445O3.2	['cg21944740', 'cg04174726', 'cg08963360']	0.594055	0.709736
chr16-86337418-86337823	chr16	86337418	86337823	406	*	6		['cg01249360', 'cg27499105', 'cg27598583', 'cg04821248', 'cg05831517', 'cg19215541']	0.517284	0.11452
chr5-147024842-147024959	chr5	147024842	147024959	118	*	3	JAKMIP2	['cg18776945', 'cg13369952', 'cg27629290']	0.393879	-0.814185
chr21-44782434-44782497	chr21	44782434	44782497	64	*	3		['cg25191041', 'cg02260098', 'cg14081667']	0.279608	-1.9424
chr20-61979433-61979563	chr20	61979433	61979563	131	*	2	CHRNA4	['cg10202461', 'cg22348992']	0.426614	-0.682811
chr6-163661202-163661641	chr6	163661202	163661641	440	*	5	PACRG	['cg03286391', 'cg10023652', 'cg12443452', 'cg25362120', 'cg06648782']	0.733455	1.90293
chr10-104000446-104000831	chr10	104000446	104000831	386	*	2	PITX3	['cg23095743', 'cg12324970']	0.3867	-1.23732
chr2-63275509-63275868	chr2	63275509	63275868	360	*	3	AC009501.4	['cg18126442', 'cg27344587', 'cg06528559']	0.424651	-0.659968
chr2-239695552-239695668	chr2	239695552	239695668	117	*	3		['cg07075307', 'cg02763409', 'cg24618169']	0.583276	0.690513
chr19-15083616-15083916	chr19	15083616	15083916	301	*	6	SLC1A6	['cg08901242', 'cg10385290', 'cg16600501', 'cg06192619', 'cg11264635', 'cg26494252']	0.50019	0.0527562
chr19-59025345-59025573	chr19	59025345	59025573	229	*	3	ZBTB45	['cg18521743', 'cg25458175', 'cg13539205']	0.51581	-0.0104584
chr15-77376235-77376250	chr15	77376235	77376250	16	*	2	TSPAN3	['cg01216438', 'cg11865553']	0.262308	-2.40052
chr10-95372040-95372445	chr10	95372040	95372445	406	*	5	PDE6C	['cg02444484', 'cg04298323', 'cg16316382', 'cg19635695', 'cg24001345']	0.522676	0.173781
chr5-1378350-1378503	chr5	1378350	1378503	154	*	2	RP11-325I22.2	['cg02579469', 'cg11157525']	0.623536	1.11935
chr7-27142275-27143252	chr7	27142275	27143252	978	*	15	HOXA2	['cg01217984', 'cg02225599', 'cg04737131', 'cg05921905', 'cg22943986', 'cg23979631', 'cg24058604', 'cg25598840', 'cg02979457', 'cg06769202', 'cg09871315', 'cg19598584', 'cg20087093', 'cg20747380', 'cg23206851']	0.701349	1.41778
chr1-50880864-50881502	chr1	50880864	50881502	639	*	4		['cg16391955', 'cg01891252', 'cg07382435', 'cg14179581']	0.301068	-1.70565
chr17-44847220-44847427	chr17	44847220	44847427	208	*	3	WNT3	['cg09320190', 'cg16677019', 'cg19711530']	0.322201	-1.64676
chr8-10192930-10192943	chr8	10192930	10192943	14	*	2	MSRA	['cg05753693', 'cg06620390']	0.720113	1.91313
chr13-111127601-111128102	chr13	111127601	111128102	502	*	4	COL4A2	['cg20553577', 'cg21005369', 'cg24371954', 'cg25318785']	0.753615	2.06303
chr6-71337061-71337270	chr6	71337061	71337270	210	*	3		['cg03716011', 'cg14219921', 'cg15578637']	0.628667	1.02451
chr13-113119625-113120146	chr13	113119625	113120146	522	*	6		['cg05771094', 'cg12426653', 'cg12884128', 'cg22948337', 'cg22993715', 'cg25913457']	0.522946	0.227005
chr11-45737711-45738153	chr11	45737711	45738153	443	*	4		['cg19696749', 'cg07256797', 'cg07557980', 'cg15777623']	0.613765	0.877456
chr12-100750473-100751051	chr12	100750473	100751051	579	*	8	SLC17A8	['cg06563300', 'cg06836849', 'cg13861294', 'cg14077898', 'cg21116900', 'cg21429394', 'cg21961771', 'cg24446178']	0.277309	-1.71463
chr1-247496053-247496404	chr1	247496053	247496404	352	*	3		['cg24404823', 'cg04020309', 'cg13911707']	0.370113	-1.0517
chr7-155258253-155258411	chr7	155258253	155258411	159	*	3		['cg02582057', 'cg17278072', 'cg18835582']	0.316804	-1.63469
chr17-71898817-71898904	chr17	71898817	71898904	88	*	3	CTD-2582D11.1	['cg10186366', 'cg05504117', 'cg27105183']	0.41604	-0.705824
chr7-4014070-4014265	chr7	4014070	4014265	196	*	3	SDK1	['cg17176209', 'cg04572429', 'cg06110701']	0.418743	-0.554351
chr7-3082006-3082233	chr7	3082006	3082233	228	*	3	CARD11	['cg24404878', 'cg03534655', 'cg14168009']	0.51964	0.279057
chr14-98012817-98013058	chr14	98012817	98013058	242	*	3	CTD-2506J14.1	['cg00789143', 'cg23337170', 'cg26974681']	0.556662	0.502929
chr1-26233332-26233709	chr1	26233332	26233709	378	*	11	STMN1	['cg09796501', 'cg14076195', 'cg26314868', 'cg01811796', 'cg03210277', 'cg04471507', 'cg08134856', 'cg11709544', 'cg19362196', 'cg20685674', 'cg23323671']	0.273878	-1.99538
chr16-49448678-49448882	chr16	49448678	49448882	205	*	3		['cg06066587', 'cg03076945', 'cg05389686']	0.581231	0.647937
chr4-184922571-184922646	chr4	184922571	184922646	76	*	2	STOX2	['cg19147428', 'cg24715412']	0.711803	1.69648
chr19-45281006-45281287	chr19	45281006	45281287	282	*	5	CBLC	['cg01057656', 'cg16529268', 'cg18612786', 'cg04434147', 'cg23635599']	0.224647	-2.40145
chr8-37755160-37755555	chr8	37755160	37755555	396	*	3	RAB11FIP1	['cg03318906', 'cg13625816', 'cg14089503']	0.600415	0.76297
chr6-28351148-28351351	chr6	28351148	28351351	204	*	2	ZSCAN12	['cg25728685', 'cg15964468']	0.552443	0.256158
chr6-28971902-28972377	chr6	28971902	28972377	476	*	6	ZNF311	['cg01269798', 'cg10111716', 'cg12397768', 'cg14261943', 'cg24876969', 'cg27045756']	0.686122	1.46959
chr15-76627594-76627788	chr15	76627594	76627788	195	*	3		['cg05196969', 'cg19464917', 'cg26674943']	0.20392	-3.05813
chr13-107865374-107865419	chr13	107865374	107865419	46	*	3	FAM155A	['cg01802380', 'cg07094987', 'cg23209926']	0.657316	1.21507
chr1-119910574-119910670	chr1	119910574	119910670	97	*	2		['cg06613817', 'cg00071381']	0.782256	2.42161
chr17-1094029-1094555	chr17	1094029	1094555	527	*	7	ABR	['cg10718894', 'cg16441919', 'cg18709110', 'cg01466631', 'cg17224892', 'cg20612875', 'cg25334860']	0.575523	0.589483
chr11-2349510-2349807	chr11	2349510	2349807	298	*	5		['cg06080571', 'cg21193639', 'cg05527468', 'cg07455539', 'cg23267171']	0.694493	1.55563
chr10-130828579-130828949	chr10	130828579	130828949	371	*	4		['cg14464551', 'cg10250623', 'cg12709372', 'cg19248958']	0.639035	1.01265
chr1-3094566-3094859	chr1	3094566	3094859	294	*	3	PRDM16	['cg06748955', 'cg24682449', 'cg25411239']	0.635743	1.08029
chr16-4729905-4730136	chr16	4729905	4730136	232	*	2	MGRN1	['cg08782022', 'cg27436118']	0.634517	0.916042
chr5-1552688-1552753	chr5	1552688	1552753	66	*	2		['cg16292885', 'cg18634758']	0.584913	0.672652
chr7-158349676-158349960	chr7	158349676	158349960	285	*	2	PTPRN2	['cg06892332', 'cg07849460']	0.59544	0.800955
chr13-112799999-112800020	chr13	112799999	112800020	22	*	2		['cg21418534', 'cg05043720']	0.483238	-0.159357
chr6-12716655-12717138	chr6	12716655	12717138	484	*	4		['cg06874640', 'cg12070069', 'cg12258607', 'cg27584713']	0.587677	0.679255
chr1-152298884-152299078	chr1	152298884	152299078	195	*	3	FLG-AS1	['cg10500702', 'cg13447818', 'cg26390526']	0.609281	0.880165
chr8-713162-713216	chr8	713162	713216	55	*	3	ERICH1-AS1	['cg02123616', 'cg19788214', 'cg20077007']	0.645755	1.28146
chr10-49880599-49881056	chr10	49880599	49881056	458	*	2		['cg11199827', 'cg26121053']	0.531954	0.341648
chr10-134598352-134598496	chr10	134598352	134598496	145	*	2	NKX6-2	['cg11174855', 'cg04436469']	0.375319	-1.1421
chr7-4198564-4198621	chr7	4198564	4198621	58	*	3	SDK1	['cg19529957', 'cg06542140', 'cg10485243']	0.469831	-0.109092
chr13-113646732-113646899	chr13	113646732	113646899	168	*	3	MCF2L	['cg06673684', 'cg09294084', 'cg21279874']	0.538092	0.264374
chr17-73056002-73056187	chr17	73056002	73056187	186	*	4	KCTD2	['cg06254425', 'cg09185884', 'cg14193156', 'cg26475911']	0.567717	0.525515
chr11-123066956-123067275	chr11	123066956	123067275	320	*	3	CTD-2216M2.1	['cg15047774', 'cg26819695', 'cg23679756']	0.403642	-1.01368
chr17-3195808-3196049	chr17	3195808	3196049	242	*	3	RP11-64J4.2, OR3A1	['cg15884014', 'cg14014613', 'cg26232558']	0.588023	0.721684
chr10-129796937-129797019	chr10	129796937	129797019	83	*	2	PTPRE	['cg00054971', 'cg20407834']	0.734107	1.81709
chr15-40566880-40566933	chr15	40566880	40566933	54	*	2	PAK6, RP11-133K1.2	['cg19335742', 'cg10462820']	0.400391	-0.700674
chr12-4923116-4923529	chr12	4923116	4923529	414	*	5	GALNT8, KCNA6	['cg09670175', 'cg18126060', 'cg18961101', 'cg19090761', 'cg19439837']	0.491141	0.00909247
chr6-1383533-1383982	chr6	1383533	1383982	450	*	4		['cg22324934', 'cg02020945', 'cg04018288', 'cg05872706']	0.194861	-2.8804
chr10-135340445-135341025	chr10	135340445	135341025	581	*	9	CYP2E1, SPRN	['cg00436603', 'cg01465364', 'cg07381788', 'cg09208540', 'cg10986462', 'cg14250048', 'cg19571004', 'cg19837601', 'cg21024264']	0.443842	-0.359889
chr8-142221164-142221453	chr8	142221164	142221453	290	*	4	SLC45A4	['cg05851505', 'cg07695089', 'cg08203794', 'cg10113820']	0.748762	2.20638
chr6-117584596-117584815	chr6	117584596	117584815	220	*	4		['cg01926238', 'cg16108230', 'cg24292761', 'cg23490887']	0.292541	-1.78519
chr11-133232454-133233031	chr11	133232454	133233031	578	*	5	OPCML, OPCML-IT1	['cg05705018', 'cg11349423', 'cg12591625', 'cg14057456', 'cg18204273']	0.42901	-0.439318
chr6-1393028-1393336	chr6	1393028	1393336	309	*	2	FOXF2	['cg16945312', 'cg04094811']	0.603909	0.684289
chr9-90113813-90114156	chr9	90113813	90114156	344	*	4	DAPK1	['cg13527872', 'cg15746719', 'cg14014720', 'cg24754277']	0.25773	-2.20714
chr7-4885521-4885643	chr7	4885521	4885643	123	*	3	RADIL	['cg07542748', 'cg12058390', 'cg25007683']	0.31596	-1.47025
chr18-34834605-34834690	chr18	34834605	34834690	86	*	2	CELF4	['cg11950360', 'cg12323274']	0.413847	-0.767433
chr11-19372012-19372392	chr11	19372012	19372392	381	*	5	NAV2	['cg24137774', 'cg06551996', 'cg22946460', 'cg23330281', 'cg25909885']	0.621216	1.02956
chr13-28527119-28527437	chr13	28527119	28527437	319	*	3		['cg10668926', 'cg19837259', 'cg09942546']	0.319099	-1.6734
chr5-501863-502291	chr5	501863	502291	429	*	5	SLC9A3	['cg12833872', 'cg13340126', 'cg14137381', 'cg22572362', 'cg19301897']	0.214003	-2.66395
chr10-99734081-99734805	chr10	99734081	99734805	725	*	7	CRTAC1	['cg06324373', 'cg03379552', 'cg07091678', 'cg11946630', 'cg14120919', 'cg19421526', 'cg19479373']	0.425153	-0.586061
chr10-112404738-112404997	chr10	112404738	112404997	260	*	5	RBM20	['cg06143897', 'cg08692733', 'cg20639805', 'cg23362884', 'cg26725862']	0.384913	-0.988297
chr14-101505523-101506938	chr14	101505523	101506938	1416	*	14	AL132709.2, MIR376C, MIR654	['cg09836347', 'cg10268144', 'cg19757573', 'cg01200264', 'cg04585937', 'cg05348084', 'cg08095475', 'cg12881150', 'cg13995230', 'cg14037354', 'cg14144314', 'cg14371292', 'cg20084852', 'cg21882238']	0.501477	0.0433124
chr10-133956824-133957095	chr10	133956824	133957095	272	*	4	JAKMIP3	['cg02162534', 'cg06965072', 'cg12098511', 'cg12433592']	0.444698	-0.49067
chr1-27894955-27895490	chr1	27894955	27895490	536	*	3	AHDC1	['cg04911680', 'cg05920908', 'cg12610832']	0.535822	0.0415911
chr1-5540565-5540950	chr1	5540565	5540950	386	*	4		['cg12040210', 'cg06371555', 'cg16173186', 'cg25341687']	0.427695	-0.451283
chr5-1474048-1474074	chr5	1474048	1474074	27	*	2	LPCAT1	['cg17276794', 'cg17437086']	0.706504	1.80379
chr8-144105570-144105709	chr8	144105570	144105709	140	*	2		['cg07011778', 'cg08000118']	0.283115	-2.00617
chr1-47695138-47695475	chr1	47695138	47695475	338	*	4	RP1-18D14.7, TAL1	['cg06087421', 'cg06955484', 'cg00875272', 'cg19797376']	0.35755	-1.28482
chr15-25953284-25953514	chr15	25953284	25953514	231	*	3	ATP10A	['cg16397021', 'cg07100560', 'cg17805836']	0.732427	1.99439
chr19-54327404-54327780	chr19	54327404	54327780	377	*	3	NLRP12	['cg22337438', 'cg07042144', 'cg25866075']	0.432221	-0.5075
chr6-17016226-17016484	chr6	17016226	17016484	259	*	3		['cg23525438', 'cg24071719', 'cg15242449']	0.315077	-1.48544
chr13-110781544-110781645	chr13	110781544	110781645	102	*	3		['cg06126864', 'cg09785950', 'cg21628927']	0.502873	0.157074
chr5-1948552-1948995	chr5	1948552	1948995	444	*	3	RP11-259O2.1	['cg07779423', 'cg18366169', 'cg19575753']	0.380333	-0.902547
chr7-3221150-3221373	chr7	3221150	3221373	224	*	3		['cg18002126', 'cg25704036', 'cg25403488']	0.437381	-0.425627
chr10-129797760-129797840	chr10	129797760	129797840	81	*	3	PTPRE	['cg05524354', 'cg11659652', 'cg24824686']	0.44737	-0.424475
chr7-127880932-127881440	chr7	127880932	127881440	509	*	7	LEP	['cg00840332', 'cg07464571', 'cg12782180', 'cg13381984', 'cg19594666', 'cg26814075', 'cg00666422']	0.374297	-0.991201
chr1-240986512-240986898	chr1	240986512	240986898	387	*	5	RGS7, RFKP1	['cg01712692', 'cg09509553', 'cg12903174', 'cg15701713', 'cg17480466']	0.600137	0.820113
chr2-1488252-1488638	chr2	1488252	1488638	387	*	5	TPO	['cg02892893', 'cg04152326', 'cg14935163', 'cg04658693', 'cg09337427']	0.504725	0.160685
chr6-32179862-32180305	chr6	32179862	32180305	444	*	6	NOTCH4	['cg00780364', 'cg01873637', 'cg03145486', 'cg07637554', 'cg18943331', 'cg20241876']	0.489751	-0.061799
chr13-40746370-40746648	chr13	40746370	40746648	279	*	3		['cg02121529', 'cg20659195', 'cg22902964']	0.403001	-0.817687
chr2-2111623-2111648	chr2	2111623	2111648	26	*	2	MYT1L	['cg21239227', 'cg17519749']	0.417669	-0.567681
chr2-97505275-97505464	chr2	97505275	97505464	190	*	2	ANKRD23, ANKRD39	['cg07490070', 'cg25800500']	0.607988	0.65875
chr2-1647185-1647260	chr2	1647185	1647260	76	*	3	PXDN	['cg07608848', 'cg14994258', 'cg15796818']	0.737646	2.22695
chr17-14683948-14684121	chr17	14683948	14684121	174	*	2		['cg24993735', 'cg09420412']	0.569748	0.517049
chr3-189349021-189349323	chr3	189349021	189349323	303	*	4	TP63	['cg04483101', 'cg04489243', 'cg06720722', 'cg21723486']	0.488918	-0.077798
chr8-50653870-50653939	chr8	50653870	50653939	70	*	3	PSAT1P1	['cg04418647', 'cg10951117', 'cg22026150']	0.455838	-0.23503
chr1-4471552-4471758	chr1	4471552	4471758	207	*	3		['cg06052183', 'cg08633745', 'cg17282035']	0.510281	0.0845837
chr13-100624855-100624965	chr13	100624855	100624965	111	*	3		['cg16033633', 'cg10679688', 'cg11591636']	0.385635	-0.892815
chr19-14260587-14260651	chr19	14260587	14260651	65	*	3	CTB-55O6.12	['cg04416414', 'cg14565903', 'cg15417798']	0.559174	0.386995
chr12-54785003-54785320	chr12	54785003	54785320	318	*	7	RP11-753H16.3, RP11-753H16.5, ZNF385A	['cg07000334', 'cg11856711', 'cg17655624', 'cg18563999', 'cg18886436', 'cg20967139', 'cg03946762']	0.276414	-1.89164
chr12-52208721-52208899	chr12	52208721	52208899	179	*	3		['cg14701643', 'cg20077028', 'cg00549601']	0.437252	-0.776399
chr7-70599516-70599643	chr7	70599516	70599643	128	*	2	WBSCR17	['cg03129103', 'cg11687681']	0.598752	0.886299
chr8-139784036-139784450	chr8	139784036	139784450	415	*	3	COL22A1	['cg05492433', 'cg00614249', 'cg07611626']	0.528204	0.300143
chr17-56405948-56406118	chr17	56405948	56406118	171	*	3	BZRAP1-AS1, BZRAP1	['cg11638071', 'cg12937434', 'cg21903817']	0.379664	-1.178
chr4-56023751-56024045	chr4	56023751	56024045	295	*	4		['cg01777861', 'cg09978860', 'cg10360906', 'cg16572876']	0.491287	-0.0892693
chr7-4265468-4265548	chr7	4265468	4265548	81	*	3	SDK1	['cg19727491', 'cg19854900', 'cg24872851']	0.57311	0.714232
chr12-14926744-14926986	chr12	14926744	14926986	243	*	3		['cg07112131', 'cg09163005', 'cg26127836']	0.48041	-0.200943
chr17-42431859-42432165	chr17	42431859	42432165	307	*	3	FAM171A2	['cg19935040', 'cg22078805', 'cg23766254']	0.391402	-0.857427
chr14-36992001-36992233	chr14	36992001	36992233	233	*	2	NKX2-1-AS1	['cg04224064', 'cg01630690']	0.322449	-1.65998
chr2-1237239-1237808	chr2	1237239	1237808	570	*	4	SNTG2	['cg00450617', 'cg09462763', 'cg19490598', 'cg23804060']	0.519646	0.204502
chr6-72924771-72925046	chr6	72924771	72925046	276	*	3	RIMS1	['cg01049237', 'cg16527371', 'cg23756322']	0.580619	0.606122
chr6-34113887-34113943	chr6	34113887	34113943	57	*	3	GRM4	['cg18735956', 'cg12284521', 'cg14590011']	0.52248	0.0591087
chr5-140602851-140603270	chr5	140602851	140603270	420	*	6	PCDHB14	['cg12396306', 'cg06327515', 'cg08536529', 'cg10043954', 'cg10804974', 'cg21522026']	0.260156	-2.01282
chr7-4308166-4308739	chr7	4308166	4308739	574	*	6	SDK1	['cg01792229', 'cg05813781', 'cg07829265', 'cg15135773', 'cg22054364', 'cg23484249']	0.446286	-0.278969
chr5-1840181-1840632	chr5	1840181	1840632	452	*	5		['cg01074659', 'cg15188908', 'cg19508967', 'cg06446548', 'cg24932525']	0.521746	0.422679
chr6-29635692-29636011	chr6	29635692	29636011	320	*	3	MOG	['cg00359010', 'cg14787188', 'cg23266797']	0.508658	0.0419649
chr8-142278230-142278585	chr8	142278230	142278585	356	*	3	SLC45A4	['cg00177657', 'cg10113221', 'cg16730172']	0.731681	2.01266
chr14-101515088-101515346	chr14	101515088	101515346	259	*	2	MIR381HG	['cg22971028', 'cg00647917']	0.575493	0.663034
chr1-230513277-230513566	chr1	230513277	230513566	290	*	4	PGBD5	['cg01671575', 'cg10877049', 'cg14095283', 'cg19560210']	0.541137	0.389724
chr2-63282702-63283013	chr2	63282702	63283013	312	*	3	OTX1	['cg04654530', 'cg07974511', 'cg08473330']	0.552169	0.256178
chr19-39108529-39108672	chr19	39108529	39108672	144	*	3	MAP4K1	['cg19457477', 'cg24337786', 'cg15679651']	0.387778	-0.948095
chr11-31824262-31824327	chr11	31824262	31824327	66	*	2	PAX6	['cg08499046', 'cg18988498']	0.454111	-0.469157
chr11-441983-442189	chr11	441983	442189	207	*	7	ANO9	['cg04021962', 'cg05904366', 'cg13624163', 'cg18993457', 'cg19598514', 'cg20132549', 'cg24932241']	0.239271	-2.44171
chr11-5959923-5960213	chr11	5959923	5960213	291	*	5	AC025016.1	['cg02574844', 'cg05234568', 'cg13902645', 'cg03094675', 'cg25319279']	0.609392	0.83084
chr12-132657317-132657669	chr12	132657317	132657669	353	*	4		['cg27451610', 'cg08087969', 'cg16375550', 'cg23916979']	0.511612	0.0335782
chr6-28412459-28412636	chr6	28412459	28412636	178	*	2		['cg00249576', 'cg23847843']	0.661248	1.20405
chr15-80624381-80624617	chr15	80624381	80624617	237	*	3	LINC00927	['cg24238995', 'cg02400458', 'cg10673307']	0.599214	0.854059
chr17-39041110-39041266	chr17	39041110	39041266	157	*	4	KRT20	['cg19114576', 'cg19449377', 'cg23901700', 'cg25124433']	0.579481	0.579536
chr6-31867757-31868144	chr6	31867757	31868144	388	*	6	C2, ZBTB12	['cg05680710', 'cg14562426', 'cg00889295', 'cg07249939', 'cg11645762', 'cg25110523']	0.45528	-0.284058
chr1-90023237-90023713	chr1	90023237	90023713	477	*	2	LRRC8B	['cg09818397', 'cg15422784']	0.687137	1.55879
chr10-134981479-134981930	chr10	134981479	134981930	452	*	4	KNDC1	['cg09540629', 'cg03669358', 'cg20668275', 'cg25490633']	0.517664	0.149437
chr3-13590968-13591084	chr3	13590968	13591084	117	*	2	FBLN2	['cg00201234', 'cg25120326']	0.3575	-0.985488
chr5-3590820-3591171	chr5	3590820	3591171	352	*	4		['cg22762492', 'cg04201750', 'cg04980590', 'cg25308742']	0.259213	-2.36236
chr22-50528179-50528333	chr22	50528179	50528333	155	*	6	MOV10L1	['cg05064106', 'cg10828284', 'cg12881363', 'cg24864161', 'cg06462666', 'cg18638931']	0.356563	-1.47315
chr2-152830189-152830665	chr2	152830189	152830665	477	*	6	CACNB4	['cg06686709', 'cg06950952', 'cg08719380', 'cg11025974', 'cg21376136', 'cg27664689']	0.347667	-1.12105
chr8-142095021-142095375	chr8	142095021	142095375	355	*	3		['cg04124606', 'cg22459081', 'cg26129303']	0.507411	0.154362
chr2-79316004-79316020	chr2	79316004	79316020	17	*	2		['cg00579393', 'cg13687795']	0.545354	0.35967
chr15-79298384-79298769	chr15	79298384	79298769	386	*	10	RASGRF1	['cg02597493', 'cg03196627', 'cg05638059', 'cg11942622', 'cg16389924', 'cg05529500', 'cg08201736', 'cg15840638', 'cg21864519', 'cg25608871']	0.804999	2.6723
chr13-113999735-114000302	chr13	113999735	114000302	568	*	5	GRTP1	['cg13930683', 'cg21287597', 'cg09491570', 'cg09501049', 'cg24180740']	0.651026	1.42888
chr1-5870397-5870414	chr1	5870397	5870414	18	*	2		['cg25980388', 'cg08133525']	0.505004	0.055089
chr5-1702158-1702805	chr5	1702158	1702805	648	*	5		['cg17470674', 'cg01075852', 'cg12807946', 'cg22501885', 'cg23915011']	0.50394	0.136894
chr20-55199914-55200370	chr20	55199914	55200370	457	*	3		['cg07211212', 'cg21729992', 'cg23662142']	0.22125	-2.71255
chr6-27858545-27858637	chr6	27858545	27858637	93	*	2	HIST1H3J	['cg17718302', 'cg17965019']	0.287028	-2.25147
chr5-1879525-1879917	chr5	1879525	1879917	393	*	4	IRX4	['cg17774559', 'cg00409356', 'cg03398865', 'cg04095339']	0.288399	-1.73748
chr11-64479015-64479496	chr11	64479015	64479496	482	*	2	NRXN2	['cg10940462', 'cg27243166']	0.516312	0.0361955
chr17-11143830-11144043	chr17	11143830	11144043	214	*	2		['cg08169394', 'cg13330559']	0.189922	-3.19802
chr17-48970893-48971001	chr17	48970893	48971001	109	*	2	TOB1-AS1	['cg01135464', 'cg19538115']	0.530195	0.195736
chr12-22777409-22777465	chr12	22777409	22777465	57	*	3	RP11-268P4.4	['cg02723291', 'cg17839399', 'cg21477262']	0.66681	1.32694
chr14-97765187-97765260	chr14	97765187	97765260	74	*	2		['cg20994929', 'cg13489528']	0.546687	0.399023
chr10-102997382-102998117	chr10	102997382	102998117	736	*	7	LBX1-AS1	['cg02971322', 'cg03242698', 'cg12566152', 'cg18153816', 'cg11101117', 'cg18948488', 'cg25930229']	0.456142	-0.387683
chr2-175198039-175198952	chr2	175198039	175198952	914	*	5		['cg10507482', 'cg25849196', 'cg00928397', 'cg03805618', 'cg06212224']	0.313278	-1.55885
chr18-19262576-19262819	chr18	19262576	19262819	244	*	2	ABHD3	['cg05766064', 'cg25890168']	0.402391	-0.739371
chr1-32741152-32741619	chr1	32741152	32741619	468	*	5	LCK	['cg07376381', 'cg10837783', 'cg10994944', 'cg15116327', 'cg03243362']	0.449986	-0.414454
chr8-998205-998514	chr8	998205	998514	310	*	5	ERICH1-AS1	['cg00553967', 'cg04887544', 'cg14025373', 'cg18836844', 'cg23666588']	0.605963	0.828544
chr15-68125566-68125599	chr15	68125566	68125599	34	*	2	SKOR1, RP11-34F13.3	['cg12848808', 'cg03341413']	0.426484	-0.645372
chr1-37513430-37513490	chr1	37513430	37513490	61	*	3		['cg09363841', 'cg14178083', 'cg16557698']	0.384517	-0.828505
chr1-207277210-207277581	chr1	207277210	207277581	372	*	6		['cg11070419', 'cg14856606', 'cg22491058', 'cg26044340', 'cg26430305', 'cg26514552']	0.56975	0.533432
chr12-54369102-54369638	chr12	54369102	54369638	537	*	4	HOXC11	['cg06708937', 'cg23395715', 'cg02384661', 'cg12599390']	0.510453	-0.0600239
chr14-61748243-61748440	chr14	61748243	61748440	198	*	4	PRKCH, TMEM30B	['cg15891218', 'cg01084740', 'cg10081469', 'cg11001769']	0.535991	0.239141
chr11-77299805-77299962	chr11	77299805	77299962	158	*	3	CLNS1A	['cg12586386', 'cg04518186', 'cg06061081']	0.406037	-0.650053
chr4-4386726-4386906	chr4	4386726	4386906	181	*	3	NSG1	['cg01159601', 'cg05274323', 'cg12235062']	0.458425	-0.341362
chr1-3142925-3143018	chr1	3142925	3143018	94	*	2	PRDM16	['cg22497969', 'cg24499605']	0.436589	-0.420636
chr2-74742593-74743009	chr2	74742593	74743009	417	*	3	TLX2	['cg07203423', 'cg19656282', 'cg07524679']	0.307696	-1.76514
chr11-692963-693032	chr11	692963	693032	70	*	3	DEAF1	['cg03347287', 'cg09375756', 'cg21156386']	0.596274	0.741799
chr6-32780861-32781384	chr6	32780861	32781384	524	*	6	HLA-DOB	['cg02954194', 'cg03083146', 'cg03530983', 'cg11239749', 'cg18073883', 'cg22016094']	0.646897	1.09248
chr6-32828996-32829208	chr6	32828996	32829208	213	*	5		['cg01948226', 'cg04832245', 'cg06812795', 'cg21712377', 'cg23636571']	0.653356	1.15553
chr8-21882397-21882587	chr8	21882397	21882587	191	*	3	NPM2	['cg08781728', 'cg09860781', 'cg26401870']	0.33591	-1.33823
chr17-75238703-75238948	chr17	75238703	75238948	246	*	3		['cg25017223', 'cg26924392', 'cg20959920']	0.545561	0.387211
chr11-3144685-3144774	chr11	3144685	3144774	90	*	3	OSBPL5	['cg14722290', 'cg03687650', 'cg06849723']	0.59636	0.846324
chr1-4832352-4832865	chr1	4832352	4832865	514	*	6	AJAP1	['cg06966242', 'cg10400362', 'cg22025570', 'cg11926510', 'cg16360868', 'cg21386545']	0.495928	0.0357654
chr13-112200641-112200892	chr13	112200641	112200892	252	*	5		['cg07403258', 'cg03486181', 'cg10821841', 'cg14511168', 'cg27543320']	0.477035	-0.074791
chr13-77461279-77461426	chr13	77461279	77461426	148	*	4		['cg00931644', 'cg25968569', 'cg15901783', 'cg20248204']	0.298241	-1.53284
chr3-53190593-53190763	chr3	53190593	53190763	171	*	4	PRKCD	['cg05136476', 'cg07381000', 'cg17900356', 'cg00727673']	0.384598	-1.15397
chr7-148394842-148394994	chr7	148394842	148394994	153	*	3	RP5-1136G13.2	['cg06899186', 'cg03789645', 'cg11109845']	0.275006	-1.83974
chr3-10805956-10806370	chr3	10805956	10806370	415	*	10		['cg00193283', 'cg07220922', 'cg11417259', 'cg19764594', 'cg22620414', 'cg22843684', 'cg06042395', 'cg14018079', 'cg17188574', 'cg26740639']	0.355505	-1.09648
chr6-28553927-28554274	chr6	28553927	28554274	348	*	4	SCAND3	['cg04664126', 'cg10012711', 'cg10875257', 'cg20876987']	0.461672	-0.2274
chr19-18899876-18900282	chr19	18899876	18900282	407	*	3	COMP	['cg02293410', 'cg02600085', 'cg02624809']	0.368986	-1.07516
chr17-45401733-45401833	chr17	45401733	45401833	101	*	2	ITGB3, ITGB3, EFCAB13	['cg08085267', 'cg25173405']	0.258958	-2.1912
chr7-1018901-1018969	chr7	1018901	1018969	69	*	2		['cg12234762', 'cg01823585']	0.677428	1.44687
chr2-4703822-4703876	chr2	4703822	4703876	55	*	3		['cg10076479', 'cg19278235', 'cg22853943']	0.586977	0.7633
chr6-30698584-30698987	chr6	30698584	30698987	404	*	11	FLOT1	['cg02684104', 'cg05681859', 'cg16646298', 'cg18760837', 'cg19110902', 'cg04353171', 'cg10513302', 'cg16254746', 'cg17988780', 'cg19448318', 'cg24100115']	0.530459	0.175309
chr10-135060475-135061360	chr10	135060475	135061360	886	*	10	MIR202HG	['cg11164162', 'cg13169484', 'cg14674124', 'cg26465389', 'cg03287432', 'cg05468584', 'cg09763180', 'cg19348206', 'cg23400579', 'cg25154244']	0.468927	-0.192137
chr7-142560197-142560422	chr7	142560197	142560422	226	*	3	EPHB6	['cg08882216', 'cg12251828', 'cg23472261']	0.625866	0.975936
chr2-1940991-1941247	chr2	1940991	1941247	257	*	3	MYT1L	['cg02818910', 'cg04680209', 'cg12849224']	0.447946	-0.312205
chr5-74907592-74908170	chr5	74907592	74908170	579	*	5	ANKDD1B	['cg00601450', 'cg02573091', 'cg07671805', 'cg08253296', 'cg19683494']	0.373733	-1.30521
chr17-11461103-11461572	chr17	11461103	11461572	470	*	4	SHISA6	['cg00627045', 'cg11471805', 'cg07603991', 'cg08012217']	0.522203	0.23217
chr16-56709853-56710098	chr16	56709853	56710098	246	*	2		['cg04924185', 'cg17545418']	0.287337	-1.85628
chr15-80543353-80543685	chr15	80543353	80543685	333	*	5	RP11-2E17.1	['cg12758090', 'cg01654770', 'cg21792399', 'cg24653270', 'cg26572608']	0.424627	-0.577568
chr5-170210440-170210672	chr5	170210440	170210672	233	*	3	GABRP, MIR4454	['cg04535521', 'cg22635402', 'cg23181170']	0.508379	0.122854
chr3-9642468-9642630	chr3	9642468	9642630	163	*	3	DUSP5P2	['cg15497168', 'cg15962861', 'cg07906855']	0.21648	-2.64998
chr19-36643572-36643771	chr19	36643572	36643771	200	*	2	COX7A1	['cg15176213', 'cg24335895']	0.380855	-1.04416
chr5-179816878-179817027	chr5	179816878	179817027	150	*	2		['cg25541708', 'cg08577298']	0.697941	1.56163
chr12-130765858-130766243	chr12	130765858	130766243	386	*	3		['cg11710851', 'cg14604444', 'cg27633287']	0.458822	-0.354672
chr21-38378406-38378634	chr21	38378406	38378634	229	*	3	RIPPLY3	['cg04965987', 'cg16345647', 'cg16886987']	0.346101	-1.28854
chr21-45336673-45336903	chr21	45336673	45336903	231	*	2	AGPAT3	['cg09777775', 'cg09731946']	0.309585	-1.57374
chr8-24772137-24772513	chr8	24772137	24772513	377	*	8	NEFM, GS1-72M22.1	['cg03169018', 'cg04118306', 'cg17078116', 'cg19677607', 'cg20585869', 'cg22562942', 'cg02106941', 'cg26980244']	0.200764	-2.86218
chr16-81969883-81970779	chr16	81969883	81970779	897	*	6	PLCG2	['cg01856023', 'cg09695187', 'cg02533239', 'cg06069206', 'cg07671055', 'cg10409860']	0.686023	1.49201
chr8-1321333-1321637	chr8	1321333	1321637	305	*	3		['cg03128011', 'cg20088245', 'cg23003807']	0.467949	-0.225151
chr12-7863853-7864058	chr12	7863853	7864058	206	*	4	DPPA3	['cg22205501', 'cg06635871', 'cg15873123', 'cg17723761']	0.448095	-0.348312
chr2-170624685-170624998	chr2	170624685	170624998	314	*	3	KLHL23, PTCHD3P2	['cg01268571', 'cg17598339', 'cg15602054']	0.418747	-0.626068
chr2-220381734-220381812	chr2	220381734	220381812	79	*	3	ASIC4	['cg08614334', 'cg14527333', 'cg15660807']	0.369398	-1.01521
chr13-100578585-100578831	chr13	100578585	100578831	247	*	3		['cg03548980', 'cg23401601', 'cg25786388']	0.438755	-0.404033
chr11-125364611-125364744	chr11	125364611	125364744	134	*	2	FEZ1	['cg04396896', 'cg10261191']	0.525705	0.106492
chr6-29395187-29395657	chr6	29395187	29395657	471	*	6	OR5V1, OR11A1	['cg03612791', 'cg11893412', 'cg16170380', 'cg16487621', 'cg18696912', 'cg25426807']	0.397671	-0.686502
chr12-79187888-79188000	chr12	79187888	79188000	113	*	3	RP11-123M21.2	['cg24981283', 'cg00023351', 'cg14136328']	0.621337	1.04138
chr7-1660443-1660895	chr7	1660443	1660895	453	*	4	AC074389.5	['cg02968407', 'cg26146855', 'cg01113339', 'cg19107641']	0.553366	0.542879
chr6-106429316-106429659	chr6	106429316	106429659	344	*	4		['cg09570682', 'cg14765959', 'cg16655791', 'cg23856413']	0.292687	-2.05246
chr11-830190-830527	chr11	830190	830527	338	*	3	EFCAB4A, AP006621.8	['cg20801007', 'cg00420348', 'cg06085985']	0.202474	-2.96022
chr22-19748910-19749188	chr22	19748910	19749188	279	*	3	TBX1	['cg16113681', 'cg16332936', 'cg05298458']	0.42212	-0.895358
chr10-130506833-130506845	chr10	130506833	130506845	13	*	2		['cg06120979', 'cg11273848']	0.578262	0.720361
chr15-59908652-59909035	chr15	59908652	59909035	384	*	4	GCNT3	['cg06817269', 'cg11020468', 'cg22112110', 'cg23877385']	0.627912	0.937708
chr1-10509682-10510123	chr1	10509682	10510123	442	*	6	APITD1-CORT, APITD1, CORT	['cg26419962', 'cg04113348', 'cg11415402', 'cg12764201', 'cg18233538', 'cg24365837']	0.358073	-1.01775
chr13-112321694-112322273	chr13	112321694	112322273	580	*	4	RP11-65D24.2	['cg07255158', 'cg21831612', 'cg01876492', 'cg20424470']	0.636711	1.16003
chr8-144260671-144260778	chr8	144260671	144260778	108	*	3		['cg04751549', 'cg08650125', 'cg15268456']	0.48986	-0.0157573
chr12-49484932-49485151	chr12	49484932	49485151	220	*	3	RP11-386G11.8, DHH	['cg02805665', 'cg15878670', 'cg19164335']	0.489855	-0.123324
chr8-143580770-143581070	chr8	143580770	143581070	301	*	4	BAI1	['cg05758861', 'cg09544050', 'cg01040361', 'cg25473866']	0.410373	-0.667435
chr7-44163941-44163975	chr7	44163941	44163975	35	*	2	POLD2	['cg19084479', 'cg04284140']	0.497157	-0.0876272
chr7-97952898-97953446	chr7	97952898	97953446	549	*	3	BAIAP2L1	['cg02270952', 'cg21549225', 'cg23598068']	0.431526	-0.490787
chr7-157622032-157622221	chr7	157622032	157622221	190	*	3	PTPRN2	['cg05166028', 'cg08376924', 'cg11604519']	0.464603	-0.167783
chr17-40700314-40700509	chr17	40700314	40700509	196	*	2	RP11-400F19.8, HSD17B1P1	['cg03582285', 'cg07694864']	0.438273	-0.640449
chr19-1505996-1506135	chr19	1505996	1506135	140	*	2	ADAMTSL5	['cg23697997', 'cg08085639']	0.539214	0.280336
chr17-8958019-8958090	chr17	8958019	8958090	72	*	3	NTN1	['cg10665961', 'cg11644585', 'cg12146150']	0.66674	1.33312
chr8-96085270-96085689	chr8	96085270	96085689	420	*	4	NDUFAF6, MIR3150A, RP11-320N21.2	['cg17495087', 'cg22234712', 'cg24928110', 'cg04217808']	0.484836	-0.248246
chr16-86965114-86965605	chr16	86965114	86965605	492	*	4		['cg04482762', 'cg07412315', 'cg08806779', 'cg07363131']	0.642974	1.11632
chr8-22223852-22224126	chr8	22223852	22224126	275	*	4		['cg00433296', 'cg25257677', 'cg05254747', 'cg05487207']	0.48289	-0.284306
chr6-85482570-85482612	chr6	85482570	85482612	43	*	2		['cg08445802', 'cg06793562']	0.235541	-2.41885
chr1-3328996-3329292	chr1	3328996	3329292	297	*	2	PRDM16	['cg12268236', 'cg08947445']	0.572376	0.77714
chr1-159046773-159047163	chr1	159046773	159047163	391	*	5	AIM2	['cg00490406', 'cg07195224', 'cg10636246', 'cg17217296', 'cg17515347']	0.317924	-1.36075
chr2-129228081-129228396	chr2	129228081	129228396	316	*	2		['cg01258031', 'cg08756898']	0.567832	0.51279
chr8-142235430-142236124	chr8	142235430	142236124	695	*	4	SLC45A4	['cg00966749', 'cg01866330', 'cg05073386', 'cg23707719']	0.535921	0.246584
chr13-112630424-112630795	chr13	112630424	112630795	372	*	5		['cg11423130', 'cg12444736', 'cg10722444', 'cg16079716', 'cg19246801']	0.575596	0.780144
chr1-70035392-70035846	chr1	70035392	70035846	455	*	3	LRRC7	['cg17177995', 'cg23624008', 'cg22812684']	0.28591	-1.89769
chr6-9896941-9897093	chr6	9896941	9897093	153	*	3	OFCC1	['cg04641403', 'cg24851586', 'cg25817164']	0.591283	0.796701
chr2-99342685-99342986	chr2	99342685	99342986	302	*	2	MGAT4A	['cg14902389', 'cg25015733']	0.463696	-0.223367
chr3-184319417-184319566	chr3	184319417	184319566	150	*	2	EIF2B5	['cg20693607', 'cg24892362']	0.37256	-0.972581
chr21-38066918-38067101	chr21	38066918	38067101	184	*	2		['cg03612413', 'cg22274813']	0.338026	-1.30394
chr19-49939549-49940062	chr19	49939549	49940062	514	*	6	SLC17A7	['cg00740822', 'cg20979061', 'cg00392377', 'cg02615582', 'cg14767950', 'cg16909495']	0.418347	-0.657902
chr20-62401287-62401458	chr20	62401287	62401458	172	*	3	ZBTB46	['cg11017923', 'cg19045535', 'cg25157850']	0.692571	1.65261
chr6-32020377-32020750	chr6	32020377	32020750	374	*	4	TNXB	['cg07122553', 'cg09911881', 'cg22259126', 'cg22800959']	0.584753	0.69248
chr16-56677205-56677335	chr16	56677205	56677335	131	*	3		['cg05799507', 'cg27334900', 'cg09477740']	0.18099	-3.26282
chr10-1707523-1707576	chr10	1707523	1707576	54	*	3	ADARB2	['cg05721751', 'cg17522332', 'cg25379549']	0.524543	0.321707
chr1-6085872-6086448	chr1	6085872	6086448	577	*	7	KCNAB2	['cg00822030', 'cg03400374', 'cg07015749', 'cg18192083', 'cg12604162', 'cg13614083', 'cg19814116']	0.426422	-0.705807
chr11-19736150-19736333	chr11	19736150	19736333	184	*	5	NAV2	['cg07189401', 'cg09723979', 'cg20129082', 'cg24565274', 'cg25451249']	0.305687	-1.57584
chr2-241989165-241989379	chr2	241989165	241989379	215	*	3	SNED1, AC005237.4	['cg23491743', 'cg25241559', 'cg14359606']	0.722471	1.83347
chr14-57459172-57459287	chr14	57459172	57459287	116	*	3	OTX2-AS1	['cg21921272', 'cg00995180', 'cg15913211']	0.633946	1.02178
chr7-157447022-157447534	chr7	157447022	157447534	513	*	5	PTPRN2	['cg06684201', 'cg16796151', 'cg20005629', 'cg03071124', 'cg11380223']	0.682871	1.54377
chr10-118652838-118652981	chr10	118652838	118652981	144	*	2	ENO4, KIAA1598	['cg11182257', 'cg19263868']	0.504432	-0.0367104
chr1-153762201-153762564	chr1	153762201	153762564	364	*	6		['cg11710659', 'cg09762021', 'cg12067764', 'cg13064789', 'cg13502252', 'cg26182859']	0.298374	-1.63982
chr8-145747659-145748059	chr8	145747659	145748059	401	*	4	LRRC14, LRRC24	['cg02479773', 'cg08872590', 'cg11875085', 'cg01099220']	0.229606	-2.8642
chr6-43612520-43612980	chr6	43612520	43612980	461	*	7	RSPH9	['cg04600618', 'cg11034626', 'cg17536595', 'cg20582800', 'cg01344171', 'cg08683249', 'cg21006913']	0.326457	-1.66481
chr7-1163456-1163642	chr7	1163456	1163642	187	*	3	C7orf50	['cg18990050', 'cg09423312', 'cg16190225']	0.381924	-0.852237
chr2-66807918-66808261	chr2	66807918	66808261	344	*	2	AC007392.3	['cg16865953', 'cg18675617']	0.463267	-0.352841
chr3-181441345-181441806	chr3	181441345	181441806	462	*	7	SOX2-OT	['cg11324832', 'cg13294849', 'cg22920300', 'cg02650401', 'cg17894318', 'cg25109019', 'cg25960893']	0.19927	-2.59518
chr6-32289895-32290111	chr6	32289895	32290111	217	*	2	C6orf10	['cg10428798', 'cg20966089']	0.478092	-0.145999
chr8-24800824-24800883	chr8	24800824	24800883	60	*	2		['cg05056638', 'cg25352397']	0.534023	0.290818
chr8-142405051-142405227	chr8	142405051	142405227	177	*	2	PTP4A3	['cg03511735', 'cg24911891']	0.594284	0.990988
chr20-58294865-58295160	chr20	58294865	58295160	296	*	2	PHACTR3	['cg05329976', 'cg26132363']	0.585526	0.645925
chr12-48336164-48336360	chr12	48336164	48336360	197	*	2	VDR	['cg20731937', 'cg07347128']	0.493582	-0.168485
chr8-121208577-121208681	chr8	121208577	121208681	105	*	2	COL14A1	['cg18495484', 'cg05830842']	0.447777	-0.411164
chr7-158854447-158854856	chr7	158854447	158854856	410	*	4	VIPR2	['cg05371552', 'cg12009398', 'cg13710308', 'cg05086444']	0.46252	-0.209751
chr6-29431208-29431410	chr6	29431208	29431410	203	*	3	OR2H1	['cg02342892', 'cg04852097', 'cg20408707']	0.516963	0.172386
chr13-110874267-110874326	chr13	110874267	110874326	60	*	3	COL4A1	['cg10527300', 'cg02730492', 'cg21478902']	0.589679	0.640874
chr2-16078724-16079013	chr2	16078724	16079013	290	*	2	MYCNOS	['cg00422624', 'cg21699252']	0.549403	0.468559
chr9-138011566-138011814	chr9	138011566	138011814	249	*	3	OLFM1	['cg13811667', 'cg00155846', 'cg05392169']	0.67625	1.45945
chr12-120799597-120799911	chr12	120799597	120799911	315	*	3	MSI1	['cg15721666', 'cg20569203', 'cg25561140']	0.393045	-0.909572
chr7-29186629-29187019	chr7	29186629	29187019	391	*	3	CHN2, CPVL	['cg01475952', 'cg14525310', 'cg14772935']	0.46957	-0.204574
chr20-54987020-54987330	chr20	54987020	54987330	311	*	6	CASS4	['cg10463299', 'cg14303122', 'cg14770407', 'cg16210447', 'cg23676369', 'cg24587601']	0.401041	-0.680342
chr4-113442709-113442804	chr4	113442709	113442804	96	*	3	RP11-402J6.1	['cg00146676', 'cg00231728', 'cg04407762']	0.307318	-1.50498
chr6-170535663-170536124	chr6	170535663	170536124	462	*	5		['cg01509330', 'cg05006142', 'cg06682039', 'cg08799350', 'cg22234627']	0.613748	0.7984
chr6-74078997-74079335	chr6	74078997	74079335	339	*	3	OOEP	['cg13274775', 'cg05396761', 'cg10620318']	0.645175	1.34491
chr1-160952651-160952703	chr1	160952651	160952703	53	*	2		['cg01071265', 'cg24645681']	0.638142	1.09352
chr5-7850070-7850438	chr5	7850070	7850438	369	*	4	C5orf49	['cg12539796', 'cg01759761', 'cg02602541', 'cg25214789']	0.159803	-3.34908
chr17-72110228-72110357	chr17	72110228	72110357	130	*	3	RP11-101O21.1	['cg03249131', 'cg07075238', 'cg02294420']	0.42568	-0.496008
chr12-125033903-125034283	chr12	125033903	125034283	381	*	2	NCOR2	['cg01408363', 'cg24847366']	0.695547	1.7243
chr10-131989534-131989849	chr10	131989534	131989849	316	*	5		['cg11372818', 'cg06406026', 'cg10969241', 'cg15638969', 'cg26187194']	0.681184	1.46126
chr11-64405764-64406051	chr11	64405764	64406051	288	*	4	NRXN2	['cg24524285', 'cg15939287', 'cg23907108', 'cg26388730']	0.517534	0.132807
chr13-70682525-70683127	chr13	70682525	70683127	603	*	7	ATXN8OS, KLHL1	['cg03783663', 'cg21384977', 'cg14273027', 'cg20349377', 'cg23240145', 'cg23267558', 'cg24401870']	0.363444	-1.07507
chr7-158294592-158294666	chr7	158294592	158294666	75	*	3	PTPRN2	['cg11531687', 'cg06934974', 'cg23364266']	0.601123	0.996745
chr16-9857151-9857475	chr16	9857151	9857475	325	*	3	GRIN2A	['cg27644733', 'cg06829391', 'cg09001143']	0.520344	0.269655
chr8-11774336-11774497	chr8	11774336	11774497	162	*	2		['cg09377823', 'cg27627215']	0.434718	-0.356761
chr1-31423023-31423283	chr1	31423023	31423283	261	*	4	PUM1	['cg04248332', 'cg00581541', 'cg24722354', 'cg27565803']	0.380961	-0.854506
chr11-128746214-128746438	chr11	128746214	128746438	225	*	3		['cg00243187', 'cg03102386', 'cg18372740']	0.681666	1.72848
chr12-128318117-128318241	chr12	128318117	128318241	125	*	3		['cg06126225', 'cg14555045', 'cg15912086']	0.535489	0.363627
chr7-3947798-3948024	chr7	3947798	3948024	227	*	2	SDK1	['cg19016273', 'cg12602711']	0.594111	0.898425
chr20-23549467-23549525	chr20	23549467	23549525	59	*	4		['cg12184157', 'cg04982166', 'cg08648286', 'cg12633918']	0.550144	0.388276
chr7-157414339-157414580	chr7	157414339	157414580	242	*	3	PTPRN2	['cg01460435', 'cg04136699', 'cg27656074']	0.684332	1.55479
chr7-101596218-101596404	chr7	101596218	101596404	187	*	3	CUX1	['cg01973676', 'cg23261443', 'cg08116711']	0.531766	0.0789487
chr17-9550137-9550296	chr17	9550137	9550296	160	*	4	USP43	['cg15283852', 'cg02362978', 'cg22697684', 'cg23378165']	0.410141	-0.69112
chr4-91048416-91048584	chr4	91048416	91048584	169	*	6		['cg00865356', 'cg07649491', 'cg08854306', 'cg17397028', 'cg17405234', 'cg26896155']	0.14623	-3.68825
chr6-170239089-170239250	chr6	170239089	170239250	162	*	3		['cg03670369', 'cg00759420', 'cg02746340']	0.633224	1.23722
chr8-142189600-142190640	chr8	142189600	142190640	1041	*	9	DENND3	['cg01593134', 'cg07341224', 'cg23637880', 'cg03979041', 'cg06179837', 'cg09946870', 'cg12564151', 'cg13133827', 'cg26282299']	0.644747	1.17579
chr19-14376770-14376960	chr19	14376770	14376960	191	*	3	CTD-2189E23.1	['cg06729532', 'cg22914338', 'cg05618807']	0.39367	-0.832847
chr3-181326706-181327125	chr3	181326706	181327125	420	*	3	SOX2-OT	['cg02417857', 'cg09831562', 'cg15721584']	0.448195	-0.3435
chr8-38411598-38411708	chr8	38411598	38411708	111	*	3	RP11-675F6.4	['cg04624228', 'cg24859937', 'cg04458368']	0.599707	0.586502
chr1-200009830-200010283	chr1	200009830	200010283	454	*	4	NR5A2	['cg03257172', 'cg04097639', 'cg17759535', 'cg17804356']	0.250802	-2.14612
chr15-43594617-43594820	chr15	43594617	43594820	204	*	4	RP11-402F9.3	['cg01505676', 'cg08339076', 'cg10092935', 'cg14195059']	0.520042	0.197645
chr17-78475691-78475995	chr17	78475691	78475995	305	*	3		['cg21040094', 'cg02926820', 'cg24159253']	0.429333	-0.48725
chr12-69327779-69327947	chr12	69327779	69327947	169	*	2	CPM	['cg18771034', 'cg08748969']	0.433228	-0.450949
chr10-134664471-134664957	chr10	134664471	134664957	487	*	4	TTC40	['cg10847390', 'cg14509761', 'cg25708455', 'cg26895622']	0.473985	-0.123209
chr13-112517408-112517628	chr13	112517408	112517628	221	*	3		['cg02695116', 'cg11405544', 'cg20914488']	0.462503	-0.112235
chr2-51254021-51254170	chr2	51254021	51254170	150	*	4	NRXN1	['cg22573528', 'cg01014190', 'cg12446209', 'cg21203781']	0.524869	0.173351
chr8-10897293-10897405	chr8	10897293	10897405	113	*	2	XKR6	['cg21966656', 'cg04841358']	0.490858	0.00631074
chr11-60048004-60048221	chr11	60048004	60048221	218	*	2	MS4A4A	['cg08564601', 'cg18025430']	0.429929	-0.523579
chr5-1278791-1278864	chr5	1278791	1278864	74	*	2	TERT	['cg06560300', 'cg06674436']	0.660322	1.72231
chr19-3870806-3870878	chr19	3870806	3870878	73	*	2		['cg09920172', 'cg27310748']	0.464632	-0.176844
chr1-3165191-3165391	chr1	3165191	3165391	201	*	2	PRDM16	['cg04873098', 'cg24807850']	0.441568	-0.435455
chr8-118147163-118147534	chr8	118147163	118147534	372	*	4	SLC30A8	['cg07061355', 'cg07459489', 'cg09439192', 'cg26687497']	0.530401	0.254419
chr8-142297121-142297584	chr8	142297121	142297584	464	*	5	RP11-10J21.5, SLC45A4	['cg00892792', 'cg25489732', 'cg26610247', 'cg21650866', 'cg25392060']	0.43001	-0.586799
chr8-1626419-1626697	chr8	1626419	1626697	279	*	3	DLGAP2	['cg09055992', 'cg10718938', 'cg21774064']	0.548824	0.427877
chr1-165323692-165324990	chr1	165323692	165324990	1299	*	8	LMX1A	['cg09806671', 'cg10815625', 'cg14662355', 'cg19924619', 'cg03887163', 'cg08291024', 'cg17787084', 'cg24650501']	0.376361	-1.05589
chr5-140773122-140773539	chr5	140773122	140773539	418	*	2	PCDHGA1, PCDHGA2, PCDHGA3, PCDHGB1, PCDHGA4, PCDHGB2, PCDHGA5, PCDHGB3, PCDHGA6, PCDHGA7, PCDHGB4, PCDHGA8	['cg00758915', 'cg26275431']	0.507793	0.0531043
chr13-111141830-111142065	chr13	111141830	111142065	236	*	6	COL4A2	['cg17823230', 'cg21980954', 'cg04859719', 'cg07771477', 'cg25739689', 'cg25929207']	0.798037	2.42191
chr10-74692196-74692262	chr10	74692196	74692262	67	*	2	OIT3	['cg15091946', 'cg16524791']	0.623987	0.994653
chr17-46698598-46699155	chr17	46698598	46699155	558	*	5	HOXB7, HOXB9	['cg04917446', 'cg12057127', 'cg23245942', 'cg15117739', 'cg25078137']	0.406718	-0.629477
chr12-96251912-96252245	chr12	96251912	96252245	334	*	5	RP11-536G4.2	['cg08113245', 'cg08253651', 'cg15712226', 'cg25315816', 'cg03557725']	0.468709	-0.414735
chr10-130012874-130013154	chr10	130012874	130013154	281	*	6		['cg03650727', 'cg04771774', 'cg14202215', 'cg18119999', 'cg25040061', 'cg27486281']	0.617874	0.942061
chr7-54955965-54956598	chr7	54955965	54956598	634	*	6		['cg04037970', 'cg03276785', 'cg13208318', 'cg16652817', 'cg17235702', 'cg19259179']	0.332933	-1.42602
chr19-19651867-19652066	chr19	19651867	19652066	200	*	4	CILP2	['cg17935297', 'cg24229589', 'cg27275352', 'cg26618041']	0.209575	-2.79992
chr9-124061960-124062303	chr9	124061960	124062303	344	*	2	GSN	['cg18855096', 'cg21192313']	0.380984	-1.17668
chr11-2314836-2315045	chr11	2314836	2315045	210	*	2		['cg12500951', 'cg10342890']	0.68255	1.49642
chr6-39290342-39290877	chr6	39290342	39290877	536	*	6	KCNK16	['cg01429075', 'cg01669948', 'cg05897803', 'cg06543101', 'cg07970874', 'cg18754335']	0.575743	0.566471
chr10-3282231-3282650	chr10	3282231	3282650	420	*	5	RP11-298E9.6	['cg06576532', 'cg14700524', 'cg04074404', 'cg16175077', 'cg20331612']	0.515948	-0.139116
chr2-105362890-105362983	chr2	105362890	105362983	94	*	2		['cg10589825', 'cg22683277']	0.498463	0.0773541
chr20-2801711-2801995	chr20	2801711	2801995	285	*	3		['cg09311683', 'cg19317211', 'cg06365303']	0.278149	-2.10167
chr6-25732817-25733243	chr6	25732817	25733243	427	*	4	HIST1H2APS1	['cg06532268', 'cg25753631', 'cg14381040', 'cg14480095']	0.446104	-0.318651
chr19-2253398-2253492	chr19	2253398	2253492	95	*	2	JSRP1	['cg22774088', 'cg18128164']	0.25586	-2.22571
chr11-2241518-2241568	chr11	2241518	2241568	51	*	2		['cg13638867', 'cg21548340']	0.379507	-0.867849
chr17-75798605-75798752	chr17	75798605	75798752	148	*	2		['cg03226114', 'cg22764700']	0.366694	-1.09206
chr5-171808200-171808623	chr5	171808200	171808623	424	*	3	SH3PXD2B	['cg03868944', 'cg02772159', 'cg15678744']	0.678079	1.51096
chr21-34350584-34351148	chr21	34350584	34351148	565	*	6	AP000282.2	['cg12349676', 'cg00376979', 'cg04847841', 'cg05183668', 'cg11912202', 'cg24444839']	0.611505	0.858363
chr19-7580209-7580275	chr19	7580209	7580275	67	*	3	CTD-2207O23.12, ZNF358	['cg19921377', 'cg00351537', 'cg02026535']	0.533461	0.346891
chr10-102748541-102749041	chr10	102748541	102749041	501	*	5	C10orf2	['cg18276125', 'cg22630918', 'cg03300883', 'cg13449372', 'cg25580076']	0.681715	1.42572
chr13-113700534-113700994	chr13	113700534	113700994	461	*	4	MCF2L	['cg08890338', 'cg10223989', 'cg13807343', 'cg01970923']	0.625092	0.983611
chr4-2277576-2277836	chr4	2277576	2277836	261	*	4	ZFYVE28	['cg11068784', 'cg01939195', 'cg06554342', 'cg07473822']	0.747676	2.11039
chr5-177890603-177891127	chr5	177890603	177891127	525	*	4	COL23A1	['cg06675187', 'cg07729453', 'cg23075480', 'cg23984294']	0.675077	1.41807
chr10-100996579-100997023	chr10	100996579	100997023	445	*	4		['cg00877329', 'cg22892437', 'cg25034395', 'cg26067760']	0.25464	-1.99391
chr13-110398142-110398293	chr13	110398142	110398293	152	*	3		['cg06894723', 'cg12746120', 'cg24687655']	0.572359	0.588231
chr15-71506968-71507300	chr15	71506968	71507300	333	*	3	THSD4	['cg02034168', 'cg13383819', 'cg13486833']	0.641376	1.12519
chr16-898973-899108	chr16	898973	899108	136	*	3		['cg06427821', 'cg08212438', 'cg10068222']	0.522056	0.230087
chr2-451769-451932	chr2	451769	451932	164	*	3		['cg07919936', 'cg25476243', 'cg27583071']	0.4849	-0.0797842
chr7-155255122-155255369	chr7	155255122	155255369	248	*	4	EN2	['cg21497990', 'cg16935980', 'cg20547407', 'cg23426473']	0.39047	-0.894204
chr2-98962105-98962207	chr2	98962105	98962207	103	*	2	AC092675.3	['cg14506141', 'cg17590040']	0.516825	0.119133
chr2-105857809-105858314	chr2	105857809	105858314	506	*	9	GPR45	['cg01046703', 'cg02571972', 'cg02858997', 'cg08008105', 'cg09510339', 'cg11223196', 'cg18338460', 'cg21399079', 'cg27229823']	0.685311	1.4051
chr2-218898491-218898788	chr2	218898491	218898788	298	*	3		['cg03832522', 'cg23940612', 'cg00122854']	0.50287	-0.0822709
chr12-52887566-52887685	chr12	52887566	52887685	120	*	2		['cg04880990', 'cg16112157']	0.715491	1.66788
chr6-31164743-31164994	chr6	31164743	31164994	252	*	10	XXbac-BPG299F13.17	['cg03030317', 'cg09622121', 'cg12771717', 'cg18598029', 'cg18969004', 'cg04710276', 'cg07630345', 'cg08085597', 'cg23595396', 'cg24023453']	0.238863	-2.66046
chr2-444504-445069	chr2	444504	445069	566	*	4		['cg14499933', 'cg03210281', 'cg09757158', 'cg17362001']	0.493624	0.137295
chr4-174449488-174450016	chr4	174449488	174450016	529	*	3	HAND2-AS1, HAND2	['cg16162058', 'cg01580681', 'cg04771946']	0.397065	-0.876071
chr7-27211117-27211741	chr7	27211117	27211741	625	*	3	HOXA10-AS, RP1-170O19.20, HOXA10	['cg26551975', 'cg07483304', 'cg08938793']	0.275166	-2.05396
chr6-33874211-33874232	chr6	33874211	33874232	22	*	2	RP3-468B3.2	['cg07940011', 'cg27178567']	0.641034	1.1417
chr2-223288635-223288923	chr2	223288635	223288923	289	*	4		['cg03182958', 'cg07873848', 'cg11300809', 'cg14435109']	0.432094	-0.60168
chr12-2017093-2017134	chr12	2017093	2017134	42	*	2	CACNA2D4	['cg11957400', 'cg24856673']	0.460875	-0.318084
chr15-24919600-24920494	chr15	24919600	24920494	895	*	7		['cg08922032', 'cg13157793', 'cg04273745', 'cg04800490', 'cg06205155', 'cg07719965', 'cg13974330']	0.540437	0.39698
chr6-2684421-2684490	chr6	2684421	2684490	70	*	2	MYLK4	['cg16402006', 'cg01681422']	0.414773	-0.572652
chr10-13526193-13526236	chr10	13526193	13526236	44	*	2	BEND7	['cg19695507', 'cg24951886']	0.591767	0.695262
chr2-45164720-45165193	chr2	45164720	45165193	474	*	4	RP11-89K21.1	['cg11218954', 'cg03377610', 'cg15393275', 'cg25806347']	0.354652	-1.11778
chr13-112599492-112599665	chr13	112599492	112599665	174	*	3		['cg13726563', 'cg23197628', 'cg27051752']	0.499624	0.127468
chr1-3213431-3213790	chr1	3213431	3213790	360	*	3	PRDM16	['cg04907885', 'cg19244263', 'cg08642716']	0.501598	0.106127
chr10-3138418-3138534	chr10	3138418	3138534	117	*	3	PFKP	['cg04188920', 'cg20327845', 'cg26644674']	0.294884	-1.7718
chr14-73136973-73137242	chr14	73136973	73137242	270	*	3	DPF3	['cg09350880', 'cg01901381', 'cg09926364']	0.653997	1.16946
chr1-16494002-16494499	chr1	16494002	16494499	498	*	4		['cg12610519', 'cg17468312', 'cg18088494', 'cg11467639']	0.223843	-2.62455
chr17-71825281-71825500	chr17	71825281	71825500	220	*	2		['cg00959298', 'cg02389050']	0.562726	0.49667
chr21-44105265-44105474	chr21	44105265	44105474	210	*	2	PDE9A	['cg16784985', 'cg23590273']	0.574381	0.709688
chr6-166944191-166944708	chr6	166944191	166944708	518	*	4	RPS6KA2	['cg00414041', 'cg00949384', 'cg01259329', 'cg04287684']	0.598767	0.784979
chr6-24491098-24491317	chr6	24491098	24491317	220	*	3	GPLD1	['cg02346062', 'cg11865601', 'cg23596673']	0.523425	0.21914
chr7-155738916-155739055	chr7	155738916	155739055	140	*	2		['cg24748746', 'cg13827556']	0.408967	-0.612153
chr3-26665815-26666151	chr3	26665815	26666151	337	*	3	LRRC3B	['cg26263234', 'cg00508975', 'cg26777836']	0.277782	-1.88045
chr6-32096728-32097233	chr6	32096728	32097233	506	*	11	FKBPL	['cg14300347', 'cg02390267', 'cg04322718', 'cg04941987', 'cg06267728', 'cg09149894', 'cg10947457', 'cg11580844', 'cg12942597', 'cg14155035', 'cg24004685']	0.542831	0.386773
chr1-6105939-6106539	chr1	6105939	6106539	601	*	4	KCNAB2	['cg15731035', 'cg16400756', 'cg00813560', 'cg27298072']	0.626103	1.02864
chr13-112901929-112902015	chr13	112901929	112902015	87	*	2		['cg02044349', 'cg13224139']	0.696351	1.7715
chr2-4050695-4050845	chr2	4050695	4050845	151	*	5		['cg00217080', 'cg19006220', 'cg24215159', 'cg15375488', 'cg16721427']	0.382881	-0.750553
chr2-55450577-55450874	chr2	55450577	55450874	298	*	4	CLHC1	['cg02271560', 'cg20042692', 'cg24364967', 'cg11652636']	0.133061	-3.84709
chr2-3714278-3714379	chr2	3714278	3714379	102	*	3	ALLC	['cg04307702', 'cg15133748', 'cg27089736']	0.563706	0.472146
chr13-107029018-107029443	chr13	107029018	107029443	426	*	4	LINC00460	['cg01027209', 'cg02205193', 'cg05372727', 'cg13822911']	0.567025	0.51921
chr12-133020273-133020327	chr12	133020273	133020327	55	*	3		['cg00912164', 'cg03665089', 'cg17310247']	0.531973	0.291582
chr11-126985911-126985971	chr11	126985911	126985971	61	*	2		['cg09734336', 'cg18419351']	0.593515	0.822274
chr5-2668571-2668829	chr5	2668571	2668829	259	*	3		['cg05523057', 'cg21873672', 'cg23407804']	0.675198	1.43138
chr11-65246411-65246590	chr11	65246411	65246590	180	*	4		['cg08830300', 'cg16175245', 'cg08293002', 'cg24414282']	0.725879	1.9033
chr5-140614106-140614765	chr5	140614106	140614765	660	*	5	PCDHB18	['cg02539153', 'cg08713073', 'cg10884908', 'cg10935175', 'cg11239168']	0.316351	-1.52643
chr16-84251968-84252213	chr16	84251968	84252213	246	*	3		['cg06963308', 'cg04069269', 'cg07766572']	0.581218	0.691223
chr12-81107990-81108034	chr12	81107990	81108034	45	*	3		['cg17402060', 'cg13845094', 'cg22171539']	0.248293	-2.14329
chr17-59531696-59531744	chr17	59531696	59531744	49	*	2	TBX4	['cg00037457', 'cg12597983']	0.472388	-0.315302
chr6-100916916-100917206	chr6	100916916	100917206	291	*	4		['cg14065115', 'cg08298351', 'cg16042259', 'cg22303045']	0.387588	-0.946478
chr22-49697565-49697802	chr22	49697565	49697802	238	*	3		['cg05211267', 'cg06847006', 'cg15021640']	0.673347	1.74836
chr20-52198164-52198378	chr20	52198164	52198378	215	*	3	ZNF217	['cg01692482', 'cg07617814', 'cg12032027']	0.453865	-0.238318
chr17-46648525-46648582	chr17	46648525	46648582	58	*	3	HOXB-AS3, HOXB3	['cg04800503', 'cg23014425', 'cg06186155']	0.783116	2.75485
chr7-99775422-99775558	chr7	99775422	99775558	137	*	7	STAG3	['cg00048759', 'cg00553149', 'cg04778012', 'cg10084644', 'cg15140703', 'cg13210467', 'cg18691434']	0.291997	-1.82189
chr20-21372462-21372480	chr20	21372462	21372480	19	*	2		['cg17737621', 'cg22682811']	0.582422	0.508015
chr11-2170831-2171026	chr11	2170831	2171026	196	*	5	IGF2, INS-IGF2	['cg01351425', 'cg01921126', 'cg03553386', 'cg10650127', 'cg27263998']	0.426067	-0.524478
chr2-925838-926010	chr2	925838	926010	173	*	3		['cg15305070', 'cg02089014', 'cg17401808']	0.521096	0.227482
chr10-93811958-93812043	chr10	93811958	93812043	86	*	3	CPEB3	['cg23580024', 'cg02915225', 'cg10092799']	0.583746	0.71256
chr18-44140411-44140574	chr18	44140411	44140574	164	*	3	LOXHD1	['cg07071206', 'cg20134355', 'cg16501892']	0.578919	0.837658
chr19-14542769-14543048	chr19	14542769	14543048	280	*	3		['cg03585263', 'cg06923531', 'cg25658463']	0.266412	-2.04999
chr20-13280130-13280201	chr20	13280130	13280201	72	*	3	ISM1, TASP1	['cg02962406', 'cg19727767', 'cg16294620']	0.739474	2.01599
chr7-4304779-4305061	chr7	4304779	4305061	283	*	4	SDK1	['cg07211472', 'cg16956686', 'cg12190994', 'cg20597403']	0.534606	0.192811
chr12-4405469-4405584	chr12	4405469	4405584	116	*	3	CCND2	['cg01264332', 'cg02401639', 'cg07181862']	0.627809	1.05841
chr2-464466-464479	chr2	464466	464479	14	*	2		['cg04709676', 'cg06461676']	0.622561	1.21903
chr3-147139184-147139563	chr3	147139184	147139563	380	*	2	ZIC1	['cg03363161', 'cg11687036']	0.452765	-0.385246
chr14-99655593-99655747	chr14	99655593	99655747	155	*	3	BCL11B	['cg07015803', 'cg16452866', 'cg04712122']	0.801799	2.79907
chr5-177889945-177890047	chr5	177889945	177890047	103	*	2	COL23A1	['cg08684511', 'cg08862479']	0.570831	0.543872
chr2-4183531-4183644	chr2	4183531	4183644	114	*	3		['cg04051927', 'cg09071834', 'cg20415092']	0.580776	0.59997
chr3-350503-351003	chr3	350503	351003	501	*	6	CHL1, RPS8P6	['cg00907008', 'cg03994820', 'cg01410746', 'cg10208485', 'cg13925692', 'cg25188006']	0.416321	-0.622043
chr2-101257313-101257510	chr2	101257313	101257510	198	*	2		['cg00612985', 'cg22400102']	0.432155	-0.465247
chr19-384036-384408	chr19	384036	384408	373	*	4		['cg07654012', 'cg09235562', 'cg26444116', 'cg10346212']	0.344052	-1.28231
chr16-2801793-2801952	chr16	2801793	2801952	160	*	3	SRRM2-AS1	['cg03507326', 'cg06736444', 'cg10575367']	0.615205	0.885772
chr17-19247837-19248009	chr17	19247837	19248009	173	*	8	B9D1, MIR1180	['cg03374561', 'cg04864152', 'cg05896714', 'cg07733567', 'cg19157647', 'cg20272287', 'cg24547137', 'cg24553547']	0.687365	1.56032
chr10-77352231-77352376	chr10	77352231	77352376	146	*	3		['cg02587606', 'cg08542351', 'cg15969149']	0.415848	-0.558925
chr3-147106010-147106635	chr3	147106010	147106635	626	*	5	ZIC4	['cg00334063', 'cg22614239', 'cg04079301', 'cg04556126', 'cg08889797']	0.585609	0.57558
chr2-25427108-25427350	chr2	25427108	25427350	243	*	2	AC012457.2	['cg02757970', 'cg20422417']	0.612645	0.776474
chr8-101117949-101118083	chr8	101117949	101118083	135	*	5	RGS22	['cg06569139', 'cg18061197', 'cg20219381', 'cg09093858', 'cg20976526']	0.235845	-2.39735
chr12-5620842-5621261	chr12	5620842	5621261	420	*	5	NTF3	['cg06582782', 'cg06206881', 'cg08195424', 'cg09090791', 'cg23526298']	0.356335	-1.17377
chr6-29549724-29550134	chr6	29549724	29550134	411	*	3	SNORD32B, GABBR1	['cg09298147', 'cg12322235', 'cg20838323']	0.458086	-0.312655
chr13-76444798-76445108	chr13	76444798	76445108	311	*	7		['cg10645091', 'cg11747081', 'cg14251216', 'cg17481703', 'cg19050940', 'cg19496772', 'cg20806725']	0.353844	-1.00735
chr20-17295815-17296450	chr20	17295815	17296450	636	*	5	PCSK2	['cg16134686', 'cg20157281', 'cg09165842', 'cg17135722', 'cg23756474']	0.31601	-1.55083
chr6-166205200-166205524	chr6	166205200	166205524	325	*	3	PDE10A	['cg16043046', 'cg15382659', 'cg16157288']	0.592068	0.803615
chr8-65294586-65294798	chr8	65294586	65294798	213	*	3	LINC00966	['cg27272679', 'cg06899044', 'cg09553187']	0.299604	-1.76219
chr14-92786270-92786899	chr14	92786270	92786899	630	*	3		['cg02020675', 'cg20258779', 'cg20285470']	0.49866	0.0795569
chr4-88142275-88142277	chr4	88142275	88142277	3	*	2	KLHL8	['cg02847897', 'cg21593676']	0.332994	-1.26904
chr10-729204-729479	chr10	729204	729479	276	*	4	DIP2C	['cg12014181', 'cg16936421', 'cg26873457', 'cg12808565']	0.306498	-1.45957
chr7-155287072-155287373	chr7	155287072	155287373	302	*	3	CNPY1	['cg02666042', 'cg16037896', 'cg22922861']	0.533765	0.3078
chr22-49088813-49088904	chr22	49088813	49088904	92	*	3	FAM19A5	['cg19203800', 'cg02582669', 'cg25338000']	0.59132	0.789614
chr7-157648699-157648749	chr7	157648699	157648749	51	*	2	AC011899.9, PTPRN2	['cg12600749', 'cg06352807']	0.276447	-1.86675
chr10-131682251-131682509	chr10	131682251	131682509	259	*	4	EBF3	['cg06699461', 'cg02584267', 'cg09096787', 'cg19074393']	0.447638	-0.383306
chr15-65341703-65341995	chr15	65341703	65341995	293	*	5	SLC51B	['cg01393327', 'cg12718793', 'cg13580008', 'cg16029760', 'cg16066797']	0.16854	-3.30497
chr12-57618943-57619401	chr12	57618943	57619401	459	*	7	NXPH4	['cg04850731', 'cg05835276', 'cg22215815', 'cg26396455', 'cg05441768', 'cg09093210', 'cg11505661']	0.457154	-0.430803
chr17-6796906-6797466	chr17	6796906	6797466	561	*	5	ALOX12P2, AC027763.2	['cg09705592', 'cg18007837', 'cg01484296', 'cg01758314', 'cg10331082']	0.586671	0.614068
chr11-2444462-2444788	chr11	2444462	2444788	327	*	5		['cg05664472', 'cg10955576', 'cg26917665', 'cg02426836', 'cg24894353']	0.560758	0.455475
chr15-27215448-27215757	chr15	27215448	27215757	310	*	5	TVP23BP1	['cg08460080', 'cg04646186', 'cg08920810', 'cg20362634', 'cg26508619']	0.52792	0.196096
chr8-124219425-124219725	chr8	124219425	124219725	301	*	4	FAM83A	['cg14308254', 'cg23467079', 'cg20296493', 'cg26140120']	0.540005	0.362173
chr8-65284438-65284519	chr8	65284438	65284519	82	*	4		['cg25633678', 'cg03480337', 'cg17099568', 'cg19749660']	0.221183	-2.48483
chr6-42896394-42896418	chr6	42896394	42896418	25	*	3		['cg01453469', 'cg12852800', 'cg14738766']	0.648539	1.08798
chr10-3581101-3581233	chr10	3581101	3581233	133	*	3		['cg13951697', 'cg02881374', 'cg09206774']	0.734139	1.95854
chr12-130604047-130604404	chr12	130604047	130604404	358	*	3		['cg04665124', 'cg04956585', 'cg02300114']	0.532702	0.389846
chr17-1901684-1901964	chr17	1901684	1901964	281	*	2	CTD-2545H1.2, RTN4RL1	['cg08454053', 'cg23669611']	0.26409	-2.35479
chr2-128381653-128381877	chr2	128381653	128381877	225	*	5	MYO7B	['cg07163991', 'cg15551687', 'cg24996605', 'cg00401761', 'cg21512773']	0.538007	0.31609
chr17-36719518-36719937	chr17	36719518	36719937	420	*	5	SRCIN1	['cg14122138', 'cg19409060', 'cg23709902', 'cg10906415', 'cg26094554']	0.291068	-1.84752
chr12-125233163-125233354	chr12	125233163	125233354	192	*	3		['cg20132581', 'cg15635269', 'cg18476778']	0.672488	1.32197
chr18-76463364-76463655	chr18	76463364	76463655	292	*	3		['cg12708841', 'cg20155717', 'cg25372165']	0.659415	1.33685
chr10-133777052-133777125	chr10	133777052	133777125	74	*	2		['cg09590852', 'cg12395689']	0.701158	1.70506
chr11-65560420-65560635	chr11	65560420	65560635	216	*	2	OVOL1	['cg26683025', 'cg10518572']	0.608315	0.808542
chr4-6050440-6050460	chr4	6050440	6050460	21	*	2	JAKMIP1	['cg16942223', 'cg04777091']	0.356998	-1.0901
chr8-11536778-11537430	chr8	11536778	11537430	653	*	5	GATA4	['cg06691542', 'cg10193681', 'cg12945444', 'cg21069005', 'cg22799963']	0.310982	-1.61337
chr13-25085301-25085405	chr13	25085301	25085405	105	*	2	TPTE2P6, PARP4	['cg18582260', 'cg17117459']	0.355809	-1.08967
chr6-32041191-32042351	chr6	32041191	32042351	1161	*	13	TNXB	['cg17341118', 'cg00211961', 'cg00877037', 'cg02248749', 'cg10484085', 'cg13205613', 'cg13308063', 'cg14037463', 'cg17979173', 'cg18876015', 'cg19801385', 'cg21755790', 'cg22709071']	0.694428	1.54791
chr6-29767977-29768622	chr6	29767977	29768622	646	*	8	HLA-P	['cg10666224', 'cg12169771', 'cg14236957', 'cg17569438', 'cg04568823', 'cg06154159', 'cg07315937', 'cg13322920']	0.611239	1.00768
chr13-28562668-28562902	chr13	28562668	28562902	235	*	7	URAD	['cg26474127', 'cg01264087', 'cg03570045', 'cg10402103', 'cg10719522', 'cg21278181', 'cg22926422']	0.625235	0.993138
chr19-48947560-48947631	chr19	48947560	48947631	72	*	4	GRIN2D	['cg04988514', 'cg16875863', 'cg22242216', 'cg14594362']	0.202732	-2.47033
chr1-245534821-245534931	chr1	245534821	245534931	111	*	3	KIF26B	['cg11377642', 'cg12448285', 'cg26605712']	0.664556	1.43153
chr14-37130212-37130297	chr14	37130212	37130297	86	*	2	PAX9	['cg07459252', 'cg26620157']	0.456171	-0.502151
chr12-54357408-54357771	chr12	54357408	54357771	364	*	5	HOTAIR	['cg14691529', 'cg15731655', 'cg18040901', 'cg06622953', 'cg22829917']	0.5083	-0.0548886
chr7-4901523-4902050	chr7	4901523	4902050	528	*	7	RADIL, PAPOLB	['cg02434121', 'cg04961235', 'cg11420883', 'cg12011136', 'cg00074086', 'cg06295928', 'cg10625588']	0.51143	0.11683
chr5-1298511-1298965	chr5	1298511	1298965	455	*	5		['cg17026582', 'cg01934390', 'cg16146076', 'cg26603275', 'cg27619457']	0.463973	-0.206961
chr7-51698597-51698710	chr7	51698597	51698710	114	*	3		['cg01640958', 'cg12550074', 'cg23002316']	0.620865	1.00371
chr17-46089218-46089344	chr17	46089218	46089344	127	*	3		['cg04538800', 'cg08439109', 'cg20721917']	0.300411	-1.75268
chr5-10973629-10973693	chr5	10973629	10973693	65	*	2	CTNND2	['cg24977670', 'cg04216310']	0.792324	2.58739
chr8-2060918-2060983	chr8	2060918	2060983	66	*	2	MYOM2	['cg02833196', 'cg21768014']	0.708897	2.02952
chr15-28051715-28051789	chr15	28051715	28051789	75	*	2	OCA2	['cg18456782', 'cg09554898']	0.592243	0.802378
chr7-97361026-97361408	chr7	97361026	97361408	383	*	8	TAC1	['cg02539083', 'cg16288089', 'cg01287975', 'cg07550362', 'cg09236284', 'cg09910635', 'cg11873482', 'cg17437939']	0.150325	-3.29383
chr20-43753300-43753652	chr20	43753300	43753652	353	*	4		['cg03855954', 'cg06348423', 'cg14763874', 'cg18241647']	0.48276	-0.0389973
chr17-78560478-78560916	chr17	78560478	78560916	439	*	3	RPTOR	['cg01561259', 'cg09929238', 'cg08129331']	0.739074	2.29703
chr10-2487150-2487194	chr10	2487150	2487194	45	*	2		['cg12886862', 'cg12062156']	0.652913	1.27754
chr16-979488-980146	chr16	979488	980146	659	*	6	LA16c-366D3.1, LMF1	['cg04357082', 'cg05724492', 'cg07338658', 'cg05204097', 'cg12958312', 'cg27084952']	0.724322	1.99697
chr1-2006465-2006896	chr1	2006465	2006896	432	*	3	PRKCZ	['cg01970427', 'cg14171824', 'cg06791083']	0.522831	0.259
chr10-98031125-98031964	chr10	98031125	98031964	840	*	7	BLNK	['cg02980499', 'cg07397033', 'cg08901339', 'cg16779976', 'cg18448570', 'cg20540372', 'cg25263238']	0.450799	-0.360272
chr5-2186659-2187004	chr5	2186659	2187004	346	*	4		['cg19486833', 'cg09050058', 'cg19035215', 'cg19790972']	0.521892	0.225587
chr5-51813651-51813703	chr5	51813651	51813703	53	*	4		['cg06998119', 'cg16683965', 'cg08778123', 'cg18616279']	0.552483	0.534002
chr3-51429919-51430415	chr3	51429919	51430415	497	*	3	RBM15B	['cg01439568', 'cg03037622', 'cg07620844']	0.668459	1.71872
chr12-91775247-91775501	chr12	91775247	91775501	255	*	3		['cg00094595', 'cg22524951', 'cg24338491']	0.224857	-2.26944
chr15-100272053-100272142	chr15	100272053	100272142	90	*	2	LYSMD4	['cg18869061', 'cg23669855']	0.748729	2.13592
chr7-601283-601503	chr7	601283	601503	221	*	3	PRKAR1B	['cg09544728', 'cg06878741', 'cg11315991']	0.649364	1.11819
chr5-140621344-140621375	chr5	140621344	140621375	32	*	2	PCDHB19P	['cg17514558', 'cg03959232']	0.467964	-0.289165
chr10-98425110-98425148	chr10	98425110	98425148	39	*	2	PIK3AP1	['cg27215768', 'cg16508714']	0.632969	0.97741
chr15-74494781-74495109	chr15	74494781	74495109	329	*	6	RP11-60L3.1, STRA6	['cg01332054', 'cg23887948', 'cg26451735', 'cg00597876', 'cg11787522', 'cg17516330']	0.477047	-0.129448
chr12-48578573-48578724	chr12	48578573	48578724	152	*	2	C12orf68	['cg15959252', 'cg14793287']	0.332946	-1.22274
chr15-66914759-66914883	chr15	66914759	66914883	125	*	2	RP11-321F6.1	['cg04805181', 'cg03027244']	0.262017	-2.10134
chr6-138866865-138867125	chr6	138866865	138867125	261	*	7	NHSL1	['cg13280041', 'cg05880829', 'cg15962969', 'cg17353337', 'cg22180580', 'cg24324628', 'cg26287741']	0.677063	1.2973
chr1-11760856-11761078	chr1	11760856	11761078	223	*	2	DRAXIN	['cg16020346', 'cg05782377']	0.520007	0.144137
chr8-57027301-57027352	chr8	57027301	57027352	52	*	2		['cg00636390', 'cg00931742']	0.476742	-0.160621
chr1-164290179-164290545	chr1	164290179	164290545	367	*	5		['cg24862510', 'cg09871685', 'cg19827223', 'cg23619357', 'cg24043916']	0.164832	-3.35714
chr2-223290168-223290515	chr2	223290168	223290515	348	*	3	SGPP2	['cg19416417', 'cg16171484', 'cg16764274']	0.483997	-0.209488
chr6-32297615-32297822	chr6	32297615	32297822	208	*	3	C6orf10	['cg09781747', 'cg22723876', 'cg24955829']	0.646224	1.08203
chr8-41519119-41519399	chr8	41519119	41519399	281	*	3	RP11-930P14.1, ANK1	['cg05066959', 'cg11823178', 'cg00328284']	0.71086	1.71128
chr13-112652438-112652666	chr13	112652438	112652666	229	*	3		['cg03800844', 'cg03036024', 'cg25247122']	0.458697	-0.251132
chr18-19753208-19753432	chr18	19753208	19753432	225	*	2	GATA6	['cg16204205', 'cg20921890']	0.543081	0.397018
chr6-27648317-27649120	chr6	27648317	27649120	804	*	7		['cg03161803', 'cg14558529', 'cg25106913', 'cg02925601', 'cg18902641', 'cg24890104', 'cg27641532']	0.288363	-1.78009
chr10-131425198-131425282	chr10	131425198	131425282	85	*	3	MGMT	['cg11019008', 'cg04425788', 'cg25557018']	0.673984	1.33792
chr17-79114492-79114804	chr17	79114492	79114804	313	*	3	AATK	['cg08373023', 'cg16276209', 'cg20287221']	0.65778	1.44372
chr4-41646293-41646567	chr4	41646293	41646567	275	*	2	LIMCH1	['cg04609245', 'cg18744777']	0.5806	0.481658
chr5-134783075-134783581	chr5	134783075	134783581	507	*	5	TIFAB	['cg02379427', 'cg13349425', 'cg13577149', 'cg14722162', 'cg26611500']	0.58332	0.63569
chr18-24445134-24445318	chr18	24445134	24445318	185	*	4	AQP4-AS1, AQP4	['cg00729275', 'cg01292175', 'cg15976539', 'cg20782743']	0.447724	-0.332618
chr1-119535500-119535693	chr1	119535500	119535693	194	*	3		['cg17326555', 'cg07817024', 'cg07961512']	0.606777	0.684911
chr1-63790044-63790202	chr1	63790044	63790202	159	*	2	FOXD3, RP4-792G4.2	['cg18279094', 'cg21836358']	0.272149	-2.20286
chr18-10453969-10454085	chr18	10453969	10454085	117	*	2		['cg06825512', 'cg19264571']	0.545918	0.345565
chr4-6536914-6537220	chr4	6536914	6537220	307	*	3	PPP2R2C	['cg03522971', 'cg11158902', 'cg13895771']	0.562394	0.490538
chr11-111126546-111126790	chr11	111126546	111126790	245	*	3	C11orf53	['cg19964761', 'cg02636947', 'cg08919594']	0.511635	0.0713244
chr1-46956839-46957105	chr1	46956839	46957105	267	*	2		['cg05050657', 'cg09326404']	0.314235	-1.6774
chr13-103532159-103532435	chr13	103532159	103532435	277	*	7		['cg24427175', 'cg00009871', 'cg05329135', 'cg09287356', 'cg09887906', 'cg21247923', 'cg24330793']	0.686833	1.47494
chr14-99786193-99786226	chr14	99786193	99786226	34	*	3		['cg04741516', 'cg10800989', 'cg10538275']	0.723309	1.98961
chr17-873255-873452	chr17	873255	873452	198	*	3	NXN	['cg09780231', 'cg07090980', 'cg25293325']	0.384758	-0.896909
chr7-156917432-156917762	chr7	156917432	156917762	331	*	5		['cg13134808', 'cg02486325', 'cg06018591', 'cg25123564', 'cg27133504']	0.501954	0.089818
chr12-111619190-111619455	chr12	111619190	111619455	266	*	4	CUX2	['cg21426559', 'cg06815950', 'cg15920906', 'cg23489038']	0.398359	-0.738996
chr11-33563060-33563377	chr11	33563060	33563377	318	*	3		['cg03479289', 'cg08939373', 'cg14472551']	0.50793	0.0546848
chr17-40558061-40558245	chr17	40558061	40558245	185	*	3	PTRF	['cg14419581', 'cg27576485', 'cg11669285']	0.26748	-2.11036
chr22-43831005-43831161	chr22	43831005	43831161	157	*	3	MPPED1	['cg03854598', 'cg10227142', 'cg26197037']	0.587042	0.890721
chr5-176559558-176559563	chr5	176559558	176559563	6	*	2		['cg17493885', 'cg18121224']	0.675674	1.3124
chr2-39892450-39892612	chr2	39892450	39892612	163	*	3	AC007246.3, TMEM178A	['cg02886589', 'cg10708761', 'cg18968196']	0.329026	-1.31316
chr6-32305068-32305145	chr6	32305068	32305145	78	*	3	C6orf10	['cg14704780', 'cg20636526', 'cg24640182']	0.421857	-0.569388
chr10-133558389-133558485	chr10	133558389	133558485	97	*	2		['cg25400378', 'cg05460289']	0.579598	0.546582
chr13-112908248-112908450	chr13	112908248	112908450	203	*	2		['cg17289451', 'cg17576736']	0.438952	-0.399567
chr14-21270850-21271148	chr14	21270850	21271148	299	*	4	RNASE1	['cg05958352', 'cg08122234', 'cg12940993', 'cg18836485']	0.361497	-1.24239
chr16-733842-733905	chr16	733842	733905	64	*	2	JMJD8	['cg03945320', 'cg09465703']	0.171733	-3.6295
chr15-40571997-40572326	chr15	40571997	40572326	330	*	3	PLCB2	['cg10316525', 'cg20079298', 'cg02904657']	0.495818	-0.0413263
chr16-4012936-4012997	chr16	4012936	4012997	62	*	2	ADCY9	['cg01738022', 'cg03070236']	0.431094	-0.588218
chr1-3824232-3824447	chr1	3824232	3824447	216	*	4	LINC01134	['cg16162536', 'cg26248091', 'cg09228402', 'cg24143374']	0.611967	0.817508
chr6-167708827-167709237	chr6	167708827	167709237	411	*	2	UNC93A	['cg06757935', 'cg08911638']	0.613171	0.952674
chr8-703701-703870	chr8	703701	703870	170	*	2	ERICH1-AS1	['cg15984406', 'cg07874755']	0.483651	-0.0261135
chr17-21281318-21281507	chr17	21281318	21281507	190	*	2	KCNJ12	['cg01637175', 'cg11413133']	0.432255	-0.67168
chr17-37782302-37782380	chr17	37782302	37782380	79	*	2		['cg00961617', 'cg05897163']	0.578462	0.5136
chr2-26395155-26395556	chr2	26395155	26395556	402	*	5		['cg00399175', 'cg02096396', 'cg22070462', 'cg24563094', 'cg21748207']	0.332804	-1.65676
chr10-101290029-101290270	chr10	101290029	101290270	242	*	3	RP11-129J12.2	['cg00158122', 'cg02798576', 'cg23262218']	0.366518	-1.10781
chr4-78432011-78432204	chr4	78432011	78432204	194	*	2		['cg24284822', 'cg17907057']	0.613446	0.771421
chr10-13534652-13534679	chr10	13534652	13534679	28	*	2	BEND7	['cg02639435', 'cg25609480']	0.57616	0.705845
chr10-102475324-102475429	chr10	102475324	102475429	106	*	2		['cg18279326', 'cg20100910']	0.227734	-2.66046
chr13-20806663-20806813	chr13	20806663	20806813	151	*	5		['cg14467488', 'cg23125200', 'cg23927156', 'cg07489869', 'cg21776794']	0.22464	-2.54593
chr11-125199884-125200198	chr11	125199884	125200198	315	*	2	PKNOX2	['cg07057191', 'cg07613512']	0.640625	1.04909
chr17-9940970-9941095	chr17	9940970	9941095	126	*	2	GAS7	['cg00052665', 'cg10618704']	0.634261	0.975956
chr2-121554810-121554926	chr2	121554810	121554926	117	*	4	GLI2	['cg06969469', 'cg23681112', 'cg03555914', 'cg20547155']	0.61754	0.92944
chr4-47427752-47428108	chr4	47427752	47428108	357	*	4	GABRB1	['cg00499290', 'cg02514721', 'cg15393297', 'cg17465227']	0.575696	0.604522
chr10-118563110-118563568	chr10	118563110	118563568	459	*	4		['cg04371212', 'cg01437781', 'cg11904435', 'cg22708630']	0.610514	0.849324
chr12-46663270-46663407	chr12	46663270	46663407	138	*	4	SLC38A1	['cg09327770', 'cg24795297', 'cg00906943', 'cg05133578']	0.234751	-2.42519
chr1-102312608-102312671	chr1	102312608	102312671	64	*	3	OLFM3	['cg08867825', 'cg24393673', 'cg04846232']	0.288372	-1.80006
chr3-130368058-130368395	chr3	130368058	130368395	338	*	6	COL6A6	['cg08850509', 'cg23181900', 'cg00495362', 'cg11496753', 'cg13636462', 'cg15474435']	0.767283	2.15886
chr17-40489513-40489785	chr17	40489513	40489785	273	*	5	STAT3	['cg05487134', 'cg08652441', 'cg17833746', 'cg24312520', 'cg24718015']	0.54182	0.264058
chr1-92946825-92947332	chr1	92946825	92947332	508	*	3	GFI1	['cg18316974', 'cg04535902', 'cg12876356']	0.573453	0.606324
chr12-114845180-114845223	chr12	114845180	114845223	44	*	2	TBX5	['cg14264795', 'cg16805360']	0.544994	0.41276
chr17-1040653-1040748	chr17	1040653	1040748	96	*	2	ABR	['cg05280794', 'cg18468019']	0.781514	2.21712
chr6-33866109-33866781	chr6	33866109	33866781	673	*	6	RP3-468B3.2	['cg00013015', 'cg02108340', 'cg02208125', 'cg11314787', 'cg18626954', 'cg24617992']	0.507939	0.0688931
chr4-185937730-185937863	chr4	185937730	185937863	134	*	2		['cg04006323', 'cg16331929']	0.209107	-2.78063
chr19-38876666-38876762	chr19	38876666	38876762	97	*	2	AC005789.9, GGN	['cg14299480', 'cg17068631']	0.660958	1.19953
chr6-32190281-32190556	chr6	32190281	32190556	276	*	6	NOTCH4	['cg17982494', 'cg21597802', 'cg25384949', 'cg07725183', 'cg15183440', 'cg20877030']	0.449894	-0.340281
chr6-31673800-31673939	chr6	31673800	31673939	140	*	5	XXbac-BPG32J3.20	['cg07501462', 'cg08657589', 'cg24233332', 'cg25592799', 'cg25755845']	0.440335	-0.396674
chr12-24717001-24717178	chr12	24717001	24717178	178	*	3		['cg13080282', 'cg04351062', 'cg17405840']	0.309155	-1.75566
chr16-50977896-50978181	chr16	50977896	50978181	286	*	2		['cg03661567', 'cg10293282']	0.61464	0.867047
chr1-179557513-179558114	chr1	179557513	179558114	602	*	7	RP11-545A16.3	['cg07104039', 'cg08006512', 'cg10806749', 'cg15642933', 'cg17888259', 'cg24632843', 'cg26328954']	0.587965	0.656161
chr1-244213358-244213886	chr1	244213358	244213886	529	*	6		['cg14075221', 'cg02497700', 'cg12869659', 'cg15896892', 'cg16399365', 'cg19698993']	0.369454	-1.2045
chr6-17102643-17102945	chr6	17102643	17102945	303	*	5	STMND1	['cg05312353', 'cg23627335', 'cg06924459', 'cg08147813', 'cg25438767']	0.383132	-1.09054
chr11-65374663-65374955	chr11	65374663	65374955	293	*	3	MAP3K11	['cg01180479', 'cg19044229', 'cg19811337']	0.666358	1.21193
chr13-112075959-112076036	chr13	112075959	112076036	78	*	3		['cg11202887', 'cg21886042', 'cg22725830']	0.414187	-0.625991
chr12-63397223-63397289	chr12	63397223	63397289	67	*	2		['cg10447644', 'cg10970860']	0.766401	2.58606
chr14-37136192-37136391	chr14	37136192	37136391	200	*	3	PAX9	['cg23683588', 'cg17696160', 'cg18361098']	0.189701	-2.93584
chr6-32291368-32291671	chr6	32291368	32291671	304	*	3	C6orf10	['cg14536697', 'cg16537228', 'cg26841074']	0.574669	0.620189
chr17-61926700-61926910	chr17	61926700	61926910	211	*	2	TCAM1P	['cg19106932', 'cg00280220']	0.320102	-1.65556
chr15-96596177-96596924	chr15	96596177	96596924	748	*	6	RP11-236L14.1	['cg16718263', 'cg03717836', 'cg05104639', 'cg07921712', 'cg09398200', 'cg13920934']	0.337143	-1.3656
chr5-76932016-76932062	chr5	76932016	76932062	47	*	3	OTP	['cg26365545', 'cg16703762', 'cg21907107']	0.469116	-0.241853
chr10-131650331-131650741	chr10	131650331	131650741	411	*	5	EBF3	['cg18833880', 'cg02526981', 'cg04642620', 'cg09793619', 'cg27647623']	0.770328	2.27243
chr1-82165095-82165326	chr1	82165095	82165326	232	*	3	LPHN2	['cg00759301', 'cg00856273', 'cg13471209']	0.533136	0.267497
chr5-1864520-1864666	chr5	1864520	1864666	147	*	3		['cg04641474', 'cg20658450', 'cg15103709']	0.519503	0.260488
chr12-131622584-131622739	chr12	131622584	131622739	156	*	3	GPR133	['cg01056242', 'cg26922917', 'cg07635485']	0.702049	1.74048
chr5-87981253-87981449	chr5	87981253	87981449	197	*	2	CTC-467M3.1, LINC00461	['cg08480826', 'cg04142323']	0.280538	-1.96885
chr7-27227847-27228112	chr7	27227847	27228112	266	*	2	HOXA11-AS, RP1-170O19.14	['cg00418216', 'cg06587155']	0.343082	-1.4053
chr16-70415365-70415514	chr16	70415365	70415514	150	*	2	RP11-529K1.4, ST3GAL2	['cg01269537', 'cg19761211']	0.191331	-3.34171
chr16-1187671-1187889	chr16	1187671	1187889	219	*	3		['cg00292073', 'cg07205796', 'cg10148755']	0.60414	1.05602
chr11-102638432-102638778	chr11	102638432	102638778	347	*	6	WTAPP1, AP000647.3	['cg00496961', 'cg03367136', 'cg08804111', 'cg09129186', 'cg13643240', 'cg25478299']	0.675341	1.36468
chr10-130338570-130338886	chr10	130338570	130338886	317	*	3		['cg00152946', 'cg04457069', 'cg04697262']	0.303338	-1.56485
chr8-43132451-43132507	chr8	43132451	43132507	57	*	2		['cg04880091', 'cg21877680']	0.469284	-0.263131
chr22-31364274-31364356	chr22	31364274	31364356	83	*	5	MORC2	['cg04270033', 'cg05373339', 'cg08087379', 'cg12449837', 'cg17098449']	0.792843	2.43942
chr7-3033408-3033798	chr7	3033408	3033798	391	*	4	CARD11	['cg10009968', 'cg09077096', 'cg15899738', 'cg24693436']	0.562184	0.525516
chr3-46621556-46621936	chr3	46621556	46621936	381	*	3	TDGF1, LRRC2	['cg03679504', 'cg08058988', 'cg10031651']	0.652298	1.1726
chr21-33247885-33248032	chr21	33247885	33248032	148	*	2	HUNK	['cg03044684', 'cg11173579']	0.582594	0.745872
chr1-3351390-3351615	chr1	3351390	3351615	226	*	3	PRDM16	['cg01773689', 'cg06313241', 'cg09867208']	0.64573	1.40194
chr3-147073989-147074130	chr3	147073989	147074130	142	*	3	RP11-649A16.1	['cg08522426', 'cg07906632', 'cg25637894']	0.284537	-1.82341
chr7-54794693-54794760	chr7	54794693	54794760	68	*	3		['cg03512511', 'cg09140693', 'cg21640333']	0.601809	0.706133
chr16-10449523-10449708	chr16	10449523	10449708	186	*	3	ATF7IP2	['cg06890779', 'cg27590541', 'cg09059326']	0.708342	1.9194
chr16-58019866-58019984	chr16	58019866	58019984	119	*	3	TEPP	['cg00491255', 'cg04370442', 'cg12499872']	0.653418	1.20269
chr1-101705237-101705539	chr1	101705237	101705539	303	*	2	S1PR1	['cg03050965', 'cg13477354']	0.475526	-0.076571
chr1-182669244-182669315	chr1	182669244	182669315	72	*	2		['cg03982831', 'cg12905571']	0.451058	-0.456891
chr1-233763901-233763964	chr1	233763901	233763964	64	*	2	KCNK1	['cg15203632', 'cg26421554']	0.525592	0.328834
chr12-102456415-102456487	chr12	102456415	102456487	73	*	2		['cg25343576', 'cg03253625']	0.751779	2.1871
chr10-135020656-135020931	chr10	135020656	135020931	276	*	3	KNDC1	['cg00494919', 'cg16230625', 'cg03892812']	0.56145	0.512803
chr15-85360655-85360691	chr15	85360655	85360691	37	*	3	ALPK3	['cg20318166', 'cg22387369', 'cg25895948']	0.167791	-3.47216
chr7-150655109-150655387	chr7	150655109	150655387	279	*	3	KCNH2	['cg16817992', 'cg27435498', 'cg01539854']	0.342387	-1.35798
chr10-123778998-123779362	chr10	123778998	123779362	365	*	3	TACC2	['cg04406111', 'cg04768368', 'cg07247998']	0.565664	0.469266
chr1-2899954-2900163	chr1	2899954	2900163	210	*	2		['cg03654329', 'cg11142506']	0.344556	-1.20331
chr12-129299332-129299702	chr12	129299332	129299702	371	*	6	SLC15A4	['cg13617280', 'cg05253716', 'cg16316183', 'cg21616243', 'cg22040672', 'cg24410690']	0.392818	-0.776796
chr8-1336144-1336193	chr8	1336144	1336193	50	*	2		['cg21449256', 'cg14439150']	0.606836	0.932883
chr14-65009265-65009707	chr14	65009265	65009707	443	*	3	HSPA2	['cg18486590', 'cg24642523', 'cg25581090']	0.452587	-0.390557
chr15-64674713-64674891	chr15	64674713	64674891	179	*	3	KIAA0101	['cg00223963', 'cg22679412', 'cg26155739']	0.504994	0.08528
chr11-57996369-57996699	chr11	57996369	57996699	331	*	4	OR10Q1	['cg23900936', 'cg00153368', 'cg08671764', 'cg16027546']	0.671909	1.30736
chr8-23585151-23585186	chr8	23585151	23585186	36	*	2	RP11-175E9.1, RP11-213G6.2	['cg10136012', 'cg14968300']	0.466729	-0.330233
chr6-170559115-170560157	chr6	170559115	170560157	1043	*	12		['cg02191483', 'cg17101681', 'cg05788125', 'cg06473102', 'cg12035402', 'cg14534148', 'cg15938671', 'cg17108423', 'cg17254904', 'cg20391436', 'cg23205936', 'cg24852883']	0.641247	1.05924
chr2-158453759-158454357	chr2	158453759	158454357	599	*	7	ACVR1C	['cg08146621', 'cg16171838', 'cg19978550', 'cg18061904', 'cg21442003', 'cg24893551', 'cg27420736']	0.337202	-1.48038
chr5-3092821-3093118	chr5	3092821	3093118	298	*	4		['cg02120433', 'cg02621151', 'cg04611466', 'cg20428720']	0.277619	-1.80263
chr11-133823700-133823862	chr11	133823700	133823862	163	*	2	IGSF9B	['cg03910363', 'cg06610125']	0.371742	-0.903643
chr22-31643997-31644282	chr22	31643997	31644282	286	*	4	LIMK2	['cg01283300', 'cg00520380', 'cg15504662', 'cg20742981']	0.391851	-0.926207
chr2-100937505-100937584	chr2	100937505	100937584	80	*	2	LONRF2	['cg05692746', 'cg08297393']	0.606287	0.79173
chr6-10881782-10882050	chr6	10881782	10882050	269	*	6	RP11-637O19.3, SYCP2L, RP11-637O19.2, GCM2	['cg05452406', 'cg22851295', 'cg02844545', 'cg09516476', 'cg18187244', 'cg25861699']	0.216307	-2.58164
chr11-31835929-31837250	chr11	31835929	31837250	1322	*	9	RCN1, PAX6	['cg11162118', 'cg13028700', 'cg00060304', 'cg01904410', 'cg02642123', 'cg11333459', 'cg14443953', 'cg20528093', 'cg23933618']	0.19313	-2.84828
chr11-124181099-124181447	chr11	124181099	124181447	349	*	3		['cg00320138', 'cg01699693', 'cg27160556']	0.571787	0.602054
chr5-153859646-153859973	chr5	153859646	153859973	328	*	4		['cg26993198', 'cg11299477', 'cg16072304', 'cg18656708']	0.333323	-1.54484
chr1-39547881-39548001	chr1	39547881	39548001	121	*	3	MACF1	['cg11676353', 'cg20286956', 'cg26906273']	0.33229	-1.36739
chr2-29033780-29033897	chr2	29033780	29033897	118	*	2	SPDYA	['cg04786857', 'cg13546935']	0.223259	-2.7632
chr8-30240920-30241280	chr8	30240920	30241280	361	*	5	RBPMS-AS1	['cg02837128', 'cg10286310', 'cg15854125', 'cg21622977', 'cg26122129']	0.439234	-0.556783
chr12-54383389-54383692	chr12	54383389	54383692	304	*	5	HOXC10, RP11-834C11.12	['cg04981737', 'cg19310604', 'cg06193958', 'cg16527095', 'cg19898108']	0.311254	-1.55685
chr16-73266282-73266785	chr16	73266282	73266785	504	*	4	AC140912.1	['cg01375262', 'cg05422457', 'cg06446408', 'cg26437009']	0.564971	0.551107
chr8-58055876-58056175	chr8	58055876	58056175	300	*	4	RP11-513O17.2	['cg08677398', 'cg11062466', 'cg21724239', 'cg08219700']	0.380491	-0.918243
chr1-4842718-4842898	chr1	4842718	4842898	181	*	2	AJAP1	['cg13931996', 'cg00504341']	0.647389	1.11221
chr21-44876670-44876687	chr21	44876670	44876687	18	*	2		['cg00362657', 'cg27484412']	0.355244	-1.36858
chr3-10370507-10370704	chr3	10370507	10370704	198	*	3	ATP2B2	['cg16468843', 'cg27380813', 'cg14209399']	0.442203	-0.327636
chr6-24476581-24476663	chr6	24476581	24476663	83	*	3	GPLD1	['cg00729264', 'cg25251442', 'cg26216141']	0.699267	1.62194
chr10-70847350-70847430	chr10	70847350	70847430	81	*	3		['cg18278184', 'cg26522946', 'cg27208307']	0.495525	-0.0386617
chr7-155996361-155996484	chr7	155996361	155996484	124	*	2		['cg09461420', 'cg22033936']	0.336938	-1.18769
chr15-41185800-41185803	chr15	41185800	41185803	4	*	2		['cg19969694', 'cg20370281']	0.467522	-0.220728
chr11-61062837-61063144	chr11	61062837	61063144	308	*	9	VWCE	['cg01698298', 'cg05190577', 'cg06282270', 'cg07402729', 'cg27175288', 'cg09676684', 'cg11072113', 'cg15843331', 'cg26181939']	0.254411	-2.45556
chr1-2980163-2980546	chr1	2980163	2980546	384	*	4	LINC00982	['cg01514538', 'cg03969902', 'cg04484550', 'cg12050271']	0.563746	0.473565
chr5-1750604-1750682	chr5	1750604	1750682	79	*	3		['cg06534988', 'cg13319438', 'cg08587802']	0.624774	1.19451
chr20-60119508-60119664	chr20	60119508	60119664	157	*	3	CDH4	['cg04416905', 'cg05492975', 'cg10487221']	0.390079	-0.612672
chr17-79919578-79919727	chr17	79919578	79919727	150	*	2	NOTUM	['cg15866977', 'cg19729649']	0.210529	-3.18828
chr10-134645960-134646282	chr10	134645960	134646282	323	*	5	TTC40	['cg01391063', 'cg13166642', 'cg18980036', 'cg08954863', 'cg23908771']	0.476757	-0.117293
chr19-751098-751241	chr19	751098	751241	144	*	4	MISP	['cg03230858', 'cg04245402', 'cg03018001', 'cg14052044']	0.526435	0.197341
chr7-156263827-156263963	chr7	156263827	156263963	137	*	3		['cg25789405', 'cg01212245', 'cg01740034']	0.614458	0.924612
chr13-50702675-50703026	chr13	50702675	50703026	352	*	6	DLEU1	['cg02003272', 'cg04214430', 'cg01207974', 'cg13774342', 'cg15389749', 'cg26585452']	0.766667	2.29657
chr1-3310103-3310413	chr1	3310103	3310413	311	*	3	PRDM16	['cg02390319', 'cg22388607', 'cg26846424']	0.277462	-2.0201
chr20-31823372-31823545	chr20	31823372	31823545	174	*	2	AL121901.1	['cg11846968', 'cg17884201']	0.457605	-0.245209
chr10-2699291-2699357	chr10	2699291	2699357	67	*	3		['cg04633922', 'cg14036821', 'cg19997181']	0.458605	-0.279431
chr10-43891459-43891547	chr10	43891459	43891547	89	*	2	HNRNPF	['cg04641860', 'cg14034325']	0.477199	-0.22591
chr17-41738893-41739130	chr17	41738893	41739130	238	*	2	MEOX1	['cg08471713', 'cg20309891']	0.431083	-0.469218
chr3-170626822-170627029	chr3	170626822	170627029	208	*	3		['cg16450309', 'cg06749174', 'cg07728092']	0.720276	1.70555
chr5-1839415-1839631	chr5	1839415	1839631	217	*	3		['cg02716128', 'cg11344075', 'cg23948236']	0.522779	0.210074
chr12-4398508-4398618	chr12	4398508	4398618	111	*	2	CCND2	['cg27317813', 'cg09799980']	0.439674	-0.582092
chr19-1857434-1857442	chr19	1857434	1857442	9	*	2	KLF16	['cg15045802', 'cg02161471']	0.252303	-2.11064
chr20-23067691-23067771	chr20	23067691	23067771	81	*	3		['cg12037947', 'cg15309910', 'cg12873119']	0.450315	-0.422679
chr11-2502181-2502357	chr11	2502181	2502357	177	*	2	KCNQ1	['cg07618453', 'cg19670883']	0.471359	-0.244082
chr13-111980494-111980655	chr13	111980494	111980655	162	*	2	TEX29	['cg08322181', 'cg16121807']	0.614111	0.874901
chr14-37049091-37049299	chr14	37049091	37049299	209	*	2		['cg23705938', 'cg01609275']	0.310509	-1.64377
chr4-187621790-187622164	chr4	187621790	187622164	375	*	5	FAT1	['cg21041888', 'cg02325160', 'cg03301671', 'cg04304779', 'cg21061071']	0.462062	-0.229223
chr16-963814-963994	chr16	963814	963994	181	*	4	LMF1	['cg00405043', 'cg04189647', 'cg08156927', 'cg27512502']	0.733836	1.90836
chr2-232479675-232479924	chr2	232479675	232479924	250	*	3		['cg23052826', 'cg10616776', 'cg17573447']	0.424039	-0.75893
chr7-157350867-157351042	chr7	157350867	157351042	176	*	3	PTPRN2	['cg06897306', 'cg22417032', 'cg22337375']	0.602977	0.987617
chr7-157711173-157711557	chr7	157711173	157711557	385	*	3	PTPRN2	['cg00214250', 'cg02720761', 'cg22057372']	0.613694	0.983917
chr7-158749941-158750244	chr7	158749941	158750244	304	*	3		['cg12954512', 'cg13472359', 'cg17022393']	0.547893	0.399171
chr10-87898628-87898742	chr10	87898628	87898742	115	*	3	GRID1	['cg09484580', 'cg25010929', 'cg07934434']	0.604858	1.13701
chr6-32526263-32526342	chr6	32526263	32526342	80	*	2	HLA-DRB6	['cg03607220', 'cg05844871']	0.366683	-1.07303
chr19-4912006-4912221	chr19	4912006	4912221	216	*	2	UHRF1	['cg17714703', 'cg11701868']	0.310208	-1.58638
chr14-76905532-76905825	chr14	76905532	76905825	294	*	3	ESRRB	['cg02032982', 'cg18070818', 'cg25995420']	0.599893	0.981422
chr14-96707427-96707554	chr14	96707427	96707554	128	*	2	BDKRB2, RP11-404P21.8	['cg05050072', 'cg14032667']	0.568534	0.750577
chr8-124173231-124173487	chr8	124173231	124173487	257	*	3		['cg06802522', 'cg22462010', 'cg03284866']	0.207731	-2.92304
chr12-102874286-102874566	chr12	102874286	102874566	281	*	2	IGF1	['cg01305421', 'cg06652329']	0.335401	-1.3405
chr12-129416689-129416862	chr12	129416689	129416862	174	*	2	GLT1D1	['cg02846648', 'cg23801172']	0.513428	0.249686
chr6-137813584-137814078	chr6	137813584	137814078	495	*	4	OLIG3	['cg15980797', 'cg03602029', 'cg04508701', 'cg13560452']	0.292338	-1.66596
chr10-133929429-133929736	chr10	133929429	133929736	308	*	4	JAKMIP3	['cg14983763', 'cg16446486', 'cg05417409', 'cg18435928']	0.508273	0.139842
chr19-46801557-46801672	chr19	46801557	46801672	116	*	3	HIF3A	['cg16672562', 'cg22891070', 'cg27146050']	0.284436	-1.67446
chr11-2722195-2722440	chr11	2722195	2722440	246	*	8	KCNQ1	['cg01744331', 'cg07123182', 'cg12433386', 'cg26963277', 'cg02798157', 'cg11272547', 'cg16556677', 'cg27604721']	0.45096	-0.361009
chr4-7736057-7736302	chr4	7736057	7736302	246	*	2	SORCS2	['cg27036376', 'cg01193403']	0.597026	0.854746
chr6-33228341-33228770	chr6	33228341	33228770	430	*	5	VPS52	['cg00164038', 'cg13809627', 'cg15563184', 'cg20528813', 'cg26738024']	0.597364	0.741532
chr11-129306366-129306881	chr11	129306366	129306881	516	*	4	BARX2	['cg05471602', 'cg16283077', 'cg13085404', 'cg27269279']	0.482319	-0.0362732
chr8-144236525-144236629	chr8	144236525	144236629	105	*	3		['cg08696316', 'cg24258712', 'cg04242525']	0.363097	-0.978608
chr19-22234992-22235144	chr19	22234992	22235144	153	*	3		['cg22620746', 'cg24175803', 'cg20662725']	0.250037	-2.10542
chr13-81229232-81229541	chr13	81229232	81229541	310	*	4	PWWP2AP1	['cg21482472', 'cg23513591', 'cg00268945', 'cg11291889']	0.525739	0.232379
chr2-220348515-220348803	chr2	220348515	220348803	289	*	3	SPEG, AC053503.11	['cg00495988', 'cg11841522', 'cg18131810']	0.455148	-0.337383
chr3-62356774-62357176	chr3	62356774	62357176	403	*	3	FEZF2	['cg20072171', 'cg15422685', 'cg18525486']	0.308407	-1.80291
chr18-5891948-5892245	chr18	5891948	5892245	298	*	4	RP11-945C19.4, TMEM200C	['cg00058163', 'cg17586988', 'cg26438105', 'cg27093273']	0.541489	0.291009
chr8-2831994-2832078	chr8	2831994	2832078	85	*	3	CSMD1	['cg02528400', 'cg25329377', 'cg27029018']	0.598422	0.800521
chr11-129488102-129488336	chr11	129488102	129488336	235	*	3		['cg06213635', 'cg11507770', 'cg15185570']	0.504042	0.0620511
chr14-70826997-70827336	chr14	70826997	70827336	340	*	3	SYNJ2BP-COX16	['cg13099429', 'cg13630250', 'cg20262330']	0.473476	-0.226491
chr1-52195188-52195686	chr1	52195188	52195686	499	*	5	OSBPL9	['cg01047432', 'cg22812770', 'cg25741646', 'cg06327150', 'cg11973877']	0.147914	-3.82955
chr8-65490613-65490901	chr8	65490613	65490901	289	*	4	RP11-21C4.1	['cg00924004', 'cg11382529', 'cg00405554', 'cg22884051']	0.313111	-1.54121
chr12-66122804-66123496	chr12	66122804	66123496	693	*	6		['cg00592781', 'cg23318812', 'cg09083947', 'cg10083898', 'cg10356187', 'cg12884605']	0.272641	-1.94924
chr10-2370970-2371247	chr10	2370970	2371247	278	*	5		['cg04691270', 'cg13294738', 'cg04203742', 'cg07513950', 'cg13189008']	0.545093	0.400643
chr18-77724395-77724453	chr18	77724395	77724453	59	*	4		['cg05332077', 'cg18385254', 'cg20089538', 'cg11687085']	0.360953	-1.30082
chr12-103355123-103355326	chr12	103355123	103355326	204	*	3		['cg07691152', 'cg02457328', 'cg19589939']	0.313851	-1.47101
chr6-25652381-25652531	chr6	25652381	25652531	151	*	7	SCGN	['cg04200224', 'cg10721149', 'cg13834623', 'cg15562220', 'cg13586599', 'cg16954341', 'cg26718511']	0.290005	-1.77988
chr4-76823448-76823713	chr4	76823448	76823713	266	*	4	PPEF2	['cg02362409', 'cg14724265', 'cg22476251', 'cg25987417']	0.667078	1.28819
chr20-1539641-1539702	chr20	1539641	1539702	62	*	2	RP4-576H24.4	['cg17423978', 'cg24336547']	0.488058	-0.090725
chr7-157655436-157656367	chr7	157655436	157656367	932	*	4	AC011899.9, PTPRN2	['cg10249637', 'cg21279840', 'cg10753101', 'cg22277103']	0.463245	-0.274823
chr11-120998455-120998811	chr11	120998455	120998811	357	*	4	TECTA	['cg26401732', 'cg03747614', 'cg07537896', 'cg13085038']	0.623892	0.956241
chr1-158322841-158322845	chr1	158322841	158322845	5	*	2		['cg09478478', 'cg10976626']	0.567778	0.529268
chr7-150711138-150711449	chr7	150711138	150711449	312	*	2	NOS3, ATG9B	['cg25025646', 'cg02027878']	0.405463	-0.775163
chr13-25290701-25290781	chr13	25290701	25290781	81	*	2		['cg02782840', 'cg10914899']	0.369328	-1.03583
chr17-73073700-73073940	chr17	73073700	73073940	241	*	3	AC111186.1	['cg25660390', 'cg16757821', 'cg20322832']	0.264606	-2.09676
chr13-28673714-28673762	chr13	28673714	28673762	49	*	2	FLT3	['cg08055131', 'cg26472910']	0.530831	0.21827
chr3-184301211-184301468	chr3	184301211	184301468	258	*	3	EIF2B5	['cg09591072', 'cg17342973', 'cg21944224']	0.5846	0.403207
chr6-26233352-26233442	chr6	26233352	26233442	91	*	2	HIST1H2APS3	['cg17866778', 'cg13344095']	0.476327	-0.235071
chr1-10056837-10056957	chr1	10056837	10056957	121	*	4		['cg10796749', 'cg20413202', 'cg03406535', 'cg14202757']	0.402804	-0.683499
chr10-127262250-127262562	chr10	127262250	127262562	313	*	3		['cg00273657', 'cg03141090', 'cg18034368']	0.514725	0.187004
chr8-22548952-22549103	chr8	22548952	22549103	152	*	2	RP11-459E5.1, EGR3	['cg05361559', 'cg11460727']	0.368192	-1.22371
chr2-127963330-127963653	chr2	127963330	127963653	324	*	6	CYP27C1	['cg10985347', 'cg21855830', 'cg07054292', 'cg07258300', 'cg09199330', 'cg10173124']	0.738177	1.96145
chr14-99728984-99729088	chr14	99728984	99729088	105	*	3	BCL11B	['cg14841828', 'cg26396443', 'cg19450111']	0.610374	0.673733
chr10-45803207-45803214	chr10	45803207	45803214	8	*	2	OR13A1	['cg01167924', 'cg17059136']	0.466981	-0.22475
chr11-12031097-12031314	chr11	12031097	12031314	218	*	5	DKK3	['cg04986504', 'cg05106294', 'cg12668155', 'cg01286655', 'cg21620540']	0.31042	-1.71212
chr2-1358684-1358730	chr2	1358684	1358730	47	*	3	SNTG2	['cg09210956', 'cg01445411', 'cg02485584']	0.501287	0.0390567
chr10-81679675-81679852	chr10	81679675	81679852	178	*	3	MBL1P	['cg02230650', 'cg07726667', 'cg18157838']	0.578453	0.621017
chr10-7139374-7139482	chr10	7139374	7139482	109	*	2	RP11-393K12.2	['cg20312131', 'cg25971042']	0.656285	1.26164
chr13-53422474-53422871	chr13	53422474	53422871	398	*	7	PCDH8	['cg03315215', 'cg17535595', 'cg19712603', 'cg22763718', 'cg27360326', 'cg14171414', 'cg16027761']	0.144667	-3.68253
chr7-156190025-156190095	chr7	156190025	156190095	71	*	3		['cg19130610', 'cg17515932', 'cg18686937']	0.49122	0.0340081
chr8-2538249-2538355	chr8	2538249	2538355	107	*	3	RP11-134O21.1	['cg15239628', 'cg02362336', 'cg21133502']	0.547157	0.405063
chr9-1051505-1051579	chr9	1051505	1051579	75	*	2	DMRT2	['cg14377594', 'cg00250430']	0.28901	-1.75245
chr1-35220224-35220531	chr1	35220224	35220531	308	*	5	SMIM12	['cg00648558', 'cg02861541', 'cg07014349', 'cg08612871', 'cg25373430']	0.414517	-0.592309
chr13-114311898-114312504	chr13	114311898	114312504	607	*	5	ATP4B	['cg04098297', 'cg13980446', 'cg06811800', 'cg09556939', 'cg17363387']	0.545295	0.433922
chr1-160053689-160053947	chr1	160053689	160053947	259	*	3	KCNJ9	['cg13552867', 'cg15580417', 'cg20489026']	0.364459	-1.51439
chr11-128560240-128560443	chr11	128560240	128560443	204	*	3	FLI1	['cg24075175', 'cg01973695', 'cg04002235']	0.416701	-0.597457
chr12-110172208-110172346	chr12	110172208	110172346	139	*	3	FAM222A, FAM222A-AS1	['cg01335367', 'cg02351381', 'cg08141615']	0.266796	-2.12792
chr2-172948725-172948825	chr2	172948725	172948825	101	*	2		['cg15236866', 'cg24228707']	0.330348	-1.3568
chr7-138435375-138436009	chr7	138435375	138436009	635	*	4	ATP6V0A4	['cg14264556', 'cg21473741', 'cg04446722', 'cg14766563']	0.60712	0.799838
chr11-11862611-11862879	chr11	11862611	11862879	269	*	4		['cg02501827', 'cg01298758', 'cg08496387', 'cg12492653']	0.36232	-1.2466
chr11-61314680-61314936	chr11	61314680	61314936	257	*	3	SYT7	['cg08925720', 'cg23917844', 'cg16418289']	0.550591	0.497336
chr15-31515750-31515852	chr15	31515750	31515852	103	*	3	RP11-16E12.1, RP11-16E12.2	['cg10854819', 'cg25556225', 'cg27438152']	0.409791	-0.770236
chr7-1708566-1708659	chr7	1708566	1708659	94	*	2		['cg13581527', 'cg24301866']	0.535676	0.286107
chr7-88424985-88425148	chr7	88424985	88425148	164	*	6	ZNF804B, C7orf62	['cg00729133', 'cg05079191', 'cg13354414', 'cg15325154', 'cg19682786', 'cg22946147']	0.520388	0.155645
chr1-95975755-95975855	chr1	95975755	95975855	101	*	3	RP11-286B14.1	['cg07825681', 'cg11584101', 'cg14279307']	0.479091	-0.0816156
chr6-40400230-40400462	chr6	40400230	40400462	233	*	3	LRFN2	['cg07889420', 'cg23026345', 'cg24851166']	0.57814	0.765116
chr17-74911481-74911529	chr17	74911481	74911529	49	*	3	MGAT5B	['cg01218903', 'cg04215055', 'cg25277353']	0.679038	1.51042
chr14-29243622-29243762	chr14	29243622	29243762	141	*	3	C14orf23	['cg21542248', 'cg23302649', 'cg04991036']	0.170676	-3.12739
chr7-48129797-48129992	chr7	48129797	48129992	196	*	5	UPP1	['cg10213875', 'cg10317717', 'cg14983135', 'cg21484940', 'cg07087130']	0.633595	0.919185
chr15-53097649-53097840	chr15	53097649	53097840	192	*	4		['cg01663018', 'cg12352124', 'cg18117600', 'cg00860379']	0.180829	-2.98339
chr2-24300061-24300242	chr2	24300061	24300242	182	*	3	FAM228B	['cg10599693', 'cg04809136', 'cg20701182']	0.226917	-2.3401
chr9-140172631-140172908	chr9	140172631	140172908	278	*	2	TOR4A	['cg14409810', 'cg07717632']	0.335048	-1.3927
chr19-17346367-17346507	chr19	17346367	17346507	141	*	2	NR2F6	['cg00865724', 'cg17526513']	0.327104	-1.81051
chr8-11619852-11619866	chr8	11619852	11619866	15	*	2	C8orf49	['cg09232555', 'cg11123440']	0.273944	-1.91217
chr11-31848347-31848828	chr11	31848347	31848828	482	*	5	RCN1	['cg11667086', 'cg12500879', 'cg02865068', 'cg13502741', 'cg24616539']	0.22885	-2.63104
chr22-46805673-46805918	chr22	46805673	46805918	246	*	4	CELSR1	['cg19054219', 'cg11033014', 'cg13158807', 'cg20902425']	0.683753	1.53886
chr2-235936394-235936596	chr2	235936394	235936596	203	*	3	SH3BP4	['cg24995678', 'cg20477160', 'cg23946364']	0.71942	1.64496
chr16-3210066-3210357	chr16	3210066	3210357	292	*	3		['cg02532518', 'cg08289130', 'cg04635334']	0.26152	-2.10431
chr5-172669916-172669976	chr5	172669916	172669976	61	*	2		['cg04436554', 'cg11079129']	0.480968	-0.13655
chr17-41669266-41669401	chr17	41669266	41669401	136	*	2	RP11-392O1.4	['cg19020855', 'cg22982093']	0.413928	-0.644456
chr11-74022742-74023050	chr11	74022742	74023050	309	*	7	RP11-632K5.3	['cg01115274', 'cg10819260', 'cg12538950', 'cg26758986', 'cg00211630', 'cg23519626', 'cg25599211']	0.418913	-0.805388
chr4-7665770-7666259	chr4	7665770	7666259	490	*	6	SORCS2	['cg03466779', 'cg24579377', 'cg08715465', 'cg16785502', 'cg20263510', 'cg21387988']	0.702389	1.68169
chr7-3988772-3989167	chr7	3988772	3989167	396	*	4	SDK1	['cg13261883', 'cg22086566', 'cg01923516', 'cg12564012']	0.434973	-0.408159
chr8-1112755-1112861	chr8	1112755	1112861	107	*	3	CTD-2281E23.2	['cg25493764', 'cg22534687', 'cg27323588']	0.654898	1.1481
chr1-110611218-110611465	chr1	110611218	110611465	248	*	2	STRIP1, ALX3	['cg06215569', 'cg11071207']	0.382643	-1.06653
chr12-34752640-34752829	chr12	34752640	34752829	190	*	2		['cg14303972', 'cg03786043']	0.459922	-0.24768
chr18-54814303-54814390	chr18	54814303	54814390	88	*	2	BOD1L2	['cg16004501', 'cg19533231']	0.66607	1.54479
chr6-39282164-39282532	chr6	39282164	39282532	369	*	5	KCNK17, KCNK16	['cg03252829', 'cg06347083', 'cg02611419', 'cg04755571', 'cg13075951']	0.439024	-0.517567
chr6-108436768-108437116	chr6	108436768	108437116	349	*	5	OSTM1	['cg19095187', 'cg01923252', 'cg06437396', 'cg14934253', 'cg19303125']	0.226901	-2.35696
chr17-77750983-77751135	chr17	77750983	77751135	153	*	4		['cg18045515', 'cg27546736', 'cg09821032', 'cg22892904']	0.36849	-1.27101
chr1-39025249-39025311	chr1	39025249	39025311	63	*	2		['cg10626816', 'cg11716270']	0.320858	-1.68705
chr6-150378738-150378881	chr6	150378738	150378881	144	*	2		['cg27399125', 'cg01365486']	0.492798	-0.0745546
chr8-140632686-140632846	chr8	140632686	140632846	161	*	3	KCNK9	['cg05780864', 'cg16814060', 'cg26426186']	0.420012	-0.481303
chr13-112724221-112724583	chr13	112724221	112724583	363	*	5	SOX1	['cg21385666', 'cg23668285', 'cg00073003', 'cg25476766', 'cg26151467']	0.238902	-2.26669
chr14-101405587-101405842	chr14	101405587	101405842	256	*	5	AL132709.5	['cg04262465', 'cg09293488', 'cg13153796', 'cg25045972', 'cg25945753']	0.450549	-0.335492
chr17-46802740-46803008	chr17	46802740	46803008	269	*	4	PRAC2, HOXB13	['cg08594218', 'cg09000583', 'cg19057986', 'cg12698628']	0.156863	-3.59768
chr6-33035284-33035286	chr6	33035284	33035286	3	*	2	HLA-DPA1	['cg13661648', 'cg18715193']	0.614712	0.796955
chr1-43751270-43751563	chr1	43751270	43751563	294	*	7	C1orf210	['cg00500789', 'cg04289036', 'cg12752420', 'cg23800435', 'cg02990330', 'cg14036856', 'cg24464789']	0.528175	0.269459
chr2-223161771-223162128	chr2	223161771	223162128	358	*	4	PAX3	['cg00926215', 'cg08431536', 'cg02245378', 'cg08022524']	0.320905	-1.67926
chr19-52264411-52264429	chr19	52264411	52264429	19	*	3	FPR2, FPR1	['cg16052198', 'cg24964368', 'cg25653204']	0.418706	-0.721659
chr10-1334207-1334238	chr10	1334207	1334238	32	*	2	ADARB2	['cg04992974', 'cg26540630']	0.482443	-0.0586133
chr16-69966641-69967063	chr16	69966641	69967063	423	*	6	WWP2, MIR140	['cg03549146', 'cg00158530', 'cg01735503', 'cg03848856', 'cg04703221', 'cg08209934']	0.549845	0.357144
chr3-109115356-109115491	chr3	109115356	109115491	136	*	3	RP11-702L6.1	['cg08277100', 'cg27326062', 'cg17869647']	0.660529	1.23987
chr4-81124484-81124717	chr4	81124484	81124717	234	*	3	PRDM8	['cg23874561', 'cg11983124', 'cg18235100']	0.361637	-1.42541
chr1-66458687-66458803	chr1	66458687	66458803	117	*	2	PDE4B	['cg16399300', 'cg26912671']	0.415643	-0.537094
chr4-175752696-175752781	chr4	175752696	175752781	86	*	2	ADAM29	['cg07588006', 'cg13006360']	0.612297	0.858999
chr6-99790960-99791250	chr6	99790960	99791250	291	*	4	FAXC	['cg02008912', 'cg14762454', 'cg17286695', 'cg23701364']	0.633019	0.995666
chr5-2866388-2866465	chr5	2866388	2866465	78	*	2		['cg13945749', 'cg16158575']	0.438909	-0.349994
chr1-3110815-3110867	chr1	3110815	3110867	53	*	2	PRDM16	['cg01241450', 'cg11222503']	0.542757	0.380994
chr1-158688775-158689263	chr1	158688775	158689263	489	*	5		['cg00920395', 'cg05369553', 'cg08918576', 'cg09318068', 'cg12811284']	0.390884	-0.789506
chr16-79623618-79623751	chr16	79623618	79623751	134	*	4	MAF	['cg04317962', 'cg09422450', 'cg16713262', 'cg05000331']	0.163603	-3.38481
chr10-1939618-1939683	chr10	1939618	1939683	66	*	3		['cg05730385', 'cg12327866', 'cg24265076']	0.574288	0.614266
chr5-3225856-3225922	chr5	3225856	3225922	67	*	2		['cg24593552', 'cg13608273']	0.610936	0.862198
chr1-153581494-153581793	chr1	153581494	153581793	300	*	5	S100A16	['cg04990202', 'cg18859033', 'cg07910075', 'cg11820824', 'cg19255608']	0.562176	0.421287
chr6-29408443-29408666	chr6	29408443	29408666	224	*	4	OR10C1, OR11A1	['cg05068156', 'cg14640051', 'cg26995255', 'cg04419551']	0.524451	0.272161
chr1-3401607-3401748	chr1	3401607	3401748	142	*	3		['cg06180630', 'cg12611135', 'cg13901857']	0.481299	-0.0693422
chr6-166579057-166579199	chr6	166579057	166579199	143	*	3	T	['cg20114732', 'cg02053678', 'cg22540552']	0.204893	-2.80256
chr10-36054185-36054255	chr10	36054185	36054255	71	*	2		['cg20152309', 'cg16919449']	0.416446	-0.712785
chr16-86912525-86912669	chr16	86912525	86912669	145	*	3		['cg03685886', 'cg02141498', 'cg14947010']	0.319223	-1.43985
chr12-34464817-34464939	chr12	34464817	34464939	123	*	2		['cg11649665', 'cg26038315']	0.516472	0.234688
chr14-96180576-96180847	chr14	96180576	96180847	272	*	7	RP11-164H13.1	['cg04313756', 'cg07445246', 'cg19992633', 'cg27089768', 'cg13282837', 'cg17717124', 'cg23114311']	0.260874	-2.13086
chr11-62103612-62104020	chr11	62103612	62104020	409	*	3		['cg06720214', 'cg24257490', 'cg26280685']	0.510073	0.100751
chr19-46916741-46917061	chr19	46916741	46917061	321	*	3	CCDC8	['cg06747432', 'cg18653451', 'cg03576469']	0.178681	-3.34115
chr19-30938840-30939155	chr19	30938840	30939155	316	*	2	ZNF536	['cg02340223', 'cg08180884']	0.518625	0.167025
chr11-61159602-61159837	chr11	61159602	61159837	236	*	7	TMEM216	['cg05042743', 'cg16316624', 'cg06956048', 'cg10489124', 'cg17322667', 'cg17379860', 'cg20208600']	0.419029	-0.775038
chr3-103645700-103645997	chr3	103645700	103645997	298	*	4		['cg19447630', 'cg02788798', 'cg06097540', 'cg24373608']	0.562123	0.518691
chr6-27550691-27550747	chr6	27550691	27550747	57	*	2		['cg02285791', 'cg27350402']	0.400574	-0.727464
chr4-154125374-154125720	chr4	154125374	154125720	347	*	8	TRIM2	['cg02616418', 'cg02677609', 'cg12793610', 'cg17371020', 'cg17852507', 'cg17943647', 'cg22471112', 'cg23820816']	0.321106	-1.33977
chr6-64281439-64281639	chr6	64281439	64281639	201	*	3	PTP4A1, RP5-1148A21.3	['cg05394244', 'cg13770399', 'cg24631428']	0.365866	-0.974996
chr7-5257609-5257805	chr7	5257609	5257805	197	*	3	WIPI2	['cg01134459', 'cg06640364', 'cg22663933']	0.582282	0.645519
chr20-62679635-62679713	chr20	62679635	62679713	79	*	2	ZNF512B, SOX18	['cg02231404', 'cg22138735']	0.358916	-1.2979
chr21-38630234-38630728	chr21	38630234	38630728	495	*	4	DSCR3	['cg11287055', 'cg16704958', 'cg00628697', 'cg18380783']	0.226342	-2.69179
chr2-29343915-29344035	chr2	29343915	29344035	121	*	2	CLIP4	['cg15377152', 'cg19955105']	0.672827	1.38327
chr5-143141-143163	chr5	143141	143163	23	*	2	PLEKHG4B	['cg09901035', 'cg08588156']	0.552236	0.31062
chr17-44897431-44897512	chr17	44897431	44897512	82	*	2	WNT3	['cg24114556', 'cg00817598']	0.360318	-1.20374
chr7-138795004-138795041	chr7	138795004	138795041	38	*	2		['cg01107185', 'cg23424043']	0.393839	-0.781047
chr4-111544235-111544463	chr4	111544235	111544463	229	*	8	PITX2	['cg13458645', 'cg16002355', 'cg23130131', 'cg24224020', 'cg10373086', 'cg16747109', 'cg24430580', 'cg27659787']	0.129458	-4.06902
chr10-126278272-126278502	chr10	126278272	126278502	231	*	5	LHPP	['cg12615903', 'cg13651246', 'cg16214693', 'cg20566475', 'cg26852645']	0.615991	0.856153
chr6-33048444-33048919	chr6	33048444	33048919	476	*	16	HLA-DPB1, HLA-DPA1	['cg01132696', 'cg02692313', 'cg06437840', 'cg10850215', 'cg15829535', 'cg19990651', 'cg25511667', 'cg02197634', 'cg03229061', 'cg03636880', 'cg05798641', 'cg13581859', 'cg14870156', 'cg17588455', 'cg25491704', 'cg26645432']	0.349843	-1.12679
chr16-1036944-1037073	chr16	1036944	1037073	130	*	2	SOX8	['cg01159194', 'cg01387771']	0.53272	0.287754
chr18-24131115-24131379	chr18	24131115	24131379	265	*	2	KCTD1	['cg06206801', 'cg26704078']	0.630929	0.900698
chr10-133960386-133960453	chr10	133960386	133960453	68	*	3	JAKMIP3	['cg13586944', 'cg13952838', 'cg14760884']	0.62785	1.0575
chr12-131541853-131542072	chr12	131541853	131542072	220	*	3	GPR133	['cg08002791', 'cg26259381', 'cg26938314']	0.529632	0.277215
chr6-54172997-54173316	chr6	54172997	54173316	320	*	2	TINAG	['cg00012148', 'cg11975980']	0.557815	0.436613
chr14-54687160-54687314	chr14	54687160	54687314	155	*	2		['cg02054667', 'cg11051738']	0.44607	-0.536199
chr19-17942025-17942317	chr19	17942025	17942317	293	*	4	JAK3	['cg19622422', 'cg27309110', 'cg06655414', 'cg11085762']	0.624603	1.01967
chr7-157932168-157932397	chr7	157932168	157932397	230	*	3	PTPRN2	['cg08930672', 'cg15577272', 'cg26554834']	0.40307	-0.736868
chr11-60718709-60718882	chr11	60718709	60718882	174	*	2	SLC15A3	['cg26090107', 'cg21992250']	0.401036	-0.772865
chr3-12045449-12045672	chr3	12045449	12045672	224	*	5		['cg20888142', 'cg22839075', 'cg26655299', 'cg02700894', 'cg15873301']	0.205601	-2.63488
chr15-70877866-70878049	chr15	70877866	70878049	184	*	3		['cg10390305', 'cg23217512', 'cg04747941']	0.501592	-0.111527
chr1-212820166-212820194	chr1	212820166	212820194	29	*	2		['cg17222685', 'cg26223536']	0.745185	2.23525
chr11-640094-640446	chr11	640094	640446	353	*	3	DRD4	['cg09133032', 'cg02762115', 'cg16029939']	0.354337	-1.23862
chr11-134147327-134147525	chr11	134147327	134147525	199	*	2	GLB1L3	['cg10122477', 'cg16021896']	0.3775	-0.930356
chr17-46631948-46632154	chr17	46631948	46632154	207	*	2	HOXB-AS3, HOXB3	['cg15255390', 'cg21474786']	0.59265	0.707334
chr7-157958261-157958571	chr7	157958261	157958571	311	*	3	PTPRN2	['cg14632918', 'cg16347412', 'cg18889973']	0.547362	0.441648
chr17-7909776-7910040	chr17	7909776	7910040	265	*	4	GUCY2D	['cg03024678', 'cg11434973', 'cg25179686', 'cg00458274']	0.62992	1.18978
chr13-112901213-112901351	chr13	112901213	112901351	139	*	2		['cg00377087', 'cg03609024']	0.752043	2.22359
chr17-1038005-1038155	chr17	1038005	1038155	151	*	2	ABR	['cg01884917', 'cg22559878']	0.587381	0.773374
chr18-52626524-52626848	chr18	52626524	52626848	325	*	4	CCDC68	['cg12955441', 'cg12974637', 'cg03778029', 'cg26630735']	0.161148	-3.39469
chr9-38622559-38622748	chr9	38622559	38622748	190	*	2	FAM201A	['cg21189438', 'cg14054620']	0.298877	-2.09891
chr7-154684327-154684926	chr7	154684327	154684926	600	*	6	DPP6	['cg09506081', 'cg16115627', 'cg00989961', 'cg04086391', 'cg14381948', 'cg24255201']	0.446049	-0.397965
chr10-130422176-130422194	chr10	130422176	130422194	19	*	2		['cg01335210', 'cg25371672']	0.535583	0.268411
chr2-1942814-1942942	chr2	1942814	1942942	129	*	3	MYT1L	['cg14958969', 'cg22511877', 'cg25376660']	0.359307	-1.02892
chr6-10883834-10883895	chr6	10883834	10883895	62	*	3	RP11-637O19.3, SYCP2L, RP11-637O19.2	['cg11796455', 'cg10501976', 'cg26640601']	0.362039	-1.06156
chr6-31025933-31026287	chr6	31025933	31026287	355	*	6	HCG22	['cg07717512', 'cg08448622', 'cg13525397', 'cg14343414', 'cg19195712', 'cg24764810']	0.498816	-0.0173406
chr2-223174977-223175334	chr2	223174977	223175334	358	*	2		['cg01776738', 'cg05608844']	0.36906	-1.15366
chr5-140230251-140230326	chr5	140230251	140230326	76	*	2	PCDHA1, PCDHA2, PCDHA3, PCDHA4, PCDHA5, PCDHA6, PCDHA7, PCDHA8, PCDHA9	['cg18029321', 'cg14595922']	0.653138	1.20676
chr1-59042065-59042275	chr1	59042065	59042275	211	*	3	TACSTD2	['cg00667789', 'cg24851854', 'cg00554413']	0.36192	-1.18039
chr11-70584165-70584252	chr11	70584165	70584252	88	*	2	SHANK2	['cg18801906', 'cg01047778']	0.561024	0.631612
chr3-140813769-140814133	chr3	140813769	140814133	365	*	4	SPSB4	['cg07852840', 'cg23339720', 'cg01138098', 'cg20354777']	0.459953	-0.310248
chr6-167032331-167032502	chr6	167032331	167032502	172	*	4	RPS6KA2	['cg19296371', 'cg00053135', 'cg14850530', 'cg23954724']	0.648442	1.36205
chr7-50861927-50862266	chr7	50861927	50862266	340	*	7		['cg00754947', 'cg05493751', 'cg09268453', 'cg15565231', 'cg17819489', 'cg25975369', 'cg27058667']	0.723765	1.74336
chr13-72408747-72408750	chr13	72408747	72408750	4	*	2	DACH1	['cg09096054', 'cg00071658']	0.700043	1.60543
chr6-1615843-1616109	chr6	1615843	1616109	267	*	3		['cg21010202', 'cg18346398', 'cg18453320']	0.69446	1.43653
chr6-31904579-31904709	chr6	31904579	31904709	131	*	3	C2, CFB, CFB	['cg03079771', 'cg10463419', 'cg12484266']	0.61234	0.826458
chr1-34175169-34175343	chr1	34175169	34175343	175	*	4	CSMD2	['cg08247053', 'cg07975793', 'cg11401957', 'cg27331316']	0.445371	-0.319359
chr10-72043538-72043804	chr10	72043538	72043804	267	*	3		['cg06419761', 'cg16697438', 'cg15642759']	0.25637	-2.36722
chr6-33037444-33038032	chr6	33037444	33038032	589	*	4	HLA-DPA1	['cg08010331', 'cg09493313', 'cg12391576', 'cg22941409']	0.597735	0.772854
chr4-7374582-7374669	chr4	7374582	7374669	88	*	3	SORCS2	['cg19593680', 'cg14180415', 'cg18803251']	0.627164	1.03238
chr2-173601360-173601413	chr2	173601360	173601413	54	*	2	RAPGEF4	['cg14234152', 'cg22104578']	0.272863	-1.8397
chr15-94841112-94841334	chr15	94841112	94841334	223	*	2	MCTP2	['cg02700491', 'cg21467108']	0.645885	1.06129
chr11-131707651-131707728	chr11	131707651	131707728	78	*	3	NTM	['cg11754374', 'cg23544472', 'cg18377376']	0.571445	0.645121
chr21-38064236-38064699	chr21	38064236	38064699	464	*	2		['cg19856593', 'cg25940392']	0.461	-0.376506
chr2-69001665-69001991	chr2	69001665	69001991	327	*	8	ARHGAP25	['cg12093662', 'cg01407235', 'cg07780630', 'cg13339825', 'cg15361661', 'cg25070482', 'cg26238936', 'cg27278086']	0.349203	-1.19983
chr5-26237674-26237881	chr5	26237674	26237881	208	*	3		['cg08261430', 'cg23972431', 'cg08458509']	0.454171	-0.238499
chr5-1769471-1769630	chr5	1769471	1769630	160	*	2		['cg08878447', 'cg16481046']	0.668329	1.39833
chr10-132873657-132873829	chr10	132873657	132873829	173	*	4		['cg07037374', 'cg13213848', 'cg25678070', 'cg00986047']	0.577244	0.69978
chr17-39507077-39507261	chr17	39507077	39507261	185	*	4		['cg12818940', 'cg18370227', 'cg20780546', 'cg22349442']	0.397879	-0.625225
chr3-194117107-194117403	chr3	194117107	194117403	297	*	3	GP5	['cg03396896', 'cg05040232', 'cg26301565']	0.232738	-2.22223
chr6-27173574-27173753	chr6	27173574	27173753	180	*	3		['cg06026136', 'cg16436711', 'cg19463976']	0.261753	-2.16883
chr16-84485599-84485726	chr16	84485599	84485726	128	*	2	ATP2C2	['cg05424527', 'cg00617415']	0.659608	1.34676
chr18-23713595-23714084	chr18	23713595	23714084	490	*	9	PSMA8	['cg15865827', 'cg21248196', 'cg00262344', 'cg01070760', 'cg03162994', 'cg06377543', 'cg11858305', 'cg22027766', 'cg25983544']	0.677984	1.34486
chr2-20870812-20871401	chr2	20870812	20871401	590	*	6	GDF7	['cg10553204', 'cg14780466', 'cg04082016', 'cg07021052', 'cg10687131', 'cg12334488']	0.520115	0.154735
chr8-6400815-6401045	chr8	6400815	6401045	231	*	3	MCPH1, ANGPT2	['cg17596531', 'cg17754742', 'cg21743914']	0.72518	1.91116
chr7-54271152-54271282	chr7	54271152	54271282	131	*	2		['cg21336434', 'cg23860325']	0.502797	0.0541755
chr2-20441905-20442210	chr2	20441905	20442210	306	*	5		['cg03425348', 'cg08044427', 'cg02156767', 'cg02591356', 'cg16727243']	0.437725	-0.559084
chr8-39380341-39380592	chr8	39380341	39380592	252	*	3	ADAM3A	['cg01911981', 'cg17527589', 'cg07927909']	0.577836	0.729404
chr21-38073307-38073517	chr21	38073307	38073517	211	*	3	SIM2, AP000697.6	['cg27312652', 'cg08297082', 'cg27325152']	0.359562	-1.2207
chr10-6214016-6214079	chr10	6214016	6214079	64	*	3	PFKFB3	['cg05014727', 'cg08994060', 'cg26262157']	0.255677	-2.17799
chr14-102027514-102027797	chr14	102027514	102027797	284	*	6	DIO3	['cg01664864', 'cg02287710', 'cg15341124', 'cg18804615', 'cg00741900', 'cg15238382']	0.211136	-2.51376
chr5-92684137-92684412	chr5	92684137	92684412	276	*	4		['cg08698198', 'cg01124922', 'cg08224682', 'cg14757661']	0.563179	0.509462
chr14-101840437-101840932	chr14	101840437	101840932	496	*	4		['cg27129656', 'cg10249213', 'cg19700955', 'cg23600624']	0.65302	1.19268
chr7-158819531-158819822	chr7	158819531	158819822	292	*	3	LINC00689	['cg22153799', 'cg12622680', 'cg17267737']	0.516577	0.186337
chr15-83360963-83361171	chr15	83360963	83361171	209	*	3	RP11-752G15.3, AP3B2, RP11-752G15.4	['cg09784977', 'cg20194856', 'cg23384406']	0.645777	1.27523
chr3-129407365-129407548	chr3	129407365	129407548	184	*	5	TMCC1	['cg05679002', 'cg07619697', 'cg09610578', 'cg13682735', 'cg21775245']	0.609987	0.807196
chr17-38708399-38708809	chr17	38708399	38708809	411	*	5		['cg05484949', 'cg13341982', 'cg23375169', 'cg16530881', 'cg19192626']	0.594666	0.720104
chr11-16632636-16633070	chr11	16632636	16633070	435	*	3	SOX6	['cg07345999', 'cg08245317', 'cg18698884']	0.639849	0.918348
chr19-38976253-38976465	chr19	38976253	38976465	213	*	3	RYR1	['cg14341834', 'cg07015533', 'cg24396973']	0.711696	1.85834
chr22-32438947-32439052	chr22	32438947	32439052	106	*	2	SLC5A1	['cg03604322', 'cg26730347']	0.465084	-0.249361
chr12-3575061-3575403	chr12	3575061	3575403	343	*	5	PRMT8	['cg03803796', 'cg06709442', 'cg16910846', 'cg21747072', 'cg26506932']	0.525163	0.206075
chr2-314850-315136	chr2	314850	315136	287	*	3		['cg23900228', 'cg24428372', 'cg01144768']	0.665633	1.50771
chr3-195536485-195536520	chr3	195536485	195536520	36	*	2	MUC4	['cg04332433', 'cg09330885']	0.692299	1.55527
chr12-6756377-6756551	chr12	6756377	6756551	175	*	2	ACRBP	['cg10282807', 'cg12216208']	0.25595	-2.52904
chr4-152148822-152149064	chr4	152148822	152149064	243	*	2	SH3D19	['cg10072319', 'cg14270293']	0.41202	-0.641874
chr6-29527870-29528119	chr6	29527870	29528119	250	*	4	GABBR1	['cg05087623', 'cg05157433', 'cg07326586', 'cg15320474']	0.395695	-0.741193
chr3-193922037-193922406	chr3	193922037	193922406	370	*	4	RP11-513G11.4	['cg21399510', 'cg27427514', 'cg01821429', 'cg25548594']	0.202044	-2.9469
chr14-103593503-103593520	chr14	103593503	103593520	18	*	3	TNFAIP2	['cg10501093', 'cg18587137', 'cg18620571']	0.809783	3.04901
chr5-3188066-3188374	chr5	3188066	3188374	309	*	5		['cg00107916', 'cg13033070', 'cg01086526', 'cg18315943', 'cg18472159']	0.703763	1.64581
chr7-53879253-53879728	chr7	53879253	53879728	476	*	4	GS1-179L18.1	['cg00347856', 'cg04238274', 'cg08311085', 'cg11129772']	0.510553	0.174167
chr16-1424525-1424607	chr16	1424525	1424607	83	*	3	UNKL	['cg03998655', 'cg08622401', 'cg09732498']	0.720382	1.94911
chr5-37836246-37836392	chr5	37836246	37836392	147	*	2	GDNF	['cg04209913', 'cg20380689']	0.612995	0.86671
chr9-100070007-100070142	chr9	100070007	100070142	136	*	2	CCDC180, RP11-23J9.4	['cg14015656', 'cg01838004']	0.364382	-1.06233
chr13-112720171-112720244	chr13	112720171	112720244	74	*	3		['cg02503981', 'cg15235798', 'cg24975834']	0.230908	-2.51107
chr1-10802038-10802080	chr1	10802038	10802080	43	*	2	CASZ1	['cg09354487', 'cg13085232']	0.682053	1.40739
chr22-48899698-48899955	chr22	48899698	48899955	258	*	2	FAM19A5	['cg10902101', 'cg15665276']	0.548866	0.477632
chr8-24151472-24151874	chr8	24151472	24151874	403	*	4	ADAM28	['cg14976447', 'cg17969683', 'cg18757155', 'cg22915945']	0.54384	0.283525
chr2-1817263-1817409	chr2	1817263	1817409	147	*	3	MYT1L	['cg06201514', 'cg10075506', 'cg05180887']	0.576902	0.66098
chr5-177876830-177876930	chr5	177876830	177876930	101	*	3	COL23A1	['cg11043002', 'cg24705158', 'cg25554212']	0.641018	1.10604
chr11-2285802-2286006	chr11	2285802	2286006	205	*	3		['cg27058166', 'cg13915566', 'cg24758181']	0.674888	1.45925
chr12-111664582-111664785	chr12	111664582	111664785	204	*	6	CUX2	['cg05979433', 'cg11813690', 'cg24309040', 'cg09798033', 'cg11602897', 'cg27650540']	0.584749	0.786002
chr16-87702535-87702703	chr16	87702535	87702703	169	*	3	JPH3	['cg00628919', 'cg02086457', 'cg03058260']	0.523502	0.307304
chr8-58191610-58192065	chr8	58191610	58192065	456	*	7		['cg09081590', 'cg17668158', 'cg01721255', 'cg03912094', 'cg10525134', 'cg13403967', 'cg16823305']	0.648096	1.16018
chr7-157690609-157690769	chr7	157690609	157690769	161	*	4	PTPRN2	['cg00501869', 'cg08041408', 'cg14189678', 'cg20583615']	0.49148	0.0613864
chr20-21689759-21690036	chr20	21689759	21690036	278	*	3	PAX1	['cg02155658', 'cg06654901', 'cg20432507']	0.291798	-1.77383
chr17-40936498-40936820	chr17	40936498	40936820	323	*	5	WNK4	['cg05886546', 'cg02441618', 'cg16265599', 'cg16695758', 'cg20653128']	0.468171	-0.283744
chr8-56368017-56368202	chr8	56368017	56368202	186	*	3	XKR4	['cg07244523', 'cg09334541', 'cg19887883']	0.473079	-0.165393
chr7-157981945-157982364	chr7	157981945	157982364	420	*	3	PTPRN2	['cg02078164', 'cg10231116', 'cg19589728']	0.409456	-0.633483
chr4-3254969-3255174	chr4	3254969	3255174	206	*	4	MSANTD1	['cg25261181', 'cg27319971', 'cg05450563', 'cg26343761']	0.706042	1.86765
chr10-122739002-122739236	chr10	122739002	122739236	235	*	3	RP11-95I16.2	['cg05638174', 'cg23751407', 'cg23803337']	0.167259	-3.67265
chr5-141072814-141072866	chr5	141072814	141072866	53	*	2		['cg01553231', 'cg15824323']	0.594429	0.72419
chr5-2726103-2726310	chr5	2726103	2726310	208	*	3		['cg13355253', 'cg11550550', 'cg24118874']	0.685389	1.6156
chr17-46711017-46711446	chr17	46711017	46711446	430	*	5	HOXB-AS4	['cg01452847', 'cg22851691', 'cg23690166', 'cg26608174', 'cg04735310']	0.227281	-2.24218
chr5-1952807-1952941	chr5	1952807	1952941	135	*	2	RP11-259O2.1	['cg02533289', 'cg22899392']	0.305383	-1.64103
chr2-80530255-80530431	chr2	80530255	80530431	177	*	2	CTNNA2, LRRTM1	['cg20072442', 'cg24632241']	0.179758	-3.23853
chr13-114764394-114764489	chr13	114764394	114764489	96	*	2	RASA3	['cg03343631', 'cg04402088']	0.478579	-0.0814578
chr1-3037275-3037712	chr1	3037275	3037712	438	*	3	PRDM16	['cg07168837', 'cg13907655', 'cg26653867']	0.688829	1.49546
chr12-130898775-130898843	chr12	130898775	130898843	69	*	2	RIMBP2	['cg03255846', 'cg23356310']	0.550011	0.527831
chr13-112512365-112512462	chr13	112512365	112512462	98	*	2		['cg25412357', 'cg14482556']	0.509308	0.0482453
chr17-73084263-73084494	chr17	73084263	73084494	232	*	4	SLC16A5	['cg04305621', 'cg04529938', 'cg09300114', 'cg10829727']	0.290346	-1.70002
chr7-157467883-157468082	chr7	157467883	157468082	200	*	3	PTPRN2	['cg02478172', 'cg15972572', 'cg19739098']	0.610464	0.986475
chr2-152214027-152214177	chr2	152214027	152214177	151	*	2	TNFAIP6	['cg01942558', 'cg09727050']	0.411439	-0.594047
chr13-25212486-25212556	chr13	25212486	25212556	71	*	2		['cg13391079', 'cg22455128']	0.651799	1.07745
chr12-5353030-5353230	chr12	5353030	5353230	201	*	2		['cg17062268', 'cg24269511']	0.576101	0.64683
chr19-41060190-41060392	chr19	41060190	41060392	203	*	2	SPTBN4	['cg07063351', 'cg25819026']	0.454423	-0.506983
chr20-43802992-43803224	chr20	43802992	43803224	233	*	2		['cg02733351', 'cg19931348']	0.522146	0.177402
chr1-62729257-62729423	chr1	62729257	62729423	167	*	3	KANK4	['cg01813393', 'cg07949011', 'cg11084571']	0.651318	1.19337
chr2-71693090-71693389	chr2	71693090	71693389	300	*	4	DYSF	['cg16626884', 'cg26540905', 'cg09064252', 'cg17880014']	0.447984	-0.529076
chr14-38091824-38092175	chr14	38091824	38092175	352	*	4	TTC6	['cg04193970', 'cg24169669', 'cg12978105', 'cg19181162']	0.198313	-2.77075
chr13-112236782-112236854	chr13	112236782	112236854	73	*	2		['cg01609268', 'cg26182253']	0.497482	0.0389703
chr7-139763542-139763659	chr7	139763542	139763659	118	*	3		['cg21015022', 'cg22165171', 'cg25279100']	0.643214	1.0404
chr21-43547923-43548126	chr21	43547923	43548126	204	*	3	UMODL1	['cg00969162', 'cg03643948', 'cg16624482']	0.606457	0.859033
chr4-4860431-4860698	chr4	4860431	4860698	268	*	9		['cg11566977', 'cg22371591', 'cg03335246', 'cg03672274', 'cg04100843', 'cg04660422', 'cg17938612', 'cg20588069', 'cg21689228']	0.557119	0.324721
chr14-101518520-101518815	chr14	101518520	101518815	296	*	4	MIR487A	['cg00395657', 'cg03019112', 'cg06746453', 'cg23399577']	0.47583	-0.109644
chr6-166232960-166233141	chr6	166232960	166233141	182	*	3	PDE10A	['cg09085041', 'cg04434244', 'cg17537347']	0.343048	-1.18007
chr4-158125874-158125973	chr4	158125874	158125973	100	*	2	GRIA2, RP11-392C20.1	['cg12560907', 'cg12726190']	0.492887	-0.0558337
chr6-33053592-33054001	chr6	33053592	33054001	410	*	3	HLA-DPB1	['cg06648452', 'cg13921245', 'cg24583871']	0.567136	0.555358
chr1-214477063-214477280	chr1	214477063	214477280	218	*	3	SMYD2	['cg22796363', 'cg11963755', 'cg18852414']	0.462309	-0.229394
chr19-58716004-58716135	chr19	58716004	58716135	132	*	3	ZNF274	['cg03099728', 'cg22720790', 'cg26698460']	0.726688	1.62269
chr1-66456912-66457146	chr1	66456912	66457146	235	*	2	PDE4B	['cg17590234', 'cg20612286']	0.523624	0.180732
chr3-142666293-142666476	chr3	142666293	142666476	184	*	3		['cg21136104', 'cg07264726', 'cg19513207']	0.586972	0.593357
chr3-195974258-195974329	chr3	195974258	195974329	72	*	3	PCYT1A	['cg02803925', 'cg07271869', 'cg07641926']	0.626298	1.15246
chr6-169568517-169568564	chr6	169568517	169568564	48	*	3		['cg12956380', 'cg17531889', 'cg26074411']	0.555056	0.527697
chr7-129912627-129913008	chr7	129912627	129913008	382	*	3	CPA2	['cg06143732', 'cg18179075', 'cg22789065']	0.440343	-0.721352
chr17-7758171-7758421	chr17	7758171	7758421	251	*	7	TMEM88	['cg02459416', 'cg06518763', 'cg17044356', 'cg18410680', 'cg21845633', 'cg23404101', 'cg23671708']	0.692378	1.42907
chr4-179059363-179059757	chr4	179059363	179059757	395	*	5		['cg00188315', 'cg09407239', 'cg16757896', 'cg18967788', 'cg24463728']	0.54133	0.34938
chr11-45868398-45868501	chr11	45868398	45868501	104	*	4		['cg07326765', 'cg07524456', 'cg15812322', 'cg16006220']	0.419688	-0.624853
chr5-87968118-87968749	chr5	87968118	87968749	632	*	6	LINC00461	['cg12325536', 'cg01358993', 'cg04261138', 'cg08811309', 'cg14636534', 'cg19411025']	0.248398	-2.14965
chr20-52199520-52199729	chr20	52199520	52199729	210	*	3	ZNF217	['cg09029902', 'cg17098965', 'cg22164891']	0.198117	-2.8342
chr8-22132641-22133076	chr8	22132641	22133076	436	*	11	PIWIL2, CTD-2530N21.4	['cg00420450', 'cg02463440', 'cg02788857', 'cg07298985', 'cg21471580', 'cg26039829', 'cg09517075', 'cg10137597', 'cg10298898', 'cg14487702', 'cg18135555']	0.790906	2.50953
chr5-140857192-140857941	chr5	140857192	140857941	750	*	6	PCDHGA1, PCDHGA2, PCDHGA3, PCDHGB1, PCDHGA4, PCDHGB2, PCDHGA5, PCDHGB3, PCDHGA6, PCDHGA7, PCDHGB4, PCDHGA8, PCDHGA9, PCDHGB6, PCDHGA10, PCDHGB7, PCDHGA11, PCDHGA12, PCDHGC3	['cg14672084', 'cg08155325', 'cg09581226', 'cg12877039', 'cg18858331', 'cg25600472']	0.350595	-0.99401
chr2-110873031-110873485	chr2	110873031	110873485	455	*	4	MALL	['cg01615704', 'cg04397433', 'cg24919768', 'cg05979741']	0.240719	-2.82931
chr6-32371235-32371506	chr6	32371235	32371506	272	*	3	BTNL2	['cg04216575', 'cg15319032', 'cg18104646']	0.420306	-0.570094
chr1-175525106-175525244	chr1	175525106	175525244	139	*	2	TNR, TNR-IT1	['cg03134083', 'cg24041338']	0.508058	0.102496
chr19-47507399-47507691	chr19	47507399	47507691	293	*	4	ARHGAP35	['cg03604073', 'cg17431280', 'cg21568145', 'cg08666831']	0.220624	-2.56489
chr2-51074881-51074939	chr2	51074881	51074939	59	*	2	NRXN1	['cg13204432', 'cg27254040']	0.709969	1.74734
chr13-95366203-95366456	chr13	95366203	95366456	254	*	2	SOX21-AS1	['cg11007120', 'cg14185541']	0.486263	-0.181456
chr6-46761035-46761090	chr6	46761035	46761090	56	*	3		['cg02449202', 'cg16019620', 'cg20980592']	0.611066	0.844736
chr6-32289047-32289373	chr6	32289047	32289373	327	*	2	C6orf10	['cg13334396', 'cg17851230']	0.584121	0.671072
chr7-18067282-18067437	chr7	18067282	18067437	156	*	3	PRPS1L1	['cg01369228', 'cg03344806', 'cg12144754']	0.7354	2.00835
chr10-2035287-2035340	chr10	2035287	2035340	54	*	3		['cg18620927', 'cg15412682', 'cg20718223']	0.511438	0.128428
chr3-53700141-53700263	chr3	53700141	53700263	123	*	3	CACNA1D	['cg00336149', 'cg15417641', 'cg21188533']	0.588101	0.694275
chr11-101001257-101001711	chr11	101001257	101001711	455	*	3		['cg00173799', 'cg16688583', 'cg23614125']	0.625106	0.878754
chr16-65105516-65105714	chr16	65105516	65105714	199	*	3	CDH11	['cg01084990', 'cg02966475', 'cg04755848']	0.444224	-0.36069
chr7-1850203-1850388	chr7	1850203	1850388	186	*	3		['cg10418812', 'cg26202753', 'cg25864762']	0.626383	0.968023
chr7-157873854-157874020	chr7	157873854	157874020	167	*	3	PTPRN2	['cg08514594', 'cg10879854', 'cg18090200']	0.414723	-0.547631
chr16-1116361-1116397	chr16	1116361	1116397	37	*	2	RP11-161M6.5, SSTR5-AS1	['cg08056755', 'cg19791043']	0.549923	0.641771
chr16-68270631-68270882	chr16	68270631	68270882	252	*	2	ESRP2, RP11-96D1.6	['cg08886823', 'cg16562724']	0.59799	0.559572
chr8-1101471-1101551	chr8	1101471	1101551	81	*	3	CTD-2281E23.2	['cg21453840', 'cg12991609', 'cg26006558']	0.734308	1.91526
chr7-653309-653445	chr7	653309	653445	137	*	2	PRKAR1B	['cg18367631', 'cg24144574']	0.663485	1.2587
chr1-3080196-3080336	chr1	3080196	3080336	141	*	2	PRDM16	['cg01517962', 'cg16290522']	0.595476	0.722222
chr17-22203008-22203149	chr17	22203008	22203149	142	*	2		['cg05210606', 'cg14770527']	0.571779	0.552382
chr5-172982357-172982639	chr5	172982357	172982639	283	*	3		['cg08371532', 'cg20683802', 'cg24720604']	0.783181	2.54211
chr7-90896329-90896701	chr7	90896329	90896701	373	*	3	FZD1	['cg17497608', 'cg01480180', 'cg21104276']	0.384091	-0.81389
chr10-94820892-94821085	chr10	94820892	94821085	194	*	7	CYP26C1	['cg04564481', 'cg11234637', 'cg17743250', 'cg25083618', 'cg01416891', 'cg05219493', 'cg20322977']	0.535597	0.2756
chr2-240143798-240143979	chr2	240143798	240143979	182	*	3	HDAC4	['cg22077197', 'cg26469895', 'cg26767974']	0.611335	0.812718
chr5-1727976-1728443	chr5	1727976	1728443	468	*	3	CTD-2587M23.1	['cg02301512', 'cg15100417', 'cg17244238']	0.506056	0.104721
chr16-10647084-10647275	chr16	10647084	10647275	192	*	3	EMP2	['cg06513814', 'cg05731801', 'cg09712682']	0.353195	-1.08822
chr12-129417623-129417818	chr12	129417623	129417818	196	*	3	GLT1D1	['cg01866431', 'cg04873833', 'cg22169384']	0.441827	-0.316948
chr13-111077142-111077257	chr13	111077142	111077257	116	*	3	COL4A2	['cg22942950', 'cg08556772', 'cg13153710']	0.716863	1.85987
chr15-93652578-93652766	chr15	93652578	93652766	189	*	3		['cg02614024', 'cg01273232', 'cg04171117']	0.542561	0.271285
chr15-93616894-93617168	chr15	93616894	93617168	275	*	12	RGMA	['cg17400113', 'cg17896927', 'cg24569831', 'cg26127778', 'cg04340651', 'cg08119553', 'cg13455960', 'cg17633234', 'cg20122635', 'cg23013968', 'cg23754924', 'cg25994931']	0.454983	-0.363534
chr7-158059790-158060003	chr7	158059790	158060003	214	*	4	PTPRN2	['cg09040942', 'cg19547192', 'cg25497530', 'cg00238283']	0.531851	0.325204
chr9-100608707-100608962	chr9	100608707	100608962	256	*	2		['cg04112366', 'cg13688889']	0.475701	-0.192458
chr10-133208486-133208907	chr10	133208486	133208907	422	*	3		['cg26864714', 'cg16066871', 'cg24856802']	0.439694	-0.393231
chr21-15645787-15645988	chr21	15645787	15645988	202	*	3	ABCC13	['cg04985582', 'cg18631692', 'cg19211382']	0.606779	0.752238
chr12-132863782-132863983	chr12	132863782	132863983	202	*	3	GALNT9	['cg06766860', 'cg08912860', 'cg23087707']	0.460743	-0.351097
chr12-80749651-80749665	chr12	80749651	80749665	15	*	2	OTOGL	['cg09111484', 'cg22367264']	0.439551	-0.362145
chr16-966362-966659	chr16	966362	966659	298	*	3	LMF1	['cg01037989', 'cg05608113', 'cg09134499']	0.739421	1.97659
chr1-84326185-84326856	chr1	84326185	84326856	672	*	9	RP11-475O6.1	['cg26347197', 'cg02483449', 'cg02531516', 'cg03681926', 'cg07807165', 'cg07908237', 'cg14790630', 'cg18116902', 'cg24955204']	0.355877	-1.09991
chr2-39470725-39471028	chr2	39470725	39471028	304	*	4		['cg12302982', 'cg01583753', 'cg09834706', 'cg24062763']	0.572942	0.549494
chr18-45934454-45934595	chr18	45934454	45934595	142	*	2	ZBTB7C	['cg05477405', 'cg07933552']	0.29827	-1.74089
chr6-74024572-74024628	chr6	74024572	74024628	57	*	2		['cg02447304', 'cg26221992']	0.373195	-1.0248
chr12-71113067-71113149	chr12	71113067	71113149	83	*	2	PTPRR	['cg21481937', 'cg25031476']	0.518421	0.10589
chr3-11078979-11079679	chr3	11078979	11079679	701	*	6	SLC6A1	['cg15972506', 'cg07577799', 'cg14147196', 'cg14532148', 'cg19877765', 'cg24042313']	0.439823	-0.446636
chr14-101512374-101512826	chr14	101512374	101512826	453	*	6	MIR381HG, MIR487B	['cg14361526', 'cg01078903', 'cg02044725', 'cg02882979', 'cg18863119', 'cg19560831']	0.483294	-0.0660198
chr13-112238798-112238872	chr13	112238798	112238872	75	*	2		['cg03691144', 'cg22958188']	0.661363	1.43038
chr8-1644982-1645108	chr8	1644982	1645108	127	*	2	DLGAP2	['cg03308704', 'cg15230311']	0.504755	0.066483
chr17-27942773-27943097	chr17	27942773	27943097	325	*	2	RP11-68I3.2, CORO6	['cg13757826', 'cg27413732']	0.278532	-2.22259
chr8-1318052-1318206	chr8	1318052	1318206	155	*	2		['cg22457668', 'cg00943985']	0.612613	0.91244
chr12-34500640-34500811	chr12	34500640	34500811	172	*	2		['cg04838249', 'cg08319312']	0.407013	-0.66596
chr8-55087323-55087400	chr8	55087323	55087400	78	*	2		['cg06042504', 'cg20636351']	0.660195	1.39439
chr1-156215507-156215727	chr1	156215507	156215727	221	*	3	PAQR6	['cg26022183', 'cg10544251', 'cg14031683']	0.200068	-2.81595
chr7-157834846-157835049	chr7	157834846	157835049	204	*	3	PTPRN2	['cg07306108', 'cg21185990', 'cg24254317']	0.48404	-0.0625484
chr11-849088-849153	chr11	849088	849153	66	*	2	TSPAN4	['cg16151451', 'cg01422274']	0.509707	0.123406
chr22-50629038-50629224	chr22	50629038	50629224	187	*	3	TRABD	['cg19214594', 'cg05355311', 'cg16294310']	0.29728	-1.7009
chr16-2374397-2374515	chr16	2374397	2374515	119	*	3	ABCA3	['cg06780216', 'cg07753939', 'cg16463165']	0.57388	0.755859
chr2-45156937-45157296	chr2	45156937	45157296	360	*	2	RP11-89K21.1	['cg22884656', 'cg18969232']	0.495098	-0.0986552
chr4-74965068-74965278	chr4	74965068	74965278	211	*	8		['cg00630212', 'cg05205953', 'cg08017326', 'cg09745243', 'cg18804985', 'cg02741554', 'cg16249454', 'cg23244559']	0.125714	-3.88556
chr3-8809536-8809715	chr3	8809536	8809715	180	*	2	CAV3, OXTR	['cg27501759', 'cg02192228']	0.40049	-1.03629
chr11-126581947-126582317	chr11	126581947	126582317	371	*	5	KIRREL3	['cg22066894', 'cg03950493', 'cg10640398', 'cg10647465', 'cg20358011']	0.578641	0.538313
chr17-77777010-77777173	chr17	77777010	77777173	164	*	3		['cg20866075', 'cg07704627', 'cg17924415']	0.266419	-1.79088
chr17-80278914-80278947	chr17	80278914	80278947	34	*	2	SECTM1	['cg09237133', 'cg09340279']	0.65261	1.38335
chr21-31588123-31588354	chr21	31588123	31588354	232	*	2	CLDN8	['cg04052038', 'cg19026320']	0.512874	0.104428
chr2-778688-778731	chr2	778688	778731	44	*	2		['cg20824635', 'cg13258131']	0.26656	-1.82595
chr1-37271822-37271960	chr1	37271822	37271960	139	*	2	GRIK3	['cg13934830', 'cg19640303']	0.704314	2.06
chr1-8277394-8277746	chr1	8277394	8277746	353	*	3		['cg07113230', 'cg19886853', 'cg21279510']	0.176309	-3.24365
chr1-3649473-3649771	chr1	3649473	3649771	299	*	3	TP73	['cg17804348', 'cg07178825', 'cg17986341']	0.353333	-1.12336
chr12-119591747-119592094	chr12	119591747	119592094	348	*	3	SRRM4	['cg01254303', 'cg26829101', 'cg27010159']	0.359633	-1.23506
chr18-77723226-77723271	chr18	77723226	77723271	46	*	2		['cg16313807', 'cg00659077']	0.473933	0.0132788
chr8-21302233-21302251	chr8	21302233	21302251	19	*	2		['cg18147606', 'cg08237040']	0.72741	1.88958
chr1-1961743-1962082	chr1	1961743	1962082	340	*	4	GABRD	['cg14522944', 'cg03700143', 'cg11687809', 'cg24547253']	0.537246	0.281347
chr1-147246154-147246329	chr1	147246154	147246329	176	*	2		['cg02103822', 'cg11423701']	0.59211	0.646611
chr17-807457-807555	chr17	807457	807555	99	*	2	NXN	['cg10194536', 'cg08104960']	0.331191	-1.43936
chr11-134176692-134176888	chr11	134176692	134176888	197	*	4	GLB1L3	['cg16638793', 'cg06648709', 'cg16592326', 'cg22256309']	0.504786	0.116548
chr13-79181947-79182205	chr13	79181947	79182205	259	*	3	RNF219-AS1	['cg19329160', 'cg12064276', 'cg14012310']	0.400103	-0.902498
chr11-882636-882687	chr11	882636	882687	52	*	3	CHID1	['cg01694939', 'cg14909179', 'cg24365811']	0.621368	0.966045
chr13-110885345-110885404	chr13	110885345	110885404	60	*	2	COL4A1	['cg02099572', 'cg10908116']	0.298969	-1.642
chr5-1836569-1836719	chr5	1836569	1836719	151	*	2		['cg17370296', 'cg23346969']	0.452324	-0.400409
chr17-63624567-63624698	chr17	63624567	63624698	132	*	3	CTD-2535L24.2	['cg10450692', 'cg17838697', 'cg22177308']	0.423074	-0.565294
chr20-35169260-35169380	chr20	35169260	35169380	121	*	2	RP5-977B1.7	['cg06420834', 'cg19214331']	0.557246	0.474337
chr7-101005832-101006089	chr7	101005832	101006089	258	*	9		['cg14874750', 'cg18762727', 'cg23424003', 'cg27179533', 'cg27528510', 'cg00043564', 'cg07883117', 'cg17361163', 'cg25290307']	0.306151	-1.97849
chr15-32933919-32934185	chr15	32933919	32934185	267	*	3	SCG5	['cg12134633', 'cg08478116', 'cg15787039']	0.566103	0.481736
chr5-55033698-55033950	chr5	55033698	55033950	253	*	7	DDX4, SLC38A9	['cg00415276', 'cg08589821', 'cg09528988', 'cg10585263', 'cg22696214', 'cg27311866', 'cg11139041']	0.83333	3.32875
chr8-144213418-144213766	chr8	144213418	144213766	349	*	4		['cg04836151', 'cg01453551', 'cg25248174', 'cg26572865']	0.554541	0.53292
chr20-62795341-62795846	chr20	62795341	62795846	506	*	8	MYT1	['cg02866152', 'cg06235575', 'cg10071275', 'cg12828073', 'cg15698171', 'cg16772207', 'cg21367256', 'cg23856293']	0.560076	0.467512
chr6-53530503-53530628	chr6	53530503	53530628	126	*	6	KLHL31	['cg13840445', 'cg26980034', 'cg00536792', 'cg06485521', 'cg15658676', 'cg19801120']	0.433587	-0.459287
chr5-140457553-140457609	chr5	140457553	140457609	57	*	3		['cg06883126', 'cg04071270', 'cg15699085']	0.457498	-0.353936
chr7-157259285-157259343	chr7	157259285	157259343	59	*	2	AC006372.4	['cg05283521', 'cg27219362']	0.527709	0.325603
chr17-76506489-76506855	chr17	76506489	76506855	367	*	8	DNAH17	['cg03066754', 'cg11347599', 'cg05361750', 'cg06342438', 'cg07125124', 'cg13912318', 'cg16403016', 'cg27174444']	0.711298	1.68705
chr20-1639250-1639325	chr20	1639250	1639325	76	*	2		['cg11061975', 'cg23295754']	0.592377	0.647483
chr8-644521-644663	chr8	644521	644663	143	*	3	ERICH1	['cg06765219', 'cg00157656', 'cg23291048']	0.568699	0.515594
chr1-10675575-10675623	chr1	10675575	10675623	49	*	2	PEX14	['cg04110886', 'cg26362368']	0.584395	0.597825
chr2-95663959-95663987	chr2	95663959	95663987	29	*	2		['cg24871414', 'cg08455099']	0.35814	-1.16014
chr10-11088146-11088205	chr10	11088146	11088205	60	*	2	CELF2	['cg05833351', 'cg06352464']	0.547736	0.365715
chr19-13365923-13366101	chr19	13365923	13366101	179	*	4	CACNA1A	['cg00007326', 'cg01255513', 'cg07982896', 'cg18707858']	0.540123	0.33484
chr16-27829728-27829801	chr16	27829728	27829801	74	*	3	GSG1L	['cg03082589', 'cg08755784', 'cg26558591']	0.38457	-0.813056
chr6-53883681-53883888	chr6	53883681	53883888	208	*	3	MLIP	['cg13281868', 'cg24180975', 'cg25511621']	0.686827	1.38463
chr2-56216086-56216583	chr2	56216086	56216583	498	*	4	RP11-481J13.1, AC011306.2, MIR216A	['cg07641563', 'cg12686754', 'cg24343835', 'cg25249448']	0.545268	0.356711
chr3-158518888-158519002	chr3	158518888	158519002	115	*	3	MFSD1	['cg01971181', 'cg13419925', 'cg24324441']	0.497802	-0.0284433
chr17-39165006-39165425	chr17	39165006	39165425	420	*	2	KRTAP3-1	['cg09129976', 'cg24833464']	0.445536	-0.353888
chr19-728040-728176	chr19	728040	728176	137	*	2	PALM	['cg07876162', 'cg27183173']	0.500056	0.00292308
chr6-26332252-26332501	chr6	26332252	26332501	250	*	3		['cg00643086', 'cg18282791', 'cg22788657']	0.309892	-1.58752
chr7-115862648-115862891	chr7	115862648	115862891	244	*	3	TES	['cg02561103', 'cg16087541', 'cg16808481']	0.583486	0.623462
chr1-174967663-174967695	chr1	174967663	174967695	33	*	2		['cg04085339', 'cg24317406']	0.408226	-0.655262
chr2-237082073-237082534	chr2	237082073	237082534	462	*	3	AC079135.1	['cg17530231', 'cg05100419', 'cg25335557']	0.27948	-1.98201
chr7-157695747-157695838	chr7	157695747	157695838	92	*	2	PTPRN2	['cg18948899', 'cg24500428']	0.518375	0.180247
chr4-124694137-124694178	chr4	124694137	124694178	42	*	2	LINC01091	['cg19922435', 'cg22872906']	0.391682	-0.808688
chr1-59043070-59043370	chr1	59043070	59043370	301	*	7	TACSTD2	['cg01821018', 'cg13443627', 'cg17210938', 'cg04863005', 'cg16080552', 'cg16699148', 'cg19813884']	0.338063	-1.23029
chr1-68517177-68517273	chr1	68517177	68517273	97	*	4	GNG12-AS1, DIRAS3	['cg10038185', 'cg16148134', 'cg27545611', 'cg13605615']	0.453642	-0.30303
chr8-10454100-10454154	chr8	10454100	10454154	55	*	3		['cg07797693', 'cg08775375', 'cg24998791']	0.617573	1.0428
chr10-134984329-134984426	chr10	134984329	134984426	98	*	3	KNDC1	['cg13612253', 'cg20064558', 'cg20092296']	0.566412	0.512716
chr4-1161247-1161653	chr4	1161247	1161653	407	*	4	RP11-20I20.4, SPON2	['cg14525473', 'cg05257291', 'cg12656666', 'cg13796272']	0.322065	-1.63932
chr6-1394986-1395164	chr6	1394986	1395164	179	*	3	FOXF2	['cg05679108', 'cg09491120', 'cg12835736']	0.617598	0.809124
chr3-23784916-23785035	chr3	23784916	23785035	120	*	2		['cg08135406', 'cg09023624']	0.530273	0.247468
chr5-72746341-72746710	chr5	72746341	72746710	370	*	2		['cg17810609', 'cg06041909']	0.526645	0.117057
chr6-74233269-74233640	chr6	74233269	74233640	372	*	4	RP11-505P4.7, EEF1A1	['cg09681335', 'cg21427300', 'cg21596313', 'cg21953307']	0.153648	-3.47152
chr1-4008081-4008090	chr1	4008081	4008090	10	*	2	RP13-614K11.1, RP13-614K11.2	['cg16679832', 'cg20011075']	0.534775	0.323521
chr21-39870397-39870704	chr21	39870397	39870704	308	*	3	ERG	['cg04163967', 'cg01613817', 'cg23340514']	0.560932	0.379255
chr4-183167912-183168158	chr4	183167912	183168158	247	*	3	TENM3	['cg13978156', 'cg14470792', 'cg04638710']	0.714857	1.8548
chr12-130707332-130707407	chr12	130707332	130707407	76	*	3		['cg01016191', 'cg03897452', 'cg20736492']	0.414267	-0.606654
chr15-25449918-25450131	chr15	25449918	25450131	214	*	3	SNHG14	['cg02550537', 'cg13130934', 'cg26469244']	0.571574	0.645381
chr16-51671357-51671563	chr16	51671357	51671563	207	*	2		['cg07302051', 'cg16518996']	0.511287	0.0672533
chr17-10741502-10742003	chr17	10741502	10742003	502	*	5	PIRT	['cg00873659', 'cg01303008', 'cg06881239', 'cg16824740', 'cg22376389']	0.488979	-0.0208245
chr2-7464944-7465187	chr2	7464944	7465187	244	*	3	AC010904.1	['cg06720768', 'cg21841803', 'cg12528229']	0.523787	0.450877
chr5-77253833-77253990	chr5	77253833	77253990	158	*	3		['cg07595776', 'cg09048251', 'cg25051331']	0.489142	-0.214988
chr7-4244372-4244643	chr7	4244372	4244643	272	*	2	SDK1	['cg07249765', 'cg24441899']	0.454947	-0.0784622
chr8-22078982-22079330	chr8	22078982	22079330	349	*	6	PHYHIP	['cg00575769', 'cg04011470', 'cg17481197', 'cg01894631', 'cg07200386', 'cg07438238']	0.706974	1.67905
chr2-2193511-2193665	chr2	2193511	2193665	155	*	4	MYT1L	['cg02288825', 'cg09972405', 'cg19740859', 'cg09334699']	0.449075	-0.233004
chr6-28493019-28493284	chr6	28493019	28493284	266	*	3	GPX6	['cg13679778', 'cg26313247', 'cg26398793']	0.490614	-0.067166
chr7-154542060-154542313	chr7	154542060	154542313	254	*	3	DPP6	['cg15770754', 'cg24311564', 'cg08910550']	0.514825	0.201299
chr15-84115433-84115529	chr15	84115433	84115529	97	*	3		['cg04091325', 'cg18928017', 'cg23940614']	0.441458	-0.394552
chr12-126675957-126676139	chr12	126675957	126676139	183	*	3	RP4-765H13.1	['cg18235050', 'cg00924255', 'cg04217706']	0.211622	-2.61595
chr4-1148456-1148569	chr4	1148456	1148569	114	*	3		['cg16118592', 'cg20084184', 'cg24262654']	0.403927	-0.689789
chr14-88473001-88473038	chr14	88473001	88473038	38	*	2	GPR65	['cg13810673', 'cg19755435']	0.48439	-0.14787
chr10-114043123-114043548	chr10	114043123	114043548	426	*	5	TECTB	['cg00357221', 'cg09925467', 'cg10343314', 'cg13342558', 'cg20525243']	0.430922	-0.465857
chr6-168613232-168613387	chr6	168613232	168613387	156	*	3		['cg05418218', 'cg06599586', 'cg14463383']	0.686903	1.49362
chr8-6484293-6484648	chr8	6484293	6484648	356	*	3	MCPH1, CTD-2541M15.1	['cg03759537', 'cg05223251', 'cg06261059']	0.573984	0.634692
chr16-88330716-88330953	chr16	88330716	88330953	238	*	3	LA16c-444G7.1	['cg09671989', 'cg05067377', 'cg09033286']	0.618501	0.933338
chr11-123756314-123756564	chr11	123756314	123756564	251	*	2	TMEM225	['cg00320453', 'cg03221590']	0.52061	0.186965
chr6-166354015-166354232	chr6	166354015	166354232	218	*	3	PDE10A, LINC00473	['cg20673819', 'cg03814644', 'cg18770076']	0.569667	0.612153
chr10-2374149-2374371	chr10	2374149	2374371	223	*	2		['cg14655360', 'cg20053852']	0.605759	1.02
chr11-32452038-32452513	chr11	32452038	32452513	476	*	4	WT1	['cg01693350', 'cg12781568', 'cg15446391', 'cg19211915']	0.385502	-0.86207
chr7-4277438-4277473	chr7	4277438	4277473	36	*	2	SDK1	['cg17409673', 'cg23972767']	0.608594	1.06707
chr8-140630830-140631116	chr8	140630830	140631116	287	*	2	KCNK9	['cg17493839', 'cg00111503']	0.58177	0.863488
chr9-135393257-135393396	chr9	135393257	135393396	140	*	2	C9orf171	['cg14502963', 'cg14633268']	0.731393	1.98072
chr10-6104137-6104312	chr10	6104137	6104312	176	*	2	IL2RA	['cg11733245', 'cg26316423']	0.520195	0.103805
chr9-98981875-98982105	chr9	98981875	98982105	231	*	2		['cg14564793', 'cg16714096']	0.335847	-1.49479
chr5-6582121-6582193	chr5	6582121	6582193	73	*	2		['cg03550208', 'cg06872822']	0.423543	-0.566837
chr1-197898217-197898229	chr1	197898217	197898229	13	*	2	LHX9	['cg04868078', 'cg08128826']	0.422457	-0.583563
chr6-28969099-28969259	chr6	28969099	28969259	161	*	2	ZNF311	['cg05133398', 'cg24104616']	0.688089	1.53666
chr10-77472147-77472158	chr10	77472147	77472158	12	*	2	C10orf11	['cg24369728', 'cg20605886']	0.596367	0.615894
chr4-5928013-5928127	chr4	5928013	5928127	115	*	3		['cg13186590', 'cg15356154', 'cg05549970']	0.512598	0.165833
chr4-6380489-6380812	chr4	6380489	6380812	324	*	3	PPP2R2C	['cg13847137', 'cg17467925', 'cg18544809']	0.522592	0.260894
chr2-71823484-71823517	chr2	71823484	71823517	34	*	2	DYSF	['cg12245706', 'cg14196395']	0.769457	2.68615
chr8-2046752-2047010	chr8	2046752	2047010	259	*	4	MYOM2	['cg10961099', 'cg05003890', 'cg05037544', 'cg09567013']	0.69443	1.51268
chr1-3081078-3081226	chr1	3081078	3081226	149	*	2	PRDM16	['cg01413848', 'cg01203812']	0.494024	0.194846
chr4-37247586-37247954	chr4	37247586	37247954	369	*	2	KIAA1239	['cg01590361', 'cg08040012']	0.486938	-0.0982155
chr6-25710487-25710694	chr6	25710487	25710694	208	*	3		['cg15552206', 'cg02815835', 'cg23140839']	0.440793	-0.394918
chr3-52813652-52813920	chr3	52813652	52813920	269	*	6	ITIH1	['cg05991220', 'cg11163571', 'cg16898425', 'cg20219911', 'cg20224285', 'cg24628310']	0.422656	-0.551658
chr13-31480646-31480942	chr13	31480646	31480942	297	*	3	MEDAG, TEX26-AS1	['cg02626129', 'cg19863655', 'cg00570269']	0.235449	-2.81538
chr12-54408427-54408664	chr12	54408427	54408664	238	*	2	RP11-834C11.12, HOXC6	['cg03078363', 'cg21618620']	0.397166	-0.897194
chr7-151217883-151217961	chr7	151217883	151217961	79	*	3		['cg06603923', 'cg21134096', 'cg24531520']	0.233882	-2.3897
chr19-1377113-1377233	chr19	1377113	1377233	121	*	2	MUM1, AC004623.2	['cg08502383', 'cg02854447']	0.803058	2.9949
chr1-7122541-7122970	chr1	7122541	7122970	430	*	6	CAMTA1	['cg05718034', 'cg07364396', 'cg14083421', 'cg07008478', 'cg13687594', 'cg20409752']	0.669101	1.38527
chr6-27291363-27291585	chr6	27291363	27291585	223	*	2		['cg04988917', 'cg07968979']	0.481369	-0.11473
chr17-46871582-46871905	chr17	46871582	46871905	324	*	6	TTLL6	['cg00675156', 'cg08137716', 'cg19893820', 'cg24087796', 'cg24696861', 'cg25515941']	0.615104	0.903832
chr17-30821755-30821957	chr17	30821755	30821957	203	*	4	MYO1D	['cg09010067', 'cg05599531', 'cg07898949', 'cg26500312']	0.648474	1.19697
chr7-55516724-55516872	chr7	55516724	55516872	149	*	3	VOPP1	['cg03357999', 'cg03014829', 'cg25966908']	0.416803	-0.644337
chr11-70781009-70781118	chr11	70781009	70781118	110	*	2	SHANK2	['cg08436756', 'cg16108726']	0.640109	1.45268
chr11-133900846-133900924	chr11	133900846	133900924	79	*	2		['cg16082695', 'cg20761187']	0.402669	-0.727971
chr11-134608598-134608672	chr11	134608598	134608672	75	*	2	RP11-469N6.1	['cg06193412', 'cg02275226']	0.652453	1.28127
chr18-67136810-67137030	chr18	67136810	67137030	221	*	3	DOK6, RP11-465I4.3	['cg22188815', 'cg22374213', 'cg27408897']	0.630594	1.14627
chr7-1601803-1601985	chr7	1601803	1601985	183	*	3		['cg03103944', 'cg03406778', 'cg17391983']	0.483415	-0.110436
chr6-32299649-32299676	chr6	32299649	32299676	28	*	2	C6orf10	['cg06545464', 'cg20966357']	0.434987	-0.43047
chr5-1430867-1431238	chr5	1430867	1431238	372	*	3	SLC6A3	['cg10420578', 'cg19440506', 'cg11616777']	0.580944	0.793557
chr2-11245407-11245514	chr2	11245407	11245514	108	*	3	AC062028.1	['cg00049868', 'cg24618467', 'cg19246065']	0.514697	0.187876
chr5-137071523-137071648	chr5	137071523	137071648	126	*	2	KLHL3	['cg09677741', 'cg13847070']	0.184627	-3.00761
chr1-55504848-55505148	chr1	55504848	55505148	301	*	7		['cg01444643', 'cg05118916', 'cg06197377', 'cg14993491', 'cg25957967', 'cg26047355', 'cg26666107']	0.326073	-1.56997
chr13-112882823-112882903	chr13	112882823	112882903	81	*	3		['cg07789359', 'cg07688836', 'cg26760961']	0.707925	1.82861
chr7-42928245-42928293	chr7	42928245	42928293	49	*	2		['cg16168014', 'cg11528176']	0.277529	-2.09226
chr10-134754961-134755300	chr10	134754961	134755300	340	*	2	TTC40	['cg08720746', 'cg13281772']	0.457954	-0.292064
chr14-73736972-73737095	chr14	73736972	73737095	124	*	2	PAPLN	['cg11086982', 'cg08234878']	0.331162	-1.64956
chr10-134548998-134549143	chr10	134548998	134549143	146	*	3	INPP5A	['cg11151314', 'cg17215172', 'cg06410158']	0.603999	1.03952
chr10-2666743-2667018	chr10	2666743	2667018	276	*	2		['cg26547526', 'cg24939755']	0.507885	0.0890375
chr2-179387853-179388064	chr2	179387853	179388064	212	*	3	TTN-AS1	['cg04220104', 'cg19916659', 'cg17740434']	0.266938	-1.93455
chr13-100092028-100092081	chr13	100092028	100092081	54	*	3		['cg22203300', 'cg14617010', 'cg25262427']	0.642659	1.14854
chr4-81185022-81185228	chr4	81185022	81185228	207	*	2		['cg10752158', 'cg12337525']	0.362005	-1.10031
chr1-3123338-3123695	chr1	3123338	3123695	358	*	3	PRDM16	['cg00581154', 'cg17839324', 'cg07576714']	0.55128	0.341084
chr2-179672637-179672691	chr2	179672637	179672691	55	*	2	TTN	['cg11111214', 'cg15133917']	0.561791	0.497382
chr14-36987301-36987408	chr14	36987301	36987408	108	*	2	RP11-896J10.3, NKX2-1	['cg04347874', 'cg23906738']	0.170684	-3.56369
chr20-9820740-9820894	chr20	9820740	9820894	155	*	2		['cg25175508', 'cg27281882']	0.462063	-0.285018
chr10-88414235-88414321	chr10	88414235	88414321	87	*	4	OPN4	['cg24457538', 'cg02817421', 'cg18102710', 'cg26924679']	0.535849	0.308075
chr1-204966338-204966512	chr1	204966338	204966512	175	*	2	NFASC	['cg03854265', 'cg14654495']	0.735962	2.04151
chr5-3093646-3093712	chr5	3093646	3093712	67	*	2		['cg12331505', 'cg26913850']	0.691406	1.54958
chr19-13944447-13944571	chr19	13944447	13944571	125	*	2		['cg17299615', 'cg15014826']	0.299949	-2.09074
chr13-19692335-19692444	chr13	19692335	19692444	110	*	3		['cg22937556', 'cg04162949', 'cg08508335']	0.453979	-0.262351
chr14-104690040-104690244	chr14	104690040	104690244	205	*	5	RP11-260M19.2	['cg19865237', 'cg21859216', 'cg09578794', 'cg18450500', 'cg18707489']	0.291788	-1.65204
chr11-123396299-123396486	chr11	123396299	123396486	188	*	3	GRAMD1B	['cg01699740', 'cg14374432', 'cg26393964']	0.340094	-1.14146
chr8-1527995-1528107	chr8	1527995	1528107	113	*	2	DLGAP2, RP11-666I19.2	['cg08387538', 'cg19915881']	0.558527	0.432357
chr1-48449748-48450218	chr1	48449748	48450218	471	*	5	TRABD2B	['cg03607680', 'cg08456859', 'cg04871498', 'cg05138148', 'cg17425810']	0.551356	0.285514
chr10-134729942-134730258	chr10	134729942	134730258	317	*	4	TTC40	['cg13355574', 'cg18647449', 'cg00676833', 'cg14539062']	0.571868	0.71139
chr4-41753227-41753568	chr4	41753227	41753568	342	*	3	RP11-227F19.1, RP11-227F19.2	['cg19935850', 'cg00881585', 'cg12594001']	0.235206	-2.16857
chr5-4941328-4941407	chr5	4941328	4941407	80	*	2		['cg06801941', 'cg20662737']	0.37057	-0.993546
chr10-14551049-14551178	chr10	14551049	14551178	130	*	3		['cg01253386', 'cg03654668', 'cg27304519']	0.492176	0.00905369
chr6-31544694-31545257	chr6	31544694	31545257	564	*	6	TNF	['cg01360627', 'cg09637172', 'cg17741993', 'cg05952498', 'cg20477259', 'cg23384708']	0.605982	0.909838
chr13-113698408-113698688	chr13	113698408	113698688	281	*	6	MCF2L	['cg02347312', 'cg02676602', 'cg02810375', 'cg10855276', 'cg14114282', 'cg16264004']	0.418992	-0.528252
chr7-157448241-157448944	chr7	157448241	157448944	704	*	5	PTPRN2	['cg00720339', 'cg05147654', 'cg08735141', 'cg09434085', 'cg12211161']	0.627729	1.0035
chr1-233430241-233430398	chr1	233430241	233430398	158	*	2	PCNXL2	['cg04604962', 'cg15720156']	0.723425	1.8385
chr21-31692465-31692604	chr21	31692465	31692604	140	*	2	KRTAP26-1	['cg17300423', 'cg18822544']	0.581602	0.631573
chr7-3041079-3041110	chr7	3041079	3041110	32	*	3	CARD11	['cg06779606', 'cg02751532', 'cg20037968']	0.612155	0.844656
chr19-45996372-45996498	chr19	45996372	45996498	127	*	4	PPM1N, RTN2	['cg02899346', 'cg19031575', 'cg19869610', 'cg01005968']	0.195022	-2.59576
chr6-167190034-167190226	chr6	167190034	167190226	193	*	3	RPS6KA2	['cg01804233', 'cg06543365', 'cg22566584']	0.579064	0.619233
chr10-1222037-1222504	chr10	1222037	1222504	468	*	3		['cg07990582', 'cg17519479', 'cg08457332']	0.48109	-0.0607889
chr8-82192519-82192663	chr8	82192519	82192663	145	*	6	FABP5, RP11-363E6.3	['cg02132163', 'cg07961887', 'cg17080893', 'cg23048068', 'cg10563714', 'cg19904463']	0.294747	-2.01022
chr10-124402673-124403063	chr10	124402673	124403063	391	*	5	DMBT1	['cg19761682', 'cg01489057', 'cg20271777', 'cg24202772', 'cg25576655']	0.559646	0.503595
chr5-177853481-177853642	chr5	177853481	177853642	162	*	3	COL23A1	['cg07858195', 'cg13378781', 'cg18009093']	0.675452	1.61074
chr15-68128025-68128175	chr15	68128025	68128175	151	*	2	RP11-34F13.3, RP11-34F13.2	['cg14210607', 'cg25903779']	0.209112	-2.97743
chr12-98986792-98986887	chr12	98986792	98986887	96	*	2		['cg16871561', 'cg11088051']	0.472957	-0.0333381
chr5-170736132-170736572	chr5	170736132	170736572	441	*	9	TLX3	['cg02676375', 'cg02743222', 'cg06410537', 'cg25720804', 'cg26844246', 'cg05190315', 'cg17833476', 'cg25942450', 'cg26517714']	0.193879	-2.75343
chr13-112209007-112209221	chr13	112209007	112209221	215	*	3		['cg04888491', 'cg23522788', 'cg24148663']	0.62638	0.989023
chr5-3103718-3103774	chr5	3103718	3103774	57	*	2		['cg04243827', 'cg11230940']	0.42453	-0.845457
chr3-127056955-127057149	chr3	127056955	127057149	195	*	4	RP11-88I21.2	['cg20920097', 'cg21487550', 'cg25436886', 'cg26312807']	0.386483	-0.935858
chr10-38069720-38070165	chr10	38069720	38070165	446	*	4	RP11-258F22.1	['cg00561194', 'cg01841312', 'cg24185357', 'cg26944562']	0.471109	-0.209901
chr6-25874434-25874590	chr6	25874434	25874590	157	*	2	SLC17A3	['cg11353929', 'cg18357371']	0.497413	-0.0113797
chr16-84538885-84538889	chr16	84538885	84538889	5	*	2	TLDC1	['cg08277369', 'cg09259081']	0.593901	0.630333
chr5-178339353-178339445	chr5	178339353	178339445	93	*	2	ZFP2	['cg07764786', 'cg09739536']	0.490719	-0.0334734
chr3-19987528-19987815	chr3	19987528	19987815	288	*	3	EFHB	['cg03827118', 'cg15227848', 'cg18812956']	0.557958	0.443547
chr3-133502540-133502702	chr3	133502540	133502702	163	*	3		['cg08048268', 'cg08439880', 'cg11941060']	0.610451	0.840391
chr5-534188-534332	chr5	534188	534332	145	*	2		['cg04299200', 'cg18186763']	0.487596	-0.0430283
chr6-28733661-28733695	chr6	28733661	28733695	35	*	3		['cg01498609', 'cg18049638', 'cg18652346']	0.306437	-1.57874
chr11-69001490-69001551	chr11	69001490	69001551	62	*	3		['cg03866600', 'cg21205288', 'cg21052025']	0.659337	1.31515
chr1-228658973-228659093	chr1	228658973	228659093	121	*	2		['cg11801727', 'cg00815832']	0.668431	1.40626
chr3-186330699-186331026	chr3	186330699	186331026	328	*	4	AHSG	['cg06959135', 'cg07361385', 'cg10720080', 'cg21510841']	0.486931	-0.0210843
chr5-1394576-1394633	chr5	1394576	1394633	58	*	2	SLC6A3	['cg21163347', 'cg14879948']	0.171867	-3.09469
chr5-150683178-150683530	chr5	150683178	150683530	353	*	2	SLC36A3	['cg01678321', 'cg22445920']	0.583295	0.632485
chr2-720852-720975	chr2	720852	720975	124	*	2		['cg12544663', 'cg15894369']	0.595369	0.859116
chr3-195648538-195648562	chr3	195648538	195648562	25	*	2		['cg00892742', 'cg15133098']	0.524535	0.174599
chr6-33215649-33215814	chr6	33215649	33215814	166	*	4		['cg12182937', 'cg03512637', 'cg10437217', 'cg12659606']	0.409084	-0.702532
chr7-27229028-27229163	chr7	27229028	27229163	136	*	3	RP1-170O19.14	['cg09600715', 'cg11582403', 'cg16709734']	0.535756	0.160541
chr15-25925801-25926097	chr15	25925801	25926097	297	*	2	ATP10A	['cg01364202', 'cg16988989']	0.639494	1.11281
chr4-4379636-4380019	chr4	4379636	4380019	384	*	6	NSG1	['cg12032782', 'cg23186787', 'cg12000932', 'cg17036690', 'cg17069541', 'cg22814916']	0.595751	0.750002
chr6-168615184-168615500	chr6	168615184	168615500	317	*	6		['cg00098819', 'cg06686805', 'cg27442805', 'cg03806069', 'cg23489023', 'cg27534396']	0.583719	0.644267
chr15-70994435-70994672	chr15	70994435	70994672	238	*	3	UACA	['cg09353563', 'cg12642431', 'cg17798857']	0.402232	-0.660638
chr8-1245070-1245143	chr8	1245070	1245143	74	*	2	CTD-2281E23.1	['cg20003034', 'cg05585563']	0.584469	0.652611
chr5-3598967-3599090	chr5	3598967	3599090	124	*	3	IRX1, CTD-2012M11.3	['cg04302194', 'cg08746900', 'cg09731996']	0.562845	0.388985
chr12-115131421-115131846	chr12	115131421	115131846	426	*	4		['cg00507008', 'cg03051777', 'cg23424407', 'cg26621770']	0.63382	0.917047
chr8-581711-581851	chr8	581711	581851	141	*	3	ERICH1	['cg24842815', 'cg02467382', 'cg22238489']	0.655186	1.31072
chr7-70061064-70061135	chr7	70061064	70061135	72	*	2	AUTS2	['cg06458469', 'cg16911981']	0.167554	-3.72483
chr15-93362247-93362731	chr15	93362247	93362731	485	*	2		['cg00103299', 'cg10083258']	0.50906	0.0976572
chr21-35016787-35016873	chr21	35016787	35016873	87	*	2	ITSN1, AP000304.12	['cg02019444', 'cg16452651']	0.473846	-0.235524
chr1-165326269-165326345	chr1	165326269	165326345	77	*	3		['cg02054776', 'cg23971170', 'cg02361878']	0.626134	0.818697
chr7-157647847-157648006	chr7	157647847	157648006	160	*	2	AC011899.9, PTPRN2	['cg17582545', 'cg08600054']	0.509708	0.102996
chr10-74870240-74870311	chr10	74870240	74870311	72	*	2	NUDT13	['cg01701415', 'cg05898953']	0.238397	-2.45315
chr1-8377724-8377868	chr1	8377724	8377868	145	*	4		['cg00341060', 'cg07171527', 'cg12907988', 'cg26407930']	0.439359	-0.558912
chr2-239030655-239030728	chr2	239030655	239030728	74	*	3	ESPNL	['cg03563842', 'cg22596624', 'cg23194295']	0.587877	0.732425
chr22-22090796-22090816	chr22	22090796	22090816	21	*	3		['cg08062118', 'cg23514765', 'cg02774935']	0.42745	-0.609241
chr22-38485720-38485757	chr22	38485720	38485757	38	*	2	BAIAP2L2	['cg10531073', 'cg22817638']	0.55566	0.401793
chr10-106028519-106028939	chr10	106028519	106028939	421	*	9	GSTO2	['cg02105002', 'cg06776915', 'cg08402107', 'cg13332774', 'cg16071118', 'cg00351324', 'cg07217928', 'cg15410903', 'cg22955449']	0.120501	-4.0371
chr2-108602361-108602937	chr2	108602361	108602937	577	*	8		['cg05311412', 'cg14613271', 'cg17052964', 'cg18771173', 'cg03983336', 'cg11355135', 'cg17679621', 'cg22415472']	0.251926	-2.25949
chr7-150174507-150174632	chr7	150174507	150174632	126	*	3	GIMAP8	['cg12644845', 'cg17995495', 'cg21377860']	0.535406	0.371234
chr1-145525080-145525223	chr1	145525080	145525223	144	*	2	ITGA10	['cg04126335', 'cg15585341']	0.446564	-0.383831
chr17-536304-536443	chr17	536304	536443	140	*	2	VPS53	['cg01340310', 'cg23510109']	0.760704	2.05608
chr1-1946008-1946325	chr1	1946008	1946325	318	*	2	RP11-547D24.1	['cg17130982', 'cg09021225']	0.523915	0.131647
chr10-118892211-118892423	chr10	118892211	118892423	213	*	2	VAX1	['cg17138769', 'cg10143067']	0.140023	-3.70293
chr15-66416399-66416623	chr15	66416399	66416623	225	*	3	MEGF11	['cg02010532', 'cg12286910', 'cg22696944']	0.452454	-0.296557
chr7-4230885-4231054	chr7	4230885	4231054	170	*	3	SDK1	['cg03976326', 'cg16851584', 'cg12950665']	0.583946	0.777892
chr8-71316578-71316869	chr8	71316578	71316869	292	*	5		['cg08851719', 'cg14222879', 'cg05868799', 'cg09468912', 'cg11911122']	0.132904	-3.98921
chr19-12624466-12624694	chr19	12624466	12624694	229	*	4	ZNF709, ZNF709	['cg08411068', 'cg08204783', 'cg21298174', 'cg22637867']	0.43345	-0.552927
chr2-237702390-237702580	chr2	237702390	237702580	191	*	3		['cg17646392', 'cg06888209', 'cg26089165']	0.474437	-0.144063
chr1-20501558-20501757	chr1	20501558	20501757	200	*	2	PLA2G2C	['cg04605617', 'cg08042135']	0.516747	0.141793
chr2-928673-928958	chr2	928673	928958	286	*	5		['cg14323539', 'cg22745354', 'cg02808773', 'cg07776049', 'cg09581060']	0.462571	-0.269313
chr18-10414355-10414556	chr18	10414355	10414556	202	*	3	RP11-243E13.1	['cg02490253', 'cg21850271', 'cg26034025']	0.66297	1.28316
chr17-3375469-3375601	chr17	3375469	3375601	133	*	5	SPATA22	['cg03422252', 'cg07046197', 'cg20488857', 'cg03109018', 'cg06862644']	0.721357	1.84435
chr2-176976081-176976174	chr2	176976081	176976174	94	*	3	HOXD10	['cg16334629', 'cg00095728', 'cg25626427']	0.219985	-2.55704
chr2-2936423-2936600	chr2	2936423	2936600	178	*	2	AC019118.2	['cg06694012', 'cg20441619']	0.511674	0.158481
chr5-87963342-87963592	chr5	87963342	87963592	251	*	4	LINC00461	['cg16533147', 'cg15823859', 'cg18403792', 'cg19856728']	0.311289	-1.5943
chr4-41746614-41746947	chr4	41746614	41746947	334	*	2	PHOX2B	['cg01470356', 'cg24693341']	0.396298	-0.977238
chr1-159684337-159684486	chr1	159684337	159684486	150	*	3	CRP	['cg03543081', 'cg06779393', 'cg08474603']	0.437497	-0.380115
chr6-32186496-32186793	chr6	32186496	32186793	298	*	3	NOTCH4	['cg02127411', 'cg15031299', 'cg21800193']	0.606011	0.808691
chr2-1913531-1913552	chr2	1913531	1913552	22	*	2	MYT1L	['cg10178270', 'cg14880257']	0.523592	0.293861
chr8-41580834-41580932	chr8	41580834	41580932	99	*	3	ANK1	['cg04236786', 'cg13609385', 'cg18491744']	0.55947	0.421122
chr11-134152120-134152195	chr11	134152120	134152195	76	*	2	GLB1L3	['cg09579722', 'cg18235124']	0.687026	1.61452
chr10-133872262-133872532	chr10	133872262	133872532	271	*	4		['cg05435315', 'cg16415825', 'cg16803967', 'cg26280179']	0.554001	0.493533
chr13-24079390-24079418	chr13	24079390	24079418	29	*	2		['cg00005740', 'cg05453924']	0.632386	0.977077
chr6-6058413-6058663	chr6	6058413	6058663	251	*	3		['cg08333858', 'cg16989143', 'cg17620300']	0.544312	0.436583
chr1-40149650-40149837	chr1	40149650	40149837	188	*	2	HPCAL4	['cg18438793', 'cg22851420']	0.22513	-2.53807
chr17-78999640-78999725	chr17	78999640	78999725	86	*	2		['cg06191536', 'cg07459019']	0.445063	-0.334447
chr8-39171866-39172120	chr8	39171866	39172120	255	*	7	ADAM5	['cg07387286', 'cg11199639', 'cg14742937', 'cg19659741', 'cg10242788', 'cg10327428', 'cg11583762']	0.291972	-1.60502
chr19-1082612-1082786	chr19	1082612	1082786	175	*	2	HMHA1	['cg27100370', 'cg07319712']	0.243862	-1.93742
chr18-76322900-76323014	chr18	76322900	76323014	115	*	2		['cg05655281', 'cg22417566']	0.538194	0.435584
chr2-79347474-79347699	chr2	79347474	79347699	226	*	3	REG1A	['cg05828624', 'cg16791528', 'cg23111544']	0.554601	0.478204
chr6-167530185-167530343	chr6	167530185	167530343	159	*	3	RP11-517H2.6, CCR6	['cg07513332', 'cg05540913', 'cg20143758']	0.499315	0.0507371
chr21-36399146-36399258	chr21	36399146	36399258	113	*	3	RUNX1	['cg05000748', 'cg11498607', 'cg04228935']	0.444624	-0.549721
chr7-4853896-4854126	chr7	4853896	4854126	231	*	2	RADIL	['cg08799816', 'cg24679905']	0.621691	0.925534
chr14-57274550-57274900	chr14	57274550	57274900	351	*	5	OTX2	['cg10042106', 'cg19600750', 'cg27122213', 'cg04736351', 'cg13411015']	0.170234	-3.01894
chr2-875896-875990	chr2	875896	875990	95	*	3		['cg04682087', 'cg08700893', 'cg27379715']	0.549133	0.582127
chr2-70313163-70313295	chr2	70313163	70313295	133	*	2	PCBP1-AS1	['cg08479476', 'cg26487157']	0.206236	-2.89037
chr6-30026181-30026312	chr6	30026181	30026312	132	*	3	ZNRD1-AS1	['cg06193668', 'cg07201739', 'cg17554685']	0.541822	0.314734
chr11-58605832-58605845	chr11	58605832	58605845	14	*	2	GLYATL2	['cg03827705', 'cg16547859']	0.574545	0.680619
chr2-129284191-129284348	chr2	129284191	129284348	158	*	2		['cg03232953', 'cg03970176']	0.731944	1.96031
chr6-467681-467810	chr6	467681	467810	130	*	2		['cg24201362', 'cg24301066']	0.685448	1.59263
chr12-130907016-130907060	chr12	130907016	130907060	45	*	3	RIMBP2	['cg02802376', 'cg23157948', 'cg25220574']	0.540506	0.42232
chr2-70996014-70996021	chr2	70996014	70996021	8	*	2		['cg16166011', 'cg22039638']	0.426383	-0.499445
chr19-44324467-44324481	chr19	44324467	44324481	15	*	2	LYPD5	['cg03955483', 'cg14794281']	0.507754	0.0128846
chr5-404678-404996	chr5	404678	404996	319	*	4	AHRR	['cg02385153', 'cg08491376', 'cg11557553', 'cg24064903']	0.637019	1.06619
chr2-1680739-1680784	chr2	1680739	1680784	46	*	2	PXDN	['cg14578866', 'cg24767423']	0.590736	0.812219
chr1-201082731-201082764	chr1	201082731	201082764	34	*	2		['cg00891176', 'cg13362272']	0.608269	0.80119
chr1-63795279-63795636	chr1	63795279	63795636	358	*	3		['cg00347677', 'cg20321153', 'cg11953254']	0.332453	-1.5041
chr3-128226565-128226818	chr3	128226565	128226818	254	*	3		['cg05272921', 'cg18453551', 'cg27327580']	0.451433	-0.325064
chr13-113296192-113296447	chr13	113296192	113296447	256	*	4		['cg00557959', 'cg15756319', 'cg08183074', 'cg12351768']	0.597734	0.708205
chr14-73361825-73361964	chr14	73361825	73361964	140	*	2		['cg14242696', 'cg15740492']	0.434476	-0.54509
chr6-170374197-170374555	chr6	170374197	170374555	359	*	5		['cg26389255', 'cg10534480', 'cg14137649', 'cg20235471', 'cg24218279']	0.735941	1.86365
chr10-2308951-2308972	chr10	2308951	2308972	22	*	2		['cg22978025', 'cg24198381']	0.474389	-0.146677
chr12-127221700-127221782	chr12	127221700	127221782	83	*	2	LINC00943, LINC00944	['cg03890505', 'cg17316078']	0.598294	0.753509
chr6-31431407-31431573	chr6	31431407	31431573	167	*	3	HCP5	['cg00218406', 'cg18808777', 'cg21684411']	0.506151	0.00248318
chr5-54518745-54519023	chr5	54518745	54519023	279	*	3	MCIDAS	['cg04286194', 'cg25536739', 'cg26251325']	0.581126	0.51864
chr10-22608674-22608951	chr10	22608674	22608951	278	*	3	COMMD3, COMMD3-BMI1	['cg01077178', 'cg10763374', 'cg26511108']	0.474547	-0.226302
chr8-142368026-142368332	chr8	142368026	142368332	307	*	6	GPR20	['cg20325921', 'cg02095498', 'cg06556929', 'cg10390435', 'cg10787911', 'cg12072833']	0.537179	0.320987
chr16-971186-971820	chr16	971186	971820	635	*	4	LA16c-366D3.1, LMF1	['cg08214990', 'cg00846502', 'cg01752189', 'cg26619740']	0.779884	2.479
chr5-3768103-3768181	chr5	3768103	3768181	79	*	3		['cg23988801', 'cg02493524', 'cg19541998']	0.728269	1.8754
chr10-133204161-133204297	chr10	133204161	133204297	137	*	3		['cg04311653', 'cg05177065', 'cg07921030']	0.521107	0.353618
chr17-35241844-35241993	chr17	35241844	35241993	150	*	2	RP11-445F12.1	['cg06679334', 'cg01826319']	0.302154	-1.52608
chr4-6728936-6729199	chr4	6728936	6729199	264	*	4		['cg00146756', 'cg23418467', 'cg08695418', 'cg14858014']	0.434261	-0.522399
chr1-208083913-208084099	chr1	208083913	208084099	187	*	4	CD34	['cg03990033', 'cg04197452', 'cg16291276', 'cg27566858']	0.266243	-1.92004
chr10-133507998-133508246	chr10	133507998	133508246	249	*	4		['cg05345996', 'cg17019184', 'cg17385248', 'cg19760458']	0.352727	-1.02656
chr18-61816543-61816636	chr18	61816543	61816636	94	*	2	RP11-146N18.1, AC100848.1	['cg01722450', 'cg10054857']	0.455946	-0.268769
chr1-8403925-8404050	chr1	8403925	8404050	126	*	2	SLC45A1	['cg04994795', 'cg07123038']	0.417371	-0.505457
chr8-496327-496618	chr8	496327	496618	292	*	4		['cg00066748', 'cg04134279', 'cg08072539', 'cg23109344']	0.419751	-0.602544
chr5-140254793-140255069	chr5	140254793	140255069	277	*	4	PCDHA1, PCDHA2, PCDHA3, PCDHA4, PCDHA5, PCDHA6, PCDHA7, PCDHA8, PCDHA9, PCDHA10, PCDHA11, PCDHA12	['cg11954680', 'cg09852127', 'cg13295463', 'cg14557699']	0.267412	-1.75917
chr9-136114300-136114344	chr9	136114300	136114344	45	*	3		['cg14183907', 'cg14248367', 'cg13952840']	0.249522	-2.20794
chr8-25229924-25230064	chr8	25229924	25230064	141	*	3	DOCK5	['cg25489617', 'cg20036377', 'cg25981678']	0.735123	1.90323
chr19-15391832-15391946	chr19	15391832	15391946	115	*	3	BRD4	['cg08044694', 'cg10377921', 'cg20078972']	0.48514	-0.202127
chr3-127634271-127634587	chr3	127634271	127634587	317	*	4	KBTBD12	['cg14701491', 'cg08488841', 'cg10961186', 'cg21716282']	0.311944	-1.70821
chr19-5334979-5335260	chr19	5334979	5335260	282	*	4	PTPRS	['cg19004608', 'cg23239817', 'cg13686919', 'cg20379170']	0.565993	0.5222
chr6-32062393-32062554	chr6	32062393	32062554	162	*	3	TNXB	['cg10308381', 'cg20759600', 'cg23192864']	0.616501	0.912837
chr12-131701786-131701888	chr12	131701786	131701888	103	*	3		['cg09481537', 'cg12592387', 'cg18810681']	0.422807	-0.596567
chr1-209406063-209406345	chr1	209406063	209406345	283	*	3	RP11-385M4.3	['cg02631684', 'cg22529511', 'cg15817705']	0.64975	1.25733
chr2-114033360-114033581	chr2	114033360	114033581	222	*	3	PAX8-AS1, PAX8	['cg01577475', 'cg25243455', 'cg06675538']	0.261643	-2.04518
chr2-100170766-100171136	chr2	100170766	100171136	371	*	4	AFF3	['cg15934776', 'cg22039234', 'cg25354918', 'cg11298724']	0.74418	1.9181
chr17-72527515-72527813	chr17	72527515	72527813	299	*	4	CD300LB	['cg06650256', 'cg00873351', 'cg06407137', 'cg14075731']	0.358318	-1.15595
chr6-3054716-3054884	chr6	3054716	3054884	169	*	3		['cg14429919', 'cg00337187', 'cg00660009']	0.48685	-0.0617429
chr2-139539001-139539181	chr2	139539001	139539181	181	*	2		['cg08010094', 'cg25430507']	0.556505	0.498262
chr12-133012468-133012655	chr12	133012468	133012655	188	*	2		['cg06106737', 'cg15914908']	0.555831	0.580594
chr1-201619295-201619787	chr1	201619295	201619787	493	*	3	NAV1	['cg04287574', 'cg04179952', 'cg08883485']	0.368398	-0.942898
chr16-86184935-86185338	chr16	86184935	86185338	404	*	4		['cg05886261', 'cg07290522', 'cg08017409', 'cg16638769']	0.669168	1.27985
chr6-41195092-41195195	chr6	41195092	41195195	104	*	2		['cg01552173', 'cg17295842']	0.432971	-0.443436
chr4-25656830-25657365	chr4	25656830	25657365	536	*	3	SLC34A2	['cg09157302', 'cg19766441', 'cg04101194']	0.207571	-2.96538
chr16-76342377-76342620	chr16	76342377	76342620	244	*	2	CNTNAP4	['cg01151029', 'cg09094037']	0.435476	-0.403602
chr2-182850441-182850683	chr2	182850441	182850683	243	*	2	PPP1R1C	['cg13218739', 'cg24647971']	0.717021	1.75753
chr1-153283628-153283994	chr1	153283628	153283994	367	*	4		['cg03222483', 'cg06275635', 'cg08244156', 'cg09448880']	0.341373	-1.12181
chr13-110965662-110965775	chr13	110965662	110965775	114	*	2	COL4A2	['cg19105442', 'cg21076890']	0.654903	1.14644
chr16-87958145-87958493	chr16	87958145	87958493	349	*	4	CA5A	['cg04352288', 'cg16727774', 'cg06948222', 'cg08224238']	0.578349	0.716872
chr1-55445834-55445880	chr1	55445834	55445880	47	*	3		['cg02008416', 'cg07192718', 'cg19638175']	0.568407	0.586677
chr17-79128918-79129078	chr17	79128918	79129078	161	*	4	AATK	['cg13618516', 'cg16732654', 'cg23334433', 'cg26783127']	0.64706	1.13375
chr7-151553782-151553868	chr7	151553782	151553868	87	*	3	PRKAG2	['cg00491428', 'cg24251111', 'cg16986150']	0.742785	2.16579
chr11-70318894-70318919	chr11	70318894	70318919	26	*	2	SHANK2	['cg14926715', 'cg16753846']	0.580143	0.638707
chr12-54611443-54611928	chr12	54611443	54611928	486	*	3		['cg27478242', 'cg04070651', 'cg10834205']	0.282562	-1.95663
chr12-9360854-9360986	chr12	9360854	9360986	133	*	3	PZP	['cg01714932', 'cg08729600', 'cg10479063']	0.486765	-0.0240458
chr10-22541995-22542145	chr10	22541995	22542145	151	*	3		['cg11753158', 'cg18794404', 'cg09614653']	0.429627	-0.637316
chr12-132972940-132973450	chr12	132972940	132973450	511	*	3		['cg17420058', 'cg05855733', 'cg11359814']	0.368923	-0.957523
chr8-39441968-39442089	chr8	39441968	39442089	122	*	5	ADAM18	['cg21463869', 'cg05276226', 'cg06544308', 'cg17126348', 'cg24255910']	0.574916	0.625312
chr5-16742020-16742179	chr5	16742020	16742179	160	*	3	MYO10	['cg12608692', 'cg14689338', 'cg15817130']	0.607936	0.80549
chr10-132546174-132546452	chr10	132546174	132546452	279	*	3		['cg06996389', 'cg09405788', 'cg20168554']	0.561573	0.54298
chr2-5831213-5831394	chr2	5831213	5831394	182	*	2	AC107057.2, AC108025.2	['cg07065111', 'cg08526991']	0.2804	-2.04343
chr5-38134954-38135185	chr5	38134954	38135185	232	*	3	CTD-2116N24.1	['cg23495453', 'cg00128057', 'cg01950524']	0.559232	0.534196
chr4-13526659-13526769	chr4	13526659	13526769	111	*	2		['cg12765028', 'cg07333191']	0.362151	-1.0672
chr2-239847497-239847650	chr2	239847497	239847650	154	*	3	AC114788.2	['cg09557766', 'cg08574364', 'cg15718555']	0.590152	0.748522
chr2-38976250-38976409	chr2	38976250	38976409	160	*	3	SRSF7	['cg04441847', 'cg12961607', 'cg20957316']	0.608698	0.744883
chr10-94452480-94452554	chr10	94452480	94452554	75	*	2	HHEX	['cg02185052', 'cg07616394']	0.603296	0.695999
chr6-170754691-170754942	chr6	170754691	170754942	252	*	4		['cg14775958', 'cg02112183', 'cg03835233', 'cg10482051']	0.723898	1.77682
chr2-1234387-1234555	chr2	1234387	1234555	169	*	2	SNTG2	['cg11996093', 'cg16165943']	0.567015	0.586011
chr10-1715848-1715879	chr10	1715848	1715879	32	*	2	ADARB2	['cg11437063', 'cg03678558']	0.482134	0.0503965
chr7-1809214-1809455	chr7	1809214	1809455	242	*	4		['cg04167518', 'cg06696063', 'cg19928340', 'cg21948027']	0.690336	1.64054
chr10-132911037-132911152	chr10	132911037	132911152	116	*	3	TCERG1L	['cg08617581', 'cg11844537', 'cg27346510']	0.515132	0.160499
chr2-430882-430929	chr2	430882	430929	48	*	3		['cg07095908', 'cg09302922', 'cg15111360']	0.312867	-1.43932
chr6-30074595-30074616	chr6	30074595	30074616	22	*	3	TRIM31-AS1, TRIM31	['cg24846791', 'cg10446356', 'cg11265836']	0.642643	1.05837
chr7-157405965-157406096	chr7	157405965	157406096	132	*	3	PTPRN2	['cg23299919', 'cg22970003', 'cg25910261']	0.360554	-1.07255
chr16-89922218-89922397	chr16	89922218	89922397	180	*	2	SPIRE2	['cg06988336', 'cg26756782']	0.596531	0.67202
chr8-143055450-143055856	chr8	143055450	143055856	407	*	3		['cg09553753', 'cg05824990', 'cg16468388']	0.417441	-0.535023
chr3-13462465-13462496	chr3	13462465	13462496	32	*	2		['cg14473743', 'cg24642820']	0.479577	-0.219896
chr10-117886935-117887197	chr10	117886935	117887197	263	*	2	GFRA1	['cg17489748', 'cg26622634']	0.62496	0.998846
chr1-152881815-152881930	chr1	152881815	152881930	116	*	2	IVL	['cg15486123', 'cg21419383']	0.508855	0.0799512
chr17-54912143-54912286	chr17	54912143	54912286	144	*	2	DGKE, C17orf67	['cg22465516', 'cg01344452']	0.251426	-2.48378
chr3-35720994-35721284	chr3	35720994	35721284	291	*	5	ARPP21	['cg12942155', 'cg15778089', 'cg16370778', 'cg18183671', 'cg20582941']	0.489369	-0.0324973
chr8-142231004-142231133	chr8	142231004	142231133	130	*	2	SLC45A4	['cg27000496', 'cg20555854']	0.735769	2.17193
chr5-1286042-1286354	chr5	1286042	1286354	313	*	4	TERT	['cg25518571', 'cg13924604', 'cg16110411', 'cg17765437']	0.542608	0.451974
chr8-1248861-1249215	chr8	1248861	1249215	355	*	5	CTD-2281E23.1	['cg06039318', 'cg10952063', 'cg11500569', 'cg14479709', 'cg20465558']	0.527803	0.268196
chr20-1448437-1448637	chr20	1448437	1448637	201	*	4	NSFL1C	['cg01244043', 'cg05210338', 'cg27172866', 'cg27379887']	0.437529	-0.471107
chr5-178854502-178854586	chr5	178854502	178854586	85	*	2		['cg19664328', 'cg21243717']	0.567657	0.563963
chr5-3787906-3787948	chr5	3787906	3787948	43	*	3		['cg01927921', 'cg09491536', 'cg23998650']	0.672189	1.35493
chr13-112668176-112668501	chr13	112668176	112668501	326	*	5		['cg01327685', 'cg05737007', 'cg06116255', 'cg16682214', 'cg19105241']	0.510244	0.134085
chr14-103740476-103740597	chr14	103740476	103740597	122	*	2		['cg01997272', 'cg15685144']	0.396865	-0.984537
chr2-98350651-98351009	chr2	98350651	98351009	359	*	8	ZAP70	['cg26950332', 'cg03219514', 'cg07811074', 'cg16851423', 'cg18555299', 'cg22497008', 'cg23963397', 'cg24175522']	0.685355	1.49854
chr22-25159879-25160098	chr22	25159879	25160098	220	*	4	PIWIL3	['cg05312960', 'cg19529709', 'cg23638640', 'cg03043822']	0.589903	0.814532
chr1-44402353-44402422	chr1	44402353	44402422	70	*	2	ARTN	['cg23954153', 'cg13606994']	0.394324	-1.11613
chr13-27259900-27260005	chr13	27259900	27260005	106	*	3	WASF3	['cg06188214', 'cg12019046', 'cg03424663']	0.802807	2.80123
chr1-7023495-7023625	chr1	7023495	7023625	131	*	2	CAMTA1	['cg00783553', 'cg10557683']	0.440336	-0.729002
chr6-31510729-31510735	chr6	31510729	31510735	7	*	2	DDX39B-AS1, ATP6V1G2-DDX39B	['cg03031988', 'cg21079591']	0.493114	-0.0698613
chr10-23464290-23464518	chr10	23464290	23464518	229	*	2		['cg01088382', 'cg10306035']	0.392149	-0.96129
chr2-176943669-176943753	chr2	176943669	176943753	85	*	3	EVX2	['cg00336700', 'cg09346546', 'cg23650801']	0.314458	-1.57677
chr11-62621258-62621406	chr11	62621258	62621406	149	*	3	SNHG1	['cg03431111', 'cg09448652', 'cg15172739']	0.546521	0.336136
chr5-140892308-140892370	chr5	140892308	140892370	63	*	2	PCDHGA1, PCDHGA2, PCDHGA3, PCDHGB1, PCDHGA4, PCDHGB2, PCDHGA5, PCDHGB3, PCDHGA6, PCDHGA7, PCDHGB4, PCDHGA8, PCDHGA9, PCDHGB6, PCDHGA10, PCDHGB7, PCDHGA12, PCDHGC3, PCDHGC4, PCDHGC5	['cg00104845', 'cg05494467']	0.35064	-1.50482
chr7-148287712-148287941	chr7	148287712	148287941	230	*	3	C7orf33	['cg12668043', 'cg24772001', 'cg26866014']	0.689676	1.49707
chr1-157790434-157790499	chr1	157790434	157790499	66	*	2		['cg22515937', 'cg24344394']	0.419673	-0.581896
chr1-158723939-158724057	chr1	158723939	158724057	119	*	2		['cg20410409', 'cg22601108']	0.452059	-0.314546
chr15-25472950-25473120	chr15	25472950	25473120	171	*	2	SNHG14	['cg06127174', 'cg12910936']	0.468261	-0.125533
chr15-32215657-32215789	chr15	32215657	32215789	133	*	2		['cg09551343', 'cg23935006']	0.714108	1.79368
chr10-133809855-133810087	chr10	133809855	133810087	233	*	4		['cg16700920', 'cg06411987', 'cg09505233', 'cg20019163']	0.604843	0.76925
chr7-22233159-22233206	chr7	22233159	22233206	48	*	2	RAPGEF5	['cg00713400', 'cg12593515']	0.538773	0.377541
chr14-61104566-61104571	chr14	61104566	61104571	6	*	2		['cg12091642', 'cg02745636']	0.466315	-0.483322
chr22-35019788-35019831	chr22	35019788	35019831	44	*	2		['cg01029395', 'cg19231602']	0.550812	0.456808
chr17-75523939-75524155	chr17	75523939	75524155	217	*	4	RP11-13K12.2	['cg02807192', 'cg12659114', 'cg16452865', 'cg26534812']	0.472371	-0.154284
chr11-45711244-45711402	chr11	45711244	45711402	159	*	3		['cg06460076', 'cg07017869', 'cg17302292']	0.574656	0.557739
chr4-6323954-6324194	chr4	6323954	6324194	241	*	2	PPP2R2C	['cg02715913', 'cg10516057']	0.652187	1.29575
chr17-934534-934652	chr17	934534	934652	119	*	2	ABR	['cg17298275', 'cg01881265']	0.685013	1.36537
chr6-170565952-170566086	chr6	170565952	170566086	135	*	3	RP5-1086L22.1	['cg00437011', 'cg06838090', 'cg04052019']	0.775959	2.33269
chr12-68041318-68041428	chr12	68041318	68041428	111	*	3		['cg09135343', 'cg19817165', 'cg21281799']	0.566577	0.4394
chr13-114808856-114808934	chr13	114808856	114808934	79	*	2	RASA3	['cg23519572', 'cg17988535']	0.73451	1.99445
chr4-169799087-169799308	chr4	169799087	169799308	222	*	2	PALLD, CBR4	['cg05477457', 'cg16551732']	0.691406	1.38109
chr20-39312069-39312290	chr20	39312069	39312290	222	*	2		['cg22477343', 'cg06665391']	0.39327	-0.849679
chr10-125617197-125617328	chr10	125617197	125617328	132	*	3	CPXM2	['cg11639984', 'cg08996459', 'cg22924958']	0.632871	0.991242
chr12-118199026-118199247	chr12	118199026	118199247	222	*	3	KSR2	['cg03159877', 'cg16471585', 'cg18906324']	0.740313	2.19301
chr7-152433782-152433928	chr7	152433782	152433928	147	*	2		['cg13083037', 'cg13197283']	0.490589	0.0204461
chr15-93014416-93014435	chr15	93014416	93014435	20	*	2	RP11-763K15.1	['cg16889217', 'cg23433530']	0.569305	0.540256
chr3-49459855-49460177	chr3	49459855	49460177	323	*	8	AMT	['cg02251567', 'cg05924489', 'cg14184400', 'cg15246085', 'cg17877071', 'cg20191453', 'cg21926782', 'cg25021247']	0.427119	-0.508587
chr8-10005423-10005590	chr8	10005423	10005590	168	*	3	MSRA	['cg12247164', 'cg27627799', 'cg27124276']	0.755593	2.36469
chr13-24528090-24528284	chr13	24528090	24528284	195	*	3		['cg20699157', 'cg09346823', 'cg12193345']	0.555263	0.412522
chr22-37308182-37308215	chr22	37308182	37308215	34	*	2		['cg11520459', 'cg24117676']	0.549573	0.375022
chr8-70378515-70378760	chr8	70378515	70378760	246	*	5		['cg07073960', 'cg02283643', 'cg04845579', 'cg07051728', 'cg12181083']	0.283108	-1.84338
chr2-131672685-131672890	chr2	131672685	131672890	206	*	2	ARHGEF4	['cg11838898', 'cg27531842']	0.475962	-0.116857
chr1-147233738-147233887	chr1	147233738	147233887	150	*	3	GJA5	['cg11787626', 'cg12740910', 'cg21267551']	0.599825	0.771432
chr1-3166599-3166712	chr1	3166599	3166712	114	*	2	PRDM16	['cg19904265', 'cg20165545']	0.43897	-0.449047
chr8-72269398-72269491	chr8	72269398	72269491	94	*	2	EYA1	['cg08234354', 'cg16808120']	0.515622	0.114473
chr14-22971074-22971114	chr14	22971074	22971114	41	*	2		['cg21199629', 'cg24018633']	0.645872	1.15984
chr12-328227-328259	chr12	328227	328259	33	*	2		['cg10083349', 'cg15890009']	0.530219	0.262665
chr8-41707516-41707595	chr8	41707516	41707595	80	*	2	ANK1	['cg20270253', 'cg21342785']	0.511426	0.159312
chr2-241719496-241719655	chr2	241719496	241719655	160	*	3	KIF1A	['cg03554736', 'cg04163391', 'cg06952397']	0.494452	0.00642637
chr14-101453070-101453206	chr14	101453070	101453206	137	*	2		['cg01803704', 'cg04550367']	0.548356	0.350264
chr13-113627866-113628068	chr13	113627866	113628068	203	*	3	MCF2L	['cg07347049', 'cg14484703', 'cg22951483']	0.57391	0.586597
chr6-170488072-170488281	chr6	170488072	170488281	210	*	3		['cg14040634', 'cg04226256', 'cg23052758']	0.747315	1.97969
chr13-47126300-47126445	chr13	47126300	47126445	146	*	3		['cg01205267', 'cg11342437', 'cg19038230']	0.606216	0.796019
chr9-139606200-139606202	chr9	139606200	139606202	3	*	2		['cg07078114', 'cg14235701']	0.354491	-1.13026
chr14-68831098-68831210	chr14	68831098	68831210	113	*	2	RAD51B	['cg12874792', 'cg21007509']	0.737759	2.09102
chr12-32654929-32655192	chr12	32654929	32655192	264	*	3	FGD4	['cg08738571', 'cg11809958', 'cg22431093']	0.535979	0.224974
chr10-134641061-134641181	chr10	134641061	134641181	121	*	2	TTC40	['cg11325942', 'cg13332832']	0.540444	0.410701
chr12-115137528-115137775	chr12	115137528	115137775	248	*	3		['cg13078381', 'cg05096751', 'cg17446371']	0.313945	-1.48465
chr2-105488038-105488326	chr2	105488038	105488326	289	*	2	RP11-13J10.1, LINC01159	['cg14127910', 'cg16627650']	0.272839	-1.89657
chr12-131452238-131452297	chr12	131452238	131452297	60	*	3	GPR133	['cg23617848', 'cg03776878', 'cg24336338']	0.772892	2.3369
chr2-1605890-1606016	chr2	1605890	1606016	127	*	3	AC144450.1	['cg09340386', 'cg18438461', 'cg12044000']	0.554562	0.443113
chr17-46827458-46827626	chr17	46827458	46827626	169	*	4		['cg04262140', 'cg04591032', 'cg02954056', 'cg23905164']	0.248541	-2.22915
chr3-55523594-55523895	chr3	55523594	55523895	302	*	3	WNT5A	['cg07278054', 'cg17701073', 'cg24377179']	0.402607	-0.802443
chr7-27292554-27292614	chr7	27292554	27292614	61	*	2		['cg19385090', 'cg17238325']	0.432559	-0.596657
chr12-81110706-81111012	chr12	81110706	81111012	307	*	5	MYF5	['cg06376520', 'cg14067873', 'cg21126707', 'cg26207503', 'cg26998717']	0.384569	-0.830894
chr15-78631626-78631963	chr15	78631626	78631963	338	*	4		['cg02558162', 'cg07488506', 'cg12073016', 'cg14153919']	0.397311	-0.777314
chr7-63667330-63667572	chr7	63667330	63667572	243	*	5		['cg05632088', 'cg14319135', 'cg13451008', 'cg13571470', 'cg13809026']	0.49716	0.0156066
chr13-113538039-113538109	chr13	113538039	113538109	71	*	3	ATP11A	['cg03450076', 'cg14555604', 'cg19963178']	0.697588	1.6106
chr22-30476089-30476525	chr22	30476089	30476525	437	*	11	HORMAD2, CTA-85E5.10	['cg01141459', 'cg04046669', 'cg10195901', 'cg14509403', 'cg15209808', 'cg16686158', 'cg21843594', 'cg21890667', 'cg13245431', 'cg17632937', 'cg23268208']	0.63703	0.89742
chr15-78556423-78556534	chr15	78556423	78556534	112	*	4	DNAJA4, RP11-762H8.3	['cg08594606', 'cg09214398', 'cg02073525', 'cg23366752']	0.660992	1.22489
chr12-110044531-110044639	chr12	110044531	110044639	109	*	2		['cg10504392', 'cg11367159']	0.357697	-1.10613
chr11-366307-366432	chr11	366307	366432	126	*	3		['cg16222491', 'cg02014334', 'cg04379642']	0.491707	-0.0125142
chr2-170282921-170283027	chr2	170282921	170283027	107	*	2		['cg22076123', 'cg18658231']	0.499395	0.0384192
chr2-43903470-43903650	chr2	43903470	43903650	181	*	4	PLEKHH2	['cg02111748', 'cg09132607', 'cg09325404', 'cg14230606']	0.14365	-3.66746
chr4-188736112-188736336	chr4	188736112	188736336	225	*	3		['cg15205559', 'cg20070659', 'cg24716416']	0.733895	1.84913
chr2-80101315-80101401	chr2	80101315	80101401	87	*	2	CTNNA2	['cg10576499', 'cg16576213']	0.541105	0.520859
chr14-104896001-104896090	chr14	104896001	104896090	90	*	2		['cg19813015', 'cg04017518']	0.478405	0.000528999
chr2-1543996-1544370	chr2	1543996	1544370	375	*	6	TPO	['cg04770020', 'cg19407717', 'cg06574769', 'cg11275685', 'cg17518079', 'cg18995558']	0.467268	-0.207823
chr6-11279656-11279727	chr6	11279656	11279727	72	*	3	NEDD9	['cg15972264', 'cg16955407', 'cg18627677']	0.520211	0.23288
chr1-160639759-160639913	chr1	160639759	160639913	155	*	3		['cg04143011', 'cg03056811', 'cg04508371']	0.617887	1.08411
chr3-141516458-141516705	chr3	141516458	141516705	248	*	3	GRK7	['cg25640519', 'cg12668399', 'cg22639293']	0.215819	-2.75171
chr13-37249426-37249481	chr13	37249426	37249481	56	*	3	SERTM1	['cg25072733', 'cg21121616', 'cg25217100']	0.277994	-1.88763
chr7-27283409-27283545	chr7	27283409	27283545	137	*	3	EVX1, EVX1-AS	['cg01790002', 'cg16355271', 'cg04681554']	0.228775	-2.33885
chr2-220349615-220349733	chr2	220349615	220349733	119	*	2	SPEG, AC053503.11	['cg00803453', 'cg02487130']	0.260005	-2.31286
chr16-86327590-86327786	chr16	86327590	86327786	197	*	3		['cg08154066', 'cg05138892', 'cg16651900']	0.54979	0.399389
chr1-2139175-2139327	chr1	2139175	2139327	153	*	3	C1orf86	['cg26031954', 'cg05523897', 'cg07048210']	0.547924	0.391047
chr8-1895007-1895431	chr8	1895007	1895431	425	*	3	ARHGEF10	['cg08753331', 'cg10195336', 'cg11498228']	0.659743	1.1537
chr11-111154934-111155021	chr11	111154934	111155021	88	*	3	C11orf53	['cg03554573', 'cg06978117', 'cg18246298']	0.618783	0.794826
chr17-10421910-10422189	chr17	10421910	10422189	280	*	3	RP11-799N11.1, CTC-297N7.11	['cg14833286', 'cg16842280', 'cg25650956']	0.423621	-0.524161
chr11-132107419-132107647	chr11	132107419	132107647	229	*	3	NTM	['cg08214060', 'cg16594910', 'cg24776656']	0.62616	0.912809
chr6-41085087-41085111	chr6	41085087	41085111	25	*	2	ADCY10P1	['cg05629964', 'cg23071479']	0.624709	0.998809
chr19-49133421-49133845	chr19	49133421	49133845	425	*	4	SPHK2, DBP	['cg02821871', 'cg17865555', 'cg21519787', 'cg21721681']	0.451565	-0.390491
chr6-166868904-166869078	chr6	166868904	166869078	175	*	3	RPS6KA2	['cg00120254', 'cg18404335', 'cg25391194']	0.610219	0.91042
chr1-3343557-3343694	chr1	3343557	3343694	138	*	3	PRDM16	['cg24680497', 'cg12578250', 'cg13800721']	0.597972	0.746306
chr12-2944436-2944493	chr12	2944436	2944493	58	*	3	ITFG2, NRIP2	['cg02852959', 'cg05194726', 'cg10231675']	0.283945	-1.76572
chr1-118166117-118166402	chr1	118166117	118166402	286	*	3	FAM46C	['cg21419585', 'cg22424284', 'cg24498500']	0.732066	1.87986
chr4-8202491-8202531	chr4	8202491	8202531	41	*	2	SH3TC1	['cg09333785', 'cg10049789']	0.36446	-1.16642
chr1-75593476-75593865	chr1	75593476	75593865	390	*	4	RP11-510C10.2	['cg00419321', 'cg01971160', 'cg11196437', 'cg21009965']	0.305483	-1.5279
chr6-26331217-26331295	chr6	26331217	26331295	79	*	2		['cg06091535', 'cg24886277']	0.354907	-1.27367
chr12-58068506-58068745	chr12	58068506	58068745	240	*	4	RP11-571M6.1	['cg12397584', 'cg22318509', 'cg22364200', 'cg25402979']	0.669897	1.58227
chr2-238322274-238322334	chr2	238322274	238322334	61	*	3	COL6A3	['cg04869122', 'cg01409709', 'cg05688616']	0.48856	-0.0389376
chr8-142202778-142202976	chr8	142202778	142202976	199	*	2	DENND3	['cg11371879', 'cg24807132']	0.649384	1.40057
chr10-133606492-133606908	chr10	133606492	133606908	417	*	2	AL450307.1	['cg13485721', 'cg24877129']	0.535975	0.336629
chr16-419975-420230	chr16	419975	420230	256	*	4	MRPL28	['cg08923669', 'cg26913058', 'cg00101154', 'cg12437481']	0.436501	-0.518946
chr1-2928403-2928616	chr1	2928403	2928616	214	*	3		['cg20141398', 'cg03296283', 'cg23226249']	0.485963	0.000399693
chr13-112998074-112999023	chr13	112998074	112999023	950	*	5		['cg12355835', 'cg06786335', 'cg12764532', 'cg13408046', 'cg21650193']	0.476227	-0.167159
chr8-130995990-130996123	chr8	130995990	130996123	134	*	3	FAM49B	['cg03598731', 'cg09642740', 'cg21440365']	0.647955	1.23907
chr1-175013154-175013352	chr1	175013154	175013352	199	*	2		['cg01058584', 'cg15552895']	0.528441	0.31164
chr8-142148985-142149222	chr8	142148985	142149222	238	*	3	DENND3	['cg06440414', 'cg10408877', 'cg27509366']	0.671085	1.26625
chr8-114444356-114444395	chr8	114444356	114444395	40	*	2	CSMD3	['cg21896766', 'cg24759795']	0.297288	-1.73624
chr7-102790112-102790168	chr7	102790112	102790168	57	*	3		['cg19273773', 'cg08159594', 'cg08904363']	0.262503	-2.13162
chr2-105274698-105274747	chr2	105274698	105274747	50	*	2		['cg10139947', 'cg12042187']	0.450492	-0.38608
chr19-5455306-5455638	chr19	5455306	5455638	333	*	6	ZNRF4	['cg08117431', 'cg13760252', 'cg27209278', 'cg01436279', 'cg02002960', 'cg18072756']	0.669181	1.70001
chr5-6775909-6775922	chr5	6775909	6775922	14	*	2		['cg05625559', 'cg20710519']	0.499579	-0.131569
chr7-1286023-1286149	chr7	1286023	1286149	127	*	2		['cg00919971', 'cg07296447']	0.330656	-1.38123
chr16-72821141-72821353	chr16	72821141	72821353	213	*	2	RP5-991G20.1, ZFHX3	['cg02246055', 'cg08961664']	0.297892	-1.62706
chr12-214194-214224	chr12	214194	214224	31	*	2	IQSEC3	['cg01239735', 'cg19186614']	0.574684	0.606712
chr6-167559851-167560347	chr6	167559851	167560347	497	*	3	TCP10L2	['cg02524205', 'cg16338365', 'cg10467371']	0.49142	-0.216183
chr6-28555918-28555929	chr6	28555918	28555929	12	*	2	RP5-1186N24.3, SCAND3	['cg02096229', 'cg12471227']	0.669042	1.17324
chr17-37896063-37896175	chr17	37896063	37896175	113	*	3	GRB7	['cg14575854', 'cg07327299', 'cg25038082']	0.39798	-0.75984
chr1-1871823-1872033	chr1	1871823	1872033	211	*	3	C1orf222	['cg02367828', 'cg16680704', 'cg24315049']	0.581953	0.671537
chr22-49376401-49376628	chr22	49376401	49376628	228	*	3		['cg00182256', 'cg11515115', 'cg20075700']	0.528598	0.307654
chr13-29158152-29158391	chr13	29158152	29158391	240	*	4		['cg11564275', 'cg06301555', 'cg07162826', 'cg21861953']	0.617294	0.950939
chr7-156238471-156238599	chr7	156238471	156238599	129	*	2		['cg01727969', 'cg03495497']	0.493347	0.0262349
chr6-2415405-2415767	chr6	2415405	2415767	363	*	2	GMDS-AS1	['cg03038850', 'cg22626524']	0.4126	-0.588982
chr1-242161780-242161881	chr1	242161780	242161881	102	*	3	MAP1LC3C	['cg07315010', 'cg18882407', 'cg24074785']	0.209268	-2.57404
chr21-30452862-30452964	chr21	30452862	30452964	103	*	2	MAP3K7CL	['cg14716686', 'cg24753998']	0.608003	0.789555
chr15-94346817-94346887	chr15	94346817	94346887	71	*	3	CTD-3049M7.1	['cg07166171', 'cg24334512', 'cg25799955']	0.517863	0.125233
chr4-3692574-3692712	chr4	3692574	3692712	139	*	2		['cg23335398', 'cg06293170']	0.734714	1.95871
chr17-7117125-7117160	chr17	7117125	7117160	36	*	2	DLG4	['cg01697794', 'cg19466160']	0.493775	-0.0374083
chr13-79968216-79968324	chr13	79968216	79968324	109	*	2	RBM26	['cg19211853', 'cg16969872']	0.575	0.541558
chr1-115238457-115238559	chr1	115238457	115238559	103	*	3		['cg15740508', 'cg21931680', 'cg23523368']	0.693782	1.41758
chr15-53083518-53083587	chr15	53083518	53083587	70	*	3		['cg20056542', 'cg06657050', 'cg13877670']	0.279115	-1.94721
chr1-2040968-2041228	chr1	2040968	2041228	261	*	4	PRKCZ	['cg25319188', 'cg02138098', 'cg02293396', 'cg11781622']	0.585618	0.775258
chr19-863054-863244	chr19	863054	863244	191	*	4	CFD	['cg02813298', 'cg19279342', 'cg02534744', 'cg08164326']	0.351485	-1.27601
chr10-49674348-49674530	chr10	49674348	49674530	183	*	3	ARHGAP22	['cg16775752', 'cg25139229', 'cg26117265']	0.561082	0.40946
chr16-49861375-49861382	chr16	49861375	49861382	8	*	2	ZNF423	['cg02238504', 'cg16449972']	0.725519	1.84068
chr10-134630788-134631140	chr10	134630788	134631140	353	*	3	TTC40	['cg04850779', 'cg09577691', 'cg09837243']	0.565157	0.481505
chr2-119590123-119590523	chr2	119590123	119590523	401	*	2		['cg11775124', 'cg15056288']	0.529399	0.111016
chr1-207144367-207144812	chr1	207144367	207144812	446	*	2		['cg02861504', 'cg23912186']	0.516968	0.155127
chr16-54689221-54689252	chr16	54689221	54689252	32	*	2		['cg01594538', 'cg08320225']	0.258757	-1.98967
chr5-169533120-169533372	chr5	169533120	169533372	253	*	3	FOXI1	['cg05603791', 'cg16087093', 'cg00661485']	0.402333	-0.657613
chr1-170253944-170254397	chr1	170253944	170254397	454	*	3		['cg01057196', 'cg04909854', 'cg23038594']	0.622937	0.898692
chr18-77139072-77139296	chr18	77139072	77139296	225	*	3		['cg15526954', 'cg24884543', 'cg22130205']	0.30306	-1.84548
chr16-2041826-2041916	chr16	2041826	2041916	91	*	2	SYNGR3	['cg09229918', 'cg10022722']	0.23361	-2.33064
chr11-1365408-1365753	chr11	1365408	1365753	346	*	6		['cg18512232', 'cg01998856', 'cg15909725', 'cg18431486', 'cg25877512', 'cg27110938']	0.5257	0.220546
chr6-39159259-39159345	chr6	39159259	39159345	87	*	2	KCNK5	['cg00859574', 'cg06043886']	0.549324	0.290311
chr12-113916609-113916664	chr12	113916609	113916664	56	*	3	RP11-82C23.2	['cg08658787', 'cg09338032', 'cg09887059']	0.322168	-1.62904
chr12-128245593-128245800	chr12	128245593	128245800	208	*	5		['cg09369535', 'cg13509575', 'cg03667228', 'cg13990685', 'cg27577720']	0.53316	0.304615
chr22-50986031-50986051	chr22	50986031	50986051	21	*	2	CTA-384D8.31	['cg07600533', 'cg25665606']	0.373958	-1.00698
chr6-166100251-166100693	chr6	166100251	166100693	443	*	6	PDE10A	['cg00039129', 'cg01266853', 'cg05787951', 'cg11759749', 'cg17712241', 'cg27028202']	0.484588	-0.0573847
chr4-85424195-85424469	chr4	85424195	85424469	275	*	3		['cg04184019', 'cg21843616', 'cg11857320']	0.317656	-1.72517
chr14-91862813-91862907	chr14	91862813	91862907	95	*	3	CCDC88C	['cg10928544', 'cg12937580', 'cg26290716']	0.508703	0.00882361
chr15-93128681-93128777	chr15	93128681	93128777	97	*	3	RP11-386M24.3	['cg05387565', 'cg05868469', 'cg10209670']	0.483043	-0.072737
chr14-81422098-81422160	chr14	81422098	81422160	63	*	3	TSHR, CEP128	['cg01682285', 'cg09721659', 'cg19563130']	0.362762	-1.0432
chr2-177025859-177025998	chr2	177025859	177025998	140	*	3	HOXD3	['cg07930539', 'cg19047265', 'cg23676302']	0.715585	1.52438
chr1-39981352-39981410	chr1	39981352	39981410	59	*	2	BMP8A, OXCT2P1	['cg10715272', 'cg25595442']	0.577212	0.515574
chr17-48585216-48585270	chr17	48585216	48585270	55	*	2	RP11-94C24.6	['cg00901687', 'cg11440486']	0.554021	0.437654
chr1-152086692-152087315	chr1	152086692	152087315	624	*	4		['cg02211983', 'cg11166365', 'cg22603037', 'cg26685752']	0.436834	-0.439898
chr14-70700886-70701049	chr14	70700886	70701049	164	*	3		['cg02269643', 'cg18512313', 'cg27230040']	0.606891	0.907929
chr11-108422663-108422791	chr11	108422663	108422791	129	*	2	EXPH5	['cg22254463', 'cg10593028']	0.521252	0.0372938
chr12-81109337-81109664	chr12	81109337	81109664	328	*	2		['cg04524478', 'cg10513852']	0.378628	-0.9318
chr7-157391259-157391297	chr7	157391259	157391297	39	*	2	PTPRN2	['cg04605940', 'cg08904151']	0.563778	0.553627
chr3-164914575-164914621	chr3	164914575	164914621	47	*	4	SLITRK3	['cg00665492', 'cg22126211', 'cg27363829', 'cg00466268']	0.172491	-3.02552
chr4-186425697-186425754	chr4	186425697	186425754	58	*	3	PDLIM3	['cg25999637', 'cg05002406', 'cg12550726']	0.447687	-0.32493
chr2-100824662-100824702	chr2	100824662	100824702	41	*	2		['cg21213952', 'cg24871482']	0.69561	1.44707
chr7-4850075-4850260	chr7	4850075	4850260	186	*	3	RADIL	['cg03310874', 'cg10256242', 'cg25263189']	0.660758	1.28425
chr1-41119931-41119988	chr1	41119931	41119988	58	*	3	RIMS3	['cg02369542', 'cg16328007', 'cg16359657']	0.360507	-1.08678
chr22-42734458-42734695	chr22	42734458	42734695	238	*	3	TCF20	['cg03890368', 'cg10249506', 'cg01027976']	0.60486	0.870538
chr1-3182933-3183072	chr1	3182933	3183072	140	*	2	PRDM16	['cg19896590', 'cg06354193']	0.71631	2.08589
chr2-1418028-1418073	chr2	1418028	1418073	46	*	2	TPO	['cg09757588', 'cg23136645']	0.496059	0.0480987
chr2-2964849-2964910	chr2	2964849	2964910	62	*	2	AC019118.2	['cg18760534', 'cg15055165']	0.505275	0.120464
chr1-26551782-26552116	chr1	26551782	26552116	335	*	3	RP11-231P20.2	['cg22374940', 'cg00478361', 'cg04145287']	0.349821	-1.5056
chr5-172305986-172306136	chr5	172305986	172306136	151	*	4	ERGIC1	['cg16119483', 'cg16345114', 'cg21204530', 'cg24699021']	0.247164	-2.06055
chr20-50312386-50312632	chr20	50312386	50312632	247	*	3	ATP9A	['cg07339236', 'cg20663852', 'cg21380183']	0.211795	-2.44423
chr5-42949882-42950152	chr5	42949882	42950152	271	*	3		['cg04141796', 'cg13930261', 'cg19814934']	0.177356	-2.90287
chr20-57617083-57617168	chr20	57617083	57617168	86	*	2	SLMO2	['cg02902946', 'cg26216876']	0.381022	-0.857944
chr14-101535084-101535205	chr14	101535084	101535205	122	*	2		['cg02167837', 'cg25952596']	0.570869	0.563795
chr1-6268709-6268858	chr1	6268709	6268858	150	*	3	RNF207, RPL22	['cg18235937', 'cg21210232', 'cg00030047']	0.336987	-1.3717
chr19-46996516-46996713	chr19	46996516	46996713	198	*	2	PPP5D1, PNMAL2	['cg10400652', 'cg23928165']	0.214483	-2.96095
chr8-811265-811439	chr8	811265	811439	175	*	3	ERICH1-AS1	['cg15965495', 'cg22305187', 'cg26049136']	0.506147	0.0586064
chr16-86229698-86229910	chr16	86229698	86229910	213	*	3	LINC01082, RP11-805I24.3	['cg03446244', 'cg10294820', 'cg27367615']	0.35526	-1.12516
chr2-9235898-9235972	chr2	9235898	9235972	75	*	3		['cg04575202', 'cg20610452', 'cg24231854']	0.606641	0.625524
chr17-39558496-39558556	chr17	39558496	39558556	61	*	3		['cg01446571', 'cg19321887', 'cg25119946']	0.428598	-0.453361
chr2-241290875-241290895	chr2	241290875	241290895	21	*	2		['cg04003871', 'cg18542688']	0.637986	0.996308
chr14-61122051-61122155	chr14	61122051	61122155	105	*	2	SIX1	['cg26195829', 'cg04166812']	0.536785	0.137675
chr9-135853978-135854246	chr9	135853978	135854246	269	*	3	GFI1B	['cg13899420', 'cg00629585', 'cg01909921']	0.364394	-1.28211
chr11-111385659-111385778	chr11	111385659	111385778	120	*	2	C11orf88, RP11-794P6.6	['cg18342462', 'cg09170311']	0.387821	-1.07886
chr8-2146804-2146870	chr8	2146804	2146870	67	*	2		['cg19197915', 'cg01880541']	0.538153	0.297384
chr1-91195159-91195336	chr1	91195159	91195336	178	*	3		['cg00910518', 'cg04560225', 'cg12071888']	0.283776	-1.84384
chr21-38068581-38068660	chr21	38068581	38068660	80	*	2		['cg24127719', 'cg24459147']	0.484822	-0.228305
chr5-135266673-135266896	chr5	135266673	135266896	224	*	3	FBXL21, LECT2	['cg14827778', 'cg01305981', 'cg10472919']	0.405454	-0.713503
chr9-110249749-110249966	chr9	110249749	110249966	218	*	2	KLF4	['cg14185918', 'cg03066050']	0.328051	-1.38297
chr17-80875998-80876074	chr17	80875998	80876074	77	*	3	TBCD	['cg10047762', 'cg14679235', 'cg24738553']	0.677511	1.3407
chr10-2936415-2936434	chr10	2936415	2936434	20	*	2		['cg13775978', 'cg07985227']	0.696507	1.72635
chr13-113699440-113699526	chr13	113699440	113699526	87	*	2	MCF2L	['cg06460888', 'cg17831440']	0.378506	-0.885779
chr11-45703864-45704204	chr11	45703864	45704204	341	*	4		['cg05816298', 'cg07096051', 'cg17993282', 'cg19315854']	0.663464	1.31469
chr8-143333518-143333674	chr8	143333518	143333674	157	*	3	TSNARE1	['cg08957001', 'cg12589112', 'cg15645674']	0.399035	-0.645927
chr5-118965093-118965347	chr5	118965093	118965347	255	*	5	HSD17B4, FAM170A	['cg01229506', 'cg06903010', 'cg08929903', 'cg23314948', 'cg24537512']	0.592842	0.724272
chr17-79004947-79005047	chr17	79004947	79005047	101	*	2	BAIAP2-AS1	['cg25282976', 'cg01219924']	0.631081	0.889452
chr12-1947412-1947479	chr12	1947412	1947479	68	*	2	CACNA2D4	['cg24105081', 'cg14914532']	0.413535	-0.598431
chr15-37398943-37399118	chr15	37398943	37399118	176	*	2		['cg00687306', 'cg05895376']	0.38749	-1.02757
chr5-3002493-3002617	chr5	3002493	3002617	125	*	3		['cg04638205', 'cg12415237', 'cg24660669']	0.481941	-0.0945482
chr1-10698719-10698794	chr1	10698719	10698794	76	*	2	CASZ1	['cg02396224', 'cg16101008']	0.366638	-0.922948
chr11-117947459-117947657	chr11	117947459	117947657	199	*	5	TMPRSS4-AS1	['cg03634928', 'cg05775918', 'cg13159318', 'cg25116503', 'cg27300950']	0.501995	0.0566942
chr8-2196584-2196764	chr8	2196584	2196764	181	*	2		['cg16481556', 'cg21167612']	0.43926	-0.461004
chr5-196067-196162	chr5	196067	196162	96	*	2	CTD-2083E4.7	['cg02584760', 'cg22116398']	0.71947	1.94187
chr13-113705742-113705910	chr13	113705742	113705910	169	*	2	MCF2L	['cg25101225', 'cg07204236']	0.696287	1.49898
chr3-101406220-101406543	chr3	101406220	101406543	324	*	3		['cg00653460', 'cg19113686', 'cg00520612']	0.58636	0.868394
chr6-30112423-30112493	chr6	30112423	30112493	71	*	2	TRIM40	['cg10443019', 'cg23481243']	0.537731	0.290694
chr10-8203891-8204041	chr10	8203891	8204041	151	*	2	PRPF38AP1	['cg01134758', 'cg07001508']	0.491087	0.0329245
chr2-177022056-177022285	chr2	177022056	177022285	230	*	4	HOXD3	['cg25137403', 'cg14454907', 'cg18338775', 'cg25708328']	0.607281	0.680646
chr10-133087013-133087135	chr10	133087013	133087135	123	*	3	TCERG1L	['cg18327147', 'cg12455797', 'cg26470482']	0.484447	-0.0814457
chr2-2737155-2737278	chr2	2737155	2737278	124	*	2		['cg08440178', 'cg26202286']	0.625999	1.21474
chr11-6790768-6790970	chr11	6790768	6790970	203	*	3		['cg01145442', 'cg10292915', 'cg23951114']	0.640654	1.11672
chr1-155035375-155035530	chr1	155035375	155035530	156	*	3		['cg00585901', 'cg15141467', 'cg11491247']	0.204059	-2.77088
chr3-195946921-195947062	chr3	195946921	195947062	142	*	2	SLC51A, PCYT1A	['cg04855678', 'cg17572056']	0.473801	-0.0290102
chr6-109760819-109760831	chr6	109760819	109760831	13	*	2	PPIL6	['cg20811607', 'cg23978557']	0.415451	-0.5497
chr10-134377343-134377481	chr10	134377343	134377481	139	*	3	INPP5A	['cg09838169', 'cg02465282', 'cg20456620']	0.445483	-0.323962
chr7-158279694-158279891	chr7	158279694	158279891	198	*	3	PTPRN2	['cg01224451', 'cg06338523', 'cg10919624']	0.533468	0.289795
chr1-3308286-3308549	chr1	3308286	3308549	264	*	2	PRDM16	['cg00087546', 'cg10956857']	0.634992	1.11307
chr17-1308616-1308675	chr17	1308616	1308675	60	*	3		['cg13691567', 'cg17175364', 'cg27411906']	0.506677	0.0728057
chr6-30135113-30135162	chr6	30135113	30135162	50	*	2	TRIM15	['cg13252226', 'cg16123269']	0.330066	-1.33099
chr1-230249965-230250010	chr1	230249965	230250010	46	*	2	GALNT2	['cg17737409', 'cg16314254']	0.433769	-0.450808
chr10-125651370-125651391	chr10	125651370	125651391	22	*	2	CPXM2	['cg14676407', 'cg27003782']	0.140709	-3.75665
chr11-2109664-2109726	chr11	2109664	2109726	63	*	3		['cg01770164', 'cg07296665', 'cg17945358']	0.630287	1.00388
chr2-56150255-56150341	chr2	56150255	56150341	87	*	2	EFEMP1	['cg03122624', 'cg20786074']	0.358972	-1.09999
chr13-112899567-112899619	chr13	112899567	112899619	53	*	2		['cg03797537', 'cg13776476']	0.597723	0.813905
chr7-157381078-157381240	chr7	157381078	157381240	163	*	3	PTPRN2	['cg00826640', 'cg07689260', 'cg11003780']	0.538753	0.324003
chr12-50349173-50349329	chr12	50349173	50349329	157	*	3	AQP2, RP11-469H8.6, RP11-469H8.8	['cg05361096', 'cg06734406', 'cg09577511']	0.388796	-0.839991
chr2-163466280-163466403	chr2	163466280	163466403	124	*	2	KCNH7	['cg00588734', 'cg17782495']	0.416294	-0.613198
chr8-1411699-1411921	chr8	1411699	1411921	223	*	3		['cg15687869', 'cg16113905', 'cg21723707']	0.571183	0.564549
chr11-45728183-45728444	chr11	45728183	45728444	262	*	2		['cg26428830', 'cg26496920']	0.500644	0.00675209
chr6-44254022-44254291	chr6	44254022	44254291	270	*	5	TMEM151B, RP11-444E17.6, TCTE1	['cg04156581', 'cg14647580', 'cg15023038', 'cg17001753', 'cg18228203']	0.631107	0.957426
chr7-6199980-6200140	chr7	6199980	6200140	161	*	3	USP42	['cg10003032', 'cg10161111', 'cg18419175']	0.395124	-0.786446
chr8-49043527-49043711	chr8	49043527	49043711	185	*	4		['cg17314244', 'cg24617612', 'cg27126575', 'cg03158942']	0.599192	0.813745
chr6-33043072-33043220	chr6	33043072	33043220	149	*	4	HLA-DPA1	['cg08405587', 'cg18827221', 'cg21151963', 'cg23750365']	0.552705	0.414586
chr15-96910513-96910540	chr15	96910513	96910540	28	*	2	RP11-522B15.3	['cg10171357', 'cg04854226']	0.318844	-1.43757
chr8-1048486-1049167	chr8	1048486	1049167	682	*	5	ERICH1-AS1	['cg22346032', 'cg25308354', 'cg09618773', 'cg17311784', 'cg25705452']	0.553891	0.485887
chr10-31607150-31607228	chr10	31607150	31607228	79	*	4	ZEB1-AS1	['cg00520933', 'cg03719128', 'cg20499861', 'cg24861272']	0.31367	-1.69561
chr4-188097683-188097774	chr4	188097683	188097774	92	*	2		['cg27196131', 'cg26781166']	0.827795	2.99802
chr1-59280290-59280370	chr1	59280290	59280370	81	*	2	LINC01135	['cg17826530', 'cg20593826']	0.729025	1.87394
chr19-418899-419190	chr19	418899	419190	292	*	5	SHC2	['cg10634728', 'cg18328265', 'cg23184638', 'cg08840018', 'cg12992152']	0.589898	0.761383
chr8-11141365-11141424	chr8	11141365	11141424	60	*	2		['cg21337580', 'cg24378421']	0.460467	-0.306973
chr12-34474362-34474637	chr12	34474362	34474637	276	*	2		['cg01971880', 'cg01802827']	0.555879	0.546848
chr6-10425553-10425648	chr6	10425553	10425648	96	*	3	RP1-290I10.3	['cg22367191', 'cg03074925', 'cg06014958']	0.451151	-0.44601
chr1-2063799-2064046	chr1	2063799	2064046	248	*	4	PRKCZ	['cg06157219', 'cg18269141', 'cg24557048', 'cg25845463']	0.329004	-1.25513
chr1-165329719-165329957	chr1	165329719	165329957	239	*	2		['cg05267756', 'cg21413947']	0.55303	0.409967
chr8-117949637-117949839	chr8	117949637	117949839	203	*	2		['cg08870893', 'cg22869944']	0.541389	0.360505
chr5-323794-323969	chr5	323794	323969	176	*	3	PDCD6, AHRR	['cg23067299', 'cg08606254', 'cg17924476']	0.559816	0.543302
chr13-95202420-95202629	chr13	95202420	95202629	210	*	2		['cg00616243', 'cg03831665']	0.314687	-1.83693
chr6-27774865-27775042	chr6	27774865	27775042	178	*	3	HIST1H4PS1	['cg04285443', 'cg09379385', 'cg10046620']	0.161377	-3.4039
chr12-131030185-131030206	chr12	131030185	131030206	22	*	2	RIMBP2	['cg17080335', 'cg09668951']	0.390034	-0.775594
chr17-820881-820939	chr17	820881	820939	59	*	2	NXN	['cg06097704', 'cg09146872']	0.763658	2.05575
chr13-26043472-26043578	chr13	26043472	26043578	107	*	2	ATP8A2	['cg10311318', 'cg12111714']	0.427682	-0.492498
chr6-170482222-170482324	chr6	170482222	170482324	103	*	3		['cg09906558', 'cg21457110', 'cg24408316']	0.696153	1.4839
chr19-3136019-3136097	chr19	3136019	3136097	79	*	3		['cg07865607', 'cg26924967', 'cg10022788']	0.369121	-1.09509
chr1-41156730-41156791	chr1	41156730	41156791	62	*	2	NFYC-AS1	['cg15986668', 'cg26783428']	0.523528	0.194184
chr12-22095182-22095477	chr12	22095182	22095477	296	*	3		['cg06951626', 'cg00181125', 'cg26334627']	0.360672	-1.38122
chr2-150177004-150177277	chr2	150177004	150177277	274	*	3	FAM8A3P	['cg14379965', 'cg24980657', 'cg07755203']	0.546357	0.313528
chr14-92981121-92981227	chr14	92981121	92981227	107	*	2	RIN3	['cg12072028', 'cg03345232']	0.503867	-0.106746
chr2-16804409-16804749	chr2	16804409	16804749	341	*	3	FAM49A	['cg02187259', 'cg04134235', 'cg07091529']	0.583496	0.603716
chr14-104644850-104645063	chr14	104644850	104645063	214	*	3	KIF26A	['cg01820213', 'cg04257913', 'cg12924430']	0.718217	1.97582
chr2-241922908-241923082	chr2	241922908	241923082	175	*	2	AC104809.3, AC104809.2	['cg07591229', 'cg15796417']	0.451995	-0.40452
chr16-85952179-85952285	chr16	85952179	85952285	107	*	2	IRF8	['cg08143192', 'cg08952239']	0.689838	1.69789
chr4-111537570-111537907	chr4	111537570	111537907	338	*	2		['cg03722396', 'cg07790170']	0.572262	0.450718
chr2-220299484-220299740	chr2	220299484	220299740	257	*	8	SPEG	['cg07921384', 'cg12213062', 'cg15634877', 'cg18984724', 'cg25925023', 'cg07820064', 'cg23065715', 'cg24207529']	0.196536	-2.86637
chr6-158018055-158018184	chr6	158018055	158018184	130	*	3	ZDHHC14	['cg05956452', 'cg00283857', 'cg25578048']	0.706395	1.67779
chr5-140768213-140768251	chr5	140768213	140768251	39	*	3	PCDHGA1, PCDHGA2, PCDHGA3, PCDHGB1, PCDHGA4, PCDHGB2, PCDHGA5, PCDHGB3, PCDHGA6, PCDHGA7, PCDHGB4	['cg09570348', 'cg17982031', 'cg20938085']	0.575982	0.548663
chr6-31516015-31516059	chr6	31516015	31516059	45	*	4	NFKBIL1, ATP6V1G2	['cg10271061', 'cg22369037', 'cg08596308', 'cg21982924']	0.696086	1.60254
chr14-76447327-76447431	chr14	76447327	76447431	105	*	3	IFT43, TGFB3	['cg08615333', 'cg17928876', 'cg18298494']	0.444499	-0.346362
chr11-57195350-57195382	chr11	57195350	57195382	33	*	2		['cg03837313', 'cg13046608']	0.306244	-1.42661
chr16-58534681-58534708	chr16	58534681	58534708	28	*	2	NDRG4	['cg00758881', 'cg04484415']	0.322057	-1.57441
chr16-888938-889011	chr16	888938	889011	74	*	2		['cg01125617', 'cg06349762']	0.679836	1.86478
chr8-2752736-2752782	chr8	2752736	2752782	47	*	3		['cg14350958', 'cg04640809', 'cg09092987']	0.664136	1.33243
chr1-50883329-50883394	chr1	50883329	50883394	66	*	2	DMRTA2	['cg22711792', 'cg23097402']	0.317718	-1.62027
chr19-34174665-34174777	chr19	34174665	34174777	113	*	4	CHST8	['cg07981869', 'cg26292608', 'cg12200950', 'cg25492417']	0.462009	-0.224089
chr7-157372255-157372332	chr7	157372255	157372332	78	*	3	PTPRN2	['cg12866112', 'cg13917560', 'cg06339573']	0.408784	-0.611433
chr6-28541036-28541039	chr6	28541036	28541039	4	*	2	SCAND3	['cg01980958', 'cg04351585']	0.588616	0.645929
chr1-147231524-147231862	chr1	147231524	147231862	339	*	2	GJA5	['cg00421368', 'cg26558992']	0.504048	0.0683561
chr1-2949633-2949673	chr1	2949633	2949673	41	*	2		['cg06201717', 'cg24150662']	0.485861	0.067602
chr10-125327578-125327658	chr10	125327578	125327658	81	*	3		['cg06400229', 'cg07687070', 'cg14531582']	0.476933	-0.152442
chr12-16512895-16513009	chr12	16512895	16513009	115	*	3	MGST1	['cg00874480', 'cg04885072', 'cg15284911']	0.393155	-0.824144
chr6-70991156-70991283	chr6	70991156	70991283	128	*	4	COL9A1	['cg05221720', 'cg09961397', 'cg15922705', 'cg23971868']	0.54903	0.443429
chr22-18064052-18064224	chr22	18064052	18064224	173	*	3	SLC25A18, AC004019.13	['cg14372753', 'cg02242734', 'cg27612019']	0.62429	0.982385
chr11-66188433-66188522	chr11	66188433	66188522	90	*	3	NPAS4	['cg13215078', 'cg14699728', 'cg23484234']	0.189188	-2.94852
chr13-20736009-20736156	chr13	20736009	20736156	148	*	3		['cg15989981', 'cg22900415', 'cg03129014']	0.408554	-0.874734
chr10-43394647-43394722	chr10	43394647	43394722	76	*	3		['cg17579242', 'cg16454784', 'cg25325501']	0.649137	1.37811
chr10-102996197-102996464	chr10	102996197	102996464	268	*	4	LBX1-AS1	['cg02367696', 'cg26702958', 'cg06520675', 'cg07050616']	0.202291	-2.71961
chr10-23632740-23633518	chr10	23632740	23633518	779	*	6	RP11-371A19.2, C10orf67	['cg03397575', 'cg07016590', 'cg12804278', 'cg19677522', 'cg23956260', 'cg26879203']	0.20497	-3.22336
chr8-1359688-1359730	chr8	1359688	1359730	43	*	2		['cg14603420', 'cg23971215']	0.601091	0.817714
chr7-157608573-157608642	chr7	157608573	157608642	70	*	3	PTPRN2	['cg02369188', 'cg05986374', 'cg21565196']	0.522555	0.314927
chr11-131239431-131239703	chr11	131239431	131239703	273	*	3		['cg01964039', 'cg05079547', 'cg15305578']	0.559362	0.418515
chr10-834378-834503	chr10	834378	834503	126	*	3		['cg02700194', 'cg09361094', 'cg10017260']	0.447885	-0.292731
chr19-19648335-19648555	chr19	19648335	19648555	221	*	2	YJEFN3	['cg26732615', 'cg10669058']	0.509484	0.0501039
chr8-142632451-142632593	chr8	142632451	142632593	143	*	2		['cg13322234', 'cg24833737']	0.372648	-0.936574
chr13-110835673-110835709	chr13	110835673	110835709	37	*	2	COL4A1	['cg06178492', 'cg04296187']	0.710756	1.74729
chr2-134326055-134326366	chr2	134326055	134326366	312	*	5		['cg17081914', 'cg18123344', 'cg18984282', 'cg22247748', 'cg26428069']	0.503472	-0.0937259
chr13-100644217-100644507	chr13	100644217	100644507	291	*	5		['cg03786327', 'cg13436155', 'cg10445449', 'cg21885864', 'cg26155867']	0.367763	-1.06209
chr6-151560831-151561032	chr6	151560831	151561032	202	*	6		['cg10270306', 'cg20068535', 'cg22942200', 'cg11348249', 'cg12061236', 'cg17520539']	0.478938	-0.229136
chr19-345306-345312	chr19	345306	345312	7	*	2		['cg08617160', 'cg25584814']	0.681682	1.57369
chr17-46811492-46811527	chr17	46811492	46811527	36	*	2		['cg07428136', 'cg11267630']	0.225606	-2.61087
chr13-85937730-85937861	chr13	85937730	85937861	132	*	3	LINC00351	['cg08571347', 'cg09875385', 'cg27452082']	0.759127	2.03965
chr6-34984836-34984953	chr6	34984836	34984953	118	*	4	ANKS1A	['cg02665650', 'cg07207982', 'cg08188318', 'cg08194377']	0.662889	1.14078
chr10-7573552-7573613	chr10	7573552	7573613	62	*	3		['cg11738604', 'cg14835138', 'cg25290373']	0.436587	-0.414542
chr19-16466298-16466480	chr19	16466298	16466480	183	*	3	EPS15L1	['cg17702388', 'cg07812957', 'cg23304156']	0.535128	0.384542
chr14-105538481-105538516	chr14	105538481	105538516	36	*	2		['cg03558120', 'cg19911158']	0.717635	2.04172
chr10-7409524-7409783	chr10	7409524	7409783	260	*	5	SFMBT2	['cg13319501', 'cg04955405', 'cg08858466', 'cg11292440', 'cg26922690']	0.639929	1.05307
chr1-6558085-6558113	chr1	6558085	6558113	29	*	3	PLEKHG5	['cg22451657', 'cg24332389', 'cg07181374']	0.402728	-0.662323
chr19-55889216-55889387	chr19	55889216	55889387	172	*	3	TMEM190, CTD-2105E13.15	['cg06693983', 'cg25293806', 'cg01695406']	0.338139	-1.15607
chr19-51829984-51830477	chr19	51829984	51830477	494	*	3	IGLON5	['cg15985184', 'cg18363918', 'cg07382943']	0.227428	-2.46093
chr11-30034396-30034490	chr11	30034396	30034490	95	*	3	KCNA4	['cg02608452', 'cg04063166', 'cg14393466']	0.33973	-1.21023
chr7-147591897-147591961	chr7	147591897	147591961	65	*	2	CNTNAP2	['cg10688790', 'cg24990327']	0.467157	-0.207339
chr12-48922050-48922312	chr12	48922050	48922312	263	*	2	OR8S1	['cg11504836', 'cg12220466']	0.581167	0.795917
chr13-110852526-110852582	chr13	110852526	110852582	57	*	2	COL4A1	['cg19005390', 'cg20917241']	0.509285	0.15281
chr2-105034031-105034083	chr2	105034031	105034083	53	*	2		['cg03042180', 'cg11942503']	0.54248	0.348069
chr11-11376244-11376360	chr11	11376244	11376360	117	*	2	GALNT18	['cg07745905', 'cg23310143']	0.54709	0.397368
chr11-58731357-58731634	chr11	58731357	58731634	278	*	4	GLYATL1, RP11-142C4.6	['cg18789929', 'cg02164335', 'cg03131724', 'cg12635602']	0.4163	-0.591397
chr6-41131863-41132055	chr6	41131863	41132055	193	*	2		['cg00718409', 'cg02539671']	0.545928	0.311597
chr7-149578384-149578441	chr7	149578384	149578441	58	*	2		['cg09374838', 'cg22994849']	0.495224	-0.0562557
chr8-142222121-142222314	chr8	142222121	142222314	194	*	4	SLC45A4	['cg03569283', 'cg23301539', 'cg16995299', 'cg19345940']	0.468777	-0.119225
chr22-45704902-45704988	chr22	45704902	45704988	87	*	3	FAM118A	['cg06315390', 'cg12262698', 'cg17795059']	0.602772	0.666629
chr5-6337408-6337520	chr5	6337408	6337520	113	*	3	CTD-2324F15.2	['cg05940966', 'cg23328308', 'cg26874163']	0.41202	-0.548453
chr6-22294711-22294829	chr6	22294711	22294829	119	*	3	RP3-404K8.2, PRL	['cg24005196', 'cg06880923', 'cg15121267']	0.678265	1.40434
chr2-176940301-176940341	chr2	176940301	176940341	41	*	2		['cg08034440', 'cg08949655']	0.434184	-0.596252
chr19-58629975-58630240	chr19	58629975	58630240	266	*	3		['cg05616010', 'cg12405983', 'cg18693673']	0.436302	-0.58413
chr19-3369702-3369820	chr19	3369702	3369820	119	*	4	NFIC	['cg14101485', 'cg25826463', 'cg03381209', 'cg10688516']	0.310875	-1.39172
chr21-43619510-43619651	chr21	43619510	43619651	142	*	3		['cg02316713', 'cg05046272', 'cg14982472']	0.41261	-0.750979
chr15-101389974-101390259	chr15	101389974	101390259	286	*	3	RP11-66B24.2, RP11-66B24.7	['cg05500125', 'cg09785344', 'cg10405604']	0.198014	-3.38004
chr3-32860467-32860553	chr3	32860467	32860553	87	*	2	TRIM71	['cg18249634', 'cg24953321']	0.244654	-2.28955
chr21-15587812-15588038	chr21	15587812	15588038	227	*	2		['cg02364942', 'cg26272425']	0.597263	0.738692
chr6-792512-792778	chr6	792512	792778	267	*	5		['cg09194778', 'cg21649919', 'cg21690793', 'cg23580626', 'cg26297490']	0.621528	0.969077
chr6-28793656-28793681	chr6	28793656	28793681	26	*	2		['cg25288068', 'cg14028400']	0.439611	-0.433949
chr6-27018041-27018112	chr6	27018041	27018112	72	*	2		['cg11823142', 'cg23634477']	0.75136	2.11055
chr12-8760858-8760905	chr12	8760858	8760905	48	*	2	AICDA	['cg18775247', 'cg24412650']	0.588143	0.725912
chr6-29574700-29574953	chr6	29574700	29574953	254	*	5	GABBR1	['cg02928278', 'cg12867320', 'cg20496034', 'cg20704972', 'cg24640415']	0.72705	1.72532
chr8-120219902-120220131	chr8	120219902	120220131	230	*	6	MAL2	['cg09273054', 'cg11543397', 'cg16780688', 'cg02085119', 'cg02749784', 'cg14221550']	0.345911	-1.38361
chr11-121233743-121233757	chr11	121233743	121233757	15	*	2		['cg15628253', 'cg21745537']	0.642695	1.05327
chr2-106227122-106227214	chr2	106227122	106227214	93	*	3		['cg02370923', 'cg12331004', 'cg21034034']	0.417694	-0.50539
chr10-79936959-79937095	chr10	79936959	79937095	137	*	3		['cg10809560', 'cg15602037', 'cg26109030']	0.565504	0.606697
chr1-1998863-1999183	chr1	1998863	1999183	321	*	3	PRKCZ	['cg03734700', 'cg21221161', 'cg24475758']	0.652075	1.20498
chr5-169757754-169757859	chr5	169757754	169757859	106	*	2		['cg00191458', 'cg12360935']	0.526163	0.206598
chr19-56705386-56705497	chr19	56705386	56705497	112	*	3	ZSCAN5B	['cg07897077', 'cg25667998', 'cg27180368']	0.480818	-0.0393325
chr3-23031475-23031742	chr3	23031475	23031742	268	*	3	SALL4P5	['cg16164622', 'cg25453841', 'cg00748827']	0.635896	1.00285
chr2-11606945-11607042	chr2	11606945	11607042	98	*	2		['cg17726575', 'cg23214755']	0.291081	-1.81412
chr1-2766719-2766872	chr1	2766719	2766872	154	*	3		['cg11377464', 'cg12284465', 'cg18181363']	0.533409	0.262346
chr11-2163174-2163299	chr11	2163174	2163299	126	*	2	IGF2-AS, IGF2, INS-IGF2	['cg05323345', 'cg26719629']	0.482984	-0.155565
chr2-237072673-237072789	chr2	237072673	237072789	117	*	2		['cg05862356', 'cg12627071']	0.206852	-2.59453
chr14-73209128-73209188	chr14	73209128	73209188	61	*	2	DPF3	['cg11757040', 'cg13588403']	0.701164	1.65798
chr13-98825992-98826197	chr13	98825992	98826197	206	*	2	FARP1	['cg01997461', 'cg16867086']	0.566524	0.483727
chr8-142517186-142517553	chr8	142517186	142517553	368	*	6	MROH5	['cg14233295', 'cg00328935', 'cg04744713', 'cg22655436', 'cg25697881', 'cg26654519']	0.323432	-1.29613
chr22-46932642-46932648	chr22	46932642	46932648	7	*	2	CELSR1	['cg00884093', 'cg06268694']	0.22801	-2.81782
chr13-109779684-109779925	chr13	109779684	109779925	242	*	4	MYO16	['cg15624311', 'cg09165893', 'cg19174831', 'cg19444859']	0.650337	1.16989
chr5-2205553-2205787	chr5	2205553	2205787	235	*	2		['cg18096251', 'cg05853782']	0.387048	-0.758228
chr17-3705631-3705875	chr17	3705631	3705875	245	*	3	CTD-3195I5.5	['cg06468347', 'cg11239575', 'cg24667510']	0.522895	0.173612
chr13-113752960-113753041	chr13	113752960	113753041	82	*	2	MCF2L	['cg23560320', 'cg24234256']	0.678794	1.33972
chr1-207992469-207992548	chr1	207992469	207992548	80	*	2	C1orf132	['cg22714290', 'cg22785852']	0.45268	-0.261304
chr14-104837363-104837550	chr14	104837363	104837550	188	*	3		['cg07163389', 'cg08037115', 'cg26104640']	0.551644	0.517579
chr8-86112931-86112946	chr8	86112931	86112946	16	*	2	E2F5	['cg12112870', 'cg14145632']	0.450329	-0.342519
chr14-105102977-105103075	chr14	105102977	105103075	99	*	3		['cg05137386', 'cg18805027', 'cg27099726']	0.595995	0.776769
chr7-96643454-96643686	chr7	96643454	96643686	233	*	4		['cg25430192', 'cg00337916', 'cg20109856', 'cg25707676']	0.6243	0.881258
chr20-30028223-30028418	chr20	30028223	30028418	196	*	5	DEFB123	['cg17497172', 'cg18323376', 'cg11861491', 'cg25946540', 'cg25974831']	0.452948	-0.267896
chr2-70188605-70188691	chr2	70188605	70188691	87	*	2	ASPRV1	['cg05298696', 'cg09868768']	0.587692	0.818346
chr3-13396268-13396729	chr3	13396268	13396729	462	*	4	NUP210	['cg08091398', 'cg12118857', 'cg14038647', 'cg14262027']	0.518854	0.213388
chr4-682834-683148	chr4	682834	683148	315	*	3	MFSD7	['cg17121747', 'cg24693053', 'cg02096793']	0.273634	-2.11345
chr18-7230245-7230489	chr18	7230245	7230489	245	*	2		['cg03759556', 'cg13543667']	0.597597	0.827802
chr7-39649224-39649443	chr7	39649224	39649443	220	*	5	YAE1D1, AC004837.3, AC004837.4	['cg12457909', 'cg27071152', 'cg05858889', 'cg06890747', 'cg21101743']	0.557872	0.405169
chr1-20502991-20503098	chr1	20502991	20503098	108	*	2	PLA2G2C	['cg03987246', 'cg20265470']	0.642024	1.1139
chr5-59559062-59559218	chr5	59559062	59559218	157	*	3	PDE4D	['cg10487428', 'cg15410418', 'cg23094665']	0.514414	0.142019
chr19-34111708-34111733	chr19	34111708	34111733	26	*	2		['cg10020290', 'cg18823272']	0.682946	1.414
chr7-34874018-34874196	chr7	34874018	34874196	179	*	3	NPSR1, NPSR1-AS1	['cg03538079', 'cg17744825', 'cg20842782']	0.493675	0.0296508
chr2-98357802-98357867	chr2	98357802	98357867	66	*	2		['cg02202315', 'cg02999390']	0.581615	0.629213
chr8-6466774-6466848	chr8	6466774	6466848	75	*	3	MCPH1	['cg07762458', 'cg15686167', 'cg19626303']	0.76464	2.15162
chr11-45743599-45743771	chr11	45743599	45743771	173	*	5		['cg01299768', 'cg05976166', 'cg16598420', 'cg16950627', 'cg18021467']	0.440055	-0.395033
chr5-72415900-72415998	chr5	72415900	72415998	99	*	2		['cg10795659', 'cg14744898']	0.333319	-1.3726
chr2-71211981-71212157	chr2	71211981	71212157	177	*	3	ANKRD53, AC007040.11	['cg04076766', 'cg19490001', 'cg24573743']	0.506447	-0.0344583
chr10-131647429-131647543	chr10	131647429	131647543	115	*	3	EBF3	['cg03774288', 'cg17245223', 'cg27417526']	0.722367	1.75656
chr13-111718937-111719003	chr13	111718937	111719003	67	*	2		['cg17121140', 'cg03302546']	0.542064	0.274384
chr15-102156803-102156835	chr15	102156803	102156835	33	*	2		['cg05633523', 'cg17178291']	0.381145	-0.920151
chr11-2162183-2162445	chr11	2162183	2162445	263	*	8	IGF2-AS, IGF2, INS-IGF2	['cg06460568', 'cg13928782', 'cg15508379', 'cg23030069', 'cg24047810', 'cg24431667', 'cg05444816', 'cg17462140']	0.200433	-2.54074
chr6-152011399-152011666	chr6	152011399	152011666	268	*	4	ESR1	['cg04211581', 'cg08161546', 'cg18007957', 'cg18745416']	0.356483	-1.18079
chr1-200007592-200007863	chr1	200007592	200007863	272	*	3	NR5A2	['cg21851672', 'cg04308769', 'cg10972873']	0.457322	-0.381866
chr1-38757741-38757902	chr1	38757741	38757902	162	*	3		['cg06058681', 'cg16586530', 'cg19746897']	0.483256	-0.18029
chr13-112572321-112572559	chr13	112572321	112572559	239	*	3		['cg08657587', 'cg23504522', 'cg26127925']	0.497824	0.047713
chr6-10320036-10320044	chr6	10320036	10320044	9	*	2		['cg06123584', 'cg11990702']	0.627299	1.02956
chr6-108145601-108145777	chr6	108145601	108145777	177	*	3		['cg03500965', 'cg08792995', 'cg23503775']	0.291909	-1.67701
chr7-4755010-4755032	chr7	4755010	4755032	23	*	2	FOXK1	['cg15200418', 'cg18276112']	0.671138	1.29513
chr12-49375340-49375499	chr12	49375340	49375499	160	*	2	WNT1	['cg03257341', 'cg22376688']	0.246062	-2.19241
chr14-94088346-94088604	chr14	94088346	94088604	259	*	3	UNC79	['cg01992832', 'cg23962175', 'cg26112050']	0.505164	0.112492
chr16-56703257-56703400	chr16	56703257	56703400	144	*	2		['cg01507019', 'cg05958050']	0.519052	0.0898346
chr2-204102418-204102500	chr2	204102418	204102500	83	*	3		['cg14577373', 'cg20822767', 'cg21181051']	0.689048	1.41764
chr4-124320837-124321007	chr4	124320837	124321007	171	*	3	SPRY1	['cg03543314', 'cg19123095', 'cg23345580']	0.198166	-2.90985
chr2-239755585-239755703	chr2	239755585	239755703	119	*	2		['cg04840356', 'cg06738242']	0.357247	-1.14285
chr11-405846-406019	chr11	405846	406019	174	*	4	SIGIRR	['cg11364895', 'cg12036817', 'cg17376853', 'cg12072972']	0.429148	-0.495289
chr7-158263204-158263277	chr7	158263204	158263277	74	*	3	PTPRN2	['cg04007350', 'cg17291423', 'cg26208815']	0.525369	0.189452
chr13-111682141-111682365	chr13	111682141	111682365	225	*	2		['cg22924713', 'cg24144105']	0.584437	0.65968
chr4-7719899-7719984	chr4	7719899	7719984	86	*	2	SORCS2	['cg15838301', 'cg27175016']	0.620549	1.28177
chr5-121187540-121187598	chr5	121187540	121187598	59	*	4		['cg14443301', 'cg21588562', 'cg22560637', 'cg11234457']	0.688964	1.55642
chr7-1283896-1283981	chr7	1283896	1283981	86	*	3		['cg18090004', 'cg24846199', 'cg00338391']	0.204247	-2.74974
chr17-5993686-5993785	chr17	5993686	5993785	100	*	2	WSCD1	['cg06421238', 'cg23098912']	0.63648	1.20519
chr5-1218561-1218916	chr5	1218561	1218916	356	*	4	SLC6A19	['cg11842953', 'cg23260105', 'cg03807914', 'cg04135385']	0.608622	0.934841
chr2-95961681-95961703	chr2	95961681	95961703	23	*	2		['cg09533708', 'cg05026785']	0.613413	0.950135
chr10-50887472-50887488	chr10	50887472	50887488	17	*	2	CHAT	['cg09233392', 'cg09402276']	0.315839	-1.78892
chr13-114325494-114325720	chr13	114325494	114325720	227	*	2	GRK1	['cg23627248', 'cg08027792']	0.672285	1.36577
chr13-111102234-111102316	chr13	111102234	111102316	83	*	2	COL4A2	['cg03178404', 'cg23847185']	0.673941	1.43295
chr6-168388643-168388658	chr6	168388643	168388658	16	*	2		['cg07638362', 'cg12772455']	0.666784	1.15553
chr1-41250062-41250117	chr1	41250062	41250117	56	*	3	KCNQ4	['cg00630164', 'cg13438961', 'cg26520930']	0.191819	-2.95816
chr6-31590513-31590674	chr6	31590513	31590674	162	*	9	PRRC2A	['cg16291917', 'cg18305324', 'cg06023161', 'cg07708721', 'cg08484337', 'cg08500171', 'cg11643442', 'cg13704497', 'cg18020072']	0.629573	1.04175
chr17-123951-124012	chr17	123951	124012	62	*	3	RPH3AL	['cg06948435', 'cg06179657', 'cg11486935']	0.596259	0.734323
chr2-101889484-101889574	chr2	101889484	101889574	91	*	2	RNF149, SNORD89	['cg01166827', 'cg04771901']	0.397083	-0.626865
chr8-142229820-142229932	chr8	142229820	142229932	113	*	2	SLC45A4	['cg08854366', 'cg15992532']	0.725623	2.23372
chr1-86622552-86622737	chr1	86622552	86622737	186	*	5	COL24A1	['cg13683218', 'cg21913319', 'cg24395801', 'cg24700222', 'cg21841239']	0.164043	-3.49865
chr3-139257713-139257907	chr3	139257713	139257907	195	*	5	RP11-319G6.1, RBP1	['cg12298268', 'cg12615535', 'cg13099330', 'cg15288618', 'cg23448348']	0.555056	0.349699
chr8-25907218-25907314	chr8	25907218	25907314	97	*	2		['cg06410057', 'cg09430976']	0.299394	-1.70885
chr4-649503-649573	chr4	649503	649573	71	*	3	PDE6B	['cg04125205', 'cg20444990', 'cg24674437']	0.5365	0.258469
chr1-4468051-4468089	chr1	4468051	4468089	39	*	2		['cg04571522', 'cg16264537']	0.572956	0.742539
chr8-143419464-143419545	chr8	143419464	143419545	82	*	2	TSNARE1	['cg21185031', 'cg15168294']	0.753784	2.13187
chr6-31543219-31543300	chr6	31543219	31543300	82	*	3		['cg01569083', 'cg03037030', 'cg21370522']	0.276947	-1.69449
chr10-3057983-3058239	chr10	3057983	3058239	257	*	5		['cg00425177', 'cg10668569', 'cg12037895', 'cg14329039', 'cg23814734']	0.635002	1.02965
chr12-7858592-7858763	chr12	7858592	7858763	172	*	5		['cg01226865', 'cg01860189', 'cg27092986', 'cg10935615', 'cg13733545']	0.608196	0.866378
chr1-9527173-9527208	chr1	9527173	9527208	36	*	2		['cg13225830', 'cg13683667']	0.654852	1.23318
chr2-173539542-173539621	chr2	173539542	173539621	80	*	2	AC018712.2	['cg22761176', 'cg26817877']	0.277277	-1.84308
chr2-237245421-237245446	chr2	237245421	237245446	26	*	2	IQCA1	['cg01387073', 'cg13814593']	0.657968	1.34726
chr1-147781827-147782116	chr1	147781827	147782116	290	*	3		['cg19265480', 'cg18140268', 'cg23206461']	0.464002	-0.257109
chr10-106340169-106340238	chr10	106340169	106340238	70	*	3		['cg08633345', 'cg14972210', 'cg18275228']	0.393722	-0.774868
chr20-21087075-21087165	chr20	21087075	21087165	91	*	2		['cg00105628', 'cg23695133']	0.314773	-1.65899
chr3-13460999-13461144	chr3	13460999	13461144	146	*	3	NUP210	['cg18357291', 'cg24511054', 'cg03011814']	0.225672	-2.62851
chr3-42977953-42978180	chr3	42977953	42978180	228	*	3	KRBOX1, KRBOX1, KRBOX1-AS1	['cg08111629', 'cg08364654', 'cg21104412']	0.480021	-0.100743
chr5-37833969-37834171	chr5	37833969	37834171	203	*	3	GDNF	['cg05330056', 'cg07309340', 'cg16408014']	0.660222	1.13371
chr7-141176264-141176413	chr7	141176264	141176413	150	*	2	TMEM178B	['cg18986967', 'cg22762388']	0.469743	-0.225096
chr17-39581912-39581966	chr17	39581912	39581966	55	*	2		['cg07337480', 'cg10226036']	0.483836	-0.069984
chr6-15244618-15244693	chr6	15244618	15244693	76	*	2	RP11-560J1.2	['cg12694224', 'cg20892245']	0.686265	1.35843
chr6-4189186-4189258	chr6	4189186	4189258	73	*	2		['cg04283864', 'cg26188297']	0.697755	1.89989
chr1-3032799-3032965	chr1	3032799	3032965	167	*	2	PRDM16	['cg06976533', 'cg03447135']	0.638774	1.37304
chr8-1960217-1960466	chr8	1960217	1960466	250	*	4		['cg12934366', 'cg01012713', 'cg24951880', 'cg26355796']	0.367191	-0.961618
chr16-87102163-87102366	chr16	87102163	87102366	204	*	2	RP11-134D3.2	['cg01953615', 'cg04920214']	0.753797	2.17144
chr2-218990598-218990627	chr2	218990598	218990627	30	*	2	CXCR2	['cg10591797', 'cg13739417']	0.401007	-0.804647
chr7-1801495-1801555	chr7	1801495	1801555	61	*	3		['cg16883063', 'cg17949813', 'cg23892192']	0.661583	1.28897
chr16-86404379-86404572	chr16	86404379	86404572	194	*	3		['cg10150962', 'cg03554962', 'cg03738718']	0.622161	1.11585
chr7-149120622-149120687	chr7	149120622	149120687	66	*	2	RP11-143I21.1	['cg24574963', 'cg24933709']	0.496507	-0.0068243
chr1-64058523-64058614	chr1	64058523	64058614	92	*	2	ITGB3BP	['cg15590153', 'cg24370698']	0.581667	0.518435
chr1-3120245-3120516	chr1	3120245	3120516	272	*	2	PRDM16	['cg00774867', 'cg26153353']	0.472694	-0.20927
chr1-165415040-165415157	chr1	165415040	165415157	118	*	2		['cg07091781', 'cg17514495']	0.768825	2.20849
chr7-157572599-157572648	chr7	157572599	157572648	50	*	3	PTPRN2	['cg08113851', 'cg22199651', 'cg24197303']	0.65746	1.31898
chr13-114917199-114917297	chr13	114917199	114917297	99	*	3		['cg16206504', 'cg20856545', 'cg25808809']	0.394302	-0.841996
chr11-33680220-33680427	chr11	33680220	33680427	208	*	4	KIAA1549L	['cg09901532', 'cg13077050', 'cg13075444', 'cg22436253']	0.72648	1.82412
chr5-172664995-172665149	chr5	172664995	172665149	155	*	4		['cg18872497', 'cg05976800', 'cg06974592', 'cg18839504']	0.335122	-1.23392
chr2-219848528-219848580	chr2	219848528	219848580	53	*	2	FEV	['cg16303918', 'cg17608490']	0.278402	-1.87801
chr3-138763852-138764086	chr3	138763852	138764086	235	*	6	MRPS22	['cg02608145', 'cg14325153', 'cg24530147', 'cg01022939', 'cg06508738', 'cg26434197']	0.571157	0.676063
chr11-114112973-114113047	chr11	114112973	114113047	75	*	3	ZBTB16, RP11-64D24.2	['cg15813673', 'cg22376822', 'cg04586748']	0.789102	2.6002
chr8-82359567-82359759	chr8	82359567	82359759	193	*	3	RP11-157I4.4, PMP2	['cg11537619', 'cg13202410', 'cg21851937']	0.639035	0.984097
chr5-154071076-154071247	chr5	154071076	154071247	172	*	3		['cg05212464', 'cg11262850', 'cg17263206']	0.433062	-0.546654
chr6-32411670-32411897	chr6	32411670	32411897	228	*	2	HLA-DRA	['cg04639421', 'cg22425813']	0.416229	-0.574164
chr14-36985711-36985905	chr14	36985711	36985905	195	*	2	RP11-896J10.3, NKX2-1	['cg12103037', 'cg13980454']	0.400326	-0.795586
chr15-102357765-102357814	chr15	102357765	102357814	50	*	2		['cg26082001', 'cg27134049']	0.520616	0.207188
chr10-130519824-130519885	chr10	130519824	130519885	62	*	3		['cg13501803', 'cg16232296', 'cg23170495']	0.561971	0.464804
chr15-99057794-99058098	chr15	99057794	99058098	305	*	2		['cg04672210', 'cg09987663']	0.585686	0.574989
chr16-84475861-84475885	chr16	84475861	84475885	25	*	2	ATP2C2	['cg04342425', 'cg02069666']	0.529393	0.185189
chr12-113515835-113515969	chr12	113515835	113515969	135	*	2	DTX1	['cg27664496', 'cg01313387']	0.338798	-1.25526
chr5-140625750-140625848	chr5	140625750	140625848	99	*	3	PCDHB15	['cg09135656', 'cg23974473', 'cg27328673']	0.613609	0.836236
chr22-49297922-49297925	chr22	49297922	49297925	4	*	2		['cg05090319', 'cg06875598']	0.628535	1.27501
chr7-47556811-47556928	chr7	47556811	47556928	118	*	2	TNS3	['cg03155112', 'cg20258698']	0.537147	0.279249
chr17-43319137-43319382	chr17	43319137	43319382	246	*	3	FMNL1	['cg20408776', 'cg21617353', 'cg11223933']	0.790102	2.48461
chr2-6072139-6072283	chr2	6072139	6072283	145	*	3		['cg02969706', 'cg12922161', 'cg20426361']	0.404589	-0.629726
chr3-13177747-13177818	chr3	13177747	13177818	72	*	3		['cg00811122', 'cg16637961', 'cg26039762']	0.498858	-0.0168516
chr8-10469370-10469596	chr8	10469370	10469596	227	*	3	RP1L1	['cg23885809', 'cg00528016', 'cg22143395']	0.539091	0.318014
chr5-176307743-176307836	chr5	176307743	176307836	94	*	3	UNC5A	['cg00513735', 'cg25389791', 'cg19742888']	0.618874	0.934146
chr6-436905-436969	chr6	436905	436969	65	*	3		['cg11797364', 'cg11945668', 'cg02153286']	0.428581	-0.505433
chr16-1430087-1430103	chr16	1430087	1430103	17	*	2	UNKL	['cg01682111', 'cg14850784']	0.680782	1.29759
chr10-129947756-129947858	chr10	129947756	129947858	103	*	3		['cg16087940', 'cg16419584', 'cg15542459']	0.544884	0.32904
chr5-3853734-3854173	chr5	3853734	3854173	440	*	2		['cg04792443', 'cg13573358']	0.61761	0.949796
chr7-158933340-158933456	chr7	158933340	158933456	117	*	3	VIPR2	['cg27468941', 'cg02189017', 'cg25972205']	0.601351	0.800563
chr7-158800869-158800986	chr7	158800869	158800986	118	*	4	LINC00689	['cg01876288', 'cg02726819', 'cg20258486', 'cg24971162']	0.546665	0.365129
chr6-52008713-52009064	chr6	52008713	52009064	352	*	4		['cg13693143', 'cg15671688', 'cg22720139', 'cg22887663']	0.476519	-0.116156
chr12-58004248-58004448	chr12	58004248	58004448	201	*	2	ARHGEF25	['cg06556702', 'cg24324354']	0.466446	-0.424936
chr4-48492845-48492848	chr4	48492845	48492848	4	*	2	ZAR1	['cg02662828', 'cg17953764']	0.370705	-1.07898
chr5-16179633-16179660	chr5	16179633	16179660	28	*	2	2026-03-11	['cg09017434', 'cg23479922']	0.181074	-3.46417
chr11-124999345-124999416	chr11	124999345	124999416	72	*	3		['cg18002947', 'cg19846609', 'cg26807616']	0.729084	1.90875
chr1-230457961-230458334	chr1	230457961	230458334	374	*	4	PGBD5	['cg03347632', 'cg05266497', 'cg05888583', 'cg27224809']	0.472327	-0.140949
chr6-29456563-29456611	chr6	29456563	29456611	49	*	3		['cg17606558', 'cg16150863', 'cg20168024']	0.53727	0.241997
chr1-111822043-111822347	chr1	111822043	111822347	305	*	3		['cg09138965', 'cg09333723', 'cg21527708']	0.611012	0.901006
chr5-77269221-77269342	chr5	77269221	77269342	122	*	3		['cg04078410', 'cg05937292', 'cg13615516']	0.505142	-0.0775329
chr2-64834280-64834430	chr2	64834280	64834430	151	*	2	AC007365.1	['cg03517776', 'cg26575450']	0.413101	-0.713414
chr2-239426987-239427019	chr2	239426987	239427019	33	*	2	LINC01107	['cg12524725', 'cg26535834']	0.463946	-0.220813
chr11-19799429-19799633	chr11	19799429	19799633	205	*	2	NAV2	['cg06218688', 'cg13728131']	0.390637	-0.87474
chr8-1136200-1136538	chr8	1136200	1136538	339	*	5	CTD-2281E23.2	['cg14747065', 'cg06081952', 'cg20164021', 'cg20586163', 'cg21087427']	0.612054	0.880921
chr6-166901788-166901854	chr6	166901788	166901854	67	*	3	RPS6KA2	['cg01094309', 'cg19618622', 'cg15551096']	0.375827	-1.0173
chr1-7308091-7308366	chr1	7308091	7308366	276	*	3	CAMTA1	['cg00452133', 'cg12710648', 'cg20800117']	0.359656	-1.10923
chr19-55385581-55385587	chr19	55385581	55385587	7	*	2		['cg05252264', 'cg22820233']	0.302018	-1.57049
chr6-32294260-32294577	chr6	32294260	32294577	318	*	4	C6orf10	['cg03282991', 'cg06192961', 'cg17039645', 'cg21325723']	0.463908	-0.24924
chr7-72777575-72777727	chr7	72777575	72777727	153	*	2		['cg25528260', 'cg03666028']	0.495879	-0.012761
chr12-54350153-54350294	chr12	54350153	54350294	142	*	3	HOXC12	['cg13233461', 'cg06729806', 'cg14212206']	0.356813	-1.17311
chr12-30948636-30948641	chr12	30948636	30948641	6	*	2	LINC00941	['cg07139284', 'cg24091995']	0.189903	-3.13133
chr14-28081449-28081779	chr14	28081449	28081779	331	*	2	CTD-3006G17.2	['cg19755916', 'cg20948923']	0.431227	-0.461905
chr7-151599583-151599650	chr7	151599583	151599650	68	*	2		['cg10476950', 'cg13074572']	0.673276	1.34933
chr16-71523289-71523475	chr16	71523289	71523475	187	*	6	ZNF19	['cg04311557', 'cg00287165', 'cg00888605', 'cg01899318', 'cg26840970', 'cg27659768']	0.554966	0.512983
chr1-3331080-3331137	chr1	3331080	3331137	58	*	2	PRDM16	['cg02072896', 'cg26014413']	0.77939	2.79027
chr13-50701501-50701619	chr13	50701501	50701619	119	*	2	DLEU1	['cg01803928', 'cg23104954']	0.62936	0.834722
chr10-22624663-22624687	chr10	22624663	22624687	25	*	2		['cg23039195', 'cg04621893']	0.172783	-2.96555
chr16-51130021-51130058	chr16	51130021	51130058	38	*	2		['cg04825491', 'cg05415285']	0.455785	-0.27732
chr15-100274195-100274248	chr15	100274195	100274248	54	*	2		['cg02724404', 'cg12967560']	0.618612	0.950115
chr1-35226891-35227158	chr1	35226891	35227158	268	*	2	GJB4, SMIM12, RP1-34M23.5	['cg17970328', 'cg15554401']	0.468497	-0.104494
chr6-88757302-88757392	chr6	88757302	88757392	91	*	5		['cg14811319', 'cg22144900', 'cg23656083', 'cg02871313', 'cg17464591']	0.620431	0.920924
chr1-1986139-1986275	chr1	1986139	1986275	137	*	3	PRKCZ	['cg08484080', 'cg12391964', 'cg17740743']	0.620343	0.991042
chr22-42548783-42548868	chr22	42548783	42548868	86	*	3	CYP2D8P	['cg05082376', 'cg15557168', 'cg13677785']	0.623864	0.902239
chr4-5976063-5976157	chr4	5976063	5976157	95	*	2	C4orf50	['cg06358671', 'cg08509927']	0.413815	-0.678445
chr14-70690454-70690538	chr14	70690454	70690538	85	*	3	RP11-486O13.2	['cg21484985', 'cg08322580', 'cg26146732']	0.688674	1.53412
chr2-3704501-3704589	chr2	3704501	3704589	89	*	3		['cg10645314', 'cg19052272', 'cg19825600']	0.525184	0.321181
chr5-149792390-149792515	chr5	149792390	149792515	126	*	3	CD74	['cg16591228', 'cg18664712', 'cg24548564']	0.227918	-2.3301
chr4-7301491-7301594	chr4	7301491	7301594	104	*	3	SORCS2	['cg26358950', 'cg11104736', 'cg25244561']	0.459071	-0.300336
chr8-144371745-144371779	chr8	144371745	144371779	35	*	2		['cg03151810', 'cg11388673']	0.436898	-0.44814
chr17-3884849-3884973	chr17	3884849	3884973	125	*	3	RP11-459C13.1	['cg03768796', 'cg23445114', 'cg21533971']	0.738684	2.09136
chr11-69264617-69264679	chr11	69264617	69264679	63	*	3		['cg26540315', 'cg16182447', 'cg17064090']	0.273053	-1.90721
chr12-129444630-129444671	chr12	129444630	129444671	42	*	2	GLT1D1	['cg07678266', 'cg02763002']	0.455634	-0.249617
chr13-112275959-112276127	chr13	112275959	112276127	169	*	2	RP11-65D24.2, RP11-65D24.1	['cg11159072', 'cg14711013']	0.695634	1.5777
chr7-55712936-55713186	chr7	55712936	55713186	251	*	3		['cg18200038', 'cg01868112', 'cg14647335']	0.645473	1.13322
chr2-220361609-220361916	chr2	220361609	220361916	308	*	2	SPEG, AC053503.11	['cg16918905', 'cg08801795']	0.467875	-0.332481
chr19-52222431-52222446	chr19	52222431	52222446	16	*	2	HAS1	['cg01024444', 'cg02229261']	0.368277	-1.05149
chr7-50443901-50444052	chr7	50443901	50444052	152	*	2	IKZF1	['cg18789786', 'cg18117847']	0.512034	0.268258
chr9-125877923-125878106	chr9	125877923	125878106	184	*	2	STRBP	['cg03222672', 'cg07763768']	0.492809	-0.022877
chr18-32847428-32847642	chr18	32847428	32847642	215	*	3	ZSCAN30	['cg16657538', 'cg27249419', 'cg00487232']	0.168923	-3.24145
chr1-2833643-2834040	chr1	2833643	2834040	398	*	2		['cg06316219', 'cg16298867']	0.43909	-0.37961
chr11-134262988-134263237	chr11	134262988	134263237	250	*	3	B3GAT1	['cg04868540', 'cg10021935', 'cg13385568']	0.474284	-0.150033
chr2-143465045-143465076	chr2	143465045	143465076	32	*	2		['cg03716672', 'cg23644600']	0.680375	1.34954
chr10-125732604-125732632	chr10	125732604	125732632	29	*	2		['cg14072515', 'cg22206608']	0.315346	-1.74301
chr12-114887657-114887847	chr12	114887657	114887847	191	*	2		['cg03104083', 'cg24592576']	0.302656	-1.5564
chr1-4736099-4736187	chr1	4736099	4736187	89	*	3	AJAP1	['cg13056990', 'cg24694502', 'cg26435172']	0.344932	-1.06432
chr2-583872-583901	chr2	583872	583901	30	*	2		['cg06003267', 'cg01791778']	0.514177	0.100909
chr13-43702794-43702940	chr13	43702794	43702940	147	*	2		['cg01403655', 'cg06508623']	0.491998	-0.0196922
chr4-12224977-12225077	chr4	12224977	12225077	101	*	2	RP11-168E17.1	['cg04687977', 'cg21997401']	0.541206	0.372228
chr17-7657449-7657473	chr17	7657449	7657473	25	*	2	DNAH2	['cg11035992', 'cg10677590']	0.612226	0.845895
chr10-132004186-132004214	chr10	132004186	132004214	29	*	2		['cg12223279', 'cg11495006']	0.517283	0.160509
chr22-40289538-40289577	chr22	40289538	40289577	40	*	2	ENTHD1	['cg03504496', 'cg08245789']	0.622908	0.971979
chr10-131209478-131209623	chr10	131209478	131209623	146	*	2		['cg08837866', 'cg13806029']	0.543604	0.32419
chr7-1234925-1234959	chr7	1234925	1234959	35	*	2		['cg02133809', 'cg20329848']	0.677063	1.49378
chr20-55107833-55107969	chr20	55107833	55107969	137	*	3		['cg01614729', 'cg20543869', 'cg03650851']	0.603971	0.755767
chr2-106886593-106886729	chr2	106886593	106886729	137	*	2		['cg15412446', 'cg16099169']	0.230753	-2.24628
chr17-3704471-3704621	chr17	3704471	3704621	151	*	6	ITGAE	['cg13984928', 'cg17074014', 'cg20765716', 'cg00463732', 'cg23770271', 'cg24738036']	0.559819	0.497529
chr5-135587300-135587450	chr5	135587300	135587450	151	*	3	TRPC7	['cg00530568', 'cg18062245', 'cg21500005']	0.680927	1.46895
chr6-159084370-159084599	chr6	159084370	159084599	230	*	3	SYTL3	['cg12934258', 'cg07637741', 'cg09245698']	0.559734	0.411397
chr7-63353492-63353606	chr7	63353492	63353606	115	*	3	RP11-340I6.7	['cg14354292', 'cg21005510', 'cg05112967']	0.473693	-0.181354
chr8-144797963-144797967	chr8	144797963	144797967	5	*	2		['cg09147372', 'cg11695358']	0.607936	0.832426
chr7-157306505-157306592	chr7	157306505	157306592	88	*	3	AC006372.6	['cg10838683', 'cg14095593', 'cg25815421']	0.534339	0.26564
chr5-2338565-2338616	chr5	2338565	2338616	52	*	2		['cg14802502', 'cg11855682']	0.333645	-1.28328
chr10-8094431-8094679	chr10	8094431	8094679	249	*	5	RP11-379F12.4, GATA3-AS1, RP11-379F12.3	['cg04729913', 'cg24039697', 'cg00779924', 'cg04765277', 'cg17611674']	0.269963	-1.97145
chr17-12526632-12526662	chr17	12526632	12526662	31	*	2	LINC00670	['cg07673807', 'cg26586384']	0.680696	1.47206
chr10-133932254-133932351	chr10	133932254	133932351	98	*	2	JAKMIP3	['cg03950689', 'cg09718371']	0.693832	1.57636
chr3-50375535-50375674	chr3	50375535	50375674	140	*	6	RASSF1	['cg00743929', 'cg06117233', 'cg06980053', 'cg07130266', 'cg20826201', 'cg23147362']	0.251609	-2.02876
chr10-54631212-54631369	chr10	54631212	54631369	158	*	3		['cg03631459', 'cg11608646', 'cg05984115']	0.652624	1.38474
chr16-734426-734532	chr16	734426	734532	107	*	5	JMJD8	['cg00873473', 'cg02851105', 'cg03899598', 'cg06191810', 'cg08398290']	0.121043	-4.47613
chr3-58563609-58563693	chr3	58563609	58563693	85	*	5	FAM107A	['cg01446393', 'cg02615468', 'cg04992588', 'cg24659328', 'cg25791330']	0.57206	0.528374
chr11-5951048-5951360	chr11	5951048	5951360	313	*	3	TRIM5	['cg23178144', 'cg12628672', 'cg23696955']	0.600601	0.734565
chr10-1570317-1570418	chr10	1570317	1570418	102	*	3	ADARB2-AS1, ADARB2	['cg14429345', 'cg19738950', 'cg23593232']	0.498193	0.0456672
chr3-19791304-19791356	chr3	19791304	19791356	53	*	2		['cg08281123', 'cg22309267']	0.515978	0.170721
chr6-137814728-137814971	chr6	137814728	137814971	244	*	3	OLIG3	['cg01972751', 'cg12744820', 'cg17295225']	0.234074	-2.35977
chr20-44175957-44176029	chr20	44175957	44176029	73	*	2	EPPIN, EPPIN-WFDC6	['cg10379687', 'cg23765993']	0.477997	-0.172247
chr10-51549499-51549505	chr10	51549499	51549505	7	*	2	MSMB	['cg10326726', 'cg26191747']	0.592683	0.649741
chr11-17760574-17760602	chr11	17760574	17760602	29	*	2	KCNC1	['cg09557556', 'cg25033364']	0.285665	-1.93643
chr17-44101453-44101462	chr17	44101453	44101462	10	*	2	MAPT	['cg15690475', 'cg24612059']	0.734878	2.1803
chr10-118434451-118434550	chr10	118434451	118434550	100	*	2	HSPA12A	['cg18098806', 'cg09269454']	0.701778	1.69691
chr7-132262962-132263021	chr7	132262962	132263021	60	*	2	PLXNA4	['cg13895834', 'cg26281621']	0.719984	1.74951
chr20-170364-170368	chr20	170364	170368	5	*	2		['cg02301189', 'cg21882188']	0.582248	0.59521
chr8-1653179-1653215	chr8	1653179	1653215	37	*	2	DLGAP2	['cg04501624', 'cg21397287']	0.674757	1.46548
chr19-49891494-49891603	chr19	49891494	49891603	110	*	3	CCDC155	['cg22590775', 'cg24324837', 'cg22133161']	0.584507	0.667959
chr1-158223921-158223934	chr1	158223921	158223934	14	*	2	CD1A	['cg03528325', 'cg07950803']	0.523142	0.218019
chr7-27242161-27242424	chr7	27242161	27242424	264	*	2	HOTTIP	['cg20672981', 'cg24979288']	0.603922	0.644944
chr13-44971649-44971694	chr13	44971649	44971694	46	*	2	SERP2	['cg19185339', 'cg24913168']	0.716406	1.96592
chr10-81967516-81967536	chr10	81967516	81967536	21	*	2	LINC00857	['cg09614479', 'cg11647108']	0.386769	-0.802524
chr20-62693943-62694005	chr20	62693943	62694005	63	*	6	TCEA2	['cg03946671', 'cg10494860', 'cg12176783', 'cg24348495', 'cg02197387', 'cg27370028']	0.632405	1.17342
chr2-60763357-60763626	chr2	60763357	60763626	270	*	2	BCL11A	['cg10853543', 'cg11686208']	0.690826	1.39643
chr10-68805375-68805443	chr10	68805375	68805443	69	*	2	LRRTM3, CTNNA3	['cg17700620', 'cg07495376']	0.632263	1.03762
chr13-111972854-111973143	chr13	111972854	111973143	290	*	9	TEX29	['cg04752989', 'cg15511286', 'cg16877615', 'cg16384137', 'cg16750741', 'cg17229388', 'cg21308062', 'cg22102391', 'cg26299239']	0.590465	0.695486
chr10-38015525-38015579	chr10	38015525	38015579	55	*	2		['cg10187894', 'cg20499290']	0.581443	0.670168
chr16-949229-949331	chr16	949229	949331	103	*	2	LMF1	['cg04432454', 'cg09616608']	0.678074	1.34486
chr14-47121002-47121158	chr14	47121002	47121158	157	*	6	RPL10L	['cg02259232', 'cg05282641', 'cg14871534', 'cg23370328', 'cg06599920', 'cg07062130']	0.701821	1.69241
chr7-157701201-157701262	chr7	157701201	157701262	62	*	2	PTPRN2	['cg17530002', 'cg06331531']	0.497806	0.0321989
chr4-94124971-94125068	chr4	94124971	94125068	98	*	3	GRID2	['cg06621682', 'cg16664455', 'cg19745814']	0.538998	0.287658
chr12-52652377-52652462	chr12	52652377	52652462	86	*	2	KRT86, KRT121P	['cg07078225', 'cg15074033']	0.160648	-3.83421
chr1-247615658-247615683	chr1	247615658	247615683	26	*	2		['cg06852298', 'cg21302594']	0.607542	0.882777
chr11-92599942-92600066	chr11	92599942	92600066	125	*	2	FAT3	['cg14848783', 'cg07452842']	0.734444	2.16779
chr18-48190466-48190637	chr18	48190466	48190637	172	*	3	MAPK4	['cg15116677', 'cg26521720', 'cg18450227']	0.604461	1.13653
chr8-43147439-43147581	chr8	43147439	43147581	143	*	4		['cg24629972', 'cg00284708', 'cg00332588', 'cg16719771']	0.509349	0.118708
chr1-111890799-111890880	chr1	111890799	111890880	82	*	2	PIFO	['cg06759648', 'cg09864843']	0.58783	0.671132
chr13-33589962-33590083	chr13	33589962	33590083	122	*	4		['cg17806623', 'cg21545902', 'cg03667047', 'cg09886946']	0.48215	-0.203316
chr4-36283184-36283275	chr4	36283184	36283275	92	*	3	DTHD1	['cg00682487', 'cg07991100', 'cg21010701']	0.411704	-0.613094
chr17-77206389-77206496	chr17	77206389	77206496	108	*	2	RBFOX3	['cg16301599', 'cg03174407']	0.358105	-1.03312
chr3-182879754-182879817	chr3	182879754	182879817	64	*	2	LAMP3	['cg02345747', 'cg20742009']	0.374577	-1.08983
chr6-29003668-29003794	chr6	29003668	29003794	127	*	2		['cg20637807', 'cg23187090']	0.571524	0.583841
chr7-4245377-4245514	chr7	4245377	4245514	138	*	3	SDK1	['cg16259714', 'cg26734522', 'cg18380349']	0.514812	0.269616
chr15-27959473-27959543	chr15	27959473	27959543	71	*	2		['cg23412820', 'cg04426109']	0.561277	0.505773
chr6-163612896-163613008	chr6	163612896	163613008	113	*	3	PACRG	['cg16323293', 'cg20841436', 'cg25670061']	0.675179	1.25132
chr16-84822712-84822801	chr16	84822712	84822801	90	*	2		['cg09400037', 'cg09699373']	0.684919	1.36363
chr11-70432884-70433086	chr11	70432884	70433086	203	*	2	SHANK2	['cg05509359', 'cg25869295']	0.5919	0.811078
chr21-38079019-38079615	chr21	38079019	38079615	597	*	3	SIM2	['cg10850930', 'cg14626259', 'cg24354581']	0.510684	0.0114775
chr5-76936545-76936636	chr5	76936545	76936636	92	*	2		['cg17429000', 'cg23961466']	0.255375	-2.28862
chr18-43912991-43913147	chr18	43912991	43913147	157	*	2	RNF165	['cg06687091', 'cg20497704']	0.581424	0.623844
chr8-810491-810529	chr8	810491	810529	39	*	2	ERICH1-AS1	['cg05973414', 'cg14975347']	0.579536	0.60893
chr6-32317143-32317429	chr6	32317143	32317429	287	*	2	C6orf10	['cg21750915', 'cg26930925']	0.387673	-0.774143
chr3-120626653-120626667	chr3	120626653	120626667	15	*	2		['cg00193200', 'cg18423935']	0.442591	-0.424691
chr16-84828913-84829007	chr16	84828913	84829007	95	*	2		['cg16660891', 'cg05720733']	0.675144	1.32616
chr5-2633477-2633613	chr5	2633477	2633613	137	*	2		['cg26718232', 'cg19633192']	0.659716	1.35144
chr13-113660246-113660298	chr13	113660246	113660298	53	*	2	MCF2L	['cg16564828', 'cg26682407']	0.347796	-1.24989
chr10-94455543-94455650	chr10	94455543	94455650	108	*	2		['cg14987431', 'cg10299976']	0.470691	-0.110969
chr6-149772150-149772854	chr6	149772150	149772854	705	*	5	ZC3H12D	['cg03678062', 'cg05200037', 'cg16235748', 'cg17478979', 'cg11245181']	0.338228	-1.27604
chr7-4752951-4753002	chr7	4752951	4753002	52	*	3	FOXK1	['cg27640064', 'cg04261496', 'cg26548834']	0.313487	-1.31889
chr5-134662722-134662788	chr5	134662722	134662788	67	*	2	C5orf66	['cg16139202', 'cg09343360']	0.70254	1.67226
chr13-113624866-113625160	chr13	113624866	113625160	295	*	3	MCF2L	['cg21609154', 'cg13450266', 'cg17058383']	0.557133	0.417283
chr10-103599520-103599757	chr10	103599520	103599757	238	*	6	KCNIP2	['cg02086858', 'cg20718214', 'cg23038813', 'cg26015973', 'cg26037945', 'cg04772326']	0.188267	-3.06431
chr19-50249737-50249776	chr19	50249737	50249776	40	*	2	TSKS	['cg03337057', 'cg15177613']	0.369436	-1.03831
chr14-37117862-37117947	chr14	37117862	37117947	86	*	2	RP11-964E11.2	['cg05897809', 'cg20910490']	0.25504	-2.11315
chr11-1086733-1086863	chr11	1086733	1086863	131	*	2	MUC2	['cg07428101', 'cg18276808']	0.631759	0.989448
chr2-241585833-241585888	chr2	241585833	241585888	56	*	3		['cg07263979', 'cg10442729', 'cg01329057']	0.333328	-1.26579
chr8-144190362-144190484	chr8	144190362	144190484	123	*	2		['cg00562871', 'cg14775504']	0.634725	1.32963
chr1-147801721-147801789	chr1	147801721	147801789	69	*	2	RP11-495P10.3	['cg03102494', 'cg25001930']	0.541827	0.188191
chr16-53407678-53407808	chr16	53407678	53407808	131	*	4	RP11-44F14.2	['cg04506728', 'cg10144400', 'cg02380802', 'cg04653913']	0.502097	0.0379172
chr10-1665183-1665205	chr10	1665183	1665205	23	*	2	ADARB2	['cg23769345', 'cg02726524']	0.576777	0.617837
chr1-46089024-46089045	chr1	46089024	46089045	22	*	2	CCDC17	['cg14220678', 'cg02987388']	0.656597	1.17656
chr10-128211184-128211324	chr10	128211184	128211324	141	*	2	C10orf90	['cg17921439', 'cg20592447']	0.568283	0.532058
chr16-81927346-81927399	chr16	81927346	81927399	54	*	3	PLCG2	['cg07124126', 'cg07397481', 'cg09415601']	0.775917	2.57984
chr16-31128310-31128351	chr16	31128310	31128351	42	*	2	KAT8	['cg02220965', 'cg06205614']	0.275752	-1.8969
chr17-4498445-4498541	chr17	4498445	4498541	97	*	2	SMTNL2	['cg14683380', 'cg26089877']	0.517247	-0.0811323
chr11-119994722-119994800	chr11	119994722	119994800	79	*	2	TRIM29	['cg26247168', 'cg01591152']	0.489483	0.0419892
chr16-2892604-2892809	chr16	2892604	2892809	206	*	4	PRSS30P	['cg00491180', 'cg01006802', 'cg27137258', 'cg10448227']	0.275075	-1.96483
chr5-1060613-1060679	chr5	1060613	1060679	67	*	2	SLC12A7	['cg14708411', 'cg27010096']	0.776111	2.45763
chr1-27677072-27677240	chr1	27677072	27677240	169	*	2	SYTL1	['cg04123310', 'cg01963906']	0.647783	1.13509
chr1-90100012-90100070	chr1	90100012	90100070	59	*	2	RP11-413E1.4, LRRC8C, RP11-302M6.4	['cg00064255', 'cg06804564']	0.336984	-1.38363
chr14-94393791-94393816	chr14	94393791	94393816	26	*	2	FAM181A	['cg18596947', 'cg24013741']	0.569691	0.557093
chr13-95411394-95411504	chr13	95411394	95411504	111	*	2	BRD7P5	['cg08466399', 'cg12856237']	0.616972	0.921289
chr22-32750734-32750782	chr22	32750734	32750782	49	*	4		['cg16142906', 'cg17732690', 'cg20308204', 'cg04361678']	0.71329	1.85263
chr2-8234834-8234915	chr2	8234834	8234915	82	*	2	LINC00298, LINC00299	['cg25033515', 'cg02531548']	0.644742	1.29626
chr2-131512651-131512663	chr2	131512651	131512663	13	*	2	AC140481.8	['cg01093878', 'cg13419390']	0.292595	-1.50487
chr16-1088364-1088568	chr16	1088364	1088568	205	*	3		['cg04413904', 'cg07369174', 'cg20403387']	0.550002	0.518366
chr6-167031273-167031411	chr6	167031273	167031411	139	*	4	RPS6KA2	['cg04130108', 'cg09340511', 'cg14718836', 'cg22810059']	0.53048	0.281536
chr11-130271767-130271903	chr11	130271767	130271903	137	*	3		['cg05252626', 'cg03927812', 'cg15307777']	0.589049	0.596881
chr12-125412987-125413164	chr12	125412987	125413164	178	*	3		['cg00769775', 'cg10855395', 'cg26450860']	0.247591	-2.3991
chr5-77142620-77142695	chr5	77142620	77142695	76	*	2	TBCA	['cg09660878', 'cg16293892']	0.676811	1.41858
chr6-35765146-35765215	chr6	35765146	35765215	70	*	2		['cg15921239', 'cg26932614']	0.456217	-0.259521
chr2-240499816-240499954	chr2	240499816	240499954	139	*	2		['cg06165982', 'cg18366249']	0.618212	0.937858
chr1-213562740-213562778	chr1	213562740	213562778	39	*	2		['cg12334079', 'cg20692980']	0.640611	1.11353
chr19-49646157-49646246	chr19	49646157	49646246	90	*	3	PPFIA3	['cg00421363', 'cg13484549', 'cg03559454']	0.16731	-3.16333
chr5-140219608-140219613	chr5	140219608	140219613	6	*	2	PCDHA1, PCDHA2, PCDHA3, PCDHA4, PCDHA5, PCDHA6, PCDHA7	['cg03240800', 'cg24769628']	0.423117	-0.539524
chr6-29595002-29595016	chr6	29595002	29595016	15	*	3	GABBR1	['cg21100518', 'cg23732781', 'cg25642476']	0.585167	0.611482
chr19-35791228-35791409	chr19	35791228	35791409	182	*	3	MAG	['cg14952359', 'cg26735071', 'cg03917584']	0.599438	0.731474
chr4-186423510-186423579	chr4	186423510	186423579	70	*	2	PDLIM3	['cg00680875', 'cg03940549']	0.474664	-0.106403
chr16-816149-816177	chr16	816149	816177	29	*	2	MSLN	['cg03156396', 'cg08380005']	0.609521	0.876738
chr17-41836261-41836423	chr17	41836261	41836423	163	*	2		['cg01898628', 'cg22264436']	0.534447	0.235697
chr4-8136996-8137155	chr4	8136996	8137155	160	*	5	ABLIM2	['cg05116694', 'cg01683270', 'cg02251799', 'cg19588649', 'cg23670814']	0.73112	1.93891
chr1-190068053-190068180	chr1	190068053	190068180	128	*	3	BRINP3	['cg10116904', 'cg00145969', 'cg15730879']	0.646694	1.34637
chr11-7985183-7985226	chr11	7985183	7985226	44	*	2	NLRP10	['cg16560627', 'cg20311730']	0.622229	0.865599
chr11-1060659-1060710	chr11	1060659	1060710	52	*	3		['cg25259564', 'cg13511231', 'cg16617073']	0.521596	0.300537
chr7-95115026-95115289	chr7	95115026	95115289	264	*	6	ASB4	['cg09375488', 'cg19100779', 'cg20040691', 'cg21787063', 'cg25692621', 'cg26847490']	0.686208	1.36103
chr4-100737821-100738011	chr4	100737821	100738011	191	*	3	DAPP1	['cg10397389', 'cg14506696', 'cg21614638']	0.564799	0.426507
chr12-62584024-62584454	chr12	62584024	62584454	431	*	2	FAM19A2	['cg24480012', 'cg23767318']	0.264919	-2.01595
chr4-8087178-8087436	chr4	8087178	8087436	259	*	3	ABLIM2	['cg08016231', 'cg23084319', 'cg01200651']	0.611732	0.879951
chr9-33749216-33749416	chr9	33749216	33749416	201	*	2		['cg14133635', 'cg22410499']	0.435744	-0.464404
chr7-3341630-3341694	chr7	3341630	3341694	65	*	2	SDK1, AC073316.1	['cg17923485', 'cg20150591']	0.253482	-1.95809
chr12-130434373-130434412	chr12	130434373	130434412	40	*	2		['cg16313485', 'cg23592392']	0.439107	-0.437089
chr2-239799440-239799511	chr2	239799440	239799511	72	*	2		['cg17253741', 'cg18944014']	0.683479	1.40141
chr5-178204763-178204766	chr5	178204763	178204766	4	*	2	AACSP1	['cg03228145', 'cg27597459']	0.586053	0.576693
chr19-46504128-46504266	chr19	46504128	46504266	139	*	2	CCDC61	['cg23947326', 'cg03095118']	0.547019	0.304568
chr7-155674731-155674853	chr7	155674731	155674853	123	*	2		['cg27032056', 'cg25030862']	0.575385	0.96008
chr7-156913135-156913288	chr7	156913135	156913288	154	*	3		['cg11535869', 'cg23696119', 'cg25318712']	0.502082	0.110499
chr15-76458279-76458372	chr15	76458279	76458372	94	*	3	C15orf27	['cg02883146', 'cg22525129', 'cg25880042']	0.710022	1.64741
chr3-42918681-42918806	chr3	42918681	42918806	126	*	2	ACKR2, RP11-141M3.5, KRBOX1, KRBOX1	['cg07147573', 'cg26124860']	0.543653	0.356548
chr3-128723005-128723007	chr3	128723005	128723007	3	*	2	EFCC1	['cg02484127', 'cg20255667']	0.66641	1.2342
chr6-170425720-170425832	chr6	170425720	170425832	113	*	2		['cg08250108', 'cg19693115']	0.65116	1.20307
chr1-67266801-67266843	chr1	67266801	67266843	43	*	2	INSL5	['cg04979933', 'cg09672765']	0.506905	0.0934881
chr2-239962921-239962958	chr2	239962921	239962958	38	*	2		['cg23060747', 'cg02272831']	0.613297	0.878593
chr12-69357992-69358093	chr12	69357992	69358093	102	*	3	CPM	['cg12440069', 'cg20932053', 'cg27554293']	0.695652	1.5407
chr10-45650227-45650346	chr10	45650227	45650346	120	*	3	RP11-445N18.7	['cg03570948', 'cg13931599', 'cg18093151']	0.529998	0.243674
chr15-101869493-101869560	chr15	101869493	101869560	68	*	3	PCSK6	['cg16251986', 'cg07388848', 'cg15800012']	0.622281	1.04323
chr5-112539140-112539223	chr5	112539140	112539223	84	*	2	MCC	['cg26676468', 'cg21081729']	0.392604	-0.734747
chr6-29795583-29795595	chr6	29795583	29795595	13	*	2	HLA-G, HCG4P8	['cg00126638', 'cg03521696']	0.335912	-1.47624
chr17-7341616-7341641	chr17	7341616	7341641	26	*	2	RP11-104H15.7, FGF11	['cg19056772', 'cg25563256']	0.17556	-3.08801
chr11-45740029-45740105	chr11	45740029	45740105	77	*	2		['cg00490349', 'cg23377395']	0.565511	0.548535
chr10-102810101-102810157	chr10	102810101	102810157	57	*	3		['cg05876463', 'cg18390181', 'cg20296461']	0.144054	-3.77576
chr17-26127480-26127542	chr17	26127480	26127542	63	*	4	NOS2, RP1-66C13.4	['cg07704981', 'cg02196147', 'cg06301529', 'cg07150830']	0.486442	-0.0858437
chr11-71210210-71210295	chr11	71210210	71210295	86	*	2	NADSYN1	['cg04815334', 'cg19089328']	0.412471	-0.594199
chr4-56718320-56718365	chr4	56718320	56718365	46	*	2		['cg20618651', 'cg18463607']	0.540298	0.32253
chr14-40686259-40686341	chr14	40686259	40686341	83	*	2		['cg19497114', 'cg02000965']	0.552963	0.678133
chr5-157001561-157001591	chr5	157001561	157001591	31	*	2	ADAM19	['cg13667243', 'cg15598120']	0.260737	-1.96002
chr17-57915665-57915773	chr17	57915665	57915773	109	*	4	VMP1	['cg01409343', 'cg12054453', 'cg16936953', 'cg18942579']	0.181515	-2.89178
chr2-105853494-105853526	chr2	105853494	105853526	33	*	2		['cg22022881', 'cg27422857']	0.584961	0.616931
chr4-123747447-123747672	chr4	123747447	123747672	226	*	6		['cg03941587', 'cg11327857', 'cg15128226', 'cg17214107', 'cg21550024', 'cg24683623']	0.563368	0.387901
chr4-111542366-111542444	chr4	111542366	111542444	79	*	2	PITX2	['cg05030680', 'cg16184803']	0.536417	0.0949638
chr17-77921375-77921489	chr17	77921375	77921489	115	*	2	TBC1D16	['cg02364970', 'cg08515811']	0.560638	0.612461
chr10-1453903-1453917	chr10	1453903	1453917	15	*	2	ADARB2	['cg11861055', 'cg16707438']	0.703897	1.7352
chr6-32032723-32032889	chr6	32032723	32032889	167	*	5	TNXB	['cg04754615', 'cg11032077', 'cg07502333', 'cg15281225', 'cg21754201']	0.649971	1.1602
chr18-29265840-29265842	chr18	29265840	29265842	3	*	2	RP11-549B18.1	['cg02930996', 'cg07027513']	0.438453	-0.576757
chr2-8422236-8422332	chr2	8422236	8422332	97	*	3	LINC00299	['cg00594040', 'cg06588802', 'cg15757195']	0.621331	0.893809
chr16-31538946-31539169	chr16	31538946	31539169	224	*	2		['cg05772125', 'cg14387505']	0.376833	-0.901106
chr7-56297661-56297714	chr7	56297661	56297714	54	*	2		['cg01981733', 'cg11460282']	0.400237	-0.727531
chr6-27706275-27706340	chr6	27706275	27706340	66	*	2		['cg04612667', 'cg09508730']	0.464604	-0.255661
chr5-20305818-20305935	chr5	20305818	20305935	118	*	2	RP11-420O16.1, CDH18	['cg15833158', 'cg07823496']	0.588229	0.743786
chr6-129250744-129251011	chr6	129250744	129251011	268	*	3	LAMA2, MESTP1	['cg00334550', 'cg04831510', 'cg24493834']	0.58974	0.773646
chr2-8597867-8597923	chr2	8597867	8597923	57	*	2		['cg10453602', 'cg21917740']	0.551913	0.318428
chr11-125744082-125744170	chr11	125744082	125744170	89	*	2	RP11-680F20.10	['cg10103906', 'cg22125989']	0.575704	0.629579
chr10-134680756-134680867	chr10	134680756	134680867	112	*	2	TTC40	['cg13469286', 'cg18682731']	0.53238	0.32264
chr10-101290958-101291092	chr10	101290958	101291092	135	*	2		['cg04190875', 'cg04837832']	0.303319	-1.43702
chr3-40428638-40428713	chr3	40428638	40428713	76	*	3	ENTPD3, ENTPD3-AS1	['cg00656387', 'cg10755058', 'cg13409248']	0.138566	-4.16333
chr7-92848714-92849025	chr7	92848714	92849025	312	*	3	HEPACAM2	['cg02544502', 'cg04992673', 'cg11494508']	0.383767	-1.05002
chr7-158954960-158955107	chr7	158954960	158955107	148	*	3		['cg13374026', 'cg14709381', 'cg23667071']	0.502511	0.0208605
chr12-133022423-133022550	chr12	133022423	133022550	128	*	2		['cg08534443', 'cg17566325']	0.416085	-0.614427
chr3-63428234-63428305	chr3	63428234	63428305	72	*	2	SYNPR, SYNPR-AS1	['cg06185146', 'cg15559684']	0.434582	-0.480647
chr22-17956453-17956641	chr22	17956453	17956641	189	*	5	CECR2	['cg01010211', 'cg03408904', 'cg07197230', 'cg13762691', 'cg24074477']	0.361478	-1.06972
chr6-25882463-25882590	chr6	25882463	25882590	128	*	3	SLC17A3, HIST1H2APS2	['cg03264133', 'cg03517284', 'cg12310025']	0.404702	-0.688201
chr6-10405427-10405499	chr6	10405427	10405499	73	*	2	TFAP2A	['cg09606832', 'cg16199280']	0.425807	-0.538469
chr7-157584081-157584183	chr7	157584081	157584183	103	*	2	PTPRN2	['cg05581460', 'cg10243459']	0.607588	0.97035
chr2-27371628-27371840	chr2	27371628	27371840	213	*	5		['cg15326452', 'cg03265490', 'cg04528072', 'cg07288447', 'cg12209937']	0.46069	-0.282715
chr6-74404879-74405048	chr6	74404879	74405048	170	*	2	RP11-553A21.3	['cg23004174', 'cg25850808']	0.448797	-0.451859
chr7-31126479-31126531	chr7	31126479	31126531	53	*	3	ADCYAP1R1	['cg04879561', 'cg12140543', 'cg13886135']	0.451797	-0.268537
chr6-41471014-41471064	chr6	41471014	41471064	51	*	2	RP11-328M4.3, RP11-328M4.2	['cg26242687', 'cg21917728']	0.414318	-0.643819
chr7-39332836-39332884	chr7	39332836	39332884	49	*	2	POU6F2	['cg22460204', 'cg23892439']	0.644698	1.04935
chr8-70585185-70585202	chr8	70585185	70585202	18	*	2	SLCO5A1	['cg21748523', 'cg24552424']	0.61702	0.930443
chr19-51415170-51415452	chr19	51415170	51415452	283	*	3		['cg01480771', 'cg10078829', 'cg13793157']	0.431995	-0.517478
chr3-53530016-53530075	chr3	53530016	53530075	60	*	2	CACNA1D	['cg15473186', 'cg10409919']	0.326235	-1.38298
chr13-61490822-61491000	chr13	61490822	61491000	179	*	3		['cg14094164', 'cg23645052', 'cg25164009']	0.621862	0.914035
chr20-31870206-31870405	chr20	31870206	31870405	200	*	3	BPIFB1	['cg04405541', 'cg14051886', 'cg16690286']	0.52599	0.212618
chr13-113274482-113274535	chr13	113274482	113274535	54	*	3		['cg00931874', 'cg03198010', 'cg09785958']	0.464063	-0.231403
chr16-88371314-88371417	chr16	88371314	88371417	104	*	3		['cg01205832', 'cg00394385', 'cg07268240']	0.686855	1.51841
chr10-129796199-129796229	chr10	129796199	129796229	31	*	2	PTPRE	['cg15621651', 'cg19253850']	0.506201	0.0549558
chr5-16785051-16785135	chr5	16785051	16785135	85	*	2	MYO10	['cg01012572', 'cg25537119']	0.707035	1.72595
chr2-10302391-10302462	chr2	10302391	10302462	72	*	3	C2orf48	['cg16421411', 'cg23005797', 'cg06709297']	0.535893	0.293305
chr11-64081545-64081563	chr11	64081545	64081563	19	*	2	ESRRA	['cg26180469', 'cg27160968']	0.703475	1.74102
chr10-1235975-1236072	chr10	1235975	1236072	98	*	2	ADARB2	['cg00525288', 'cg07215869']	0.531206	0.308111
chr22-19010419-19010468	chr22	19010419	19010468	50	*	2	DGCR5	['cg00458681', 'cg07167594']	0.395608	-0.766456
chr10-102899262-102899285	chr10	102899262	102899285	24	*	2	RP11-31L23.3	['cg05482942', 'cg14383658']	0.302398	-1.7379
chr9-975825-975997	chr9	975825	975997	173	*	3		['cg13853186', 'cg14067101', 'cg26489108']	0.533805	0.232813
chr17-33842255-33842301	chr17	33842255	33842301	47	*	2	SLFN12L	['cg18470427', 'cg21390082']	0.249567	-2.09756
chr17-47209660-47209664	chr17	47209660	47209664	5	*	2		['cg24238356', 'cg25446098']	0.417161	-0.615523
chr12-1770715-1770782	chr12	1770715	1770782	68	*	2		['cg05227549', 'cg18612255']	0.213508	-2.68687
chr2-26401640-26401718	chr2	26401640	26401718	79	*	2	GAREML	['cg22920501', 'cg08470875']	0.222618	-2.34368
chr7-151328093-151328116	chr7	151328093	151328116	24	*	2	PRKAG2	['cg09449988', 'cg19412964']	0.545028	0.302943
chr7-127256905-127256920	chr7	127256905	127256920	16	*	2		['cg01999908', 'cg17147579']	0.48611	-0.0287676
chr1-4794072-4794111	chr1	4794072	4794111	40	*	2	AJAP1	['cg21913897', 'cg27181471']	0.488239	0.0807858
chr2-133343618-133343628	chr2	133343618	133343628	11	*	2	GPR39	['cg11552903', 'cg17172683']	0.574024	0.541036
chr1-3149784-3149830	chr1	3149784	3149830	47	*	2	PRDM16	['cg24851370', 'cg00109293']	0.566799	0.553174
chr7-142583715-142583731	chr7	142583715	142583731	17	*	2	RP11-114L10.2	['cg09486642', 'cg16752583']	0.544942	0.316021
chr11-32454718-32454768	chr11	32454718	32454768	51	*	3	WT1	['cg07716052', 'cg16463460', 'cg21769619']	0.301092	-1.4852
chr13-113095718-113095773	chr13	113095718	113095773	56	*	2		['cg15473745', 'cg17423597']	0.472327	-0.154652
chr17-43863303-43863356	chr17	43863303	43863356	54	*	2	CRHR1, RP11-105N13.4	['cg13947929', 'cg24063856']	0.418216	-0.610772
chr15-81587108-81587493	chr15	81587108	81587493	386	*	2	IL16	['cg14898127', 'cg14899065']	0.567456	0.472262
chr8-41169433-41169484	chr8	41169433	41169484	52	*	2		['cg14556146', 'cg16196274']	0.455768	-0.418069
chr7-157510257-157510462	chr7	157510257	157510462	206	*	3	PTPRN2	['cg05731713', 'cg11848928', 'cg05585630']	0.545429	0.40334
chr22-25615317-25615355	chr22	25615317	25615355	39	*	3		['cg14962327', 'cg25497487', 'cg26239816']	0.570998	0.630297
chr7-25018503-25018595	chr7	25018503	25018595	93	*	3	OSBPL3	['cg23191354', 'cg01591025', 'cg10661002']	0.459458	-0.295787
chr5-3346779-3346821	chr5	3346779	3346821	43	*	3		['cg09734469', 'cg13671900', 'cg19851481']	0.578556	0.636718
chr2-234891753-234891861	chr2	234891753	234891861	109	*	3	TRPM8	['cg06627354', 'cg07379888', 'cg14220181']	0.709936	1.65462
chr12-85671811-85671976	chr12	85671811	85671976	166	*	3		['cg01311151', 'cg03052128', 'cg07899997']	0.53349	0.133177
chr11-134526975-134527018	chr11	134526975	134527018	44	*	2		['cg05651243', 'cg10836912']	0.445704	-0.498959
chr6-166711291-166711442	chr6	166711291	166711442	152	*	3		['cg15123761', 'cg20955693', 'cg16383005']	0.577516	0.63889
chr12-52996658-52996663	chr12	52996658	52996663	6	*	2	RP11-641A6.2	['cg11405852', 'cg25357194']	0.604203	0.782497
chr6-170591802-170591863	chr6	170591802	170591863	62	*	2	DLL1	['cg13250324', 'cg21293831']	0.729093	1.95703
chr21-45811363-45811549	chr21	45811363	45811549	187	*	4	TRPM2	['cg01622948', 'cg03234813', 'cg05754719', 'cg27477277']	0.481163	-0.0969118
chr6-170531435-170531660	chr6	170531435	170531660	226	*	2		['cg22099441', 'cg14114043']	0.452398	-0.227299
chr11-17555142-17555319	chr11	17555142	17555319	178	*	3	USH1C	['cg11041284', 'cg26561358', 'cg27062927']	0.60602	0.828175
chr12-131580577-131580615	chr12	131580577	131580615	39	*	2	GPR133	['cg12519783', 'cg24098252']	0.692957	1.60432
chr1-48687359-48687524	chr1	48687359	48687524	166	*	3		['cg00294940', 'cg01416168', 'cg06183287']	0.456037	-0.247484
chr17-39212756-39212764	chr17	39212756	39212764	9	*	2		['cg06331682', 'cg22443249']	0.523432	0.227833
chr5-171616388-171616571	chr5	171616388	171616571	184	*	2		['cg26006084', 'cg19873297']	0.815423	2.91721
chr8-1821338-1821404	chr8	1821338	1821404	67	*	2	ARHGEF10	['cg24706251', 'cg24804146']	0.741781	1.99637
chr11-120038992-120039029	chr11	120038992	120039029	38	*	2	TRIM29	['cg26685375', 'cg12756312']	0.700299	1.5386
chr11-93271083-93271088	chr11	93271083	93271088	6	*	2	SMCO4	['cg07744502', 'cg15412815']	0.392303	-0.74367
chr1-157490623-157490756	chr1	157490623	157490756	134	*	2	FCRL5	['cg27578760', 'cg00248302']	0.656702	1.43177
chr6-113886304-113886340	chr6	113886304	113886340	37	*	2		['cg13526264', 'cg05826295']	0.632403	0.897723
chr10-118380175-118380370	chr10	118380175	118380370	196	*	3		['cg25120325', 'cg07093456', 'cg11310496']	0.640896	1.12175
chr8-142318841-142318883	chr8	142318841	142318883	43	*	2		['cg07570470', 'cg14940405']	0.282019	-1.9621
chr5-140515629-140515736	chr5	140515629	140515736	108	*	3	PCDHB5	['cg11347033', 'cg15120855', 'cg21548029']	0.445069	-0.471076
chr1-204948582-204948629	chr1	204948582	204948629	48	*	2	NFASC	['cg03119897', 'cg25624478']	0.805749	2.71796
chr14-101200900-101201146	chr14	101200900	101201146	247	*	2	DLK1	['cg27272533', 'cg16146794']	0.688413	1.59884
chr7-157493965-157494023	chr7	157493965	157494023	59	*	2	PTPRN2	['cg05224804', 'cg10021276']	0.409058	-0.603842
chr17-46709858-46710001	chr17	46709858	46710001	144	*	2	HOXB-AS4, HOXB7, MIR196A1	['cg02329038', 'cg10432569']	0.533105	0.277463
chr1-244093755-244093872	chr1	244093755	244093872	118	*	2	RP11-278H7.1	['cg04461949', 'cg10055431']	0.705617	1.67143
chr4-20852337-20852366	chr4	20852337	20852366	30	*	2	KCNIP4	['cg14116439', 'cg18307463']	0.619334	0.904025
chr6-1606348-1606394	chr6	1606348	1606394	47	*	2		['cg26104083', 'cg17697016']	0.624363	0.792045
chr1-4188697-4188710	chr1	4188697	4188710	14	*	2		['cg00542775', 'cg02897008']	0.725209	2.20971
chr7-30028281-30028307	chr7	30028281	30028307	27	*	2	AC007285.6, SCRN1	['cg10589443', 'cg06133110']	0.543911	0.211532
chr10-130546259-130546299	chr10	130546259	130546299	41	*	2		['cg10175249', 'cg11045531']	0.552625	0.433746
chr10-118429481-118429485	chr10	118429481	118429485	5	*	2	C10orf82	['cg07945733', 'cg15398400']	0.572723	0.451904

### Sheet: M-Values
VMR_ID	PASYUK	0A4HMC	PAPXGT	PALHRL	PANGRW	PATPBS	PAUBIT	PANPUM	PAVCLP	PATEEM	0A4HX8	PASKZZ	PAUTWB	0A4I0Q	PAKFVX	PASEFS	0A4I42	PANZZJ	0A4I8U	PAMJXS	0A4HLD	PAMLKS	0A4I3S	PANVJJ	0A4I4M	0A4I48	PASEBY	PALECC	PAVDTY	PASUUH	PATMXR	PANZHX	PAKZZK	0A4I6O	PASRNE	PALKDP	PALFYN	PANMIG	PARGTM	PAVECB	PASSLM	PAUTYB	PANGPE	PASNZV	PATMIF	PAPKWD	PATAWV	PASFCV	PANSEN	PAUYTT	PAVALD	PAKXLD	PAUVUL	PAMEKS	PARDAX	PARFTG	PAUXPZ	PANXSC	0A4I65	PAPNVD	PAPWWC	0A4HY5	PATKSS	PATJVI	0A4I0W	PALKGN	PALZGU	0A4I4O	PAMRHD	0A4HXS	PATUXZ	PAMTCM	PALWWX	PARKAF	PAUUML	PAMYYJ	PAPIJR	PAPVYW	PATMPU	0A4I9K	PARJXU	PAMHYN	0A4I5B
chr6-30038754-30039801	0.494582	2.06485	-2.45725	0.8644	1.97633	1.35641	0.735144	-0.186819	0.844458	-1.85179	2.9961	-0.0938299	-2.37021	-2.84821	0.673286	1.13092	-2.77995	0.826318	1.38848	1.4727	-1.83026	-2.4515	-3.94707	-1.81359	0.867012	0.776211	-1.35673	-0.114479	1.21019	1.5693	1.9374	-0.993861	2.31737	-0.192729	-1.25034	-3.81019	0.576743	-2.85781	-1.87307	-1.44856	-1.50103	-1.98142	0.986949	0.980333	-2.59951	1.55162	0.281762	-0.174293	-1.79461	-2.38381	-2.49243	-0.640428	-0.925422	-1.07323	2.43094	2.86985	-1.70206	-2.51283	-1.56168	0.22758	0.277941	-0.0192605	1.06656	3.01797	2.10916	1.11083	2.79573	2.09804	1.90311	1.69478	-2.3558	0.893052	1.64401	-1.26324	-0.130019	1.63631	-2.6605	4.06718	0.83049	-2.37569	-1.73616	-2.73347	1.05131
chr6-32115964-32117401	-0.22874	0.228625	-2.16408	-1.61589	-2.21489	-2.72346	-2.36838	1.6331	0.216183	1.48131	2.59368	0.865106	-0.916359	0.897148	-2.759	3.02629	0.105483	0.661625	1.01922	-2.71721	-2.35023	0.769469	-3.69052	-2.15688	-1.66594	-0.251396	-1.76395	-0.660048	0.661018	1.53518	0.0232949	-1.04254	-2.27506	0.0418301	-1.22728	-3.12137	0.411923	-1.90314	-1.81042	-2.16557	-1.02616	0.139767	-1.26478	0.953933	-1.03783	1.51604	-2.37749	-0.701531	-2.41522	-1.13762	2.14552	1.35443	-2.04174	-2.01534	-1.82993	1.45251	-1.41458	-1.64774	1.67199	-0.417143	0.864416	0.568553	2.33606	2.25487	0.894473	-1.25127	-0.545595	1.26618	-0.438517	1.92291	0.555787	2.16235	-2.04518	-1.4268	-1.12174	0.346213	-0.800192	0.471894	-1.78757	-0.84425	-2.82419	-1.5484	-0.0323445
chr1-119531625-119532925	-2.74694	-1.4005	-2.47115	0.354218	-2.56398	-1.55098	1.33826	1.57671	-2.18108	-0.269358	-0.6382	-0.729527	-1.06173	0.12605	1.25643	-1.45283	-0.558062	-1.96481	0.629265	-0.908041	-4.18223	1.15783	1.23045	-4.05337	-2.7992	0.242658	-2.91149	-3.83703	-2.90186	0.916626	0.805012	-3.85202	-3.6091	-4.4452	-0.0352959	1.3677	-2.81037	-2.32048	-0.666517	-4.17254	-3.33264	-3.85459	-2.89708	0.265114	-3.0784	0.578416	-2.70145	-0.837174	-1.68427	2.0841	2.79794	1.14875	-0.0491372	-4.63642	0.311691	0.574271	-4.37074	-2.68438	0.812525	-2.48214	1.23386	0.568561	1.20598	-3.08595	-4.5311	0.145221	-4.32161	-0.689842	-4.29531	1.17167	-0.99356	-2.3759	-4.48842	-2.70582	1.96674	-3.68365	-0.809919	0.540201	-4.1772	-0.459548	-4.0971	-1.55154	0.321599
chr6-26183508-26184037	-1.58235	-2.48714	-0.897569	0.0441815	-3.22627	-2.43055	-0.697681	-0.684796	-3.24761	-4.11043	2.65971	0.935195	0.26892	-3.62307	0.153883	2.78275	-4.08158	-4.0192	0.731091	0.55123	1.19837	2.20822	-4.62228	-1.80981	-0.126939	0.276459	-3.27159	-3.52885	0.977618	1.62192	1.21487	0.469303	1.39535	-3.9634	1.35779	-4.43329	-2.23205	-4.14746	-1.34543	-3.31389	1.05486	-0.300342	1.63862	1.65011	-0.383674	-0.0890915	-2.69055	0.605376	-1.58239	2.7092	2.67169	1.41653	0.543172	-4.09349	2.44882	-3.81338	-3.67077	0.7094	-2.02112	-1.7354	1.71707	0.648242	2.11671	2.48545	1.6622	-3.37552	-3.92546	0.575726	0.633584	1.74998	-4.55674	2.57847	1.86589	-3.43302	2.81675	-3.49923	-0.395133	-2.40419	-4.18365	-4.14314	0.622693	-1.99846	0.537807
chr7-27183133-27184188	1.40277	1.16507	2.1957	-1.06718	2.95517	3.17668	0.560264	3.00022	2.51222	1.2516	3.26801	3.08485	2.54464	-0.747151	0.339827	3.68128	2.83135	0.807601	-1.34851	0.638742	3.51614	-2.13691	-0.121274	3.56028	1.8486	2.10995	1.6276	1.08338	2.89958	-1.17352	3.02261	-0.233769	3.14461	-0.64996	-1.33838	3.49252	1.30752	3.39518	2.96922	2.43061	3.52262	2.07999	0.916069	2.70555	2.18797	-0.426901	3.48279	2.97632	3.09373	3.27743	1.13906	-0.36185	-0.937744	1.40462	2.87194	2.57106	3.3298	2.27987	2.7244	2.85611	0.239914	-0.260293	0.810572	3.37052	2.19324	0.552223	2.01528	-1.82695	2.11127	2.89292	2.95291	2.29634	1.405	-0.313384	3.52236	2.8424	0.511535	1.49424	3.43379	2.89642	3.42355	0.622811	2.5257
chr5-78985425-78986160	0.85535	2.35031	2.23303	2.57504	-1.37366	-1.82793	1.88521	-3.11704	-1.08927	-1.47163	3.27779	-0.731775	1.86112	-2.83167	1.89409	3.1671	0.653843	-1.37685	1.96278	-0.943926	-1.62849	-1.86899	-4.27201	1.35451	0.329646	0.536049	0.682691	1.76452	0.095656	2.79662	-1.37896	-0.187254	-0.404132	-2.12206	2.07217	-2.18866	1.49017	-2.92458	1.31597	-1.29534	-1.94926	-1.11906	1.88682	-0.681288	1.47292	-2.306	-0.998255	1.27307	-1.09476	-3.31367	-3.98305	-0.453422	2.2609	-2.98755	-0.410754	1.0052	-2.5862	1.95824	-1.74531	-2.7515	2.62375	-1.13371	-3.33119	3.64443	-2.04599	1.86408	-0.102827	2.39118	1.93565	-1.86018	-1.91082	2.56772	-0.338888	-1.27472	-2.28118	2.48916	0.324103	-0.203122	-1.93881	-0.421465	1.72395	2.42229	1.97809
chr7-27224700-27226148	-1.62996	-3.95459	-2.21679	-2.38452	-4.26937	0.739315	0.106505	1.11921	0.388995	-1.6848	-4.54284	-0.068273	-0.205298	-3.69231	-1.29625	-3.93641	0.642772	-3.78133	-0.669521	-2.43297	-4.78766	-3.83716	-4.32984	-0.0275919	-2.74572	-3.06413	-0.28022	0.0131689	-0.274996	0.60163	0.577595	-2.96911	-3.86515	-4.66071	-3.46695	-3.76458	-1.17426	-4.47821	-0.147888	-4.43769	-3.86081	0.655243	-0.952035	-2.96459	-2.76014	-3.16142	-3.39973	-0.44827	-4.08715	0.0634041	1.92323	0.437904	-3.20765	-4.01833	-0.664109	0.394153	-4.29597	-3.62163	-2.70193	0.206973	-0.890115	-0.296393	1.54356	0.353059	-4.13086	-3.73554	-3.5692	-4.25929	-3.83129	1.02519	-4.01956	-3.94369	-1.89349	-2.61409	-0.513203	-2.627	-2.84829	-3.38708	-4.02827	-1.17206	-0.734254	-0.38205	-2.56791
chr6-28956226-28956804	-2.60615	-0.0179936	-0.972299	-4.19753	-0.697596	-1.44454	-3.13483	-3.40091	-3.75034	0.0677711	2.69417	-2.03197	-3.65791	-3.35857	-2.77151	3.28985	-0.752483	-0.454658	0.487024	-4.6505	-4.2007	-4.71247	-0.694624	-4.60328	-0.338918	-4.84823	-3.79477	-4.2115	-1.35487	-3.26772	1.26814	-2.51301	0.155894	-1.43096	-2.1294	-4.87428	-1.52853	-1.41857	-3.00743	-0.781223	-0.599324	-1.86634	-3.05051	-1.11506	-2.72163	-4.90768	-3.02172	-1.99502	-2.03652	-3.1893	-4.29099	-4.45999	-2.97211	-2.22187	0.373291	-1.89614	-3.05992	-4.14085	-0.828012	2.14676	-1.20334	0.962138	2.05341	2.03437	-0.14826	-3.46049	-2.72879	-2.59076	-0.730819	-4.78614	-3.09318	0.0272835	-2.52049	-1.07356	-1.7888	0.935182	-2.97772	-4.78406	-1.59852	-3.29044	-1.09942	-3.94772	-2.67107
chr5-140810051-140811642	-1.19515	-0.96891	-2.61066	1.65453	-1.24138	1.2921	-2.43778	-1.1706	-3.42985	-3.93292	1.25463	-2.96564	-1.59601	-2.63557	1.08929	3.56271	-0.89485	0.188262	-1.88602	0.379754	2.5388	0.390882	3.18304	-3.82278	-2.22055	-0.395098	-0.801036	-2.48911	0.245434	-1.51446	1.54059	0.0184115	0.460876	1.38261	1.33063	-1.27829	-1.71577	1.53427	-1.03618	1.44359	1.61771	0.0744147	-2.04544	1.1239	-0.497978	1.82915	1.72488	0.816638	1.02818	-0.353847	-3.12344	-0.0106473	-2.64012	2.38385	1.87645	0.0428139	-0.883797	-2.13279	1.06312	2.58116	1.27056	1.10107	1.88872	-1.78461	1.40129	-0.337438	-1.54553	-1.41351	0.791526	-0.873029	0.313242	1.74354	-0.523078	-2.08552	1.25146	1.80993	-2.30415	2.61253	2.52282	-2.96565	-2.78797	-2.81811	-0.847212
chr6-33244709-33245706	-2.44092	-0.681975	-3.97297	-3.89235	0.917189	1.1221	-2.38155	-1.52835	-1.16711	-4.21527	1.15385	0.17106	0.195601	-2.58984	0.411776	-1.34516	1.03901	-2.17454	-2.21178	-0.597431	-2.95124	-3.82664	-4.80778	0.0871303	-1.20654	-1.06987	0.00158191	-0.00498905	-2.10157	-2.64616	0.660541	-1.18993	0.717119	-1.95686	-0.794264	-4.14527	0.215455	0.225982	-0.390359	-1.91695	-1.7665	-2.71867	-2.11078	-0.386646	-2.12253	-2.99698	1.90658	-0.114652	0.0967487	-3.44745	-2.62579	-2.46652	1.4283	0.171727	-1.26627	-0.895879	-1.70388	-1.4663	-2.37608	-3.2341	-1.49836	-2.44592	-2.03123	2.23819	-1.84631	-2.92285	-0.961815	-2.63908	0.472598	-2.77313	-1.24446	-1.54834	-0.75177	-1.76557	-0.941512	0.754165	-1.8404	-1.63284	2.13716	-4.42469	-1.35689	0.519735	0.513586
chr6-33171911-33173038	-3.26545	-0.597606	-3.68941	0.585659	-0.480315	-0.601002	1.30871	-3.89252	0.202294	-3.81661	-0.846382	-0.731065	0.505903	-3.5346	1.3986	-3.57674	0.742161	-3.60951	-1.24686	0.865192	-3.30434	-3.71118	-4.15752	0.183237	-0.348658	0.200155	0.316919	-1.29508	-0.871394	-3.46167	0.842183	-2.11073	0.676017	0.0924878	1.61212	-3.86305	-0.533554	-3.69037	0.49692	-2.44718	-0.270307	-1.04729	0.621447	-1.51041	-1.35752	-3.5638	-3.28354	0.0832042	-0.69816	2.22323	-3.5152	-0.897798	1.01609	-1.50546	0.998582	0.307266	-3.57646	-3.82696	-3.40605	-3.73071	0.731449	0.780714	1.24371	1.79011	-3.89256	-0.582325	-1.36777	-2.57908	-2.8237	1.04565	-3.19118	2.13488	-2.0272	0.194948	2.43069	0.719062	-0.9831	-2.44769	-2.19289	-3.80443	-3.41506	0.31763	-0.997678
chr12-54446019-54448913	-0.81538	-0.638284	-0.424884	1.46634	-2.50259	1.62147	2.48107	1.2527	-2.29198	-3.45128	0.708967	1.77793	0.835789	-0.227659	-2.02254	-2.75406	-0.805526	0.803948	0.96374	-2.99049	-0.895322	-2.07877	-4.44288	0.645886	0.289559	-2.80275	0.160579	-2.38725	-2.17214	-0.45126	1.71888	1.0489	-0.661828	-2.62363	1.65797	-2.57582	-0.0427819	1.13451	1.572	-0.531035	-1.58373	-1.97281	0.0712463	-0.387958	0.906849	-2.30191	2.6752	-0.0710798	0.479209	1.18679	-1.90893	-3.21981	0.678707	-1.63519	-2.44603	-2.39224	1.795	-2.44968	0.315844	1.89771	1.61721	0.631849	-1.48145	2.08845	-2.417	0.797667	0.684608	0.177847	-1.77189	-2.61782	-0.26985	0.897984	-1.52921	-2.24901	-2.34906	0.894485	-2.89328	2.65565	2.07447	-2.32333	2.61608	-2.27481	-1.33708
chr6-26043546-26044460	-2.83444	0.554193	-4.38647	0.115376	-4.78342	-3.94887	-4.60287	-4.78745	-4.37053	-4.72117	2.08044	-4.43514	0.338886	-4.69011	-4.39386	3.60725	-4.69414	-4.68177	0.744885	-0.510582	1.3093	2.40779	-5.31481	-2.19885	-0.743223	0.497323	-3.68561	-4.46126	0.443076	1.30309	-4.47131	-4.42073	1.38925	-4.81557	0.985696	-4.8026	-0.334533	-4.87652	0.0243416	-4.93867	0.412846	-2.72317	-0.197982	-0.703566	-0.885186	-3.92044	-4.39692	-1.23532	-4.75539	3.07085	1.40464	-4.02884	1.16077	-4.76009	-4.43148	-4.49902	-4.72718	0.611494	-4.88331	-3.3153	-0.544122	-4.75498	-1.79319	0.505555	-4.53018	-4.55352	-4.31091	0.477959	-3.79316	-4.9877	-4.85268	3.32117	-3.28913	-4.35876	-0.058827	-4.43995	-0.325107	-4.63511	-4.5819	-4.70803	-4.76291	-4.38521	0.665212
chr6-30094947-30095802	-0.488302	0.78883	0.420257	-1.04755	-0.617207	-1.6628	-1.90899	-2.04095	0.948075	0.139304	2.67749	-1.84085	0.208549	0.515147	-2.85121	2.33425	-3.03701	0.180587	1.03647	-1.07167	-2.80906	-0.117735	-4.38033	-2.02539	-2.47104	-1.52981	-1.02325	-1.85782	-0.0942068	1.68768	0.607027	-1.3403	-2.28506	-0.385505	-2.97731	-3.83441	-1.47027	-2.26488	0.290269	0.236959	-1.91737	-0.0561968	-2.62061	1.0123	-0.948506	1.90002	-2.53934	-0.614652	0.874407	-1.45298	2.2722	1.40773	-2.13529	-2.1993	0.935403	0.845632	-1.92874	-2.76211	-1.3644	1.75307	0.621261	0.602334	2.14941	-0.11892	0.444662	0.589287	-2.17453	0.525746	-0.362297	1.37066	0.692762	-2.73942	-2.2025	-0.232206	0.369294	-1.8336	-0.108674	0.405168	-2.75703	0.877535	-2.50859	-2.04516	0.286003
chr6-28601269-28601519	1.25133	2.38156	0.182367	-3.76393	1.3819	-1.42109	-1.34712	0.428315	-0.288631	0.0849364	3.98446	-1.94775	-0.70233	2.56662	-2.33494	4.05429	1.10393	0.299931	2.40464	-0.049969	-2.29426	0.779184	-4.43253	1.98829	-0.315682	-0.818114	1.71198	2.29296	0.742945	-1.40744	1.72556	0.041731	0.389056	-1.53287	0.714269	-0.254743	0.772198	-1.89975	-2.39817	2.54123	-1.54796	2.73093	-2.53635	2.18462	0.0786858	3.48659	-2.19527	-1.0471	-1.2427	-3.90941	2.05451	0.332367	-0.929022	-3.73267	0.266801	1.49437	-0.275055	-1.76332	0.403843	1.90257	0.694667	2.64759	3.29205	0.744761	0.807812	-1.13675	1.31427	0.16496	1.81476	3.05529	-1.34419	-0.204367	-0.330816	-1.29482	-0.715404	1.91383	1.0248	4.21284	-1.48421	-1.29679	-0.641269	1.28699	-0.657297
chr11-2890019-2891495	-0.905554	-1.42693	0.312159	0.554866	-2.41846	-2.16749	-1.05276	-0.316162	-0.116539	-1.69259	2.03711	-0.314466	-0.752096	-1.07081	-3.71276	2.69518	-0.291301	-0.563847	0.434762	-1.08232	-1.17198	0.571401	-4.80519	0.137451	-1.49823	-1.90811	-0.986352	-0.764553	-0.446872	1.15262	0.380653	-0.509046	-3.61167	0.287486	-0.322387	-3.72273	-0.655882	-2.01877	0.72089	0.107904	0.335626	-1.13525	-0.200692	0.1689	-1.16734	1.49937	-2.82243	-0.892722	-2.40687	-2.62489	0.327166	0.187659	-0.163396	-0.219214	-0.960775	0.403518	1.14478	0.367854	-0.655797	-1.68089	1.24067	0.31125	1.73369	0.699407	0.460341	-1.97587	0.372077	0.285145	0.26638	1.26111	-3.73637	0.72952	-1.0764	0.884748	0.0688058	1.09729	-1.9701	-0.656533	0.0569886	0.101892	-2.42557	-1.51191	-1.26599
chr19-40324386-40325405	-2.23264	-0.312369	-3.33003	0.71141	1.34308	1.74679	1.42379	-2.74971	0.168063	-3.56142	2.4051	1.60242	0.751147	-2.77149	1.42598	-3.36055	0.661681	-0.994868	-0.292966	1.84565	1.9047	-3.84881	-3.7605	-0.169536	0.0883824	0.427657	1.47191	0.680573	1.39379	-3.14442	0.732956	-1.14744	1.16087	-0.610826	0.956253	-2.94055	0.751525	-1.90855	1.84904	-2.95958	0.492435	0.63563	1.72569	0.811023	0.650202	-3.83628	2.36794	0.741395	0.0782984	1.99506	-2.04569	0.253283	0.927453	2.49605	1.94012	-0.290358	-2.42744	0.292084	0.0953653	-2.21076	1.14353	1.03743	-0.340054	2.55386	1.57277	-2.84486	0.429539	0.472783	0.511216	0.699965	0.562643	1.9178	1.2822	1.54271	1.91163	-3.26834	-0.218405	-0.512884	-0.0511061	-3.81375	-0.173062	1.48433	0.203458
chr10-89621419-89622319	-2.66899	-0.102612	-4.7951	-1.02349	-4.6388	0.260566	-2.031	-4.33788	-4.44615	-4.7152	-2.52129	-0.769049	-1.318	-3.84856	-4.46505	0.393208	-4.89528	-2.55807	-2.16636	-2.17466	-0.133453	-4.71537	-5.14711	-3.78594	-4.69691	-1.38651	-2.22493	-4.68471	-1.50333	-1.79877	-1.85391	-1.56452	0.414886	-1.22952	-4.61492	-4.54494	-4.58965	-4.30704	-4.00734	-4.31674	-4.24117	-3.16647	-2.61101	-1.11265	-4.71555	-4.82139	-3.20625	-0.302892	-1.46611	-3.90384	-2.47018	-0.882103	-4.54577	-1.67345	-2.48062	-4.3178	-3.69435	-4.86341	-1.53084	-2.66763	-4.59775	-1.202	1.35274	-0.163153	-3.91201	-2.11834	-2.93291	-3.4969	-1.73107	-1.24807	-1.81324	1.581	-3.72972	-4.43474	1.7442	-4.72108	-4.92462	-4.67805	-4.62957	-4.55235	-1.75863	-4.35583	-3.77738
chr12-115134201-115136308	-1.0929	-0.402638	-1.70775	0.680427	-2.48642	-0.773834	-1.56319	-0.157291	-0.869311	-1.49589	2.53779	-0.664312	-0.163373	-0.612431	-2.15668	2.37627	-2.08802	-1.2252	0.432087	-0.498144	0.54605	-3.13407	-1.58349	-0.92601	-2.86612	-0.670203	-2.38309	-3.48838	-0.861576	-3.04239	-2.02216	-0.90525	0.029187	-0.482837	-4.20769	-2.37687	-2.32953	-1.62675	0.560916	-1.10895	1.23657	-0.842686	-2.00055	-1.36849	-1.48882	-2.21552	-1.76509	-2.49854	-1.5054	1.45725	0.2206	1.24821	-3.81283	-1.95664	-1.21588	0.0898225	-0.434564	-1.91643	0.503497	-0.175102	-1.05779	-1.2831	2.15896	-1.34542	-0.973527	-1.85328	-0.0585741	0.678538	-0.906248	0.263155	-2.4107	0.976254	-2.79792	-1.38463	-1.04659	-0.993915	-2.94883	-1.7122	-0.802365	-0.197813	-1.9871	-1.00073	-1.33413
chr6-133561368-133562056	-1.46995	-0.824535	-2.13434	-1.2057	-2.42942	0.982357	0.320874	-0.674209	0.682539	-2.65556	0.861693	0.90152	-0.630614	0.883592	-4.13633	-1.55395	-3.72585	-1.11033	-1.63669	-0.533693	-0.781406	-3.7717	-3.8754	0.326976	-3.13244	-3.19758	-1.2007	-2.04766	-0.795767	-0.0163964	-3.29623	-0.83494	-0.187729	-2.58938	-1.05191	-3.98822	-0.510612	-0.170322	-1.79885	-1.54151	0.245321	-0.882201	-0.522741	-2.87695	-2.00111	-0.0661052	0.219176	-0.424302	-2.89624	0.341685	0.237998	0.474641	-3.64343	1.22587	-3.85533	-1.29665	-1.59167	-3.36346	-0.711536	-3.3307	-1.76944	-3.69392	-0.44115	0.136084	-3.70913	-1.68206	-0.581274	-3.74145	-2.01089	-1.92547	-3.79993	0.165857	-1.29058	-1.18652	0.323907	-0.904023	-2.17759	-4.13253	-4.18373	-0.895689	-0.70744	-0.755549	-1.52111
chr19-58220080-58220837	-1.11238	0.0578622	0.325573	-3.32016	0.253927	1.25487	1.28738	-4.5547	-1.70023	-0.026642	2.77592	1.43457	-2.76612	-2.7288	0.342308	3.38157	0.524736	0.501695	0.129998	-0.775489	2.08991	-4.33084	-3.79845	-2.93494	-4.65632	0.694819	0.509034	-2.30949	-4.33521	-3.48952	1.53828	0.365978	0.234752	-3.10382	1.16407	-4.54517	-3.71536	-4.5841	-2.60375	-1.16996	-2.48356	-2.70649	0.367523	0.396127	-0.00637017	2.5317	-0.491612	-3.90001	-2.18671	-2.99266	-5.11954	0.711986	-1.00152	-3.51337	2.07717	0.140064	-4.50599	-2.55608	1.49303	0.0338167	1.66574	1.38095	2.04643	-0.0563305	-4.66635	0.0791372	-3.26669	-1.15263	-4.42848	0.861642	0.172096	-0.746626	0.0834177	-2.82857	3.39203	1.52053	-2.96672	2.62561	-4.58419	-1.56056	-1.05349	-0.587079	-1.18347
chr2-200333401-200335874	-2.93701	-0.148838	-0.16935	1.09172	-4.57283	-4.41235	0.5507	0.94916	-4.4396	-0.949328	2.22168	1.2521	-2.50311	1.70246	-2.24575	3.18048	-4.7112	-3.72	0.0394141	-3.85782	-5.25622	1.48929	-4.16964	-3.85729	-0.196921	-2.1324	-3.11688	-2.35801	-1.0768	0.828932	-4.79084	-3.49738	-4.40194	-4.83243	-4.93322	-2.67064	-1.89318	-2.53613	1.52503	-3.45282	-4.49528	-4.49745	0.987464	-3.82055	-0.0887759	-4.53309	-2.72725	-0.0165027	-3.69949	2.61187	-1.69908	0.416278	-0.537645	-4.5092	-4.37771	-4.72325	-4.84564	0.566551	-4.87392	-4.44164	1.05977	-4.36861	2.22506	1.49197	-4.60564	-0.304422	-4.86189	1.42158	-4.74011	1.54816	1.84609	2.57154	-4.31338	-4.70402	-3.05628	-4.19429	-1.83359	-3.73688	-5.05827	0.523028	-3.81413	-3.00938	-3.03174
chr5-54516372-54516879	-3.17602	-0.530784	-4.48683	-3.84078	-2.47635	0.280798	1.67861	0.810253	-4.31841	-4.56791	2.49514	-3.67565	-3.85269	0.586236	-0.669444	1.5999	-4.70861	-4.02221	0.825025	-0.492902	2.29311	-4.3097	3.24411	1.12878	-1.61079	-1.9111	-4.6012	-4.21786	-2.58735	-2.61338	1.65477	-3.928	0.171837	-4.71374	1.37116	-4.46089	-1.00796	-4.01281	-1.48349	-4.38012	-1.53728	0.931208	-1.80508	-2.71621	0.356022	-4.63364	-3.65834	-0.40185	-4.06945	0.803202	2.76275	-3.53222	-1.76922	-1.35781	-4.13367	-3.63039	-1.55652	-3.57235	-4.13873	2.10691	0.961677	0.957069	1.95614	2.10519	-4.63183	-3.97697	-2.34651	0.812273	-4.33584	1.18048	0.534501	3.02854	-3.94216	-2.27319	-2.04802	1.10046	0.43195	1.51627	-4.21018	-4.55742	-3.34625	-1.26117	-3.58697
chr5-138774785-138775742	-2.67307	-0.168064	-4.27867	-3.34813	-3.03764	-3.31195	1.26299	0.511824	0.380163	-1.31474	1.77768	0.798845	0.619686	1.10715	-3.97866	-4.22688	-4.29299	0.0434284	-0.478132	0.979319	0.788303	-4.30313	-4.62736	-4.43826	-0.418062	0.0382128	-3.92359	-4.07131	0.164323	-4.00481	-4.10306	-3.82815	0.47107	0.592721	-3.55212	-1.28722	-1.17434	-2.10429	1.06302	-3.73348	-3.80378	-4.00417	-1.3071	-2.53949	-1.77885	-3.61389	0.170708	-0.478667	0.553713	-0.677985	-2.11061	0.795157	-1.03611	-4.3229	1.23494	0.719945	1.7458	-4.41791	0.805726	-1.20193	1.0427	0.299929	1.49791	-0.112755	-0.775869	-1.1666	0.818521	0.695844	-0.59036	0.827915	-0.424635	2.63252	-3.86256	-2.94499	0.742874	-3.93185	-4.3719	-3.98123	0.270177	-4.2676	-1.43129	-4.05643	-3.71459
chr6-26188969-26189597	-1.59804	-0.819613	-4.35845	0.615255	-4.49271	-4.3793	0.266259	-4.74136	-4.5352	-4.59603	3.01461	0.92009	0.563651	-4.45022	-3.49491	3.22996	-4.74087	-4.67053	0.0739914	-2.94094	-1.08597	-4.93093	-5.19996	0.40562	-0.480556	0.231683	-4.50027	-4.8382	0.888525	1.17586	0.339973	0.0244807	0.013447	-4.47926	-1.40203	-4.82649	-1.21768	-4.64649	-3.14686	-2.39707	-0.274645	-3.99665	-1.46585	0.987703	-0.516475	-3.67546	-3.74298	0.843943	-0.67396	3.18172	0.775518	-4.11684	-2.95922	-3.77124	-0.46665	-4.44321	-4.51077	0.585087	-4.43378	-2.42933	1.00419	-4.8331	2.14308	2.41936	1.32377	-3.65839	-4.53629	0.656894	-4.45332	0.278858	-1.54246	-0.805351	1.52118	-4.31858	3.47524	-4.31949	-0.335432	-5.0641	-4.30906	-4.97849	-0.257038	-3.52796	0.450385
chr1-205818668-205819609	0.825691	-1.85565	-1.8267	-2.87555	0.00312291	-2.18984	-0.0253771	0.421137	-3.15571	1.52233	3.30413	-2.85012	-0.484165	-1.8951	-2.91766	-3.67957	1.5815	3.37528	-2.42181	-2.62506	-3.96282	3.09251	-0.315194	-2.05245	-1.93454	2.95287	-0.107424	-0.623908	1.50246	1.4561	0.757427	1.49487	2.64827	-2.35555	0.322704	-2.18829	0.372319	-3.35828	-2.3636	2.63446	-0.0137835	2.0284	-1.16161	3.01503	-1.91637	1.16141	3.54236	3.55216	-2.18432	-1.81496	-1.061	2.83622	-1.25211	-1.81296	2.18966	-1.8837	3.71989	-0.747102	-1.37835	1.67968	0.933754	0.262975	1.16217	-1.27796	-2.88262	0.816041	0.0946004	-3.23086	0.527915	0.0128803	2.36754	-0.9846	-2.21932	-1.15317	3.29721	0.281093	0.252125	0.450258	-0.250315	0.0495982	-1.90315	-1.76252	-1.78123
chr10-43892790-43893015	-3.46057	-3.99825	-4.53103	-3.76839	-4.55188	1.31335	2.02889	0.872348	1.16619	-4.35697	-4.28248	0.824595	0.146769	-3.70997	-2.633	2.90192	-4.51531	-0.792489	0.108451	-2.61796	-4.46299	-4.46315	-4.15728	0.162669	-0.311438	-3.42774	-4.59579	-4.31864	-1.57057	-4.04823	-4.20552	-2.14314	0.923093	-1.32626	-4.13765	-4.32357	-4.29722	-1.01238	-1.1647	0.397663	-4.06914	-4.11085	-4.04373	-2.67832	0.445025	-4.46359	0.53876	0.0762703	0.854106	-4.06633	2.1156	0.32783	1.49366	1.12604	-4.6131	0.449046	0.328463	-4.4828	-4.46295	-4.41675	1.41098	0.464378	1.85027	1.88574	0.468731	0.185425	-4.54201	-4.25509	-4.17258	0.6005	-4.64609	-3.7533	-3.30578	-2.24229	-3.56811	-4.30493	-2.63881	1.32652	1.80841	-4.12723	-4.44193	0.737818	0.0260032
chr2-200329486-200329872	-2.28359	-0.606268	-1.28656	0.830986	-3.31753	0.922438	0.902531	1.12397	-3.91756	-3.47589	1.73424	0.896631	-2.53088	1.71615	-1.97882	2.96948	-4.55228	-3.0816	0.0729878	-3.90585	-5.30642	1.413	0.843475	-0.603562	-0.404187	-0.995814	-0.0326127	-3.3953	-1.61059	0.704708	-4.4628	-2.70631	-3.10827	-4.34227	-4.52823	-2.0153	-0.0905548	-1.90427	1.1113	0.361422	-3.98076	-4.28951	-3.72901	-3.63739	-0.231366	-4.12343	1.30511	-0.0957053	-2.9854	2.861	1.84781	0.466545	-3.90814	0.762017	-3.88651	-4.41832	-4.60699	-3.14632	-4.43119	-4.35103	-3.66133	0.492327	2.06445	1.56582	-0.660801	-0.28654	-4.22706	1.09895	-4.22221	1.31632	-4.22697	2.68952	-1.44391	-3.6186	-1.07472	-3.63715	-3.88143	-4.73377	-4.91347	0.130681	-3.35498	-0.440789	-2.94612
chr17-4802692-4803422	-0.993069	0.18937	-3.89805	0.329142	0.518353	-4.34139	-4.66002	-4.92611	-4.68225	-4.661	1.92367	0.281475	0.129253	-5.11894	-4.93466	3.10919	-4.59205	-4.14099	0.416109	-4.73406	1.6287	-2.3817	2.67143	-3.9442	-0.436793	-4.37349	-1.19472	-4.60815	-1.15905	0.525391	0.985806	-3.48975	0.667855	-5.08998	-2.12114	-4.99843	-4.94523	-5.39753	-2.22555	-4.38843	2.45887	-3.22018	0.782467	-3.20911	0.322538	-3.99886	-0.406089	-1.33004	-4.72589	0.152455	-4.62737	-0.545021	-4.11989	-4.75954	-1.97113	-4.02863	-4.75655	0.460328	-0.280078	-2.19738	0.774816	-1.16137	-3.93738	2.03934	0.239671	0.282463	0.648614	0.99389	0.897012	-4.63675	1.63725	2.75132	-4.5155	-4.68823	-4.35191	-1.89514	-0.783369	-4.00614	-4.45909	-4.68862	-4.3885	0.800657	0.254573
chr1-25255838-25257191	-0.167266	0.375251	-0.0299235	1.4435	0.124416	1.19047	-3.10865	-5.2147	0.37844	0.599635	2.05991	1.44515	0.917898	-5.22551	1.67034	2.97595	-4.20717	-5.07763	0.825444	0.661287	1.74069	-4.67304	-5.74962	-4.26822	0.322702	-2.36137	-4.49945	0.447891	-1.54398	-0.206025	1.15319	0.0828296	0.997073	-4.30227	-0.124884	-5.01236	0.436869	-3.81333	0.766508	-1.55051	2.12139	-4.73317	1.08837	0.556053	0.55889	-4.77601	-2.7965	0.630218	0.286105	-0.716267	-4.89293	-5.15739	1.48973	1.75997	1.46046	-0.0216106	-5.21471	1.17052	1.02392	-4.76224	1.20389	-5.27449	-4.78875	1.8152	-5.4816	0.373706	0.28332	1.01238	0.610089	0.982598	-3.00516	1.04152	-5.2251	-2.83795	2.90739	-0.303419	0.479379	-4.61481	-3.26747	-4.65747	-2.07332	1.00334	0.632352
chr19-36246395-36246906	0.243464	0.921582	-2.68842	0.420937	1.05782	-0.724668	1.93873	-4.29259	-3.39283	-3.612	1.60742	-3.45905	0.950077	-3.71296	-1.49258	2.56931	1.15601	-3.1668	-0.905839	-3.03898	0.352877	-4.18672	-4.7778	-1.73281	0.705069	-2.9859	-3.56753	0.797398	1.11523	1.41737	1.51038	-2.34289	-3.05506	-4.39817	-0.0487099	-3.60254	-2.58895	-4.32532	-1.98845	-4.25888	-3.49019	-2.83637	0.635545	-2.66534	0.553108	-4.25472	-3.79039	0.540099	-3.39629	-0.0632305	-3.78132	-0.28376	0.634059	-3.82764	-4.12222	0.729999	-3.77845	-2.98075	-4.27791	-3.9954	2.27981	-3.53034	-4.24617	3.06358	-2.46199	-0.012421	1.6145	0.796191	0.849242	1.57692	-0.612866	2.16447	-3.24535	1.06847	0.257265	2.12428	-0.862636	-3.96059	-4.37602	-3.48096	-4.24225	0.911535	0.470942
chr8-104153173-104154149	-0.420335	-2.24619	-3.21553	0.962949	-1.99792	-2.21446	-0.190039	0.726682	0.761255	-1.08738	2.31965	-2.93601	-1.35837	1.70563	-0.858537	-2.26517	-3.89095	-1.66673	0.320802	1.20203	1.07882	0.524945	-3.96335	-2.70725	-0.956743	-2.11938	-2.73599	-3.87484	0.620442	-2.08973	-4.19414	-0.0177831	-2.89356	1.03568	-3.97996	-4.12169	-2.22752	-3.71832	0.947738	-3.37356	-1.5305	-0.268262	-0.989374	0.556898	-2.09523	1.94404	0.337457	-1.02001	-2.29774	-0.655456	0.828466	-0.0209064	0.179571	-0.521556	1.82861	0.64709	-0.164478	-1.02748	-0.328082	0.21482	-0.154032	0.39231	1.08728	1.45971	-3.51732	-1.5023	1.327	-4.63382	0.393204	1.30162	-3.6985	2.48317	0.650486	-0.416541	1.80825	0.555052	-3.77401	0.994655	-1.23714	0.233669	1.61736	-1.42664	-1.68752
chr7-27137922-27138974	1.60005	-1.28139	2.92396	2.96929	-1.39996	2.0737	3.29748	3.04815	3.25247	-1.47248	-2.74022	3.43	2.39461	-0.841542	-0.389134	-4.23497	0.0220942	1.05813	1.39625	2.92589	0.981804	-2.68864	-4.8207	3.56408	2.08834	1.26092	3.50247	1.04935	2.33295	-1.28789	2.86663	2.3609	0.556546	-2.76446	2.23469	-3.04314	2.10049	0.930856	3.45592	-0.917422	-1.97679	2.81933	-0.558147	0.741532	1.68561	-3.74262	3.18902	3.32764	1.61339	3.76373	-2.86788	2.15792	2.36578	1.58516	3.17015	2.99185	2.85718	2.32877	0.945398	2.76784	3.52614	-3.08266	3.34112	3.41238	2.69631	-1.38476	2.84367	-1.32259	1.15866	2.91528	-1.93337	-0.446746	0.00802291	-1.08717	1.69662	3.15061	-1.62788	2.66505	-3.22514	1.93184	1.44538	2.89635	1.96486
chr3-147124687-147127898	-1.7031	-0.520576	-1.86394	-1.87361	-1.42359	0.806939	-1.80984	-2.76737	-1.6398	-1.30656	-4.10289	1.69505	-2.2057	-1.09071	-2.73945	-4.37596	1.05624	-3.38136	-3.85435	-1.76056	-1.47161	-2.88177	-0.656385	-3.4674	-2.43859	-0.773856	-3.17929	-2.14987	-3.85598	-2.42457	1.76405	-0.058259	0.333714	-0.950007	-2.45735	-3.14548	-1.15616	-0.841741	-2.44075	0.131789	-2.26898	-0.249434	0.775158	-1.20458	-3.16589	0.309757	1.28717	-0.207249	-0.720321	-1.21098	-1.32419	-3.1096	-2.60064	-1.25577	0.42914	0.213806	-1.46109	-2.32658	-1.67088	0.122779	-0.458073	-4.07663	0.43017	-0.800636	-0.00690552	-1.73696	-0.978186	1.08932	-2.25785	-1.61198	0.392768	1.71955	-1.08272	0.576596	-0.10818	0.641634	-3.82772	-1.61882	0.876749	-0.567051	-0.483738	-1.51649	-2.0351
chr17-43339040-43339831	-1.30284	-0.219034	-1.65448	-4.60613	0.608037	0.604554	-1.21372	-4.75122	-4.55277	-4.69977	1.76649	0.222681	-0.473101	-4.5859	-0.664754	2.60696	-4.63324	-0.153148	0.249687	-2.12525	1.15522	-4.50239	1.61003	-1.42147	-0.843686	-1.59349	-0.470328	-0.118124	-3.44774	0.162978	-3.90755	-4.51794	0.159543	-4.52475	-4.57636	-1.69818	0.0941237	-2.01646	-0.393795	0.507387	-0.766135	-4.26929	-2.97007	-3.19694	-0.361921	-4.66901	-2.06909	0.333001	-4.09505	-4.46173	-4.60526	0.0941146	-4.26705	-2.95164	-4.52353	-4.37614	-4.73805	-2.48868	-4.40991	-4.8079	-0.628874	-4.50112	-4.32074	1.46651	-0.161243	-0.0249532	-2.78743	0.0459946	-3.94409	-4.54733	0.971094	2.13788	-1.39583	-4.48902	-3.44515	-4.37254	-1.71197	-4.40795	-4.48256	-4.71217	0.851501	-1.98517	-0.841778
chr21-26934197-26934885	-1.19551	-3.68156	0.421112	1.33307	-5.49489	-2.88718	-5.06935	-5.42807	-5.28348	-5.46817	1.93209	-0.41477	0.510002	-4.85759	-1.3052	-5.08497	-5.5084	0.643215	0.138728	-5.28571	1.37175	-3.997	-5.5015	-4.9461	-0.18725	-4.78915	-5.14328	-5.161	-2.55824	0.587055	-0.167858	0.431251	1.0716	-5.08169	1.77714	-3.97347	-5.05995	-5.27917	-4.01539	-0.649473	-5.17334	-4.90838	1.05949	0.0761145	-0.500503	-4.87171	0.743014	-4.96204	-4.67564	-4.7589	-5.4798	0.508774	-4.4123	-5.14344	-4.21189	-5.23159	2.4344	0.630347	-4.24167	-4.53509	-4.73698	-5.44321	-5.2888	-5.31479	-5.50122	0.600483	-0.40476	1.07904	0.874233	-5.01108	-5.20436	2.72944	-5.36639	-4.60384	2.34662	-0.690964	-4.6358	-4.15558	-5.09925	-3.48639	-5.15305	-0.872654	0.614851
chr2-66666292-66668012	-0.716838	-0.989172	0.526019	0.55874	-0.561095	1.43131	0.696692	-3.50381	-3.32299	-4.27174	-0.312695	1.83261	0.68509	-4.72496	-4.1665	-0.722253	-3.27324	-3.7701	0.877935	1.90859	-1.56069	-2.7975	-4.17144	-0.425446	-3.20866	-3.58751	-4.57944	-4.01877	1.2774	1.18445	-4.55278	-3.88929	-4.42857	1.85531	-4.37707	-4.60719	-3.14291	-4.24473	0.73896	2.07014	-4.34389	0.0792394	-0.596164	-3.85151	0.17294	-4.06259	1.95589	-0.200994	1.43743	1.72138	-4.8091	-3.45279	-3.90415	-4.01331	-4.96869	-3.77118	-4.54237	-4.15379	-3.12582	-2.0201	-1.69517	-4.25241	-3.87099	2.54436	-5.01442	-0.977285	-3.92308	0.414548	-4.78341	-3.50454	-4.03488	0.0930938	-4.31467	-4.41224	-1.26974	-4.0799	-3.58096	-4.55736	2.27116	-1.1722	-3.89257	-2.90025	-0.212292
chr13-114107554-114108713	1.97284	2.322	2.95751	-0.763027	1.56863	2.97474	2.7534	-1.46299	2.54046	1.00205	-2.52406	1.91071	2.36031	-0.665817	0.14579	-1.52057	2.68918	0.92004	2.04069	-0.949531	-2.09346	-0.0494523	-3.97607	2.73915	0.474531	-0.537588	3.06961	2.2435	1.92915	2.12668	2.45423	2.25443	2.38687	-1.84456	2.50868	-3.33451	2.26028	-2.23964	0.668347	-1.37118	-1.26505	-0.16944	1.95133	2.49603	2.32119	2.11377	0.0657421	2.87531	0.603686	2.41635	-0.931473	-0.643935	1.33506	2.74023	1.02864	3.01838	-0.755608	1.03408	-0.387851	2.71278	2.48297	2.22434	1.66264	3.57802	-0.585289	2.41163	2.40922	-0.527372	2.3901	-1.14627	2.3321	0.177041	-0.521008	2.76985	-0.895354	2.28303	1.68259	2.79754	2.79043	0.51597	0.0260033	2.93113	1.1418
chr2-223162666-223163326	-2.66141	-1.72138	-1.26156	-3.67952	-1.24488	-3.95496	-2.43275	-4.06978	-1.07707	-1.65163	-4.69107	-2.96988	-3.98191	1.40143	-4.51907	-4.08567	-1.00079	-2.57543	-4.24058	-2.87367	-4.87488	1.69907	-0.540352	-2.15655	-3.6481	-2.79893	-1.47435	-1.82342	0.0912219	-2.41171	0.479448	-3.20343	-2.06754	-4.18091	-4.32501	-2.24788	-2.947	-3.01412	-1.95475	-4.3355	1.57551	-0.0906846	-2.58471	0.295981	-2.51819	2.58919	-0.415756	-0.471541	-4.2869	-0.202472	1.87366	-3.07562	-4.22473	-3.44255	-0.0422168	1.22362	-2.48096	0.0260889	-3.69459	0.874855	-4.43999	-4.14926	2.53438	-1.1829	-4.39315	-4.01433	0.750498	-4.84881	0.872418	2.17716	-3.16501	2.37505	-1.24254	-0.162845	0.964578	1.38747	-3.23168	0.284082	-0.238719	-0.263896	-4.07642	-1.13721	-2.39588
chr7-19157420-19158566	-1.7249	-0.441617	-2.7866	1.04198	-2.51499	0.776116	0.624551	-1.85756	0.430244	-1.88495	2.10089	0.528134	-0.104473	0.239637	1.00342	-0.527616	-4.50727	-3.02552	-2.64974	0.620207	0.992635	-1.52815	-4.24792	0.39095	-1.24133	-3.27306	-0.30499	-2.39851	-0.143393	-2.1033	-4.4379	-0.981236	0.840003	-2.32397	-3.47046	-3.71504	-0.339654	0.514485	-0.561235	0.999059	1.21149	-0.633117	-0.818513	-0.312446	-4.12605	-1.55444	1.0758	0.256973	0.694894	1.74942	2.31034	-0.950396	-2.46062	1.05997	-0.754016	-2.76238	1.1363	0.310992	-2.0659	-1.81521	-3.61191	0.33356	0.886342	0.0711329	-0.188089	-1.36285	0.172101	-2.61312	0.171376	-0.00756671	-3.09069	2.88153	-1.83297	-0.526869	1.33896	0.776742	-2.59245	-2.85681	-2.18628	-1.04772	-1.98024	0.332917	-0.495994
chr2-162271471-162274799	-1.41198	-0.46539	-1.3606	0.794067	-3.89586	-0.277078	-0.268135	-3.52416	-2.37452	-3.45046	2.09351	-3.06363	-0.92483	-2.15829	-0.502648	-2.58705	-4.34111	-3.51923	0.00956761	-1.36659	1.60904	-4.13623	-4.48828	-3.36816	-3.32549	0.410895	-3.21055	-0.785821	-0.373095	-0.142053	1.46493	-0.66412	0.35217	-2.38798	-0.241663	-3.75135	-0.916187	-0.72115	-0.774787	-2.10581	0.637482	-3.12593	0.597829	0.878099	-1.48988	-2.0208	-0.853082	-2.16589	0.383599	2.18453	1.59305	-1.56659	-2.24127	-2.98189	1.531	-0.442951	-0.905025	-2.25565	0.643432	-1.2851	1.17869	-3.54148	1.46313	0.32287	-3.30879	-3.40084	0.0227928	0.937164	-0.985018	1.43965	1.4885	2.46776	0.3925	-0.256719	1.38284	-3.52895	-2.5436	0.833479	-2.85198	-3.30901	0.266626	-1.25467	-1.77035
chr6-28583655-28584464	-0.819669	0.0936753	-0.752521	-3.92366	-0.8814	-2.87936	-0.998956	-1.4474	-1.11872	-2.1228	2.44538	-2.1259	-2.83362	-0.694231	-3.49361	1.64502	-0.854223	-0.455944	-3.28412	-2.50194	-2.01143	2.12613	-2.50749	0.207553	-2.09788	-2.30336	-1.27327	-1.2828	-1.00091	-2.38645	-0.631	-1.20781	-2.45787	0.107412	-2.9154	-3.98927	-1.50289	-3.18373	-2.79985	0.397693	-2.53277	0.876704	-3.61443	0.682331	-2.18643	2.30069	-3.33161	-2.36256	-1.7307	-3.88682	0.44983	1.4378	-2.82694	-3.27203	-1.35226	0.765992	-2.39434	-3.28374	-0.712035	-1.12898	0.261486	0.234953	2.13101	-0.221338	-0.356131	-2.58403	-0.702388	-3.43712	-0.516212	1.68541	-3.22586	-1.88476	-1.83967	0.218838	-0.991578	0.853686	-1.8426	0.33297	0.0851595	-1.59706	-1.15085	-2.19554	-2.39819
chr7-1606859-1607868	1.89985	1.40212	1.70688	0.942636	1.61197	2.45352	1.9926	-1.79411	-0.927406	0.0660883	-0.520871	-1.37776	2.22733	-2.56682	1.24903	0.345024	1.47051	0.956681	1.38594	-0.074591	-2.70094	-1.53919	-3.41085	1.31566	1.21095	-0.674325	2.65658	0.880468	1.88563	-0.35452	1.94771	1.75251	0.8067	-2.80668	1.45433	0.591499	-0.850507	1.90681	0.365486	-0.163342	-2.59221	-0.13749	-0.0369734	1.84557	0.807297	-2.24946	0.494526	2.05609	-1.77762	2.44546	-3.61902	-1.47009	1.59966	-1.64917	0.00198007	2.63843	2.21103	0.700667	-0.0247032	-1.67949	1.98645	-1.74017	-3.15465	0.223745	-1.47695	1.90449	0.470718	-1.86016	1.96892	-2.00035	-2.48412	-3.40843	-0.556698	2.17045	-3.18103	2.6622	1.15303	2.31902	2.45017	-1.348	-2.33853	2.38381	2.05921
chr5-2753375-2756113	-2.08884	-4.20472	-0.527383	-1.93093	-1.51247	-2.30065	1.2298	-2.90243	-2.17527	-3.98895	-0.802361	-2.27046	-0.5452	-1.49785	-1.37379	0.489329	-0.929148	-1.21472	-2.15481	0.114569	1.08771	-1.03896	-4.17439	-1.45443	-3.70557	-1.12243	0.182471	-0.562274	-0.729591	-3.31834	0.749573	-1.05746	1.07897	-3.71432	-1.65423	-4.24032	0.271779	-4.07258	-0.277451	-3.94879	-0.793661	-3.53075	-0.130487	-1.52664	-2.14324	-1.51395	-3.57936	-0.641388	-2.48947	1.20649	1.71747	-2.37442	-3.52414	1.52577	-1.94064	1.0306	-2.13981	-3.33124	-0.9164	-4.73459	0.502661	-3.82966	-1.00769	-1.65196	-3.07121	-3.86938	0.619172	-0.317281	-1.19601	-0.703618	-2.09088	1.43772	-2.82548	1.1646	-0.900023	1.46521	-1.91649	-1.33198	-2.66878	-1.11288	-2.42628	-0.184492	-3.93574
chr5-135415693-135416613	0.0141778	-1.1431	-0.490985	-0.343054	-0.519556	-0.41555	0.0221328	-4.40524	-1.28895	-0.688758	2.42524	-3.6082	-0.18665	-0.552495	-4.179	-2.35098	-1.12644	-4.41187	-0.218491	0.482169	0.84099	-0.686076	-4.13543	-2.38003	-4.42888	0.411811	-0.359195	-3.20503	-3.22176	-1.18301	-0.113694	0.600487	0.641856	-2.5134	-4.17815	-2.64507	0.249156	-5.0549	-0.504822	-2.17764	-4.19336	-2.96836	-1.76549	-2.24775	-2.71615	2.09587	-0.279087	-0.0242061	-1.78244	-3.75699	2.73378	-0.833624	-0.346409	-3.17415	-1.86981	-0.31729	-0.963062	-3.97194	1.13185	-2.22534	-0.831744	-4.25609	-2.15587	-3.80598	-4.25752	-0.708684	0.0260597	-2.30501	-3.73354	1.32269	-2.0466	1.24503	1.22828	1.67336	-0.981936	-0.353465	-0.43822	-0.366132	1.37716	-3.97242	-1.92716	1.59184	-1.05104
chr19-19280969-19281559	-0.469772	-3.0707	-3.39055	-4.12451	-3.62945	-1.62385	0.451211	-3.43324	0.96848	-0.900075	1.88683	0.295854	0.50389	-3.29408	0.0108776	-4.2657	-0.271345	0.0697662	-3.57083	-0.305335	-2.116	-3.95069	-4.71233	-2.76827	-3.57202	-1.52415	-0.306867	-2.18274	-3.24923	-2.0151	1.12513	-1.91404	0.791447	-2.50038	-0.753498	-3.21224	-2.19656	0.25487	0.18489	0.594319	-3.77015	-2.70323	-1.76897	1.11799	-3.10974	-3.79383	1.99713	0.336027	-3.46172	2.30088	-2.96026	0.928947	-3.44562	-2.42495	0.402532	1.12903	-2.90528	-2.26439	-0.718252	-3.97159	-0.358901	0.409992	1.53469	2.3115	1.14423	0.299843	1.20263	-4.10406	0.275741	0.577569	0.449437	0.641076	0.595883	-1.29784	-3.03841	1.3231	-0.772306	-3.41245	-2.89128	-1.98432	1.04141	-3.71461	-2.72172
chr2-63283806-63284784	-0.902549	0.0482968	-1.87549	-3.04319	1.67703	1.71239	-1.08559	1.04238	1.33983	-3.04973	2.85636	1.52056	-1.45202	-1.21506	2.09162	3.54853	0.829524	0.523674	0.752633	-3.20575	2.1196	-0.431844	1.20035	-2.68756	0.158488	0.121205	-1.92761	-0.489992	-0.447545	-2.3052	1.70116	-0.160744	1.27484	-3.57479	-0.000886596	-2.45825	-2.47599	-3.11798	0.993958	2.23764	-1.22802	-1.9047	1.19777	-0.137522	0.249658	2.34641	1.7939	0.881724	1.50687	1.25014	2.40384	0.806405	-2.14615	-2.38736	1.0719	1.4994	-2.1367	-1.37818	1.0316	2.02036	1.40582	-0.584376	2.6242	2.85197	-0.890381	0.465198	1.1364	1.05504	0.876306	0.200052	1.86879	3.50958	-1.01468	-0.636409	0.534081	1.8496	-0.788804	2.1715	-3.25219	-0.457729	0.931633	-0.548498	-0.461327
chr2-177003280-177004015	-1.43767	0.354236	-2.78985	1.31117	-3.13863	-0.332205	1.85285	-2.06466	0.0571597	-4.01006	-2.64936	2.08317	-2.9478	2.20399	0.255885	-2.22375	-2.59556	-1.26913	-1.63326	-2.2572	0.30628	-2.34392	-2.54276	2.18131	-2.74635	-2.31328	1.21454	-2.9147	-3.52882	-2.61855	2.10701	-2.49043	1.25702	-2.43817	0.286912	-3.02426	1.77244	-3.96795	0.000702036	-3.09499	-2.40534	0.373574	-0.245758	1.86438	-2.60062	-2.29324	-3.43	-1.9716	-2.87452	2.61563	3.16281	-0.132781	1.22386	0.384895	-3.33912	1.84529	-3.65572	0.332471	-3.74791	0.587021	2.07399	-3.12824	2.73378	-2.94373	-3.10745	-2.90161	1.66781	-2.92367	-2.73071	2.28778	-3.48168	-3.61868	1.76984	2.43796	0.983179	1.93462	-2.82415	3.00418	0.0504594	1.44429	-3.17318	-3.23021	-1.6772
chr1-119526060-119528638	-2.59624	-1.9591	-2.88225	-0.0284666	-3.9179	-1.07448	1.16629	1.07752	-2.39245	-0.094271	-2.8767	-3.32455	-0.987927	-1.44357	-2.41333	2.35912	-2.47414	-3.85437	0.559786	-3.53957	-3.82474	1.91328	2.24754	-3.77019	-3.39806	0.504615	-2.70622	-3.6322	-3.21581	1.04654	1.80045	-3.53051	-3.12117	-4.34475	1.57381	0.449715	-2.65127	-2.43017	-0.466225	-3.51074	-2.50286	-3.42844	-3.41784	-2.8234	-1.16268	-1.56763	-1.78625	-1.03464	-1.89447	1.70105	2.39665	0.520704	-1.64329	-4.13383	-2.84909	-0.923963	-4.4268	-3.61634	0.799293	-1.74435	0.783498	0.194117	1.86161	0.766346	-4.19372	-0.20292	-3.9937	1.41092	-3.98773	1.03006	0.0107524	-3.3248	-4.23393	-2.45789	3.05614	-0.972141	-1.84768	1.94147	-4.10799	-3.87399	-3.46051	-3.27348	0.0822095
chr6-10390039-10391412	-0.463871	-0.341476	-0.163436	2.11309	1.34348	-1.77092	0.812656	1.44748	-3.37093	-0.382891	3.25015	-3.67873	0.841683	1.35053	-2.16059	3.31848	1.29168	0.0179488	0.827478	-3.05733	-0.179127	1.83896	-3.40796	-1.88917	-1.17966	-3.1135	0.175304	-0.661561	1.09251	1.24178	0.932252	0.745117	-3.18259	-2.43972	1.34571	-4.38052	0.65255	-3.35352	1.67945	-3.32089	-3.40863	0.812415	1.43359	-0.267016	-3.03361	1.21832	-2.67298	-3.83347	-0.888371	0.131684	0.846415	1.52716	-2.17026	-4.50021	0.656475	0.683477	-2.79976	1.24901	1.61311	2.1976	1.32042	0.603537	2.59205	-2.12421	0.716656	0.565291	1.29575	0.951961	0.221597	1.59648	-2.76522	3.16618	-4.08644	0.146814	2.70123	1.43681	0.262143	1.45858	-2.33042	-0.100319	-3.16209	-2.19165	0.157809
chr14-95234658-95235489	-0.787537	-3.24549	-4.66	1.40418	-1.22457	0.312522	-0.144371	-4.79356	-4.92286	-2.561	2.3093	-0.723683	0.513213	-4.77204	-0.740211	3.45145	-1.20825	-2.59469	-1.72297	-0.701315	-0.837438	0.39473	-4.2191	-1.39913	-0.734553	-2.34714	-4.62223	-4.56841	-1.26678	-0.160762	1.05015	-1.72903	0.764557	-4.32514	-4.26574	-4.73668	-2.57853	-3.24645	-1.13674	0.599383	-4.54749	-4.03945	-4.57022	-0.0820868	0.377387	-5.0961	-4.17333	-0.53972	-0.680399	1.06316	-2.54122	-4.3336	-1.47917	0.0867739	-3.54477	0.244426	-4.3448	0.436584	-2.44404	-5.276	1.21914	-1.12347	1.85366	0.222358	-1.67546	-0.873166	-4.60016	0.824292	-2.02111	0.733299	1.65004	0.834705	-1.66895	-4.36052	0.443204	1.21279	-4.99403	0.271115	-4.23689	-5.13503	-0.115738	-1.50142	-1.11596
chr1-235813839-235814814	-1.59731	0.552042	-0.226184	0.584645	-3.4666	-3.20758	-1.26794	-3.69273	-1.04883	-3.1214	-3.26524	0.186756	-1.68532	-1.70763	-2.87263	-2.36789	-3.79951	-3.2563	-1.64771	-0.222813	-3.66838	1.01501	-4.86689	-2.69294	-3.65801	-2.37128	-2.03549	-2.94434	-0.680589	1.19812	1.39964	-0.513216	-2.64765	-2.24832	-0.715825	-3.70084	-1.44588	-3.62115	1.37327	-3.32783	-2.62112	-0.918329	0.21454	-0.509839	0.169784	-0.872659	-2.93566	-2.46112	-3.26662	-1.92564	-3.30277	-1.30677	-0.471421	0.545329	2.07626	-3.0714	-3.18138	-1.23396	-0.397935	0.474982	2.02651	-2.53821	1.83203	2.46123	-3.13089	-3.22501	1.59693	-1.74753	-1.11641	1.35515	-0.669823	0.624645	-2.92945	-2.9516	1.21802	-3.0857	-3.2058	-0.940346	-3.99466	-2.5574	-3.61941	-2.84133	0.480161
chr6-25726458-25727291	2.68843	-0.780701	1.26048	-2.40159	1.29225	-0.724324	-0.379163	3.23424	0.424964	2.41214	2.58676	-0.186782	-0.750077	1.16067	-1.87882	3.99808	-0.917037	2.57304	2.84061	-0.723669	-1.12214	0.64703	-0.679074	0.554603	-0.203943	-0.801754	2.83397	2.13478	0.859144	-1.34431	-0.427693	0.923436	0.305357	1.93147	-1.48507	-3.38775	1.16862	-0.257116	-1.60743	1.10987	-0.859584	2.099	-1.07968	1.78064	-0.265336	3.44685	-0.555871	-0.156308	-1.04758	-3.23926	2.80306	-0.844446	-1.72551	-1.88796	0.343099	3.26839	0.206956	-2.13562	-0.721853	3.51821	0.2071	3.69582	1.66928	-1.04137	0.574389	0.81436	2.61969	0.776293	1.73813	3.73707	-2.14544	1.00209	-0.412041	2.26153	1.57248	2.63689	0.335672	4.07621	0.774559	2.92165	-0.389309	1.18438	-0.995854
chr7-134575524-134576386	-0.697638	-2.5545	-2.22256	-0.290687	0.474947	1.58762	-2.67101	-3.70092	0.806787	-1.51771	2.02068	-1.21653	0.337022	-4.16174	1.07364	-4.44621	0.892624	-1.20584	-0.351322	0.184808	1.57742	-3.65578	-4.75361	0.411604	-0.700335	-1.86718	1.28198	-0.0725537	0.847634	1.18856	1.40036	0.670299	1.04445	1.56216	1.60852	0.479092	-2.71926	1.24485	-0.0314232	1.03162	0.215504	0.685956	-3.72859	1.54705	-2.74826	-2.94251	1.38893	-0.227903	1.02425	1.07479	-4.00964	-2.90855	-2.82209	1.8709	1.78135	-2.47021	1.37301	-1.77381	0.315364	1.96741	-2.06725	0.351959	-4.03823	2.72537	0.899963	1.08126	2.00307	-4.08604	-0.546118	-0.550476	-2.35914	2.63765	0.616854	1.37958	1.47984	1.57462	-0.664525	-2.93272	1.99732	-0.495029	0.00643155	-0.173061	-2.25305
chr2-176948105-176949017	-1.98702	0.0219832	-1.38552	-2.80554	-0.91989	-0.108482	-0.853606	-2.03735	-0.378311	-2.33893	-0.205669	-0.153336	-2.62976	-0.171276	-3.23011	-4.95155	-1.75646	-3.92567	-4.08546	-2.86088	1.63327	-3.14232	-4.13103	-3.22306	-1.75173	-2.85011	-0.958336	-2.10936	-0.708231	-2.7189	0.154128	-0.820406	-0.277483	1.11962	-3.36362	-4.18741	-1.89653	-0.841121	-1.91409	-0.170052	-1.3516	-3.43454	-3.12741	-2.81299	-2.53737	-1.97188	-1.29038	-2.13401	-2.29847	0.521725	-2.82203	-4.52308	-3.7905	0.664118	0.0801104	0.50055	-3.43218	-0.613335	-2.70148	-1.36566	-1.39933	-4.27727	2.83718	1.22641	0.243465	-0.989921	-0.0439776	1.27366	-3.34942	1.3179	-4.16395	-2.11698	-2.36315	1.55283	0.784289	0.425904	-2.85958	-3.87599	-0.561926	-2.33513	-0.579498	-3.0798	-3.21852
chr6-28092048-28092420	-3.10509	-2.41918	-3.87712	-0.519676	-1.28141	-1.82526	1.81426	-4.55844	1.07505	-4.80214	2.40968	-3.36286	0.797939	-3.32888	2.04672	-2.03092	-4.65816	-0.0474589	0.748168	-3.27904	2.13205	-4.81093	-5.03033	0.32617	-0.29551	0.0358742	-4.12505	-4.49372	-0.426552	1.16366	-1.08904	-2.93027	-2.01825	-4.72386	-1.25629	-4.58249	-0.0127522	-4.75501	-0.267612	-0.0897261	-3.50133	-1.06748	-1.76983	-0.515127	-0.477658	0.161907	0.444726	0.38979	-0.699474	-3.34317	1.66308	0.626639	0.745597	-0.308204	-4.68648	-4.53435	1.31661	-0.52912	-0.498556	-4.75694	-0.542773	-4.34688	2.12997	2.19799	-0.424516	-0.509049	-4.11305	-1.60137	0.132126	-4.89295	-4.78619	2.98065	-2.02408	-4.27863	1.80007	-3.32949	-4.65749	-4.52187	2.01891	-0.73222	-3.1887	0.776139	0.252647
chr3-157217187-157217842	-0.927214	-2.56018	-3.035	0.984719	-4.1326	-2.39884	-2.18231	-3.867	1.13863	0.555644	-3.61381	-0.406624	-1.78324	-0.378579	-3.14792	-3.52031	-3.34928	-3.84062	-2.20125	-0.920006	-0.0666321	-4.00208	-4.72342	-2.41502	-4.1679	-1.18789	-3.2174	-3.33968	0.359002	0.660313	0.182701	-0.768766	0.240661	-4.11596	-3.27688	-3.03045	-0.705626	-3.76145	-0.571467	1.55691	1.65348	-2.40376	-2.64344	-3.11053	-2.4111	-3.74824	2.57282	-0.393174	-3.77346	1.99117	-0.747039	0.671197	-2.56907	3.20118	-3.51146	-3.92695	-0.0757038	-0.270759	0.879623	-2.70362	-3.44989	-4.16366	1.11978	2.73418	-0.949397	-3.6867	-0.211907	0.598735	0.162176	0.782779	-4.23405	1.46103	1.05331	-2.85924	0.963981	-3.78756	-4.03554	-3.17285	-3.95874	-0.198787	2.28418	0.0143449	-1.04285
chr6-29894050-29895260	-1.09243	-3.21665	-3.70756	-1.24083	-3.23848	-3.02279	-1.63501	-1.28388	-2.45223	-2.55691	1.89631	-2.90058	-3.38028	-3.97014	-3.88651	-0.527399	-3.83286	-3.22199	-3.70279	-3.01157	-0.798994	-1.05431	-4.67427	-3.62192	-1.27523	-1.00424	-4.22741	-4.15784	-3.1827	0.681697	-0.494811	-2.65908	-2.96998	-1.00154	-1.96049	-3.82152	-3.91193	-3.92642	-1.77975	-2.5323	-3.60695	-2.89651	-2.72375	-2.71874	-1.93412	-1.11778	-3.97254	-2.8638	-3.14649	-1.54219	-1.81161	0.435645	-2.70963	-1.97611	-2.22842	-2.46581	-4.38116	-3.07747	-2.34227	-4.14687	-2.24637	-0.750199	0.173561	-3.38502	-3.52684	-1.00727	-3.04103	0.00260037	-1.90322	0.771724	-2.90318	-0.0831076	-2.49479	-3.90561	-1.89187	-3.83628	-3.85982	-2.37366	-3.60237	-3.58131	-3.27422	-3.62775	-1.0335
chr22-24890330-24891452	1.10309	1.24173	0.492728	0.585167	0.939199	-0.252757	0.818026	-1.48215	-0.555839	1.35334	3.2803	-1.6199	0.610131	-0.970338	-1.17002	3.94382	2.04307	-1.29954	0.633483	1.00114	1.9446	2.12107	-4.2707	-0.0435978	0.357972	1.63997	1.60159	-0.0979883	2.0724	2.47723	2.46122	1.42868	1.56537	0.0278231	2.4048	-3.75174	0.286328	-1.44782	-0.533582	-0.981622	3.39734	1.00999	1.09679	2.12854	-0.324763	2.60569	-0.893129	-0.179189	-1.54801	2.91653	-0.410622	0.225504	-1.21186	-0.315905	0.93207	2.06614	-0.665135	1.31354	2.08371	2.12576	2.08848	-1.53004	1.74452	1.49134	0.406461	0.783285	1.87861	0.0172829	2.01332	2.49867	2.20119	3.06474	-0.515994	1.40594	2.59923	2.43448	-0.709779	1.75471	-0.0156597	1.54739	-3.27694	2.04652	0.578931
chr5-50673033-50674203	-1.8867	-1.46675	1.05099	2.45129	-0.851641	-0.0488217	0.0123721	2.05974	1.13866	-2.36852	2.9817	0.0702513	-2.17196	-0.895842	-0.099626	0.689887	-0.862401	-2.17993	1.09079	-3.22815	-1.99848	0.291829	1.71146	-0.884302	-0.991895	-2.79762	-0.739182	-2.833	-0.156159	1.66762	0.0228537	0.0343301	0.162863	-0.53915	1.27632	-1.32313	-2.44635	-1.96833	-2.93963	-2.55637	-0.848306	-1.1102	1.81337	0.978263	-2.78994	1.30546	-2.98275	-2.58464	-2.15177	3.03791	0.804852	-3.02854	-1.56463	2.27831	-2.71166	1.15055	0.136982	1.6716	-0.0839083	2.84112	-0.20849	1.2719	2.4131	-0.674998	-0.939502	-3.08661	-0.362806	-2.86975	-1.68005	1.70859	2.17893	2.12837	1.06395	1.16943	1.75452	0.82014	-0.986892	1.57438	1.63699	-0.968025	-2.77403	1.23515	-2.60304
chr6-29648161-29649084	2.32329	0.482778	1.84188	-1.7319	0.539307	0.363535	-0.126241	3.03555	1.42005	0.448039	0.859254	-0.367945	0.509258	1.85482	-2.26048	2.57904	-1.821	1.77293	0.837081	-0.524549	0.185726	1.84945	1.29979	1.74698	-1.65171	0.104836	2.74433	-1.60095	0.665571	-1.23231	1.25801	0.613706	-0.0477785	0.102474	0.0021974	-1.84963	1.3351	0.668725	-1.12363	1.27251	1.38696	2.49515	-0.53962	0.0287696	-0.912397	1.85954	0.255436	-0.173308	-1.33595	-0.916461	2.5138	-1.73367	-2.69216	-1.58542	1.17321	1.1001	0.94183	-1.62547	0.860705	2.13862	1.43327	1.61457	1.89334	0.137348	0.341128	-0.566642	2.5763	-0.509222	1.82257	0.692927	-1.0907	1.52199	-0.984564	1.40891	1.54228	1.72919	1.47408	3.17395	0.195451	0.660413	-1.19686	1.87277	-0.332735
chr7-95025194-95026672	-1.01031	-0.416708	-0.361002	-0.882545	-4.1148	-3.60601	-2.29022	0.932651	-0.361887	-2.83403	2.02149	-0.425775	-2.97812	0.801766	-2.59323	3.43518	-2.01192	-2.49472	-3.86313	-2.13847	-3.1768	1.00815	-4.78204	-2.26628	-3.0663	-3.18717	-3.84953	-1.87366	-1.93135	-2.95238	-1.77491	-2.67643	-0.760095	0.152322	-2.18532	-4.20286	-2.62889	-3.17824	-3.61335	-2.99026	-3.08824	-2.83669	-0.0989695	-1.63598	-2.47291	0.464766	-0.0469564	-0.907636	-3.53985	-4.07689	-2.24405	-3.84149	-3.30529	-3.40355	-2.8741	-0.474147	-3.02218	-3.81977	-0.426128	-2.7677	-0.129282	0.507139	1.28374	-0.531737	-3.17266	-2.452	-1.33183	0.2833	-0.355155	1.26016	-2.93262	1.10507	-3.03824	0.449043	-0.430522	-1.32508	-0.435551	0.914309	-2.28502	-0.89764	-3.30547	-0.902189	-3.08022
chr3-147140118-147142415	-1.12011	-0.570196	-3.0062	1.12297	-2.4513	0.128935	-0.939545	-3.30584	0.819841	-2.54334	2.76793	1.19117	-0.329485	0.726824	-3.96948	-3.31013	-1.30834	-3.76056	-0.264373	-3.17059	2.17105	-4.14753	-1.72769	-3.78966	-1.47105	-0.952152	-0.0468309	-2.79349	0.911161	0.895099	1.4071	-0.465596	-1.24683	-0.423646	0.315245	-3.43528	-0.828933	-0.0656526	-0.146744	0.266691	1.92176	-0.826227	1.00001	0.537169	-2.24887	0.0351049	2.08365	-1.2627	0.689223	1.06678	1.30572	-3.42444	-4.04007	0.823425	-0.134038	0.0803803	-3.10696	-0.17244	-0.897745	-0.0433427	0.0914616	-3.23123	2.45624	2.52218	1.20261	-2.65906	-1.22399	1.00457	0.105611	1.79809	0.905733	3.12616	0.122639	-0.0183681	1.12653	0.118941	-1.20052	0.106897	-0.95868	-0.897342	1.83478	-0.203343	-2.2064
chr6-27106988-27107756	-2.75318	-2.13236	-4.41696	0.377498	-0.800471	-3.36928	1.63377	-3.53831	0.985632	-4.38696	2.4525	-0.145158	0.487196	-4.09448	-0.85696	2.57429	-4.74721	-0.28794	-0.268238	-4.70442	-4.05836	0.0792409	-4.99405	1.25703	-2.13043	-2.89625	-4.50916	-4.57727	0.708627	-0.266896	0.138212	-0.0583821	-4.33268	-0.135155	-4.70887	-4.75393	-3.95593	-4.73564	1.04482	-3.74601	-3.81241	-4.40888	0.29499	0.82848	-4.54564	-4.16046	-4.11361	0.126491	0.808526	2.67202	2.83424	-1.54228	-4.83536	-0.801951	-4.83724	-4.16086	-4.53851	-4.67318	-4.50236	-4.72225	1.21186	0.9387	2.02955	2.35992	-4.84364	-4.20713	-4.73102	-0.316014	-4.75119	1.4374	-4.66307	0.231011	-1.45514	-4.25252	0.622744	-4.31769	-4.67688	-4.63415	-4.21089	0.0702848	-3.99884	-4.41245	-3.66061
chr7-27153580-27155548	1.41918	-0.191034	2.90919	2.54139	0.704469	3.25792	3.24858	2.48505	1.06625	1.46125	1.73306	3.02857	2.09959	3.06155	3.33014	-3.3725	1.88316	0.530884	-1.195	2.78472	0.454355	-1.83692	-4.16978	3.29494	2.46395	0.873652	2.9541	1.05944	2.95308	-0.838113	1.74679	2.3075	2.96253	3.08138	-1.41551	1.56245	2.73946	3.47816	3.18976	2.8959	0.639114	2.2879	0.778267	0.85305	1.74883	-0.865278	3.17033	0.143048	1.92675	3.25452	-1.98846	1.389	-0.859491	2.90563	0.276658	2.70617	3.15686	2.07888	2.81551	1.28846	2.61408	-1.0115	3.18542	3.23573	2.24436	-1.0548	2.94452	-1.96783	2.45365	1.41075	0.75489	-1.22905	-1.1152	-0.079258	3.11233	2.45064	-0.794508	0.824031	3.41962	2.72664	3.27478	2.07983	1.73692
chr6-100911240-100912168	-1.91302	-2.52623	-2.20829	-2.21237	-0.425522	-0.954856	-2.07197	-3.65576	-1.04184	-1.93718	-3.24262	-2.74797	-1.93337	-1.34214	-0.71115	-4.26425	0.118853	-0.761048	-3.27208	-2.48988	-1.00956	-2.42894	-3.68922	0.557876	-3.27459	-2.77631	-2.66374	-3.15156	-0.334316	-2.48844	0.620408	-0.418181	-1.70303	-2.60209	-3.42983	-0.730087	-1.9587	-3.0167	-0.89986	-0.934638	-1.74453	-2.35457	-2.05851	0.149394	-0.80855	0.342769	-0.0574425	-0.396889	-2.49886	-0.727369	2.44368	-0.390785	-3.15045	-1.08236	1.91589	-1.73773	-1.92595	-2.714	-0.27921	-1.31383	1.43246	-4.00989	-3.94935	2.33763	-0.708384	-0.548789	-0.502642	1.39707	-1.4498	-2.66817	-1.51193	-3.78191	-4.0359	0.46156	-0.5759	0.0757816	-1.58195	-1.39901	-1.08641	-2.75156	-1.83683	-1.81672	-2.78833
chr1-197881471-197882836	-2.7062	-1.22188	-4.06372	-1.85142	-0.476041	-2.33148	-1.81771	-2.89469	-3.96624	-4.06693	2.62542	-3.94276	-3.81539	-2.5386	-3.99593	3.43304	-1.80016	-3.77182	-0.862202	-4.13238	-2.15014	-2.46123	-5.08173	-1.00434	-4.13682	-3.74311	-3.6684	-4.19824	-3.46942	0.954903	-1.94164	-3.6625	-2.70749	-4.25481	-1.70422	-4.69842	-4.03691	-4.22048	-2.45779	-2.07141	-3.40403	-3.65749	-3.75999	-1.8909	-3.68945	1.62082	-3.83037	-3.97233	-3.81136	-0.608667	0.194915	-2.92238	-3.87224	-1.30401	-0.783974	-3.50213	-4.60922	-1.45201	-1.25821	-0.58272	-2.14798	-3.76101	2.32357	-0.488667	-4.36716	-4.06215	-2.78177	-0.450795	-2.15541	0.713047	-0.605244	-0.344414	-1.71171	-0.803328	0.374896	-1.08261	-3.88814	-0.439856	-3.08085	-3.2336	-3.60725	-3.3049	-3.71255
chr8-72917147-72917845	-0.149457	0.777794	0.183489	-3.52854	-2.19703	1.65055	2.05127	0.359189	1.48506	-4.11196	2.92446	0.293949	0.60242	2.38102	1.62668	0.891955	-3.21126	-2.85039	1.12391	0.658251	2.28122	-2.86437	3.6161	-3.09347	-0.831787	0.92698	0.398399	-2.74045	-1.52966	-2.68482	-3.17256	-0.238558	1.23291	-2.88409	-3.91444	-3.64009	-1.46659	-0.591129	1.58276	0.62668	-3.02228	-3.4345	-1.72367	-0.894198	-1.84357	-3.45281	2.5197	0.990775	0.37547	1.67664	3.26385	-3.24132	-3.81572	2.39147	-3.26562	0.433659	0.593034	-4.08083	-1.77323	-4.00737	-1.25147	1.58135	-4.0383	1.88303	-3.67772	0.46764	-2.49296	-2.61231	-3.53345	-1.81631	-3.35093	3.29773	-1.38071	-2.6449	-0.902277	-3.05127	-3.90925	-2.06598	-2.46318	-3.73536	1.49204	0.419286	-0.731505
chr10-119291766-119293207	-2.53153	-1.79071	-1.56894	-3.59362	0.0286465	-3.06244	-1.07173	0.979476	0.458227	-3.20805	1.31459	-1.81384	-0.595441	-1.32235	-2.71254	1.07394	-2.41138	-0.693128	-0.354443	-4.13224	-3.26188	-0.282314	-0.275685	0.645834	-4.02987	-3.85026	-2.46688	-2.50868	0.692769	-3.46122	-3.52691	-3.02773	-1.96483	-0.367537	-3.61431	-0.813812	-0.474615	-1.21598	0.732755	-1.67387	-4.01772	-0.847282	0.0909215	-3.15725	-4.23193	1.19393	-4.04482	0.132949	-3.97317	-4.02107	2.35276	-0.154316	-4.36242	2.56908	-2.68055	0.361756	-3.89494	-4.53909	-1.58833	-1.41179	0.410928	-2.57248	1.35591	-4.31186	-2.87404	-3.06675	-0.463142	0.295466	-2.92438	0.489008	-4.0882	1.66904	0.497426	0.820252	-2.94771	-1.13369	-0.600787	-2.29134	-3.12337	-0.392308	-3.0119	-3.66153	-3.56996
chr6-32119616-32121156	0.509677	-0.883195	0.338172	-0.435281	-0.783259	1.20386	0.0811826	1.2781	1.06814	-2.5957	-1.71401	-0.0886722	-0.0983166	-1.35645	-0.462054	-3.3218	-0.989137	0.395809	-0.990824	-1.12354	-0.718866	-2.2101	-4.31792	-0.628442	-1.88917	-0.0319944	-0.0896484	-0.0883794	0.100268	0.479838	1.73481	0.690405	0.977193	-1.1466	-1.0867	-3.83855	-0.478061	-2.45885	-0.224252	-1.88957	-0.498231	-0.357739	-1.12151	-0.321915	-0.104376	-2.23574	-0.782839	0.139639	-0.729364	-0.155603	0.496547	1.09427	-0.503108	-0.9574	2.07932	-0.144481	-1.40203	-1.30051	-2.84347	-0.822838	0.934088	0.575832	1.36073	0.213041	-2.10058	-0.892114	-0.320239	-1.14283	0.0109847	0.695863	-0.899755	2.47358	-1.06521	-0.574579	1.53788	-0.111008	-0.708194	-0.234184	-2.60831	0.0243467	0.206663	0.129142	-0.335447
chr1-16163479-16164122	0.068687	-2.17705	-2.7717	-0.275115	1.35482	-1.1441	1.79251	1.64139	1.16267	-2.7018	1.08592	1.65167	-2.5561	1.15348	-0.86387	3.87191	-3.96866	-0.507835	-2.22914	1.31369	1.93018	-1.49063	1.48895	-2.05976	-2.05956	-3.29803	-0.506984	0.0804536	-0.385013	-2.88231	-0.654075	0.865296	1.38159	0.220556	-3.89494	-3.41672	-0.0372576	-1.92471	1.23544	-0.24221	-1.53376	-2.59673	-2.46116	-3.10977	-3.5491	-3.80035	2.45457	0.681947	-0.487897	-0.223971	-1.8376	1.24208	-2.08174	1.75818	0.0506837	0.858519	1.91105	-1.91388	0.349512	-4.23626	1.01966	1.21948	1.12089	2.67302	-2.34281	0.0230398	1.09352	0.767845	0.397929	2.22776	-3.79578	3.73137	-0.104396	-0.253577	3.14722	-2.85361	-3.2212	-4.69842	-4.44708	0.459432	0.804679	-1.80992	-1.38666
chr6-85824168-85824216	1.22626	-0.0189405	2.88539	2.90226	-2.26286	-1.73709	1.32093	-1.88818	-1.33792	1.57072	-2.74738	2.90688	2.30011	-4.27965	3.26593	-4.87587	2.78111	-2.03767	-2.60203	3.2375	3.90384	-1.76163	-4.46381	-2.32745	0.794471	0.995917	3.23435	3.36319	3.81623	2.42101	2.58213	1.69623	3.45311	-3.88171	3.01152	-4.22873	1.81028	-3.35255	3.0615	-3.58399	3.45076	3.11682	-1.56299	2.23336	0.275715	3.50489	-0.486906	2.5877	-2.51761	2.83442	-4.7358	-3.46298	3.83864	-3.90081	3.01477	2.45977	4.14013	-0.20726	1.56346	2.91987	3.05775	-3.12963	1.95932	-3.38823	-3.45629	-2.61169	3.17926	-2.12038	3.05133	-1.08582	-0.425853	2.25418	1.64145	-2.67893	-0.160643	3.68196	2.88153	1.14412	-0.837006	3.00437	-3.89218	-0.117057	2.38187
chr5-134735260-134735914	-1.06115	-3.63761	-0.040828	-0.25793	-3.33695	-0.116264	0.542187	-2.02302	-0.508747	-3.4206	-3.31492	-0.50852	-1.26934	-1.28298	1.02978	0.00082223	-3.73503	-0.553626	-3.82189	0.463602	0.878565	0.5018	-4.80607	0.520103	-1.88875	-0.794799	0.446967	-2.18105	0.181799	-1.36616	1.01491	-0.447498	0.108885	-1.86367	-3.61947	-3.28335	-1.54658	-3.65607	-1.19652	0.275502	1.26585	-0.585832	-0.918921	0.196434	-1.56511	-4.24893	0.615923	-0.664892	-0.852411	0.999033	0.977051	-0.601155	-0.729046	0.802904	-3.60844	-1.42729	-1.56433	-3.53763	0.379745	-3.55341	-0.413934	0.170076	-0.408549	1.43572	0.414406	-2.59113	0.685352	-1.30359	-2.0116	0.0824568	-3.06088	2.30916	-0.460081	0.603937	1.6324	-0.537276	-3.6906	-4.37118	-4.19572	-1.03217	-0.409842	0.928305	-0.114701
chr6-29942706-29943677	-1.06777	-0.424279	-3.81548	0.39086	-4.06562	-3.93407	0.0836229	0.039376	-0.653091	-0.865607	2.67464	-2.82117	-0.233362	-0.763904	-1.74649	2.99494	-0.105156	-1.77473	0.187514	0.140297	0.934923	-2.35894	-4.86264	-1.75867	-1.3671	-0.102819	-0.373073	-0.724468	0.399713	0.235017	0.38795	-2.41114	-1.61385	-2.82022	0.544569	-4.15026	-0.877792	-3.52252	-0.00279992	-3.29236	1.6551	-0.0885502	-0.747118	-0.245406	-1.10726	1.04427	-2.67344	-2.08845	-1.25605	1.69495	0.503563	0.693769	-1.77072	1.05059	1.5883	-0.371155	0.441824	-0.0751303	-1.88708	1.34343	0.748139	0.475093	1.23935	1.65836	0.744814	-3.96485	0.584147	1.51196	-0.411529	0.66723	1.09523	1.59475	-1.19991	-1.06996	-1.29174	-0.772026	-1.07132	-1.36961	-4.3565	-0.156262	-1.4664	-0.586026	-0.146318
chr19-2250561-2251067	-0.408091	0.444092	-2.0705	-3.95299	1.25626	1.06569	-1.67188	-4.89686	-2.74718	-3.17559	2.0856	-3.24142	-4.08625	-1.36882	-2.77126	1.3311	-2.19068	-4.2048	0.792568	-0.027559	2.02532	-4.54482	-5.13808	-2.75886	0.385441	-3.00192	-1.21772	-2.36686	-4.04792	-2.52251	1.33628	-3.10326	0.903826	-4.55012	-3.81385	-5.33553	0.406839	-4.24564	-3.22526	-3.37423	2.48974	-3.02551	1.2114	-1.6145	0.628574	-5.32545	2.14029	-1.11174	-4.13097	-4.76261	-2.96189	-3.29594	-2.43598	-3.98202	1.82732	1.09402	-5.09338	1.29618	-0.355365	-4.82308	1.30304	-2.98365	-4.40688	2.11234	1.44552	-2.74872	1.27253	0.908582	0.907479	1.37233	1.60125	3.09199	-2.26985	-3.15669	-3.66434	1.25211	-3.18776	-0.327802	-2.72212	-3.69006	-2.15465	-3.03664	-0.899296
chr3-129147230-129148047	-0.744918	0.70393	-3.60752	-0.414265	-2.93519	-0.90704	-3.57833	-3.33484	-3.26599	-3.79892	2.90522	-1.95948	0.916218	-3.96425	1.35913	-3.58385	1.52861	-3.42707	0.963147	-1.17301	-3.7393	-3.57524	-4.78394	-2.89081	-3.53644	-1.65489	-3.13721	1.19131	-0.826162	-1.79535	-3.36969	-1.59287	1.25213	-3.9028	1.82047	-3.69772	0.222394	-3.20536	1.76835	-3.77723	-3.2972	-0.594576	1.15597	-1.76383	0.714527	-3.67781	-0.967948	-0.707166	-3.39048	-3.5508	-3.38956	0.0479016	-2.15854	-4.04265	2.09502	-3.39944	-2.52009	-1.49862	1.41419	-3.61962	1.73452	-3.58965	-4.0384	0.799918	-3.85955	-3.40765	-1.51151	-2.02575	-2.73118	-3.7323	-3.7025	3.01867	1.7056	-0.872171	-1.25487	1.69086	-3.47599	-2.82134	1.00905	-3.46515	-3.68459	-0.532747	0.113318
chr17-38333933-38334623	-0.665148	-3.69763	-3.12249	-2.94808	0.143674	1.53853	-0.25896	-0.111952	-0.238907	-2.40485	3.00586	0.223899	-0.280782	-2.04093	2.24679	-4.0694	-1.19306	-0.0348717	-2.3841	0.184397	-3.30586	-3.59005	-3.77654	-0.715748	-2.52541	0.0184468	-0.732872	-0.664143	-0.10703	0.388654	-0.514417	1.1063	1.21593	-3.39	1.55666	-3.08015	-0.0262349	-1.90265	1.1973	-2.18243	0.391579	-1.22123	0.89814	-0.869176	-1.73803	-3.89278	1.49819	0.883346	-3.30361	-0.679596	-0.014137	1.56283	1.52751	-3.36554	1.58235	0.511165	-0.714871	-0.271447	0.761287	-1.8821	1.10491	1.42491	1.26248	2.45293	0.129772	-0.673953	-2.20621	-0.381361	-2.3618	-1.72799	-1.29446	3.57115	0.830392	-3.26034	1.46654	0.786888	-4.02903	-2.51168	0.293126	-1.65752	0.636752	0.921705	0.582773
chr11-75139390-75139736	-0.845935	-1.19678	1.51006	-3.9047	2.15338	-0.487297	2.2385	-0.944935	-0.253706	-3.09157	3.66686	-1.58673	-2.79155	-4.40628	-3.70182	3.86081	-4.56364	-3.54374	0.713014	2.02932	2.64034	-0.109344	1.35156	0.790879	0.569727	2.02803	-3.5198	-2.23281	-3.37235	2.30991	-1.49891	-1.8546	-0.459941	0.310803	2.66102	-3.66868	0.249006	-0.0713699	-1.4995	-0.726792	-0.0620772	-2.73382	-0.652377	-2.90142	2.91897	-3.55383	-0.737156	-1.27988	-3.00635	-4.31766	-2.91598	-3.31293	-2.55675	-4.12679	3.25977	2.39199	0.207799	-1.55359	-4.21259	-4.34695	2.67951	-3.89325	2.81028	2.65961	-0.57076	0.186068	0.0409952	-3.86153	-4.18271	1.82831	-2.35349	3.97617	-0.884246	-3.73531	2.41613	-2.50557	-3.3054	-4.36882	-4.53573	-0.95411	-3.66379	-2.84621	-1.59864
chr1-6309300-6310075	-4.08803	-0.763024	-4.7433	-4.797	1.56369	1.86735	-4.31904	-2.42839	-2.47582	0.541254	0.652383	1.14491	-4.43092	-4.2901	0.521232	-4.52207	-1.41619	-4.39216	0.76647	-3.5108	2.02009	-4.55925	2.58806	-4.11956	-0.536678	-1.60623	-4.53614	-4.22035	-3.1811	-4.56701	1.85792	-4.58881	1.52054	-4.25671	-4.23977	-4.70158	-0.771762	-0.199187	-3.88742	-4.78461	1.53631	-4.44767	-3.13683	-2.21749	0.40628	-4.73184	2.90331	0.631195	-4.92586	2.72507	-1.99444	1.48054	-4.15034	-4.90742	-0.732495	-2.33488	-4.7932	-1.22384	-4.62061	1.24386	0.721651	1.36471	-4.6715	1.94691	-4.46001	-4.64739	1.44428	-3.99513	-4.71535	-0.54603	2.03191	1.00902	-1.7645	-4.52792	-4.07944	-4.63745	-4.53008	2.39492	-4.23113	-4.71556	1.83375	0.557714	-1.85721
chr5-140792511-140793358	-2.22263	-2.53337	-3.20539	0.462665	-0.285928	-1.4481	0.499983	-1.87279	0.491857	0.418697	-0.716586	-2.94151	-3.14108	-2.95142	2.61147	2.62508	-1.62866	-1.13588	-0.762092	-0.874215	2.27253	-3.80035	2.28431	0.802624	-2.89149	-0.608854	-1.42884	-3.23797	-1.50004	-3.15792	-0.682813	-0.763704	-3.10606	0.931495	0.957286	0.864317	-2.21875	1.46055	-1.40179	-2.88644	0.349393	-0.116269	-1.81513	0.912295	-2.39243	-0.273009	0.485412	0.423992	0.687081	2.36954	2.53595	-1.47093	-2.3693	2.32753	1.94479	-1.22999	-2.5675	-3.87822	-2.50055	1.89615	-0.627839	-1.9755	1.85512	2.23709	-3.64578	-1.49108	-2.42552	1.0237	0.330539	-3.47967	-0.771562	-0.478297	0.916535	-0.918611	-0.0221834	1.69379	-4.10604	-3.35824	-0.172242	-2.22218	0.429955	-3.37283	-1.45766
chr1-151810485-151812710	-2.18901	-0.844582	-3.16675	-0.41914	-0.385117	-1.8292	-0.267834	-1.54471	-2.39245	-4.30679	2.25055	-2.77146	-4.49102	-3.53207	-4.83422	2.12781	-0.67597	-1.79772	-2.51821	-3.99769	-1.6967	-0.180133	-5.23899	-0.816651	-4.0887	-3.28429	-2.26397	-1.32095	-3.0828	-0.641324	-2.98613	-4.13207	-3.64658	-4.50983	-3.30403	-5.14558	-1.11592	-3.40555	-1.45668	-2.45894	-4.5195	-3.20648	-0.782093	-1.48293	-3.18198	0.110095	-3.69434	-2.70748	-2.42795	-4.30347	0.703865	0.301451	-4.12462	-2.99349	-3.55006	-1.06044	-4.54293	-2.02673	-2.64555	-2.98318	-0.669026	-4.39002	-0.202177	1.34917	-3.15246	-3.72283	-3.05268	-1.74137	-2.52251	-0.44192	-2.48289	-0.163843	-2.61225	-3.39373	-1.56375	-1.74312	-2.51515	-3.08771	-4.21388	-1.85342	-3.37698	-4.47052	-3.05382
chr4-151502935-151504187	2.08234	2.4008	-0.392973	-1.26734	-0.946223	-0.835237	0.903927	2.84852	3.16963	-1.13756	-2.73861	-1.99056	2.16347	-2.68313	-1.41522	-4.11999	-2.61961	-1.41807	-2.17262	-2.42612	3.74825	-2.73724	3.3382	-1.45207	-1.17117	2.16188	-1.11686	-0.0558577	-0.0933761	1.52641	3.15216	-0.765527	-0.480415	-2.42793	-1.98863	-3.24452	-1.30461	-1.22481	-2.1601	1.66765	-0.273133	-1.72889	-2.09864	-1.88459	1.68236	-1.45597	-2.85173	2.91354	-1.1378	-3.55199	-3.79458	2.64651	-1.73394	-2.88794	-2.37323	-1.48017	-2.86356	-1.66083	-2.7983	-2.29352	-3.07183	3.2709	3.5137	-2.08801	-2.69215	-0.721868	-2.04268	-1.78551	0.849301	2.47571	-2.57001	3.63258	-1.53114	-2.10011	-2.08253	-1.65862	-0.943273	-2.96657	-3.10525	-0.325225	-2.60697	-1.00519	-1.00341
chr8-101661478-101662246	-1.7682	-2.39141	0.22722	-1.00689	-2.94113	-2.12899	0.66495	-3.10343	-2.38255	-3.40146	2.45064	-2.50974	-2.41974	0.499244	-2.54811	-3.58249	-3.31915	-2.9231	-2.48115	-2.62427	-2.58688	-3.04271	-4.46384	-1.16719	-3.16187	0.0207582	-2.69769	-2.58733	0.926416	1.51718	-0.336866	0.528959	-2.9632	-0.191858	-2.90802	-3.70012	-1.42088	-3.27548	0.279355	-2.45725	-2.61282	-3.23362	-2.54223	-2.3391	-2.67952	-3.17009	-2.93722	-2.41216	-2.68723	0.978181	-2.25654	-0.272016	-0.7267	-0.392981	-2.5499	-2.39378	-2.9236	-2.83883	1.40578	0.439126	-2.74673	-2.86179	2.08038	1.80006	-1.66103	-3.16686	-0.127963	-0.618465	1.15428	1.42256	-3.11765	0.960912	-2.64513	-2.28394	0.621359	1.60827	-3.08564	-3.35166	-2.42731	0.329224	-1.86062	-1.28532	-0.825824
chr6-45344975-45346345	-1.00425	0.280973	-4.6949	1.26841	1.28717	0.897398	-4.74687	-1.05711	0.846583	0.272753	2.27228	1.02019	1.38542	-4.22494	2.18114	0.469979	-5.02745	-0.27102	0.607396	1.89106	1.5748	-4.69019	-4.8242	-0.411912	-0.0829495	0.766794	-4.85173	-4.76372	-0.396761	0.419856	0.845613	0.0768845	1.06531	-3.19304	-4.13928	2.74532	-3.44197	1.80631	0.836484	1.26468	2.40295	-0.507904	0.709907	0.859045	-0.909034	-0.148245	2.32948	0.349787	0.801665	-1.34783	-0.751	-1.49666	1.37048	-0.160475	1.73089	0.488844	2.2598	0.630648	0.767986	-1.84721	0.974895	0.375359	1.71798	-4.6092	0.399524	0.443102	1.14596	0.265879	0.704182	0.862584	1.65065	-0.163146	0.184801	-4.2431	3.11801	1.37553	-4.61929	0.200982	2.27032	-4.30684	1.83122	-4.91225	0.455769
chr1-44031177-44032202	0.629011	1.01901	0.425982	-2.96564	1.61559	2.55468	2.47188	-2.15032	1.95579	-3.16754	2.91137	2.54233	-2.25318	-1.73105	0.44873	1.06658	-0.997155	1.14625	-1.80789	1.04986	-3.36146	-2.33753	-4.50959	0.0241156	0.571525	0.298885	1.27193	-2.14796	-0.272431	-0.737157	-2.13046	1.24449	1.61769	1.45392	0.3384	-3.1631	-1.80265	3.0103	1.93366	2.29056	2.62306	-2.03104	-2.31494	1.89669	1.09182	-2.34009	2.76098	1.64786	2.0969	-1.63728	1.20288	0.120501	-0.772231	2.49884	2.67103	-1.67448	0.47618	-1.98735	1.77723	-2.5858	-0.668547	-2.77644	-0.544151	3.15493	-2.507	1.2694	-0.295141	-2.27496	1.93132	-2.27148	-1.66933	3.33731	0.49004	-2.05434	0.926896	1.92604	-2.34781	-1.88112	2.28706	-0.203813	-1.61844	1.68295	-0.14987
chr15-101418967-101419654	-1.61121	-0.917454	-1.04412	1.61906	-2.59293	-1.25897	-2.12194	-2.8118	-2.2636	-0.970996	-0.174867	-0.489819	-0.79745	-0.327001	-4.65924	-3.09039	0.80546	-2.53753	-2.71378	-0.54976	-2.88865	-2.31922	-4.70683	-1.69342	-2.56129	-2.16507	-2.161	-1.80292	-0.751815	-0.697082	-0.762232	-0.948631	-0.18574	-1.58868	-2.07332	-4.08571	-0.931127	-3.2217	-0.125916	-1.11527	0.227053	-0.681478	-0.502134	0.0653694	-1.4628	-1.13733	-0.88177	-1.05343	-2.37434	0.0541293	-2.145	-2.18643	-2.66402	-0.591355	0.875471	0.206427	-1.67922	1.26795	-0.143505	-2.38464	1.83845	-0.940487	-0.499855	1.80662	-1.50481	-1.51387	0.963555	-0.640569	-1.72217	-0.584557	-1.12853	2.0309	-0.862398	-1.05161	0.181807	1.23622	-2.57026	-1.41287	-2.15624	-1.21989	-2.04374	-0.622793	-1.49311
chr1-6265071-6266753	-3.59842	-4.40867	-3.52432	-4.17025	-4.46589	-0.0773132	-2.72761	1.07622	-0.460385	-0.35284	1.64669	1.41317	-3.70027	-3.33269	-4.64451	0.374308	-4.53712	-1.01253	-1.14103	-3.63553	0.154804	0.620253	-5.38569	-4.08079	-3.45303	-0.124538	-3.59147	-3.94533	-3.5418	-0.818062	1.28651	-3.56562	-4.31577	-4.32159	-3.68243	-4.83054	-3.0369	-4.48655	-0.657905	-4.58193	-2.02352	-3.82683	-4.04354	-2.56622	-3.92805	-5.16928	-4.09348	-2.52913	-2.77207	-4.20221	-1.11567	0.937298	-0.0686805	-3.17063	-3.27041	-2.25595	-4.50316	-4.60691	-4.44434	-3.43533	-2.92202	-0.0779343	2.33273	-2.69304	-4.55641	-4.14274	-1.84348	-3.34048	-4.11602	1.15468	-3.89895	0.20334	-4.52032	-2.89941	2.22112	-3.17114	-4.28907	-0.575924	-4.21756	-1.99142	-4.53007	-3.25715	-3.06638
chr6-28945182-28945507	-1.68469	0.448115	0.186152	-1.73651	-1.12987	-2.51704	-3.37768	-4.34797	-0.853531	-0.0599165	2.81138	-3.1191	-1.68805	-3.72319	-4.79118	4.15217	-3.56919	-0.644281	-0.256052	-0.668733	-3.72491	-2.42153	-4.56886	-2.4194	-1.11258	-0.184929	0.612676	-1.42148	-2.74045	-2.46993	1.18072	-0.94026	-1.7512	-0.19703	-3.27395	-2.93716	-3.56619	-3.4664	-2.43145	0.132552	-1.16773	0.249474	-1.88671	-0.60218	-3.70802	2.73429	-2.42627	-1.54306	-3.23191	-2.49694	3.63854	1.44974	-2.68412	0.829049	1.9111	0.464107	-5.40567	-3.27107	1.05205	1.52022	-2.21048	-4.11586	-3.53765	-1.21779	-0.309965	-2.97554	0.106864	-0.127617	0.632091	1.60285	-0.61109	0.384323	-1.85132	-1.90479	1.55082	0.581435	-3.97297	2.93292	-0.931665	0.140397	-2.66838	-3.1536	-0.847806
chr3-44063315-44063832	-3.84573	-0.981246	0.186477	1.46017	-0.0687079	-3.21699	0.376501	-3.82923	-2.00841	-4.17287	2.5429	-4.05907	-2.31959	-3.15721	1.74036	-4.38951	-2.32147	-3.94985	-3.92506	0.227882	-3.47467	-3.67824	-4.10433	-3.15276	-4.37416	0.345321	-2.81778	-4.45484	-1.71838	0.528008	1.55324	-4.18778	-0.864978	-3.78979	-4.55328	0.3699	-3.95813	-4.2473	-0.398518	-0.270747	-3.55076	-1.64492	-1.05028	-1.15564	-2.47846	-0.685767	-3.45593	-1.46916	-1.8125	-4.03674	-1.36926	1.1232	-0.0107937	2.40229	-2.88909	-3.86929	-3.65657	-2.92269	1.335	-3.81566	-4.32973	0.913192	2.10047	2.58017	-4.31521	-4.24628	-3.18323	1.24365	-4.62153	0.972633	2.21162	0.0468999	-1.73837	1.77301	3.05498	1.72617	-2.84234	2.47328	-3.77951	-0.381043	-1.99984	-3.93988	-0.989797
chr1-1565856-1567257	-0.592446	0.169795	-2.78978	-2.4594	-0.432035	-1.43286	-1.72047	-4.68321	-3.15227	-4.0802	2.25031	-1.63093	0.254663	-4.54625	-1.95746	3.26894	-1.78682	-2.59807	1.13192	-1.69795	1.65175	-1.17178	-5.16571	-0.963637	0.124465	-2.80962	-1.38632	-1.68053	-0.858749	-0.775151	1.90889	-2.45852	1.31575	-4.22107	-2.54315	-4.31506	-0.727729	-3.93419	-0.952917	-2.41807	-0.963673	-2.89653	1.32102	-0.810466	1.33343	-1.43804	-0.372904	0.997032	-3.47282	-2.14224	-2.75335	-1.23982	-0.512276	-2.57589	-0.858931	-0.725251	-4.52794	0.758969	0.419903	-3.8085	1.62311	-2.12729	-3.24191	2.85195	-0.786005	-0.22763	1.64214	1.60403	1.06134	1.2906	-0.304176	2.96085	-0.553507	-1.79889	-2.99379	-1.41403	-1.62618	-1.07297	-3.25519	-2.99152	-4.04598	0.365152	0.438289
chr1-3028230-3029070	1.72454	-0.453944	1.03153	-1.33021	3.15213	-0.0921596	0.627025	3.55635	-0.0774072	0.352385	2.7103	-0.513134	2.60471	3.56345	-2.07044	2.95852	-0.146804	3.25724	2.75333	-1.36948	2.18786	0.819208	-0.867513	4.14077	1.61604	-0.763084	2.87125	2.808	2.8229	1.96937	-0.589029	0.983966	-0.635547	0.99383	0.946569	-2.42212	3.56654	-0.11671	-1.13026	3.97363	2.53268	2.04459	0.0187579	0.218031	0.508836	3.45575	3.36219	2.69061	-1.32123	-1.91685	3.99394	2.51181	-1.1371	3.29992	0.027773	3.35885	-0.383011	-1.0147	-0.0279435	3.53915	0.924945	2.27252	3.08994	4.30114	2.78552	2.97734	3.0111	2.10784	1.77592	3.8123	-1.98221	3.48222	-1.2572	1.85297	1.37796	0.288452	1.10609	2.31285	-1.52219	2.65011	-0.688017	2.91834	-0.905816
chr17-46799640-46801314	-2.45288	-2.44899	-0.900981	0.0535383	-3.29154	-3.04653	-3.48407	-1.37383	-1.95824	-3.19945	1.7734	-3.24786	-2.71768	-0.189387	-3.9519	-1.40331	-0.0871663	-0.671602	-2.1577	-3.41579	-0.708975	0.501722	-4.86659	-1.59129	-3.5756	-2.06799	-0.318943	-2.39234	-1.56753	-0.891908	0.257202	-1.98648	-2.48428	-1.83682	-3.00458	-3.51107	-2.53328	-3.94341	-1.1402	-0.809331	-2.83746	-1.71377	-2.44504	0.481176	-3.19196	0.304427	-4.19905	-2.7296	-3.58778	-3.87666	2.08702	0.36962	-2.99971	-2.82471	-0.809682	0.218474	-3.58917	-3.05258	-0.556825	1.05005	0.291634	-1.32671	0.356168	-0.323592	-1.65811	-2.97684	-1.01325	0.60426	-0.157102	0.608438	-3.99734	-0.667043	-3.62988	-1.38538	-0.951464	-1.81395	-3.36095	0.0345639	-4.02862	-0.990512	-4.53401	-1.64663	-3.89236
chr4-174452026-174453166	-1.93168	-2.57039	-2.55114	1.61353	0.060689	-0.971411	-2.84239	-1.77548	-1.58236	-2.50883	1.55175	0.5126	-2.71762	-0.727962	-3.34363	1.49527	-2.53854	-1.21092	0.295845	-2.04404	-0.639194	1.67259	-4.66798	-1.89095	-2.99525	-2.76425	-1.42491	-0.971776	-0.572171	0.767494	-0.445065	-1.83979	-1.01059	-0.816568	-3.62154	-3.16299	-1.09685	-2.53356	-2.0802	-1.19621	-0.308407	-2.39274	-1.46538	0.245449	-2.3613	-1.64623	-1.91999	-2.58766	-2.50034	0.946628	-1.02415	0.507359	-3.1854	-1.02607	-0.125858	-0.216828	-3.69825	-0.278011	0.287622	0.805061	-1.059	-2.13344	1.0755	1.29246	-1.2562	-2.08384	0.580805	0.529794	-1.08122	0.898104	-2.06325	1.45783	-2.07082	-0.870129	-0.215271	-0.580277	-0.973073	-3.12157	-3.75253	-0.476383	-1.75099	-1.98332	-3.04961
chr6-26016674-26018185	0.315154	1.46037	1.19433	-0.667401	-0.774037	1.9622	-1.56802	-3.34429	0.296055	0.179369	2.60362	0.0540181	-0.140542	-0.387379	-2.48105	3.06668	-3.27831	-2.55667	0.901409	-0.492134	-0.397107	2.07813	-4.79955	-2.40385	0.719343	0.685275	0.800062	-2.06992	1.22963	1.67821	1.57874	0.706028	1.66681	-3.5608	-1.07481	-4.03938	-0.839924	-3.62582	0.336734	-3.44986	-1.15972	-0.201849	-0.682702	-2.42707	-0.103529	-3.14311	-2.20313	-2.15988	-1.16664	0.605533	1.39126	1.13849	-0.474073	-1.00733	-0.202053	-0.57407	-1.93747	-1.844	1.88406	2.57969	0.840636	-2.15523	2.17217	-1.56168	-3.23032	-2.28381	1.45284	0.178653	0.227198	2.18137	-1.38099	2.80246	-2.35879	-1.20065	2.46454	-2.63256	-0.699027	-4.00573	-3.3105	1.05136	-1.95755	-1.01722	0.982613
chr6-30711022-30712307	-4.22945	-5.0284	-4.42238	0.630143	-4.94429	-4.56235	-4.33485	-3.78326	-4.86599	-4.87183	2.56374	-3.95465	-4.70057	-4.94937	-4.66734	-1.10743	-4.73753	-4.87513	-2.32628	-3.46834	-4.97118	-3.40775	-5.27907	-4.26189	-2.90165	-4.5829	-4.58357	-4.78091	-4.72803	-2.57071	-4.07066	-4.79217	-4.92481	-5.07928	-1.5773	-4.84151	-4.75433	-4.96472	-4.07919	-4.5964	-4.52255	-4.61171	0.742023	-4.86679	-4.86744	-3.81397	-4.58967	-4.64551	-4.73931	0.130038	-3.26216	-0.435461	-4.37913	-4.99463	-3.55564	-2.1597	-4.64557	0.124422	-4.9665	-3.51355	-1.51523	-4.86445	0.59959	-4.88103	-5.05168	-5.0084	0.425189	-4.83842	-1.53402	1.16184	-4.8274	-2.84219	-4.96874	-4.39186	-3.41636	-4.48482	-4.8476	-2.23828	-4.80867	-0.211338	-4.87892	-2.66678	-1.70057
chr12-54402431-54403314	-0.657006	0.230957	-3.54519	-3.01905	-2.92739	1.32407	-1.20494	-3.92845	0.18774	-0.716576	2.69448	-3.4875	-3.20465	-4.18888	2.00111	3.53582	-3.87022	-1.12887	-3.41153	0.579416	-3.59417	-3.9862	-4.53528	-3.09764	-3.52834	0.00739003	-3.72662	-3.9945	-1.47783	-2.69496	1.21708	0.660594	-3.87956	-3.91215	-2.59546	0.484271	-3.91089	0.784572	1.61694	-3.42458	-3.37395	-3.77151	-2.63146	-3.4255	-3.95514	-4.12698	-3.62146	-3.60812	-3.36242	-3.72454	-3.78051	-3.409	-0.0551467	-3.58998	-2.02515	-4.29753	2.44824	-3.27125	-0.991611	-2.73488	-3.53638	-0.912408	0.113144	-2.45682	-4.15689	-3.46057	-4.2186	-3.19789	-2.2004	-3.96793	0.495302	-4.58382	-3.64431	-3.81089	1.62327	-2.46613	-4.37312	-4.28022	0.514337	-4.01062	0.727144	-3.67763	-2.58219
chr8-65290109-65292498	-2.83442	-3.87266	-3.61803	0.514799	1.26607	-0.0264804	-2.82613	0.219941	-3.04913	-3.76262	0.407017	-1.32633	-0.971324	-3.42436	-4.39159	0.643769	-3.35323	-0.740252	0.887866	-4.6684	-4.3987	-0.385843	-4.20074	-1.8132	-2.6059	-3.95861	-2.3511	-3.61156	-1.14654	-0.896766	-1.90118	-0.697916	-4.28751	-2.95245	1.16547	-4.89887	0.64824	-0.545314	-4.10062	-1.55757	-3.10268	-1.53226	-3.12305	-1.31525	-3.8341	-2.30254	-3.79922	-4.07866	-4.38941	-3.62498	-2.3061	-0.890174	-4.4533	-4.58477	-2.74908	0.446732	-3.77225	1.14479	-2.26207	-1.66904	0.651691	0.998237	0.832465	-2.47329	-2.39282	-2.96617	-1.98487	1.22909	-2.11571	0.800454	-4.16928	0.358665	-4.02098	-0.334723	-1.28608	-0.610634	-1.63064	-2.47236	0.0691349	-2.51001	-3.78197	-1.09017	-2.31318
chr17-1880884-1881333	-2.58027	-3.54074	-0.238243	0.565294	-1.7195	-3.8767	1.33271	-0.865659	-2.58682	-3.36637	1.38564	-1.79658	-1.15053	0.0126516	0.352424	2.65464	1.12928	-0.137027	-0.129605	-3.13335	1.48518	0.550957	-4.85983	-4.22795	-1.16024	-0.726797	-0.262692	-1.51816	0.851099	0.990629	1.65792	-0.62081	-3.72188	-1.77362	-3.76036	-4.34495	-0.968345	-0.340332	0.221283	-3.77653	2.12734	-1.82518	-2.30733	-3.14639	-1.74078	-1.42521	-4.19148	-0.719561	0.598646	1.9065	2.75764	-2.32305	-3.66871	-3.13588	-2.48067	0.786819	-3.71196	-0.244008	-4.47598	-2.62026	1.12095	-2.10767	1.15869	0.510085	-3.51122	-3.90532	0.888282	0.599022	1.0936	0.984229	-2.96004	3.17697	-2.67693	-1.62561	0.991217	-2.3676	-1.8338	-0.831492	-2.81825	-0.0363694	-4.29607	1.38237	-2.94008
chr19-40314862-40315143	-2.05126	-3.35041	-2.09707	-4.76363	-4.39742	-3.30933	-0.389421	0.278003	-4.07884	-4.31669	3.14223	1.32795	0.853978	-1.67767	-3.4494	-3.85275	-4.10176	-4.36057	0.531033	-2.88846	-1.7437	2.63117	-4.66078	0.972868	-0.0272088	-3.01479	0.568808	-0.470949	-3.66058	2.56186	1.32621	-2.67475	0.0313975	-4.36244	-3.89336	-4.13242	0.830763	-4.4331	-1.49999	-3.73752	-2.53812	-2.77581	0.316892	-2.45924	0.703421	-3.92066	0.100512	-3.18479	1.78554	-3.54511	-4.20847	1.21718	0.822412	0.0775986	2.10619	-0.796978	-3.5112	-1.39464	-2.41087	-0.61251	1.63364	0.978184	-3.87003	-2.5919	0.407401	1.04723	-1.86562	1.07744	-2.01743	-3.20414	-4.14593	2.82027	-1.94198	1.49897	2.01699	-1.9439	-0.415129	3.20665	-3.76938	-4.30268	-4.06653	1.27663	-0.808979
chr7-158220708-158221401	1.67037	-1.24483	2.41587	-2.2317	-0.542812	-1.81963	3.10017	3.26692	2.1892	1.15027	2.65145	-1.43829	1.03817	3.6571	-2.23619	-1.94409	2.0429	0.367576	-1.56901	-1.56007	-1.38844	2.58742	-1.2746	2.03917	-0.510605	-0.268239	3.34573	2.72343	0.340766	-0.298084	2.76856	1.49863	1.46673	0.491097	1.02217	-3.22359	1.53795	-2.22255	-0.36892	-0.0948265	0.339345	2.67526	-1.6622	1.9857	-0.806798	3.2942	-1.88221	-1.33491	-1.68328	-3.42563	3.68515	2.75238	-1.82748	-2.00091	0.519317	3.60499	2.33198	-1.77547	-0.758801	3.46583	3.24513	2.41902	2.96462	-1.29116	-0.548912	-1.12767	3.19973	-0.989343	3.0497	3.54932	2.18532	2.96423	-1.93351	2.7183	1.52302	2.97327	1.0103	3.5043	-0.153576	3.10661	-2.3299	0.533915	-1.30399
chr2-71133854-71134936	-1.35934	0.413245	0.759002	-3.5084	1.16654	0.524853	-2.93156	-3.51923	-3.71185	-0.750466	0.54861	0.417602	-2.95808	-0.351684	-2.81483	-1.91901	-4.24567	-2.71525	-0.150022	-1.95354	-4.15132	-3.24892	-3.93225	0.356924	-0.627395	-0.67694	-3.50436	0.181737	1.32958	-0.246154	-1.44592	-2.74072	-3.47853	-3.69691	-0.258687	-3.40389	-1.5864	2.42247	-0.681433	2.22686	0.368664	-3.42486	-0.0105411	1.01646	-3.01797	-3.60568	2.67896	-0.750417	1.42461	1.03914	2.88854	-1.10777	-3.44401	-2.473	-3.41048	1.48573	-2.29313	0.53532	1.57081	2.4164	-4.13426	-3.62448	2.56103	2.65857	-0.378111	-3.10454	-2.49306	-2.9783	-2.34195	-0.577721	2.05607	2.55533	-3.34958	-3.83117	0.214015	0.281194	-0.888686	-3.89023	-3.9696	-1.43119	2.17201	-2.81583	-2.87625
chr8-144660157-144661051	-4.1912	-0.0736079	-4.22249	0.634199	-4.71836	0.525931	0.902925	-0.807942	-4.56002	-0.221493	1.60173	-4.50462	-2.46086	-4.93843	1.1235	-3.65235	1.46964	-4.79927	-0.0973231	-1.60628	-4.57004	-4.0455	-5.17886	-0.594573	-0.596219	-4.34385	-4.6013	-3.16915	-1.60103	0.772751	1.47359	-0.496899	-4.6816	-4.6167	-1.28862	-4.77347	-4.49145	-4.73035	1.13972	-3.1451	-4.66148	-1.28816	0.719666	0.0178192	0.14072	0.0932702	-4.25765	0.731116	-0.222466	0.156189	-4.65542	-4.64923	1.16	0.418426	-4.44928	0.0812698	-4.34485	-1.53503	-3.94105	-0.605659	0.242865	0.930774	-4.69284	-1.97531	0.0168615	-0.0890596	-4.85439	-1.17715	0.386572	0.296512	1.35835	1.34734	0.134954	-0.113538	1.05321	1.10373	-0.742107	1.45664	-0.00429256	-4.44789	-4.86747	0.639264	-0.142665
chr10-130844121-130844899	0.608097	-0.0297865	0.679972	2.48343	-1.26146	-1.04213	1.94433	-3.37484	-1.23377	-3.15974	1.33932	-1.47951	-1.00335	-2.93637	-1.31607	-4.40709	-2.16357	-0.931324	-0.914017	-1.97059	-0.135331	-0.38234	-4.90529	-0.763477	-1.07706	0.975712	-0.967325	0.53346	1.20371	-0.0491684	2.5915	-0.174937	-0.198771	-2.48347	2.457	-3.86577	0.974598	-2.0397	-2.04262	-2.31195	-1.70039	-1.14952	0.0833999	-1.36162	-0.208168	-0.0358381	-2.31165	0.261669	-1.28793	2.74399	-4.22095	2.01707	-1.40868	-3.80832	-2.62296	-1.8485	-3.24456	2.37281	-2.92455	0.107901	0.0766891	-1.25259	2.78842	-1.95871	-2.16127	1.68075	-1.17418	3.49807	-0.977321	2.03431	-3.29832	2.90159	-0.289058	-1.68701	3.06378	0.87952	2.6243	-0.989636	-3.02919	2.44291	-3.15164	-0.756359	0.218879
chr22-50623687-50624030	-4.49279	-1.32591	-4.67295	0.32277	-0.359468	-5.34009	-2.07362	-5.06005	-5.08015	-0.669329	1.92735	-3.55844	-0.683736	-5.35973	-4.22557	3.00971	-1.56743	-1.00994	-0.817306	-3.16178	-0.191502	0.367309	-5.23688	-5.30175	-3.18725	-0.528653	-5.03863	-3.53065	-0.741326	-0.111394	0.0034077	-4.97961	-1.99327	-5.46695	-0.340368	-5.19181	-1.61504	-5.24166	-1.63316	-5.19582	-2.84067	-3.75207	-0.360567	-2.94564	-1.07062	-0.148334	-5.27122	-2.69548	-5.44458	0.830784	-1.9596	-0.339413	0.164214	-5.09432	-0.177366	-0.135034	-5.06538	-1.95822	0.410241	-4.09794	0.0771307	-2.2639	0.10313	0.742091	-5.27699	-1.07239	-0.511427	0.282671	-0.931481	0.17928	-1.49481	1.85431	-5.29901	-0.266573	0.978655	-5.18029	-3.25051	-0.57545	-3.71726	-1.18408	-5.12735	-1.51307	-1.00804
chr1-221054201-221055097	-0.927355	-3.92253	-4.05356	-0.0412452	-4.06759	1.22139	-3.78217	0.883469	-0.410818	-4.14032	-3.26539	1.04058	-3.31898	-1.28166	-4.23795	-1.08685	-4.43985	-0.847365	-3.16611	-1.53324	-2.73733	-2.39237	-1.18869	0.390864	-3.06589	-3.15915	-4.85488	-1.26804	-3.37174	-2.27197	-3.82831	-0.621003	-1.35975	1.51369	-2.57081	-3.65129	-3.07018	1.05987	-1.71172	-0.253192	-3.96396	-2.91564	-1.63431	-0.954685	-4.2003	-3.528	-1.3878	0.280693	-1.38808	0.444876	1.87846	0.487301	-4.13731	2.2189	-1.05613	-1.10461	-2.13297	-3.99114	-2.91937	-1.81882	-4.49529	0.417435	-0.31852	1.75651	-3.47817	-3.37006	-3.99331	-1.01296	-4.21068	1.4435	-4.56528	2.1898	-2.50822	-4.10311	1.13142	0.702781	-3.50113	-3.77049	-4.60342	-0.656961	1.16388	-4.66161	-2.65558
chr17-46651186-46652399	0.651811	0.539412	0.883264	0.912327	0.318746	2.07722	2.56011	1.92181	-0.748617	-0.0829473	-2.28251	-0.367342	-0.18093	2.30712	0.903471	-2.97003	-0.653715	-1.17018	-0.18891	-1.31068	-0.808595	-2.7217	1.41298	2.34602	-0.661362	0.0738969	0.559085	1.86415	-0.177022	-0.91692	-0.792443	-0.264943	2.11108	2.05517	-1.62556	0.647127	1.86808	-0.965131	1.57761	-1.28655	-0.38171	-0.772442	1.8334	-1.26417	1.69927	-3.01916	2.59808	2.52046	-1.32432	-2.85887	2.53083	1.12914	-0.683456	2.91211	-1.86304	2.54662	-0.0766541	-1.21269	0.113549	-1.59614	-0.720389	-2.04967	1.51491	3.07715	-1.92818	0.568495	-0.863821	-1.21837	-1.14043	-1.20522	-1.89827	2.48135	2.92295	1.83916	1.82532	2.30379	-0.00587035	-2.38322	-2.63166	0.198455	-2.61969	1.37636	-0.22629
chr5-43037123-43037666	2.39697	2.97199	3.06202	1.81207	3.62713	3.62797	-2.49513	0.831857	3.35969	-1.60999	-0.112425	3.52888	0.743834	3.63243	3.95938	3.71539	-2.69419	1.51981	2.88513	3.39012	-2.72091	-0.64164	-4.26782	-2.03261	2.33382	0.552558	2.4162	1.89703	0.933771	3.45498	3.42371	1.14471	3.40434	2.97769	-2.19027	0.549149	3.05182	0.700904	3.3097	-0.0512821	-0.137866	2.87257	2.77585	3.06791	2.86964	-2.41691	3.67003	-0.482156	3.25293	3.65152	-3.74698	-0.930048	0.752663	3.90703	3.16146	3.29934	2.66604	-1.49197	-2.66208	-1.40077	2.84421	0.265427	3.68106	3.84051	-0.662144	2.72365	1.24662	0.121608	0.285617	3.45416	-2.37506	0.0747309	-1.77118	-0.313687	3.9733	0.292156	1.03452	3.01751	-0.657656	3.38031	3.24164	1.88609	2.77677
chr7-96654548-96656358	-2.10578	-1.23621	-0.597441	-0.902266	-3.85693	-1.47119	0.063633	-1.72255	0.663378	-4.39127	-4.35237	-0.453514	0.213082	-1.25918	0.286248	2.02673	-0.546344	-2.04318	-0.542277	-1.6738	-3.76981	-0.13885	-3.78755	0.504043	-2.48934	-2.88463	-3.46893	-0.572305	0.0558792	0.321929	-2.5467	-1.93263	-3.68634	-2.55148	-0.863912	-4.01129	-0.286682	-3.86618	-2.50845	-1.29239	0.534571	0.00441187	-0.808093	-0.793995	-2.7988	-0.423045	1.31724	0.0845266	1.23839	1.78374	2.23606	0.882583	0.350166	2.57567	-4.36044	-1.12202	-4.34702	-2.86795	-3.34211	-0.36361	-0.923882	-2.35354	-0.98226	1.5572	-3.63247	-0.554898	0.540397	-0.019786	-3.09185	0.338802	-3.93381	2.68289	1.06481	0.70075	2.05123	-0.161868	-0.838676	0.390999	-4.05051	-1.2513	-2.20035	0.867198	-1.45656
chr12-104697193-104697983	-2.23376	-3.93059	-3.44026	1.78282	-4.38473	-3.94622	-3.68858	-4.21502	-4.43719	-4.25545	-0.729848	-0.750739	-3.28803	-4.25626	-3.46575	1.10278	-4.58339	-4.22556	-3.92157	-1.48873	2.0468	-4.41391	-4.74735	-3.19431	-3.86296	-3.37942	-4.1622	-3.46136	-3.97223	-2.83593	-1.60671	-2.39273	0.972819	-4.45668	-4.16695	-4.45901	-4.03456	-4.50295	-4.09881	-4.14652	-3.81854	-3.82693	-1.40558	-1.5711	-3.81988	-4.52024	-3.52164	-2.59268	-3.80448	-4.49748	-4.35655	-3.59458	-2.84151	-3.48477	2.57705	-4.28178	-4.44016	-3.15944	-1.8506	-4.48086	1.6442	-1.50366	-0.177074	1.82883	-4.19283	-3.9435	-4.2342	-1.38533	-3.17573	-4.42003	-4.13287	3.44866	-4.06477	-3.61214	3.25646	-4.19159	-3.60432	-3.86063	-4.20937	-4.11218	-3.75563	-3.77848	-1.47723
chr15-76632813-76635357	-3.6359	-0.234949	-0.803694	0.230242	1.11682	0.834518	-0.655714	-4.23161	-0.362928	-4.35688	2.48654	-3.94919	-3.87999	-3.8242	2.03697	3.43606	0.685742	-4.1449	0.10559	-0.378911	-4.11972	0.62319	1.20841	-1.30568	0.213681	-2.69034	-2.4911	-0.056727	-0.0425202	-0.884121	-0.746757	-2.88238	0.765079	1.23378	1.43566	2.71069	0.384686	-3.9019	-0.153905	-0.675036	-4.11357	-1.41178	0.0758227	0.853671	-0.155483	-1.45391	-3.3101	-0.1178	1.05342	2.42841	1.85804	0.855451	-2.67339	1.99185	-3.73363	-0.436459	-4.3075	0.781051	-2.50233	-3.79873	1.22235	0.39094	-4.85226	2.18226	0.252373	0.158288	-3.03279	1.19684	0.456798	-2.86988	1.56603	2.92565	1.01708	-0.185664	-1.73005	0.500721	-0.702543	2.5527	1.501	-3.68135	-4.47136	0.00634853	-2.15667
chr5-140479979-140481267	-0.810441	-1.84858	-1.35802	-0.453775	-0.550743	0.217939	-1.46697	-0.16769	1.75288	-1.7688	-0.2792	-2.29721	-2.25148	-1.74552	-2.52377	3.00912	-2.40231	-0.834086	-0.997828	-2.30097	-0.787054	-0.548734	3.0787	2.16618	-1.31079	-1.98225	0.245873	-1.64911	-0.744494	-2.62627	-0.984922	-0.660782	1.5451	0.0201884	1.53839	-3.34724	-1.67628	-1.32245	-2.96629	1.7782	-1.84488	0.382109	-2.44431	0.723307	-2.00707	-0.852294	-2.72553	1.33664	-1.46505	-3.72856	-0.126592	-1.0157	-2.83289	-2.2178	-1.50738	1.07771	-2.31929	-3.04369	-0.0159618	-0.0893093	-0.67346	1.94402	-0.786644	0.94901	1.61456	-2.21414	-0.319375	-0.0454357	-0.963983	0.602878	0.405004	-1.75561	2.04996	-1.36509	0.0897934	-0.310462	-1.82467	1.70803	-0.160591	-0.861908	-0.124423	-1.74223	-2.43588
chr5-122434544-122435550	-1.78846	-0.755663	-0.65557	1.51729	1.2914	-3.10789	-1.21138	-1.48762	0.806203	-3.03582	2.59772	-0.0662473	-2.19858	-0.932767	-2.54824	3.03415	-3.81743	-0.381918	0.791309	-0.762599	1.73209	-2.5037	-2.60378	1.28522	-1.73874	-2.67353	-0.462127	-3.31806	-2.52142	-1.82901	-3.10153	0.0145182	0.878901	-3.74062	-2.4847	-3.38981	-1.88609	1.95699	1.52855	0.409577	2.36738	-2.64922	1.04999	0.828281	-2.81546	-2.40588	-0.0794748	0.694077	-2.941	-0.517849	-2.64205	0.506305	-0.347519	-2.90785	1.70171	0.02653	0.773132	0.931215	0.424691	-2.89764	1.5523	0.75859	1.9008	-0.849726	-3.44287	-0.692941	-0.247565	0.164782	-0.0195708	-3.45584	-3.76508	2.99496	-1.4276	-2.76918	2.92455	-2.83434	-3.72272	-2.81591	-3.88611	-3.64073	-0.0379724	-2.01712	-0.2508
chr14-57275967-57279669	-2.45411	-2.73678	-0.951922	0.951867	-2.0327	-2.093	-2.4121	-2.12239	-1.91703	-1.32983	3.0105	-2.58156	-3.26243	-1.58228	-2.9784	3.53631	0.694564	-0.764181	0.976514	-3.20485	-1.60601	1.10632	-2.50646	-1.02203	-2.91027	-2.75902	-0.0910144	-2.27779	-1.28519	-2.88279	1.94098	-1.65863	-2.0653	-0.186408	0.482214	-3.3364	-2.40689	-2.48323	-2.33467	-1.58292	-1.7808	-0.405994	-2.55712	1.41746	-2.70944	2.42939	-2.79044	-3.47202	-2.48882	-4.1291	0.865276	1.31933	-1.87072	-2.80911	2.09029	0.297061	-2.67189	-2.81537	-1.41506	-0.237624	-0.330748	-1.251	2.52928	-0.397364	-0.533473	-2.84659	-0.10202	0.987328	0.1617	0.785095	2.07505	-0.821811	-2.72405	-0.298461	-0.360041	0.221477	-2.11927	1.09135	-0.0777844	-1.24372	-2.84645	-3.0512	-2.42464
chr7-27191914-27192656	-2.30292	0.11283	-1.94685	0.954219	-4.39501	-3.90824	1.42736	-3.74702	-2.58351	-1.00887	-4.5596	-3.04784	0.353395	-3.25687	-3.82076	-2.63234	-4.17714	-3.88147	0.72655	-1.4524	-3.75623	-0.831071	-5.33103	-3.76883	-3.67191	-3.45978	-2.79779	-0.174524	1.34061	1.32527	-3.93609	-3.76648	-3.85888	-4.78212	1.57059	-3.91083	0.260133	-4.64396	1.5793	-3.60918	-2.83245	-3.23282	-0.0822766	-3.96194	-2.78207	-4.70976	-3.78958	-2.94591	-4.11275	-0.133843	-3.44725	1.27962	-0.0121468	-1.70984	-4.37075	-3.77393	-4.19354	0.206585	-0.371128	-3.55602	1.79461	0.540441	2.3713	-2.00516	-4.02038	-3.02643	-3.94026	1.16925	-3.74915	1.41423	-4.44441	-0.576218	-4.79402	-2.77583	-2.50188	-3.96343	-0.335841	-4.64937	-4.637	-0.303392	-3.57042	0.816178	-2.71832
chr11-2481545-2482735	2.20439	0.00129305	0.392128	-1.091	0.0820107	-1.07481	-0.832871	2.55945	0.127993	0.754188	2.24755	-0.50452	0.198323	1.99686	-2.42941	1.93097	-1.1837	1.31316	1.13557	-1.5387	-1.4829	0.130586	-2.50102	1.27289	0.0650851	-0.215597	1.07423	1.30804	-0.133787	1.25457	-0.67772	0.656321	-0.647871	0.814025	-0.476161	-1.77813	0.569122	-0.679851	-1.46861	0.392937	0.575402	1.20876	-0.787474	0.170715	-0.237311	2.82871	-1.39241	-0.275473	-0.246046	-2.26556	2.59436	1.31415	-1.28511	-1.6938	0.174535	2.90222	-1.61851	-1.52017	-0.229233	3.05437	2.00139	1.81154	2.4378	-1.30713	-1.00561	0.803092	1.82292	0.444867	1.26977	3.05788	-1.61041	-1.09798	-1.08383	1.71392	-0.354239	-0.0866242	0.507248	2.50396	-1.39796	2.17712	-1.90123	-0.181849	-0.29351
chr8-65281397-65283649	-2.83303	-3.66654	-2.90514	0.838313	1.07703	0.655863	-2.43088	0.864203	-1.83149	-2.0005	2.52805	-1.58473	0.876426	-1.74593	-4.62504	0.909514	-1.27107	-0.488011	1.06843	-4.69081	-4.82769	1.85837	-3.32671	-0.843542	-0.459007	-4.40053	-0.0135085	-3.71587	0.464038	0.764632	-1.90375	-0.495236	-4.07806	-3.44313	0.468843	-4.65836	0.780479	-0.696926	-3.95804	-1.65045	-1.47296	-1.10633	-1.49529	0.210036	-3.42189	0.0424839	-3.35711	-4.22732	-4.41316	-2.66386	-0.992671	0.501691	-4.71445	-4.1988	-3.59823	0.678048	-4.16847	1.03693	0.213951	-1.03059	0.545375	0.934516	2.03409	-1.1725	-1.63044	-1.34291	-0.264139	1.34496	-0.026554	0.650764	-4.274	1.9278	-2.97021	1.52489	0.928306	-1.56006	-0.532106	-1.27418	-0.0127993	-1.99206	-4.23593	0.38028	-1.3018
chr5-2252878-2253242	1.98453	-0.876861	0.667909	-3.01105	1.81686	-1.84559	0.240558	2.24828	0.140546	0.848113	3.20366	-1.82488	-0.149901	1.2018	-2.40056	-0.544261	-0.883901	0.398372	1.93179	-2.16606	-2.36092	1.80412	-2.61186	-0.177355	0.577958	-1.38167	2.10879	0.196946	0.523638	-1.83861	-1.26483	0.115988	-1.31101	0.205707	-2.4776	-3.32027	-1.39319	-2.82967	-2.40976	-1.56389	-0.286679	1.13105	-2.09289	0.130176	-0.964417	0.356406	-2.87925	-0.855822	-1.64929	-3.54273	2.95441	1.52949	-2.70406	-3.45267	-2.33794	1.87043	-1.08719	-2.56464	0.480098	2.82657	0.795345	0.675944	1.12681	-2.55187	-1.21338	-1.01048	0.923372	-1.41207	1.73813	3.03591	-2.59398	-2.36966	-1.97212	0.733938	0.856904	0.156857	-0.0384397	0.483714	-1.42554	2.01271	-1.81031	1.01309	-1.72745
chr7-2802073-2802976	0.337045	0.375582	0.52425	2.19938	-0.0611436	1.45972	-3.11346	-3.40593	2.01039	-2.0267	1.01993	1.98029	0.0724472	2.03062	1.81675	2.83102	-2.68096	0.974527	0.0812524	2.14976	-0.00486494	-1.75169	-4.02816	2.15407	-0.316531	-2.12448	-1.87566	-1.07786	-0.331709	0.735205	0.668268	0.968907	1.62737	-0.837835	0.481263	-3.05539	0.964408	-2.45372	1.93014	-3.14541	-2.69289	-2.11029	0.464928	-2.24618	1.48401	-1.03795	0.375455	0.339952	2.04957	2.84012	0.000972583	-1.36108	2.03816	-1.61057	-2.65583	-2.62389	0.360025	1.31188	0.890059	-0.259197	-0.148397	-2.34603	-3.27949	2.70182	1.42811	1.19376	2.18135	-0.723858	-0.678702	-2.19562	-1.92746	-1.30418	-2.24716	-3.01407	-2.72446	-2.14568	1.361	2.12991	-3.12904	1.24967	1.89758	0.354598	1.12584
chr16-55542668-55543166	7.5e-06	0.902314	-1.99246	1.66038	0.534229	1.7591	-1.83532	-1.78461	-1.80731	0.889307	-1.3326	1.84064	1.36566	-1.95124	2.2741	-2.26147	-2.14047	0.273825	0.901449	-1.16325	0.957447	-1.43981	3.36489	-0.274684	1.11421	-1.36465	-1.217	0.646603	0.533689	1.46159	-1.78212	-0.866117	1.37791	-2.05655	-1.01317	-2.05949	0.779707	1.15559	-0.00299458	1.92986	2.04181	-1.71291	1.44287	1.40111	-1.18731	0.602254	0.941931	-0.306157	-0.99409	-1.50912	2.88707	0.947425	-0.779768	2.87953	2.03261	-1.39476	2.3732	1.22452	1.51951	0.83221	1.88744	1.31151	-1.83652	2.64686	1.02154	0.704858	-1.40729	1.40407	0.50587	0.521685	-2.66626	3.22413	1.59791	1.86563	-1.71152	1.61446	-1.14849	-1.56957	2.26928	-2.27473	1.02581	1.36639	0.0732144
chr4-186732926-186733428	0.204749	0.545103	1.88559	1.14886	-2.12847	2.09192	0.0720462	-2.21268	1.91143	1.44319	-1.03667	0.366439	-0.591328	1.83658	-0.402779	-3.93372	-0.194408	0.72739	1.75865	0.93329	1.2782	2.23379	-4.3553	-2.06915	2.29038	1.37825	2.13206	-0.797147	1.95013	2.08398	1.40215	1.80522	1.44815	-1.8991	2.08631	-3.36784	1.90479	-2.90894	0.107933	-2.98133	1.97935	-0.706122	0.450688	1.90602	-0.579884	2.39948	0.322924	-0.23329	1.36073	3.03682	3.34267	1.69886	0.778117	3.1388	1.8104	0.00814231	-3.43334	-0.23771	0.959242	3.20725	1.50843	1.35474	3.11865	3.07284	-2.10206	-0.0448411	2.4167	2.0331	2.41407	2.71659	-1.04338	2.08969	-1.66745	-1.52526	2.04016	-2.32992	1.33624	2.03215	-0.119248	2.06714	1.50841	0.596784	-1.32812
chr2-119599189-119600948	-1.65019	-0.251773	-2.14122	1.68798	-4.71245	0.668557	1.73166	1.52133	0.884955	0.297117	-0.0660038	1.29474	0.099379	-0.118614	-4.11913	-1.42373	1.3263	-3.31975	0.148091	0.410905	1.98345	-0.264108	-4.09865	-3.40002	-1.30414	-0.809797	-4.44666	0.19386	0.683592	1.30025	0.76555	-3.3613	1.12191	1.09308	-0.558783	-3.81611	0.11418	-3.41393	1.56335	1.15532	0.419262	-1.63002	1.07056	-0.647955	0.225134	-4.74724	-2.42591	0.132873	1.31146	0.443812	-3.34224	-2.61115	-4.01826	-0.833552	0.191441	0.507394	2.50104	0.924746	-0.697521	0.297105	1.4804	-4.25502	2.32879	2.24652	-4.54438	-0.446562	-0.242928	1.32312	0.614773	-1.73771	-2.11307	2.83666	-2.08068	-0.166533	1.28157	-0.0221949	-3.39971	-0.868705	-1.24173	-0.47459	1.80362	0.517924	-0.38448
chr10-54073047-54073548	-2.55261	-2.67386	-2.17816	1.36151	-4.3973	-2.12816	-1.57615	-4.13258	-3.67563	-4.15352	-0.359101	-3.18223	-3.13616	-3.29474	-0.949686	-4.10543	-4.68849	-4.11183	-4.41167	-2.9535	-3.64006	0.171702	-4.92088	-3.5045	-4.3253	-1.26926	-4.06927	-4.1434	1.04966	0.29381	0.97443	-2.01224	-1.66103	-3.22065	-4.18055	-3.68425	-2.32446	-3.80225	-2.49323	-4.21561	-1.34706	-1.36376	-1.4135	-3.89781	-3.96481	-4.63648	-3.70266	-4.1744	-4.33804	0.140305	-4.03814	-0.474322	-3.59706	-1.65553	-0.237137	-2.23292	-3.69795	-0.33058	-1.33603	-0.0748592	-4.29581	-3.59783	1.81703	-4.27491	-4.42774	-4.21104	-1.74523	-4.43484	-3.63201	0.218884	-2.4819	3.24883	-1.55036	-3.60363	2.3755	-1.18239	-4.66563	-4.48079	-4.55563	-3.71038	-0.0303245	-3.91619	-3.20829
chr2-162282922-162284206	-1.47386	-0.249968	0.349861	-0.108062	0.988362	1.06372	-0.244868	-2.34607	-2.04234	-1.16314	2.35318	-0.552085	-0.687333	-0.491803	0.420656	2.84767	-4.88844	-0.52877	0.270709	-1.76802	1.52866	1.45932	-2.56872	-1.70886	-1.44461	1.19834	-1.07336	-1.06677	0.401215	0.776344	1.59512	-0.558097	0.439133	-0.300206	1.40433	-2.66209	-0.964481	-3.08339	-0.974844	-1.15744	2.34482	-3.33912	0.222057	0.896165	-1.72716	-1.01892	-2.32691	-2.5819	-3.66117	1.44276	-2.48185	1.26684	-0.748888	0.0882798	1.55936	0.937967	-4.14917	-1.61924	1.05514	0.883566	1.41578	-0.121128	2.04037	0.858786	-2.72032	-2.85445	-0.0692209	1.46372	0.675466	1.7675	-3.66675	2.64056	-4.2557	1.36626	1.79821	1.07752	-0.117062	-2.4749	-3.61678	-0.715817	-2.16511	-0.3128	-0.570354
chr1-170630070-170630734	-0.477233	-0.153539	-1.42931	2.41681	1.4208	1.9179	-1.53569	0.763316	1.43086	-2.5105	3.15739	2.23803	0.599669	-1.0363	1.04773	0.931131	-2.09491	-4.78549	0.592575	-3.91058	2.27068	2.27017	-3.07899	-0.0748425	0.721665	1.02377	-2.89903	-1.64172	1.37764	1.44365	1.81318	0.41237	1.52226	0.102333	1.36727	-3.68237	0.870855	-4.62149	0.761194	-4.34501	3.38923	1.20219	1.80002	1.72823	0.497513	-2.02771	0.84398	0.824847	-3.20926	3.00853	2.44999	1.8404	1.14938	3.03139	2.25003	1.36834	-5.48794	1.49638	-3.7572	-1.77671	1.6388	-0.101283	2.98802	-3.04317	-2.31299	0.724477	-1.68324	1.52218	1.20705	1.84994	-2.68265	3.28963	-0.84046	-0.290074	2.97734	1.94232	-0.00497378	-0.983832	-2.78529	0.438071	1.42579	0.656817	0.717483
chr12-122356033-122356852	-0.578391	0.806575	-3.5522	-3.2406	1.12667	1.72198	-0.0676884	-2.52717	-1.61071	-2.22145	2.12555	1.1457	0.710922	0.135758	1.85396	-2.81416	-2.69572	1.06134	0.953757	1.2309	1.98683	-2.34599	0.449996	0.7181	0.432305	0.196286	0.767435	-2.6098	-2.77296	-1.64171	-0.285102	0.357879	1.55138	-0.161474	-2.41078	0.285086	0.982426	-0.0170818	1.88552	1.69625	2.43702	-3.08113	1.32513	1.38684	1.09401	-3.03966	2.34205	0.772486	1.5012	-2.54543	-2.18869	0.153679	0.886392	1.31082	2.04432	-1.93019	-2.54582	-0.260602	0.719477	-3.5829	1.56372	1.22579	-2.0513	2.51605	1.20508	0.757256	0.555929	-2.86974	0.958134	-2.44667	-3.22212	0.0869714	1.51038	-0.74802	0.131883	1.577	-0.959527	-2.11717	2.26498	-3.44645	2.10769	1.03317	1.06248
chr2-237077704-237079319	-3.11467	-2.05598	-0.184945	-3.65257	-3.14586	-2.12255	1.89691	-4.10389	-2.15203	-3.46143	-2.74099	-3.19537	-3.05928	-2.55987	-3.1063	0.491022	1.23683	-3.48098	-3.86787	-2.61258	1.84764	-2.76808	-4.00009	-1.22716	-3.15761	-1.78157	0.711295	-3.21059	0.0333968	-3.16794	0.928289	-1.71098	-1.03264	-2.66365	1.39173	-2.99443	-2.52051	-3.80033	-1.22636	0.880811	-3.00433	-2.36198	-3.28155	-0.87625	-0.267146	-2.11969	-2.56054	0.558229	-2.86376	2.88189	2.14618	-3.73569	-3.73153	-1.2305	-1.05733	-0.951065	-3.121	-2.14063	-2.65788	-1.63189	-0.609998	-2.65098	0.397628	-0.169796	0.732187	0.264413	-1.94628	1.75449	0.780205	-1.25758	0.359481	-2.42682	-1.78422	1.50208	-1.99051	0.782637	-3.4825	-2.93434	-0.436052	-2.15743	-2.67966	0.299805	-3.61467
chr1-40782713-40783264	-1.87991	-3.26598	-0.735262	1.46636	-4.55659	-2.73979	1.22163	-3.10286	0.561179	-3.4162	0.430318	-2.90489	0.782539	-0.99753	-2.87474	0.698079	-1.63679	-3.31153	-1.28458	-2.33494	-2.79646	-0.385061	-4.876	-2.30946	-3.4264	-2.13522	-0.698854	-2.29484	1.08406	1.18325	1.36807	-1.46122	-0.954635	-1.81447	-1.35636	-3.86983	-0.768926	-4.31718	0.213311	-2.75448	0.270845	-1.8906	0.371373	-0.836656	0.470557	1.39162	-3.21538	-0.458359	-2.29423	0.0423354	-2.04772	1.23808	-0.166445	-0.157662	-0.113374	-0.300615	-3.9282	-0.554886	1.08741	-0.578987	0.363328	-0.438719	2.16969	2.14987	-1.19065	0.353838	-1.31241	1.3307	-0.0969191	1.56136	-1.19132	2.88267	-2.83231	-1.03368	0.967354	-1.00644	-1.36627	-2.08198	-3.52525	0.321869	-3.90257	0.643804	-0.308486
chr15-67356310-67356942	2.302	-0.22915	0.0314116	0.257291	-1.16766	2.56393	3.69032	-0.441161	3.07663	-0.660892	-3.00886	3.6791	2.99253	3.27814	2.85359	-3.4207	-0.53838	2.54911	-1.06487	2.23597	-2.53176	-2.35581	-1.14719	2.62546	-0.0353674	-0.816457	1.06432	0.451723	0.803378	0.743679	0.165566	3.1211	3.35038	3.28529	-1.60015	3.1709	0.943225	2.68705	1.19658	3.09207	-2.02117	-1.00885	2.91446	2.27268	0.543028	-3.07226	3.39854	2.61996	0.931269	3.80218	-0.337041	1.45918	1.37848	3.73012	3.75819	2.44245	0.242082	-1.47055	2.46549	-2.3289	-1.27014	2.164	0.888513	4.05612	3.09477	3.37666	3.0446	-1.31509	-1.02571	0.671236	-1.58765	3.96146	2.50916	1.57737	1.04916	0.527474	1.99496	-2.33122	-2.96692	2.47376	3.49223	3.87552	2.47817
chr12-122711988-122712381	0.942618	-0.175446	-0.942526	-1.32898	1.01626	2.27216	2.31005	-1.28386	1.82247	-0.712758	-2.45185	0.652753	-0.0854004	1.81138	-0.587792	3.51113	-1.2689	0.337671	-0.871952	0.662204	-0.386241	-1.69921	-3.81875	2.91218	-0.183617	-0.25678	3.0635	0.143062	0.466029	0.661703	-1.11803	1.98303	0.461033	-0.335501	-1.27856	-1.98536	1.86487	0.666877	0.965396	2.35565	-1.93546	-0.743544	0.362627	-1.31104	-0.305546	-2.06453	2.60124	2.92086	0.563217	3.46151	-3.47359	-0.861886	-0.682308	2.96229	-2.11334	-0.615359	-0.325458	-0.2374	0.157196	-2.01272	-0.567635	-1.51939	-2.28112	3.17985	3.23838	3.00933	0.361115	0.319138	-0.125743	-1.42992	-1.76241	-2.54911	0.532126	3.0775	-1.94473	-1.23134	0.061518	-2.86975	-2.16493	2.17598	2.9004	3.21063	-0.0203864
chr7-27187102-27188020	-2.18594	-1.40812	-3.7419	-1.86393	-0.297277	0.681775	-3.45886	0.814299	0.0920059	-3.1094	1.76946	0.0215006	-1.11468	-0.350139	-4.43701	2.5494	-3.30879	-0.504695	0.406531	-0.941837	-4.19504	-3.84287	-4.06455	-2.83282	-2.43653	-2.65815	-0.616757	-3.92656	0.679989	-0.297739	0.13286	-4.07247	-1.20955	-3.57028	-4.47089	-4.2709	-0.516966	-0.0835614	0.614622	0.12164	-3.20492	0.207839	-0.627837	-1.48372	-0.26054	-3.08061	-1.68321	0.486326	0.698256	0.393397	0.746452	0.651651	-3.09782	-1.19555	-3.7055	-3.89886	-0.0568491	-1.89754	0.54611	-2.73231	0.687267	0.0884839	1.5331	1.09667	-3.5576	0.229162	-3.28678	0.729384	-3.40299	0.690604	-4.85627	0.571238	-1.01039	-4.03476	1.79968	-3.56318	-3.56721	-2.00173	-4.06996	0.149192	0.274952	-1.13505	0.0344793
chr14-101531403-101532352	2.0133	-0.644494	1.51376	-1.37619	1.67885	-0.144542	0.234775	3.19189	1.83382	0.90968	3.07089	-0.0415596	-0.148061	2.97929	-1.64451	3.41197	-0.519199	2.61382	1.74064	-0.619694	-0.0882215	1.88525	-0.103645	1.60992	0.231887	-0.614151	2.55123	1.53927	1.12423	-0.226436	-0.3015	1.29456	-0.325099	2.07142	-0.701512	-2.25069	1.60745	0.614064	-1.41036	2.70398	0.388274	1.70157	-0.830279	1.13004	-0.43969	3.24715	-0.931441	0.0927316	-0.740213	-1.17734	3.0485	2.10375	-1.13278	2.102	-0.0173142	3.44615	-0.16406	-1.03392	0.794086	3.60902	2.89943	2.70435	2.90299	2.84706	1.92254	-0.0650338	2.68375	0.220273	2.81461	3.71232	-2.03858	1.35553	-0.624561	2.02443	1.54011	0.681281	1.18981	2.84036	-1.37892	2.35748	-0.912768	-0.271076	-0.689945
chr1-170638807-170639289	-2.58805	4.89e-05	1.3699	2.97166	1.69835	-0.391319	2.66519	-4.01673	-3.39957	-3.65503	-1.33384	-3.34068	-2.331	-3.48383	0.642343	2.82229	2.11596	-3.91285	-0.243304	-3.27821	-3.2732	-1.60311	2.5704	-3.55118	-2.50031	0.59665	0.596835	1.24881	0.952522	1.78602	2.47296	-3.65803	-3.38434	-4.61908	2.63632	0.720628	1.40505	-3.61873	-3.5314	-3.83849	-2.95663	-0.373958	-4.47902	2.27386	-3.4362	3.01936	-0.423917	-0.78325	-1.81221	2.96778	-5.31734	-3.60075	1.17927	3.61313	0.582903	-2.92532	-0.649913	-1.72101	-1.70558	-0.053977	2.63484	-3.16506	2.81641	2.00211	-4.82624	1.56993	-3.34907	1.8209	-3.98089	3.40971	-1.51731	-3.95524	-3.64214	1.96536	2.59439	2.65886	-2.55053	3.4172	1.12256	-2.26862	-3.52859	-3.21311	0.370006
chr12-5602393-5603989	2.09553	0.836948	0.151594	-2.15055	0.162655	-0.0440148	1.86551	2.76848	-0.444107	1.64618	2.7481	1.20501	2.05598	1.08381	-1.12471	3.01233	-0.540716	2.33894	0.853774	-1.46449	-0.71478	-0.0869471	1.5469	-0.413823	-0.427881	-0.536582	3.10139	2.97601	2.76111	-1.59683	-1.09275	1.10805	0.211549	-0.0198048	-1.104	-2.04098	2.48431	0.116745	-2.05998	2.82132	1.99418	0.959515	-0.997638	0.318136	1.61026	1.80741	-1.3378	2.59064	-1.30343	-2.08811	3.2747	1.30962	-1.30973	3.09266	-1.0908	2.24677	0.409195	-1.85304	2.21995	2.06296	1.13692	1.49631	1.24635	-2.07648	1.82847	2.97911	1.20714	-1.09215	2.11662	3.15725	-1.79598	1.86563	-2.06739	-0.00813867	1.32494	0.725708	0.553092	0.421437	-1.06217	2.62132	-1.48163	-0.0753438	-0.298902
chr6-31539539-31540750	0.84358	1.56232	3.09151	-1.38079	1.31403	1.26924	0.113697	3.05186	0.534393	2.7474	1.85346	0.50851	1.5338	2.09546	-0.974072	2.38259	0.299509	2.13995	1.7464	0.566449	-1.40445	1.89885	-2.26718	0.803869	0.236105	1.35799	2.63156	2.04148	0.817645	0.62015	0.953358	0.6683	-0.213851	2.06145	-1.23193	-1.27788	1.19531	0.17206	1.31349	2.55758	0.450106	1.78928	-0.0988723	1.42265	0.486269	3.63507	-1.14696	0.350697	-0.302195	-2.37087	3.54792	1.76846	-0.549268	-1.32044	2.16989	3.79009	-0.997777	-0.36191	0.345418	3.7516	2.32037	2.62054	3.20488	0.57205	-0.0756777	1.85241	2.96633	1.57751	2.35177	3.13521	-1.25138	0.0892001	0.00247244	2.26954	-0.188596	1.40998	1.36089	3.72436	-0.35439	2.61391	-1.73901	0.524316	-0.166704
chr3-113160071-113160821	0.962198	-0.46594	-1.00471	2.13577	-1.83363	1.47349	-1.6887	-0.278636	0.221624	-1.79619	2.27768	1.70878	-1.23224	-1.76044	2.44691	3.26671	-2.23636	-0.000609408	-0.80223	-0.538702	2.33276	-2.32036	-4.08397	-1.13392	-0.721514	-0.738196	1.45165	-0.0128729	-1.45276	1.93648	0.344955	-0.161394	0.305264	-2.15299	-1.95083	-2.79068	-0.121545	0.262917	2.10941	-1.27273	-2.16823	1.52073	1.34837	-1.3929	0.128	-3.32879	-1.48123	1.48623	1.73195	-2.21988	-3.3801	1.34893	-0.566563	-2.49584	-2.49793	2.3362	-2.93958	-1.42832	0.0397414	1.33432	1.88663	0.292653	-3.46802	3.07942	-1.00289	-0.715884	1.54049	-1.56644	-1.39698	-2.72131	-0.0385437	-0.646679	-1.61086	-1.90479	-1.33037	-1.87201	-0.636011	-2.48781	1.64321	0.0818439	1.00404	0.191201	-0.894879
chr1-119543216-119544329	-1.6972	-2.02655	-2.00786	-0.829242	-0.357893	0.880646	-1.34853	-1.56965	-1.69757	-2.41591	2.97701	2.01713	-1.05864	-2.77631	-2.0934	3.70431	-1.61381	-1.54538	-0.281323	-1.66133	-1.71126	0.537121	-2.32453	1.38833	0.405485	-3.36965	-4.1895	-1.45788	0.116942	-0.565614	-0.118842	-3.00721	0.754915	-0.736849	-1.21276	-4.50558	0.0806221	-4.01403	0.197849	-0.895894	-1.32673	-0.946242	-1.45246	-2.55628	-1.77394	0.913207	2.75709	0.176371	-2.16557	-0.281258	-0.618939	1.1221	-1.63934	-0.359426	1.22386	0.304356	-2.26046	-1.18332	-1.08888	1.42894	0.953376	0.889988	2.43024	-0.155445	-2.82949	-0.289318	-3.16633	-1.31675	-1.53155	1.4523	-1.22818	3.18064	-0.945541	-1.37505	1.70479	-0.977929	-2.08859	-0.434098	-1.58851	0.216083	-3.44172	-1.29004	-1.9547
chr5-140501117-140502124	-0.377496	-1.77032	-1.26709	-1.44172	-0.60985	1.77025	-1.87148	-1.43713	1.53237	-2.23134	-0.222177	-2.23545	-2.59544	-3.57205	2.48766	2.01682	-3.07577	-1.70895	0.924951	-1.70573	-2.0745	-2.48849	2.09643	1.88132	-1.90968	-1.93009	-0.195726	-1.18183	-1.58699	-2.35929	-2.01249	-0.587634	0.84795	-0.753697	-0.118435	-2.02728	-1.22543	-2.0938	-2.64221	1.15333	-1.23825	0.528311	-2.04988	0.907564	-0.65645	-1.44649	-2.92729	1.21249	-1.96101	-3.62423	-3.19011	1.02266	-2.73621	-2.21131	-1.82792	0.128764	-2.93574	-2.74194	-0.521884	0.717602	-2.25108	1.74262	2.04774	1.99569	-0.438654	-1.77516	-1.05269	1.05313	-0.00532333	0.350999	-2.19861	-1.7417	1.78714	-1.68866	1.32954	-0.74026	-1.98679	-0.60857	-1.24643	-1.45067	-0.457994	-2.61363	-2.14744
chr1-29101609-29102153	-0.0728956	0.746513	-2.51516	-1.22947	1.70089	1.17317	-2.63607	-3.19077	-3.06031	-1.72943	1.80865	1.02511	0.790229	-2.29543	2.32955	3.25018	-2.94247	0.900036	0.950827	0.631035	2.18978	-3.13818	-4.7787	-0.774386	-0.242296	-0.0600908	-0.827419	-2.61511	-0.830243	-1.53758	1.4017	0.642729	1.00699	-2.6387	0.732762	-3.08837	-0.811538	2.19649	1.34034	1.88798	2.7526	-2.85904	1.18619	1.01672	-0.423554	-2.50355	2.3488	0.272417	1.29484	-2.98946	-2.81063	-0.758889	-1.29548	-2.29426	1.27918	-3.25999	-1.31033	0.919303	1.20133	-3.30195	-0.911544	-0.298135	-3.65259	2.43652	1.41689	0.583973	0.376417	0.898775	1.02579	-3.83914	2.17724	2.97081	1.54628	-2.40597	-1.2657	1.75557	0.0754713	-2.08158	-3.03932	-3.36743	2.25489	1.23198	0.799382
chr11-31825756-31826574	-2.18314	0.113327	-2.95923	-4.11578	-2.81468	-2.82303	-1.77005	-4.73413	-2.94383	-4.3923	3.08828	-3.48226	-2.86079	-3.32228	1.13856	4.16956	-2.80465	-3.15264	0.848892	-3.10606	2.08558	-0.632137	-0.952766	-2.89598	-3.69035	-3.27904	-2.15544	-4.56591	-1.30361	-2.4117	-1.07536	-1.67336	-2.22724	-1.2929	-2.46938	-2.95188	-1.38703	-3.86836	-2.69264	1.88004	-1.97035	-3.37787	-2.89088	0.977919	-4.50954	-0.918197	-1.38965	-0.0362132	-3.02484	-2.82448	3.0973	-2.7252	-4.07049	2.60785	-0.361035	-3.03799	-4.17758	0.0030778	1.26547	-1.82774	-0.44308	-4.43841	0.180715	2.36373	0.733689	-2.98934	-1.03174	0.830801	0.802114	0.996539	-3.11383	-0.88289	-2.23349	-2.40895	-0.0750979	-0.545823	-4.78234	-3.35448	-2.11128	-3.58394	1.43641	-2.10526	-3.71818
chr4-113970617-113970935	-2.37183	-3.48738	-3.65061	-3.88117	1.61217	1.53453	-3.73781	-0.281881	-0.631267	0.388946	-0.425046	-2.35703	-3.8556	-2.976	-1.54418	-4.47257	-4.07197	-2.13733	-2.07005	-1.01295	-4.18554	-3.35344	3.084	-3.60605	-2.78475	-3.32781	-1.65483	-2.76159	-3.12523	-3.13276	1.51843	-3.32093	-1.51489	2.07283	-3.63652	-4.2819	-3.23857	-2.00621	-3.43665	-0.443192	-3.65033	-0.787228	-3.55105	1.18792	-3.16847	2.1492	-2.89721	-2.76316	-3.76245	-4.18328	2.54127	-0.860962	-2.94714	-1.07368	1.90186	1.77959	-4.01181	-3.81781	-1.98917	1.91132	-3.4165	-1.38501	2.0571	-3.33497	-3.58899	-3.36767	-1.33843	-4.12893	0.28817	-0.165711	2.03458	-2.25019	1.73615	-1.03476	-0.905514	0.660347	-2.8689	2.22455	-4.11523	-0.170786	0.0269653	-3.84181	-3.39354
chr17-46645972-46646444	-0.767502	0.280784	0.679482	1.33159	-0.882883	0.345183	2.43007	-3.84637	-2.52554	0.92548	-2.38201	-3.21047	-0.163368	-3.80235	2.65184	-4.10604	1.75917	-3.58004	-2.36726	-2.3227	2.45387	-4.27296	3.0215	-2.66645	-2.22228	-0.228946	-2.72269	0.885702	1.74105	-2.09735	1.75266	0.877356	0.610331	-3.99113	0.579289	-4.10439	0.564596	-4.08072	-0.507049	-3.28383	-0.428728	-2.04138	0.217547	-0.542864	-0.0179512	-1.08311	2.18341	0.150506	-1.58485	-4.74721	-4.68128	-2.81319	1.53841	2.77969	-3.98009	1.11196	-2.35627	-2.70751	2.07499	1.81258	1.92179	-3.86119	2.3595	2.97051	-4.32252	0.598103	-3.28457	0.0260988	-3.76539	0.26804	2.06848	2.29923	2.25491	-1.52905	2.69526	-2.48113	-1.53	2.74737	-2.52359	-1.17915	-3.72062	1.02669	-2.30087
chr2-176980837-176982230	-2.58367	0.0956534	-3.82125	-1.00503	-1.7822	0.232724	-0.577345	1.27782	-0.512537	-4.18731	1.16678	-2.63676	-0.137355	-1.03879	0.77813	3.19184	-4.65809	-3.67511	0.443323	-1.85293	1.12383	-3.7027	-1.2142	-2.5854	-2.69603	-3.42862	-3.0746	-3.56678	-3.15818	0.696185	-3.23479	-2.13489	-3.88193	-3.24639	-3.23158	-2.9903	-3.06144	-3.48	1.09466	0.803333	-3.2143	-2.37023	0.579768	-2.28839	-3.23133	-4.54538	-2.64748	0.424784	0.441067	-3.24869	0.883884	0.574845	-1.01533	-0.398506	-3.04343	-3.45548	-2.49114	-3.50993	-2.84171	-2.89639	-3.09735	0.966523	1.01736	1.66775	-2.683	0.162169	-4.16492	-2.18567	-4.11048	0.904173	-4.7477	2.60702	0.266198	0.660989	0.142175	0.431854	-3.72073	-3.3927	-2.51869	-4.05836	0.80453	-2.67216	-0.836881
chr17-77127220-77127605	1.84778	-2.60479	-1.0714	1.12505	0.324524	-2.75212	-1.26791	2.82067	0.173047	0.97464	1.45698	-0.72732	-1.35404	1.4785	-3.4817	2.73682	-1.49978	2.04771	0.522615	-1.30879	-1.41277	0.458656	-2.54477	1.82705	-2.1746	-0.0407468	1.3759	0.202376	0.735893	-1.78113	-0.809301	2.13397	-1.3401	-0.751325	-0.458125	-3.76887	0.951812	-0.658711	-1.50136	0.245292	1.41077	1.86012	-1.15119	-0.197439	-2.31718	3.20428	-1.79565	-1.79809	-3.44058	-1.62139	2.68971	2.23076	-3.43747	-1.90596	-1.45311	3.87302	-1.61507	-3.08389	0.922176	3.17859	3.11078	0.588735	2.93764	-1.8777	-0.432307	0.432984	2.9556	-1.12365	1.77675	2.44324	-4.59181	1.99137	-2.4054	3.05341	0.734679	0.225841	-1.98216	2.61759	-1.08679	2.34858	-1.37104	-0.223227	-2.6107
chr11-31827084-31828040	-1.52518	0.0754051	-3.53289	-3.82135	-3.32602	-1.08445	-2.93209	-3.73783	-3.29534	-4.14737	2.51583	-3.28639	-3.0248	-1.97476	0.852462	3.30514	-1.58288	-0.48137	0.518715	-4.02137	1.15985	0.23129	-4.72089	-2.07583	-3.95713	-3.80639	-3.14079	-3.98294	-0.421142	-2.60455	-2.43991	-3.71191	-1.56369	0.530734	0.537626	-4.04357	-0.976889	-3.13616	-2.70161	1.31995	-2.07283	-2.72001	-2.3509	1.12071	-4.00229	-0.905521	-0.633018	-0.0243844	-2.65929	-2.76968	2.15	0.245984	-3.60818	1.67867	-0.0450438	-1.25578	-4.01886	-0.587096	0.969327	-2.88592	0.305613	-3.69595	-4.22073	2.00127	-0.777586	-2.88413	-1.27355	0.947947	0.71207	0.831953	-3.02602	0.847202	0.0282072	-2.40299	0.649699	-4.04905	-3.3316	-3.13325	-2.10305	-2.4669	1.7877	-1.08337	-3.64772
chr5-80528698-80529340	-0.124887	0.26007	0.686066	1.22155	1.05583	-0.404687	1.21115	0.0148492	0.626926	-3.84592	2.35187	-0.222287	0.741497	-2.34815	0.570928	-2.15192	-4.81949	-0.672595	0.554614	-0.924134	1.93966	-1.34742	-5.30694	-2.0031	0.179981	-1.66486	0.675059	-0.0799377	1.03608	1.71452	0.583831	0.121513	0.449537	-4.03516	1.39527	-3.07933	-0.00895961	-3.01053	0.716392	-2.8309	-0.830364	-0.328834	0.774581	-1.79207	0.162162	-3.54932	2.24729	0.626649	-1.06359	1.88702	1.29899	0.598075	0.864699	-4.39164	-4.71013	-4.06877	-4.6712	0.952548	0.39645	1.84902	1.29358	-3.76668	1.44771	2.16271	-3.64788	0.712625	0.952851	1.3378	-0.125909	0.566389	-0.252354	2.2989	-3.25473	0.185402	0.194706	-3.63237	0.427293	0.219918	-3.59853	0.146339	-3.76826	0.796311	0.59944
chr18-44526430-44527026	-1.72504	-4.29069	-4.76396	-4.8284	-2.18974	-2.25755	-4.45462	-4.76	1.14792	-4.66799	-5.00728	-0.362635	-0.307278	-4.53433	-3.81862	-4.16408	-2.30298	-4.47271	0.0291796	-4.24142	2.52235	-3.91898	3.33736	-0.910943	-4.55571	-1.23637	-2.65461	-4.02592	-3.62643	-3.77843	1.68813	-3.76307	0.720459	-3.55882	0.24008	-4.72799	-3.66361	-1.5258	-3.47591	-4.70126	-4.4564	-4.38223	-4.14754	-3.47325	-3.66771	-3.93555	-0.31269	-2.92373	1.01654	-2.48261	-3.50356	0.46592	-3.01955	-2.91319	0.892447	-4.77333	-3.59393	-4.61666	0.150662	-2.85598	-4.44264	0.942383	2.37272	2.02479	-4.04399	-4.77838	-0.440164	-4.66853	-1.35945	-3.31836	-4.49805	-1.90024	-0.411547	-4.73517	3.18762	-4.71375	-2.86128	-2.62419	-1.03968	-4.35519	-1.31056	-0.690735	-4.56605
chr6-28557486-28558113	-2.57773	0.435256	-3.0823	-4.6929	-1.83062	-2.67725	-2.8451	-3.53817	-2.6982	-3.30084	2.74284	-3.30058	-4.18512	-1.32896	-4.39606	0.201439	-2.207	-2.5252	0.794702	-3.99706	-3.32951	-3.69468	-4.57891	-2.83496	-2.63395	-3.68353	-2.61397	-3.31135	-3.22274	-4.07158	-1.66548	-3.51103	-3.34412	-3.19793	-3.25361	-4.67534	-3.21389	-3.33659	-4.4647	-3.22102	-3.2859	-2.5718	-3.40471	-1.38571	-3.74315	-2.45887	-3.80456	-3.43431	-3.98804	-5.01674	-2.41389	1.19047	-4.21937	-4.80213	-1.73716	-1.26421	-3.75412	-4.28859	-2.72719	-1.03341	-2.21422	-1.36861	2.11642	-1.57375	-0.870126	-3.99898	-0.950484	-3.55555	-2.49561	-3.11344	-4.2926	-0.254144	-3.27601	-2.26052	-1.74048	-1.10547	-4.05716	-2.27957	-1.76805	-2.32407	-3.95755	-2.61246	-4.01899
chr11-67764105-67765204	1.85315	0.640374	-0.779612	1.11871	-0.508101	3.07141	-1.6731	-0.242958	2.93786	1.45247	1.02701	0.689583	-0.501164	1.51952	-0.24443	0.939762	-2.18975	0.240411	-1.19523	1.37403	-2.33959	-1.57185	-3.75652	1.59882	0.096062	-0.522896	2.69567	0.332487	-0.984379	-0.280218	-1.10592	2.93717	1.16666	1.38646	-1.01526	-2.50847	0.826398	0.629956	1.71824	3.11366	-1.68017	-0.46948	-0.336458	-1.29513	1.87131	-3.00268	2.50219	2.69306	-1.19287	2.03752	3.03986	2.54272	0.242305	3.57173	-1.57718	0.442632	-1.70471	-1.18629	-0.971795	-1.35354	0.497307	-0.672382	-1.5644	4.00119	-1.22122	0.229903	2.69126	-1.16693	1.01402	0.549505	-2.12132	-1.05359	-1.34601	0.252349	-2.35293	-0.882339	-0.411986	-1.72119	-2.59298	2.65272	2.46098	1.01086	0.32043
chr12-54354590-54355528	0.0899398	0.68188	-1.4015	0.939176	-0.187631	1.63334	-2.24834	-2.06907	-1.56621	-2.28287	3.30583	1.20109	-1.37756	-0.789876	-2.82431	4.00342	-2.78819	-1.97343	1.24085	-0.155	2.40216	0.507554	-3.47418	-0.295487	0.802359	-1.25921	-1.43248	-2.92919	-2.65222	1.34125	1.18958	-1.37665	-0.1917	0.111439	0.602854	-2.29787	-1.55697	-4.01649	-2.34232	0.0661165	-2.09721	-1.88357	0.970861	0.346917	-2.24552	2.51245	-2.87661	-0.804805	-2.02947	-0.869837	1.0724	0.328918	-0.924082	-2.13862	-1.21361	1.17251	-2.52617	1.5275	0.225763	1.83104	1.01416	1.11303	2.84503	2.31005	-0.855889	-2.09802	0.711785	1.81777	1.23149	1.73919	0.00755613	1.80397	-2.09343	-0.794712	0.190524	0.087211	0.705831	1.58231	1.27653	-0.496406	1.77739	-2.22855	0.041102
chr8-145048767-145049419	-0.807437	-0.145595	-0.0798997	1.95984	-2.88634	2.2491	1.79498	0.163387	0.966176	0.381222	-0.420477	1.28966	0.678632	0.429717	-3.25688	-2.24525	0.582955	-2.97439	-1.47497	0.274198	-3.07274	-0.140743	-4.63331	-2.32535	-1.50688	-0.239034	1.90163	-2.66684	0.310467	-1.85425	0.877361	-2.34686	1.15482	0.648758	0.404338	-3.74695	-1.19985	-3.03699	1.05524	-2.91096	-2.67587	0.899136	-0.639099	-1.32594	-0.166221	-3.3092	0.167726	0.982744	-0.0651997	3.02362	-3.1745	0.828932	-1.84332	2.7087	1.12453	2.16963	-2.96752	-2.5525	-2.09271	1.79442	2.3666	1.42446	1.84317	2.69555	-0.237881	-3.24131	2.28975	-2.94647	-2.92049	1.71994	-2.90544	0.0960602	-3.44891	2.16725	3.36078	1.7576	-3.36308	-3.2574	-3.2525	0.404455	-2.89582	1.26794	-0.108737
chr10-5488225-5488628	-1.26588	0.111741	-2.37576	1.14348	-3.33078	-2.82601	-3.09394	0.0809357	-3.11475	-3.06606	-3.44666	0.685693	0.174372	-3.65013	1.92762	-3.19515	-3.38814	-3.15884	-3.20164	-1.16851	-3.52406	-3.1106	-3.4732	-2.68263	-3.14487	-1.13375	-3.05754	-0.636847	0.18341	1.35557	1.14141	-2.59218	-1.3258	-3.59998	1.25882	1.48458	-1.49046	-3.67301	1.4134	-3.27368	-2.54012	-1.91193	0.715904	-1.68066	-0.964779	-0.0612954	-2.57937	-2.03292	-2.87883	1.72707	-2.43776	0.691827	0.985622	2.23751	-1.09382	-2.71883	-3.06269	0.224365	-2.49033	-3.60301	-3.15016	-2.80117	2.16502	-3.16803	-3.8088	-2.28876	-2.05224	-2.7251	-1.98727	1.85941	-2.02506	0.334638	-2.88751	-1.90939	2.87394	-2.1191	-0.809078	-2.67149	-2.31487	-3.5034	-3.08586	-0.774959	0.654085
chr8-53300817-53301179	3.2073	-0.769239	0.246924	-1.54609	2.55175	-1.37621	0.163835	3.88742	0.688984	3.77859	4.04714	-0.279374	-0.867821	2.80767	-2.16495	1.31929	2.33933	1.87853	2.86055	-1.04756	-0.731143	3.30364	1.05159	0.454478	-0.684	-0.809306	3.39989	1.51065	2.38273	-0.690534	1.80026	0.803074	0.708498	3.21604	-0.476022	-2.93486	0.190158	1.02628	-1.26923	-0.213904	0.542047	3.81271	-1.49162	3.34969	-0.884169	3.76633	-1.21143	-0.951492	-1.40258	-3.13608	3.87866	-0.91553	-2.03333	-3.05533	1.97748	4.10483	0.831469	-1.57284	2.44776	4.22169	3.9051	3.69327	3.59159	-1.23441	-0.0937823	-1.50386	1.46246	-0.612521	4.06462	3.17343	-1.96348	2.9629	-0.469468	3.70039	3.29701	3.41826	2.0071	4.17265	0.688252	3.65771	-0.373784	-0.106299	-1.45539
chr14-37125004-37125997	-1.78776	-1.77229	-2.71262	-0.191044	-0.972578	-1.40941	-2.51981	-3.46385	-1.82874	-3.52607	2.45528	-2.36187	-3.2072	-1.90669	-4.18546	0.190042	-0.824902	-2.2658	-0.598115	-1.50352	-2.91019	0.411283	-4.76152	-2.33301	-4.0196	-3.34758	-1.45619	-2.69621	-2.01279	-1.85309	0.412513	-0.993838	-3.43286	-3.09506	-1.09348	-4.60915	-2.14902	-1.00474	-2.12949	-3.82669	-2.69316	-3.09483	-3.78357	-2.4984	-2.60118	1.11816	-3.45744	-2.05392	-2.6508	-4.18263	1.92675	0.521158	-1.42421	-1.24115	-0.566619	0.71155	-3.3372	-3.79343	0.037144	-2.46252	-0.0304049	-0.887785	2.04498	-0.14553	0.378955	-3.02364	0.630507	-1.55926	-1.70178	1.09852	-1.8634	0.274146	0.139104	0.499977	1.59268	0.282012	-2.65116	1.42745	-2.67493	-3.50688	-3.83957	-2.33883	-2.38221
chr1-3139650-3140906	1.77693	-0.663351	-1.30175	-2.39937	2.88023	-1.67761	0.227156	1.70337	-0.829777	-0.541914	3.16266	-0.310016	0.479396	3.02275	-2.40393	2.5117	-1.27783	2.68261	2.31485	-2.11495	2.72908	0.517611	-1.98642	3.35426	0.898365	-1.5896	2.24312	1.54046	2.07385	-0.593115	-1.09438	0.724612	-0.876878	0.132593	-1.02127	-2.57704	3.15449	-0.952085	-1.93627	3.20154	1.828	0.416929	-0.894537	-0.0292196	-0.0518437	1.52068	3.25198	2.44683	-2.1173	-2.97152	3.24467	2.1735	-1.5622	2.71911	-1.34847	2.34244	-1.69183	-1.6393	-0.938603	2.00903	0.313559	1.61873	2.53476	3.29614	2.90822	2.61327	1.6846	-0.972976	1.29539	3.12171	-2.55998	3.11735	-1.92714	0.843593	0.272141	-0.0493012	0.222551	1.01411	-2.19644	2.38489	-0.168525	2.55766	-1.2267
chr5-38445220-38446192	0.670233	-0.391679	0.534192	-0.267404	-1.32177	0.31622	-2.21302	-0.613342	3.19331	-0.691568	-2.0221	2.33417	-0.481523	2.74251	1.36953	-3.62464	-2.24864	2.24289	-1.34612	1.35346	-2.54226	-1.87365	-4.10075	2.73985	-0.0818857	-0.621983	-1.14229	0.507821	-0.866876	0.238015	-2.02206	-0.0539058	0.355265	2.17316	-2.26572	-1.60089	-0.601169	-0.205695	2.11936	-1.4583	0.517449	1.6271	-1.55863	2.01762	-1.04628	-2.00618	-2.09172	-0.857778	1.59755	-2.44077	-2.5308	0.23118	-1.72933	-2.36266	-1.32595	3.20754	-0.0249008	-1.73749	-0.704448	1.98329	-0.787991	0.76418	2.45233	0.625596	-0.419586	-0.458637	0.0771022	-1.72598	0.628063	-0.0866584	-1.5393	-1.33615	-1.40365	-1.97572	-0.335811	-1.67853	-0.931721	-2.5851	-2.66592	2.44548	2.90145	-1.20204	-0.862992
chr11-2292361-2293665	-1.00407	-1.70435	0.035511	-2.92769	-1.41131	-2.0669	-0.92888	-0.680444	-1.8042	-1.96228	1.88491	-2.23669	-2.23054	-1.04224	-3.28291	1.03771	-1.74676	-1.10025	-1.63282	-2.7021	-2.87897	-2.12338	-3.146	-1.13216	-2.03332	-2.37732	-0.27373	-1.80493	-1.71102	-1.03547	-1.32229	-1.02958	-2.29325	-0.407067	-2.41641	-3.19661	-1.57496	-2.65125	-2.04982	-0.987571	-1.99853	0.00875228	-2.74772	-0.0517634	-1.43067	0.549617	-2.66544	-1.25686	-2.38653	-2.45228	0.0376054	-1.35642	-2.69158	-2.05155	-1.13231	1.04001	-2.65602	-3.05564	-2.70901	-0.655211	-0.855488	-0.075508	0.139255	1.01389	-0.116948	-2.09821	-1.05429	-2.43718	-1.29524	0.790921	-2.77617	-2.09272	-1.57084	-0.544483	-2.53351	-0.962764	-2.10422	-0.238011	-1.98364	-0.505207	-2.54979	-1.73006	-2.25245
chr10-26856095-26856664	1.20947	0.539575	2.85094	-1.14052	3.7977	-0.371139	2.12627	-3.54699	3.29493	-0.0085844	3.28775	1.13825	2.2575	-1.58084	-1.14399	-2.59571	0.918692	-0.328449	2.00614	1.22446	1.38318	-1.63552	-4.2666	-0.319165	0.750091	1.15658	1.36438	0.810705	2.41924	0.127355	1.93983	1.53462	2.2803	-1.58058	-0.49981	0.361005	-0.466367	0.409966	3.87682	-1.816	3.9827	-0.804521	0.881858	-0.0465315	3.31501	2.99246	0.93603	0.594136	3.26885	-1.55809	2.93165	-1.00019	3.10028	-1.97072	-1.94029	-0.294815	2.13694	-0.890404	2.05471	2.72418	-0.127121	-1.43103	-3.144	-2.02757	-1.73626	1.75003	-1.30748	0.0979383	-0.416619	-2.24161	-2.71134	3.26646	3.37737	2.74125	2.76885	2.92354	2.88491	-3.09101	1.74446	0.708155	3.35085	2.98091	-0.846597
chr7-3990670-3991559	2.90429	-0.678435	-0.0536268	-1.52851	2.34367	-1.62702	-1.36403	4.05414	-0.348468	3.65532	3.7775	0.148196	-0.102861	3.36645	-1.76562	4.23122	0.257644	1.39918	3.15661	-1.13043	-1.11035	3.59092	-1.05222	0.344652	0.171473	-0.759953	2.39088	0.848875	1.62264	1.65132	0.52148	1.46866	-0.571191	1.28069	-1.00405	-2.08223	0.0199443	-0.0734896	-1.18797	-0.440325	-0.0489178	2.28321	-1.24748	0.584284	-0.979622	3.42802	-1.14472	-0.981714	-1.56327	-2.58421	3.95951	3.8825	-1.50452	-2.31411	-0.115764	3.62182	0.027181	-1.59094	0.745338	4.10166	0.939672	3.04178	3.0906	-1.8748	-1.64272	-1.00332	3.15735	-0.890683	3.14299	4.06472	-2.32031	0.138894	-1.50434	1.74665	2.48174	0.869255	1.84841	3.31631	-1.19218	3.50895	-0.46877	-0.161166	-0.187522
chr5-3962083-3962477	2.33266	-0.258484	0.111939	-0.0934225	1.89031	-1.63785	-0.0980159	2.99731	2.44573	2.83459	2.91004	-1.01485	-0.326456	-1.06313	-2.18024	-4.31334	-1.21824	1.76765	-1.50826	-0.648861	3.52443	-1.97564	-4.77442	0.710022	1.24533	-1.27911	3.51162	2.55619	-0.321551	-1.15407	2.40537	0.927914	1.65902	1.3594	2.94802	-2.07258	-0.31526	1.85955	0.491912	-0.272814	1.64764	0.257074	-0.87825	-0.859764	-0.743832	3.2496	-0.185081	-0.553606	-0.92471	-1.18444	2.49667	0.880536	-1.68369	-2.62292	2.82843	3.68189	1.70022	-1.04119	-1.89347	3.74707	2.33455	2.09815	-2.98716	-2.08676	-0.382831	-0.473595	3.49268	-1.22619	3.44895	-1.47522	0.828039	-3.11242	-0.9423	3.06222	2.04153	3.44073	2.85366	3.05831	1.19254	2.49172	-0.92344	-1.26651	-1.05189
chr5-122620929-122621645	-1.23104	-1.1141	-0.933264	1.36887	-1.00565	-0.24232	0.983981	-3.24971	-2.28088	-0.468545	1.90886	-2.01028	0.52816	1.96637	-0.270407	-4.41301	-4.70222	0.211994	0.1419	1.35785	2.02309	-3.99254	-4.76999	-3.46013	-0.867876	-0.127703	0.501761	-2.77126	0.571623	1.19994	-0.212521	-0.492333	0.908933	-3.77933	0.62868	-2.39907	0.112199	-3.7021	0.842893	-4.11803	-0.884913	-2.03927	0.942289	0.737829	-1.81743	-4.24429	-3.3588	-3.85696	-2.07244	2.46734	-4.17132	1.16741	-2.20665	-2.59698	1.99197	-0.00130557	-2.22824	0.218661	0.813041	0.748299	-0.667787	1.23992	1.17238	-0.442602	-1.30172	-4.17713	1.56639	0.619988	0.959351	1.61202	-4.09418	3.16932	-4.23882	-3.36981	2.79084	-0.550863	-0.37493	-1.21634	-4.4069	0.104153	-0.179501	1.63865	-0.413997
chr7-4049531-4050647	1.79359	-0.827937	-0.0363795	-2.10292	0.292488	-1.68854	-2.1491	2.20482	-0.69181	2.2179	2.51227	-0.313635	0.0808807	1.32017	-2.11485	2.39005	-0.369777	0.632625	1.69932	-0.900732	-1.93059	1.79832	-2.97899	0.0612826	-0.0488713	-1.04991	1.02786	0.16542	1.26023	1.47393	-0.14705	0.844379	-1.15242	0.666014	-1.79108	-2.46375	-0.180233	-0.219433	-2.27692	-1.14676	-1.23173	1.07927	-1.38704	-0.0459568	-1.33478	1.74155	-1.71034	-1.54389	-1.90611	-2.65252	3.16527	2.36145	-1.98606	-2.28125	-0.964674	2.42688	-0.897107	-2.15742	0.841666	3.12903	-0.77795	0.981981	2.1159	-1.95073	-1.29947	-1.17754	0.29605	-1.78599	2.01186	2.01044	-2.9645	-1.34569	-2.25494	0.424812	0.458448	0.743738	0.750184	0.379762	-1.87777	2.57031	-1.32217	-1.43087	-0.568198
chr4-169753028-169753582	-4.92171	-5.01964	-4.99923	1.15612	-5.17366	-1.25205	-5.0715	-5.1294	-4.99266	-5.24182	1.97406	0.91615	0.498629	-5.13879	1.5726	2.62786	-5.44973	-0.215885	0.175284	-5.29402	1.73442	-5.0479	-5.30739	-4.99629	-0.0631037	-2.72172	-4.99296	-5.16909	-2.2801	-4.94594	-5.08981	-5.22998	-4.9098	-5.24123	-5.20717	0.200237	-5.24318	-5.23669	-4.62636	-5.03388	-0.275985	-4.86535	-5.03119	-0.527803	-5.14165	-5.1483	-5.06061	-4.6877	-0.498354	-5.06377	-5.2486	-5.32604	-3.74967	1.78473	-5.05193	-5.10707	-4.88554	0.640348	-5.11864	-5.10774	-4.84063	-5.11578	-5.07086	-5.15027	-5.04562	-4.1398	1.12361	-5.26466	-0.819563	-5.35274	-5.05937	2.21312	-5.31125	-4.6928	2.52846	-4.95008	-5.31791	-4.80624	-4.86846	-5.27759	-4.55032	-5.43575	0.32788
chr6-10415597-10416531	-1.33285	-1.65453	-2.66189	-2.61152	-2.82573	-2.28445	-0.304537	-3.04702	-1.54023	-2.46228	-1.06812	-2.58202	-1.97465	-2.51485	-1.47668	-0.607995	-1.11634	-2.1106	-2.90842	-2.67718	0.15347	-0.967232	-3.86402	-2.56206	-2.06377	-3.54919	0.677672	-2.93432	-1.23697	-1.49877	0.953479	0.740871	-3.02791	-1.05647	-1.13953	-4.41482	-2.1424	-3.01031	-0.0503156	-2.23584	-1.03608	0.245543	-2.13495	0.501253	-3.00004	0.711175	-1.6096	-3.40331	-2.71977	-1.11237	-2.35026	-3.53738	-3.73438	-3.97361	1.41827	0.377328	-2.2608	-3.03702	0.918093	1.77014	0.434094	-2.97081	-0.309723	-0.442128	-3.03313	-2.53977	0.572765	-2.74071	-0.0823109	-2.53166	-2.7311	-1.14788	-2.68666	-1.99892	-0.726754	1.50843	-2.69846	-0.147674	-2.24998	-1.58164	-2.40914	-1.71126	-2.69064
chr8-13133706-13134273	-0.48196	-4.47428	-4.21792	-3.9929	-2.13459	0.540161	-4.42947	-4.66154	-3.71748	-0.411469	-4.32663	0.940826	0.202822	-4.75111	-0.794757	-4.64131	-4.76395	0.0902339	-3.43992	-3.29934	1.5518	-4.4141	-5.36148	-4.22698	-0.630189	-0.157288	-3.53953	-4.33545	-0.443811	-2.73472	-2.49618	-3.93489	0.466354	-0.101738	-4.16487	-4.42956	-4.41386	1.05527	-4.63661	0.77623	1.95208	-3.48557	0.413566	0.395759	-0.31162	-4.57482	0.137647	-0.889282	-2.00445	-1.01376	-4.89138	-4.08588	-3.13925	-4.35851	0.578876	-3.88768	1.43453	-0.311409	0.857728	-4.31087	-4.70489	-4.59463	-4.6943	1.51846	0.726497	-0.705583	-3.66296	-0.517778	0.307647	-4.90796	-4.58784	-3.03365	-0.0437505	-4.48547	-0.153746	-0.703775	-3.82323	-4.53555	-0.463857	-4.07587	1.24685	-3.74477	-0.896076
chr20-3051954-3052692	-0.119231	-0.476711	0.767248	-2.71375	-2.05788	-2.15903	-0.127947	-2.6765	-1.78152	-2.21192	-0.0659053	-0.661663	-1.42221	0.160922	-2.53953	3.82931	0.547402	-0.757513	-0.504732	-1.74082	0.782376	1.41387	-4.49043	0.0722789	-0.0404338	-1.21115	-0.841684	-0.981891	0.0507153	2.89277	0.959745	-0.0302947	-1.76892	-0.504725	-0.59824	-2.98381	-0.70055	-3.00867	-0.989854	0.392483	0.587183	-0.155028	-0.828647	1.08271	-0.718861	0.96468	-1.95302	-0.271979	-2.34148	-1.41036	1.25985	2.10677	-2.13556	0.902323	-0.51731	1.10069	-2.52735	-2.41645	0.198534	1.38953	1.4381	-1.39748	1.83319	2.32531	0.567461	-0.892751	0.913885	0.0611638	-0.398435	2.46645	-0.855336	1.17933	-0.842305	0.746993	0.659647	-0.425949	-0.710139	1.04855	-3.42797	-2.42444	-2.61487	-1.81902	-0.52726
chr5-179634383-179634789	0.310527	0.727145	1.26472	-1.08004	0.999121	-1.20922	1.07846	2.28987	-0.103899	-1.77077	3.40445	-1.4353	-0.46059	-0.284692	-1.52307	4.36714	2.55316	0.954821	1.87684	-1.51383	-1.97038	2.69793	-4.25143	0.967958	-0.399742	-0.77617	0.758305	2.00717	1.22047	3.25428	2.73053	0.210504	0.493048	-1.56768	2.38785	-3.02678	1.60573	-1.66769	-0.706306	0.813353	-2.1618	1.44466	0.0490268	2.38011	-0.287617	3.30158	-0.818659	0.0993051	0.532741	1.18061	3.40791	2.38813	-1.98815	2.14225	-1.15331	2.82054	-2.21295	-1.41224	-0.322766	2.58466	3.29135	2.75461	3.19471	0.737244	0.629305	1.00574	-0.32429	-1.01001	1.65044	3.42371	2.27772	2.00983	2.73903	1.94994	-1.5249	1.64993	1.29329	3.73618	-2.00477	2.00651	-2.60748	-0.685616	-1.04848
chr6-30078290-30079662	0.553192	-0.0070693	-0.5711	-1.29079	-0.302063	-1.18688	-1.0559	-0.393552	-0.390448	-0.343213	2.03138	-0.936903	-1.07944	-0.607681	-2.23346	2.0971	-1.85473	0.761444	0.903885	-1.01001	-1.30768	-1.03437	-2.49321	-0.0222293	-0.800264	-1.15876	0.350561	-0.0315287	-0.617547	1.47603	-0.943915	-0.109289	-1.24629	0.648158	-1.06579	-2.99215	0.303934	-1.05343	-1.04729	-0.468738	-0.965732	0.347658	-1.6293	-0.222862	-0.364194	1.25541	-2.23566	-0.839565	-0.829139	-3.00205	0.390334	2.32373	-1.66769	-1.68496	0.855431	1.29137	-1.97655	-1.64076	-0.536303	0.336011	0.412207	0.358324	1.51101	-1.4844	-0.886904	0.393024	-1.37202	-0.259798	-0.418955	0.816778	-1.65418	-1.05756	-0.984331	0.364153	-1.31738	0.249842	-0.328182	0.371344	-1.60742	0.387198	-1.74849	-0.961202	-0.165789
chr4-4868356-4869172	-2.69462	-1.78806	-1.83002	-2.29895	-4.17546	-0.146242	-0.410643	-4.61285	0.734555	-2.6396	1.57131	-0.762088	0.207911	-1.64094	-4.97345	1.16689	-4.55467	-0.146595	-0.00836738	-1.53821	-2.60655	0.163372	-5.49272	-4.57363	-1.10142	-3.13585	0.773682	-4.13495	0.547021	0.711189	-2.23072	-3.29192	-1.03106	0.366886	-4.8025	-4.83608	-1.58549	-4.48012	0.117694	-4.17958	-0.288264	-4.46941	-1.39566	-1.85853	-1.0184	1.48506	-4.53812	-0.348147	-4.02139	0.96616	-2.93637	0.374671	-1.44283	0.420264	-2.64459	0.355114	-5.26166	-4.61313	-0.397881	0.105095	-1.48031	-4.72857	-2.25902	-1.41612	-4.63732	-4.04997	0.49458	-0.267721	-4.82123	0.0448441	-1.63809	0.97673	-4.93772	0.114233	0.21967	-4.19401	-0.660042	-4.79863	-4.66414	-0.01277	-4.0017	-0.0308623	-0.369825
chr1-159869927-159870326	0.773336	-1.53902	0.125522	0.117008	-1.19347	1.22787	0.31935	-1.99949	0.458685	-2.89749	3.29129	-0.943949	1.35443	0.50898	-1.81588	-3.4512	-3.13522	-0.497882	-0.126172	0.0385154	3.06287	-2.65922	-3.72126	-1.6919	-1.26163	-1.62774	0.208709	0.139136	0.868521	0.934838	1.2524	1.32138	1.911	-3.10028	-2.22707	-2.45004	1.58594	-2.0648	2.16193	-0.649974	-2.76533	-1.53004	0.307872	-1.78521	0.594745	-3.41738	0.548603	0.447427	-1.60653	2.67634	1.24518	1.61709	-1.92701	1.33892	0.00682419	-1.30729	-3.14687	0.415926	2.02155	1.47957	0.962042	1.86342	1.63431	1.50495	-2.52072	-0.733531	1.90589	2.00164	0.482661	2.2894	-3.14009	3.34264	-2.84859	2.22582	-0.688304	-0.230787	1.49107	-3.19695	-2.83464	1.53383	-2.00162	-0.0337465	-0.0762264
chr5-140800398-140801482	-1.34241	-1.61351	-0.599851	1.65902	-0.772357	1.1091	-0.547824	0.0200852	0.751067	0.673274	1.48682	-2.14559	-2.54565	-0.513314	2.55961	3.28449	-1.93774	-0.769458	-1.46871	0.392023	1.00132	-0.65779	3.06927	0.986353	-1.74942	-1.04057	-0.839228	-2.03338	-0.875719	-1.72545	1.3384	0.0604992	0.673809	1.17391	1.3596	1.25217	-1.06439	0.881885	-0.982821	-0.444639	0.372278	-2.93	-0.918684	1.08676	-3.09738	-3.27636	0.757745	0.231345	-1.13331	2.52384	1.34743	0.773207	-2.41132	-3.10559	-3.51811	1.32647	-1.26038	-3.34773	0.993997	-0.949684	1.56979	1.08217	-3.23539	2.32223	-0.0565237	-0.397588	0.522965	1.00276	-3.05886	0.610773	-0.295102	2.05531	-0.541772	-1.05801	1.83996	0.164542	-1.57559	0.48065	2.18073	-1.22662	1.48623	-1.80217	-1.49607
chr17-79372242-79372528	-3.19105	-1.21036	0.872595	2.26712	-3.3297	0.298367	1.34398	-3.33631	-0.694751	-1.46011	-4.52019	-3.88857	-0.913796	-4.52741	2.52992	-1.21496	-0.227171	-4.35921	1.1799	-1.51296	-2.77027	-3.90096	-4.6295	-2.63219	0.772785	-2.73899	-0.955652	-4.1978	-4.14309	1.66993	-0.0784431	-3.88942	-4.3476	-4.49739	-4.17787	-4.03281	-3.87794	-2.37265	-0.137557	-3.76159	2.55978	-3.73554	-0.408161	-3.94802	0.0987324	-4.45863	-3.93737	1.03091	-4.32015	2.9179	-3.75986	-3.4832	-3.56877	-4.27038	-4.28085	2.05851	-3.4012	-2.98068	-3.33248	-4.28539	1.44184	-4.45963	-0.096118	1.4532	-4.49386	-3.36977	-3.99086	-0.251276	-4.46081	-2.56491	-3.95815	3.04	-4.11098	-1.85986	-1.90187	2.59647	-3.21315	-4.12246	-4.18154	-4.19212	0.278582	1.72326	-2.05884
chr7-157345090-157345827	1.72154	-1.03223	0.973458	-2.60208	-1.05026	-1.45565	-0.979444	1.12761	1.89567	0.40045	1.87829	-0.952556	-1.27139	1.60818	-0.791032	-2.85401	0.46882	1.53807	-1.64968	-2.04363	-2.19505	-0.830833	-0.309797	2.68756	-0.57328	-0.264972	1.3466	0.465779	0.0458747	-1.52954	0.724314	0.956773	-0.0994929	0.747087	-0.851784	-1.01165	0.688804	-1.70745	-2.41219	0.985439	-2.59	0.939663	-2.17756	0.167062	-0.638141	0.270047	-3.0561	-1.01392	-1.80465	-3.54907	2.97056	-0.200616	-2.00967	-0.293207	-0.946635	2.12652	-1.2225	-1.99285	-1.40021	2.33506	1.0174	0.364445	1.84639	1.9828	0.828789	-0.991034	0.454921	-2.33733	0.496087	1.43865	2.09524	-1.76681	-1.57596	-0.0638444	-1.01857	0.793994	-0.565957	-0.244743	-1.68917	2.41898	-2.31106	-1.4644	-1.26549
chr11-65816027-65816935	-1.34305	-1.36688	-0.610264	-2.46398	-1.81945	-1.55025	-0.71315	0.6651	0.486765	-1.40632	2.16543	-2.1453	-2.65613	-0.569959	-2.97437	-2.55528	-1.97868	-1.73498	-0.0817565	-1.60434	0.564388	-1.51979	-4.37136	-0.934709	-2.9952	-0.21433	-0.121009	-1.54923	-1.48558	0.789651	1.18413	-1.61243	-1.35365	-2.24456	-0.716744	-3.15706	-0.497484	-3.18506	-0.350599	-1.92583	-2.06326	-0.335542	-2.55482	-0.707045	-1.03662	1.48492	-2.36736	-1.43455	-2.97051	-3.82205	0.951246	0.229316	-1.87388	-2.21031	1.48373	0.832601	-3.21701	-2.74368	0.15229	1.6035	-0.277641	-1.95204	1.76234	1.97642	-0.704879	-2.68882	-0.658919	0.850902	0.252884	1.4092	0.124426	0.956603	-1.87712	-1.53346	0.597124	-1.3366	-2.64658	0.151163	-2.68967	-0.323073	-2.82469	-2.71961	-2.01273
chr7-27232150-27233480	-0.797746	-0.912207	-1.69094	1.52449	-4.21216	0.211076	-1.07863	-1.88852	0.157278	-1.92781	-1.35906	-0.668158	0.397917	-0.554554	-0.738689	2.5476	-1.68705	-2.27204	0.927214	-1.53	-4.9223	-0.403482	-4.71449	-1.49033	-1.39903	-2.78979	-1.34438	-1.7191	-0.661022	1.20642	-0.649583	-2.78545	-3.69917	-4.62396	0.370881	-3.02395	-0.629868	-3.6229	0.39584	-3.81903	0.892806	-1.16732	0.805509	-2.43196	-2.2066	-2.0443	-2.36833	0.260105	-3.94037	0.110862	-0.607029	-2.60438	-0.847636	-0.977129	-0.994432	-1.11476	-3.53976	0.961204	-0.743775	-1.08526	1.00632	-1.21979	0.842424	1.84391	-3.80612	-0.142006	-3.83162	1.21014	-3.42689	1.42062	-2.65269	0.0442706	-3.57384	-1.50226	0.0204671	-0.328121	-2.57268	0.443586	-3.92349	-1.31482	-0.306331	1.0345	0.856583
chr12-114836014-114839007	-1.18786	-3.28477	-3.2752	-2.94864	-0.620088	-3.99471	-1.2884	1.80056	0.37222	1.07433	3.02559	-2.50175	-1.56652	0.778766	-0.483377	3.44413	-1.70276	0.130782	0.987737	-2.21624	-3.03072	-1.22407	-2.76648	-0.594132	-2.13331	-2.4927	0.302654	-0.736745	-1.59678	-3.71013	-1.46536	-1.1402	-2.36747	0.497735	-2.89718	-1.32839	-0.551439	0.194053	-1.6228	1.90084	-0.43759	-0.134508	-2.51098	-0.727232	-2.90092	2.55595	-2.65474	-1.85316	-3.01237	-3.8493	3.25056	1.55395	-3.24524	-3.07876	1.54524	0.788027	2.1621	-3.44584	-0.286329	0.309914	-1.40865	0.20547	2.55952	-3.00938	-1.58545	-1.26869	0.686802	-2.04091	0.192709	1.66637	-3.34243	1.55816	-2.82528	0.304874	-0.69412	-1.54725	-1.88408	1.27748	-1.88941	0.0925103	-2.45142	-2.67273	-1.92696
chr6-4774793-4775638	-1.05073	-0.662445	-1.92167	-1.60885	-1.97332	-1.86385	1.44037	-3.19464	-2.64027	-2.47538	2.24288	-2.37822	-1.8514	-2.60999	-1.54534	-3.29141	-3.5709	-2.44357	-2.35089	-1.22526	-3.4952	-0.125389	-4.40609	-0.566389	-3.24149	-2.52543	-0.297649	-2.05354	0.402759	1.44514	1.22921	-0.327497	-1.28184	1.00181	1.41209	-4.00772	-2.21013	-3.15726	1.10806	-3.59637	-0.121116	-2.44846	-0.180969	0.802638	-1.51534	-0.0493338	-1.34669	-1.32025	-2.44729	-2.56807	-2.71612	-1.37936	-1.36709	0.0223847	1.88145	-1.38962	-3.05969	-2.81307	1.35217	0.525529	0.870653	-1.86389	-0.0999823	1.42351	0.778189	-2.77257	0.916137	-0.673581	1.26959	0.961858	0.375036	2.62507	-1.44503	-0.62555	0.634009	0.443173	-2.51837	-2.19983	-3.69179	-2.32381	-2.24578	-1.1436	-3.07403
chr2-223159838-223160569	-1.73918	-4.39427	-2.88775	-4.32373	-2.94412	0.550319	-3.43155	0.972637	-0.580818	-3.75914	2.53377	0.775993	0.157769	-3.79235	2.05252	3.56857	-3.34473	-0.729307	0.210813	-3.8293	1.78767	-4.14379	-4.39317	-1.18796	-0.414858	-4.70891	-4.15174	-2.8711	-4.43483	-4.2554	-2.65182	-0.298823	-0.698844	-3.92685	-4.57219	-0.604773	-1.12037	-2.73613	-3.85346	1.09358	-4.162	-2.66248	-5.21682	-2.49627	-1.23496	-0.507336	-4.00444	-3.24541	0.726387	-4.11095	-4.98962	-1.76187	-4.83971	-4.9259	-1.00577	-1.96081	-4.68892	-1.23665	0.772635	-2.98634	1.3624	0.673047	1.83237	-3.36159	-0.60522	-0.0690445	-2.27841	1.14172	-4.9607	0.582442	-3.28678	-2.29345	-4.54059	0.165753	-1.21672	-1.75058	-2.70347	-1.97155	-3.45274	-4.73357	1.75185	-2.49325	-4.30406
chr20-59542578-59542589	2.32294	-2.53122	-0.562682	-4.56099	-1.21665	-2.89452	-0.9974	1.48867	-1.86967	-0.227022	4.12123	-1.58677	-2.29845	0.366204	-3.85734	3.82541	-2.07775	2.31392	-2.92306	-2.39873	-2.1174	4.01664	-3.262	1.59835	-1.63059	-2.12362	1.99799	1.32361	2.55142	-3.29227	1.02727	1.2689	-3.90775	2.10657	-3.32008	-4.75577	0.48324	0.463182	-4.13487	-0.158232	-0.532	3.77301	-3.10173	1.97776	-2.33547	3.3827	-2.40339	-1.90552	-4.02068	-4.43559	4.01096	-4.50129	-2.89367	-4.48634	3.06346	3.44331	-4.73973	-4.01511	0.913278	4.22245	3.74633	2.24553	-0.345144	-2.68897	-0.728308	-2.27923	2.41656	-1.58961	0.289326	3.5665	-3.76977	0.34469	-3.46476	1.50604	4.14621	3.82714	-0.25162	4.00476	-0.149405	2.72188	0.381995	-0.480423	-2.18013
chr7-15726821-15727598	-1.47832	-0.00869423	-1.36823	0.559673	2.14648	1.47668	0.251452	-2.84877	-0.90216	-0.210063	2.76612	-3.26222	0.573486	-1.98949	-4.67678	-5.2623	-5.29659	-1.01222	-0.662097	-4.6967	0.305724	-0.180173	-0.963419	-0.429312	-0.511296	-0.823016	0.243638	-4.56527	0.628006	1.92592	1.67965	-0.274541	1.9365	1.23475	-1.71728	-3.59063	0.992673	0.460578	-3.59822	-1.77417	-3.28126	-4.69338	1.83069	1.33688	-2.98677	-1.39454	-1.11852	1.63017	-1.33061	3.00981	-1.41488	-2.634	-4.634	2.35375	1.41018	0.825826	0.264969	1.53012	-0.424764	1.00733	2.28597	-1.00299	2.6098	-4.77046	-0.148265	0.636869	0.0733892	-2.50371	0.882932	1.83826	-1.91969	3.32079	1.69304	-0.414006	1.02551	1.65571	-1.19501	-3.37756	-3.28057	-1.23102	2.6404	-4.41922	0.965538
chr12-6419409-6420252	-2.10214	0.104159	-2.35841	-1.01278	0.58751	-2.56188	-0.969783	-2.70698	-2.16798	-2.97113	3.29534	-2.26927	-0.230298	-1.45872	-3.28913	3.94224	-1.38487	-2.9286	0.38442	-3.24584	-3.47048	-2.23529	-4.53491	-2.96633	-2.85477	0.174157	0.397482	-2.3997	0.250958	1.33081	0.955456	-1.9052	-2.43085	-2.81704	-2.87157	-3.35654	-0.963937	-3.53381	-1.54654	-2.66767	-1.06416	-2.21528	-1.87883	-1.49157	-1.85765	-3.25272	-2.83771	-1.61895	-3.29401	-1.47434	0.0385031	-1.51327	-2.7408	-1.68477	-2.17598	-0.0992144	-2.85565	-1.95068	-2.16446	-1.71913	0.932919	-3.01099	0.821299	1.74906	-2.81935	-2.4143	-0.129382	1.76123	-2.10015	1.86957	-2.61234	3.0756	-1.91329	-1.70332	-0.991423	-2.43111	-2.29447	-2.53853	-2.90601	-0.407882	-3.38375	-1.63166	-2.01229
chr2-37571401-37572102	-1.66542	0.885071	-3.51701	2.00238	-3.52301	-3.40457	-1.62041	-3.48768	-2.20653	-3.47616	2.80837	-2.59814	0.175769	-2.64327	-3.02139	-3.05018	-4.01945	-3.48564	-0.129977	-2.77726	1.77475	-3.4571	-4.56135	-3.24703	-2.86623	-3.56974	-3.62875	-3.97164	0.581203	-3.00874	-4.09369	0.293265	1.40614	-3.71402	-0.657355	-3.89853	-2.17157	-3.48165	-0.813974	-2.76291	-3.33097	-3.70225	-3.78065	-2.73693	-0.805296	-0.649973	-3.05779	0.568739	-1.26479	1.77972	-3.7905	1.24954	-2.79195	0.265751	-3.57279	-3.55213	-0.472972	-0.53503	-1.13862	-3.52184	-3.52797	1.40884	0.453497	2.4354	-3.90114	-3.49271	-0.245447	-3.87371	-4.06665	2.13495	-3.84146	1.31215	-3.06729	0.566118	-0.343093	-3.48856	-2.58241	-3.53011	2.1527	-2.28928	-2.16246	-1.68965	-2.21438
chr5-87973899-87974547	-2.08377	-1.05647	-2.48024	0.774795	-2.79018	-0.616082	-2.06794	-3.45857	-1.78628	-3.19875	2.52441	-3.09551	-1.58339	-2.41988	0.99477	-4.51413	-2.64966	-2.05774	-0.484387	-3.24085	2.14414	-2.30637	-3.26874	-1.91326	-3.53934	-0.394619	-1.86093	-2.93553	-1.37722	-3.26526	0.184517	-0.434632	-0.212595	-3.05371	-4.20571	-4.06498	-3.40701	-1.46183	-2.33221	-1.44084	-2.54744	-1.30345	-2.37911	-3.56206	-3.12142	-3.29197	-2.51271	-3.07194	-2.46106	-1.73868	1.03147	-0.746853	-3.8533	-2.06294	1.80354	0.227422	-2.73133	-3.25344	0.721568	-1.69696	1.632	-4.15212	2.10268	1.93288	-0.212252	-0.957688	-1.97586	1.32344	-2.31885	-0.487863	0.0784234	-0.565318	-2.0816	-1.30139	1.23548	1.50038	-3.35175	-4.34082	-4.22076	-2.96149	0.160038	-2.04511	-2.39103
chr2-38301438-38303680	-3.66459	0.174185	-4.84951	1.18417	-4.99742	0.32272	-0.452327	-4.37724	-4.91674	-4.05616	-0.275637	-3.9709	-2.1147	-4.41933	-1.56391	-0.569963	-3.17133	-4.41839	-4.7233	-1.48494	-5.12744	-1.79646	-3.86168	-4.6497	-4.15605	-4.67028	-0.271489	-3.04464	-4.61491	-1.63073	0.553289	-4.42721	-4.72091	-5.04598	-4.23569	-4.77715	-4.16793	-4.79334	-3.35189	-4.35091	-4.60765	-0.344133	-4.41055	-1.41866	-4.56637	-3.92523	-4.57692	-0.338858	-4.06784	2.3396	-3.94007	-4.71661	-4.7125	-2.35284	-2.0286	-4.79083	-0.980631	0.511458	-4.83832	-4.63838	-0.245166	-4.5864	1.9848	1.08992	-4.75225	-1.70284	-4.74948	0.636218	-4.86139	0.671584	-4.83462	-5.15042	-4.97544	-4.74953	-4.8833	-1.88532	-5.01995	-2.51224	-4.23472	-4.93945	-2.7004	-4.80048	-3.18816
chr6-26240307-26240939	-2.25499	0.57395	-4.01839	0.926379	-2.92941	-0.0522288	-3.06483	-4.02411	-3.08495	-2.46268	3.3516	-1.40838	-1.10427	-1.23111	-0.55278	3.123	-4.46894	-3.88387	-4.04933	-2.87857	-1.16087	-1.42311	-5.01519	-3.01644	0.319255	-3.62154	-4.17262	-4.06113	-3.7698	-2.12475	-2.60872	-0.166069	-0.842387	-4.17076	-0.474736	-4.84647	-3.75497	-4.63342	-0.782882	-4.07032	-1.55053	-3.0215	-0.996931	1.35833	-2.53699	-3.81105	-3.02462	-3.58258	-3.79076	-3.28731	-0.0473814	1.53577	-0.61354	-1.71747	-1.20616	0.104961	-3.71168	-0.976216	-3.44908	0.70968	-3.84911	1.5839	-0.269537	-3.71361	-4.56752	-3.82487	-2.13343	-0.75162	-4.40285	1.47893	-1.50802	1.63078	-3.16157	-4.28893	1.04831	-4.13878	-4.08942	-4.57873	-4.16798	-3.66569	-2.55089	-4.48319	0.346866
chr18-10588980-10589360	3.00451	-0.618817	0.11288	-2.38606	0.789253	0.692131	1.78445	-1.08799	3.37613	-0.903276	-0.782483	-0.173484	-0.807059	2.02846	-2.81718	-3.0231	0.0355557	1.43483	2.00118	-0.575188	0.945959	1.8663	-3.01602	3.07186	-0.526594	-1.36226	3.29795	2.14358	1.68629	2.8057	0.860449	3.11739	0.414124	-1.52865	2.75191	-3.63661	2.41013	0.728569	1.25073	-0.470501	-2.29602	2.49217	1.01555	3.32007	-0.599945	-0.330341	1.13984	0.661601	-1.80978	1.12576	-1.931	-1.57999	-1.69168	-0.0204161	-0.0391788	3.3807	1.15877	0.0673954	-0.105662	3.08174	3.28135	-2.03289	2.32715	0.589848	0.735234	0.386068	2.50581	-2.28715	2.63122	-0.0814566	-0.0156959	-0.397899	1.37405	3.47082	-2.38742	2.70487	1.41156	3.04351	-2.65771	2.76798	0.403779	1.94967	-0.365139
chr1-3133763-3135375	1.22859	-0.631661	-0.247968	-1.97581	1.90243	-1.06108	1.22182	-1.41505	0.591448	-0.440708	2.7642	-0.0494476	2.43707	2.87705	-2.12065	0.494919	-0.807989	1.873	2.7238	-1.54004	3.44429	1.18924	-3.40993	3.39586	0.565209	-1.08998	3.21725	1.52594	3.14723	0.688484	-1.79466	0.862931	-0.198754	-0.0160061	-0.460767	-2.76249	2.73934	-1.83269	-1.50021	2.26107	3.04691	1.28521	0.00526857	-0.324548	0.0169059	3.12171	2.94842	2.39653	-1.39034	-2.60675	3.4194	0.715875	-1.23608	2.59234	-1.15647	3.45663	-1.29584	-1.52847	-0.577654	3.55242	-0.317698	1.89399	3.01404	3.84123	2.88334	2.56039	3.31622	1.43086	2.30761	2.83027	-2.63508	3.67362	-1.1443	1.4382	-0.517639	-0.730044	1.19304	0.448671	-2.10336	3.0939	-0.468773	3.45169	-1.03938
chr8-142238504-142239323	1.7691	-0.756844	1.35004	-1.73849	1.97807	-0.622049	1.90229	1.43466	1.88272	0.924202	1.88854	-0.0780645	-0.140411	1.46455	-1.74853	1.59737	-1.59783	1.15192	1.23111	-1.02496	-0.917735	2.1398	-0.308748	1.99289	-0.0234521	-0.755222	1.08519	0.504658	-0.117889	1.99497	-1.08878	0.64799	-0.676426	1.2768	1.0751	-2.71436	0.305783	-1.15611	-1.51047	1.6003	0.9588	1.66262	-0.275514	1.72685	-0.870505	2.99228	-1.47057	1.74363	-2.01669	-0.665743	2.36893	1.57552	-2.13438	1.94679	-0.356155	3.37162	-0.896987	-1.57619	-1.06653	2.3414	1.05067	1.1761	0.977235	2.32354	-1.16104	1.12656	0.550543	0.809883	0.553658	1.85309	-1.87994	1.73255	1.31383	1.84781	0.434969	0.170842	-0.58026	2.80708	-0.686205	2.49361	-1.32552	-1.09008	-0.92121
chr1-209979111-209979779	-3.57936	-0.916739	-2.79001	-0.101647	-1.66943	-2.56497	0.0119505	-4.26969	-3.52876	-4.37108	0.0936264	-3.30861	-0.0525421	-3.94393	-4.73114	-3.12076	-1.77844	-3.43499	-0.246228	-3.28567	-3.65175	-3.60404	-5.20702	-3.61065	-4.06817	-0.0700307	-3.22093	-4.33083	-0.628947	-0.665682	-0.81789	-1.01091	-2.71996	-3.57636	-3.6203	-3.98206	-3.85365	-4.81936	-0.10668	-3.55076	-3.83058	-3.58883	0.0344245	-2.53717	-1.10426	-3.75814	-4.27274	-0.489001	-4.01141	-3.59914	-0.886373	-0.283371	-2.80307	-2.29342	0.546761	-4.19075	-4.56251	-0.751931	0.202492	0.549078	0.00996262	-3.46176	1.24145	-0.679997	-1.23338	-0.0201079	-2.12769	0.402852	-0.400594	0.817806	-3.86517	2.13549	-3.38515	-0.258797	1.24475	-3.22812	-1.07614	-3.34479	-3.97919	-3.88047	-4.10223	-3.00127	-0.589568
chr17-79010458-79011542	1.67745	1.37204	1.06825	0.875187	-2.37869	1.65904	-2.68613	-2.74637	0.460775	-1.45905	-2.92386	-1.03875	1.51081	0.347778	-1.58829	1.89668	1.82079	-0.764868	0.60049	-1.45158	1.87129	0.672703	-2.83842	1.85621	-1.48924	0.0517535	1.25228	1.04041	1.66214	-0.119271	2.35242	0.00951321	-0.428115	-3.03389	-0.395288	-0.280452	1.00649	-1.15752	-0.304378	0.915151	-0.288321	0.0197717	-0.0440118	0.490407	0.850218	0.158397	-0.494139	2.62632	-0.451928	0.889767	-0.707127	-1.97927	-1.52805	3.14695	2.37403	2.41567	-0.147939	-1.36725	-2.77826	1.15012	1.43702	-1.92512	-2.32944	3.46828	0.000768041	-0.302567	2.46611	0.72511	1.23748	-1.30206	-1.25146	-1.68217	-0.937072	1.84584	-2.85041	1.90525	0.461172	2.52802	0.918192	-1.1596	-1.63646	1.37768	-1.18833
chr1-197887649-197889163	-1.98811	-0.250191	-1.95171	-2.45204	-1.36456	-1.38365	-0.277781	-3.08861	-0.480594	-2.88427	0.509525	0.386417	-3.13123	-1.03839	-2.24634	3.03366	-2.17306	-3.70711	-2.36213	-2.22596	0.0204203	1.15105	-4.32368	-3.08257	-3.741	-2.17733	-2.93522	-2.82219	-1.06903	1.11744	-0.401513	-2.1408	-2.07419	-0.662839	1.41156	-3.54299	-0.761098	-0.25814	-2.78846	-0.884776	-2.61031	-0.906514	0.219595	-0.586192	-2.68256	2.01364	-2.52601	-1.07758	-1.21674	0.512918	2.63415	-3.19226	-4.0284	-0.546695	-2.60167	-1.25382	-1.83525	-0.542197	-1.52553	1.16359	0.37984	-3.22174	2.50094	-0.541107	-1.43312	-1.71772	-0.818628	-0.935065	-3.60628	0.680158	-0.516237	1.57899	-3.28524	-0.156385	0.632712	0.464564	-3.70959	-1.52677	-1.50159	0.314896	-1.72737	-3.38672	-1.66719
chr1-228291486-228291705	-0.0408889	-2.75622	-2.42923	-3.59443	0.2761	-2.04846	-1.2836	-1.39157	-3.43118	-2.64754	-2.94778	-2.70796	-1.25153	-3.78757	-3.39571	1.03409	-1.86928	-1.68824	-3.33006	-2.9463	-4.08815	-3.11311	-5.15	-0.403161	-2.83992	-2.57651	0.559625	-1.98678	1.33862	-1.53422	2.16841	-1.95179	-1.08548	2.03517	-0.243067	-3.9542	0.460166	-3.12111	-3.92445	-3.94616	-1.81438	-0.237752	-0.53332	1.40218	-2.4982	-2.47194	-3.28247	-1.16235	-2.94357	-1.0033	-4.42634	-3.48715	-3.55573	0.606579	-3.04602	0.667895	-1.52263	-3.64303	-4.31308	-2.67903	2.44945	0.880481	-0.425603	2.4948	-2.87279	-1.5006	-4.6285	-2.98026	-3.30856	-1.26228	1.35081	-2.74476	-0.235521	-2.33386	3.12194	1.83557	-2.84076	1.80749	-3.15992	0.0246621	1.8549	1.40856	-2.99587
chr6-27783054-27783331	-0.258995	0.414688	0.898092	2.00259	-2.8788	-0.0432046	1.03033	-3.41578	0.834466	-3.21289	3.362	-0.706212	1.2888	-1.7159	3.22237	3.70409	-3.33098	-0.358425	1.62197	1.82428	2.94905	2.49714	-4.95409	-0.818366	0.981906	1.25828	1.20697	-1.91308	1.69323	2.11992	-0.385193	0.00502544	1.76264	-3.11337	2.01311	-3.88407	-0.578405	-3.19572	2.26778	-2.3841	2.08525	-0.44532	1.50655	0.401616	0.73158	-3.7899	-2.22184	-0.426294	-1.55426	3.32629	2.99308	1.75852	1.98988	-2.05576	1.08814	-2.69096	-1.95627	1.47814	-2.66569	-2.31063	1.85096	-0.583491	2.38558	2.79008	1.34894	-2.22747	-2.72947	2.29535	-1.59121	-1.51457	-2.82921	3.36036	2.0131	-0.95538	3.67961	-2.59017	-0.627729	-3.5403	-3.47389	-1.79749	-2.63692	1.07728	0.638326
chr13-23422746-23423130	1.9142	-1.11235	-0.346289	-2.07917	-2.31215	-2.09208	-1.39916	1.47125	0.022161	2.62027	2.3545	-0.668376	-0.857761	0.927877	-2.88181	-3.71659	-0.980835	0.558634	1.79644	-1.88523	-1.52016	1.73344	-4.42369	-0.313286	-0.845179	-1.58421	2.0398	0.705435	0.528569	-1.54962	0.0798841	0.59524	-1.05994	0.489437	-0.0919102	-4.28475	-0.208186	-0.842257	-2.38084	-1.09734	-0.672938	-0.174082	-2.49364	1.81816	-1.7745	2.13471	-3.03519	-0.90988	-0.12705	-4.15656	2.07786	1.42641	-2.41313	-3.56846	-2.27196	2.02213	-0.393431	-2.93804	-0.149132	1.92483	-1.31464	2.18948	0.787082	-2.37561	1.91807	-1.64138	1.87893	-2.35168	1.82315	1.55969	-3.41226	-1.09611	-2.10786	1.38675	-0.292354	1.34053	-1.14899	2.77448	-0.365314	1.93943	-2.13939	-0.548427	-1.1802
chr20-57089933-57090317	-1.50806	-1.18996	0.497097	0.965914	-2.57469	-0.180949	0.524607	-1.68262	-4.09213	-0.141285	1.85255	-3.71606	-0.106595	-0.148697	-4.33977	2.60344	0.773174	-4.09323	0.218105	-0.436065	1.29659	-1.585	-5.28507	-3.07899	-0.091661	-0.764482	-2.50771	-3.90243	0.332492	0.353138	-2.23671	-1.72912	-2.16533	-3.0936	-3.95818	-4.4376	-0.647627	-4.4534	-0.153583	-3.05333	1.66748	-0.802287	0.0919359	-2.25803	0.173975	1.32918	-1.12297	-3.55798	-1.95073	1.75769	-3.97803	0.630438	-0.202814	-4.76706	0.896537	-0.171423	-0.36303	0.445	0.505515	0.910666	0.591028	-3.08818	1.03989	-3.93075	-0.731134	-0.206074	0.861015	0.421887	0.0823354	0.48257	-0.350833	0.901977	-4.42934	0.915733	1.61467	-4.02506	-0.0922048	-1.23624	-2.84375	-0.29869	-1.67903	0.00941707	0.208159
chr2-208635605-208636228	-0.469359	0.369958	-3.42115	1.55782	1.20471	1.13219	1.64016	1.81501	-0.136606	-3.15515	2.74626	1.8048	0.564532	2.09702	-2.06514	3.39569	-1.64479	-0.324661	0.452426	1.324	1.95531	-2.81283	-0.751777	0.243815	-2.43366	0.178914	0.314477	0.763988	1.04068	-0.216369	2.01498	0.181694	-0.292427	-3.26254	1.92478	0.94245	1.02418	-3.38473	0.977019	-2.6364	-0.988014	0.263581	1.50723	0.984544	-1.39485	-3.57546	0.00526839	-0.610761	-3.27525	2.72846	2.11451	1.05896	-1.30632	-2.35269	1.34712	0.859998	-3.41585	-2.50341	1.38743	-0.859956	1.8863	1.1149	2.272	2.1368	1.23128	0.0519547	0.924861	1.64032	1.14153	2.20256	2.06688	3.46735	-3.0409	0.260701	3.00249	1.56224	0.187964	-2.70596	-4.01916	1.06036	-1.7302	-0.910028	-1.94604
chr19-11784246-11785248	-1.14689	-1.21962	-0.621887	-0.7214	-0.518561	1.06497	-3.08581	-3.45998	-1.77811	-0.047165	2.18791	-2.64417	-2.47042	-2.68571	-3.09687	3.22967	-1.35612	0.443225	-1.52777	-0.285243	1.83339	-3.98852	-4.93476	-3.25252	-1.06107	-3.39344	-1.78917	-2.58496	-1.82818	-2.4588	-4.10745	-1.91608	-2.15238	-3.533	0.692616	-4.38662	-1.52863	-0.928558	-2.52226	0.458162	-3.48843	-2.52579	-0.214412	-2.24154	-2.95703	-1.18378	-1.6323	-2.12872	-0.627062	2.4152	-2.71158	1.14353	-2.9536	-3.17822	-0.398332	-0.779189	0.260284	-1.48677	0.869008	-3.96928	-0.0208945	0.674216	2.03737	-1.51237	-0.633912	0.454614	-1.96043	-4.2396	-0.33693	-1.44987	-2.67137	-1.00811	-1.20451	0.152111	-1.15231	1.34231	-3.4803	-3.97228	1.5601	-1.83557	-3.59639	-1.55798	-0.445757
chr5-170740547-170740937	-2.77023	-2.98017	-1.44913	-4.97882	-3.5459	-2.72599	-4.05254	-3.13274	-2.0772	-3.67476	2.54077	-3.43781	-4.29186	-2.84733	-4.51193	4.5027	-2.32915	-1.22592	0.948919	-4.58745	-0.390015	-1.22979	3.09693	-4.27376	-3.8577	-3.73407	0.810102	-3.18463	-1.0717	-3.9619	-1.00175	-0.303391	-4.06205	-2.86177	-3.06483	-4.29151	-3.7609	-3.94458	-2.48175	-2.2187	-3.89327	-2.11614	-2.89931	1.17584	-4.34464	3.12283	-3.31554	-2.37813	-4.32003	-3.07766	0.239203	1.21422	-4.76563	-2.64818	-0.314281	1.26157	-3.35959	-4.83209	-1.60319	-1.97315	1.13645	-4.43622	1.01812	-2.97889	1.10587	-3.93364	-4.04478	-3.49171	0.427132	-1.98452	-0.290295	-3.23137	-4.04745	0.145999	-1.44373	-0.00484073	-3.95299	-0.618627	-2.11577	-1.10272	-3.37917	-4.64309	-3.66767
chr11-70643814-70644532	2.29741	-0.363961	2.74925	-1.26551	1.53155	-0.785571	0.734219	2.21362	3.03697	-0.0333512	3.69587	2.88345	0.706799	2.72972	-1.29342	0.363067	1.01683	2.91359	-0.677878	-0.271264	-0.587772	1.76841	0.738299	1.95276	1.02545	0.0379534	3.29148	3.47446	1.52326	-0.885427	-0.325778	2.19157	0.515333	2.48332	1.87701	-2.47048	3.06448	0.198942	-0.313695	-0.170255	0.721025	2.43852	-1.14325	1.90653	0.0214038	3.55	2.28539	0.161682	-0.400145	-1.0573	3.01226	2.58264	-1.51605	-2.02109	2.66322	3.84832	2.34729	-0.501047	1.71887	3.6204	3.61737	2.11149	2.44181	-0.189659	-0.685804	0.0738725	3.59963	1.11372	3.02819	2.72167	-1.60102	2.48293	-0.907139	3.79019	1.92335	2.46272	1.38338	2.93878	0.420842	3.53878	0.594773	1.01791	-0.174801
chr6-100895050-100897081	-2.05186	-1.82433	-1.98545	-0.405828	-1.51379	0.285489	-0.598698	-1.33664	-0.840587	-1.25467	2.5692	-2.65733	-3.00438	-1.70573	-3.93244	3.05146	0.105474	-0.890378	0.0989263	-3.44325	-2.6048	-1.96929	2.36226	-2.0189	-3.6051	-3.60826	-1.37595	-2.80165	-2.84025	-0.123051	0.606633	-0.456959	-2.01753	-0.165306	-3.60291	-3.09825	-0.716349	-3.08061	-1.43275	-1.91034	-2.96391	-1.42809	-1.52753	0.465503	-1.53042	1.86465	-2.01779	-0.533226	0.475773	-3.83314	2.38519	0.690886	-3.66285	-2.54628	0.95993	-1.32176	-3.70221	-3.41996	0.648815	-1.64387	-0.965006	0.528984	1.6873	-0.399763	-0.0887459	-0.514811	-2.40846	1.18874	-1.06781	1.11241	1.3227	2.36743	0.710606	-0.119947	0.479325	-0.0971698	-1.14729	-0.0658161	-1.41827	-2.07363	-2.14823	-2.26465	-3.22031
chr7-99680278-99680324	-1.67567	-3.65122	-1.53632	-1.33999	-3.91521	-2.33527	1.27233	1.51004	-0.0884727	-3.91726	3.0706	-0.589349	-2.22208	0.687854	-3.7396	-3.87018	-4.01225	-2.45669	0.532464	0.302233	0.186474	-0.0785706	-3.87701	-3.79358	-3.46553	0.530931	-3.49901	-3.99143	1.27799	1.50746	2.01943	-0.839369	0.617384	-3.95385	0.0455922	-4.21757	0.20696	-4.09065	2.30666	-3.79216	-1.42316	1.06746	-3.60855	-2.60681	-1.04508	-3.42162	-3.24379	-1.88994	-4.34039	2.11826	3.4011	2.05689	0.397377	-1.18194	2.90486	-0.723423	-1.55129	-3.08771	1.703	0.91662	0.884782	-3.3524	2.68211	-0.882737	-3.74124	-3.97679	0.848953	-3.0957	1.31703	1.80945	-1.23327	4.1232	-4.14838	0.397258	3.6415	-3.41348	-1.35457	-2.12795	-3.63998	0.98885	-0.351463	0.0858514	-2.59842
chr12-114845868-114847641	-2.38248	-3.73322	-2.9071	-2.57846	-0.324723	-3.03944	-1.00435	1.16155	0.199813	-4.06586	2.75758	-3.48419	-2.36382	-1.02749	-3.44521	3.20625	-3.21738	-2.73264	-2.90177	-2.29586	-2.00605	-1.28235	-2.6377	-1.59652	-3.11573	-2.80432	-1.9801	-2.98141	-2.05655	-3.76453	-1.26825	-2.24386	-1.72284	-1.21808	-2.6782	-2.64736	-0.599896	-3.46612	-2.73254	-1.53182	-2.48968	-1.1961	-2.78469	-1.39509	-3.24204	-2.46212	-2.63847	-2.73599	-3.1899	-3.27213	3.08636	1.38817	-3.33276	-2.61378	0.512689	0.943456	-1.43483	-2.8372	-0.380309	-1.57017	-0.490152	0.0561927	2.20474	-2.69593	-0.657206	-2.58788	0.790132	-3.55799	-0.191877	1.34766	-3.40584	1.02398	-2.87816	0.474076	-2.35386	-1.80096	-1.80071	0.593505	-3.05134	0.0756888	-1.79031	-1.86632	-2.71768
chr11-31846414-31847173	-1.8318	0.182834	-0.669242	-1.83545	-0.64163	-1.55265	-1.88355	-2.91523	-2.70521	-2.40628	2.45234	-2.98349	-2.83723	-0.851494	-2.57771	3.21567	-2.48788	-1.51242	0.789195	-3.24444	1.87598	-0.917146	-4.45951	-2.6064	-2.21056	-3.40494	-1.35417	-3.47345	-0.0641819	-2.24658	-0.564747	0.063729	-2.75323	-2.03711	-3.20361	-3.79495	-2.48365	-1.78152	-2.92434	1.1196	-2.87657	-2.39568	-2.36437	-0.355521	-2.85609	0.840912	-1.45015	-1.10139	-2.90349	-2.29253	1.86146	1.29458	-3.69977	0.76709	1.44083	-0.0459072	-1.90838	0.692735	1.12068	0.0632927	0.34408	-2.64357	2.35899	2.13741	-1.62493	-3.10403	-1.49222	1.12129	0.933183	1.5813	-1.60797	-1.63697	-0.831348	-0.978612	0.0334779	1.20514	-2.59696	-3.24604	-0.792757	-1.51143	-2.15354	-2.47711	-3.08995
chr1-47909931-47911508	-0.877971	-2.82767	-1.19205	-3.54752	1.0251	0.660724	-1.18464	1.62816	0.410275	-2.78068	2.4816	-0.858374	-1.14789	-1.74229	-3.51085	3.1323	-0.845147	0.459278	-0.1556	-2.38479	0.131307	-1.92648	2.69871	0.294385	-1.61992	-0.932265	0.804626	-1.77775	-2.19655	-3.25331	-0.975244	-0.774381	-0.878551	0.592768	-3.16363	-3.27349	-0.926406	1.2	-0.993619	1.58022	-2.5519	0.178649	-2.35394	0.00897851	-2.94915	-1.91891	-1.98998	-2.00727	0.117246	-3.20081	0.513142	0.771074	-3.84479	-2.47591	-0.26	0.422276	2.01327	-3.1933	0.391329	-0.640449	-1.13469	0.0454659	2.21691	-1.71976	0.14048	-2.68203	0.838549	-1.75037	0.47199	-0.721748	-0.455074	-0.895491	-2.08875	0.592739	-2.20659	-0.278731	-2.13697	-2.1382	-0.695068	0.0761711	0.0401544	-2.8997	-1.88002
chr1-31158026-31158299	-3.42745	-4.0153	-0.0195232	-4.96774	0.721005	-1.37585	-0.884229	1.00664	-2.26196	-0.779837	2.47762	1.45646	-4.02435	0.617271	-2.28141	3.2617	-3.81649	-2.526	-0.927884	0.900723	-4.89647	1.61157	-4.78739	-2.69402	-0.801685	0.46455	-2.85034	-0.13378	-0.0406713	0.0422654	1.13917	-0.590311	-3.56385	-0.40543	-4.89415	-0.772165	-2.02937	-4.3513	0.326584	-3.34535	2.48662	0.435291	-1.00306	-0.338957	-3.07991	-0.241274	-4.26869	-4.49016	-2.53831	2.65911	2.61358	0.93085	-0.155406	-3.94436	1.85913	0.749275	-2.05428	0.511378	0.825944	1.83101	-0.193454	0.272945	0.316538	0.0453437	-0.903351	-4.40381	0.988636	-0.302039	-0.651683	1.19712	1.7908	2.70731	-3.39165	1.42011	1.20062	1.4365	-0.188142	0.164456	-2.14535	-0.199411	0.983973	-4.68575	-0.479805
chr8-98289745-98290601	-0.106376	-0.724025	-2.55357	1.68365	-2.25303	-2.1441	-1.13673	-2.73087	-2.79636	-3.27668	0.805444	0.935985	0.956824	-1.06621	0.373516	-3.96234	-4.03635	-2.85897	0.7195	1.31381	0.736895	1.10643	-4.69472	-2.38194	-1.18978	-2.79594	-3.1068	-1.66775	0.0884772	-1.50932	1.67249	-2.07093	1.59074	-2.89836	-2.84507	-4.68572	-2.07919	-3.03585	1.06534	-2.8879	-1.66975	-2.42639	1.46391	1.35916	1.17223	-4.68656	-2.10961	-1.86857	-2.98528	2.29989	-1.15324	-2.57807	1.73189	-1.12155	0.501354	0.490376	-3.70394	-2.10972	1.437	-2.96895	1.47667	-2.18447	0.496362	0.0457221	0.998039	-2.48558	-1.66332	1.67357	0.460486	0.858072	-3.3701	2.5672	-1.93346	0.757456	1.63898	-2.76815	0.718077	0.0129106	-2.1916	-2.87124	-2.64357	-2.32193	0.149772
chr2-466712-467135	1.87433	-0.80964	0.128201	-1.09489	1.08194	-0.952584	2.47024	3.22287	2.97683	0.900447	3.05805	-0.884208	-0.4609	3.00573	-1.54975	0.325561	1.06489	2.09167	2.82103	-1.19154	-1.66386	2.03263	-3.44793	1.38233	0.209648	-0.217278	2.13963	0.638907	0.437032	-0.971009	-0.214563	0.0739435	-0.74112	0.812061	-0.448142	-2.25887	0.149544	-0.672883	2.4286	-0.799809	-0.822117	1.32029	-1.17649	0.110958	0.384532	0.468374	-1.41962	-0.33325	-0.662057	-2.43732	3.59437	3.54529	-1.31163	-2.08802	-0.499154	3.88339	0.346062	-1.34844	-0.444642	2.74398	0.0587231	2.28951	3.70857	-1.71693	-0.537663	-0.342084	1.43059	-0.637512	1.17123	3.84505	-2.01703	1.02137	-1.33389	0.263008	0.128774	2.98982	0.0554673	2.39255	-0.614306	3.51406	-0.817578	-0.315435	-0.53649
chr1-3147622-3148810	1.33569	-0.716228	-0.77607	-2.03004	3.11362	-1.36279	-0.0398404	2.73923	-0.719961	-0.642756	3.0483	-0.809512	0.721339	2.38129	-1.85084	2.08448	-1.25436	2.75668	1.57865	-1.62985	1.85087	0.369804	-2.15595	3.15191	0.409817	-1.23597	2.52924	1.00281	1.98608	-0.34034	-1.56243	0.757763	-0.881456	-0.107671	-1.4871	-2.33626	3.10611	-0.447838	-1.55484	3.40852	1.12975	0.387511	-0.435971	-0.39683	-0.275869	1.69885	3.16132	2.22269	-1.43636	-2.49261	3.46859	2.06933	-1.19496	2.1202	-1.26281	2.88354	-1.60815	-1.25847	-0.755203	2.27581	0.175534	1.61189	2.58736	3.79249	2.04787	2.42281	1.55644	-1.38351	0.929149	2.99299	-2.23697	2.84076	-1.44331	0.536322	-0.236709	-0.287159	-0.33235	0.847552	-2.09506	2.24739	-1.60571	2.11306	-0.979648
chr14-101348035-101350094	2.35012	-0.906797	2.30925	-1.16119	1.45628	-0.149298	0.407058	3.37997	1.88658	2.18546	3.38519	0.319335	-0.180256	2.77568	-1.76163	3.43878	0.7399	2.84043	1.01333	-0.561959	0.201022	1.67113	1.42901	1.63545	0.741043	-0.471207	2.40894	2.03286	1.08088	-0.430399	0.979727	1.32384	0.167571	1.72443	-0.553719	-2.25779	2.20775	0.720041	-0.644367	2.47557	0.591182	2.21417	-0.80596	1.82844	-0.718362	3.05012	-0.602953	-0.237066	-1.05876	-0.750518	3.38888	1.87146	-1.27358	0.934733	0.786271	3.79934	0.589941	-1.09693	0.404597	3.57486	2.44467	3.0806	3.14458	1.54801	1.50276	0.033546	2.61447	0.423247	2.35587	3.90443	-1.65636	1.94764	-1.00319	2.66407	1.91358	1.47252	1.41024	3.30049	0.465274	2.92176	-0.366178	0.629798	-0.78209
chr4-41881359-41883172	-2.62914	-2.53077	-1.33943	-0.586363	-2.09305	-2.33642	-3.408	-4.07764	-2.7901	-4.29785	2.79191	-3.47202	-2.36101	-3.34507	-3.81906	3.35782	-1.17567	-3.20316	-0.288291	-2.04549	-1.86396	1.56325	-4.78684	-3.25943	-2.31135	-1.48888	-2.45889	-3.51393	-1.75183	1.1147	1.03867	-1.89989	-2.05597	-3.20468	0.672199	-4.14222	-2.72265	-3.61511	-2.02578	-1.35686	-2.37464	-2.00745	-3.02611	-1.31971	-1.11682	-0.0231641	-4.14112	-3.45235	-3.86406	-2.32761	-1.57628	-0.312494	-0.961611	-3.93085	0.215942	0.556447	-2.73222	-2.1602	-0.136021	-0.513546	0.0195679	-3.13191	1.59555	-2.12606	-1.59374	-1.42586	-2.68199	-0.822118	-2.27752	0.838326	-0.178868	-1.02747	-3.13928	-0.704781	2.54685	-0.699902	-1.86837	-2.02765	-1.4346	-0.803697	-3.46895	-2.96871	-1.21221
chr1-151103642-151104750	-0.626392	1.06286	0.320171	1.27549	1.19319	-0.522843	-3.05282	-0.0424093	-0.997716	-2.50261	2.3378	-1.58806	0.189463	-1.64821	-0.901462	1.02892	-4.21352	-1.33338	1.29573	-1.59703	1.94268	0.242484	-4.84645	-3.00368	0.997504	0.0986125	-2.92615	-2.49919	1.61059	1.91663	1.1895	-1.33958	1.60667	-3.39275	-0.136911	-3.90738	1.0569	-1.05774	-0.503978	-2.30289	-1.0956	-2.94982	1.60121	-2.33321	0.71366	-3.8168	-3.47596	-1.49685	-3.5343	-1.7648	-1.62611	1.06403	1.0059	-0.43648	-3.37063	-3.26995	-3.863	0.864495	1.41477	0.796532	1.51041	-1.54081	2.09581	1.7149	-3.03428	1.17421	0.664632	1.13918	1.6113	1.4268	-0.930816	2.47193	-2.81338	-3.16921	1.24287	-3.40794	0.881245	-3.29628	-3.91441	-1.11533	0.264396	0.57729	0.887335
chr1-78511140-78511979	-0.880781	0.0973739	-0.772698	-0.600499	-4.29497	-0.753242	-0.917096	-3.51393	0.000863763	-2.04046	-2.45848	0.114833	-0.551795	0.340634	-2.37999	0.458712	-1.64192	-0.726822	0.60865	-0.605379	0.405561	-1.26659	-3.18276	-0.824351	-1.45251	-0.141596	-2.63832	-2.19853	-0.543082	1.24721	-0.344209	-0.836538	-0.478321	-1.70079	-1.06843	-4.36404	-1.00875	-2.95856	0.207857	-0.221314	1.86497	-0.610238	-0.390981	-0.50226	-1.27937	-0.297926	0.630943	0.314658	-2.02007	0.783543	0.951507	0.263365	-3.1916	0.220783	-0.555694	-1.16974	-1.45182	0.482452	0.498863	0.104072	0.518419	-1.79041	2.07551	1.79467	-1.29321	-0.434306	-1.16761	0.133901	0.794512	1.32205	-2.86154	2.46889	0.218593	-1.12034	1.73455	0.167501	-1.00817	-0.91337	-4.50131	-0.0159236	0.466272	-1.26322	0.189252
chr9-138660498-138661146	1.92527	-0.811221	2.72875	-2.33272	2.19927	-1.44259	-0.350236	1.91045	1.17146	0.158267	1.16607	-0.558133	-0.643375	2.20307	-2.48293	0.99441	-0.0503495	2.61944	-1.92875	-1.07113	-1.59666	1.21437	-3.77353	1.99923	-0.0774568	-0.809371	3.39016	3.23076	2.21453	1.37028	1.34016	1.42745	0.431299	0.3097	-0.390989	-2.86572	2.09241	1.02343	-1.11757	0.581599	-1.46943	2.89565	-0.458301	0.760528	0.131998	3.33494	0.0343724	-0.0424979	-1.70328	-0.363046	1.65631	-0.0746186	-1.81574	-0.533588	0.372381	3.40499	-1.09335	-1.20594	1.06699	2.41223	2.55444	2.438	2.87007	1.95344	0.400002	0.167641	1.37233	-1.71865	1.11779	3.23174	-2.86866	1.23564	-0.709653	2.42024	0.886338	1.61481	0.025164	3.11528	-1.07208	1.67028	-1.15015	-0.0423812	-1.33645
chr5-140261653-140261810	-2.62299	-3.09551	-1.06387	-4.01462	-0.871388	-2.26017	-0.764401	0.415997	-1.66401	-1.15657	2.21448	-3.38644	-3.10006	-2.55538	-3.98978	3.17346	0.0561167	-0.651205	-2.3586	-3.19621	-3.46798	-0.899351	2.67666	-3.03454	-3.41151	-2.80627	-0.618338	-2.41147	-1.65576	-3.42326	-1.89368	-1.44797	-2.94823	-0.825181	1.18763	-3.78883	-3.18103	-1.57407	-3.42951	-3.2796	-1.26015	-2.82012	-3.01308	-1.85639	-3.15367	-1.55103	-0.980164	-0.322105	0.219009	-4.35111	-2.56206	-3.89352	-3.99342	-2.18291	-0.280359	1.5527	-1.22186	-3.90061	0.40834	-2.66614	-0.590448	0.807721	0.0149628	-3.93116	0.345684	-3.41049	-0.490625	-3.70319	-1.38644	0.770258	-2.43106	-1.44362	-3.76976	0.618947	-0.56555	0.311693	-2.93525	-0.00656249	0.961615	-1.17238	-1.23376	0.913903	-3.34302
chr5-68710808-68711277	-0.227354	0.6434	-0.00575334	1.63803	1.05169	1.34736	1.90992	1.44684	1.15057	-0.122103	2.87984	-1.52102	1.05825	0.601242	2.41836	4.0484	1.88501	0.0689627	0.904558	2.58456	0.310832	-2.92409	3.52328	1.32226	0.382966	0.722322	-4.15309	-1.12834	0.182909	-0.979194	1.81363	0.415509	1.16178	-3.20358	1.57147	0.702736	0.8866	2.28473	1.78998	1.75683	3.15205	0.901334	-1.79052	1.14653	0.534772	-2.7026	1.47297	0.145219	0.0718963	0.609394	-4.38117	1.06782	1.25768	-3.05595	-3.31311	-3.97174	2.57393	1.20187	1.36881	1.32306	1.43321	1.05752	-3.56733	2.55636	0.50195	0.740248	0.106873	1.55074	1.03593	-3.87005	2.06639	3.78524	0.319499	-1.66532	3.4061	1.93499	0.296272	-3.51566	-3.9307	-4.39628	2.47448	1.43804	0.88758
chr19-45720771-45721076	-0.000349936	0.603003	-1.33721	2.03902	1.50202	1.59359	-1.60039	-2.43181	0.256248	-0.263817	3.36855	0.797626	1.59683	-2.9678	2.92857	4.26023	2.32689	-2.02811	1.34681	2.64557	2.28772	-2.29925	-5.10598	-1.64973	-0.646039	0.738001	-1.70994	1.43147	-0.828767	2.06326	1.61945	0.539407	1.76403	-3.4005	0.69261	1.13498	0.153813	-1.15089	2.22005	-1.58026	3.76925	-1.68183	1.29103	-1.65201	0.52722	-3.27109	-2.5809	-1.2241	-2.75313	3.6486	-3.27602	-0.309405	2.20332	-4.45028	0.322568	0.543897	-2.73276	0.0106632	1.47621	-3.63926	3.11663	-2.97949	-2.86564	-1.24795	-1.80012	1.55131	1.97142	2.05316	0.337465	1.69783	0.0774613	1.65167	-0.556977	-1.95045	3.0723	2.34197	0.741946	-3.31933	-2.55461	1.66476	-1.03303	2.15877	0.901821
chr1-3162104-3164642	0.751469	-0.932542	-0.332629	-2.50487	2.30483	-1.52801	0.32463	2.24146	-0.407465	-0.977997	2.90672	-0.466307	1.06	2.32683	-2.62547	1.58307	-1.20873	1.97542	0.978349	-1.81495	2.08196	0.0717913	-2.24883	2.46645	0.127512	-1.43504	1.53057	1.09068	1.58661	0.0806244	-1.0168	0.206077	-0.875331	-0.183025	-1.71848	-2.57773	2.48961	-0.840465	-2.03678	2.45447	1.22082	0.617875	-0.327846	0.111684	-0.177642	1.13774	2.92389	1.80962	-1.56208	-2.03646	3.06363	1.58611	-1.79426	2.57081	-0.839861	1.83361	-0.824976	-1.91854	-0.419771	1.08026	0.158305	1.29083	1.67584	3.22859	1.96675	1.61518	1.52155	0.191117	0.529428	2.60808	-2.26926	2.97973	-1.49572	0.299534	1.22242	0.0753473	0.00108833	1.09112	-1.4906	1.72845	-0.336636	2.06216	-1.49388
chr18-61143197-61144339	2.48223	2.2549	1.81718	-0.291126	1.75897	1.38184	-1.05168	2.97577	1.74358	2.74701	2.62136	0.883869	0.761187	2.71563	-0.588719	1.34051	-0.327897	2.48472	2.47077	-0.789833	-0.161492	2.85998	1.04974	0.329572	1.30366	0.0739567	2.9853	1.76894	0.150273	0.165597	-0.28211	2.77439	1.30092	-0.0958785	-0.596284	-1.79883	1.16417	0.0877898	0.336194	1.35706	2.68843	2.13912	0.420478	1.5338	0.96504	2.74481	-1.38483	0.421601	0.228683	-2.31477	2.70175	0.21093	-0.815204	-1.10251	0.878339	3.1258	-0.0268323	-0.313759	-0.239723	3.17546	1.85411	-0.916634	1.66145	-0.681964	-1.57748	0.864459	2.10555	1.49879	2.15972	3.00042	-1.65067	1.29604	0.141599	1.52964	1.15251	1.89707	1.40237	3.35994	-0.130956	2.578	0.481302	-0.432863	0.224658
chr13-23309774-23310675	0.964385	0.245662	-0.158752	-0.120135	0.361541	-2.2156	-0.575234	2.022	-1.2431	-0.430704	2.65325	-1.08573	-0.39757	1.78542	-2.12174	2.65514	-0.89162	0.912511	1.26682	-0.77781	-0.73831	2.10119	-1.74843	0.17682	-0.929438	-0.0369079	0.511628	0.249858	1.32306	-1.29729	1.37739	0.234324	-0.373725	0.625755	-1.78781	-3.76344	1.14991	1.30362	-0.524529	-1.39846	-0.812716	0.999474	-1.45435	1.71858	-1.16103	1.98821	-0.112269	-1.86527	0.596203	-3.65911	3.03751	0.847231	-2.13591	-3.03693	0.789408	-0.633614	-0.347231	-2.22614	0.5486	2.88429	1.16153	-0.198242	1.03347	-2.24829	0.33892	-1.43092	-1.0489	1.82131	2.36213	2.56786	-0.47388	0.489684	-1.94267	0.839325	1.75765	1.59622	0.33871	2.98367	0.593623	1.17817	1.01912	0.262613	-1.59652
chr15-83953864-83954395	-1.77415	0.474	-0.262731	-3.94189	-3.50994	-2.18112	-1.79685	-1.01216	-0.72404	-2.99932	-2.21785	-2.82091	-3.2545	0.110078	-3.54334	-1.17381	-1.0661	-1.95526	-1.89861	-3.607	-3.6167	-1.97796	-4.47369	0.518315	-2.98714	-3.54113	-0.603285	-1.42477	-2.87884	-2.79655	-1.59046	-2.1798	-3.01294	-1.9569	-2.87509	-3.23682	-1.83214	-2.9404	-2.56764	-0.823488	-3.54239	-0.909345	-3.31503	-2.16114	-2.98157	1.12324	-1.53579	-2.34426	-3.49906	-2.36629	-0.107181	0.975061	-3.97258	1.44959	-2.96164	0.645718	-1.61478	-4.20706	-0.662019	1.56443	0.116656	-0.706624	-1.82704	1.51878	0.791096	-3.41349	-2.40109	-2.92953	-2.64842	1.0468	-3.69183	-3.24306	-2.49367	-1.48996	-1.78073	-0.0476799	-2.69104	-1.2361	-0.525017	-0.431964	-3.2431	-2.78496	-3.36847
chr6-100053438-100054817	-1.94518	-2.30148	-2.10129	1.02049	-0.795456	-2.04891	-2.09754	-0.243745	-1.72479	-2.17637	2.32751	-3.10113	-2.59975	-1.03147	-3.1299	2.15779	-0.420102	-0.954146	-0.751441	-3.06328	-0.994422	-0.057446	-2.51873	-2.26736	-2.91569	-2.70802	-2.00738	-2.64508	-0.934568	-2.55165	1.13365	-1.91796	-2.46617	-1.94284	-0.236318	-2.64203	-2.81371	-3.10344	-1.32611	-0.773622	-2.14184	-1.78664	-2.60844	0.0886977	-2.37142	0.51593	-2.51568	-2.69284	-2.90842	-1.83609	0.966554	0.224031	-3.25304	-3.04836	1.37695	-0.000122025	-3.36526	-2.88521	-1.05157	0.0606902	-1.26836	0.0191436	-0.16728	-1.07291	-0.608641	-2.9553	-1.65969	-0.441078	-1.33736	0.239086	0.220476	2.05185	-2.68184	-0.0396756	-0.0907581	0.329734	-2.52983	-0.488294	1.12099	-1.75233	-2.54039	-3.30446	-2.68481
chr17-56741-57120	0.275242	-2.52817	-0.256387	-1.28679	3.45917	1.74058	0.34832	0.922349	2.82907	-1.9129	3.17196	-0.423983	0.885738	0.803782	-0.992135	3.37409	2.89258	0.932921	0.0632034	0.213507	-2.73647	2.62353	3.48797	2.63016	-1.5611	-1.8539	-0.096258	2.70188	0.950019	3.60246	2.40799	-0.758516	-1.26596	2.74344	-2.1624	-0.590711	-1.47709	-2.20026	2.98245	-1.46407	2.64188	1.51962	-0.662523	-1.82764	0.136607	-1.07776	-0.281289	-1.23972	3.26625	-1.49501	-0.696399	0.0176166	-0.126533	0.238226	0.465904	3.48902	-1.81588	-1.28694	0.73348	3.54283	3.08667	-0.404506	-1.01334	-0.757215	1.20205	3.38826	3.49203	-1.99191	0.892013	3.52704	0.886811	2.74498	0.208564	2.94598	3.06819	3.82371	1.36994	1.03609	1.65129	3.60169	-0.69042	-1.6138	0.16578
chr2-220282914-220283442	-1.51128	-0.754177	-0.0902176	0.416375	-0.511599	-2.46116	-3.14145	-0.261723	-2.82743	-4.05412	0.630736	-2.83565	-1.66755	0.897342	-3.47173	-4.56927	-0.428876	-0.324649	0.335464	-3.35596	-3.90511	1.09654	-5.34586	-2.93303	-3.1472	-0.096752	-0.634636	-1.51215	-3.12616	1.30529	1.14703	-0.944013	-3.06445	-3.49778	-3.88375	-4.46897	-0.433765	-3.96937	-2.0628	-3.61549	1.17623	-1.86896	-0.0599388	-1.94324	-2.85456	1.5818	-3.63649	0.091001	-3.56922	-3.41049	1.78311	0.59313	-3.43946	-1.02419	1.0875	0.792705	-4.07734	-2.58665	-3.10892	1.73551	1.24225	-0.0684159	1.30159	0.420693	-2.22177	-0.180277	0.842105	0.659786	0.213665	1.19331	-1.13956	1.59289	-3.28278	-0.745663	-3.5262	-2.77129	-2.829	0.81544	-3.1049	0.681479	-3.56812	-3.07652	-1.00085
chr4-111540657-111541339	-0.757623	-0.20771	0.421078	2.49461	1.32622	1.75302	-0.305177	-2.92722	1.43564	-1.02077	2.12866	2.51318	1.27893	2.6357	-2.89916	-1.49006	-0.99067	0.652466	-0.116506	0.324691	2.71345	-4.05386	-1.18729	2.12763	0.615679	-0.773888	1.45277	-0.582534	1.5327	0.0812885	-2.86585	0.830899	1.02138	2.11877	1.74626	1.32921	1.1697	-0.636186	1.31067	2.08338	0.252225	-0.385845	1.28295	0.785037	-2.64935	-2.83127	3.16487	0.816823	1.32084	3.25581	3.48986	-3.5759	-2.17658	3.24125	-1.03506	-3.92429	3.14645	1.39615	1.29719	0.137226	1.4953	-3.644	-0.143753	2.18082	1.94025	0.60171	1.53261	1.71608	0.803978	-0.420796	-3.04455	3.82091	1.28536	2.471	2.33244	-3.1577	0.202565	-4.3489	-4.10097	0.202568	2.87303	1.57353	0.553456
chr19-15342548-15344239	-0.513444	0.281156	0.588562	-0.0597043	1.34571	-0.18333	1.19862	-3.47548	-2.91931	-2.27172	1.68229	-0.0368738	0.564632	-1.98664	1.28761	2.74453	0.820275	-1.80199	0.0883645	0.467094	1.65393	-0.364745	-4.33024	-1.09029	0.192192	0.0848653	0.993307	0.617383	0.928134	-0.564307	1.18442	-1.71961	1.39712	0.641072	0.621987	-2.50107	0.664048	-0.367361	1.07594	1.54314	2.2213	-1.17163	1.06207	-1.18709	0.697819	0.596289	0.985845	0.672847	-1.35387	-0.540388	-2.89108	-0.117391	-1.2589	-0.370748	1.27505	0.823544	-3.32521	0.234629	1.34408	0.518574	1.42689	-2.2349	0.423414	2.2389	-0.398334	0.570192	1.26583	0.936295	0.792363	-0.274878	1.84243	2.67765	-1.55678	-0.0303169	-1.27607	1.27201	0.075134	-0.317048	0.528434	-0.779076	-1.89816	1.40939	0.0815381
chr19-12305553-12306497	-0.470433	0.311383	-0.365866	1.7809	0.846938	-4.82532	-4.83911	-4.64691	-0.659059	-0.428267	2.46569	1.07358	-3.74601	-0.524956	-3.58433	-4.2903	0.402523	0.287316	-0.425702	-0.0933332	-1.9647	-3.3232	2.50544	-3.90497	-4.02426	0.434864	-4.11972	-1.1665	-4.03294	-3.21208	1.22404	0.59429	1.69348	-0.958004	-0.304309	2.23005	-3.21319	-5.00619	-3.74834	0.448232	0.426005	-0.0633411	-0.56976	0.295537	-0.420316	0.9893	-1.80278	-3.84816	-4.19576	-4.89335	-4.39517	-0.0329515	-2.87677	-4.32601	1.65862	1.21854	-4.09916	-0.743034	-0.285995	-4.84012	1.40067	-2.28157	-0.149636	2.39266	-0.23352	0.333529	-3.95813	0.916706	1.06558	0.637355	1.74224	2.9065	-0.350482	0.782564	1.32785	1.44508	-4.16716	-4.08834	-4.03114	-1.55095	-3.23324	1.0117	-0.0331422
chr16-51187388-51188372	-1.6345	-0.399556	-0.766392	1.7021	0.81866	-1.62415	1.19586	-0.74712	-2.28003	-3.73335	2.62171	-1.53197	0.640633	-1.71279	0.248546	2.8444	-1.41847	-0.63455	-0.274642	-2.77954	-2.46829	1.33316	-4.26026	-1.33996	-2.10205	-0.202337	-0.406827	-3.41529	-0.469913	0.602491	0.809343	-0.137858	-0.376901	-2.34408	-3.43052	-4.77393	-2.07186	-2.3968	-0.0904865	-2.93831	0.375963	-0.255898	-0.325963	-1.73488	-0.717378	-4.55023	-3.83322	-1.72126	-1.31541	2.27797	2.16969	0.497854	-0.255471	1.6561	0.725419	0.204431	-0.518676	0.70335	0.965	-3.01659	0.707545	0.634736	1.91044	-0.0982633	0.878234	0.20287	-0.600308	0.817429	-0.850722	1.27948	-1.89545	2.53121	-3.11462	0.511436	3.16422	1.40132	-3.15989	-1.83317	-0.723664	-2.43046	-3.19477	0.695926	-0.154108
chr17-7832479-7833237	0.438508	0.777091	0.599627	0.545397	-0.395351	1.81924	-0.0510737	-1.15959	-0.00513199	-0.422951	-1.5972	1.25759	2.99162	-2.13363	2.26974	1.14792	1.42678	0.298192	-0.357934	0.0551083	-0.665395	-0.42002	-3.12991	1.98874	1.44622	2.03038	0.08148	0.675289	-0.894668	-0.257793	-1.12012	0.942122	1.26507	-1.40682	-1.10762	-1.37532	-0.416537	-0.674638	3.62745	1.3067	-1.04224	-0.24511	1.87911	-0.0308107	1.12296	-2.40701	-1.11613	2.1286	2.25652	0.373105	-3.42537	2.6418	0.729203	3.99409	3.26993	0.222428	-1.96986	0.0223442	-2.19479	-1.82201	3.68907	3.60384	3.112	4.04193	1.16223	0.862666	-0.406788	1.322	-0.206021	2.55346	-1.31091	0.722964	0.893361	-0.563781	-0.617138	-0.692745	-1.01589	-1.77002	1.0797	0.133	-0.684741	1.82067	1.11692
chr17-70339099-70339343	2.6427	-0.664209	-0.636289	-1.55872	-1.58719	2.85533	2.37462	2.01783	3.48032	-0.91215	2.25866	3.08578	1.48774	1.26979	-1.04068	-3.23042	1.67849	1.67124	2.35406	1.5137	-0.701052	0.192229	-4.2569	3.02514	0.198179	-0.856871	2.49879	1.68927	2.86219	2.98707	3.54211	1.34112	-0.284181	2.79686	3.32511	-2.80607	-0.505627	-2.21273	0.862438	-2.57637	-2.69327	3.2464	2.07441	3.10347	0.325061	3.44389	3.53629	1.90059	-1.7548	2.20134	-3.55077	-0.00853483	1.81892	-2.45975	3.63436	3.2999	-3.012	-0.859545	1.49509	3.20068	3.03781	-0.576804	3.21257	4.11467	-1.64779	3.17991	-0.284538	0.105271	2.38796	0.532921	3.00435	1.27801	-1.72136	1.15378	-1.83815	0.570223	-0.412934	-0.17074	-2.40199	3.19996	-0.191723	0.498295	0.653417
chr2-131673406-131674687	-0.153257	-1.22272	-0.736083	-2.65809	-0.112069	-2.05871	0.195556	1.96067	-1.00415	-1.80655	2.71414	-0.162363	-1.70743	0.25563	-2.76597	0.106603	-1.50082	-0.746498	1.76146	-2.14352	-2.26947	1.17508	-4.27255	-0.734329	-1.17809	-1.94921	0.224665	-0.516103	-0.997175	-2.24873	-2.72043	-0.843587	-1.34391	-0.719498	-1.60691	-3.49955	-1.31703	-2.2772	-2.01694	-1.65271	-1.73531	-0.0220192	-2.01305	-1.14809	-1.48294	2.48649	-2.85618	-1.32843	-1.92323	-3.46294	2.99572	1.94188	-1.64496	-2.81983	-1.03631	1.47782	-2.75851	-2.21737	-0.188529	1.88564	0.655644	1.80634	2.43981	-1.49145	-1.12208	-1.26749	-1.39678	-2.57498	1.116	2.48466	-2.5471	3.03392	-1.51121	-0.261715	-0.130502	-0.0765059	-1.18255	0.0529381	-1.63949	1.52331	-3.04597	-0.791502	-1.94776
chr21-38076709-38077971	-1.27124	-0.184776	-2.08125	-3.18811	0.685486	-0.0948577	-0.19436	1.53994	1.07135	-3.30679	2.45067	1.12945	-2.87868	0.712589	-4.49725	2.98863	-0.0206122	-1.79924	-0.11613	-2.52914	-1.13951	-2.38449	-2.08248	1.57552	-2.8334	-3.87636	-1.19049	-0.455723	0.352786	-1.22991	-0.473066	-1.72965	-2.99011	1.37208	-3.80502	-4.93167	-0.0252953	-3.15717	-2.77889	1.67116	-0.780226	0.841614	-0.767337	-1.6602	-0.714188	-0.256477	2.01507	-0.417593	-1.03919	1.72581	2.58581	1.00719	-3.96064	1.91484	-2.3109	0.488588	-1.90358	-2.27357	1.27837	-1.32263	1.03359	-2.70751	2.0114	-1.25057	-1.09376	-0.649197	0.536469	0.45593	-3.41276	1.4491	-4.34497	2.63565	1.35866	0.884488	-1.25416	1.20838	-2.06739	1.30601	-0.550059	0.175846	-3.55254	-1.40043	-2.54244
chr21-38069950-38070994	-2.03483	-0.462427	-1.32629	-2.63378	-2.04992	-0.933953	-0.846006	-1.22544	-1.22768	-4.34526	1.45839	-0.719572	-3.72734	-2.02	-4.87677	1.46689	-2.47119	-3.86434	-0.814581	-3.9209	-2.11123	-0.371792	-2.58811	-1.97145	-3.61731	-4.39627	-2.94959	-1.80166	-1.01167	-1.33567	-1.38525	-3.67071	-3.63058	-0.63014	-3.76498	-4.59148	-2.30798	-3.33551	-3.4044	-1.63496	-1.24372	-1.53031	-2.11811	-2.35443	-1.85344	-2.85992	0.303698	-0.413295	-2.20131	-0.897804	-0.158109	-0.173339	-4.61632	-1.91621	-3.43518	-0.239853	-3.71903	-3.52704	-2.13961	-2.96893	-0.398179	-2.86941	0.555237	-0.452337	-2.3034	-1.6301	-0.690389	-2.52436	-4.08407	-0.0143252	-3.96907	1.94847	-1.75145	-0.0050828	-2.53043	-2.41139	-2.74729	-2.47447	-2.742	-0.603773	-3.35234	-2.47689	-2.86675
chr14-61655727-61655919	-2.946	-0.392378	-3.99808	-1.19093	-1.5804	-4.3666	-0.197493	2.13672	-1.26109	-2.64221	2.3334	0.265858	-3.45131	-3.97547	-3.25516	0.212501	-4.25821	-0.946545	1.00727	1.23086	-0.863516	-1.93442	-4.1343	-0.0315579	-1.21672	-3.13523	-2.09459	-0.069247	-2.61756	-3.65255	-4.27216	-1.0067	1.29263	2.3074	-0.202058	-4.05533	-3.29694	-4.30559	-2.31359	-4.50358	3.18434	-3.83941	-3.67403	-3.88088	-2.98629	-3.18431	0.0775827	-4.08944	0.271673	-2.68763	-3.94433	1.51	-4.36401	-3.69362	-4.60787	1.35284	-4.78557	1.04413	-2.89018	-1.62295	-4.63491	0.76866	2.30061	1.96099	-4.69885	-4.03948	0.343787	1.48955	-1.58292	-3.40963	-4.12547	3.48242	-4.09317	-4.30752	-1.75406	-4.4489	-3.60126	0.199882	-1.23055	0.4309	0.862789	-4.19192	0.91162
chr6-10419684-10422636	-1.38935	-1.76305	-2.59147	1.07449	-3.08458	-3.32103	-2.29266	-2.08419	-3.11377	-3.82058	1.51922	-3.9362	-0.849693	-0.391543	-3.71822	0.599169	-0.648977	-2.64926	0.244669	-3.70446	-2.59576	-2.4584	-3.55536	-3.25048	-4.01792	-3.90527	-1.38094	-2.08593	-0.28007	0.932591	0.5751	-0.774192	-3.77205	-1.9092	-3.21055	-4.41252	-0.938733	-3.49771	-1.26917	-3.29665	-3.51613	-1.8215	0.0548443	-1.16873	-3.38981	0.585108	-3.67211	-3.74317	-3.5395	-1.88611	-0.146141	0.756447	-3.90476	-3.91412	-2.16557	0.0113993	-4.07665	-1.10136	-0.982302	0.837609	-0.362688	-2.58581	0.892379	-0.952321	-0.690375	-0.888376	-1.81154	-0.849786	-2.93911	1.01952	-4.07826	2.81005	-3.78723	-1.5444	-2.24726	-1.02546	-1.64592	-0.364265	-3.11019	-2.68427	-4.19116	-3.30077	-1.20764
chr17-70120182-70120541	1.1297	0.903566	0.736378	-1.80683	-0.946668	2.10612	2.57941	-2.89985	-0.688301	1.55526	3.17624	1.08147	2.00524	1.09194	2.65054	2.62681	1.82627	0.528815	-1.00258	0.741698	-3.54087	3.05554	-4.00848	2.5805	1.59871	-0.484986	0.42278	1.90083	-0.196425	-0.23173	2.32905	-0.186123	1.07818	-2.37403	-0.590771	2.37555	0.747219	3.1161	2.51453	-0.757958	-2.0662	0.170956	-1.30973	2.47466	-0.835433	2.57176	2.31739	2.66934	2.62899	2.82861	3.38081	-2.20451	-0.0668008	2.65804	-2.8886	2.87718	-0.633725	-2.52397	0.247094	-3.16513	1.5993	-0.465811	-1.91819	3.70235	-2.99589	-1.35316	0.699537	-2.3658	-2.18022	-1.47654	3.30039	-2.67335	-0.460033	0.512824	-1.91228	1.82291	-1.78461	2.26745	-2.66246	-1.43876	0.414273	-1.54749	2.15062
chr7-27199726-27199956	0.260263	-1.27898	0.387421	1.77334	-2.96751	2.27431	2.37954	1.74406	2.05556	-0.481971	-2.42285	2.47486	0.551092	1.00613	-2.18397	1.87985	1.22874	-1.33667	-2.26674	2.40283	-4.20478	-1.56834	-3.69419	2.69967	0.621412	-0.922319	1.91369	-1.92027	1.50734	1.96774	2.95912	-1.00891	2.3705	0.0920925	2.79453	-1.45804	2.01119	3.08424	2.33872	2.40026	2.86564	2.07939	2.73587	1.01353	-1.84992	-2.55734	3.23273	1.68373	0.418975	3.77133	0.160467	0.0934043	2.12944	1.54389	2.98635	2.29682	3.41963	1.93195	2.74734	-0.20597	2.89614	1.83478	1.48726	3.01261	-1.33127	1.2095	2.52532	-0.462473	0.16502	1.11762	-2.09421	0.835922	-3.23448	2.8145	-0.13794	2.74788	-1.74576	2.09375	-2.86656	1.62538	3.2663	2.3448	1.49043
chr3-147136463-147137503	-1.45943	-0.233254	-3.54237	0.352273	-3.30398	0.0985642	-3.20874	-3.64191	-0.47527	-3.73721	-3.48449	1.28984	0.230159	-0.269222	-4.04951	-2.47529	-4.45222	-4.0161	0.00464167	-2.5768	2.18602	0.132181	-4.26942	0.420754	-3.22853	-1.15306	-3.32932	-2.94011	0.79371	1.00372	0.757816	0.227405	-1.12919	-3.1784	-3.11081	-3.49151	-1.81889	-3.36856	-1.82995	-0.0756301	-3.1645	-1.64642	1.3952	-2.5357	-0.867145	-0.0405307	0.298066	0.246711	-0.349826	2.54265	-2.37487	-3.32706	-3.95483	0.871099	-1.56431	0.829888	-3.15167	0.626206	-0.612686	-1.63382	0.337681	-2.67223	2.44424	2.37597	-0.289663	-3.49905	-2.65098	-0.8766	-0.399561	1.58866	-3.65366	3.03601	1.47863	0.736499	2.89538	0.233747	-3.90567	-3.06162	-1.14314	-3.08723	-0.9437	0.562833	-1.02824
chr16-710674-711235	-1.3409	-1.40605	-2.92377	-4.18445	-3.52669	0.914214	-2.21298	1.03437	-0.364721	-2.92566	1.61188	-0.543069	-1.43535	-0.742499	-2.7915	0.24419	0.0351533	-3.33709	-3.21706	-3.54516	-0.863794	-4.13076	-4.03911	0.0926028	-2.61091	-1.82112	0.635121	-0.833982	-0.750687	-2.24036	-1.68476	-1.95607	-1.17512	-3.23993	-3.87083	-3.71805	-1.81556	-3.75789	0.48537	-3.79665	-3.00816	-1.9422	-0.107033	-0.0210434	-0.053159	-3.98296	-1.97068	0.342594	-3.21532	-1.90843	1.7056	0.372698	0.0337783	1.27994	-3.15511	0.652236	-4.48948	-2.17445	-1.1727	-2.73259	-1.03182	-0.760638	0.268671	2.62192	-2.8138	-2.74253	-0.156577	-4.09153	-1.15232	1.25531	-4.17143	-1.11551	0.207434	0.758222	-2.57517	-3.32068	-1.09217	-2.16558	-4.2617	-2.49538	-2.85416	-1.12979	-0.871745
chr12-114851495-114852359	-2.95353	-4.45518	-3.28809	-3.87044	-0.630029	-3.9954	-2.03651	-0.401939	-1.8223	1.17003	2.75591	-4.25289	-1.74844	-1.61401	-1.86621	3.28716	-0.805353	-0.647525	1.06664	-2.63304	-3.97389	-2.27651	-4.10611	-2.3452	-3.94006	-3.26781	-0.229437	-0.103453	-3.77446	-4.63926	-1.54328	-2.1416	-2.94726	-1.10125	-3.45857	-1.42047	-0.90819	-0.345316	-0.933264	1.60733	-0.504419	-2.95522	-3.81339	-1.61255	-3.72534	1.86837	-4.17152	-3.38372	-4.42536	-5.16157	2.74156	1.80682	-4.22803	-2.71227	1.25899	0.509125	1.67803	-3.83463	-1.82169	-1.07366	-1.76876	-1.76036	0.298738	-3.28261	-1.68786	-2.27608	1.15897	-1.76034	0.0704638	1.27472	-3.22243	1.13079	-2.03382	-0.30394	-3.3468	-3.11421	-1.64183	1.608	-2.73746	-0.0510999	-3.32512	-3.15871	-2.65219
chr7-27178861-27179432	2.02256	1.76273	-0.582356	-1.38754	3.56499	-0.911962	3.63971	-1.30553	0.373994	-0.974242	1.86521	2.68119	3.11006	-1.6942	-0.014402	-0.474582	-1.17939	1.01109	-1.06152	0.235248	-0.254087	-1.28095	-2.92604	0.0226959	0.873468	-0.232979	3.60408	1.07347	-0.415437	-0.953946	-0.591918	0.0286884	2.0159	-1.88691	-1.18357	2.1954	2.7752	3.76484	1.85497	-0.296806	1.24866	0.584962	-1.20961	-1.11441	2.15839	-1.87852	3.79269	3.73914	1.4264	3.93757	0.603763	-1.68977	-0.516181	-1.42718	2.6745	3.45991	3.97235	-0.975073	3.47641	-1.21303	0.627259	-1.58154	-2.15173	3.9923	-0.236958	-0.821571	2.67778	-1.56877	-0.34144	-1.52535	-1.86747	-2.68297	-0.797244	-1.268	-1.86616	3.54901	-0.217307	-1.98038	-1.81561	-0.182261	3.40458	-0.551636	0.291612
chr11-73053649-73054185	1.21745	2.72094	-0.262606	1.25923	2.69576	2.92591	3.39546	-2.087	2.84178	-1.96209	2.60443	2.31943	2.07394	0.898421	3.20146	3.19604	0.112672	0.964009	1.44642	2.38009	2.86924	-1.96924	-4.00652	2.30886	1.31622	1.66693	2.69369	2.33226	0.936669	-0.292353	2.26828	1.3786	2.40995	-0.230822	-1.16963	-2.93247	1.62971	-1.03599	1.17073	2.2401	3.29975	-0.954688	1.21611	2.48899	1.46982	-2.95376	2.92903	3.19271	2.36531	-0.755885	-3.5482	0.882963	2.24296	3.14045	-1.64793	1.90972	-0.594848	-0.39298	1.12782	-2.5936	2.62848	-1.50937	-1.89232	3.76451	2.18749	-0.136901	1.64523	0.552805	0.594871	0.570277	-0.365383	3.31091	1.79733	-1.78016	3.36284	2.7027	-0.776347	-0.435733	2.80375	-0.776928	2.62605	2.74225	1.0435
chr5-146832182-146832518	-2.5361	-1.92089	-1.38637	0.924148	-3.34471	0.260506	-2.07411	-3.0019	0.398218	-3.33289	-2.51258	0.259847	-0.148382	-3.14354	-3.11193	-1.82619	-3.95955	-2.05641	-0.945276	-0.852525	0.228651	-3.50203	-3.73845	-0.958089	-1.14064	-3.22848	0.349072	-2.16545	0.266229	-0.267951	-3.57119	-3.1293	0.076237	-0.358978	-3.46431	-3.28998	-0.0238418	-1.69683	-0.874309	0.0429206	1.01967	-1.21678	-2.49663	-0.624063	-2.92228	-3.37933	2.26306	0.360966	-0.600189	2.46368	-3.47414	-0.484752	-2.99763	1.21783	-3.32247	-2.86164	-0.210065	-3.12364	-0.1192	-3.34436	-3.4498	-2.1097	1.24446	1.26344	-3.53581	-0.643674	0.411695	-2.52162	-3.1136	0.227531	-3.54333	2.45235	0.654259	0.160127	0.758757	-2.13264	-1.8412	-3.59377	-3.54588	-2.71109	-3.28145	0.678788	-2.6992
chr8-102504447-102505986	-0.751956	0.0519306	-1.97845	1.41251	-1.42471	-1.17623	-0.974872	-0.994894	-0.697215	-0.159084	2.65026	-3.01785	-2.44496	0.28927	1.50046	3.40877	1.34625	-1.65815	-0.401323	-0.372612	-2.36164	-1.00175	-3.49793	-1.80059	-2.68718	0.29419	0.0459665	-1.49363	-0.0911575	1.83957	1.78395	0.475736	-0.996299	-1.52099	1.74508	-3.77913	-1.48318	-2.06825	0.830589	-0.707471	-1.18018	0.410537	-1.57463	1.29775	-0.443393	1.80082	-1.68229	-2.01703	-2.15421	1.16165	-1.14245	-0.577645	0.896769	-1.44244	1.18862	-0.341606	-2.92843	-2.15032	1.62415	1.03717	0.856761	-0.28884	1.86221	-1.57875	-0.505978	0.606881	-0.156143	1.49991	1.14135	0.63957	-0.563337	0.0207685	-3.48385	0.602308	-0.118014	1.09721	-0.607646	0.284111	0.461078	-0.022285	-1.37964	-2.73986	-0.062047
chr8-142232772-142233705	1.74042	-0.952773	1.68815	-2.30748	2.56002	-1.07551	2.22015	0.647199	2.1729	-0.541028	1.50868	-0.147022	-0.96465	1.3734	-1.58796	0.879975	-1.43966	1.51197	1.39901	-1.38424	-1.71158	0.542598	-1.7491	1.60362	-0.617124	-1.82669	1.71854	0.746943	0.0299324	1.88457	-1.58486	0.413113	-0.567359	0.354635	0.466061	-3.05786	0.475533	-0.316514	-1.80976	0.365451	-0.169353	1.10853	-0.971476	0.872959	-1.07127	1.85326	-1.50585	1.99484	-1.79566	-2.48168	3.12664	1.2491	-2.00376	2.38438	-1.11913	2.86568	-1.70198	-1.45761	-1.38158	2.3831	0.160024	0.258441	2.10726	3.60334	-2.32906	2.24509	0.263141	-0.666477	0.117662	1.56032	-2.67725	1.32385	2.45359	1.60286	0.513185	0.940197	-0.562444	2.51424	-1.21909	1.84677	-1.69075	-1.34307	-1.2178
chr13-112609986-112611355	1.84353	-0.884297	1.04176	-2.34862	1.14489	-1.94762	0.784054	3.7429	0.114054	0.649226	3.1101	-0.499004	-0.276883	1.47699	-1.5715	0.577474	-0.229133	2.35194	2.4	-0.928147	-0.838913	1.25818	-0.347128	1.1706	-0.000687164	-0.906183	2.79114	1.21241	2.33925	-1.17799	0.0408448	0.470649	0.137707	1.60686	-0.689985	-2.77232	1.29754	0.96586	-1.496	0.737369	0.751299	1.17038	-0.943223	1.75499	-0.220751	2.80731	-1.29769	-0.227539	-1.41581	-2.32023	3.20157	2.89424	-1.5374	-1.69626	0.917283	3.60325	-0.21439	-1.01711	0.72984	2.33681	2.27443	2.95657	2.42419	-1.02512	-0.329712	0.0291037	2.27071	-0.913922	1.37114	3.64028	-2.36078	3.52016	-1.30233	0.844548	1.92226	2.82842	0.267685	3.59338	0.0333632	3.06447	-0.565892	0.941606	-1.05081
chr8-49647579-49648297	-1.06905	-3.63508	-3.80944	1.04366	-3.88765	0.22281	-3.1626	-3.35151	-3.88699	-2.69678	-1.34081	-1.98215	-0.133847	-1.34604	-2.9794	-0.973522	-3.57251	-2.83566	0.761168	0.138439	1.73034	-2.95155	-5.00049	-3.51459	-0.0129938	-2.17333	-3.1123	-3.04839	0.989315	-2.11887	-0.350781	0.439716	1.35374	-3.92274	-3.37085	-2.9008	-1.56083	-4.03822	-2.66304	-3.22641	-3.28453	-2.75212	-1.27132	0.246919	-0.554802	-2.95792	-2.35818	-2.07865	-3.60862	1.14829	-3.66797	-0.707042	-3.15356	0.678861	-0.40475	-2.21561	-3.19779	0.690411	1.29812	-2.64783	-1.56858	-3.26808	-0.178142	-3.39279	-1.85364	-1.94765	-2.48715	0.311739	1.04147	1.45808	-3.0241	2.6182	-3.92707	-2.38067	2.54596	-2.23526	-3.36725	-3.59739	-3.75912	-1.55488	-2.51872	-0.661366	0.553946
chr1-227748424-227748719	-1.31661	0.368688	0.548541	-1.30077	-3.16613	-2.88831	-1.11556	1.81207	1.26277	-3.53483	2.72669	-3.87042	-3.8263	1.75175	-2.33667	3.1688	1.89799	-1.82014	0.346107	-0.0598669	-2.19093	1.93598	-4.49458	-0.102128	0.855273	-1.35785	0.401345	-0.435167	0.902074	1.5462	0.537498	-0.554952	-0.390391	0.842789	-0.315592	-4.04247	0.450387	-3.97205	-0.390195	-3.37773	-0.466908	1.50993	-1.78794	0.234446	0.654144	2.58165	-0.893505	-1.64041	-2.10295	-0.717118	2.26082	1.86461	0.0991928	0.552741	1.9132	1.34216	-3.46682	-1.09853	0.430951	1.83365	-0.472613	1.64859	2.36471	1.39181	1.45198	1.11128	1.19314	1.74344	1.3756	2.12319	-3.79728	2.67179	0.585485	1.50927	-2.70618	1.15179	0.230734	2.95329	0.447891	-0.166019	-4.33992	-2.17115	-0.541491
chr6-106433792-106434623	-1.52878	0.931059	-0.448162	1.8571	-3.3533	-1.52432	0.305702	-3.51438	-2.18043	-3.31034	2.94205	-3.29846	-3.12604	-1.12933	-3.39535	3.37568	-0.248359	0.129399	0.873534	-3.50855	-3.12195	-2.60664	-3.52573	-1.07585	-2.89314	-0.406866	-2.69874	-3.27747	-3.22787	1.42966	1.79448	-2.30795	-2.50896	-2.64844	-3.60209	-3.3113	-1.87292	-3.4341	-0.452135	0.499371	-2.50866	-0.286168	-3.33849	0.977524	-0.832767	0.5679	-1.30463	-0.727828	-2.0965	-4.00183	0.450831	0.93915	-2.23682	1.02675	0.00971456	0.585326	-0.112278	1.07929	-4.02395	0.893575	0.856666	-2.63617	-0.423824	0.856989	-1.67474	-2.28191	-2.50716	1.24566	1.37639	-0.97034	0.289829	-0.167328	-3.21143	-2.46248	-1.56263	0.312633	-2.90208	-3.06354	-3.77412	-1.24956	1.07942	-1.03685	-0.968778
chr6-168435636-168436353	-1.28421	-1.33666	-2.05067	-4.08559	1.22532	2.31689	-2.81602	-3.23593	-3.00424	-2.70033	2.87857	-0.706611	-2.36441	-2.95433	2.86168	-0.158272	-3.45843	-0.398642	-2.69176	-1.62636	0.744448	-2.96653	-3.61288	2.68012	-1.45087	-2.81324	-2.16694	-2.2231	-1.99235	-1.89277	1.22566	0.819487	2.1302	-2.43436	-2.81457	-3.3052	-1.8656	-0.325831	-2.02003	-1.97697	-1.55982	-2.74904	0.981222	-2.63675	2.15293	-3.96488	0.649571	0.22968	-2.82225	-2.55356	-2.84401	-3.23802	-1.28746	-3.11306	-0.352955	-0.4772	-3.29361	-1.02098	-2.69002	-3.20743	-2.36708	-1.88938	-2.82887	-0.0840577	-2.38477	0.38246	-3.57106	1.65853	-2.26123	-2.78844	-3.82708	3.3028	-1.63143	-0.229985	-0.764159	1.40683	0.0435631	-3.51841	-3.67952	-1.59891	0.31537	-0.519674	-1.12038
chr15-96868857-96869220	-1.51226	-3.95983	-2.32651	-4.25848	-3.85587	0.0685259	-2.67077	-2.62267	-1.2173	-3.75917	-4.20017	0.224293	-2.96385	-0.235484	-2.28549	-4.6063	-4.62501	-3.09447	-3.92433	-3.41843	0.101305	-4.88692	-4.43547	-3.74907	-3.90377	-2.9213	-3.98103	-3.51561	-2.64409	-4.11219	-0.622991	-1.34162	0.93451	2.08806	-3.77691	-3.74409	-3.37066	-1.21627	-3.28361	-0.235107	-3.65364	-2.24572	-4.48191	-1.06852	-3.54502	-3.47184	-2.66549	-2.53496	-0.730447	2.16875	1.01287	-0.694008	-3.90351	0.512778	1.08532	-3.34327	-0.943687	-4.46605	-3.47353	0.343521	-3.7802	-2.95739	-3.42139	-4.07454	-2.30776	-3.85799	0.886623	-4.53638	-4.21878	-1.34627	1.41845	1.64075	-3.56046	-2.10094	0.939584	-0.819313	-4.53583	-3.01101	-0.675648	-3.09051	2.08763	-3.36136	-4.09268
chr17-46659318-46660002	-0.543442	-0.163723	0.642154	2.02425	0.52699	-0.65572	1.93077	0.480873	0.267082	0.986818	-0.630546	-0.97939	-0.436635	2.519	2.24175	-4.98897	1.34202	-3.78227	0.158672	0.315825	2.17303	-4.57817	-3.75393	-3.14161	-1.43532	-3.63219	-0.163773	-0.50606	1.42637	-0.328348	1.4675	-2.99253	-0.415049	1.86508	-4.50258	-3.99071	0.678989	-2.01631	1.27357	-4.07595	0.338669	-4.38223	1.55323	-1.05209	0.0205986	-3.74728	-2.50066	0.37854	-4.8108	-1.93757	0.700823	1.02487	-0.668815	2.88187	2.10881	-0.313057	1.25498	0.999004	1.77759	0.265431	0.382564	-0.0772048	-1.76696	-4.35746	-4.73884	0.356528	-4.16097	0.901697	0.743295	2.09714	-4.79777	3.64439	-2.26111	1.75795	3.75908	1.5281	-1.61069	-5.03118	-4.80316	0.266619	-2.00329	1.20019	-0.370421
chr2-177503592-177503639	-1.60224	-0.566068	0.860847	-0.0606673	-2.80557	2.01645	-2.5759	-2.78612	0.963589	0.509745	-2.86524	-2.61663	1.44179	-3.60868	1.74763	-3.61899	0.841988	-2.64207	-2.58534	-1.25208	1.92912	-1.84946	-4.03229	-0.292535	-2.1224	0.247348	1.61029	1.39255	-2.05715	1.81569	2.76159	0.391813	0.562319	-1.73096	-0.109284	-2.08489	0.223932	-2.87832	0.593883	-2.06205	0.24835	2.58744	-1.17016	2.07759	-3.0466	2.45122	-0.159179	0.175303	-2.15408	2.94206	-3.64899	-3.01047	-0.2737	0.644775	2.27917	2.39287	-2.99212	-3.02267	1.19052	2.92966	2.31806	-2.87491	2.14402	-2.80442	-2.7656	-2.52617	1.64167	-0.571311	-2.60185	2.82441	1.83021	2.01905	-2.62039	-2.40125	-0.725141	0.422923	-1.54482	2.21783	-3.43792	1.53454	-0.256389	1.36292	-1.02203
chr13-112690569-112691186	1.57722	-1.31491	0.0864216	-2.69742	1.8456	-2.43994	0.460589	4.08493	0.786949	0.718687	3.77023	-1.09508	-0.354928	3.18075	-1.95876	0.234799	0.00241748	2.95849	2.78822	-0.899272	-1.85395	1.43332	-1.02526	0.600843	0.165671	-1.47793	2.84545	1.90604	1.80335	-1.41704	-0.175008	0.915235	-0.759274	0.518487	-1.47323	-3.62615	0.530254	-0.0193811	-1.9979	1.27911	0.090504	2.25054	-1.25127	0.888036	-0.575777	3.44395	-1.39182	-0.472742	-1.88457	-2.79205	3.54357	3.70283	-2.0424	-2.04776	0.142017	3.48839	-0.877853	-1.46438	-0.778748	3.59837	1.38252	3.42209	3.25012	-0.224268	0.0827561	-0.405964	2.47527	-1.48404	1.67655	3.63029	-3.21424	1.95962	-1.85695	2.07026	2.14814	2.12716	-0.408158	3.61727	-0.440268	3.54495	-0.766002	0.4579	-1.4551
chr3-160167507-160167990	-2.95135	0.040313	-4.19973	-4.2272	-3.1923	-4.01097	-2.05713	-4.30695	-2.15435	-2.96095	2.15983	-3.51551	-3.49755	-4.86119	-2.03488	-1.43282	-5.40338	-4.0679	-5.3406	-5.18905	-1.34381	-4.55679	-4.33413	-3.42127	-4.48599	-1.50442	-3.32918	-4.85587	-2.15722	-3.81821	-0.199207	-0.888822	-0.864065	-4.81095	0.967207	-5.02123	-5.16	-5.194	-1.51319	-4.12026	-1.81665	-3.04526	-2.94932	-1.47551	-2.33056	-4.23808	-4.52367	-4.38916	-5.06079	-3.28036	-3.09492	-3.68517	-5.12137	-4.42438	-0.752502	-1.94722	-2.01739	-2.64772	-0.33925	-3.79812	-2.54575	-2.11892	1.1636	-3.34518	-1.2363	-4.93054	-4.83579	-1.54499	-0.917658	-2.25544	-3.44698	1.05094	-3.46099	-4.90553	-0.556039	-1.92804	-4.64576	-5.15922	-4.66405	-2.97352	-1.28138	-5.08332	-2.50905
chr2-74729100-74729710	0.23799	-2.45382	-2.43875	-1.59729	-1.7291	-1.71304	-2.45654	1.94015	-1.69223	-2.15258	1.37874	-0.817768	-2.04875	-0.772246	-1.28996	-4.13893	-1.25668	-0.786007	-1.01204	-0.602056	0.884363	0.707424	-4.5329	-0.442048	-2.68914	-2.11347	-2.41734	0.764136	0.646438	-1.01877	1.77077	-0.299277	2.04184	-1.61817	1.02583	-3.28031	-1.04195	-1.96844	-2.79855	0.0135426	-0.684444	-1.72142	-0.330005	-1.43664	-2.09739	0.616924	2.1848	0.680007	-1.49011	-1.43853	-0.910339	1.16902	-2.23248	-0.445697	-0.551336	2.02933	-2.85877	-2.52705	-1.89268	-1.42227	1.2771	-1.4921	2.59889	3.11534	-1.72019	0.202716	-1.38613	1.04952	0.408601	2.17373	-2.50216	3.33869	-1.09405	1.76417	-1.12058	2.02836	-2.76552	-0.638842	-2.21305	1.46323	2.4141	-1.575	-0.774807
chr1-47900197-47900630	0.763154	0.617191	0.887759	-2.93561	-2.22338	2.043	-2.1902	-3.63421	-2.39634	-2.6801	0.916224	-0.0924501	0.678615	-2.71079	0.805143	3.08689	-2.90423	0.904161	0.956592	-1.50646	2.12995	-2.72701	-3.54436	1.03706	-2.21922	-0.0636076	1.5507	-0.0924263	-1.91618	0.392807	1.25427	1.05251	0.840879	-2.73439	-2.56225	-2.70728	1.12308	0.832247	-0.761794	1.25678	-1.0671	-2.68688	-3.22588	-1.41306	0.604969	-2.00757	2.36222	0.975882	0.981072	-0.368509	-3.00636	-3.01475	-2.05361	-2.96607	2.173	-0.330236	0.356233	0.913071	-3.7697	-0.756773	1.11623	-2.57958	-2.91255	3.13218	-3.40806	-3.37945	0.00792148	0.210905	0.795437	-3.69653	1.79875	-1.3807	-0.676397	-2.45506	-3.43544	2.20735	-2.87272	-2.21944	-2.6894	-0.95478	1.5033	0.827591	-0.852994
chr6-152129036-152130058	-0.835925	0.0734426	-0.0481815	1.39556	-4.12248	1.33832	-0.819385	-4.34082	-2.84017	-0.266551	2.54942	1.5956	-1.10376	-1.00452	1.03277	-4.30406	0.80964	-3.12485	-3.66301	-1.93582	2.21202	-2.92505	-4.10351	-1.50528	-3.82904	0.0547456	-3.14959	-0.134049	-1.52983	-3.69687	1.02156	-0.0725156	0.643921	-3.07487	-2.96172	-2.80471	-3.76901	-2.52064	0.576173	1.68772	-2.75984	-3.28119	-0.610461	1.03359	0.502776	1.39758	-0.0575873	0.500685	-0.927572	2.33016	0.657911	-4.19385	-1.06805	0.853763	-3.11356	0.449258	-3.57971	0.0842837	0.655115	0.544341	-0.329167	-2.92159	-2.32923	-0.878047	-3.27673	0.124178	-2.24639	1.23736	-0.313126	0.979957	1.39067	2.2221	-3.14857	1.03021	2.44137	0.977067	-3.69046	-3.66223	1.65984	-0.217577	1.63473	-0.781132	-1.65074
chr12-132269563-132270829	0.365234	-0.174782	3.17668	2.24479	-0.0971848	2.42532	1.76442	-2.09147	0.209075	0.988825	2.15414	-1.60065	0.257844	-2.10862	1.30247	2.32781	2.32327	-0.641039	2.16964	0.015109	-2.04851	-0.5373	-2.8129	0.194997	0.0631877	-1.15902	1.99537	1.2264	0.790926	3.09332	2.79922	2.2052	0.203024	-3.18119	1.59241	-1.28706	-0.16907	-2.9244	0.563403	-2.14444	-2.69338	0.0562048	-0.757313	2.73852	-0.142503	1.05537	-2.63555	0.0810337	-1.71143	3.42019	-1.79337	-0.914827	2.53472	-3.01122	0.810874	3.06439	-1.88951	0.315283	-0.767484	2.79209	3.02026	-0.632636	1.92013	-1.14912	-2.27236	1.61686	3.1341	-2.08017	0.0500256	0.416336	2.52029	-2.20831	-2.5221	2.16344	0.988334	1.1107	0.967235	3.26267	3.4099	-0.856039	-2.52479	2.00301	1.07142
chr3-111717534-111718457	-1.66574	-0.818282	-2.87691	-0.407806	-3.66636	-3.46067	0.29944	-3.71552	-3.83576	-3.92845	2.25102	-3.67288	0.0680138	-2.87139	-2.89734	-4.34117	-3.96595	-3.77218	0.263192	-0.689772	-0.558106	-3.37551	-4.45775	-3.04755	-3.31946	-0.665919	-3.6392	-2.36247	0.708495	-0.822038	0.659903	-2.80114	-2.24098	-3.67559	-3.90372	-3.4648	-1.18207	-3.88179	-0.113943	-3.76845	-3.52788	-3.17434	-0.874194	-3.1634	-2.36407	0.600592	-3.33288	-2.58793	-3.71697	0.0782243	-2.97593	0.381304	-1.07352	-3.52343	-0.643338	-3.07183	-4.20377	-1.38679	-1.47708	-3.92471	0.106101	-3.98888	-4.18484	-0.560759	-4.03929	-3.0653	-0.38477	0.599062	-0.267979	1.2591	-3.67467	1.38724	-3.50962	-3.32087	0.0991112	-3.55022	-2.30379	-3.0461	-4.21195	-3.52342	-3.21033	0.115259	-0.888963
chr19-36023909-36024439	1.78227	-0.391311	0.376894	-2.14091	-0.449987	0.666584	1.1312	-0.00622437	0.00906022	-1.30162	2.22516	-1.341	-1.27283	-1.33134	-1.68495	2.456	-1.94813	0.886362	-0.212773	-1.31525	-1.37342	-1.1071	-3.49108	-0.32964	-1.62399	-1.55804	1.07261	0.16911	0.468045	-0.299295	-0.476951	1.72911	-0.594519	0.666912	1.73621	-3.07604	0.79484	-0.527626	-1.22653	0.59019	-1.65576	1.06042	-0.820405	0.903044	-0.92542	0.767379	-0.618862	0.698551	-0.97614	-2.86727	0.35588	-1.62666	-1.29762	-2.26108	-0.605025	1.95812	-0.368391	-0.9816	-0.930869	0.2565	0.990491	0.194063	0.833809	2.05306	-0.115351	1.01052	0.483051	-1.55175	0.935301	0.621386	-2.52997	-1.14012	-0.49716	0.688691	0.466069	0.664281	-1.02102	2.02981	-1.14433	0.65606	-1.86186	1.1986	-1.06678
chr2-11118387-11118564	2.21702	-0.84421	3.13496	1.33758	1.8274	-1.50848	3.52115	0.252731	1.58222	0.342053	2.92023	1.43212	2.26215	2.22233	-2.85185	-2.55055	2.19736	1.27713	1.76848	-2.43661	-0.900796	3.71853	-5.16773	1.52246	-0.496076	-1.02538	3.44956	3.85437	3.7703	3.09122	1.83585	-0.558785	-0.828207	2.38626	2.03742	-0.0983424	1.93877	-2.74177	3.07833	-1.41886	-2.37317	-0.0273318	0.909295	-0.289118	1.35574	3.63528	-2.82538	0.0475807	-1.26254	-2.96004	3.80279	2.44619	-2.45969	-0.0218753	0.470429	4.21596	0.63661	0.610195	-2.07588	3.42287	4.73874	-0.544113	3.48935	-2.69702	-0.0104496	1.21035	4.00939	2.81644	3.87446	3.56539	-2.70558	3.47801	-0.119416	4.40104	2.41417	3.70054	3.51643	4.07153	-1.19326	3.80328	-3.4169	1.78393	-0.667117
chr8-49835988-49836230	2.3149	-0.715763	2.23767	2.12596	3.13184	3.10438	-1.0676	-0.394029	3.16254	0.392217	3.64124	-0.815172	1.291	2.03273	1.23458	-3.63623	0.232898	3.49786	0.466189	1.83882	-0.00484322	3.58127	-4.74616	-0.224347	3.26559	-1.00341	3.46147	1.91209	2.35537	1.40657	2.90291	3.31871	-0.791215	-3.03585	2.89399	-2.91344	-1.128	3.83489	1.00305	-2.72958	-1.47865	1.23989	0.553024	2.84089	1.21289	2.82445	-3.20441	0.175398	0.992761	3.73053	2.97836	2.41811	0.624885	4.01127	3.38091	3.80094	0.488751	2.87584	-3.32623	-2.79527	3.00503	-3.18441	0.204019	3.92659	-2.04454	3.76076	2.79315	2.66381	0.710346	2.56576	3.28588	3.01595	-2.10637	3.71761	1.01744	3.53491	0.837888	0.287515	0.754431	3.01242	0.069554	2.35648	1.83959
chr1-223936343-223937196	-0.962593	0.278392	-2.48161	1.14432	-2.38933	0.0742637	-1.24954	-3.42632	-3.16877	-2.56301	2.23337	1.04873	0.958025	0.0979517	0.748787	-1.20347	-4.34958	-2.11594	0.851113	-0.0449724	-3.41532	-2.7568	-4.4481	-0.280292	0.063059	-1.50539	1.21099	-0.324226	-1.84234	-1.48451	-2.93566	-2.20483	1.04645	-3.46816	-3.84229	-3.53186	-0.05265	0.630342	1.00944	0.797544	1.41596	-2.97169	-0.448827	-2.12007	-0.113178	-4.38301	1.99048	0.431031	-1.38453	-0.903055	-1.46147	1.00149	-0.719905	2.15708	-3.56319	-2.44003	-3.47981	0.242372	-0.317705	-3.67857	1.58623	-2.71291	-3.92853	2.33191	-0.722273	-3.12058	0.316188	0.215468	0.565754	-2.73483	-3.55521	2.7954	-0.260349	-3.50033	0.587586	-2.91981	-3.43538	-3.46619	-4.31359	-3.40504	-0.712644	-1.08426	0.0497944
chr7-4118609-4119142	2.36779	-0.772453	-1.00028	-2.09639	0.3468	-1.6287	-1.61238	3.98219	-1.01386	2.48855	3.96364	-0.319439	-0.274049	3.57468	-2.116	2.78692	-1.39412	1.18593	3.26416	-1.3441	-2.09511	2.80682	-3.98675	-0.957125	-0.214313	-1.22416	1.73226	-0.270725	0.837358	2.24746	-0.732741	0.347766	-1.0092	-0.0185481	-1.44084	-2.44446	-0.700636	-0.641655	-1.90322	-1.31309	-1.22988	0.558808	-1.53375	-0.171479	-1.0091	3.216	-1.62303	-1.08849	-1.72705	-2.76178	4.0091	3.74501	-1.39608	-2.3704	-1.37961	3.95102	-0.818225	-1.56725	0.546816	3.63798	-0.37543	2.25796	2.6659	-1.32063	-1.56731	-0.86396	1.27399	-1.92027	1.81113	3.9458	-2.43308	-0.921763	-1.75229	0.864856	1.67059	0.745799	0.478768	1.81038	-1.45343	2.73287	-1.32083	-0.991193	-0.54978
chr15-69744390-69745013	-1.55909	-3.16031	-2.58491	0.430018	-2.58287	-3.92798	-0.596745	-4.28839	-2.91283	-2.66017	2.01044	-0.122283	-2.6271	-2.27175	-3.82038	-3.81039	-4.40952	-2.72837	-0.890032	-1.56839	0.453988	-4.36632	-5.31627	-1.96196	-2.3356	-0.393372	-0.838599	-2.27	-0.667659	0.137276	-3.32497	-3.0478	-0.768465	-4.57228	-4.02037	-4.30647	-2.08596	-3.90534	-2.59476	-4.06265	-1.11067	-3.33096	-0.848248	-3.72005	-3.35628	-4.67854	-3.72902	-2.83669	-3.69472	0.678646	-3.36889	-3.2714	-1.31417	1.04322	-4.35201	-3.20208	-1.67471	-3.52645	-1.52817	-4.3116	-3.54467	-4.24943	-4.42035	1.06764	-4.26658	-4.02653	0.0335008	-2.64832	0.0114318	-1.74034	-4.07941	0.477957	-3.50839	0.62811	-0.126365	-3.71365	-3.47529	-4.32536	-4.37237	-3.42313	-3.60062	-1.2964	0.358312
chr16-959749-961216	2.50119	-0.527322	3.19387	-1.6597	3.62901	2.67502	2.87688	3.09351	3.75181	2.97943	3.03167	0.832494	0.647007	3.53911	-1.33779	2.86849	0.190685	3.30528	2.2029	0.159391	2.97232	0.833543	-0.527431	3.92358	-0.166709	-0.833513	3.66764	2.83361	2.18838	2.94988	2.15185	3.82	3.56813	3.58998	2.75525	-2.28441	0.0774525	3.7002	-1.07773	3.46553	1.47753	2.73372	-1.16161	3.61376	0.786049	3.35255	1.44099	3.63735	2.44972	-2.00311	3.38861	2.62224	-0.776677	3.63533	0.565449	3.79646	2.52394	-0.875833	-0.800961	3.65799	0.812098	3.08079	3.47712	2.97917	0.301639	0.22053	3.71812	-0.72153	3.21692	3.46743	-0.147608	3.70092	3.75025	1.56398	2.6594	3.13202	-0.28388	3.27889	-1.14182	2.93596	3.65316	1.16464	-0.536384
chr4-87281281-87281511	-3.51842	-3.76054	-3.07839	-1.7452	2.41228	-2.30381	-2.73547	-0.50037	-1.61985	-0.883297	0.588096	-2.67817	0.29289	-3.92955	-3.21353	-3.25782	-4.34114	-3.78998	0.249966	-3.90404	1.23643	-3.89746	-4.14837	-4.16731	-4.55938	-3.07693	-4.11014	-4.01498	-4.32774	1.38539	0.985657	-1.92726	-4.20283	-4.08862	-2.35577	-4.19811	-3.64272	-3.73705	-3.44187	-4.22234	-2.74826	-1.55558	-0.469099	-0.345601	-2.89816	0.940521	-3.51181	-4.0932	-2.9458	-3.08155	3.05625	0.42441	-4.05368	-3.40457	0.431732	-3.14943	-4.52161	-3.75416	-3.09686	1.00997	1.47575	-3.89854	2.79273	-3.72589	-2.46675	-2.81951	-2.63408	-4.01305	-3.62168	2.56999	-0.666234	3.36842	-0.179654	0.63611	3.01455	-3.5368	-1.24871	-1.7952	0.100054	-0.896695	0.59837	-0.577713	-2.78113
chr11-18477153-18477753	1.00203	-0.693898	0.4529	-1.60725	0.682841	-1.46441	0.600927	0.424722	1.11369	-0.778944	1.90011	-1.07355	0.375325	-0.312196	-2.61942	-1.69287	-0.61649	1.29021	0.03625	-1.44787	-2.30689	-0.823152	-4.37661	-0.579455	0.618407	0.105151	0.947074	2.47683	0.523305	-0.402708	1.8541	1.51829	0.382353	-0.173524	0.0206778	-1.18787	1.77953	-0.223295	0.268255	-1.33432	0.893285	2.26239	0.27155	0.514197	-0.0325478	-1.64623	1.43424	-0.0120703	-1.85518	-2.10892	2.39318	1.77055	-1.15777	0.0902821	1.9987	1.66144	-2.49054	-0.0221152	0.576345	3.09231	2.40868	2.02133	2.4115	2.3499	1.90504	-0.310315	-0.299945	1.62817	2.51174	1.64865	-1.28559	1.55883	-0.489147	-0.385378	0.299781	-0.0251736	0.296553	3.59425	1.59789	-0.468412	2.08499	1.78587	-0.964361
chr13-26586254-26587011	-0.686305	0.334494	-1.54346	-0.641651	1.62681	-1.64993	1.53009	-2.72679	-0.345237	-2.33283	2.42946	0.351604	-0.726989	1.81975	-2.01732	2.80854	1.66868	-0.441715	1.03106	-0.772678	-1.33944	0.402813	-4.71859	-0.650574	-1.70769	1.11091	-2.42596	0.98319	1.31909	-1.92437	1.20874	-0.444924	0.672103	-2.22527	-0.371587	-3.58042	1.00797	-2.39775	-0.557183	-1.76542	-1.28482	-2.32583	0.300385	1.43257	0.581511	-0.228577	-0.0277769	-1.32345	-1.9902	-2.15578	2.84338	1.32193	-0.751962	0.0175271	0.133992	-0.74818	-2.84488	-2.24539	0.579665	-2.48544	1.27906	-0.813522	-1.67316	-1.49994	-2.9963	0.867273	-1.03222	1.33196	-1.92961	2.0259	-0.81623	2.98361	0.929588	1.99326	2.2963	1.35161	0.564993	2.45244	-3.43932	-1.32886	-0.626751	1.05631	-1.35686
chr6-105400884-105401339	-1.74459	-0.60464	-0.986202	-3.71894	0.0295249	-0.310744	-1.30693	-1.07855	-1.70688	-2.8415	-4.35673	-2.57148	-3.17462	-1.0607	-2.59241	-0.282987	-0.681785	-0.137747	-3.63301	-3.10633	-2.72948	-1.14522	2.64793	0.55388	-2.51476	-2.56525	-0.685259	-2.69703	-3.01333	-2.37962	-0.533	-0.962484	-2.07555	-0.137345	-3.26088	-3.56216	-2.84499	-2.44278	-2.92347	-0.955558	-2.03286	-1.5334	-3.36193	-1.22557	0.774178	2.0001	-2.65671	-1.65466	-0.797549	-3.78966	0.636942	-3.19723	-3.26135	-1.63552	1.64044	-1.76991	-2.3093	-2.60862	-3.08406	-0.00614865	-1.04373	1.92304	2.55007	-2.41362	0.861589	-2.29102	-0.561278	-3.54674	-0.404711	1.43027	-2.45712	-1.17046	-3.04157	0.047156	-0.248163	0.962678	-2.42567	0.318936	-1.02519	0.266776	-2.72519	-2.65093	-3.18848
chr10-45719751-45720134	2.29124	-0.733889	1.98526	-1.73171	1.07829	-0.666731	-0.890015	-0.0745001	0.446829	-1.45442	3.47629	0.736897	-0.666135	2.41811	-1.22435	3.72938	1.05669	2.39578	2.33762	-0.764317	0.135311	3.42796	-0.949352	2.30059	0.92807	-0.0690338	2.40352	2.38284	2.14328	2.70395	2.98987	-0.169919	0.417563	1.17584	1.54619	-2.84084	1.65646	-1.74291	-1.73187	2.88317	-0.510472	2.91559	-1.50731	-1.15396	-0.810737	3.34734	1.16358	-0.31046	-0.670789	-2.48084	0.272154	0.645193	-0.918815	-2.65651	1.10242	3.46786	0.0895634	0.873653	-3.08452	3.73242	3.23166	3.14943	3.03704	2.19376	2.99814	-0.939593	0.603705	1.8798	3.47042	2.92329	0.240986	-0.318152	0.0811879	-0.498887	1.64015	2.67908	2.40023	2.25429	-0.797616	2.63716	-2.93395	0.242211	1.85881
chr16-967618-968787	2.44793	-0.885721	3.01695	-1.64236	3.67398	2.92113	2.85176	3.18675	3.4952	3.01999	2.16314	1.34997	0.849931	3.27671	-1.65815	1.30145	0.259904	3.24861	1.36905	0.286377	3.13421	1.60525	-2.05317	3.68661	0.637611	-0.855979	3.68274	1.0371	2.63234	2.22508	2.18183	3.46845	3.55297	3.48945	1.91576	-2.72951	0.771095	3.56614	-0.54471	2.01202	1.21985	2.60404	-1.38818	3.3393	1.0803	3.37882	2.18286	3.6681	2.19946	-1.34351	3.06688	2.66913	-1.11381	2.89715	1.71402	3.63909	1.32077	-1.15857	-0.336791	2.23953	0.0214732	2.70639	3.18233	2.59517	1.55268	-0.230078	3.56991	-0.75964	2.60055	3.06326	-0.535025	2.60784	3.32259	1.8782	3.09979	3.38847	-0.0992066	3.48913	0.330129	2.78648	3.22451	0.955094	-0.814496
chr1-170637600-170637796	-3.89979	-1.09784	-2.74175	2.08982	1.64852	-3.88231	2.19901	-4.91276	-4.53949	-4.72875	-2.13358	-4.5041	-4.46918	-4.92625	-4.30473	-4.57024	-0.10677	-4.77963	-3.32738	-5.0983	-4.81301	-4.59975	-5.11363	-4.33982	-3.82714	-3.36661	-0.47399	0.669187	0.622529	0.221399	1.74736	-4.50084	-4.53983	-5.41991	2.15916	-4.6365	0.765255	-4.77153	-4.70332	-4.60086	-4.50623	-4.26656	-4.77998	-0.0192499	-4.50925	-0.932507	-4.32835	-2.58179	-4.43205	-4.35529	-4.81783	-3.91602	0.641618	3.62214	-3.62691	-4.69715	-4.14432	-1.73924	-4.74745	-3.98353	1.99231	-4.65609	2.66664	0.182531	-4.94012	1.01576	-4.65407	1.60541	-4.69812	2.75276	-4.73953	-4.79781	-4.50223	0.778202	1.2554	2.06398	-4.47126	3.04833	-4.54535	-3.62014	-4.79949	-4.51564	-0.982501
chr8-121137618-121138317	-2.55362	0.476852	-1.26028	2.46814	-4.17841	-1.76798	-4.31163	-3.05429	-1.56724	-4.31957	3.24017	-2.84217	-0.471802	-2.87008	-4.1796	-3.7399	-3.29704	-1.98622	0.535456	-1.26804	0.510801	-3.68075	-4.77776	-3.91209	-4.0441	-0.44764	-1.03132	-3.7784	-2.57119	2.1296	-3.00387	-1.48567	-1.37304	-4.46913	-3.64572	-4.50034	-2.35799	-4.36636	-2.20925	-4.57435	0.431189	-2.32052	-1.4858	-1.94641	-1.80463	-0.204297	-4.76184	-3.29116	-4.21194	-2.86305	-2.06923	0.131212	-4.04708	-2.95828	-3.1623	-0.415091	-3.59552	0.388292	-0.259807	-1.65263	0.644154	-2.84526	1.48291	-0.866713	-2.82246	-1.54642	-1.25086	-0.826309	-1.62154	1.43123	-2.25784	3.74588	-2.1995	-1.12634	-0.308246	-1.18792	-2.44111	-2.56247	-1.74738	-0.53459	-4.66817	-0.319802	-1.34949
chr2-60812505-60812753	3.76858	-0.392778	-0.728147	1.72238	4.24131	-0.0219071	-0.476119	3.84275	1.98718	3.53117	4.22483	1.84865	0.919433	3.85428	-2.51467	4.01642	-0.0990284	2.49641	3.91722	-0.971464	-1.67334	4.29856	3.65868	0.552547	0.0305935	-0.713561	3.04076	2.20234	1.66239	-0.453339	-0.60142	0.539478	-0.694612	2.41384	0.00618142	-2.93164	0.554365	1.48354	-0.77122	1.65049	1.97143	4.1103	0.853652	1.70412	-0.980047	4.11813	-1.08923	-0.829123	-0.715105	-2.55599	4.19822	4.11162	-1.62735	-1.79609	3.43783	4.38412	0.404035	2.79293	1.78454	4.25219	4.17154	3.77995	4.16976	-1.50398	1.28207	3.62139	3.49011	3.93761	4.38846	4.29843	-2.23669	1.63246	-1.17527	3.57468	2.54146	2.10682	3.38832	4.54333	-1.0058	3.8647	1.04774	-0.275822	0.687442
chr5-41587871-41587931	3.56088	-0.732562	-0.695311	-2.99133	3.6127	-2.09415	-1.01522	3.68017	-0.16724	3.15832	2.77696	0.785327	-0.853365	0.997987	-3.54708	-0.873591	-2.02594	0.697252	-1.92734	-1.4944	-3.4006	-0.229554	-0.6244	0.872072	0.401174	-1.31521	3.61815	0.347624	2.57058	-1.55202	-0.559623	1.38569	-0.48181	0.429065	-2.93961	-3.61005	-0.175713	2.43711	-2.94176	-0.822495	-0.138358	2.10718	-2.49617	-0.578893	-1.83498	-1.19104	-2.25877	-0.791056	-1.29427	-3.63558	3.13864	-1.62069	-2.75653	-4.24486	-0.926514	4.04203	-1.26167	-2.92644	1.13593	4.31236	1.73812	3.08071	0.573776	-2.98369	-2.27581	-0.882998	2.33777	-2.53211	2.32297	3.49345	-3.808	-3.16581	-1.13217	2.26995	1.08697	1.45457	-0.841411	2.90475	-1.95104	2.57741	-0.51552	-0.244317	-1.29284
chr16-86529658-86530053	-3.61367	-2.97685	-2.38834	2.08477	-4.8329	-3.11137	-0.524135	-4.93321	-3.88416	-1.36487	-2.98937	-4.44976	0.421044	-2.94998	-4.13434	4.25589	1.67332	-4.7973	-4.87668	-2.6798	-2.20759	1.60071	-5.51031	-2.45745	-3.85591	-0.965774	-1.87357	-3.22977	1.54395	1.61718	1.02235	-1.3087	-3.23484	-3.34775	1.92322	-2.73769	-2.00184	-3.97484	-4.20172	-4.14132	-3.24692	0.144748	0.565134	1.41009	-0.958785	1.81416	-4.53847	-4.5383	-4.67413	2.95949	-2.92914	-0.558809	-0.244874	-3.59075	0.765499	0.883896	-5.07666	-0.045833	-4.74345	-2.16576	1.72022	-4.84319	-5.13707	-2.22179	-2.45347	0.0907021	-1.23998	0.822644	0.586858	1.28408	1.86735	1.0845	-4.98851	0.552321	1.03727	0.498422	-1.1986	2.93517	2.02787	-0.965737	-5.1719	1.29449	-3.91407
chr1-91301204-91301962	-0.675549	-0.505153	-2.76635	-3.23546	1.21937	-0.0744681	-0.178287	-4.38105	-0.420292	-3.15668	2.33168	-3.19344	-0.487185	-3.42155	0.329584	3.4761	-0.696305	-4.24712	0.742861	-3.3291	1.58819	-2.95085	-4.73428	-3.66425	-3.88922	-2.98664	-3.68031	-2.93315	0.515735	-2.02226	1.31274	0.109465	0.157867	-3.16155	-4.99435	-4.58248	-3.04693	-4.40287	-0.803324	-3.38714	-3.78252	-3.76443	-0.453039	0.431998	0.269567	0.764595	0.524239	0.607571	-1.51194	1.51558	-3.97642	-4.24619	-0.526624	0.370735	-0.455709	0.0846297	-4.61818	-2.19305	1.22677	-3.28979	1.02922	-3.10444	1.94361	0.649001	-3.95897	0.60075	-1.39411	0.323611	0.836746	-0.123786	-0.952081	0.834013	0.114221	-3.41909	0.512079	0.529452	-4.24861	-0.406478	-2.3263	-4.33765	-2.2932	-1.31685	-1.14789
chr11-77734206-77734744	-0.208984	-0.140358	1.69559	2.07166	-1.81556	-2.19371	0.767726	1.73891	-2.23632	-3.41513	0.795138	2.13884	0.428682	0.86206	-1.817	2.50552	-3.57954	0.941315	1.3203	-2.89459	0.831091	-2.89915	-4.45533	-0.866734	-1.36878	-1.02004	-1.83521	-0.894907	1.59297	1.71893	2.0179	-0.66987	-1.04454	-2.35133	2.29022	-0.249379	1.38942	-2.07346	-0.85451	-2.4547	-2.24382	-2.42899	1.82381	-2.62895	1.28124	-0.948073	-3.13687	0.33717	-0.338976	2.45568	1.29683	1.63395	-0.742489	-1.66812	-2.73508	-2.36258	-2.30447	1.53122	-2.52508	-3.23009	-2.54277	0.296813	2.58838	1.53379	-2.44312	-2.50831	2.04298	2.06499	-1.154	2.08753	1.29397	3.17647	-2.00879	-2.51886	1.3872	-1.92422	1.47568	-0.315417	-3.15953	1.39574	-2.58357	0.242235	-0.178256
chr1-155290418-155291345	-0.817852	0.361604	-0.225708	-0.496592	0.562429	0.434168	1.4669	-2.86466	-3.49329	-4.03783	1.06758	-2.03661	0.153957	-3.88083	-0.0609785	-0.065177	1.01849	-3.72177	-0.19379	-1.4722	-3.72146	-3.09494	-4.46243	-1.20865	-1.11375	-1.96204	0.942846	-0.236928	-0.627692	0.135607	0.874147	-2.6574	-2.6348	-3.65433	0.953815	-4.39457	0.206833	-4.44496	0.448667	-3.90732	-3.34548	-0.927273	-0.0678447	-0.209738	-0.225027	-3.28338	-2.77102	-1.0831	-2.97013	-4.11642	-2.74167	-1.00344	0.854904	-3.8389	-2.17705	0.750421	-3.89957	-0.537091	-3.81551	-3.64411	0.529058	-0.232639	0.779678	2.30512	-3.91287	0.0484282	-2.20298	0.227256	0.288586	0.803553	0.123169	1.67677	-3.52719	-0.724908	-2.04514	0.999863	-0.900008	1.7479	0.453655	-3.46087	-3.8435	0.35633	-0.218849
chr19-11353961-11354401	-2.21154	-0.720445	-0.0663444	-0.388568	-3.7682	2.13624	-1.77782	1.52455	1.67311	-1.39705	2.37693	1.17744	-0.490061	0.743708	-2.71026	0.815681	-0.520256	-3.40143	-1.68475	-4.14575	-2.87272	-3.64454	-5.08543	0.507085	-0.259641	-2.3547	0.583158	-1.64731	-0.739456	-1.8097	-3.24467	-2.63019	0.469101	-0.661018	-0.57773	-4.02887	0.449466	-4.02246	1.52983	-3.02957	-3.36359	0.192398	0.120092	-1.78431	0.422056	-3.75062	1.26774	0.697842	-3.61721	0.885151	3.04177	0.490378	-1.22929	1.87418	-3.65617	1.43335	-3.63177	-2.29859	-2.64742	-1.26647	0.570448	-0.572881	2.36499	3.01625	-3.93803	-2.5185	-0.84655	-2.83456	0.316725	1.23501	-4.19239	-1.98865	-2.81682	1.79833	-0.422639	-3.66385	-1.63998	-3.43463	-2.58981	0.837748	-3.73026	-2.20369	-1.83181
chr19-10928172-10928696	0.280519	0.980071	2.4828	0.260832	-1.18157	-0.822826	-1.9646	-2.51034	-1.1299	-1.53521	0.938447	-1.49702	1.18446	-3.12011	0.346331	0.0887632	2.26568	-0.961967	1.19619	-1.15449	-1.47103	1.49977	1.14531	-0.939416	1.19114	0.380993	0.208917	1.80702	-0.887424	-0.366245	2.44424	-0.293786	-0.617618	-2.49504	1.57874	-1.78985	-1.09369	-2.05764	0.81218	-1.69942	-1.2134	1.48816	-0.8899	1.29761	0.196601	1.96246	-1.74893	-0.0882395	-1.46854	-2.08062	-3.9861	-1.40063	0.854928	-2.60565	-1.40224	2.6623	-2.17812	1.21555	-1.46612	2.5502	2.73623	-1.38466	-2.90841	-2.11298	-1.26785	0.106298	1.6052	-0.749201	1.75832	-1.3926	2.06694	-3.21888	-1.24417	-1.18896	0.285819	1.84876	1.8271	2.86808	-1.08682	-1.11065	-2.5339	-1.03836	1.04806
chr8-99951420-99953022	-0.8431	0.186245	-0.691505	0.610605	-3.02901	-1.24714	-2.43189	-3.82873	0.832708	0.133639	1.90611	0.926402	0.332029	0.0961349	-3.0697	2.01057	-4.57584	-0.205778	-0.0383092	1.65858	1.36617	0.558495	-5.13148	-1.97273	-0.655288	0.362861	-2.00386	-1.91424	0.824649	0.804178	1.39246	-3.57384	1.34627	-1.55527	-3.22326	-4.56636	-0.0495206	-4.82222	0.409909	-3.0157	2.20864	0.141231	0.559199	0.357245	0.335414	-2.87459	-0.871972	-0.208533	-3.86232	2.08623	-1.18452	0.808432	-0.043204	0.698769	-3.84665	0.552518	-1.45109	0.63125	1.10063	1.22858	0.926308	-3.64744	1.87229	-4.02627	-1.80488	-1.50268	1.26236	0.410091	0.898055	0.799608	1.03605	2.47855	-1.98345	0.796315	2.48741	-2.60741	-1.38894	-2.20989	-1.05929	0.178571	-2.84959	0.64153	0.514421
chr8-72754953-72755162	-2.09743	-1.53536	-0.152808	-3.59204	1.45039	1.9302	0.893712	-0.130315	0.481431	0.367621	3.50809	2.66904	1.79477	-2.12714	2.22158	0.200362	-3.62087	-0.049687	0.553446	1.90751	2.13697	-1.11072	-3.46195	-0.696656	-0.469803	0.756647	-4.15101	-4.26765	-3.1048	-3.14718	-2.48775	0.687946	1.99338	1.30578	-4.58419	-4.39518	-3.18624	2.44535	1.93691	-1.3822	1.78884	0.786347	0.234736	1.17184	-3.20535	1.60168	0.0295829	0.843074	1.29362	2.50106	1.89796	0.607769	-4.93909	1.7872	2.4752	1.85168	1.8879	-4.58401	1.37906	2.55724	2.04007	-0.230377	2.95479	2.1219	-1.27786	1.02892	0.391018	2.13161	1.76454	1.2854	-4.08612	3.27672	1.00186	0.902747	0.736286	-0.169498	-1.58713	-4.49533	-3.98075	-0.219017	1.84954	0.992122	0.335444
chr10-130830829-130831421	1.60934	-0.216676	0.728232	-1.00358	1.48031	-1.00859	1.26191	0.371915	3.36912	-1.9504	2.68159	0.460827	1.17517	0.72625	-0.688016	-3.84944	-0.756245	1.83553	1.748	-0.779612	-1.06677	0.517689	-3.9557	-0.291086	-0.742568	0.518099	2.86841	1.95705	-1.04841	0.258896	0.309261	3.01991	1.73164	-1.68747	1.8895	-3.4316	1.39972	0.296965	-1.46106	-1.39505	-1.77475	-0.816813	-1.37476	-1.20095	0.24703	-2.16668	-1.57915	0.688967	-1.12027	2.20798	2.57695	-0.599345	-0.065017	2.53886	-0.496357	1.87381	2.9677	-0.504278	1.22592	0.781745	1.55361	1.16531	-3.34107	-1.08811	-1.59436	-0.406991	-0.760769	0.927747	1.29567	2.31034	-2.36154	3.49383	0.768569	-1.34127	-0.293198	2.08972	-0.437408	-1.19055	-2.7885	2.79649	0.46442	-0.411585	0.0410634
chr6-167263025-167263454	1.90492	-0.944625	1.70701	-1.04883	1.16864	0.86008	-1.39137	2.67359	1.57044	2.49972	2.67806	-0.246527	0.173757	0.262753	-2.13276	-0.125662	0.787591	0.619426	2.55826	-1.00758	-2.31611	2.37558	-3.41122	-0.34954	-0.33838	-0.0666079	1.58742	-0.078231	0.717921	3.43949	1.44382	1.87217	-0.718387	1.74688	3.42611	-2.08354	-0.190996	-0.882025	-1.67675	0.412935	0.257189	2.83069	-0.915681	2.23789	-0.585527	3.22012	-1.92991	-0.279838	-0.916519	1.06784	2.87557	2.28003	0.057227	-2.67647	3.26822	3.09642	-1.29536	-0.4447	0.272189	3.02592	2.349	1.96188	2.70466	-1.91355	-1.3758	-0.334313	2.33994	-1.02117	2.36027	3.42681	2.41602	-1.22213	-0.720711	1.37798	2.0413	1.39393	1.17395	3.34033	-1.64717	1.949	-0.947691	0.876644	-0.23205
chr10-123353298-123354194	1.8092	1.90362	3.02709	1.26863	-0.678693	1.82715	2.83179	-2.28899	2.85353	1.13212	-2.21197	-0.998043	2.33742	-0.574797	3.05391	3.46179	2.53292	-0.36583	-0.111114	0.729161	-1.67424	-0.912628	2.67963	3.16606	2.21764	1.99643	2.96021	2.87647	3.21402	2.95344	3.01404	2.30706	1.43641	-1.60621	3.21487	0.758783	2.31272	-0.610959	2.71981	2.10705	-0.847345	2.96977	1.51124	3.05457	1.69159	2.68483	3.43928	2.52542	1.90889	2.48993	-1.36114	0.347977	1.91192	3.33069	3.1258	3.01573	2.03832	0.682431	-0.894287	2.67673	2.61393	-0.529197	2.73788	-1.36227	2.41387	2.16038	2.98441	1.99633	2.88546	0.43009	-0.0791379	-1.36952	1.84523	2.96868	2.58234	-0.812455	2.67942	3.21562	2.6853	3.12054	0.645542	2.96377	2.38043
chr5-2914702-2915236	-0.66232	-2.74317	-1.60427	-2.39969	0.655801	-2.54203	0.0512374	2.04089	-0.857132	0.841294	2.90023	-2.38479	-1.58666	0.777334	-3.4685	3.42885	-0.0393739	-0.483318	0.618267	-2.74136	-1.27143	0.309974	-0.780507	-1.04711	-1.39451	-1.77938	1.63616	0.306151	0.503928	-3.07392	1.04258	-1.00945	-2.43054	0.684888	-0.239569	-3.3224	-1.04219	-1.45944	-1.64915	-1.8586	-0.29352	0.561865	-2.11219	-0.38368	-2.38887	0.74297	-1.22643	-2.26405	-2.73597	-3.92829	3.28684	1.59269	-3.61925	-3.63619	-1.90158	1.51982	0.238997	-3.69029	0.947014	2.98742	1.01534	0.73506	0.801486	-2.86689	-1.01976	-2.51017	0.211924	-0.00330344	0.711734	2.44606	-3.14859	1.64516	-2.75478	1.55874	1.52182	0.802888	-0.52109	1.47106	-0.225808	1.51836	-3.19419	-0.0992826	-2.64715
chr2-177027043-177028162	-0.987771	-1.19341	-0.372123	1.74621	-2.78958	-3.03948	0.0741668	-0.910587	1.06181	-1.13587	-0.347355	-2.32156	0.854149	0.73857	0.314098	1.71672	0.503955	-0.113233	0.496854	1.88212	1.61665	-1.68202	-0.773208	-0.922498	0.690553	0.194196	-1.49532	0.357559	0.774287	-1.45496	-0.267658	-1.17007	-0.841136	-3.58311	-0.223004	-2.1256	-1.62852	-2.68001	1.89605	2.02367	-3.55692	-0.204913	-0.563466	-0.307544	0.0955726	0.702941	0.134503	0.554479	-0.122245	3.20634	-3.63261	0.632057	-1.18875	-3.26162	-0.594653	1.69506	0.861662	0.664309	-0.0173285	2.69534	-0.169046	-2.96737	-0.647204	2.44549	-1.96758	0.424532	1.50448	-1.47859	1.01833	-1.57855	-0.14473	2.65256	-2.80176	-2.62654	-0.465283	0.0778903	-2.49718	-2.30526	0.0273372	0.207616	-2.89405	0.476445	0.185337
chr13-114187494-114188051	2.7925	2.63332	3.0298	1.94213	2.70183	3.7226	3.41881	-2.42242	0.541268	-1.12376	2.11257	1.69862	2.77207	2.73848	0.0305768	2.06475	-2.27921	0.0929465	2.36987	1.43974	2.80549	0.225599	-3.13398	1.73464	2.39195	-0.0805034	3.407	2.58855	2.74652	3.21281	-1.05991	0.50273	2.58944	-1.70717	-1.076	2.14791	2.23133	-0.457219	1.87122	2.98691	-1.75367	0.0931688	2.67521	-0.895139	2.5729	-2.07868	2.52476	1.96247	-0.82623	3.47484	3.09597	-0.371597	2.17778	3.3523	-2.20529	0.405103	-1.86114	2.13331	1.27204	-0.608828	-0.502675	2.35049	-1.77191	3.77663	0.712621	2.12959	1.9731	0.792232	0.221086	-1.15258	-2.48252	0.340859	-1.43624	2.81991	-1.57171	-0.25204	2.8984	1.27963	-2.19025	0.51852	3.58737	3.40594	2.60823
chr6-28477957-28478579	0.780943	2.17134	0.0718393	-2.63105	-1.10015	-1.54773	-2.27853	2.37327	-0.691163	-1.25361	2.29293	-2.00977	-1.20404	-1.54695	-2.0815	2.40801	-1.84198	-0.109986	2.43495	-2.30528	-2.32811	1.61698	-3.86116	-1.39973	-0.987093	-1.39609	-0.228498	0.508244	-1.2719	-1.57616	-1.68375	-0.587619	-1.39882	-1.22762	-1.81125	-0.46732	-0.41094	-2.59509	-2.20186	-0.72596	-3.17184	0.7922	-1.696	-0.658986	0.106417	3.34737	-2.29436	-1.09065	-1.42092	-4.40427	-0.63338	2.81368	-1.91588	-3.37615	-2.67711	2.4407	-2.77425	-1.74985	-1.40387	0.910002	-1.06512	1.81211	3.30006	-2.33037	-1.49025	-0.495687	0.208132	-1.99392	0.519922	3.68704	-2.87206	-3.48081	-1.72262	-1.18139	-1.98029	0.124006	-0.413106	3.55485	-1.44139	-0.411913	-3.03158	-0.609535	-1.07131
chr11-115530590-115531299	-1.31218	-1.80913	-0.509311	1.06952	-2.45233	0.191998	-2.43158	-3.12167	0.43484	-1.12388	2.33537	-2.0363	-0.431011	1.30366	0.657304	1.80491	-0.644208	-1.38404	-0.92029	0.63691	-0.0125766	-0.77341	-4.7953	0.272028	-1.25443	-0.943353	0.0287785	-1.26562	0.648972	-2.31317	-0.811212	-0.288324	0.257063	-1.64362	-0.26525	-4.9299	-0.180403	-3.88623	0.116506	-2.13017	0.941106	0.713723	-0.198492	0.0460862	-2.29219	-1.98995	2.16701	-0.516927	-2.01045	1.44969	0.147377	-3.12017	0.497709	0.690171	1.17218	0.309725	0.739335	-3.15742	0.835315	-0.358588	-0.00431961	0.371052	0.724276	-1.21672	-0.148385	-0.957154	0.629777	-2.03181	0.888166	0.853041	-3.19304	3.68153	0.234126	0.214719	-0.106199	0.407531	-3.88727	-3.14631	-5.02337	-0.0204663	1.26422	0.0710213	-1.23055
chr7-16626224-16626530	3.23369	1.62364	0.942224	0.143724	-0.0187516	-2.06403	1.51985	3.71073	2.34142	3.02215	3.05712	-0.863802	-1.20985	-3.09903	-1.49217	-4.04267	2.50382	3.01262	-0.381147	1.38597	1.26153	2.68531	-0.341016	3.74495	-1.18747	-0.284201	3.1176	3.03277	2.77568	2.76169	2.35916	2.67266	2.78434	-2.723	-0.810435	-1.90922	2.0577	3.30925	0.441628	0.190707	2.59656	-0.515819	2.82489	3.10836	-0.0269597	0.884205	1.54321	1.91742	2.2037	1.48899	3.88839	0.809024	-1.2166	3.20931	2.62367	3.22916	2.64159	2.25078	-1.44527	3.05718	3.68638	-2.33298	0.517598	3.62682	-0.747388	2.57725	1.96101	2.45642	-1.53034	0.744489	-3.30854	-2.43423	3.60567	3.62096	2.32068	3.46469	1.17036	3.85468	1.84674	2.47617	-2.97649	0.0528167	1.05078
chr19-50096610-50096876	-1.58055	-4.72142	-4.42658	-2.50859	-3.82178	1.03748	-2.29824	-0.625601	0.411297	-1.34886	-1.92687	1.1058	0.117359	-4.48841	-0.26406	-2.93209	0.606772	-3.58941	-0.896324	0.128337	-3.73841	-4.17774	-4.19773	1.09237	-2.92712	-0.38827	0.74422	-4.18814	-1.32608	-4.04197	-2.07149	-3.88996	0.554313	1.23383	-1.95651	-3.53767	-3.81283	-0.15166	1.04964	1.16022	-3.99394	-2.50065	-1.17379	-0.584869	-0.511974	-3.58158	1.15727	0.554249	0.4842	1.3023	1.19301	-0.108121	0.214011	2.24737	0.405554	1.05267	-2.97406	-4.01514	-4.21597	-4.17109	-0.0864286	-0.490531	0.906221	2.01612	-2.90284	-3.76282	0.154241	-4.58298	-3.98902	1.46599	-1.59424	-4.07026	-1.18306	-0.593826	1.48171	1.15502	-3.49815	-3.5383	0.743385	-4.49435	0.310719	-4.02748	-0.367618
chr12-2800055-2801158	-0.426262	-1.62617	-0.227709	-2.33965	1.24726	1.29889	1.36637	0.899933	0.870472	0.715584	2.14069	1.61071	0.212077	1.68876	0.724227	2.62095	0.646355	0.720818	0.656042	0.307847	-0.467678	-2.41052	0.0414187	1.03939	-0.312995	-1.5492	0.449082	-3.09761	-2.9727	-2.13148	-1.50575	-0.122997	0.66905	1.37029	-3.52287	-2.05715	0.166778	1.97789	0.421512	1.71474	0.621885	0.296367	-0.247302	-0.10435	-1.52074	-1.83499	1.1984	0.953125	0.860694	2.37697	-2.22586	0.808339	-2.26636	0.584769	0.27026	0.929792	1.61683	-0.413588	0.373715	0.40801	0.772994	0.391575	2.1023	2.06417	1.04132	-0.227395	0.198405	-1.34769	0.164215	0.119628	-2.08707	-2.41539	-1.44599	-0.598596	-0.744569	-0.39384	-2.52861	-2.36636	-0.140074	-0.0718692	1.93976	1.03247	-0.0998218
chr12-52626814-52627576	-2.07001	0.138797	-2.27688	0.593978	-0.901765	-3.40612	-1.96061	-0.372255	-2.60459	-3.90701	2.73549	-3.40698	-2.12646	-1.38217	-4.30114	3.19258	-1.24301	-1.58816	0.608581	-2.88244	-4.3436	-2.40157	-4.92265	-0.186257	-3.66957	0.431977	-0.783737	-2.67175	-2.12191	0.209327	-2.31668	-2.81845	-2.46175	-1.56311	-3.2953	-4.43856	-0.147952	-4.12064	-0.264732	-0.916303	0.149083	-1.66232	-2.48168	-1.86008	-3.26664	-1.1203	0.51826	-0.097808	-3.22187	-0.834357	0.686404	0.533991	-4.20033	-2.12478	-1.15536	0.62016	-2.33978	-3.48481	-0.172185	0.143854	0.884522	-0.122932	-0.744979	1.67394	-2.81146	-3.50761	-2.94851	-1.62293	-2.25912	1.27128	-3.98302	-1.3437	-2.48978	-0.247869	-2.39878	-0.628985	-3.49911	-1.49813	-3.8724	0.518123	-3.43225	-2.57498	-2.98274
chr15-26108946-26109614	0.0465768	1.25333	1.77281	-1.61265	-0.621253	-0.538022	-1.37508	0.653404	1.59379	-0.390866	-0.196077	-1.50036	-0.814145	-0.626269	-1.73635	1.56762	0.676809	-0.372025	-0.811109	-1.86636	-0.4778	1.27574	-2.1593	-0.672776	-0.619359	1.15125	1.05749	-0.411638	0.305285	-1.60763	0.194054	1.2085	0.721126	1.0853	-0.187623	-2.97676	-1.0013	-1.36208	-0.228314	-1.15543	0.55751	0.267878	-0.322991	0.21151	-0.797473	2.28313	-0.915162	-0.0157199	-0.160362	0.121337	-0.145407	-0.0409915	-1.3054	1.97925	1.64793	1.87639	-2.31933	-1.25979	-1.32048	1.14165	-1.48676	1.63697	1.39737	0.0579644	-1.87454	-0.478944	2.24206	-0.992918	0.496256	2.2199	-2.054	-0.238226	0.430866	-0.6468	0.754428	0.116168	-0.437829	2.04509	-2.22744	0.534149	-0.407424	-0.914124	-1.11505
chr18-74728834-74729551	1.90775	0.124016	-0.050936	-0.969353	0.929794	0.245767	2.30429	2.55618	0.789424	2.20242	3.27711	-0.86958	1.73784	2.1865	-1.09082	2.90284	-0.471017	1.81139	2.17937	-1.05606	-0.820689	1.02328	-0.73978	1.46887	0.404411	-0.0562624	2.40132	2.5974	2.03265	0.164636	-0.0520681	0.71551	0.140506	0.369461	0.505367	-2.31094	1.32184	0.443441	-1.01718	1.06879	2.09616	1.6449	0.288272	1.67875	0.33027	2.36285	0.0531568	0.409029	-0.796756	-2.03806	2.88196	1.53312	-1.02897	-0.838059	-0.792879	3.01734	-0.442643	-1.21536	0.31087	3.77598	1.80464	2.75958	2.57323	3.5043	0.394781	0.307636	2.31085	2.00676	2.11604	3.54793	-1.4155	1.44574	-0.537043	1.85118	0.473741	0.367469	1.7829	3.08762	1.0658	3.62904	-1.16383	1.67876	-0.464368
chr4-8395941-8396502	1.47362	2.40923	2.93524	0.218581	2.34529	2.12432	-0.543091	-0.484515	0.943133	-0.550951	-1.03823	0.380845	2.02503	-0.461013	2.44283	-3.73962	2.40833	0.981535	1.42144	0.0356736	-0.252285	1.61043	0.904868	-0.22291	2.38526	0.430631	3.01438	2.03194	1.47414	2.59042	2.51336	0.916297	1.46586	-0.487223	2.5312	1.72875	0.11465	1.0135	1.15714	0.308178	-0.682919	2.09393	0.889724	2.82465	2.62366	2.41968	-2.52313	1.66858	0.0721986	2.72801	2.24752	0.767864	1.32226	-1.07659	2.72679	2.99852	0.890596	1.46456	-0.486313	2.93018	2.60831	0.199644	-1.25847	3.03572	0.22376	0.484232	2.98917	-0.156174	2.39843	-0.515975	2.26042	0.143631	0.487224	2.82278	1.19452	0.109532	1.73895	3.27816	2.83542	0.244318	-1.09337	2.79687	1.82659
chr7-27208885-27209828	-2.56388	-4.41519	-0.374083	-4.59767	-4.76385	0.326735	1.22372	-2.63796	-3.67301	-4.24793	-4.36717	-4.26822	-1.47042	-4.21491	-4.1448	2.92215	-1.44443	-4.1083	0.487176	-0.635953	-5.08686	-3.36979	-5.24262	-3.10186	-2.70843	-2.95797	-2.18482	-4.6673	-0.0367021	-0.078455	-0.319063	-3.19716	-3.257	-4.70157	-4.13378	-3.68892	-1.31872	-4.45077	0.418578	-4.14184	-4.7679	-3.60637	-3.3486	-3.88692	-1.63585	-4.38822	-1.73787	-0.775876	-3.84494	2.03091	-4.94233	-4.31263	-0.241199	-4.01691	-4.29396	-4.1223	-3.86633	-3.67316	-0.156915	-3.47303	0.223182	-4.91303	1.74433	1.35952	-3.63395	-3.48001	-4.17386	-0.94375	-4.31785	-3.83172	-4.85467	-4.52693	-4.99241	-1.65611	-4.74722	-3.90899	-2.27927	-1.42114	-4.44653	-3.54714	-3.82651	0.672071	-1.28368
chr2-223164459-223166094	-1.85375	-3.12164	-2.88183	-4.43209	-1.75305	0.75145	-2.84033	0.188973	-1.30014	-3.19364	2.53223	-0.491332	-0.204991	-1.81108	1.41171	2.2717	-2.00629	-1.0119	-0.239084	-1.83321	1.53584	-2.80791	-4.44872	-1.72479	-1.30844	-3.44915	-0.786031	-2.87386	-1.97129	-3.17996	-2.06488	-0.366479	-1.17801	1.0161	-4.2922	-1.18944	-2.04326	-2.39064	-3.04895	0.796985	-2.5102	-1.86071	-3.19207	-1.11597	-1.84887	-0.339471	-2.86808	-1.52981	-0.614414	-4.28723	2.17398	0.387648	-4.33787	-3.62876	-2.32165	-0.212582	-3.85088	-0.297122	0.695236	-1.86669	1.22006	-1.57025	2.66882	-2.47648	-3.45578	-0.033027	-1.49001	1.30447	-0.788789	1.83053	-3.20163	0.234625	-2.45656	-0.792845	-1.16954	0.50788	-2.78266	-1.80652	-1.29387	-2.30184	1.14636	-1.69486	-3.53951
chr12-54422127-54422488	-1.35085	-0.486138	-4.35832	0.301055	0.189338	0.72497	1.5422	-4.50996	-0.992436	-3.87367	-3.28075	1.18322	0.155029	-0.221685	1.11053	-4.69108	-5.32683	-0.180017	0.0204197	0.287688	-3.64405	-4.9296	1.20514	-3.14611	-0.805045	-0.714551	-1.04574	-4.64457	-3.73457	0.719695	-0.67129	-1.01116	-1.27927	-0.919289	0.969337	-1.04729	-0.745124	-0.744974	1.04554	0.0240123	1.55383	-1.80358	-0.549099	-3.8908	-0.322053	-0.445744	1.73462	0.225614	-2.28198	-0.903389	1.63895	-4.72673	0.678695	1.83143	1.37574	-4.81342	1.44263	-0.0362859	-1.13136	-0.215172	-4.81339	-4.72511	-0.3218	2.02013	-4.77996	0.201129	1.29891	-0.377247	-0.0230773	0.747553	-1.16027	-2.00054	0.979619	-0.411064	1.92419	1.39422	-3.41775	2.55679	1.76708	-4.58953	2.06307	0.679503	-0.144359
chr12-25055108-25056243	-2.50626	-0.284741	-3.06786	-0.802973	-2.14839	-2.42321	-2.472	-4.16769	0.494995	-3.54195	1.34199	-3.19771	-3.05843	-3.32855	1.81418	1.29452	-1.92784	-3.28413	-1.44	-2.34582	-4.43828	-3.59153	-5.15941	-3.70321	-4.28051	-3.61285	-4.40744	-4.26335	-2.49902	-0.125879	1.05036	-2.53322	-3.33681	-4.02194	-3.27892	-4.16466	-3.76654	-3.13258	-2.93894	0.335197	-4.6444	-3.0146	-0.689787	0.832319	-4.12711	1.74191	-4.11957	0.30783	-1.32442	-1.23112	-3.7587	-3.91706	0.165161	-3.4831	1.72263	-3.17252	-4.31353	-1.983	-2.34984	-2.0526	-1.94543	-4.64541	-3.45136	-4.35558	-4.32721	0.262917	-2.20437	-4.70377	-0.685787	-4.33376	1.61266	-2.83427	-4.0423	-2.74972	-2.74451	-0.2189	-2.03044	-0.968489	-3.51849	-2.74072	-4.25248	-1.73564	-2.70684
chr5-77139964-77140985	-2.50737	-0.0928873	0.35962	1.43644	-3.22734	-3.78646	-3.23466	0.58064	-2.91415	-3.89356	1.95855	-3.30526	-0.0982644	-0.630875	-2.95079	1.60013	-1.75293	-1.73299	0.294446	-2.31685	0.197017	1.57168	-4.42899	-3.40209	-3.73468	0.111973	-3.6573	-1.59091	-1.36864	1.2746	0.623805	-2.65385	-1.77134	-3.11847	1.34949	-3.50567	-1.40828	-4.56028	-0.645242	-3.35934	-0.12116	-2.57353	-0.13151	-1.36445	-0.322309	-0.167047	-0.405956	-1.77835	-3.18277	-4.26715	-3.43648	1.21191	0.223316	-0.775363	0.355597	-1.45878	-4.11397	0.576864	0.147289	-1.90376	1.58529	-0.432645	1.86213	-2.63223	-3.86448	-3.63505	-0.389949	1.4748	0.596174	0.947204	-0.889866	2.2712	-3.79655	-3.72359	2.08235	-0.211374	-1.65564	0.646612	-4.11625	-0.592962	-3.89957	-1.9043	0.16369
chr8-99955563-99956055	0.142595	1.2426	-0.676934	-0.448773	-2.88419	-1.54172	1.52797	-2.8835	0.58759	-2.54761	-0.324332	0.814012	0.433832	0.857454	-1.52565	-3.88203	-2.45721	-2.45938	-2.82154	-1.56457	2.06991	-2.62738	-2.8961	-2.99271	-2.12832	-0.224282	0.141131	-0.185814	0.665684	0.210225	-3.81552	-1.90097	-3.37755	0.844133	-2.24082	-3.37118	0.871603	-0.191322	0.121911	2.06817	-1.48581	-2.88856	-1.0227	-0.205208	-2.17712	-1.60103	-1.65361	0.230782	-0.242242	2.01666	0.0104433	-0.222407	-3.80055	2.74021	-2.33753	0.867254	-3.42909	-3.2386	0.743327	-1.8736	1.00859	-3.28605	0.297703	1.95205	-3.65232	-1.4958	0.968835	-0.749735	-1.74708	0.732665	-1.49187	2.28216	-0.195766	0.183595	0.8411	-2.82636	-1.95355	-1.40446	-3.67208	-0.144046	2.65742	0.919929	-1.53376
chr12-3565676-3566133	1.78516	-0.00429239	0.147554	-2.9179	2.69009	2.84782	2.76957	2.6532	2.65921	0.470202	2.91267	1.94409	-0.686684	2.89038	-1.76498	2.55761	-0.980133	0.565557	1.66362	-0.773733	2.77963	0.305519	-4.55626	1.34411	-1.20047	-1.62079	2.4166	1.61213	-0.702533	-1.92439	-1.82266	2.45441	-0.369307	2.92484	-1.97638	-3.06114	2.01261	1.23145	1.2252	1.1918	2.60282	1.26934	-1.72906	-0.0584047	-1.18759	-0.094394	0.465725	0.545459	2.45479	0.226143	3.28056	1.09589	-2.18689	3.18003	1.16575	2.41198	1.54478	-2.27389	1.12227	2.16944	-0.515783	2.04667	2.27821	-2.12043	-1.26563	0.802397	0.789166	-2.20951	0.339484	0.869863	-2.85039	1.70971	2.69014	1.49693	1.80328	1.35506	-0.195457	1.40692	-0.87905	2.30981	2.57986	2.9097	-1.07022
chr12-54653065-54653427	-1.1387	-2.26772	-2.21124	-2.37516	-2.99164	1.57293	1.74241	-3.02862	-1.45679	0.103201	-3.71514	-2.97463	-2.03419	-2.7654	1.01892	-3.84189	0.327349	-0.0331303	-2.75377	-0.540711	-2.35512	-3.77823	-4.45527	-1.85728	-2.58571	-1.96572	-0.374651	-1.24871	-2.43968	-2.0396	2.03267	-0.485767	0.0425864	-0.288267	-3.11449	-3.28749	-2.60138	-2.38575	0.796863	-3.67153	-3.30947	-0.742155	-3.03737	1.90785	-2.00159	-1.20393	-3.32527	-2.02673	-0.592103	2.88	-3.7756	0.554496	-0.158927	-3.75437	-0.200448	1.98294	2.01895	-2.88415	-3.16036	-4.21222	-1.02878	-2.72081	-2.66088	-3.01195	-3.43402	0.599412	1.23924	-3.26263	-1.25064	-2.09408	1.65466	-0.0931359	-2.5678	2.05742	2.31432	0.462547	-1.36882	1.64943	2.4601	-1.45098	-4.23854	1.96016	-0.975259
chr4-165898666-165898967	-1.25253	0.981311	-0.615823	-1.58629	-0.0987342	-2.59093	-0.163105	-4.34709	-2.30815	-0.18886	2.06634	-0.441624	-0.453784	-0.638242	-3.45983	3.10049	-2.90042	0.632872	-3.43909	-0.250345	-3.6996	-4.07472	-4.67021	-3.59465	-1.80272	-2.24789	-1.51383	-1.82365	0.486411	1.05748	0.335584	-3.26613	0.237393	0.523144	-0.772627	-3.95891	-1.78463	-3.99462	-2.26951	-2.59777	-1.68637	-2.21876	-2.93116	-0.0375244	-0.252755	0.640853	-0.197423	-1.77384	-2.12711	0.353691	-0.611612	-0.659773	-2.50696	-4.42656	1.36735	-3.14996	-3.2675	-1.75653	1.02243	2.08639	-1.90844	-3.97102	0.344868	2.35269	-0.208871	-1.74621	-1.1745	-0.873369	0.506599	1.34759	-2.65341	1.06297	-2.79088	0.200596	-0.53076	-3.49659	-1.43379	1.65932	-2.22082	-2.66106	-1.62634	-3.82938	-1.51309
chr2-206551212-206551844	-2.05515	0.981365	-2.60583	0.468664	-3.67573	0.774563	1.28366	1.09153	1.63685	-3.02688	-4.38186	1.17426	0.836124	0.327268	-2.14885	-3.07133	-3.7333	0.198834	-1.52853	-3.57302	-3.71325	-2.64949	-3.89722	0.481842	-2.32586	-1.74648	-0.232848	-0.259832	-0.764693	1.2119	-3.2606	-2.35095	1.62559	1.24181	-2.81043	-2.59839	-0.60769	1.71712	-1.45688	-3.63668	-3.17989	1.37469	0.151295	1.43105	-1.22267	-3.9126	-0.524964	1.14839	1.57611	2.97339	2.7201	1.73601	-3.42492	2.41044	2.10187	-0.332418	-3.08363	1.30784	-2.63228	-3.9863	-2.8684	1.19873	2.59336	2.54147	-3.82629	0.770277	-2.7379	-1.76158	-2.86161	2.10249	1.62158	3.08053	0.835863	0.727117	3.35411	-2.26355	-3.24827	-2.83213	-3.5265	0.750358	-3.22941	-3.31381	-0.553456
chr2-240230587-240230892	1.19548	2.69192	2.68969	2.63973	0.473566	0.548475	-1.55314	-2.89308	-1.50999	-1.77837	-1.32611	-1.58305	1.80775	-3.42834	2.71847	-3.41062	2.04166	-0.552724	-0.722597	0.372218	0.286228	2.27902	-0.848661	-1.30388	-0.239112	1.72395	-1.27185	2.64077	1.82887	1.94079	2.75466	1.22115	2.70325	-2.41253	2.59386	1.36742	-0.511349	-1.72013	3.24665	-1.45747	-0.392101	2.4944	0.0927666	2.51492	1.61147	3.31733	0.509057	1.14524	-0.656203	-3.64456	-3.43376	-0.176405	2.5971	0.147726	2.7779	1.14121	-2.38937	2.54578	0.0398631	1.59053	0.890571	-0.639372	-3.40067	3.18479	-2.22885	1.73255	1.07997	1.49165	2.60478	-2.69079	2.89971	1.69995	-0.901496	0.891016	1.89259	-0.447449	1.20595	3.6297	-2.19906	0.534554	-3.12541	0.768238	1.63634
chr2-1745630-1746509	0.713894	-1.35736	-0.733628	-2.03946	0.153927	-1.85208	0.914323	2.27955	-0.700362	-1.31843	2.26907	-2.03576	-0.338202	2.30967	-2.9034	2.4256	-0.327237	-0.708425	1.77199	-2.80318	-0.478809	-0.173198	-1.78448	0.60476	-0.540313	-2.06152	1.32119	-0.533781	1.6376	-2.14823	-1.45344	-0.349204	-0.161883	0.063482	-1.02291	-3.35094	0.898179	-1.51646	-0.36705	2.50022	-0.144948	0.468372	-2.35368	-1.70294	-1.42995	1.73259	2.49451	-0.232167	-2.44419	-3.67066	2.31744	2.56166	-2.45703	2.09146	-2.08831	2.45372	-1.29924	-2.52394	0.778634	1.8068	-0.465097	2.05428	1.73425	1.36993	-1.66887	-0.584912	1.60105	-2.46824	0.648023	2.43306	-3.34457	1.50279	-2.68623	-0.651084	-0.401015	1.3658	-1.50442	0.305123	-2.51726	1.87401	2.52895	0.536319	-1.75313
chr15-93632611-93633408	-3.09794	-1.94072	-1.79626	-1.33802	-2.8974	-2.93333	-1.11161	-3.19501	-2.57834	-3.82765	-4.8812	-1.94101	-1.00943	-1.64716	-4.33978	-4.93122	-2.72644	-3.65359	-3.22386	-2.09683	-5.04826	-3.57693	-5.36238	-4.03475	-3.80824	-2.95716	-2.61912	-2.06843	-1.31807	-0.293339	-2.25882	-2.57993	-2.03867	-0.445095	-4.55029	-4.72812	-0.960003	-3.16905	-1.21919	-3.60255	-4.30448	-3.0446	-0.614189	-2.67593	-3.32821	-3.43072	-3.49409	-1.51635	-1.29091	-0.643002	-3.95898	-2.91249	-4.25312	-2.3213	-1.46801	-0.951803	-2.28339	-0.472185	-3.34374	-2.1711	-0.211746	-3.79396	-0.826036	-0.453419	-1.92059	-2.1342	-1.31547	-4.23579	-2.11063	-0.705101	-1.58872	0.355173	-3.30567	-2.30949	-2.64368	-0.253972	-2.51292	-3.22106	-0.34262	-2.52336	-3.16412	-2.41769	-4.13999
chr19-52206446-52207792	-2.48422	-0.323097	-4.68138	-3.58989	1.21355	-2.81743	-3.71113	-3.51666	-3.28321	-4.06606	2.32388	-3.20675	-4.23018	-4.33832	1.70455	3.25784	-4.2878	-4.12636	0.106408	-2.16012	-2.64373	-2.59617	-5.40271	-4.24884	-0.390094	-3.25837	-4.11043	-3.87751	-4.17168	-3.24494	-2.52795	-3.21144	-0.999794	-3.75214	-2.21261	-4.7	-2.93881	-2.26351	1.02169	-2.28131	-2.66728	-3.56033	0.428985	-1.34489	0.0157352	-3.72187	-1.85054	0.430235	-4.05127	-0.55189	-3.10853	-2.70035	0.389657	-3.19644	-2.15245	-2.61722	-4.07412	0.646873	-2.73484	-3.78934	1.2384	-2.34234	-2.2252	-0.488305	-3.6012	0.38318	-3.03137	-2.82863	-3.21877	-3.20313	-3.44924	-1.48595	-1.33095	-3.21655	-3.05656	1.38447	-0.585736	-3.01519	-2.20575	-4.8423	-4.03705	-4.70526	-2.80321
chr17-78800574-78800806	0.164801	0.507963	-1.99775	0.375752	-2.45493	0.132908	1.42291	-2.1142	-2.1683	-1.69231	1.60382	-2.6681	1.09025	-3.02549	2.14467	3.52151	1.4108	-1.62179	1.58378	-1.07793	2.57547	1.25961	-4.48294	-1.00481	0.965241	-0.691465	1.64645	-0.606353	0.353111	0.765717	1.60463	-0.651658	-1.10229	-2.88543	1.18933	-3.6975	-1.70082	-3.29667	-0.988432	-2.09657	-2.56931	0.317729	-1.75637	1.67428	1.18895	2.67981	-1.99061	-1.42391	-2.15622	1.43872	-1.85503	-0.974357	1.2247	-3.55035	1.25016	-2.34549	-3.78308	0.584407	-0.463371	-0.512706	1.49827	-1.75879	-2.39642	-2.06159	-3.54791	0.544109	1.15206	0.00864199	1.22387	-0.86395	0.271175	-2.14408	-2.65307	1.18238	-1.53709	-2.86041	0.462506	3.00246	-0.383333	-2.0152	-3.25236	1.40454	1.17899
chr3-157260627-157261273	-3.17008	-2.73256	-3.63848	-0.643179	-2.07919	-3.24534	-3.19071	-4.15328	-3.03201	-2.89994	1.11231	-4.1507	-2.85009	-3.58471	-3.06983	3.4734	0.157523	-3.84313	-0.547636	-2.931	1.52742	-3.22628	-4.2153	-3.76196	-3.30958	-3.47267	-3.56523	-3.62734	-1.64636	-2.37797	0.915471	-2.94569	-1.2856	-3.31369	-3.9024	-0.8911	-3.64024	-3.588	-2.73196	-3.93609	1.44918	-2.86162	-2.79885	-2.40217	-3.49963	-4.46935	-3.19056	-3.31294	-3.76441	-1.10781	-3.39907	-3.33677	-3.35992	-3.45702	-2.47208	-2.79555	-3.96285	-1.13975	0.795572	-3.55388	-2.95706	-3.62115	-0.238565	-3.63577	-3.14582	-3.45627	-2.34058	-1.69028	0.33412	1.09989	-1.31685	2.21475	-3.46294	-2.8866	-3.36037	0.962434	-4.11823	-3.26132	1.99507	-3.34348	-2.97623	-3.29811	-0.876556
chr5-2278874-2279429	3.35208	-0.227676	0.0905129	-1.6982	0.300697	-1.55177	1.78168	3.39689	0.786897	-0.133806	1.46567	-0.471709	-0.142593	0.964065	-2.08632	0.96753	1.34457	1.04117	-0.612512	-1.4062	-0.352671	-1.6029	-2.88368	1.46292	1.29114	-0.865311	3.43325	0.422908	0.652689	-1.09413	0.929848	1.67286	0.0133393	2.72008	-1.83217	-2.89542	0.296401	0.327452	-1.80529	-1.00395	-2.03966	1.54035	-1.18147	-0.748518	-0.677349	2.83734	-1.72658	-0.372951	-0.951395	-2.82476	2.61887	-0.647766	-2.02514	-2.31924	-0.735858	3.98119	-0.346972	-1.62925	2.01679	3.58899	2.45603	1.53328	2.64354	-2.37162	-1.02837	-0.210911	3.11865	0.133477	2.18142	3.93796	-0.927703	2.98251	-0.953103	2.70331	0.294132	1.92925	-0.871863	3.25372	0.425968	3.5714	0.417349	0.607876	-0.923871
chr3-160475035-160475336	-0.0431478	-0.361201	0.467153	1.85568	-1.92872	1.31027	-2.44043	2.43981	-0.787473	0.894079	1.71898	-0.26168	0.684576	2.26978	-3.65679	-4.08333	-3.61201	0.610122	-1.10026	-0.0498852	1.71545	-3.28556	-4.67927	1.31773	-0.311945	-2.71209	0.938751	-0.5141	0.605861	0.952476	-3.38719	-0.704996	0.962796	0.291226	-3.3212	-0.892144	-0.357099	-1.70303	-2.47717	-0.127488	-3.83629	-0.55016	0.22258	-0.167211	-2.44824	-2.16505	-3.35461	-1.24582	1.15018	2.8626	3.02938	-1.27002	-0.82391	3.07309	2.16928	-0.292809	0.492301	-3.40705	-0.342078	1.00613	-0.0982476	1.23581	2.24803	2.43086	1.65388	0.444253	0.219788	1.06693	0.83323	1.55867	2.03394	1.98637	1.61249	0.981317	-0.673461	-2.03929	-2.41487	-2.94445	-3.80703	0.299794	2.22192	-0.559283	-1.78543
chr1-3276413-3277000	1.29686	-0.63854	-1.0272	-2.26815	2.46356	-1.63598	0.738831	1.74187	-0.23438	-0.712361	2.36326	-0.74683	1.86968	2.27642	-2.27406	0.795886	-1.39879	2.33812	1.43231	-1.58284	1.78984	-0.15695	-0.306456	2.95905	0.86295	-1.10001	2.59858	0.777954	2.17143	-0.25579	-1.50528	0.420575	-0.819329	-0.8124	-1.29138	-2.69134	2.82827	-1.05462	-1.36611	2.95023	1.68226	0.438003	-0.834103	0.352752	-0.077422	1.86084	3.13888	1.93746	-1.57959	-2.56383	2.74903	1.31458	-1.4445	2.19054	-0.742276	2.29127	-1.15554	-1.27912	-0.435665	2.13675	-0.462774	0.889603	2.13253	3.60599	2.58112	2.72859	2.34469	0.0104611	1.64361	2.88383	-2.34798	1.7387	-1.5234	0.515022	0.127677	-0.528085	0.445368	0.26875	-1.838	2.11286	-0.512857	2.3258	-1.11512
chr14-101923155-101923702	-0.994806	-3.60934	-1.16519	-2.33649	0.0620137	-1.08739	-0.309101	-0.164193	0.75712	-1.70085	2.33507	-0.333955	-2.25528	1.88266	-4.70618	2.89322	-0.260849	0.291252	0.0975578	-1.83057	-0.175554	-0.0940613	-0.396752	0.884058	-2.21468	-2.89809	0.426861	-1.6018	0.283013	-0.409897	-1.69244	-0.776551	-0.651366	-0.0242433	0.446062	-3.9791	1.02025	-2.94798	-0.493479	1.26129	-0.508266	0.197841	-1.43464	-0.0784262	-3.49366	0.299484	-2.77017	-2.44031	-1.04104	-2.45433	2.79973	1.33962	-4.20661	-0.932545	-0.676441	0.472455	-2.88149	-3.47775	0.279678	1.469	1.72297	-2.6476	2.21181	0.450281	1.19148	-2.39733	-0.582472	0.785235	0.750487	1.53531	-2.31815	0.117607	-2.44594	1.56919	-1.11744	-0.241579	-1.6136	0.173564	-0.10723	0.481793	-1.76956	-1.66384	-3.04748
chr2-71115225-71116411	-1.72459	-0.537995	-1.78551	-5.00353	-0.945031	-3.45159	-2.26507	-2.56998	-1.35365	-4.15598	2.46951	-3.26932	-1.5153	-2.63496	-4.08735	3.33245	-2.5649	-2.27729	-0.131843	-4.18407	0.339034	0.494022	-5.31194	-4.29425	-3.44683	-0.806722	-4.03505	-2.9478	-1.90587	-1.00522	0.287807	-1.09705	0.549702	-1.77613	-0.85375	-4.68981	-1.99725	-4.79885	-1.61369	-2.43337	-0.105408	-3.63971	-1.2528	-2.57973	-0.59058	-4.70994	-0.745663	-2.9612	-4.58941	-3.61739	-3.15972	0.34796	-3.34696	-1.96426	0.389734	-0.454824	-4.70302	-4.19169	0.155576	-0.74776	0.984261	-4.35518	1.72635	0.607429	-0.385878	-0.224559	-1.2774	0.649813	0.0734467	0.892564	-2.39509	-1.32231	-4.54949	-1.92012	-0.242587	0.118452	-2.89872	-2.14113	-4.1768	-1.3331	-4.28732	-2.74945	-0.661099
chr18-13641529-13641894	-0.183634	-1.49123	-0.965742	0.365147	1.68985	1.54195	2.50886	-1.28484	1.62365	-0.326085	3.29353	1.29091	-2.43633	-1.75049	0.828306	3.58649	-3.81801	0.502027	1.35664	-0.601586	1.47076	-1.21167	3.6662	-1.84082	-0.719291	0.970513	-1.94874	-2.67058	-2.08928	3.2006	1.83095	-1.15944	0.942853	2.07752	-2.35227	-3.50144	-0.400258	-3.32791	2.31701	1.37755	-2.84532	-1.88009	-0.736011	1.88868	-0.967465	1.89691	1.00072	1.25918	0.492489	1.17761	2.46629	1.80182	2.31194	-2.22599	-0.878631	1.32402	-3.4769	-1.69348	1.65062	1.09325	1.92923	-2.47491	2.93786	2.48547	-3.22797	-2.47854	1.21394	0.424255	1.16414	2.03101	2.7251	1.70235	-1.88195	-2.51246	2.19204	1.67636	-2.631	1.59884	-3.24719	0.742314	0.785416	-2.23801	0.235745
chr20-22566877-22567170	-2.84653	-0.657071	-1.17119	-1.39145	-0.603118	-3.76462	0.0771663	-4.08719	-3.4229	-3.59806	2.61438	-3.76517	-4.06089	-3.95803	-4.43692	-4.88533	0.0373644	-1.3412	-4.2362	-4.79291	-3.87961	-3.15997	-4.10022	-1.88918	-3.91304	-4.01961	0.400025	0.772196	-2.90394	-1.66242	-2.14231	-3.63575	-4.09642	-2.63405	0.95546	-4.6106	0.24257	-3.82165	-4.01187	-3.34477	-1.52491	-3.3708	-1.45933	-2.09185	-3.26416	-1.57522	-1.81794	-3.0638	-4.45484	-0.848342	-0.29104	-1.45679	-4.05993	-1.21834	-4.28638	0.289936	-3.36931	-4.18696	-3.89283	-2.70393	1.03296	-0.574333	1.72735	2.1176	-1.3846	-0.220182	-1.6856	-0.673413	-2.98346	1.68298	-4.53341	0.401221	-2.07497	0.572741	-2.90409	0.152312	-1.92244	1.22959	-1.6112	-0.68898	-4.76991	-1.49871	-3.6553
chr4-85416865-85417755	-1.32996	-1.41762	-1.82959	-3.92406	-0.100698	-0.0398823	-2.3041	1.09922	-0.55657	-1.14901	2.21893	-2.50561	-3.23671	-0.697611	-3.56864	2.88452	-2.94052	-0.0282875	0.00598747	-1.12573	1.9571	-1.16563	-0.00590341	1.02766	-2.89775	-2.6528	-1.40486	-2.51767	0.878988	-3.46528	-2.33255	-0.787239	0.696743	0.526023	-3.77183	-0.581098	-0.489407	-0.119892	-2.40574	0.479614	-2.39208	0.134746	-2.37269	-0.819794	-3.18374	1.80377	-2.43956	-2.91039	-0.998895	-2.07684	2.65507	-1.19326	-3.64677	-0.936155	-1.71591	-0.269229	-0.0911938	-4.43699	-0.258566	-0.745359	-1.13393	0.585816	2.14461	1.96017	1.31949	-3.7246	-1.74622	-3.01202	0.760112	1.34141	-3.46164	1.85176	-2.49594	-0.940423	-0.59663	-0.879685	-3.78023	0.697385	0.764886	-0.796648	2.00317	-0.551372	-3.64144
chr19-12876846-12877188	-4.23912	-0.39877	-4.72427	-0.160231	-0.135545	0.978427	-0.266442	0.159208	-0.563151	-0.316129	0.0397294	-3.46362	0.484824	-4.70361	-4.68733	-3.00175	-0.518802	0.0696919	-5.13166	-4.87057	-1.76078	0.774674	-0.758958	0.177992	-0.9423	-0.124442	2.58569	-0.180953	2.07343	1.98407	-4.52249	-4.85343	-4.61905	-4.90417	-0.639099	0.845467	2.25009	-0.392821	0.772586	-4.58354	1.44274	-4.55101	0.660881	-2.7312	-2.29984	-5.04112	-0.996991	0.49239	1.95236	-3.79257	-4.6712	1.12491	-1.80226	-4.58632	0.846533	1.13495	-4.71877	-2.59899	-0.596723	-4.69031	2.45747	-1.53224	-0.515412	2.59841	-0.544911	-0.273536	-0.932068	-5.06476	-4.70714	0.530124	-0.549898	-4.75982	-0.390542	0.236111	-0.172743	-0.361821	-0.160636	-4.80339	-4.635	-4.77091	-4.75429	-2.46519	0.378996
chr8-93107298-93108011	-2.29272	-2.81133	0.734727	-3.73092	-2.92202	0.459263	1.52367	-2.44473	1.20883	-1.2714	0.90333	-2.68695	-2.45463	-2.25574	-0.0976293	-3.13863	-0.82349	-2.93012	-2.81117	-3.24098	-0.362187	0.537471	-4.48366	-2.0144	-2.47901	-0.431814	-2.85941	-3.37814	-0.813236	-2.41841	1.08458	-1.76482	-2.51848	-4.04753	-2.67006	1.191	-2.73514	-2.93172	0.434687	-1.60588	-2.89927	-1.33891	-3.54341	0.291037	-2.89841	0.882982	-1.63775	0.455002	0.51507	-3.31422	2.40904	-2.10322	-0.799005	-0.818139	-3.08541	-1.90042	-3.12727	-3.48679	-0.0071787	2.25354	0.00840595	-3.69337	2.16744	-3.3664	-2.90335	-1.96414	-2.74797	-0.769826	-2.88547	0.875173	1.42914	1.26908	-2.42122	-1.0158	3.0412	-0.454798	-3.48225	-0.287087	-3.08651	-0.681445	-3.63055	-3.1902	-0.486532
chr16-3242639-3242850	-0.113861	0.00293901	0.210293	-1.80873	1.25524	-0.775983	2.19696	0.996309	0.0466207	-0.537862	3.45154	-0.88791	-0.864381	-3.57413	-3.08575	2.77323	-1.28268	1.35746	0.855803	-2.08432	-0.437228	-0.895759	-4.13288	-1.66654	-1.76169	-2.76502	1.06393	-0.0990115	1.16978	-1.29304	0.767624	0.417827	0.259327	-1.60272	-2.62596	-3.9955	-2.44554	2.28726	-1.98277	-1.82301	1.07048	-0.406848	0.488573	2.23032	-0.761663	2.14116	-2.95174	-1.85617	-1.1134	-1.38447	3.24904	-1.0233	-3.6248	-0.768142	-0.618372	2.35961	1.17494	-3.08088	0.622119	-1.03561	2.50837	0.862583	1.57528	1.19981	0.996407	-0.744806	-2.80685	1.77775	2.13262	0.82244	0.494938	2.84539	0.771685	3.50121	1.28268	3.27602	-3.12143	1.07032	0.332363	0.885482	-1.6004	2.25842	-1.06942
chr1-214152709-214154240	-1.1801	-1.68513	0.00683356	0.905323	-1.54836	-2.07349	0.211637	-0.875825	-1.89041	-0.323243	2.04836	-0.449677	0.47677	-1.49823	-0.366905	3.14176	0.471704	-1.64558	0.558526	0.214415	-3.22059	1.98074	-1.78234	-1.33172	-1.41271	-2.08919	0.168018	-0.503324	0.732622	1.293	1.56873	-0.275083	-1.22696	-1.24874	0.986229	-0.722668	0.0506173	-1.90179	-0.680494	-1.69029	-1.35844	0.615141	0.961337	0.540877	-2.17096	1.38641	-2.91816	-2.46146	-2.39947	0.650789	0.537268	-0.239612	1.43079	-2.73018	1.20068	0.848877	-2.71258	0.882809	1.47001	1.62711	1.53693	-0.307252	2.34366	-0.729157	-0.504431	0.467201	-0.409427	1.12817	1.11347	1.92948	-2.78017	1.93957	-2.71299	0.46806	2.28653	1.32625	-0.216811	1.49258	-0.851701	0.198528	-3.12311	-0.0576829	0.597774
chr6-29626990-29627395	1.75027	-0.81784	0.607994	-2.70392	-0.317016	-0.882828	-1.89274	2.18609	-0.91335	0.456294	1.93719	-1.01834	-0.918582	0.747166	-2.22984	1.60957	-0.962406	1.05342	0.700876	-1.64585	-2.18691	0.810024	3.00979	0.312972	-0.952193	-1.1825	2.24422	2.02972	0.55468	-1.51374	-0.68224	0.337324	-0.797053	-0.167532	-1.33491	-3.23756	-0.185761	-0.606642	-1.39442	0.257126	0.130011	1.27527	-1.05774	-0.427842	-0.714937	3.07185	-1.69479	-1.12199	-1.21443	-2.80932	1.85518	0.616517	-1.99223	-2.01022	0.126271	3.29583	-1.23764	-1.97287	-1.18576	3.11336	1.45314	2.47914	2.2654	-1.18647	-0.718824	1.26594	1.27041	-1.5241	1.77474	2.9136	-2.67022	0.0354679	0.692861	1.78143	-0.0485553	2.02038	-0.0842598	2.33553	-0.663226	2.38443	-1.21597	-0.482555	-1.21188
chr17-77924371-77925136	2.50185	2.27339	0.709291	0.738798	0.562411	2.77228	4.01288	-1.27248	2.93121	-1.36417	-3.33423	0.107997	0.420675	1.72641	3.00984	3.14765	0.763696	-0.333528	-0.965523	0.845891	-0.382444	-0.978661	-4.44987	1.88696	-0.534376	0.423935	-0.466674	0.410012	1.46199	-1.09552	2.11853	2.4452	1.72044	-1.36423	-1.47866	-1.85246	3.05306	1.25084	2.36679	2.486	1.64358	0.463899	1.38576	1.33192	1.92004	-1.56483	4.11776	4.00204	0.433483	0.915858	2.04247	-0.444651	-0.48977	4.04224	0.758437	2.74629	-1.42451	-1.06672	-0.3884	-0.751296	0.0373119	3.50717	-1.22484	4.20983	3.15391	3.09517	1.94512	-1.85993	-1.17583	-0.953164	-2.19392	2.5895	3.53786	1.33452	-0.0330464	1.95932	-0.226338	-0.813139	-0.929769	1.77792	4.1635	0.115594	0.368379
chr5-43019660-43020627	-2.45816	-1.9234	-1.4452	-3.91075	-4.33928	-1.06351	-4.10722	-0.611074	-3.98837	-3.50044	-1.3532	1.83362	-3.78435	1.729	-4.19778	-4.41884	-4.70226	-2.78591	-3.89531	0.852287	-0.748071	-4.04923	-4.5717	-4.03494	-3.21961	-3.40443	-4.1292	-3.59081	-4.10529	-3.57528	-3.88786	0.367073	-0.300438	1.07655	-4.0674	-3.83071	-3.01228	-4.08805	1.20864	-4.01347	-3.07231	-3.79757	-3.59638	-3.54527	-4.01246	-3.80706	-0.531303	-4.09004	-3.99436	-3.48286	-4.21505	-3.10718	-4.5608	-3.40396	1.86614	-0.874529	-4.52826	-3.93258	-3.84812	-3.76491	-4.35663	-4.24991	1.09441	2.75352	-4.34106	-0.763887	-4.5244	-4.1146	-0.40481	1.37819	-4.4427	-4.13262	-4.34344	-3.91608	2.37964	-3.83169	-4.22762	-4.3423	-4.51154	-1.81184	-3.22362	-4.15546	-0.112254
chr12-99548329-99549023	1.24391	0.42557	1.46904	0.474325	0.726872	-1.55492	0.236579	0.984107	2.32963	0.192916	-2.11567	2.5673	0.594581	2.69537	2.18782	-3.03442	-1.9537	1.95012	-0.103386	-0.396439	-2.28958	0.163777	-3.07563	2.38966	-0.939629	-0.288993	2.13073	0.787141	0.488139	-0.279986	1.34867	1.04348	1.82739	2.64996	-0.8073	-2.83854	0.732867	2.31106	0.518477	-1.83426	0.125181	1.56803	-1.05842	1.11274	-0.612191	0.0990527	-0.84001	-0.814252	1.77465	0.970339	-0.0998246	-1.80158	-1.4044	-2.56593	1.89227	2.33646	-0.571557	-1.97739	0.648476	2.8602	0.462278	0.145178	1.753	-2.16279	1.80741	-1.30894	2.02119	1.44906	1.86171	2.09164	2.22073	-0.838301	2.1379	0.56916	0.971678	0.641377	1.24009	2.09954	-2.45388	1.85291	0.941663	-1.35876	1.5343
chr8-17270452-17271535	-1.26948	-0.685529	-1.43994	0.0818113	0.101116	0.516774	-0.956443	-2.67382	-0.0106996	-1.27349	2.24124	-1.60212	0.134104	0.876073	-3.23672	-4.03803	-1.20763	-1.57776	0.146706	-1.63073	1.66609	-1.67456	-4.38856	-1.47665	-2.68844	-0.353642	-1.38533	-2.28333	0.0185485	0.591458	0.13222	-0.23423	0.591556	-1.20317	-2.32176	-3.39458	-0.0737163	-3.27662	-2.2651	-1.21051	0.421652	-0.00344828	-1.79059	0.475293	-0.783547	0.518548	-2.40048	-1.31564	-1.25332	2.00562	2.08756	0.299896	-2.83307	-2.40611	-0.144861	0.587669	-2.30675	-0.327759	1.19745	-1.75412	0.469027	0.770908	2.14523	0.136599	0.0928436	-2.87098	-0.0172799	0.682397	-0.378575	1.15032	-2.88008	2.44542	-0.42839	-2.08452	2.79806	0.265316	-0.543638	0.2964	-0.17148	-0.327355	-1.39167	0.401467	0.220855
chr5-4101090-4101536	2.27711	0.288684	-0.385362	0.951582	2.03681	-0.744734	1.67146	1.53791	2.37003	2.50415	2.16036	-1.17897	-0.578672	2.79908	-1.62956	1.94295	0.2199	0.127373	2.20211	-1.49915	3.09471	1.83691	-0.827013	0.185407	0.840919	0.777906	2.58334	2.22967	1.86716	2.3714	2.2522	0.555449	0.773754	0.524197	3.0386	-2.7343	0.449905	1.02709	2.75797	-1.05109	3.12184	3.18306	-0.329949	2.28331	-0.655128	1.60748	-1.33968	-0.707552	-1.13432	-2.09128	3.44695	2.18558	-2.07075	-3.44982	1.75324	2.92289	1.65016	-2.08621	2.82297	3.66112	2.62666	1.41282	1.85947	-2.39235	-2.03113	-0.640362	2.49034	2.68851	2.77708	2.94932	-1.9343	2.54693	-1.16953	2.70542	1.86931	3.11963	2.77975	2.92323	-0.358456	3.04596	-1.1008	0.503778	-1.00234
chr14-61119419-61120234	-0.679545	-1.5942	-0.483569	-2.3029	-0.201624	0.892362	-0.590232	1.49549	0.678105	0.254007	0.367861	1.12729	-1.9891	-3.33943	-1.88717	-4.1017	-2.18182	0.232544	-0.442368	-0.0396264	0.965297	0.87342	-2.78658	1.20655	-2.57269	-0.993097	-3.04358	-1.02579	-1.40127	-0.0068688	-0.0942981	-0.0918056	-2.17018	1.76096	-1.02442	-2.90957	-0.14118	0.0809556	-0.454114	1.68747	-0.754961	0.437107	-2.12089	-3.13	-1.84594	1.53046	0.958662	-0.146829	0.428704	-1.62438	2.37565	0.183037	-2.23586	1.90298	1.05373	-2.03944	-1.88628	-2.93935	0.294249	1.77875	0.127214	0.237778	1.68067	2.1825	-4.42975	-0.956822	-1.36827	0.216932	0.768473	0.933234	-3.79608	1.24424	0.964994	0.550982	0.648198	-0.151524	-1.00218	1.8123	-1.81482	-0.0200398	2.06844	-1.68082	-1.36107
chr7-117119382-117120064	-3.1283	-3.41946	-3.01513	-0.304773	-4.26191	-2.65758	-3.77795	-3.66272	-2.20263	-3.93341	-1.35456	-2.15464	-1.64124	-1.53298	-3.8799	-3.71553	-3.38662	-1.89694	-3.09959	-3.42153	-2.12652	0.353668	-2.20907	-3.66183	-3.81915	-2.90131	-1.50487	-3.62034	-3.7777	1.50247	-2.92525	-2.76469	-2.26253	-2.32439	-4.1408	-4.45617	-4.11406	-3.23985	-4.319	-3.7091	-3.65504	-2.25792	-0.679613	-2.04227	-3.0693	-0.00153039	-4.04014	-3.3004	-2.13237	-1.39887	2.39426	1.36565	-4.03795	-3.16476	-3.41777	-0.188134	-3.63448	-1.22153	-3.20908	0.158858	-1.36597	0.0391621	1.48125	-2.00632	-1.46181	-3.19311	-1.63039	-3.58693	-1.49314	1.80862	-3.86391	3.35592	-2.25187	-1.97114	-0.377702	-0.307747	-1.93843	-1.29445	-2.037	-1.67506	-2.96537	-3.13014	-2.36582
chr12-54359712-54360836	-0.67886	-3.92365	-0.322971	-0.0385193	0.704908	-3.84751	-1.11891	1.41441	-0.655935	-0.641906	-4.21389	-2.73191	-0.646196	0.637735	-1.73205	-3.41614	-0.948217	0.259038	-3.71335	-0.341531	-4.13053	0.090965	-2.06611	-0.00100895	-2.69454	-0.920401	-3.28428	-2.39091	0.447492	0.975617	-0.122017	-0.378939	-1.91965	-2.5424	-0.0400551	-3.3959	0.224322	-2.20642	-0.3358	-4.07402	-1.0931	0.0182989	-0.315976	0.695527	-2.15512	1.96182	-1.74787	-1.20118	-3.70376	-2.09553	1.93873	0.499195	0.0946113	-0.914246	-0.767328	0.566242	-1.358	-3.7516	-0.539725	-4.30163	0.852228	-1.9252	2.40235	-4.09514	-3.49638	-0.27344	0.186576	-4.34859	-3.16726	1.6742	1.38616	3.33005	-1.94089	-0.17576	0.595388	-0.407856	-3.18668	1.83209	-4.21023	-0.243765	0.0493602	-1.19286	-1.42023
chr14-60973462-60974525	-1.4561	-2.8772	-2.32801	-4.06955	1.5054	-2.3607	-2.63154	-2.44912	-1.73554	-0.548158	2.7889	-3.28399	-2.92596	-0.783158	-0.822872	3.42387	-1.37621	-0.260718	0.366613	-3.34087	1.2239	-2.11278	-2.35619	-1.24365	-0.663673	-2.63843	0.313716	-2.91896	-2.00227	-3.53208	-1.82696	-1.04567	-2.07446	-0.0539296	-3.3165	-1.18182	-1.57149	-3.26488	-3.56845	-0.912447	0.915235	-0.164668	-2.37614	0.793193	-2.99447	1.36181	-1.79742	-2.1556	-2.94509	-4.08538	2.63775	-1.56016	-3.97518	-1.90839	-0.888582	0.617088	-2.01531	-2.67479	-0.347705	0.280841	-0.87183	0.117313	-0.11611	0.113244	-0.419331	-3.43426	-0.205355	-0.0994578	0.329545	0.498643	-2.03648	-1.58267	-2.10458	1.09262	-1.88019	-0.761778	-3.47869	0.946656	-1.55028	-1.11911	-2.72051	-3.07261	-2.92468
chr2-105484139-105484823	-1.58265	-3.07206	-2.65485	1.24033	-0.509607	-3.04358	-1.2621	-0.302034	-1.89326	0.499314	2.43485	-0.566804	-3.84331	0.710229	-4.06114	3.28003	-0.402239	-1.12612	0.326213	-2.04721	-2.32925	0.427216	-1.10398	-2.09138	-3.3749	-3.50919	0.0534335	-0.552964	-0.522754	-1.58839	0.353116	-1.31487	-3.23868	-0.691392	-0.323019	-4.20435	-0.984669	-2.4123	-3.44434	-1.15805	-0.667036	-0.349578	-1.88904	0.0659444	-3.15031	1.80323	-1.48422	-2.86111	-2.8116	-3.08573	1.89445	0.761045	-3.42676	-3.05327	-0.536227	0.9215	-4.58655	-3.30798	-1.60426	0.472427	-0.065867	-0.921285	1.47542	-1.14562	-1.0984	-2.9211	-0.384498	-2.01205	-1.78109	1.70948	-3.9278	-1.02267	-1.84623	1.05499	1.19167	-0.578427	-1.46748	0.938573	-0.497384	0.421742	-4.41416	-3.43816	-2.78639
chr8-103741780-103742123	0.146486	2.07486	-1.3702	0.161826	-2.06551	-2.63787	-2.41954	-3.74771	-1.97469	-2.80964	-1.22577	-2.77266	2.26044	-3.67632	-1.77447	-3.33034	0.860136	-1.98241	0.0581124	-2.90574	-2.37532	1.98707	-4.8185	-2.09919	0.612711	-1.94129	1.70407	2.70121	0.030641	3.19569	1.94652	-1.87115	-2.97789	-3.72734	3.19151	-4.45424	-2.50247	-3.46283	0.356994	-3.63094	-3.09854	2.27807	-2.61894	0.429266	2.83161	3.4605	-3.59493	-1.15287	-2.71491	-4.10954	-4.56998	-1.84537	2.52727	-4.16374	2.84614	-2.55269	-3.87407	0.605441	-0.514911	1.32793	1.41698	-2.24699	-3.65382	-2.53591	-3.54546	2.23673	1.67323	-1.31575	2.71451	-3.38867	2.70585	-4.31119	-4.55634	-0.568852	-4.18934	-2.61501	1.85905	3.23609	-1.22144	-1.87026	-3.83108	-2.49887	1.74118
chr1-156357839-156358612	-2.78014	-2.13095	0.363771	-2.63842	-3.13214	-3.46007	-0.459297	-2.3285	-2.18891	-3.0913	1.79369	-2.99174	-1.71769	1.00713	-4.84992	0.15693	-0.536572	-2.54688	0.394387	-2.71698	-4.96583	-1.71389	-5.40484	-2.47932	-3.84822	-0.85392	-1.10737	-0.651662	0.254045	0.43528	-0.0141531	-2.95296	-3.11688	-1.81996	-2.9789	-4.87764	-1.05435	-4.51268	-0.655203	-2.00837	-2.45706	-2.18554	-3.58257	-0.143176	-1.04947	1.8	-4.2228	-2.53208	-4.6617	-3.27293	1.255	0.287618	-3.87817	-2.80982	-2.26347	0.25375	-4.49013	-3.66471	-3.02579	0.85983	1.03899	-2.31448	0.239707	1.09841	-1.37142	-3.84177	-0.0676254	0.0115953	0.212489	1.22793	-2.76144	0.754302	-4.2722	0.556404	-2.05946	-1.04443	-2.23867	0.352455	-2.88262	0.32534	-4.20411	-1.91876	-2.64508
chr12-106978920-106979726	-2.48845	-0.725273	-0.776334	0.59851	-1.02223	-0.984498	-1.4739	-3.97246	-1.98871	-3.48758	2.3055	-3.20869	-3.31002	-1.93615	-4.73425	-3.83046	-0.669388	-1.79589	-3.9649	-3.75789	-3.05848	1.37846	-4.17615	-2.74847	-3.11149	-0.773166	-2.81231	-1.92762	0.379926	0.460112	-0.674281	-2.44216	-3.48124	-2.41501	0.75295	-3.15181	-1.61272	-3.88043	-0.613016	-1.99352	-0.306559	-1.92856	-0.730105	-1.34791	-0.553421	-0.683713	-2.18881	-2.25221	-4.14043	2.4397	-1.79504	0.0676559	-4.08455	-3.98583	0.100776	0.545598	-3.77052	-0.977294	-1.69387	-0.037515	0.480246	-3.72409	-0.715803	-1.14313	-0.506876	-0.488873	-1.78117	0.765327	-2.17486	1.2553	-0.384084	2.07754	-4.15789	0.807125	-0.711984	0.212411	-2.59772	-0.0349535	-1.91013	-2.35125	-2.9939	-0.163961	-2.58608
chr2-133428422-133429088	-3.64926	-1.91108	-2.84026	-0.506699	-2.69881	-0.171814	-1.49315	-1.57072	-4.54233	-4.39946	-2.40536	-3.40862	-2.34852	-3.23527	-3.93374	-4.58188	-2.67532	-4.18353	-0.0811978	-2.90098	-2.30169	-4.34868	-5.01685	-4.1689	-3.64089	-3.59431	-2.35651	-2.79639	-1.0083	-2.3523	0.236278	-4.27123	-2.7423	-4.54513	-3.57486	-4.54414	-3.57254	-4.22351	-4.4087	-4.46949	-4.45792	-3.19577	-3.6565	-0.729808	-3.40157	-4.70148	-4.5854	-2.31337	-2.61527	-1.14677	-0.723022	0.828786	-4.44467	-4.31124	-4.46016	-0.943628	-2.7998	-4.29425	-2.19828	-3.89952	-1.67071	-2.2881	1.40243	-4.44601	-4.65514	-1.78432	-2.97895	-3.26077	-1.10091	-0.237322	-4.94423	1.85172	-3.93976	-2.53019	1.12031	-2.60425	-2.88647	-1.80786	-4.50424	-1.48347	-4.51632	-3.88259	-4.33709
chr16-50875140-50875496	-2.23569	-1.11669	-0.729695	0.745684	-3.9204	-2.81344	0.888654	-3.45796	-3.53679	-3.12921	2.32322	-0.604016	0.52175	-2.86064	-2.64365	-2.72589	1.48688	-3.20157	0.512837	-1.01545	-1.41731	1.5512	-4.95153	-1.75147	-3.60653	0.383588	-1.59177	-1.64229	0.267893	1.05027	0.870648	-1.48205	-2.20419	-2.59883	-3.35278	-4.06623	-0.116309	-3.79629	-0.433389	-2.81125	0.0953376	-1.59587	-0.174179	-3.4648	-3.46124	0.24464	-3.25208	-1.65008	-3.68346	-3.37222	-2.46194	-3.61495	-2.53994	-3.12503	1.58567	0.881683	-3.49743	0.560386	1.50231	1.97927	1.62195	-4.18327	2.13176	-1.12254	-3.75828	-3.18974	-2.75752	0.607867	-2.54387	1.6218	-3.44761	2.46013	-3.93852	1.16408	-2.34328	-0.989213	-0.556141	-1.05804	-3.20956	0.0607325	-3.88854	-3.73196	-0.0588888
chr1-161654727-161655124	2.41405	1.50799	3.28072	-2.5833	1.58465	-2.23878	-0.864345	3.23425	0.55082	2.69858	2.55427	-1.08582	0.456789	2.60558	-2.55659	3.63753	0.137193	1.44603	2.65894	-1.36936	-1.98978	2.13711	-0.977212	0.882836	-0.809174	-0.434719	2.37676	2.22918	0.148719	1.59171	0.223062	1.58436	-0.317875	1.7128	-1.27726	-2.10427	2.44409	-1.21692	-1.27878	2.28259	2.95139	2.11046	0.522825	1.50737	-1.19291	3.31695	-1.94706	-0.929363	-0.503291	-3.7162	2.49264	1.07968	-2.02786	-0.543373	2.62756	3.00697	-0.461204	-1.2404	0.468068	3.8756	3.36771	1.39701	3.54838	-1.78282	1.89147	0.132027	1.79223	1.22683	3.58315	2.5306	-3.24992	0.327267	-2.05901	2.08317	0.704187	3.33316	1.98737	2.54158	-0.40498	2.23178	-2.24333	0.722351	-1.10683
chr6-27840957-27842098	-4.005	-0.173152	-4.40581	-3.89897	-3.63887	-3.41135	-4.16229	-2.98514	-3.94218	-4.27871	1.84799	-0.897896	-2.93868	-2.62071	-3.88991	-3.37832	-4.78091	-3.72483	-4.3518	-2.04417	-4.01071	0.689136	-4.35975	-3.55557	-4.52398	-0.852884	-4.10875	-4.07863	-4.4166	1.04147	-4.16822	-3.38468	-2.42759	-4.0126	-3.68665	-4.64448	-1.09457	-4.225	-1.00215	-4.05189	-3.09297	-3.97367	-4.16666	-0.309704	-2.92308	-4.51984	-3.35887	-3.15804	-4.20674	0.647117	-2.75347	-3.74005	-0.614486	-2.97813	-0.809163	-4.26705	-3.81998	-4.01465	-4.03726	-4.04815	-4.00078	-3.42431	1.66663	-3.80065	-4.14908	-4.11283	-4.14131	-2.12791	-4.43432	1.2156	-4.8059	2.76543	-3.65527	-3.85768	1.37265	-3.88809	-0.376873	-4.5718	-4.63465	0.354136	-3.44713	-3.96461	-0.575769
chr11-44332332-44333030	-1.24639	-0.604437	-0.951703	0.569842	-2.0524	-0.943676	-0.242976	-0.742547	-2.06125	-2.94323	1.65633	-1.06961	0.255299	-0.509753	0.543658	0.0393064	-0.840493	0.143778	-0.972951	0.0740726	-0.961487	0.422038	-4.74802	-1.65101	-1.00842	-0.161314	-1.22211	-1.4554	0.22388	0.574772	-1.372	-0.175847	0.275667	-2.19749	-1.43175	-2.88743	0.0805039	-3.76281	0.75969	-0.92475	1.0522	-1.94897	-0.069984	-0.14724	-0.0435037	-2.08623	-1.50838	-0.929447	-1.77869	0.960057	-0.00833025	-0.39995	-0.579743	1.13229	0.679048	0.0576207	-2.589	0.0934263	0.311217	-0.0388052	0.796771	-1.81783	0.781999	-0.219571	-2.43526	-2.37246	0.617789	0.438652	0.219499	-0.439517	-2.22111	2.03255	-0.80016	-1.05123	0.629204	-2.42777	-1.54621	-1.41418	-3.53275	-0.0384655	-3.18484	0.862344	-0.722971
chr4-187762256-187762379	1.49568	2.98674	1.1086	3.75497	-0.356206	0.772447	1.49911	4.06571	2.97276	0.0585148	3.92921	4.03931	2.72507	-1.70748	0.370928	4.01035	-2.04083	-0.0728982	-0.905654	0.0531811	-1.37265	3.41048	-4.2037	-1.404	3.04993	0.833327	-1.18257	2.39392	2.37389	3.88556	-1.8908	0.72059	0.202505	-2.10394	3.50505	-3.25262	0.984476	-2.031	-1.6193	-2.05959	-2.03569	3.7928	0.356247	3.04675	0.20147	-2.50088	0.0263185	3.93877	-1.26149	4.02051	-3.75901	-0.996156	3.36956	-0.958183	4.14206	3.21165	1.54242	0.643576	-1.86887	0.0242783	1.86455	0.470361	-0.0143205	-2.23407	-1.51792	3.88311	4.2034	0.690619	4.04379	-1.29484	-2.18571	4.51613	3.00333	1.14493	2.98372	0.899132	-0.477391	2.23878	0.153764	-0.570729	-2.85816	-0.293473	0.646581
chr13-20767876-20768560	-1.32644	0.13194	-1.77165	1.09775	-1.26273	-0.447388	1.44196	-2.85445	-0.778711	-1.69189	-0.137728	-2.6679	0.5831	-0.906483	-0.79402	-1.45512	0.225458	-1.56203	-0.415086	-2.22619	-1.99271	0.588495	-4.51025	-0.703607	-3.09797	-0.964718	-3.41065	0.86325	0.888603	0.553154	-0.378864	-1.51354	-1.2475	0.773261	1.21254	-3.35789	-0.0888233	-3.04237	1.71362	-0.542159	-0.592042	-2.76073	0.47427	-0.46241	0.159789	-0.0374684	0.979534	0.0472006	-2.47418	-1.27466	2.73378	-0.330237	-3.04689	1.65655	1.56259	0.740983	-1.06847	-1.98221	-2.10597	2.15705	0.938599	-0.178916	-0.707694	1.76772	-2.82297	0.212392	-0.410377	1.36893	-0.658259	0.687836	0.125762	2.3796	-2.27842	1.17371	0.157061	0.264715	-0.11931	-1.75932	-0.141166	-0.255147	-0.41103	-0.944091	-3.61813
chr5-2702338-2703395	2.32894	-0.649932	2.40939	-1.75237	2.79063	-0.457427	0.76795	3.30669	0.903124	2.77944	3.17035	-1.46672	0.705681	2.85833	-2.54154	1.87515	-0.257831	0.710924	1.57267	-0.808681	0.304073	1.59709	-1.9171	0.211386	0.661291	-1.13083	2.44086	1.8552	1.08511	-1.50912	-0.62711	0.793704	-0.334346	1.11622	-1.3253	-3.35187	-0.269367	-1.76234	1.4971	-0.927271	1.96519	1.37423	-1.43886	0.443551	-1.1423	1.0342	-2.10367	-0.372229	-1.34021	0.231212	3.71144	2.21848	-2.46193	-2.8086	0.20377	3.26595	-0.270061	-2.28956	1.97892	3.61445	2.36136	1.91651	1.12132	-2.12782	-1.29781	-0.728779	2.3515	1.77682	2.88981	3.6625	-2.14758	2.79286	-1.17735	3.30652	2.36953	2.0373	1.12265	1.38149	-1.84068	3.30871	-1.63012	0.00548889	-1.49758
chr2-157178647-157178889	-0.765374	-0.300025	-0.568826	0.697728	1.25431	-3.15113	-0.423699	-1.11767	-2.55797	-2.81442	3.41784	0.366782	-3.47708	-0.160273	0.640334	3.38471	-0.990344	-1.12226	0.737132	0.0761217	-4.38661	2.62029	-4.9651	-3.0772	-4.19393	-0.437944	-4.32991	0.510611	1.04739	1.79638	2.37629	-2.10693	1.47274	0.74724	-0.473828	-4.74442	1.02991	-4.50688	-1.01755	-2.53707	2.85165	-0.367397	1.98102	0.617551	-0.0566265	2.214	0.0620543	-2.24884	-4.65067	3.39093	0.246175	1.90354	-1.82803	0.483289	1.77757	0.0635252	0.913683	0.931514	-0.148934	1.34423	2.16426	-0.471273	2.64422	2.04931	-2.16767	0.466577	1.43616	1.57785	-4.51825	2.73845	1.57422	3.4164	-4.41774	2.12033	2.95223	-0.576703	0.229529	-2.45521	-4.50777	1.21602	3.2272	-1.73407	-0.289047
chr2-468413-469214	-0.957106	-2.74626	-1.84824	-3.17256	-1.04582	-2.4095	0.259837	-1.58688	1.10765	-2.13544	2.08828	-2.41338	-1.87777	1.81622	-3.69233	-0.982767	-1.13075	-0.892657	0.997908	-2.9481	-2.46638	1.88716	-3.76582	-1.07728	-2.64988	-2.42443	0.434884	-1.52099	-0.753033	-2.13103	-0.780369	-1.68873	-2.29255	0.375168	-3.29898	-3.09618	-1.68476	-2.27253	-1.56747	-1.70509	-2.23048	-0.0363887	-2.82126	-0.539162	-1.82361	0.459874	-3.41245	-2.82746	-1.99166	-2.66979	2.92815	2.21582	-3.4	-3.17258	-1.69699	1.86716	-1.53806	-3.44199	-0.513394	0.754178	0.765447	0.589029	2.70218	-0.946269	-1.68046	-2.05639	0.0284017	-1.93896	-0.766165	1.79608	-3.85711	-0.175474	-2.44762	0.590492	-1.26218	1.42875	-1.83692	1.1966	-2.34897	1.99094	-3.19587	-2.57934	-2.35601
chr9-92220388-92221282	-0.644878	0.392077	-0.172531	1.72432	-3.92525	1.43659	0.427174	-3.95769	-3.80656	-1.15888	2.49005	-3.42365	0.680652	-3.78512	-2.77125	-2.40529	1.10868	-0.766407	0.97234	-2.93748	0.510597	0.95238	-3.86385	1.11426	-3.4697	-2.89558	0.190591	-3.11882	1.04075	0.967263	1.60804	-3.56699	1.23373	-3.59661	-1.62967	-3.33517	-3.47627	-3.5879	-2.56857	-3.71243	-2.01498	-3.23434	-3.50747	1.20207	-2.36068	1.1308	-3.46802	-0.0414821	-2.52358	2.5571	-2.73518	-3.76299	0.0957677	-3.84308	-3.79047	0.576064	-2.00982	-2.5359	-3.81511	0.874419	1.16899	-3.39888	2.20009	0.0267103	-1.12752	-1.46436	1.16838	1.36724	0.964365	1.45911	-1.08828	2.96379	-3.58743	0.223152	-3.97369	0.23704	-0.179116	-2.0786	-1.28992	-3.50406	-3.22224	-3.07665	0.195734
chr6-32036530-32037847	1.82509	-0.472826	1.04012	-1.60402	0.798479	-0.583267	0.8123	2.47945	0.933864	1.04412	1.8149	1.04535	0.287469	2.16267	-1.48662	1.58782	-0.252466	1.93029	1.10265	-0.252572	-1.3768	0.972933	-1.62112	1.27167	-0.400348	0.224141	1.96368	2.03687	0.472608	1.27458	-0.200545	0.517406	-0.507348	1.18463	-1.02691	-1.82693	2.20256	0.234646	-0.361373	1.35368	0.224302	0.943633	-0.13567	0.618692	-0.0183686	2.41563	-0.505857	-0.2306	-0.556601	-1.41768	2.3431	1.46166	-1.15913	-0.276916	1.0025	2.99693	-0.198596	-0.830427	0.171215	2.75182	1.6552	1.91017	1.94751	0.683714	-0.41949	0.466381	1.30089	1.07775	1.62962	2.74243	-1.72947	0.601773	-0.0747804	1.79332	0.173747	0.948941	0.845414	2.38779	-0.660026	2.28569	-0.303013	0.115666	-0.517744
chr5-140753076-140753655	-1.74417	-1.45968	-0.591088	1.3463	-1.32674	1.1479	-1.25004	-1.38212	1.29711	0.725578	-0.570336	-2.64571	-2.918	-0.713224	2.7236	3.13646	1.50449	-0.234715	0.512737	-1.98644	1.21917	-1.34788	2.61887	1.53418	-1.97845	-1.05482	0.491725	-1.81569	-0.930398	-2.66788	1.69555	-1.41693	-0.48368	0.602969	-0.0997594	-0.736902	-0.979128	0.152113	-2.92674	1.24569	0.928082	0.14698	-1.42744	1.22811	-0.507505	-0.539255	-0.299995	0.86737	1.16086	2.16303	2.47634	-1.30231	-2.51548	1.6172	1.1564	0.310982	0.344223	-2.23533	0.789095	1.90163	1.10359	1.43499	1.91345	1.42915	1.315	-2.45027	0.195917	0.62201	-0.15796	-0.937341	1.74667	0.0072061	1.6068	-0.366976	0.493472	2.40997	-1.83558	0.763395	1.59544	-0.900394	1.24546	-1.08543	-1.48205
chr1-91184770-91185441	-1.41588	-1.1556	0.474126	-2.55326	-0.305939	-1.57293	-2.12966	-3.68836	-1.27602	-2.79496	3.23459	-2.83822	-1.64497	0.954423	-1.5159	3.89402	0.82008	-1.62273	1.23892	-2.9902	-1.78478	0.763543	-3.74306	-2.45832	-2.30017	-0.824146	0.493473	-1.45308	-0.943781	-1.93048	1.72413	-0.70893	-0.392582	-1.67179	-1.6575	-4.02954	-2.82627	-3.52123	0.445462	-0.759371	-0.227434	-0.0954982	-2.33857	1.51693	-0.542316	2.44941	-3.10332	-2.09889	-1.84438	-0.923738	1.78751	1.32446	-3.81837	-1.78963	1.96688	0.847015	-2.53371	-2.94076	1.39494	2.03997	1.59218	0.953638	1.90343	-0.17397	0.773986	-1.54629	-0.0256646	0.572838	0.872994	1.47747	1.81391	0.393783	-1.67781	0.729579	-1.03529	-0.218094	-1.2505	-0.996062	0.730969	-1.09873	-2.40676	-1.64989	-2.32603
chr12-89744150-89744877	-0.570326	-0.387696	-1.11411	1.37317	-2.03601	0.808046	-0.301036	0.245524	0.0186743	0.47889	-0.680122	0.991514	-0.306513	1.32189	-2.4387	-4.54493	0.959194	-0.534221	0.341572	-1.87674	1.81064	0.313785	-0.299826	-1.10692	-2.35347	-0.0680974	-1.18255	-0.615338	-0.500204	0.752063	0.891629	-2.89939	0.731435	0.879915	0.572736	-3.61655	-0.143462	1.06607	-2.69195	-3.73441	1.9248	0.783343	0.148409	0.859154	-2.80116	2.22902	0.251621	-3.07572	-0.402957	2.31191	0.324651	0.481996	-0.199362	-0.41892	1.87063	1.08745	-2.08137	0.139599	1.39596	0.810773	1.30656	0.631806	2.37604	-4.07854	-4.71549	-1.71231	1.22228	-0.752926	-0.0192664	1.06139	0.770029	2.20998	0.86172	-0.877483	2.61724	0.977781	-1.59135	0.752622	-1.09689	-0.343797	1.53094	0.247476	-0.0134529
chr10-132890839-132891754	2.69721	-0.363235	0.728646	-1.79659	0.808056	-0.791413	-0.703017	2.88154	-0.613353	0.661898	3.25749	-0.196777	-0.589076	-0.82449	-2.1174	-1.65658	0.710234	1.29434	-0.592691	-1.48838	-1.79936	0.641551	-3.13319	1.09173	0.0394558	-0.367334	2.47686	1.80296	-0.0493811	-1.12732	-0.710925	1.55003	-0.00218615	0.209785	0.0307353	-2.78584	0.940867	-0.363653	-2.3273	-0.139034	-1.37206	1.80181	-0.723514	0.621428	0.14969	3.70496	-1.22228	0.504407	-0.907555	-1.42246	2.40593	1.4611	-1.41796	-2.33215	-0.524176	3.23214	-1.4184	-1.41448	-0.208733	3.68923	0.160621	1.90123	1.22219	-1.07124	-0.707137	-0.19711	2.21311	-1.05949	2.15076	3.16037	-2.28272	-0.897977	0.379154	0.139724	0.00400378	0.270519	0.871486	2.00294	-0.60702	2.84755	-1.5024	0.452573	-0.137281
chr5-140787013-140787507	-3.47409	-2.92643	-2.80596	0.805501	-1.71692	-3.01264	-1.40706	-2.7607	0.142169	0.0361835	-0.866366	-2.84941	-3.66574	-3.00903	2.4921	3.70739	-1.07785	-0.0142283	-1.78554	-1.55337	2.35792	-3.26131	1.79162	0.691995	-3.45698	-1.84113	0.384916	-2.82249	-1.15544	-4.25974	1.23866	-2.58638	-0.582273	-4.45055	1.41967	0.135315	-1.76497	0.393728	-4.70264	0.539762	0.637742	0.605624	-3.93088	1.2713	-0.320578	-2.80867	-2.94231	0.862029	-0.80697	2.61302	1.86961	-0.745215	-1.65335	2.07793	2.08598	0.0233868	-3.03205	-4.50808	-0.405136	2.20582	1.76679	-4.10892	1.46724	2.48465	0.887703	-3.76399	-2.5544	-1.97265	-0.0848383	-2.92815	1.74184	-2.42308	0.741056	-2.16084	0.816142	2.06677	-4.28602	-3.98473	2.25397	-3.36326	0.786821	-2.13343	-2.05069
chr17-37123638-37123949	-1.48894	-1.74933	-2.6424	-2.09169	-3.67277	-3.44703	-1.19145	-0.730622	0.443117	-3.79153	2.33784	-2.55324	-3.10312	0.435326	-3.64826	2.7445	-3.19601	-2.77997	-2.50991	-3.33974	-3.56244	0.902439	-4.2602	-2.77682	-3.295	-2.31636	-3.63997	-3.00149	-2.05377	-0.983438	-2.20195	-2.18401	-2.66176	-1.73774	-2.5269	-4.15355	-2.83206	-4.07496	-1.26777	-3.75741	-2.76457	-2.56739	-2.70773	-3.43751	-2.34518	2.33712	-3.97556	-0.146532	-2.98383	-2.55716	-3.41427	1.77796	-2.71613	-1.10229	0.0212021	-3.05445	-3.7808	-3.0483	-3.18113	-3.69018	-0.160343	-1.26724	0.0189324	-3.37201	-3.61778	-3.40791	-2.49698	-3.36655	-2.75505	1.52745	-3.61076	0.896538	0.758364	-3.50263	0.259401	-0.0397426	-2.43127	-3.77608	-3.86371	-3.51696	-3.32345	-2.61959	-2.09406
chr12-117042854-117042917	0.616923	0.269809	1.91166	3.59409	-1.91282	-1.66763	1.39024	-0.542006	-1.64305	1.45263	3.87284	-1.94475	-1.02855	-3.10121	1.66974	-3.80504	-0.704044	-1.14458	-1.46289	-0.231309	-0.384866	-2.53055	-4.43103	-1.53695	-0.524012	-0.309999	-1.70307	-1.55718	3.23976	3.40883	3.64767	0.21617	3.20121	-3.25865	-1.91202	-3.06047	-1.37603	-2.5558	0.753175	-2.30271	-2.47779	-1.51898	-1.03627	-1.7464	0.16327	-2.88456	-2.31465	-0.536842	-1.47543	4.09922	-4.11698	-0.510786	0.411136	-2.80947	2.45688	-0.986718	-2.15835	0.518237	0.961266	3.02839	3.79655	-2.26472	3.53407	2.60928	-1.96379	-1.14689	3.35937	2.79495	1.56426	1.28112	-2.713	4.26685	-2.30624	-2.02617	0.327504	-0.0239237	-0.112451	-3.01783	-2.99107	1.52062	-2.65803	3.19972	-0.524536
chr7-4030038-4030736	1.4566	-0.969006	-0.203529	-1.63254	0.22515	-1.48524	-1.37345	3.55621	-0.988554	2.29416	3.65399	-0.608093	-0.58854	1.3401	-1.83777	3.40156	-1.15317	0.0985869	2.01069	-1.5415	-1.77115	2.77095	-3.17233	-0.402259	-0.436166	-1.30625	1.48314	-0.420517	0.377332	1.04816	-0.767367	0.302703	-1.33136	0.306618	-1.67171	-2.13942	-0.711721	-1.22492	-1.76403	-1.07159	-1.34608	0.677888	-1.6586	-0.844422	-1.25943	2.50854	-1.86358	-1.31964	-1.65984	-2.54607	3.22093	3.31911	-1.66943	-2.12971	-0.885259	3.04292	-1.62946	-1.66385	-0.0866387	3.28089	-0.00227338	1.62932	2.57	-0.581531	-0.928057	-1.14329	0.115792	-2.05024	1.8682	3.31315	-2.52513	-0.630231	-2.09993	0.505968	1.2151	0.0919382	0.244625	2.00197	-1.58395	2.15427	-1.83434	-1.30737	-0.637782
chr18-55862577-55862872	-0.7953	-1.91524	-2.46005	-0.0484918	-1.46697	-4.8848	0.633513	-4.59962	-3.71793	-0.156747	2.06394	-3.82821	-0.909852	-3.84084	0.0957858	-1.37765	-4.02623	-3.86496	0.014941	-0.290157	1.27672	-2.8682	-2.42131	-3.92003	-3.5262	-0.509248	-0.50722	-4.21048	-0.644377	0.432394	1.06055	-1.20027	0.294109	-4.8792	1.01711	-3.20281	-0.904331	0.556143	-2.81139	-2.02219	0.0383381	-0.438484	-2.10093	0.414091	-1.78737	0.471432	-0.718037	-2.17661	-1.91391	0.428125	-0.446645	0.314401	0.41824	0.194492	-2.85991	-4.28883	-4.56042	0.235494	0.659502	1.60539	-0.66507	-4.38619	-0.142918	1.71587	-4.84996	-4.37128	-1.96547	0.301755	0.440331	0.896825	0.347994	2.08729	-2.74419	-3.65933	2.27542	-0.765162	-2.78118	0.25417	-4.14741	-4.945	-3.48789	-0.485282	0.108907
chr13-112602415-112602774	2.269	-0.918646	0.0692054	-3.30174	0.484212	-2.54664	-1.66825	3.75843	1.03569	-0.223051	2.86488	-1.21944	-0.378688	0.655786	-2.13942	-1.29938	-1.78514	0.770916	1.24545	-2.31283	-3.16904	0.999808	-0.924521	0.292773	-0.0981919	-1.97977	1.89859	1.5175	1.27062	-1.82064	-1.77658	0.534811	0.253185	-0.399129	-0.545465	-4.86658	0.242734	-0.774095	-2.58619	-1.23948	-0.907606	1.14432	-1.4163	0.0692055	-0.461857	1.84395	-2.89503	-0.174408	-1.93497	-3.09156	1.6042	2.79778	-2.63199	-2.77178	-1.16695	2.76808	-2.29599	-1.25199	-1.41692	1.11512	0.742076	1.18404	1.54829	-2.06679	-1.12381	0.390636	0.588586	-2.31071	1.0403	3.20504	-3.70407	0.894595	-2.20433	0.657857	1.54158	1.80899	-0.0784326	1.66148	-0.722681	2.62573	-2.9216	-0.0718743	-1.489
chr6-3228943-3229530	-3.29468	0.131181	-0.928847	0.933382	0.8094	-2.43236	0.739676	-4.29116	-3.56338	-4.18877	1.89285	-3.99047	-3.69788	-4.12493	-3.94366	-4.17049	-0.394246	-3.574	-4.12309	-3.96143	-4.40904	-0.320915	-4.66542	-2.65111	-3.80203	-1.72485	-4.21303	-0.341258	0.857956	0.656896	0.0419736	-3.69504	-3.8253	-4.31747	-3.96428	-3.87857	0.0441677	-3.99105	-1.78526	-2.89228	-0.0933289	-3.34993	0.284449	-3.94659	-1.61353	-0.263689	-2.88398	-3.61737	-4.02559	2.02226	1.02606	-4.0947	-0.409364	0.213049	-2.99025	-1.05989	-3.98602	0.504771	-3.47215	-4.32108	0.671594	-4.1843	-4.55103	0.654609	-4.18666	-0.122877	-3.22021	0.375898	-0.105211	1.00981	-0.697822	2.13064	-0.46518	0.742144	-0.597872	-0.283537	-0.420442	0.209907	-4.06696	-3.29956	-3.51269	-1.1055	-4.08744
chr2-162275396-162275746	-1.96753	-0.123086	-2.62656	0.450284	-4.83886	-4.33648	-1.85597	-4.44639	-3.31837	-4.35654	2.2145	-3.01525	-3.03063	-1.66125	-2.75738	-4.49133	-4.96734	-2.65726	-4.80178	-2.9096	2.13583	-4.47423	-4.90147	-3.80606	-4.24858	0.0959204	-2.39436	-2.92771	-1.46876	0.236691	1.67584	-0.165993	-3.23774	-2.38466	-4.59176	-2.93508	-2.54061	-4.49382	-2.05956	-1.391	-3.98512	-4.2325	-0.1715	-4.16694	-4.11872	-0.103595	-1.61893	-2.80443	-4.54777	1.01524	0.552182	0.497752	-3.38909	-1.55471	2.11097	-3.9698	-4.50082	-2.65649	-4.00202	-3.04407	-4.71229	-4.39001	-4.7692	1.02248	-2.97119	-4.38442	-1.69264	1.03765	-3.17835	1.68915	2.2872	3.06961	-4.62075	-3.33043	-0.928354	-4.4226	-3.79513	-4.49417	-4.41586	-2.57341	-1.2093	-3.05025	-3.66114
chr2-106959205-106959878	2.97451	0.339855	1.01628	-1.69304	-0.0960371	-0.533313	1.63376	0.354841	0.99583	1.80744	0.598993	-0.36686	3.09173	1.05992	-1.43934	0.960801	-0.130884	1.23772	1.34445	-1.16418	-0.9938	1.62117	-1.79874	2.58098	2.24925	0.0438749	4.39315	2.5518	1.02297	2.04804	-0.179999	0.842652	-0.903149	2.91547	-0.0952161	-2.71951	1.27009	0.519635	-0.650838	-0.839157	3.3732	2.64586	-0.23561	0.240498	-0.120658	3.83431	-1.01371	2.85983	-1.05066	-2.39702	2.87285	0.334905	-0.843302	-2.33859	-0.0123909	4.09997	0.876078	-1.36726	0.954639	4.15871	3.43002	3.8703	1.77071	-0.646285	0.435884	0.0333923	3.49763	0.756261	3.0541	2.22268	-2.34418	0.709355	-0.194247	1.33819	-1.64242	3.10232	-0.283251	4.24779	0.442447	3.94759	-0.601046	3.25272	-0.305546
chr17-57918262-57918682	-1.75291	-1.89352	0.078918	-1.33837	-3.51817	-0.894706	-3.73127	-2.16042	-3.57374	-0.747648	-1.18863	-3.16351	-2.81767	-3.64082	-2.22148	1.72583	-0.70236	-3.44239	-1.40353	-1.78666	-1.88274	-1.25758	-4.2812	-3.27664	-2.46792	-2.98135	-2.45548	-0.907272	-2.85827	-0.497361	1.84296	-2.9587	-1.89978	-3.39723	0.602785	-3.99902	-3.35955	-3.56518	-3.88415	-3.3281	-3.5628	-0.419817	-3.40631	1.27905	-1.7659	2.42503	-3.16375	-2.85238	-3.5416	1.74771	-3.8403	-2.35887	0.115756	-3.44476	0.185263	1.68549	-1.03368	-3.00954	-3.88025	1.42646	-0.972961	-1.99126	1.54744	-4.16301	-3.98857	-3.26772	0.169617	-3.33551	-1.80419	2.01618	1.66109	-1.27628	-3.75025	-1.60512	1.27632	-2.38831	-3.28076	2.24287	2.45242	-1.9841	-3.69353	-2.37924	-2.52836
chr8-67344553-67345006	-4.25257	-4.68874	-4.36013	-3.68978	-4.79692	-3.43044	-3.1878	-4.91936	-3.97552	-4.86395	-4.77774	-0.626988	-3.51802	-4.81431	-1.34553	2.149	-4.6433	-3.78	-4.83057	-4.38256	-4.85445	-4.81137	-4.802	-2.31467	-4.95325	-4.42773	-4.68254	-4.32083	-1.34517	-4.49804	-0.975129	-4.14844	0.372813	-4.29072	-4.43329	-4.62274	-4.44026	-4.26297	-4.10935	0.18102	-4.09902	-4.30957	-2.60701	-4.19289	-3.94347	-4.61232	-3.33661	0.308892	1.26534	-4.79914	-4.95873	0.339511	-0.228791	-2.26323	-0.0591957	-4.82538	-4.71909	-4.6508	-4.47669	-4.95697	-4.29439	-2.72582	0.082515	2.34827	-3.26028	-0.627542	-4.6615	-4.36759	-4.24987	1.04861	-4.74439	0.812703	-0.233412	-4.15244	1.18413	-3.74259	-4.80728	-1.83525	-4.54618	-4.90727	-2.3283	0.722218	-1.96358
chr16-88496476-88497293	-0.00715031	0.50792	0.419231	-2.79847	1.01953	1.5211	2.26603	-1.953	1.23392	0.592528	2.4665	1.41994	-0.143063	0.898199	-2.12877	3.56599	1.32158	0.25059	0.979132	-0.134246	-3.70666	-1.19062	-4.37426	1.45107	-0.651332	-2.01313	1.1741	-0.221313	-0.748207	-1.71964	-0.386068	-0.241581	0.657829	-1.17208	-0.912863	-4.1603	0.697151	2.11382	0.946972	1.3089	2.29353	0.105383	-1.88982	0.0859075	0.974814	-1.72695	2.54196	1.39669	0.644418	-3.48841	0.420579	-4.18014	-3.28768	2.37607	-0.0470801	1.06812	-0.124604	-2.50139	0.62105	0.890017	1.26112	-1.11913	-3.93633	2.47538	-0.128367	-2.20246	-0.128638	1.09732	-0.0359166	-1.96867	-2.52504	1.97043	0.620815	-2.8991	-2.84313	1.32071	-1.41226	-0.406582	1.07813	0.106523	1.84397	0.221728	-3.6062
chr20-62406428-62406964	0.212475	0.959903	-1.56584	1.63924	1.76001	-0.288347	1.22473	1.57641	-1.44034	0.373148	2.23536	-1.60022	1.35938	-2.20747	-1.84181	3.0071	-1.16348	-0.956736	1.59903	-2.61505	2.50567	0.107535	-3.57025	-1.6372	-0.81324	-1.25868	-1.30271	1.05994	-0.926873	-0.454221	2.68314	-0.673924	-0.699275	-1.30902	-1.4061	-2.49741	0.228114	-2.05646	-1.28106	-1.99626	1.69753	-1.5585	-1.15895	-1.41481	1.30844	-2.22794	-2.35128	1.22405	-1.4885	-3.29875	0.907386	1.69798	-2.54416	-2.14243	-1.71643	-0.244185	-3.05574	-0.367529	-2.7418	-2.76943	1.67663	2.11008	2.65306	1.6963	-1.0115	1.77988	1.33742	1.94888	1.42715	2.64878	-1.578	-1.801	-2.06916	1.91445	-1.84181	2.26021	-1.49818	-1.51666	-2.54721	-0.857024	-2.26466	-0.746431	-0.792518
chr7-27284789-27286234	-1.21412	-0.331284	-1.21163	-3.29161	-3.54003	0.868275	-3.65866	-4.08781	-3.38591	-4.52834	2.43978	-3.10824	0.105422	-1.45055	-4.61288	4.06405	-3.71289	-1.87053	0.0184583	-4.13092	1.47509	-1.43998	-5.27653	-3.1877	-3.17313	-2.22386	-1.5047	-4.0692	0.85286	1.24869	-3.09876	-2.10046	0.994717	-1.51783	-2.87882	-4.07354	-2.6434	-4.20185	-2.84339	-1.38745	-2.82281	-1.3171	-1.20765	-1.68268	-3.7152	-0.663239	0.696536	-3.08666	0.370334	-3.95711	0.568448	1.14203	1.14854	-2.87565	1.90824	-0.700519	-4.59487	-3.13377	-1.76644	-2.77993	0.558973	-3.96161	-1.64563	-2.14437	0.477959	-3.58756	-3.0551	-0.567085	0.628162	1.27627	-0.169582	3.35758	-3.08852	-3.03293	-1.24722	-0.894607	-2.40671	-1.76177	-3.89516	-0.242385	-4.1601	-1.74684	-0.487039
chr2-19561327-19561709	-0.938444	0.510887	-2.08955	2.42434	1.88137	-1.02689	1.39634	-1.38579	0.424797	-2.67666	3.07496	-0.68195	1.24525	0.596964	2.13644	4.17828	-1.95386	-1.86227	1.48568	0.975806	1.10075	-1.6755	-4.38412	-3.26474	-1.68843	0.97186	-2.70993	-2.27674	1.78421	0.154609	1.145	0.76369	1.40202	-1.64973	-4.15486	-2.95837	0.414	-3.21971	0.442658	-1.57937	2.4204	-2.52121	-1.12708	0.704317	-1.16384	-2.3211	-0.355036	-0.40165	-1.37135	3.06908	1.93027	-1.02076	0.793647	1.81003	1.69294	0.997558	-1.88711	1.61516	1.94285	-0.460057	1.61263	-0.362715	0.719687	2.32586	-0.985885	0.722179	0.066619	1.82671	1.21505	1.45122	-0.564445	3.75176	-1.23803	-0.712293	1.8735	1.72635	-0.366158	-0.79331	-4.38456	0.829492	-0.218747	1.72171	0.54266
chr3-134031551-134032421	-0.799179	-1.4873	-2.06529	1.89734	-3.11476	-3.22553	-3.01476	0.240625	-1.08096	-1.68654	2.6817	-2.83756	-1.26054	0.343531	-0.255697	2.38202	-0.864228	-2.54589	-3.16758	0.355962	-1.3155	-1.25258	-4.95861	-2.71155	-2.30678	0.474211	-2.60162	-0.637112	-1.70773	-0.588491	-1.33422	-0.958969	-0.151694	-3.33288	-3.35293	-3.13967	-2.60299	-3.0424	1.7177	-3.25163	-3.02668	-0.132188	-1.4564	-3.06395	-1.18281	-2.29381	-2.44807	-1.71801	-2.63552	1.88379	-3.73064	-0.886258	1.31048	-3.72949	-1.4808	1.55886	-1.81842	-3.25687	1.38127	-1.97732	1.67792	-2.75597	1.17621	1.94124	-3.11312	-1.6723	-1.54082	-2.62007	1.28312	0.827781	-0.424953	3.14803	1.21336	-0.422343	0.692558	1.65417	-0.629258	-1.86909	-3.3929	0.346903	-0.506645	-2.60996	0.362131
chr7-4266872-4267412	2.06241	-0.848809	-1.10939	-1.99521	0.49941	-1.67278	-1.78622	2.56932	-1.51225	2.14407	2.32308	0.0411832	0.695767	-0.111252	-2.24581	-2.74484	0.325001	-0.11447	2.29531	-2.08149	-2.7841	1.81085	-3.63838	-1.26097	-0.440751	-1.26768	2.43538	-0.446659	2.28457	1.83762	-1.80297	0.967202	-1.92806	0.0771205	1.86548	-2.49455	-1.16201	-0.900142	-2.03746	-1.62633	-0.980071	2.00745	-2.00471	0.425457	-1.52395	2.93988	-1.56713	-1.56604	-1.94384	-2.36206	2.5185	2.71413	-1.53845	-2.24459	-1.58693	3.25686	-0.150939	-1.91578	0.443405	3.12344	0.310942	1.98562	2.71479	-1.79906	-1.67761	-1.31386	3.14216	-1.30521	2.90554	2.53381	-2.47393	-1.29884	-2.24789	1.92402	2.16924	0.469726	1.33506	2.15751	-0.405713	2.842	-1.41554	-1.20931	-0.0684924
chr1-18956762-18957232	-2.30655	-4.3012	0.613609	-1.66413	-3.11519	-1.06764	-3.22021	-0.0487057	-0.857144	-1.85718	0.694433	-3.52409	-4.50743	1.45223	-5.33126	-4.54637	0.742588	-3.99014	0.201595	-3.91816	-2.21172	-3.06923	-5.21682	-1.72033	-5.10139	-1.62558	-0.00656801	-2.08446	0.31454	0.769668	1.42882	0.263863	-3.77128	-0.937936	-0.86051	-5.35474	-2.1335	-4.53134	-0.0618247	-1.80033	0.783427	0.18895	-0.731509	-2.233	-3.70962	2.33369	-1.34678	-3.30976	-5.10364	-2.20187	0.152072	1.22617	-4.3773	-2.81064	-0.301677	1.14785	-0.939281	-3.30904	-0.557087	0.860874	0.789709	-0.537805	2.0482	-2.77353	-3.69262	-2.5966	-0.043051	-3.32922	-2.77835	1.6697	-2.85775	-0.0565158	-4.25864	0.0542684	1.01689	-1.17354	-2.0199	-0.412796	-1.05212	0.520594	-5.47795	-3.01012	-4.40354
chr8-141599141-141599436	-1.68006	0.344898	0.421594	0.475883	-3.56614	-1.4901	-0.348491	0.161568	0.366866	-2.20976	0.721888	-2.93424	-1.61268	-2.82786	-0.852988	1.69725	-0.0916777	-3.4456	0.326287	-0.364359	-1.22058	-1.08088	-5.37422	-1.6647	-1.30402	-2.22008	0.255168	-0.97047	-1.03102	-1.84502	1.07245	-2.55308	-1.111	-4.14792	1.281	-0.496065	-3.85974	-4.11268	-0.443535	-3.55079	-3.54413	0.441602	-3.20954	0.760192	-0.196977	1.55063	-4.33201	-2.68644	-3.54281	1.97928	-0.0637718	0.466623	0.780003	-4.70347	1.54261	1.35435	1.14899	-0.761976	-0.739455	0.151921	-1.03614	-2.62151	1.38309	-3.91869	-4.49056	0.192209	1.81358	-2.21632	-0.957434	-0.234454	-0.612393	-3.56346	-3.65299	1.75623	1.19824	-3.69473	-1.59498	1.95211	2.28498	-2.98648	-4.52222	1.00484	0.459918
chr6-169613210-169613722	0.166291	0.191703	-2.32296	-3.10997	1.28896	-0.372971	-2.79579	1.93189	1.85329	-2.06022	2.24619	-2.53213	-2.17072	-3.01875	0.884774	-1.53198	-3.11839	0.0431252	-0.0453146	-2.33523	-2.93926	-3.06688	-4.63733	2.08634	0.963162	1.16422	-2.3279	-2.83092	-1.48075	-1.76437	-2.6052	1.24831	1.13239	-3.16572	1.75683	0.416012	-1.46912	-0.0620718	-0.178292	1.86207	-2.87467	1.80697	-2.54379	1.7204	-2.34345	-2.87375	0.720398	-0.570449	-3.01425	-1.91787	-3.27669	0.0232433	-2.40767	-3.64932	-1.52411	-1.72823	2.61117	-1.37862	0.716555	-2.94353	-2.85643	1.83692	-3.1904	2.84445	1.76477	-2.31166	2.28626	-3.01491	0.0793	-3.23182	-3.27273	2.84075	-3.03747	-2.55211	-1.99495	-1.51858	-2.64248	-2.98758	0.936906	1.16056	1.67623	-2.42025	-1.41071
chr2-119606055-119608121	-1.88522	-0.137435	-0.884424	1.36956	0.937359	-2.20278	0.565807	1.10094	-1.12004	-1.74365	2.30619	0.582399	-0.107168	0.189172	-0.912746	3.11067	-0.0943903	-3.54257	-0.0891796	-0.200837	1.78251	-0.620244	-0.509814	-3.86467	-1.64016	-1.23522	-0.6646	-0.681153	0.184188	1.17115	0.0582415	-1.29816	0.921026	-4.00691	-0.353569	-3.49536	-0.334209	-3.91933	-0.0406887	-2.31809	1.99689	-2.0226	0.434671	0.0617126	0.157679	-0.75097	-3.25131	-0.0185174	-0.806005	0.0913784	-2.22409	0.269473	-3.09923	1.1547	-1.11346	-0.21301	-1.61198	0.443874	0.379186	-1.48435	0.841582	-0.807725	1.25724	2.31293	-4.36877	-1.10698	0.00417384	1.21622	0.451054	-0.178229	-2.21727	2.44441	-3.95967	0.26789	2.41379	-0.876081	-3.49919	-1.75623	-1.79099	0.37556	-0.997165	0.164688	-1.20595
chr3-196065106-196065569	0.648206	-1.2261	-1.28522	-2.74711	-0.217825	-1.11679	-1.39968	1.63847	0.709229	-0.569469	0.49394	-0.658217	-1.7134	1.31957	-1.92533	1.91468	-1.22065	0.198609	-0.356242	-0.436446	-0.251594	1.66459	-3.73782	-0.985367	-1.00093	-1.69408	-0.0513655	-0.62466	-0.706286	0.214814	-0.681063	-0.798054	-0.932444	-1.58498	0.415808	-2.44597	-0.64206	-0.727011	-0.681201	-1.68091	-2.56181	0.0351424	-2.00879	-0.0443836	-0.595021	1.86535	-1.35068	-1.27343	-1.97928	-1.80082	2.57264	1.62928	-0.718126	-2.67713	1.0437	1.36892	-0.58718	-2.38052	-1.76205	0.857246	-0.586131	-0.00451636	2.21795	-1.13885	-2.35726	-0.315765	0.790412	-2.34189	-0.265779	1.37654	-0.830996	1.546	-2.39423	1.02954	-0.0396109	0.298753	-1.23013	2.13892	0.779668	0.398988	-1.58367	-1.70714	-0.587251
chr3-38080323-38081186	-2.58629	-0.942085	-0.0201053	0.12119	1.05418	-3.59919	0.325746	-3.2902	-4.07985	-0.217301	1.40817	-1.44196	-2.77484	1.06103	-3.74898	-3.94931	0.635893	-0.171241	-0.237383	-3.96282	-4.31987	0.884747	-3.979	-3.79054	-3.60005	-0.186852	-2.88753	-3.57948	0.523755	0.31907	0.995593	-3.3577	-2.57406	-3.83587	-4.13245	-4.47909	-2.69249	-4.02918	0.450133	-4.13753	-3.68619	-3.66434	-3.58349	-3.29406	-2.38943	1.34238	-4.07922	-0.218153	-3.92964	1.77611	-0.512153	0.406073	-2.43353	-3.95208	-3.98998	0.456275	-4.01031	-3.96246	0.38556	-4.4493	0.543737	-0.693401	1.33591	-0.6834	-0.509052	-2.96274	-3.70999	-4.08965	-2.21493	0.557798	-4.29232	2.48694	-2.73128	-3.90789	0.0983486	-3.87079	-0.713019	-3.90484	-4.17852	-3.59951	-3.23877	-3.54787	-2.03445
chr4-21699209-21699988	-0.366858	-1.73366	-1.30778	0.161732	-1.68615	-2.60748	-3.00791	2.24766	-2.07209	1.56317	1.17244	-1.52756	-2.08506	1.19906	-3.27523	-2.49178	-1.77452	-1.00517	-0.836688	-3.39162	0.523037	-0.643898	-3.3537	-2.65282	-2.51508	-1.82438	-0.184524	-2.04612	-1.68535	-2.56736	1.6417	-1.45803	-2.27271	0.100677	-2.90963	-2.76227	-1.82641	-1.01938	-2.75351	-1.68986	-2.83695	-0.13389	-2.796	0.151854	-1.20154	-0.929457	-3.4302	-2.03195	-2.5173	-1.88929	1.24583	1.27037	-2.92236	-3.91164	1.31265	1.35341	-1.42353	-1.37486	1.09501	2.5759	0.632464	-0.784042	0.424676	-2.59629	-1.93453	-2.50037	-1.66449	-1.29061	1.78687	2.1327	2.03207	-1.77679	-2.7499	-2.72398	0.219793	-2.12204	0.0533989	2.50238	-1.75354	-0.522532	-2.45477	-2.15147	0.147452
chr11-67231878-67232511	-0.19105	-3.19811	-3.76818	1.0359	0.397401	1.5539	0.708851	1.18187	-4.14251	-2.94831	2.17845	0.198936	-0.996047	-0.0251499	-4.38099	-2.40923	0.0206562	-0.147134	0.510741	-4.23516	1.79346	-4.31161	1.96716	-3.1502	0.36253	0.400365	-3.31569	-4.29007	-1.42921	0.0796942	-0.112617	-3.07377	0.0281194	0.325083	-3.31784	-4.30259	0.504074	1.4339	1.45064	-2.79228	0.0328209	-3.06686	0.33337	1.19485	0.550747	-0.521585	1.06964	0.261458	0.329174	2.37819	2.56344	0.88426	-0.333114	1.93172	1.65048	-3.81081	-2.36341	-4.22587	0.921802	0.024527	1.1626	1.15342	2.22109	2.36765	-4.68665	-0.00214011	1.29551	0.930407	0.890688	1.35672	0.583893	2.65453	0.188724	0.563343	0.802326	-3.6842	0.589536	-4.63942	-0.184585	0.113132	0.00790892	-3.67086	0.295382
chr7-151136940-151137476	-0.225345	0.431173	0.1945	-2.17484	1.32946	1.25198	0.997615	1.22209	0.581452	-3.22857	2.15359	1.16919	-0.286411	0.830804	0.0269413	1.21047	0.462949	0.248996	0.767126	0.497286	1.6348	-1.98698	-4.62408	-1.74299	-2.44904	-1.03414	0.212292	0.783677	1.07679	0.549961	-1.26473	0.589433	1.16357	-0.498103	-3.87004	-4.73687	0.741615	-4.11347	1.25305	-3.3455	-1.3848	-3.37244	-0.397424	-1.84439	0.688532	-2.04586	-2.40528	0.608615	-2.52502	1.93808	2.21098	1.05826	-0.079288	-3.7473	1.20261	1.01475	-4.362	-1.13092	1.1213	-3.71361	0.759706	-3.26927	-2.24912	1.00843	-0.837643	-2.26643	1.45679	-1.15124	0.490206	1.63512	-4.24404	2.89053	1.46084	-4.09485	0.477524	1.47928	-0.495404	-3.58671	0.0291549	0.859166	-0.248855	1.5131	-1.0265
chr11-44326260-44327572	-1.15301	-2.71798	-0.238388	0.0281822	1.11949	-3.34169	2.0333	1.68734	-3.30576	-3.75815	2.35806	-0.0104868	0.741611	0.522344	1.81194	1.16629	0.53903	-0.699109	-2.81154	0.796689	1.67232	1.53208	2.01785	0.123342	-0.71629	0.0574149	-4.38933	-0.0189414	-3.68339	0.910764	0.778389	-0.0207194	0.616961	-2.40491	-4.55468	0.0154948	1.04493	-3.36238	1.45066	0.92303	1.59879	-3.78264	1.38206	0.942705	-3.67328	1.16616	-0.910227	-0.262795	-3.61126	0.674277	3.14124	-0.18655	-4.20127	-3.72116	1.58503	-1.08165	2.56294	0.858187	1.20466	1.71525	1.42538	0.582441	2.40342	0.689802	0.991528	-0.99274	1.34309	1.20039	0.634328	1.55635	-1.09538	1.98602	0.377688	-4.17091	2.94032	1.42755	0.259788	0.213342	1.99765	0.0341387	-1.06307	1.44118	0.0374434
chr12-114841202-114842031	-1.28451	-3.678	-3.64977	-3.07221	-0.212138	-4.03443	-1.16647	1.81482	0.269646	-0.808476	1.45775	-3.04748	-1.31273	1.00204	-0.308245	0.684079	-1.60629	-0.106328	0.557908	-1.60484	-1.59456	-0.834134	-1.36588	-0.416373	-2.19142	-2.32778	0.0967515	-0.434085	-0.463103	-3.84481	-0.663615	-0.943812	-2.11427	0.733413	-2.57522	-1.28393	-0.971203	0.332997	-0.848683	1.81257	-0.382243	0.342162	-1.90351	-0.445078	-2.59925	1.32552	-1.78039	-1.61256	-2.71334	-3.92053	3.06895	0.724421	-2.77336	-2.55872	1.95715	1.01628	1.67619	-2.88589	-0.0937524	0.381962	-0.753088	0.701292	0.035759	-3.09744	-0.898997	-0.710402	0.862017	-2.17418	0.348659	1.63415	-2.57752	1.93756	-2.74793	0.528234	-0.117014	-1.02523	-1.55524	1.33803	-1.73997	0.340762	-1.72617	-1.53503	-1.91652
chr14-37126582-37127275	-3.83769	-2.91941	-0.0324784	1.92313	-0.153175	-3.43177	0.497556	-4.61677	-3.10264	-4.65235	2.72277	-3.72659	-4.02432	-3.42365	-4.34479	-2.95583	-2.54215	-3.63679	1.17762	0.236581	-5.09676	1.94604	-5.00881	-3.94147	-4.47814	-4.23308	-1.88136	-3.21389	0.403233	0.689369	1.09668	-1.74744	-2.92355	-4.30324	0.35862	-4.70713	-2.82268	-1.69394	-3.35618	-4.21536	-4.00848	-3.82972	-4.45691	-2.80942	-1.51447	2.09101	-4.38823	-2.88478	-3.53163	-4.55857	0.369661	1.54373	1.65722	-0.37102	-2.05753	0.868439	-3.89796	-3.91943	0.291148	-1.82701	0.934258	-4.34917	-0.174254	-0.870558	-0.474901	-0.671324	1.14258	1.91973	-1.79198	1.59854	-1.36974	1.14431	1.47104	0.84597	2.95144	1.17276	-3.37472	1.05532	-3.17251	-3.68032	-4.94456	0.180609	-1.3017
chr3-158390074-158390821	-0.828147	-0.282278	-3.96036	1.47158	0.243445	0.159907	1.4468	1.81751	-0.731255	-2.33137	2.26559	1.84378	0.371239	0.204506	2.13276	2.63559	-3.57841	0.2197	0.505688	0.253302	1.64157	-2.29915	-0.411638	0.414553	-0.233874	0.0878246	0.683541	-3.46696	-1.40684	1.11445	0.103208	-2.60651	0.667098	1.36885	0.0252245	-3.69022	0.105044	-0.193117	1.5448	0.916688	2.24287	1.16388	1.20629	-2.00459	-0.0513256	-1.84942	2.15327	0.338178	0.780049	-1.2537	2.84428	0.667061	0.508123	2.4019	0.505177	0.315719	0.303554	0.72511	-2.15953	1.0423	0.270474	0.425444	-0.385397	2.11735	0.733408	0.0573126	1.00772	-3.15346	0.672372	-3.2038	-2.47196	2.81203	1.32581	-0.566956	2.35751	-2.06517	-0.383603	2.50716	2.10578	-3.94701	2.2082	0.376281	0.44007
chr17-46656012-46656690	-1.65118	-0.346234	-2.08893	0.0424913	-1.81958	0.563317	-0.910009	-0.450554	-0.893135	-3.58303	2.49461	-2.59341	0.900695	0.446148	1.29579	2.76678	-3.17457	-0.918086	0.282395	-2.31122	1.44218	-3.61891	-0.0937109	-1.46781	0.0614007	-1.47074	-0.13838	-2.31166	0.507712	-2.39256	-0.229538	0.602649	0.706524	1.09396	-0.782908	-3.45809	-2.16867	-2.96986	-1.91739	1.27577	1.76847	-3.24517	-0.720045	-1.12308	0.0278388	-4.1231	-0.61945	-0.00988115	1.13005	-2.88692	0.0307621	-1.34815	-1.75545	0.109039	1.48235	-2.06799	0.220388	0.0131714	0.580209	-4.02802	0.85282	-0.376248	0.0225453	1.38205	0.116082	0.0167922	0.473011	1.30453	0.209383	-0.24932	-3.37395	2.83484	-0.293886	-1.04082	1.49108	-1.21003	-2.01631	-3.95124	-3.34627	-2.51552	-3.20408	0.424325	-2.37053
chr10-99798395-99798430	-3.15891	-3.48773	-2.50797	-4.76003	-0.14613	-4.49164	-1.62014	2.18255	-3.95606	-1.05408	3.41873	-3.7139	-3.55611	-4.15132	-5.21453	2.12733	-2.28784	-2.09942	0.67555	-4.97935	-5.10615	0.859343	-5.41115	-2.0787	-5.00421	-4.13007	-1.2117	-4.19115	0.234719	-4.05628	-3.58365	-3.90719	-4.98591	-4.65002	-5.02483	-5.34967	-0.215116	-4.23018	-3.55585	-3.88943	-3.15321	-1.05896	-3.71335	-3.64469	-4.89053	2.81463	-3.73227	-4.52015	-4.76175	-1.87851	2.38006	1.21056	-4.83814	-5.07414	-0.131309	1.03553	-5.25884	-4.94425	-4.12948	2.82643	1.0892	-4.35466	1.71334	-2.92982	-3.02801	-0.635526	-1.74927	-4.38988	-4.44918	1.50712	-4.03428	0.705048	-2.02224	0.725128	0.456201	-2.80464	-2.99387	2.91969	-4.01366	0.193481	-4.79708	-4.59485	-4.42602
chr18-74175020-74175208	1.20457	1.84129	-0.259827	-0.155411	1.42738	0.831868	-1.62688	0.444242	2.90161	0.37112	-1.45056	2.64113	2.25988	2.14829	2.17446	2.11258	-1.64821	1.42746	1.73804	1.35436	-2.41076	1.54282	1.72769	2.64804	1.37568	-1.44852	0.626482	0.757779	1.7197	2.7124	-1.39496	-0.0478734	-0.488179	2.60347	2.70534	-2.76554	1.83041	-1.4422	0.804357	1.48252	-1.58552	1.0663	1.22835	2.3249	0.801984	2.47957	-1.39189	2.59193	-1.28215	-0.45746	1.96676	1.19541	1.79019	2.5573	-1.63116	2.33038	-2.47764	-1.85432	-0.501952	2.77604	2.41037	1.11843	2.53347	2.51943	-1.15787	2.32858	0.843788	-1.25851	2.66565	2.46023	2.28353	2.09782	-1.07396	2.41752	1.32557	-0.769387	2.35243	2.77259	-2.69015	2.06211	-2.682	-0.117201	1.27273
chr1-1189797-1190238	2.18348	0.403421	2.65962	-0.159799	1.41014	2.89988	2.94246	-1.93414	2.38113	0.809528	-3.39377	0.449128	2.02614	-1.27618	1.8305	2.74861	3.30445	0.189208	-0.348742	1.3478	-0.805551	-1.00606	-3.10011	0.959052	2.50307	-0.00960965	3.35618	2.2644	1.74219	0.819519	3.75285	2.00384	2.14101	-1.71782	-0.139884	1.47082	2.1325	2.81968	2.75967	2.06329	0.036582	2.27272	1.02766	2.81642	1.90874	-1.67554	2.94227	2.78531	1.68308	2.70632	0.917356	-0.333946	2.45492	2.65489	0.321883	3.12397	1.39707	0.323459	0.676805	2.55117	0.136718	2.57162	-2.88829	3.97495	2.69152	0.8594	2.56363	-0.351776	1.69906	-1.73001	2.35312	-0.877939	2.36071	2.9537	-1.44469	3.54818	2.64305	2.45394	2.40889	-0.783816	2.10081	2.01118	2.57346
chr2-44058766-44059266	-1.34911	-2.05038	0.312387	0.610759	-3.80641	-2.98128	-1.14205	-3.16596	-3.30547	-1.00281	1.50573	-2.27264	-0.119746	0.15036	0.82155	-4.54921	-3.68473	-3.19322	0.815514	0.28717	1.14341	-4.27098	-5.29296	-4.28516	-4.59371	0.189602	-1.13621	-3.32514	-0.636536	0.956047	1.3144	0.543429	0.63446	-4.13385	-3.85517	-4.75267	-0.289506	-3.9829	0.927548	-4.545	-0.130964	-1.07052	0.0880453	0.284273	-1.54288	-4.52477	-3.40228	-3.74885	-4.6077	1.36697	-4.34273	0.848182	0.869383	-1.48162	1.82462	1.02881	-2.02433	-0.134215	1.04665	1.47027	1.15378	-2.47623	1.91801	-0.595224	-0.0588579	-4.38051	-0.668622	-2.54073	0.0328906	0.980293	1.50399	2.33218	-1.64752	0.177641	2.25598	-4.71641	-4.4967	-1.4256	-4.32859	0.67513	-4.22526	0.257521	0.310282
chr10-3536341-3536773	1.88828	-0.194485	2.84433	1.20953	-1.5299	0.769046	-2.5408	3.12647	2.60521	-1.05716	-3.00918	-0.519706	-0.0555407	0.127124	-0.785905	0.553604	-2.43483	0.874985	-0.0364575	-0.137854	3.37014	0.221261	-3.69116	1.1263	0.821027	-0.0792083	-1.47732	-0.572626	-1.51359	1.18756	2.70671	1.13696	0.769393	2.25838	2.38078	-3.33006	0.295561	-2.33196	1.81805	-1.89578	-1.62449	1.5977	-0.505442	2.52611	-0.745166	3.15681	-1.7543	0.307565	-0.836467	1.27927	-3.40661	2.67447	0.888776	-2.77502	2.60205	2.46907	2.52911	1.31513	-1.80463	3.08265	-0.971941	2.00166	3.33427	-2.41983	-1.2696	-0.349923	0.500189	-1.68347	-0.899238	3.3413	0.296638	2.84704	-1.51009	-1.36188	2.46725	-0.613778	-0.199853	3.11958	0.77639	0.287743	-2.18343	-0.156167	0.685198
chr8-142276287-142276533	-0.212736	-4.15062	0.961462	-4.2188	1.30553	1.16308	1.63229	3.27719	1.20584	-2.08709	2.98713	2.13221	-0.848113	3.61995	-3.32442	3.85677	-0.607022	1.7001	1.01377	-1.07284	-2.51742	2.13007	0.0688466	2.75301	-0.0606749	-2.34383	1.53919	0.0713796	0.360222	1.24213	1.54454	0.343523	0.282178	2.73306	1.80325	-4.14764	1.52912	-1.64992	-1.25853	3.01383	1.82327	1.19013	0.0954248	1.12431	-3.30387	1.95283	-1.53337	0.295516	-2.28708	0.065533	4.25587	2.40978	-4.43473	3.34889	1.58637	2.01997	1.19776	-4.29717	-0.200376	2.1951	0.518097	1.29905	2.88013	2.65628	1.66865	0.557405	1.44553	-0.149528	-0.014966	2.97156	-0.849576	4.09879	1.57467	2.58312	3.95609	2.1384	-1.10993	3.10244	1.35358	0.0852492	0.252308	-0.462126	-3.78202
chr20-825050-825798	-2.4796	-2.12756	-3.96056	-2.03642	0.235778	1.37673	1.26524	-2.83238	0.425409	-3.70012	-6.68e-05	1.24474	0.433947	-2.4068	-2.23218	-3.31797	-0.933142	-2.16165	-0.539614	-1.6542	0.538124	-3.597	-3.7586	0.29135	-0.595489	-1.88096	0.988382	-0.172549	-1.08567	-2.71924	0.622484	-0.258947	0.843252	-3.38447	-1.60339	-3.65013	-0.629731	-1.61518	1.22613	0.910834	-2.8298	-1.36151	-0.0819869	-1.02581	0.0637669	-3.7081	-1.90061	0.441	-0.921796	-2.46013	1.56501	-1.49263	-0.625127	1.01957	0.0805044	-1.34222	1.03699	-1.48632	0.39924	-4.17104	0.0214376	-1.86448	1.85389	1.97293	0.0093939	-3.26984	-2.17255	-2.70165	-1.36408	0.441529	-3.85416	0.424303	-0.419322	1.08626	0.773782	0.495911	-1.12809	0.186149	0.586833	-3.03409	0.171942	-0.956156	-0.335227
chr5-140749735-140750160	-2.52885	-2.23035	-2.75743	1.7809	-2.0264	0.730109	-2.38695	-1.92067	0.96641	0.576058	-0.588396	-1.93737	-3.44958	-2.14122	2.73975	3.41666	-0.100929	-0.0869676	0.551165	-1.48382	2.39437	-3.30887	1.99804	-0.117566	-2.97631	-0.790064	-0.208476	-1.2601	-0.851447	-3.59502	1.57911	-1.33419	-0.652696	0.75426	0.71124	0.618605	-2.58805	0.0903375	-2.31893	0.653353	0.681582	0.57732	-0.28015	1.12674	-0.1854	-2.76414	-0.701806	0.659846	0.947701	0.932821	2.64522	-2.58361	-3.01892	0.404568	2.00129	0.558821	0.254063	-3.3373	0.54942	1.9493	1.15282	1.08513	1.78088	2.32128	-0.276674	-3.30097	-2.02598	1.51176	0.0763734	-1.35804	1.93874	-0.0468891	1.29457	-1.39728	1.41725	-0.0654899	-3.36545	-1.09373	0.726149	-0.943079	1.07419	-2.01922	-1.26873
chr6-166218237-166218867	-1.93066	0.126075	-1.4013	1.20674	-1.70104	-2.46142	1.48296	-2.77925	-2.05149	-2.06252	2.42773	-2.16455	0.429556	-1.59464	-2.05793	2.41199	-0.864774	-2.14477	0.95754	-2.13977	-3.26569	-0.946998	-3.16688	-2.02925	-2.76267	-2.78968	-1.12566	-2.15059	1.6748	-2.26796	-1.62206	-1.87278	-2.42203	-2.11494	0.892189	-2.70527	-1.73982	-2.72117	-1.58591	-2.41286	-1.69144	-1.83807	0.39077	-1.43197	-2.35055	0.678742	-2.55619	-2.35623	-2.76388	0.844082	-0.0438896	-1.97516	-2.7569	-1.64349	-2.13189	-0.249278	-1.18029	-0.120369	1.2341	-1.06677	0.914013	0.543853	2.11313	0.0409778	-1.14265	-0.284462	0.591359	1.75304	1.99574	1.67389	-2.8005	0.927233	-2.35575	2.53024	0.0529676	1.47034	0.133177	2.06643	-1.9084	-1.76512	-1.61975	1.47354	-2.27644
chr4-1243849-1244360	0.786038	-0.959892	0.101326	-1.18942	2.70491	2.19121	-0.30258	1.485	-0.631286	1.31343	-0.604617	2.06925	2.19673	1.79508	-1.72338	-0.791684	-1.19122	2.38266	-0.681735	0.641389	-0.0629842	1.60801	-3.45932	0.999388	-0.168967	-0.175039	2.07512	1.80875	0.074799	1.29969	2.27002	1.7586	1.81581	1.41179	-0.56057	-1.58031	2.46948	1.44642	0.745095	1.713	2.52649	-0.561202	1.28803	2.06869	0.477307	-0.758562	2.5749	1.2897	-0.461997	-1.84606	0.660163	-0.952425	1.06168	-1.83406	1.76754	2.27248	-1.61083	1.27507	1.28963	-2.01067	2.1992	-0.781135	-1.32449	0.24602	2.12709	-0.133519	1.1793	1.90383	2.22324	0.415166	-0.683436	3.43448	-0.757729	0.887067	-0.277966	-0.0720252	0.2115	0.218117	-1.42094	0.160929	0.00669569	3.00059	0.282151
chr3-147131069-147131860	-0.943995	-1.69595	-1.99724	-1.63279	-0.824211	0.56606	0.314374	1.89259	1.51777	-3.08967	-5.03291	1.56188	0.784845	-1.67252	-4.15097	-1.03596	-0.855569	-3.83585	-0.282707	-2.12667	1.05488	-2.98456	2.04	1.18072	-0.142284	-0.649735	0.907918	-3.33485	0.624979	-3.2123	1.56886	0.690204	0.61218	-3.48188	-3.95433	-0.282293	-1.14723	1.47941	1.61534	1.3381	-2.12523	-0.829707	1.47912	0.699524	-1.99766	-2.06945	2.40012	0.687276	1.19338	2.78909	-0.304491	-3.59297	-3.72832	2.45006	0.0631743	-1.37849	-2.49498	1.39622	0.527695	-1.67288	0.157018	1.34633	2.55508	2.27951	0.726731	-1.22289	-1.86141	0.798478	-1.19214	0.368155	1.94523	0.384492	1.00384	-2.06251	2.52354	0.82334	-1.44112	-1.80291	0.264602	-3.11407	2.30557	-0.0481308	-1.8742
chr17-6679254-6679781	-2.24498	-0.936104	-0.211528	-2.64951	-3.40997	-3.7828	-1.8184	-5.01835	-2.33087	-3.68077	0.293105	-4.72423	-4.61666	-4.98556	-3.43115	-1.64212	-2.18304	0.251946	-0.768132	-3.81914	-5.10027	-4.20209	-5.13376	-2.50037	-4.59452	-4.31402	-0.222027	-4.66731	-1.27165	-1.19722	-2.27312	-0.879875	-0.424673	-4.8719	-4.79623	-4.54131	-0.80746	-4.67541	-1.01499	-2.92757	-4.65854	-4.42972	-4.37503	-3.67008	-3.64664	-0.0315127	0.0340349	-3.41716	-4.71079	-4.88206	-4.98672	-1.90679	-4.66023	-4.76939	-3.53613	-1.74894	-4.58519	-4.9133	-1.45738	-4.02508	-1.83752	-4.80062	1.77268	1.70446	1.17415	-4.91321	-2.56479	-4.14182	-1.12525	-1.71335	-2.08999	-3.73018	-4.41268	-0.732774	-4.05212	1.30835	-4.78549	-1.12607	-1.90264	-4.3248	-4.85128	-0.693153	-4.48748
chr1-214158149-214159610	-1.49292	-2.90559	0.250257	0.509358	-2.52878	-3.15298	-0.986965	-2.13659	-1.90961	0.233154	1.61255	-0.400198	0.200047	-0.705838	-2.30398	0.167735	-0.208453	-2.09222	0.230221	-1.82223	-3.75359	1.27747	-2.51227	-1.57654	-3.14764	-2.39392	-1.22858	-1.924	0.739519	1.38098	1.34207	-0.672798	-1.27686	-1.00761	-2.16406	-2.38789	-0.393051	-3.40753	-2.05518	-1.51873	-2.11576	-0.251178	0.55291	0.694124	-3.25543	2.21895	-2.88965	-3.29687	-3.30937	1.00243	0.500097	-0.809832	1.17972	-2.45265	1.72193	0.915999	-3.14179	1.0816	0.800164	2.4251	1.38774	-1.31041	2.2855	-1.2665	0.479385	0.173836	-0.0339868	1.06979	0.754596	1.63907	-3.41067	1.1712	-3.44681	-0.0906572	2.6251	1.21376	-0.767523	1.07613	-1.13858	-1.53048	-3.87818	0.518315	0.110525
chr6-32118204-32118811	-0.0995763	-0.849828	-0.45719	-1.10826	1.00072	0.800928	1.10382	0.977381	1.33031	0.521643	2.399	-1.5218	-0.708027	-0.632922	-2.00587	3.3828	-2.048	-0.969811	0.971429	0.026571	1.91127	1.49646	-4.14555	0.995995	0.007857	-0.301895	1.39211	-0.622597	0.892576	0.711467	1.24781	-0.381504	1.21519	-0.623282	1.06061	-1.99404	-0.316198	-2.15407	-1.07672	-0.624074	2.22162	0.326689	-1.06323	0.037741	-0.0613644	2.09973	-1.95179	-0.606372	-0.756628	0.606551	2.62551	1.02327	-0.763435	0.318487	1.45496	1.35719	-2.38037	-0.0248919	1.56046	2.1643	0.517128	0.914029	2.29694	2.14203	0.0795226	-0.560184	1.10964	1.07401	1.21753	1.79171	-0.118231	1.97592	-0.461516	0.0569776	0.501186	-1.09392	-1.41528	1.90417	-0.76412	0.178721	-0.51428	-0.0778535	-0.159731
chr1-3057810-3058521	0.776787	-0.869597	-1.10723	-2.58853	1.58796	-1.75764	-1.33179	1.05814	-0.735571	-1.22006	2.03744	-1.15784	0.851446	1.01653	-2.39418	2.14245	-2.14178	1.65602	1.55362	-2.67185	0.817496	-1.37987	-3.26689	2.45905	0.30042	-1.68053	1.6881	-0.188657	1.32428	-0.565178	-2.22266	0.166844	-1.52907	-1.44762	-1.59936	-2.86586	2.08142	-1.61394	-2.00281	2.19992	0.320275	-0.573056	-0.825243	-1.18001	-0.467281	1.59043	2.07714	1.67617	-1.95385	-3.15246	2.25847	1.8848	-1.69121	1.66766	-2.37276	1.69123	-2.11074	-1.73399	-1.63088	0.980676	-1.36493	0.015273	1.90372	2.75218	1.24474	1.67197	0.793634	-0.217825	-0.720151	2.36456	-2.62297	1.43216	-1.88036	-0.553688	-0.799352	-1.50002	-0.363781	-0.56816	-3.18219	1.25461	-2.5002	1.50066	-1.2205
chr7-127672152-127672658	-1.80968	-0.83864	-4.83408	-2.23499	-2.06517	-0.869283	-0.520651	-5.31045	0.312306	-5.38064	-1.95814	-0.914345	-1.60513	-5.11903	-0.184037	-5.24363	-2.99511	-5.03765	-4.68318	-0.243174	-5.37318	-5.39745	-5.28351	-5.30919	-5.04142	-0.335201	-5.29221	-4.27411	-1.42111	-4.90427	0.669838	-0.0125666	-0.0357007	-4.79804	-1.59398	-5.38432	-5.20797	-2.12854	-1.06788	-0.671421	-3.98765	-0.318863	-0.699277	0.291668	-1.12825	-4.3346	-1.83751	0.151965	-2.59123	-4.89109	-5.39438	-5.38528	0.0679928	-5.05261	1.19311	-0.875864	-4.95602	-5.23801	-2.87161	-5.44371	0.080505	-0.159313	-3.56455	-1.89568	-5.18572	-0.215399	-1.82072	-5.26848	-5.32474	-5.47115	-0.168868	0.211775	-1.23404	-2.73224	0.422054	-5.22819	-1.75319	1.39308	-3.09011	-5.09567	0.202667	-1.12697	-3.77676
chr3-134124988-134125870	-2.64239	0.326713	0.261477	0.732952	-3.69325	-3.8898	0.98445	-2.74623	-0.730421	-3.97484	0.546172	-2.86573	0.385249	0.350176	-3.51951	-4.41439	-3.14908	-3.78179	0.597366	-3.23486	-4.10165	-3.49866	-5.11135	-3.36537	-3.86624	0.00418151	-0.188812	-2.63512	0.790925	0.777837	0.898581	-2.19787	-2.62791	-3.40608	0.31323	-3.58082	-1.90272	-4.22766	0.47749	-3.87861	-3.24234	-3.37812	-3.65374	-1.78397	-1.88053	1.42171	-2.71522	0.205639	-3.82063	1.34662	-2.30718	-0.453875	-1.60098	-3.51661	-0.0493236	-1.72579	-3.95926	-0.234472	-2.74614	0.805767	1.39905	-3.72484	2.03485	-0.313083	-4.18862	-3.63599	-1.13645	0.334548	0.754272	1.30213	-0.0411325	2.01965	-3.239	-3.51383	1.90521	-3.94869	0.0384658	-0.348535	-4.13742	0.793966	-3.99044	-1.79523	-1.16768
chr17-6658706-6659562	-2.70659	0.263088	-3.03885	-0.908072	-1.41324	-3.715	-4.02159	-3.73355	-3.73974	-3.83322	-3.84516	-0.898988	-2.78207	-4.36626	-2.72327	-1.47067	0.37183	-3.83063	-3.12238	-2.56767	1.55395	0.0214923	-3.16846	-3.95649	-2.60497	-0.19044	-2.91194	-2.69153	-2.81513	-0.247336	0.730869	-3.38035	-3.60357	-3.1888	1.00656	-3.47635	-3.71546	-1.85263	-0.814542	-3.77406	-0.10332	-1.91681	-1.88786	-2.32148	-0.233681	1.94756	-3.91249	-2.99416	-0.530367	-3.78439	-4.1741	-0.238466	0.382698	-2.37154	0.140572	-3.88267	-3.62341	-2.18206	-2.917	1.91714	-2.73543	-3.2515	-4.00565	-2.16029	-4.28789	-1.44344	-3.27578	-2.24158	-2.1972	-2.74721	1.52778	1.75852	-1.39532	-0.457471	-1.98963	-3.05163	-2.81115	2.44562	-1.8705	-3.12963	-4.11594	-3.53777	-0.580812
chr6-29598695-29599390	1.3717	-0.186863	1.12254	-0.601389	0.970014	1.63324	2.24745	1.25739	1.78295	-0.19385	0.0528363	-1.20479	1.06031	-0.0172214	-2.25853	2.66493	-0.512066	1.40153	-0.533401	-0.789342	0.151099	-1.39216	-0.339943	2.31567	-1.16071	-0.672018	1.4799	0.567456	1.60624	-0.693046	1.66397	0.67165	1.18447	1.00484	-0.772989	-2.38357	0.927036	0.859888	-1.12114	0.248167	-2.31431	0.569266	-1.02636	0.537479	-0.704208	-1.46223	0.395392	0.386683	0.306267	2.35907	2.58127	1.60924	-1.75866	2.7174	-2.28836	1.8702	-0.413219	-1.5109	-1.92384	-2.52904	1.73664	1.04013	1.08254	1.5616	-0.379105	1.25821	-0.138666	-1.76367	1.10668	1.82802	-1.29855	2.23005	0.687225	2.11253	1.30831	0.190972	0.496728	-1.16678	-2.42463	-0.893134	2.45927	-0.117142	-1.21561
chr5-100239919-100240223	-1.46924	-0.112721	-1.27949	-0.35666	-5.06448	-4.91702	-4.58628	-3.21852	-4.17842	-1.85205	-3.25354	-4.16221	-0.639123	0.439554	-3.54607	-4.74229	-3.92603	-0.00360336	-1.96788	-0.213797	1.7211	-4.50989	-1.75191	-3.38249	-2.10225	-0.744014	-4.68866	-4.66255	-1.53282	-1.80132	0.286312	-3.43991	0.459625	-4.61935	-3.15202	-4.61167	-3.84803	-4.88406	-0.865774	-3.39216	-4.5151	-3.71135	-2.81336	-1.58495	-4.57996	-1.50408	-3.7582	-3.90987	0.620636	-0.0798221	2.76973	1.08901	-4.30662	-1.17567	1.87718	-3.3321	-3.92609	0.0326963	-0.482292	2.06717	0.93421	0.837489	1.64813	-1.78605	-1.08717	-0.78106	-0.65316	-1.32238	-4.76458	1.24999	0.7522	3.08286	-3.09071	-4.61777	1.764	-0.252815	-5.21886	0.213891	-3.58333	-2.2939	0.47713	-4.90554	-3.43781
chr19-11517079-11517436	-0.0512678	0.339792	0.920773	-2.81158	0.803224	0.603682	1.22394	-0.28891	1.10613	1.0224	1.37803	0.319994	-1.61613	1.01788	2.26676	1.36882	1.93328	-2.55967	-1.99177	1.15993	1.97746	-3.08404	1.93022	1.56375	0.158826	-1.50894	1.02193	0.314057	0.34718	1.27587	1.43946	0.708466	1.17792	-1.11367	1.69869	-3.70338	0.694427	-2.0269	1.66107	-1.48066	1.75341	0.764397	-2.69889	-0.969236	0.915183	1.34683	-2.47387	-1.94971	-2.29052	2.87067	2.89122	0.389705	0.939365	1.00592	-0.681771	1.28005	2.57462	-2.36691	1.39439	0.134843	1.46954	-0.574081	-3.29351	0.526084	0.626206	-2.01273	1.42241	0.279973	-0.814287	-0.638116	0.880909	2.1327	0.571193	1.60571	1.78491	1.46969	0.268108	0.164693	-2.35542	0.0936584	-3.54095	1.44266	-0.635945
chr7-158216857-158217673	2.46875	-0.642214	1.01104	-1.58765	0.69291	-0.989635	2.57034	3.32332	2.79494	1.52172	2.76243	-0.655712	0.895547	2.74272	-1.7033	-0.56795	2.29675	2.60717	-1.01662	-0.193619	-0.693518	2.76242	1.23652	1.71056	0.744648	0.571377	3.37508	3.17263	0.812644	0.24391	3.35993	1.16669	1.28743	0.539736	0.829214	-2.16306	1.39527	-0.258791	0.744007	0.871582	0.419494	2.93168	-0.825669	2.39474	-0.107969	3.77283	-1.61605	-0.540826	-0.958308	-1.79378	3.57258	2.92487	-1.36136	-1.72742	0.708798	3.94957	1.51554	-1.17545	0.114496	3.46932	3.58131	2.68171	2.9977	-0.490694	-0.340107	0.29104	3.22089	-0.688694	2.76552	4.12975	1.91466	2.50798	-1.09456	1.79124	2.05343	2.96781	1.36641	3.96336	0.904688	3.51163	-0.908463	0.254238	-0.644993
chr8-143751498-143751801	-5.06637	-3.69974	-2.94752	-0.787363	-4.06284	-2.6028	-2.28614	-2.8335	-0.827959	-2.66413	-1.86588	-2.34345	-2.06716	-1.97824	-2.43799	-3.73105	-5.46759	-2.31434	-3.63749	-5.33736	-2.7065	-2.62257	-1.00443	-1.34592	-5.38508	-1.62803	-5.19957	-3.30484	-2.77811	-5.22476	-1.02329	-4.49841	-1.84077	-2.76366	-1.07417	-4.6549	-1.72352	-1.24496	-5.29145	-3.25053	-2.07823	-1.86953	-5.19575	-4.33527	-3.52298	-2.40934	-0.564435	-1.6501	-2.56329	-2.485	-2.31001	-4.38527	-2.37967	-0.942353	-2.76221	-3.2849	-5.05512	-2.05392	-2.84332	-2.99316	-2.4951	-5.29985	-2.55287	-4.55	-2.2447	-2.05017	-5.4123	-1.78214	-1.40719	-5.298	-5.12419	-1.68716	-0.809653	-5.20953	-0.646274	-2.17884	-3.37002	-5.12307	-2.37423	-2.82652	-1.72568	-4.86803	-5.14725
chr11-62272972-62273418	2.20075	2.6428	-0.729487	0.197736	1.84875	-0.46955	3.46093	1.78461	3.01743	-1.85687	3.30272	3.13378	2.25486	3.23969	3.603	-0.134269	-2.30612	2.03713	2.31367	3.28262	3.71296	-2.28943	-3.2728	-0.612967	0.593743	0.452339	-0.765986	3.12002	1.4245	0.255396	2.5272	2.75036	2.97072	-2.69107	-1.98289	-3.12707	2.34319	1.1789	2.88103	2.94497	-0.923399	-1.01433	2.66475	-1.3505	1.05581	-3.36137	3.76676	3.14354	0.48411	-1.35895	-1.25169	2.686	-0.820918	-2.23144	0.783054	1.71887	3.77299	-0.118263	0.703026	-1.62019	2.74052	2.8335	0.508046	3.453	2.98432	-0.559621	3.41589	1.56667	3.00147	3.24621	-1.77034	3.74559	2.84646	-1.81978	1.28039	-1.50829	0.552075	-2.20458	-2.01027	-0.893389	3.47425	3.26404	2.03757
chr3-195940674-195940856	1.63039	0.076276	2.46842	-2.36909	0.859234	1.28328	-0.916343	-2.49756	0.619223	1.1556	-0.390089	1.16506	-0.389382	2.9037	-2.27989	-2.73108	-1.22433	-0.138008	-0.363669	-0.88152	-2.8481	-3.24011	-4.74341	1.08909	-1.47321	-1.58217	3.33768	2.12095	-0.0959984	2.0192	-1.04774	0.526575	0.121929	2.0169	-1.45211	-3.31167	3.20325	-1.73974	-0.0249351	1.77822	-2.49277	-0.147985	-2.48287	1.10057	0.216792	0.0773559	-0.502795	2.35342	-0.945533	0.822065	1.52028	0.7311	-1.81427	1.33549	2.62606	0.693207	-0.601173	-1.85819	-0.902249	2.41811	2.18241	-1.96962	2.11842	0.48446	-0.212586	2.54869	0.489064	-2.11114	-0.689108	2.54599	-3.11243	-2.51205	0.344235	2.2056	-3.15863	-1.06308	-0.44392	0.264824	-2.8819	3.04508	0.342928	-1.00741	-1.72533
chr22-51016501-51017162	0.180836	-0.423972	-0.611452	-2.84758	-0.38867	-0.411725	-0.160817	-0.848403	-0.879139	-2.01598	-3.33519	-1.76758	-0.90069	-2.95198	-1.67372	-3.73768	-1.4628	-0.149083	-0.609789	-2.20107	-1.65093	-0.689758	-4.99327	-1.61474	-1.98408	-1.46712	-0.276873	0.337866	-1.32698	0.280914	1.36958	-0.846522	1.23921	-2.06967	1.49569	-2.8811	0.943527	-2.98385	-0.821279	-2.71594	-0.206897	-1.16276	-1.43056	-0.687075	0.637601	-1.09025	-2.30348	-1.09003	-1.13397	-2.78408	-1.53736	0.88249	-0.960841	-3.38989	-0.230478	1.21915	-2.83015	-0.254781	-1.53154	-0.98371	0.783475	-1.1794	-2.95414	2.76258	-0.191371	-0.316692	-1.74826	-0.909008	0.328905	1.66258	0.511764	2.49919	-0.975176	1.0371	-3.18346	0.144467	-0.994483	0.102654	-1.54424	-1.92063	-2.7298	0.873284	0.12917
chr16-72459595-72460114	1.84613	3.3656	3.58821	2.80781	3.71472	3.7732	3.54933	-1.43823	3.76788	-0.995034	0.977187	3.51856	3.26961	3.45443	1.50434	2.55644	3.1937	3.82249	1.14124	3.42291	3.68257	3.68118	3.51014	3.00543	3.59506	0.517946	3.67119	3.51128	-0.458207	3.67827	3.35244	3.82355	3.56042	3.37228	3.59416	3.40633	2.18145	3.44522	-1.54292	3.53238	3.72513	0.770471	0.225923	3.35444	2.27424	3.68709	3.84632	3.7043	-0.588153	1.26892	1.60663	-0.977554	0.905623	3.36672	3.26961	3.09995	3.67577	1.28876	-1.6451	-2.01484	0.21509	-1.10054	-2.77678	4.08283	-0.733147	3.65428	3.68081	2.61905	0.427572	2.23003	2.00636	3.58258	3.63553	0.987219	3.32559	3.93967	0.554786	3.58707	0.679807	-0.758734	3.59674	3.81398	3.13602
chr5-76373022-76373803	-1.62162	-0.125477	-3.7255	-2.37001	-3.70036	-0.685509	0.481369	1.38211	-0.999784	-2.92867	-2.5145	-1.39357	-0.276631	0.424527	2.14512	-1.80635	-3.88462	-0.0816188	-3.13904	-0.0753266	-3.66624	-4.11964	3.17284	-3.75796	-2.76506	-0.152093	-3.85935	-1.77261	-3.3399	-3.15249	-3.84475	-2.07811	1.11504	-3.35688	-3.78629	2.50962	-1.48755	1.17022	1.34838	-3.70799	-2.81602	1.27671	1.12119	-2.52806	-2.87808	-3.42615	1.16465	0.357823	-0.251382	-3.12599	-4.3064	0.431214	0.678968	-1.34805	1.90264	-1.10828	2.33731	1.34523	1.46772	-0.804541	-2.88095	1.03053	-4.08329	2.35262	-0.318515	-0.50503	-1.03375	-3.42946	0.184532	-3.91486	-4.11203	3.15789	-2.75424	-3.23368	1.16159	-0.322244	-3.62528	-3.45841	-2.92419	-3.01009	-0.136363	0.639759	0.495359
chr6-32847441-32847845	1.08188	-0.467416	1.24558	-2.15246	1.42442	-0.979068	-0.301763	0.716584	0.693744	1.65368	2.86749	-0.873583	1.32221	0.409982	0.585538	3.13381	-0.461521	0.817434	0.149278	0.218115	1.05314	0.0308097	-3.09398	0.813769	-0.00488035	0.233673	1.54061	1.73143	1.16967	-0.419637	0.995957	0.370401	0.513254	0.490453	-1.40489	-2.42072	1.73236	2.25543	-0.761831	0.720104	0.328943	0.594767	-0.495722	1.43716	-0.277381	2.5967	1.83328	-0.684077	-0.286526	1.67382	2.83129	-0.45327	-1.22172	0.519316	1.56524	1.0961	1.47431	-0.722455	1.46303	3.00027	2.28043	2.40668	1.56316	0.0428482	1.23712	-0.304175	0.999389	0.868586	1.6375	2.60718	-0.750697	1.81474	-0.274845	0.332677	1.90722	1.81125	0.684226	2.23631	1.16887	-0.0862788	-0.351892	1.26652	-0.8885
chr5-178986131-178986906	-1.01556	-2.85528	-3.99291	-1.36308	-0.223506	-1.66624	-3.31891	-4.92192	-4.2568	-4.76876	0.653679	-3.90369	-4.31686	-3.67715	0.210796	-0.673889	-4.48118	-2.77622	-3.27617	0.333695	1.86474	-4.57002	-4.95048	-4.10301	-3.38111	0.701488	-4.42158	-2.38646	-4.1699	-3.54085	1.36796	-0.827673	0.972778	-4.20454	-2.18079	-4.54586	-4.39324	-3.4042	-4.70207	-3.23178	-3.76627	-3.52437	-4.5742	-1.43493	-0.152252	-4.49936	-4.49116	-0.0535028	-3.57581	1.23425	-3.93146	-4.52502	1.04079	-1.79506	1.58788	-3.7176	-3.3153	-3.6616	-2.40153	-4.46787	-3.5128	-0.351709	1.8868	-0.142522	-3.6843	-4.00657	-0.666079	-4.51227	0.228271	-4.62991	-4.59323	1.08594	-3.06923	-3.58843	2.73877	-4.01547	-3.60998	-3.63705	-4.41428	-3.55337	-1.56386	-2.89773	-1.16318
chr1-119521928-119522855	-2.23367	-1.77215	-2.63732	-4.06681	-2.51041	-4.23388	1.51298	2.15801	-4.43375	-4.24464	-4.67257	0.0080984	-1.30781	-4.7277	-4.085	3.00747	-3.9939	-4.30565	0.236576	-4.42969	-3.84734	1.06342	2.92506	-4.09965	-3.99461	-0.681978	-4.39598	-3.63655	-4.08706	0.83984	1.8009	-3.6016	-1.5233	-4.41725	-2.40929	-1.9349	-4.11396	-0.714011	-0.153333	-3.36656	-0.733788	-4.06619	-4.52608	-3.79543	-1.05856	-3.7217	-1.16182	-0.685348	-0.742209	1.84661	-2.53151	-2.6997	-4.012	-3.9786	-4.74379	-4.60355	-4.70272	-4.27548	1.74879	-4.48747	-4.7506	0.955632	2.39245	-3.69206	-4.74529	0.348439	-4.47546	1.35084	-4.49948	1.54807	-4.09058	-2.21911	-4.45191	-4.55111	2.1263	-3.5528	-3.82527	-2.71065	-4.508	-3.8077	-2.82793	-4.18853	-0.210755
chr8-1764878-1765679	-0.399859	-0.997113	0.482925	0.604568	0.507091	0.669062	0.945605	0.899404	0.641728	0.328489	2.32268	0.832715	-0.0498248	1.04047	-3.59438	-0.734949	1.06725	0.162938	0.177914	0.817414	1.43022	-0.947649	-4.88427	-1.68907	-0.999978	0.164657	0.361122	-1.35568	0.83576	0.724201	-0.258507	-0.265158	0.499412	-1.77961	-3.79746	-4.14743	-0.127189	-0.97319	0.956847	-0.567935	2.30651	-0.880423	0.0897962	0.712831	-0.787249	1.26827	0.303545	-1.34879	0.0955084	2.02339	2.44243	0.821171	-0.647933	-3.1923	1.38451	0.788734	0.871867	-1.32727	1.01509	1.66359	0.953588	0.906025	2.17496	1.51412	-0.636126	-3.11613	0.583507	0.422371	0.43923	1.2394	-0.196083	2.19593	-3.96662	1.13952	2.58072	-3.53488	-0.857069	1.99294	0.775866	0.277452	1.61457	-0.0555077	-0.454663
chr17-79380400-79380706	0.461582	-0.517501	-1.42623	-1.75931	0.541161	-2.12747	0.265154	-2.42847	1.76868	-2.19333	-3.79233	-0.147934	-1.35046	-1.0234	-2.53482	-4.2312	-2.59472	0.634026	-1.78452	-2.85185	-2.97061	-2.66932	-4.22244	2.26962	-1.38406	-1.94921	1.58814	0.327251	0.26037	-1.87556	-1.63639	0.319686	-0.419841	-2.33211	-2.61375	-2.88056	-0.299106	0.394163	-0.909501	1.63957	-2.82111	-1.84866	-1.69718	-2.2654	-0.316624	-3.20915	-2.5205	1.84793	-0.302875	1.3836	0.0961703	-0.553831	-2.2468	2.53082	-3.01033	-1.89167	-0.803195	-2.12607	-2.57366	-3.47689	-2.10905	-0.26545	-3.38869	2.38888	1.46117	-1.31232	-1.61611	-2.6167	-1.9992	-1.83427	-2.90906	-0.164421	-0.413135	1.66224	-2.75385	-0.829235	-1.64532	-3.20683	-3.0943	1.15224	1.59269	0.665573	-1.94517
chr22-17488875-17489367	2.456	0.766059	0.444368	-1.89457	1.57345	-0.483139	-0.445476	2.76514	0.771363	1.39244	1.01775	-0.402284	-0.0213291	1.0975	-0.996473	0.320247	0.115805	1.86753	1.72087	-0.961467	-2.13698	2.06795	-2.46213	1.60108	1.123	-0.0802435	2.81792	1.62321	1.96771	-0.704198	0.52012	1.42276	0.586427	1.89336	-0.432181	-2.05001	0.419682	0.988494	-1.75376	1.4983	0.479807	2.27635	-0.165874	0.841085	-0.260268	1.76194	-0.386448	-0.0322214	-1.37882	-2.2153	2.31419	0.875052	-1.18058	-1.26881	1.71513	2.96208	-1.2691	-1.33511	0.608796	2.67533	1.95228	2.53495	2.96769	-0.294478	-0.360528	1.17016	1.79205	-0.703783	2.02989	3.2858	-0.540741	1.0211	-0.327739	1.20375	0.775641	2.23685	0.255483	2.85984	-0.124681	2.62538	-0.321037	0.528522	-0.756266
chr16-52581405-52582262	-1.7073	-2.68695	-0.686224	0.832113	-1.40555	-2.5495	-0.0452978	-0.898218	0.550395	-0.106743	-0.398551	-1.71641	0.552579	1.57356	-3.46155	-2.43394	0.433924	-1.71147	-0.196154	-0.994836	-0.282745	1.22642	-0.457641	-1.48404	-2.29931	0.026085	-1.04428	-1.19934	0.631371	0.967644	0.629862	-0.817768	0.182665	1.0493	1.11329	-2.08876	0.483847	-2.58612	1.34112	-1.78758	1.8879	1.10471	0.640463	0.742174	-0.149046	1.86861	-3.0123	-2.71658	0.461517	1.68946	1.10199	0.627201	-0.0503804	-2.13503	0.941459	0.949816	-1.58295	0.447076	0.0107912	0.339543	0.937778	-0.236687	0.944018	-2.06772	-1.93457	0.103235	-2.4048	0.751741	-1.46944	1.62079	1.17279	2.01545	-0.669566	0.545428	1.76631	0.148605	-0.447191	1.65962	-1.80613	0.693807	0.154816	1.24012	-0.436059
chr15-66947171-66947617	-1.19395	-0.424219	1.04459	-3.65621	0.038557	-0.80346	-2.44812	0.308198	1.56839	-1.52186	2.05306	-1.36004	-2.08711	-1.93091	0.0309447	3.00926	-2.83779	0.0103693	-1.86331	2.0079	-0.331503	0.258856	-4.95555	1.64597	-0.330453	-2.08129	0.485114	1.15699	1.18369	1.36955	-0.210553	0.701377	-1.02716	-3.45809	-1.52271	-3.43327	3.12179	-2.47854	1.04887	-2.18618	-3.15334	-0.0291644	1.4482	-2.06276	0.0884131	-2.60057	-0.961642	-0.304397	-1.82161	0.671293	1.22594	-0.0714907	0.446578	-3.19324	-2.81945	-3.16275	0.482976	0.304615	-2.11759	-3.27078	1.12796	-3.2959	-3.43353	1.88045	0.118838	-0.405329	-2.25561	-2.50388	-0.670115	1.60933	-3.37023	2.28789	-3.11668	1.46908	-1.95378	-1.71345	-2.38071	2.70745	-3.13237	-1.95948	-1.90065	0.605814	-0.560527
chr15-28272148-28272656	3.30761	-0.846586	0.710453	-1.23371	2.07877	-0.245956	-0.450362	3.0093	0.0550924	2.88481	3.35134	0.0548205	0.565574	3.08344	-2.23096	1.92335	0.843085	2.24729	2.80244	-1.08601	1.02194	3.8616	2.28941	1.20514	2.04428	1.53951	2.69819	2.06335	2.16369	2.5117	3.34994	2.5529	0.700262	2.17857	3.30665	-2.48426	1.08281	1.02097	-1.53872	0.368986	0.607719	3.70583	0.37216	3.26816	-0.715824	3.45161	-0.33647	-0.63293	-0.609264	-0.630193	3.2086	3.10597	-0.632804	-2.31979	1.28375	3.63955	0.505184	0.365111	2.05872	3.28407	3.92077	3.24063	2.87084	-0.789672	-0.259709	-0.794647	3.30503	1.52544	2.73364	2.86127	0.870319	1.63107	-0.81938	3.88773	2.80458	2.75505	2.22854	4.35206	2.1791	2.80022	-0.111083	1.52592	0.267691
chr7-229388-229695	0.737766	-0.114342	-0.237356	0.524749	-1.90674	0.479875	2.94075	-2.8728	-0.813951	-1.0021	-0.549086	-2.09513	0.263539	-3.67717	0.22265	3.0207	-1.23479	-1.2221	0.165764	-1.49161	-1.10312	-3.18101	-4.26565	-2.20464	0.765044	-1.34044	2.60227	0.808463	2.18814	-1.6079	-0.56999	0.352824	-1.21543	-3.54218	2.02401	-3.01692	-0.161239	-2.57598	2.53773	-2.21231	-2.33771	0.418421	-0.993322	1.51454	-0.00305684	-3.42214	-1.89478	-0.895048	-1.88149	2.96199	-0.687365	-1.40034	2.39733	-3.36686	-3.12254	2.2761	-0.965393	1.56298	-1.90445	-1.66139	-0.744955	-2.21746	1.73223	3.39059	-2.28423	2.3697	3.11154	0.206888	0.061068	-1.36061	-2.37558	-3.4427	-2.29031	3.05528	-3.54132	-1.84941	-1.08367	0.0613402	2.71775	-1.90065	-3.42793	1.90212	0.34742
chr6-10384975-10386160	-0.863388	-0.235482	-0.729237	1.26543	0.960744	-1.57919	1.21652	0.357399	-2.70373	-1.89239	2.67097	-4.25507	0.474334	0.355831	-2.28585	2.97845	-2.17361	-0.424158	0.406161	-3.70299	-0.0329237	-0.237013	-2.92019	-1.27558	-2.02804	-3.62866	-0.785321	-2.11049	0.650695	0.892563	0.165948	0.153131	-2.58249	-2.58142	-0.45464	-4.36056	0.353159	-2.2465	1.20471	-3.37899	-2.39204	0.554815	0.870944	-0.096644	-3.37269	0.454879	-3.15321	-4.29646	-2.49336	-0.252286	0.477272	1.03879	-2.09498	-4.6279	0.954728	-0.615977	-2.90405	0.876648	1.00747	1.17943	0.967314	0.169311	1.89821	-1.35533	0.368358	-0.0177822	0.145718	0.327815	0.167298	0.52685	-1.60152	3.16581	-2.98888	0.730493	2.30146	1.10467	-0.338092	-0.977898	-0.507795	-1.48265	-2.40194	-2.35782	0.0318854
chr12-47225979-47226453	0.58328	0.100881	-1.08743	-1.22111	-0.695641	2.41996	0.769114	-0.267493	1.68418	-0.31731	-2.55018	2.7646	0.794532	2.76123	-2.00166	-4.21581	0.199915	1.34257	1.13752	-1.36457	3.1525	2.55713	-4.94673	1.75132	-1.23177	-0.169509	1.12269	-0.535384	-0.0228099	2.33086	-1.14096	-0.0661995	-0.38312	1.59108	0.649659	-2.67802	0.363503	1.26679	-1.6283	0.614515	0.0517618	-0.797848	0.541058	1.26799	0.385714	1.77215	-0.695282	1.96264	0.0878031	3.13304	3.09571	2.26384	-1.67513	2.74572	0.732301	1.39416	-1.38702	-2.37492	1.29288	2.89501	2.37676	2.3391	2.38827	1.93646	-0.30347	0.546662	1.51313	0.666564	0.685262	2.42546	-3.01503	3.65254	1.91139	0.554533	2.30971	-0.36454	0.254059	0.178835	-0.297657	1.16525	2.58448	0.767335	-0.132067
chr2-176997277-176997707	-1.17295	0.885463	-1.67427	2.74243	1.36928	2.17056	2.05376	2.94586	2.07651	-3.12702	-0.121788	1.92354	0.193554	2.90318	2.78552	-3.21277	0.388242	0.65555	-1.64968	-2.63569	2.66081	-1.1136	3.68642	2.4123	0.72341	-0.666572	1.78308	-2.39599	1.43248	1.96831	2.91018	0.690371	2.06575	2.89262	2.78125	-2.2081	2.14629	2.36234	3.10009	1.87352	-0.509107	2.30629	2.50957	2.54527	-0.87073	1.29733	3.32687	1.18708	1.8744	3.31231	3.40998	2.14717	1.65952	3.34642	2.52181	2.49057	2.3187	0.563411	-2.58074	2.64215	2.3984	1.26188	2.97477	2.5943	-2.2904	0.41162	1.82057	1.06664	-1.99045	2.99498	0.249072	-1.91665	2.2884	3.24191	3.69342	2.17603	-1.60773	3.29469	2.17476	1.86031	3.05585	-1.86104	-2.09574
chr6-24357720-24358683	-0.545165	-1.30338	-1.62257	0.17339	-3.44117	-2.14528	-1.01757	-3.3386	-2.33521	-0.303646	-4.08708	-2.20785	-0.573309	-1.70879	-1.96126	-0.92721	-3.46095	-2.25458	-0.658281	-3.06771	-3.58066	-1.81761	-4.55251	-2.44376	-3.29067	-2.59058	-1.19017	-2.56961	-2.9645	-2.03839	0.693543	-2.66674	-2.40368	-1.50076	-2.72348	-3.98253	-1.98976	-3.1005	-3.10857	-2.88514	-3.37069	-3.24247	-3.24213	1.23611	-1.53558	-0.137869	-3.16783	-1.8938	-2.82422	-2.77988	-2.83516	1.49193	-3.24697	-2.96865	0.113954	-0.615002	1.88248	-3.1428	0.409277	1.27318	-0.638968	0.884869	2.13901	-0.88274	-2.02503	-2.02597	-1.8286	-2.52051	1.49663	-1.31107	-3.64992	-2.96097	-1.30402	1.16728	0.787894	0.0626614	-2.48724	-1.63394	-2.77935	0.462282	-2.93905	-1.78478	-1.09704
chr1-116370764-116371871	-1.3629	-1.49758	-3.57139	1.12001	-4.24821	-3.20988	-2.03586	-3.85883	-1.49328	-3.92556	-0.0583327	0.866901	-0.172664	-1.21014	-3.34594	-3.34981	-4.6556	-3.90578	-3.67669	-2.11885	-3.55008	-3.05337	-5.19696	-3.61519	-3.8434	-2.2665	-2.20633	-3.56802	-0.587418	-1.88722	1.07961	0.203964	-0.0092777	-3.97333	-2.56028	-4.5688	-1.87417	-4.26382	0.250782	-3.2116	-4.0066	-2.00696	-2.55144	-0.92885	-1.76749	-3.20785	-1.66213	-0.0971368	-4.45395	-2.57715	-3.71839	-0.604266	-3.2004	-0.798945	1.31008	-1.62081	-4.67627	-3.62208	-2.21832	-1.59114	-2.00034	-3.71294	-1.2161	0.152635	-3.93838	-3.78355	-3.04122	-1.67841	0.614402	1.36742	-4.57657	2.70864	-2.75155	-2.98735	1.70949	-2.65123	-2.88802	-2.56597	-4.36542	-1.5797	0.484876	-2.94341	-0.292676
chr20-32856747-32857227	-0.45505	-0.0468125	-0.612595	0.675172	-1.65266	-2.36028	-4.22643	-4.68059	-1.93553	0.71273	2.03591	-2.783	-1.40126	-3.75276	1.05504	2.6238	-4.15416	-3.51084	-0.471275	1.29846	-4.53857	0.41377	-0.0135556	-3.52519	-3.16625	-0.415615	-3.41057	-2.66728	-2.23063	0.854244	1.45111	0.340695	-0.791881	-4.53259	-0.715017	-5.01669	-2.4907	-3.46952	-1.93864	-1.36151	-0.765175	-3.63578	0.104466	0.938184	-0.354189	-2.16294	0.300554	-1.25666	-3.53547	-2.40927	-1.64529	-1.84556	-2.88859	-3.7571	-4.11198	-3.3241	0.401319	-0.231098	-0.48159	-4.54931	-1.84821	-2.38899	-4.44722	2.3906	-4.34465	0.374542	-0.374043	-2.09911	1.05498	-4.08476	1.20353	2.31453	-2.79724	-4.50416	0.66804	1.2397	-3.68557	1.96437	-3.14646	-4.23628	-0.503901	-2.97724	-0.321883
chr3-64253534-64253818	-0.629992	-0.118481	0.0271161	1.60703	1.03925	-0.323642	1.38701	-0.605617	-3.20951	-3.59105	1.78514	-1.62155	0.494602	-3.61893	1.59718	-3.9822	1.00587	-3.52501	0.439919	-0.252706	-3.24095	-0.254586	-4.61433	-2.94719	-3.27364	0.367033	-2.71024	-1.62839	0.910524	0.668737	0.984741	-1.36797	0.840388	-3.5667	1.20008	-2.79051	0.0262195	-3.51193	1.14076	-3.87435	0.333983	0.677841	-0.687217	0.773342	-0.14388	1.23615	-3.51162	-1.54232	-1.15553	1.79722	2.10271	0.571352	0.777578	-0.361959	1.45265	-1.09812	-3.34333	-0.251896	0.876403	1.51557	0.828712	-0.613412	1.4626	-3.75966	-3.94376	-3.39925	0.528745	-3.17656	0.573122	0.603745	0.239766	2.11597	1.11044	-1.26802	2.34728	-2.85015	-3.09739	1.16907	-3.55711	-0.141004	-0.140807	0.7044	-1.01499
chr1-3320431-3320854	2.04455	-0.0834465	-0.278835	-1.56721	3.15925	-1.19928	1.7766	2.87402	0.540557	-0.281366	1.76148	-0.347271	0.598636	3.55438	-1.31469	-1.69329	-0.546404	3.19511	1.17598	-1.24033	1.93767	-0.284105	-2.71966	3.36857	0.930757	-1.05042	3.04803	1.15925	2.54789	-0.309145	-1.35893	0.531678	-0.631114	1.63665	-1.24738	-2.23866	3.0871	-0.647583	-1.02369	3.35348	-0.138687	0.46875	-0.455882	0.11121	0.521249	0.990502	3.39229	2.71549	-1.24332	-1.81222	3.5325	2.54357	-0.946292	3.20231	-1.61799	3.23122	-1.15145	-0.871482	-1.23377	-0.0475932	0.216422	1.31292	0.943296	3.88586	2.72828	0.948845	2.65921	-0.955662	0.648502	2.71301	-2.08186	2.30871	-1.17758	1.79256	-0.711172	0.646179	-0.0276978	-0.160601	-1.91916	2.70276	0.0519071	1.85187	-0.697316
chr1-46951291-46951589	-3.75456	-3.86233	0.122379	-3.79343	-3.80097	-3.91223	-1.19509	-1.82203	-3.29967	-1.67797	2.7716	-3.56635	-0.758739	-0.954906	-5.23216	3.3835	-3.87365	-1.14557	0.324682	-4.5239	2.3637	-4.79694	-5.4865	-4.3559	-4.64039	-0.0540539	-1.9027	-3.62497	-1.56689	-3.98522	1.32073	-3.91908	-3.66308	-0.826594	-5.17134	-5.04845	-2.21287	-5.33582	-1.11215	-4.32931	-1.53294	-3.7124	-3.16343	-2.62691	-4.04053	1.95975	-4.89675	-3.11821	-4.63389	-1.5161	2.02877	1.14521	-5.09599	-4.04123	-2.61447	0.279167	-5.33215	-5.12191	-0.713836	-0.00833076	-0.12951	-5.05111	2.09648	-0.837617	-0.85409	-4.94565	0.315147	-4.19387	-0.484168	1.0855	-2.9852	-3.54928	-5.16708	0.662439	-1.76765	-1.85521	-5.04406	-0.890064	-3.81771	-0.24506	-4.97235	-0.888723	-2.44095
chr2-503065-503776	2.96294	-0.916176	-0.0222982	-0.968173	2.41852	-0.901622	1.92948	3.16587	0.578928	1.59014	3.21764	-0.484398	-0.049116	1.97131	-1.81817	1.54276	1.21051	2.99223	-0.0395132	-0.552681	0.146728	2.34198	0.119644	1.98016	0.680269	0.30102	2.93879	1.72	1.95156	-0.837991	0.804043	0.928295	0.178676	1.85228	0.736065	-1.55382	0.921543	-0.346718	2.27771	0.0280157	0.748382	2.16449	-0.780941	1.95208	0.341209	1.99992	0.116329	-0.441396	-0.680431	-2.45056	2.74351	3.39716	-1.36607	-1.73427	0.626204	3.61801	1.23893	-1.01621	0.981535	3.13393	2.01033	3.06086	2.83907	-1.21878	0.417942	-0.335653	2.46156	0.0883176	2.5889	3.66505	-1.37082	2.12137	-1.07164	1.7514	2.54196	3.20412	0.941105	3.05639	1.68796	3.30867	0.276168	0.719706	-0.5446
chr1-2996650-2997742	1.33077	-0.639267	-0.575106	-2.32158	2.81923	-1.10339	-0.280734	2.81235	0.47334	0.330013	-0.102806	-0.429667	2.04576	2.9288	-2.04554	-2.08695	-0.536729	3.02858	2.36867	-1.08576	2.3526	1.50415	-1.49259	3.60751	0.624689	-1.06121	2.53839	1.74454	2.54716	1.35444	-0.907352	0.587661	-0.748476	0.476906	-0.00779131	-2.52936	3.29472	-0.29194	-1.46001	3.32734	2.33687	1.09989	-0.297069	1.35902	-0.0259675	3.10189	3.42732	1.96635	-1.46767	-2.22643	3.3543	2.18994	-1.11225	2.518	-0.522202	3.47224	0.108123	-1.20422	0.414104	3.37111	1.07956	2.8775	3.04136	3.69586	3.03933	2.88091	2.55677	1.70214	1.27383	3.34234	-2.34809	3.21632	-1.34467	1.50897	1.21852	0.0420916	0.276183	2.65605	-0.836151	2.50631	-0.838609	2.618	-0.93385
chr2-3642400-3642967	-0.0262089	0.472087	2.42244	-1.75899	-1.68671	0.706869	0.482367	1.4186	0.801481	0.0535925	2.10344	-1.83379	-1.10747	-1.31935	0.334198	1.28215	1.61833	1.58035	-1.37686	-1.92153	2.42799	-0.619153	-3.79036	-0.874541	-0.976851	-0.34507	2.40696	-0.470832	-1.52333	0.811646	-1.29579	0.287535	-0.952114	-2.24974	-1.27465	-2.92257	-0.277509	-2.95646	-0.578748	-2.17343	0.517933	-1.29154	-0.926762	-0.26535	-0.788056	-2.99335	-1.16611	-1.03457	-1.06321	-1.54939	-0.0342739	0.714869	-1.69627	-0.0364764	0.386242	-1.68808	-2.23617	-1.3398	0.642307	2.24157	-0.550756	-1.1783	2.02022	2.26027	-1.77562	-1.14022	-1.07467	-0.345086	0.0779734	1.28146	-2.66773	1.56434	-1.29695	-2.00449	0.517317	-2.01377	-1.41518	-1.40762	2.48186	-1.18518	-2.55524	2.62285	-0.0497817
chr5-87984861-87986067	-1.78484	-1.91987	-2.5794	-1.12667	-0.54539	-0.238078	-1.54263	-2.6776	-1.34064	-2.927	1.75961	-2.8899	-2.45187	-2.91656	-0.476193	2.7092	-0.521303	-2.29123	0.10766	-2.36939	1.21865	-2.227	-4.06443	-1.48199	-2.77186	-1.66657	-1.7329	-2.71151	-1.79715	-2.07308	1.02062	-1.16376	-2.00431	-1.51646	1.19563	-2.41918	-2.91263	-2.73659	-1.89074	-2.06342	-2.30679	-1.23647	-2.47424	0.806061	-1.81389	1.16578	-2.47125	-2.47065	-2.36162	-1.62652	-1.98908	-0.576634	-0.80369	-2.90054	1.22604	-0.608176	-2.74335	-2.88286	-1.73763	-1.70005	1.35808	-2.90249	1.65843	1.5026	-1.51325	-1.43895	-2.24408	0.647661	-1.48529	-0.875073	1.1852	-1.6861	-2.38384	-0.741158	1.40122	-0.0181924	-3.0875	1.00482	1.26609	-2.4162	-2.12152	-1.46063	-2.78626
chr8-99959430-99960921	-0.97406	-0.681458	-1.44643	1.21485	-1.5902	0.229342	-0.340167	-2.98402	-1.55609	-2.82114	0.31668	-0.811152	-0.862393	-1.52713	-2.16065	2.76887	-2.22725	-0.68367	0.447788	-2.46345	0.66389	0.806911	-3.46855	-1.11513	-2.28914	-0.905836	-1.12236	0.0112264	-0.622595	1.26125	1.55818	-0.778862	1.02502	-2.12677	-2.41291	-3.31431	-2.16766	-3.48151	0.302416	0.636486	-3.10587	-1.50656	-0.882403	-0.385494	-0.194446	1.82466	-0.80552	0.58267	0.859105	-1.88875	-0.119528	-0.620151	-2.34221	0.0229102	-3.30093	0.372046	-3.85542	-1.6979	-1.10821	-1.63758	0.180989	-2.4245	-1.68285	1.80116	-3.17539	0.26219	-1.8413	0.156072	-0.101167	-1.01593	0.133552	2.1441	-1.959	-1.43074	1.5447	-2.74001	-2.84415	-1.39052	-3.21245	-1.61364	-1.89032	0.0251913	-0.313087
chr5-37834672-37835548	-1.35818	-0.634408	-1.21024	-3.83647	-2.53877	-0.029663	0.508363	0.371506	-0.047923	-0.224309	2.27718	0.198709	-1.87484	-0.0487	-2.54319	2.73717	-2.19687	-1.72345	0.644612	-0.0169829	-3.07247	-2.38364	-1.63993	0.0752886	-2.28545	-0.442788	0.0567028	-1.96708	-0.0328052	-2.00023	-0.0554927	-0.419458	-0.454003	-2.06983	-2.37587	-3.03752	0.363011	-2.93927	0.580718	1.02017	-2.02458	-1.13	-0.218755	-1.05788	-0.544941	-0.558108	2.01941	0.476908	-0.802422	-2.21497	-1.21943	0.0852098	-2.90455	2.37822	1.4682	0.793568	-2.40284	-3.63536	-0.687998	0.0227996	0.65696	-0.520175	2.08188	2.05698	-2.142	-3.28418	-1.0064	0.99306	-0.858782	1.30563	-2.61123	2.6667	0.519826	-0.964014	0.202778	-0.590674	-3.10932	0.476119	-2.2248	0.582005	1.10967	-2.38286	-1.7448
chr5-912383-913111	2.02179	0.550207	3.24046	0.494645	0.660273	1.47445	0.0660839	0.896585	1.341	0.935678	2.44615	-0.496018	1.88278	-0.442055	0.903341	2.84368	2.58843	0.500456	2.02125	1.90414	2.90658	2.18144	-2.63242	1.47121	2.43504	-0.684276	2.64801	0.67288	1.65553	0.469011	3.11842	1.92518	-0.301868	-0.804203	1.42581	-1.10904	-0.701813	-0.851019	0.644668	-0.663691	0.167669	1.6634	0.393516	2.38846	1.99056	3.22265	0.383013	2.75952	-0.295294	3.50791	0.655647	2.26326	2.52401	-2.69654	2.61256	3.53769	1.58585	1.84751	-1.14785	3.20093	2.33091	1.25073	1.15105	-1.25171	-0.948775	1.89045	3.17953	0.579485	2.56807	2.44849	2.7386	-1.34817	-1.23876	2.58013	1.34621	2.29068	1.98478	3.31541	2.90243	-0.530418	-1.6944	2.91142	2.39982
chr10-133938156-133938970	2.73358	-0.778305	3.00102	-1.65118	1.58791	1.64239	0.13633	1.67527	2.93896	2.00144	2.10074	0.418956	0.668379	2.13631	-2.26189	0.976789	0.429325	2.95225	0.558108	-1.37056	1.32041	0.300718	0.451148	2.53705	-0.273127	-0.11822	2.85864	2.25371	1.25376	-0.944252	0.411367	1.57151	1.53054	2.14645	-0.0348431	-2.37644	1.47513	0.796684	-1.30335	2.50762	0.987685	2.15908	-0.0581073	1.96923	0.847729	2.83077	-1.14208	0.97523	0.190133	-0.795409	3.00392	2.12791	-2.10066	-1.34152	1.4863	2.98225	1.21428	-1.70635	1.62995	3.21082	1.2271	2.18707	2.96721	-1.10627	0.63135	1.30326	2.79477	0.708191	2.02919	2.07048	-1.39056	0.0997247	0.382594	1.73345	0.598911	1.23103	1.53184	2.35171	-0.643808	2.42244	2.3001	0.0504707	-0.315461
chr10-119310053-119310404	-2.32371	-1.42355	-0.982315	-4.69532	1.24123	-3.78204	-1.78535	2.05647	0.0547533	-4.46411	2.61384	-2.21656	-0.218327	-2.1261	-3.20954	-0.713633	-3.99305	0.181232	-0.147776	-4.75407	-5.1278	-0.302796	-1.59923	0.892438	-4.5681	-4.35658	-0.945415	-2.46997	0.790807	-4.11238	-3.68426	-3.41778	-2.87697	-1.32084	-3.27059	-1.6312	0.130491	-0.788934	0.303528	-1.01888	-4.80735	-1.31611	0.031164	-2.87734	-4.81015	1.42935	-4.44374	0.35015	-3.89874	-4.48157	3.31353	0.459928	-4.73333	2.4192	-3.02286	0.311584	-5.26464	-4.72944	-0.344583	-2.45674	-0.425247	0.696198	2.71412	-2.78284	-3.12824	-4.67115	-0.215151	-0.193896	-4.1056	1.32288	-3.52472	0.827649	0.164883	0.485311	-2.4211	-1.74059	-0.0623003	-2.83638	-4.03629	0.188673	-2.83435	-4.49016	-3.60576
chr7-96641456-96642163	-1.24135	-1.64976	-2.94591	-2.87417	-0.809843	-1.23227	1.46378	-0.904262	-0.081064	-3.22988	-2.37987	1.05154	-0.0387343	-1.27228	-0.320212	0.563908	-1.77086	0.113514	-2.50975	-1.2095	1.49126	-3.2864	1.64252	1.4542	-1.64228	-2.17025	-2.93513	-2.68481	0.672882	-2.55315	-3.49862	-2.77335	-1.37028	1.8083	-2.76066	-3.37135	-0.0762981	2.0889	-2.4373	1.69103	-1.53129	-2.49824	-1.17687	-1.92218	-2.62328	-3.60763	0.49885	0.494308	1.45174	1.77554	1.87825	-1.68458	-3.3799	2.36448	-1.46404	-2.80027	-3.07386	-3.0758	-2.22914	-2.2857	-2.69737	-1.03451	-1.97678	1.71884	0.143086	0.690776	-2.48493	-2.59314	-2.99164	-2.39971	-3.07317	2.37089	1.70462	-1.86716	1.16087	-1.78444	-2.45681	-3.65044	-3.44797	-3.13977	1.74912	0.582262	-2.41416
chr4-77819534-77819792	-1.22872	0.167738	-0.650671	-3.5373	-4.18103	-3.55522	0.199659	-3.304	-2.14604	-4.08143	-3.39066	-4.03663	-1.84763	-2.32117	0.7701	-3.51774	-1.67048	-3.39656	-0.256581	-0.345503	2.7242	-1.25251	-4.76615	-3.69765	-3.86339	0.473949	-3.00881	-3.8841	-0.0856255	0.532337	0.15208	-2.9732	-0.312679	-4.42441	1.25056	-2.58928	-2.49822	-2.71891	-0.771217	-0.877558	1.30736	-3.23108	1.27021	-0.915162	-3.09752	2.40817	0.0778658	-1.78356	-2.2827	-1.33873	1.76423	1.23974	-3.34869	-1.81242	1.33143	-1.35357	0.274068	-0.551725	0.225611	0.397816	1.06584	-2.34632	2.5483	1.6126	-5.01703	-3.50013	0.493899	0.673138	1.38877	2.19674	0.859541	3.7048	-2.44604	-0.247218	2.94902	-1.97313	-3.67441	1.87167	-3.06632	0.131742	0.599274	-2.67681	-2.37904
chr7-4174482-4175655	1.48261	-0.694781	-0.749837	-1.948	0.145734	-1.55296	-1.74663	2.7414	-0.988383	1.48758	2.44543	-0.424255	-0.365634	2.16041	-2.10613	1.30282	-1.2267	0.285447	1.70844	-1.4989	-2.53583	2.41769	-1.86134	-0.604391	-0.0279298	-1.22226	0.811338	-0.295524	0.418538	1.12035	-1.34124	0.568361	-1.47207	-0.467445	-1.26942	-2.40482	-0.652149	-1.06643	-1.8729	-0.95683	-1.6211	0.467721	-1.34959	-0.538765	-1.24187	2.5389	-1.75182	-1.34106	-1.81113	-2.93634	2.67719	2.41664	-1.70318	-2.11919	-1.17342	2.18215	-1.35517	-1.81989	-0.10913	3.05794	-0.371644	0.915223	1.57554	-1.62917	-1.5433	-1.16136	0.667048	-1.99643	1.30285	3.28204	-2.87917	-1.47273	-2.03024	0.0296366	0.568367	0.360876	0.0737056	1.08757	-2.04197	2.03261	-1.45898	-1.59205	-0.493776
chr5-13810143-13810279	2.45598	0.175253	1.4746	-2.7966	0.252365	-2.38416	0.104387	3.02755	-1.58149	-1.10997	2.76556	-2.5657	-1.13996	3.6111	-2.30538	2.56582	0.316527	0.904216	-2.12808	-1.99222	-1.53067	-0.0596192	-0.852637	1.70405	0.731274	-1.37337	3.05291	1.36187	0.140258	-0.32306	2.09804	0.773224	-1.73228	2.56844	-1.22318	-3.13787	1.89714	1.96003	-2.32643	-2.72848	-0.129405	-0.918659	-2.82915	2.3905	-0.615567	3.63437	-0.0622855	-0.735896	-0.253114	-3.58756	3.4086	-1.20993	-2.81454	-3.49993	-2.07397	2.73758	0.468068	-2.67038	1.49165	0.276338	2.58173	3.7028	3.7197	-1.46575	0.585026	-0.548652	0.715884	-0.606325	2.84239	3.39642	1.5209	2.16362	-0.808712	2.41341	0.348661	1.55759	2.49728	3.5224	3.27956	-0.0149418	-1.47642	0.514303	-1.7275
chr4-83720626-83720629	-0.438064	-0.167709	0.18273	2.73884	-3.10084	-3.35521	-0.769485	0.671122	0.955431	-3.49852	0.98164	-0.71488	1.93937	2.16872	-3.1611	-2.77899	-3.02151	-1.03692	1.48101	-1.7196	-3.96572	3.09383	-4.78287	-2.92254	-3.17349	-0.920872	-1.77617	-2.4942	2.4681	2.72934	2.59613	-0.803083	1.58305	-2.75981	0.929825	-3.10835	0.26862	-3.73262	1.7404	-1.19309	3.23615	-1.68001	0.504256	0.78751	-0.0911328	3.26991	-0.654737	0.292587	-2.83465	3.38297	-0.141095	-1.42948	-1.24915	2.08719	2.7311	0.111013	-3.74083	-2.06902	2.48618	2.91976	0.120077	-0.83469	3.18179	-1.20431	-3.63961	1.22394	2.75314	-0.12248	0.995846	2.74673	-3.36514	3.89988	0.722467	-1.11477	3.08621	-3.15012	-0.280638	1.19717	-4.00169	1.2709	-2.15926	2.54785	0.440014
chr17-46691820-46692859	-3.10186	-3.80168	-2.24225	-1.85277	-2.7599	-3.88146	-1.54369	-3.57194	-2.99455	-3.99043	-4.73553	-3.79646	-3.27198	-2.80665	-3.45611	-4.71995	-3.52785	-3.52564	-4.07237	-3.92205	-3.72433	-3.27684	-4.39682	-4.02307	-4.19294	-0.88366	-3.01847	-3.14164	-1.78874	-3.25996	-3.16393	-0.790826	-0.748954	-3.81243	-4.37353	-3.80252	-4.01571	-3.60894	-3.31872	-1.99944	-3.26691	-3.48296	-4.21483	-3.64583	-3.84913	-4.67708	-3.07698	-2.11659	-2.58137	-3.63722	-3.21003	-2.85493	-4.03007	-1.79758	0.204287	-2.3939	-2.92317	-3.84031	-4.27846	-1.84876	-0.991265	-3.5666	1.52584	-1.03665	-4.27749	-3.57549	0.182904	-4.33863	-2.79288	0.878706	-3.95826	-0.227093	-3.02494	-1.74728	1.08808	-1.42111	-4.03151	-4.47797	-4.18739	-3.76333	-3.57409	-2.9592	-3.67078
chr14-101192190-101193038	0.200023	-1.31298	0.858578	-1.80993	-1.24799	-1.31803	-0.318425	-0.217815	-1.24405	-1.11915	1.81441	-1.34621	-1.31417	-0.322559	-2.40716	2.16037	-0.371022	-0.0310522	-1.24552	-2.05993	-2.2055	-0.445072	-0.940328	0.0159554	-0.918197	-1.56696	0.881095	0.0904229	-0.717736	-0.316947	-0.739571	0.272184	-1.14511	0.504519	-1.69665	-3.20669	0.728059	-0.949225	-2.09349	0.129567	-1.78342	0.357878	-1.33164	1.07779	-1.29501	-0.950219	-1.57562	-0.928599	-1.88385	-2.52817	0.152429	-0.554567	-2.28212	-0.421396	-0.723511	2.11733	-1.62679	-1.88911	-1.90933	1.07875	1.72967	0.816207	-0.748045	1.74301	0.726043	-1.10194	0.122163	-1.8886	-1.11134	0.302964	-2.55981	-1.0082	-1.2771	1.89863	-0.746704	1.25645	-0.883424	1.09476	-0.900095	0.793878	-1.76054	-0.825401	-1.73133
chr15-53075421-53075877	-3.01849	0.497388	-2.456	-2.46343	-2.01751	-0.937834	-0.659243	-1.86594	-1.51302	-3.48493	2.20599	-3.21582	-3.41144	0.267983	-2.4787	-3.30796	-3.62263	-1.99796	-2.08765	-3.73462	-3.74917	-2.06326	-4.60721	-2.44979	-3.71423	-1.25238	-2.57617	-2.77462	-1.83053	-2.94981	-1.00594	-2.98483	-2.22935	-1.97499	-3.80618	-2.34465	-2.24278	-3.53117	-2.77411	-3.26475	-2.33191	-1.87243	-4.00183	0.699589	-3.69387	-0.905314	-3.57158	-3.25388	-2.81821	-3.42074	-0.369149	0.721979	-3.25109	-2.73503	1.01176	1.12724	-3.7675	-4.06709	-2.11203	1.42191	-1.45972	0.71986	-1.93857	-2.63962	-1.83451	-3.60507	-1.67869	0.676718	-1.57058	1.15423	-3.45972	-1.23195	-2.28671	-1.00607	-3.44055	1.89174	-3.56129	-1.27329	-2.04694	-1.77623	-1.99677	1.17199	-3.65421
chr5-158523907-158524649	-1.61754	-0.57244	-3.22025	-2.00906	-3.10963	-1.47794	-1.12537	1.00169	-0.0382914	-1.68697	-3.32547	1.05385	-2.14666	-3.72704	-2.62071	3.39912	-4.8356	0.165969	-2.80134	-1.96631	-4.42546	-1.29968	-5.28366	0.130917	-0.601396	-2.77616	-3.40362	0.407103	-1.38493	1.09808	-3.9687	-2.58653	-0.914555	0.218277	-0.0882312	-4.91897	-1.40664	0.308019	-3.87495	-2.26835	-3.98286	-1.72857	-0.464842	-1.79115	-2.60306	-4.06295	2.66071	-0.0837641	-2.39174	1.08635	-0.470878	1.51367	-3.56147	-2.18535	-0.86374	1.12218	-0.683419	-3.45852	-3.68681	-4.60905	-2.80567	0.933045	0.641894	2.93832	-3.08447	-2.24333	-3.75912	-0.216572	-4.32449	1.54142	-4.41031	2.24875	0.232997	-2.1277	-2.15769	-3.85416	-3.2404	-0.541985	-4.28941	-0.311788	-3.08466	-3.92947	-3.39673
chr8-10586678-10587305	-1.06669	-2.23583	-1.13204	-3.19307	0.00624842	-2.06226	-1.4038	0.43056	-1.63103	-3.0655	-0.909797	-1.69762	-1.17016	0.614599	-3.97734	0.657429	-1.12416	-0.30024	0.154327	-3.69379	-2.34553	0.936781	-3.91902	0.166115	-2.26493	-2.03351	-0.523666	-1.0979	-0.381857	-2.99756	-1.41402	-0.464633	-2.39998	0.109736	-3.09683	-3.26875	-0.333183	-3.59428	-2.64367	1.05569	-0.944437	-0.0815053	-1.87406	0.0233743	-2.7539	2.02114	-0.884828	-1.4771	-2.80123	-2.19261	2.48745	-0.976144	-3.14322	1.28718	0.14455	0.650487	-3.14927	-3.34605	-0.509882	1.59066	0.397115	-1.17799	1.58968	0.701771	-0.969619	-0.806178	-0.93723	-1.08031	-0.639376	1.32632	-2.57689	0.365395	-0.284876	0.0334681	-0.559952	0.914091	-2.37145	1.37306	-2.46708	-0.400679	-3.12737	-2.10419	-2.60118
chr6-100913923-100915805	-2.1272	-1.95146	-2.39415	-1.41091	-1.51868	-0.945358	-1.28245	-3.40483	-0.596481	-2.9646	3.02237	-3.02861	-3.14223	-0.86754	-2.76337	-1.07067	-1.31585	-1.16369	0.402674	-3.27807	-2.43345	-1.72202	1.71428	-2.30884	-3.05544	-3.45553	-2.08488	-3.13348	-2.21798	-0.804804	-1.43259	-0.329427	-3.1113	-1.35525	-3.67279	-2.34154	-2.65955	-2.59585	-1.79998	-1.24259	-1.99995	-2.13149	-1.50925	-0.625065	-1.79601	-0.470026	-1.75949	-0.855344	0.379504	-3.19792	1.65972	1.07339	-3.74648	-1.91683	0.333765	-1.1354	-2.88011	-3.72121	1.24693	-2.04195	-1.27043	1.28745	2.00861	1.40271	0.0133432	-1.11958	-1.47844	1.41282	-2.27721	1.64499	-2.88318	2.45996	0.0922482	-1.25287	0.295481	-0.182651	-2.24086	-1.53235	-1.92989	-2.67671	-2.25733	-1.96649	-3.45111
chr20-57581903-57582371	-4.43989	-4.31947	-5.10815	1.63592	-4.99655	-4.54359	-4.68321	-5.13451	-4.80599	-5.11886	2.75757	-4.958	-0.733546	-5.21667	-4.79684	3.61273	-4.46552	-4.90597	-0.0278424	-4.16275	-5.08507	-0.90771	-4.94564	-4.89653	0.265218	-4.64756	-5.02636	-5.06206	-2.15521	-4.47817	1.14032	-4.92325	-3.03022	-5.03311	-4.52937	-4.60197	-4.95498	-5.1341	-1.69252	-4.7511	-4.41401	-4.83233	0.351894	-4.08739	-4.84707	-4.93301	-4.95058	-1.36014	-5.13793	-4.5022	-4.79212	-4.87707	-3.56359	-4.65291	-4.89258	-4.81468	-4.946	1.11986	-4.99819	-4.9385	0.0359043	-4.95808	-4.67121	-4.39884	-4.96696	-5.21537	-4.64753	-0.0130315	-4.92381	1.42558	-4.37112	3.06534	-5.13092	-4.55819	-4.67576	-4.85419	-4.97306	-4.9155	-4.22785	-4.86477	-4.9321	0.948354	-0.0863573
chr2-223168178-223169965	-2.10176	-3.34485	-2.32381	-3.95522	-2.01388	0.0621072	-2.58491	0.214417	-0.786006	-1.6296	1.7982	-2.58949	-0.13749	-1.30929	0.938434	-2.90874	-2.67019	-1.45162	-0.231449	-2.61847	1.16672	-2.02449	-2.61017	-0.836882	-0.902341	-3.25289	-1.06737	-2.6581	-1.97206	-3.75314	-1.43981	-1.0163	-2.1729	0.361563	-3.86649	-2.21689	-3.23494	-1.7938	-2.82893	0.799053	-1.65713	-0.265648	-3.05015	-0.344818	-1.82264	0.169581	-2.04827	-1.48464	0.185996	-2.93533	1.68885	1.17456	-4.11172	-3.68652	-1.24107	-0.130882	-1.97682	-0.0198163	0.266321	-0.201933	0.676837	-1.33671	2.14959	-3.05613	-0.0219717	-0.724246	-2.13698	0.967079	-1.40977	1.3907	-3.08369	-1.26197	-2.8538	0.54775	0.454091	0.192403	-3.45276	-1.6498	-0.555488	-0.909868	-0.275436	-2.95604	-3.37456
chr7-99769118-99769602	-1.17183	-0.055573	0.0148253	0.582388	1.50929	1.59665	-0.440938	-1.68648	1.47895	-3.17352	1.42031	1.20662	0.390421	-3.23796	2.06829	3.23963	-2.94554	-0.413246	0.0921274	-0.985023	1.44737	-2.83693	1.59632	-0.720348	0.389019	-0.0838701	-2.83583	-1.76055	0.714587	0.897097	0.442586	-2.53829	1.31292	0.287014	0.625245	1.56998	-0.35846	-0.0364986	-0.616876	-2.62449	-1.13915	-2.85723	0.0360441	1.25567	-0.440084	-2.76418	2.22674	0.382751	-0.0594247	1.6421	1.94546	1.1593	0.0234945	0.0515693	-2.80236	-2.14474	-3.26884	-0.171098	0.419231	-2.86454	0.89205	1.06993	1.77292	1.99719	-3.22513	0.618054	1.52666	0.993686	0.914399	1.63854	1.32704	2.96759	1.6647	-2.44322	2.04196	1.1299	0.00981574	-0.81835	2.19048	-3.34707	-2.90506	1.45769	0.486047
chr13-28544760-28545566	-2.36793	-2.7432	-0.702431	-3.64026	-2.9013	-2.57856	-2.5525	-0.93903	-2.07908	-2.06794	2.64976	-2.54004	-2.29686	0.533542	-4.53024	3.39475	-3.51141	-1.35726	0.636532	-4.07253	-4.71767	-1.2627	-3.66939	-1.07593	-3.78468	-3.47104	-1.44928	-1.80646	-1.51074	-2.34399	-2.3857	-2.48835	-3.72577	-2.53165	-3.53556	-4.913	-1.61135	-4.10484	-1.1917	-0.552611	-3.49601	-0.700656	-2.90323	-1.73167	-3.00628	2.16003	-4.48675	-2.26689	-4.12813	-3.54481	2.02347	0.538038	-4.13038	-3.68219	-0.86217	1.00874	-3.25486	-4.09971	-0.873056	1.66286	0.13557	-0.300123	1.79889	-1.59819	-0.773175	-0.454755	-1.70333	-0.0628822	-2.13255	1.33087	-4.38618	-1.73494	-3.32378	-0.176356	-1.88951	-1.00324	-3.06668	0.740708	-3.68578	0.25622	-4.63667	-3.5608	-3.57537
chr5-140778342-140778546	-1.24105	-1.21432	-1.70599	2.48255	-0.185072	1.41292	-1.8931	-1.38601	1.39722	0.896843	2.14683	-2.85564	-1.33388	-1.64869	2.82724	3.47121	1.65153	1.02962	0.43847	-1.60289	3.18379	0.630276	3.48758	1.80715	-2.05185	0.294516	0.830925	0.23225	-0.267939	-2.98074	2.51572	-1.43789	0.658344	-0.201868	0.752109	2.66329	-1.70548	-0.491976	-2.67709	0.587813	1.82429	1.20801	-2.10766	2.04637	-1.23579	0.649121	1.12107	1.11303	1.26108	2.57334	3.61415	-1.41685	-3.3447	3.00464	2.59024	2.08623	0.471519	-1.64481	1.07709	2.60846	2.17431	1.98956	2.49256	3.02733	1.35615	0.0861142	1.33754	1.00149	1.40775	1.17326	2.52928	0.150872	2.22778	-0.409038	2.02262	3.04565	-1.58851	2.77498	2.67004	-0.100914	2.4561	-3.17416	-1.0284
chr13-46425508-46426263	-0.961971	0.280132	-2.14573	-1.9982	-3.24695	-2.49005	-2.00676	-3.23404	-2.36938	-2.34747	2.88864	-3.00465	-2.48481	-1.68881	-2.7304	-4.00081	-2.98902	-2.89272	0.993484	-2.69894	-2.47922	-2.44514	-4.4791	-2.19525	-2.74309	-1.97855	-2.55883	-2.62789	-2.55119	-2.54051	-0.405699	-2.13386	-2.66728	-1.59441	-0.259068	-2.69718	-2.29759	-2.6073	-2.42012	-2.78323	-3.04083	0.0991757	-2.16988	-0.641311	-2.25284	0.899697	-3.30012	-2.93309	-2.66491	-3.85492	-2.83631	1.73672	-2.95738	-1.72531	0.779086	0.537718	-2.52065	-2.1993	-3.11139	2.49576	-1.04464	-2.85635	2.42601	-1.35314	-2.67212	-2.5518	-1.45582	-2.82619	-2.01924	1.3949	-2.84264	-1.34818	-2.51005	-2.11875	-0.595537	-2.47425	-1.54019	-1.16465	-2.27887	-2.12462	-3.73702	-1.36302	-2.55981
chr2-239139911-239140369	-4.25812	-1.78861	-4.94677	-3.45389	-4.97976	-4.1816	-3.53575	0.851641	-1.32393	-4.99911	1.49939	-4.20186	-4.07448	-1.51479	-4.65093	-4.66841	-4.93711	-4.77631	-5.04282	-4.70432	-4.82595	-0.853833	-5.1372	-4.03859	-4.65569	-2.27611	-4.74868	-2.83296	-1.71532	-0.294264	-1.5714	-3.72172	-2.10117	-2.87047	-4.97313	-4.90994	-4.30433	-1.76305	-1.72774	-4.46868	-1.1505	-1.0614	-4.24179	-0.923417	-3.89906	-4.48277	-4.031	-2.98972	-4.83522	-2.4686	-0.346412	0.175531	-4.55381	-4.08522	-0.61372	-1.21141	-4.84595	-4.22736	-2.65414	-4.56166	-0.596923	-0.973102	0.891061	0.528409	-4.04193	-4.54786	-1.15965	-1.08312	-5.01429	0.942844	-4.89526	-2.24892	-2.94989	-3.3332	-0.525796	-4.79193	-4.93823	-4.52404	-4.77068	-0.442909	-1.62714	-4.29305	-4.11225
chr2-38300537-38300885	-0.230655	1.46045	-1.69526	1.75394	-2.50198	0.665919	2.63578	-2.01064	-2.10114	-0.743795	-0.456571	1.44398	-1.37239	-2.28523	1.30717	1.1294	-0.698216	-0.969238	-1.59028	-0.021735	-3.86471	2.55068	3.3284	-0.482403	-0.796446	-1.16635	-0.027062	1.32952	-1.55323	1.42191	0.950702	-1.33935	-2.22779	-3.17067	1.46366	-0.60246	-0.673297	0.0163974	1.43525	1.71579	-3.41166	0.106204	-0.659035	1.63602	-1.37555	2.76931	1.64291	2.378	0.778206	2.8593	3.51602	-1.62213	-1.42296	3.02865	2.58699	-2.22961	0.265878	1.74614	-2.67226	-1.84061	2.34238	0.388997	2.78891	2.44997	0.557022	1.74479	-2.07395	2.32689	-2.05442	2.34339	-1.50474	-3.83629	-0.874823	-2.06488	-3.22946	2.49395	-1.92024	2.4617	-2.44887	-1.98991	-0.085446	-1.35757	-1.07728
chr17-59480470-59481280	-1.0865	-0.723347	0.563019	2.1454	1.46233	1.03551	1.83818	1.83033	1.43735	-1.71691	2.1343	1.76041	0.598109	1.96041	-0.689231	3.39609	-0.181006	0.651295	1.67419	0.11251	1.47199	0.502013	2.87595	1.48469	0.0984408	0.408044	1.14123	0.655557	0.0357553	0.204149	0.18429	-2.13944	0.116832	2.07802	-4.03481	0.102144	0.712134	1.66524	-0.550527	1.91126	2.20752	-2.98936	1.266	-1.02247	-2.52322	2.13146	2.71718	0.14939	0.384551	3.07745	3.04979	1.49673	0.68475	2.44721	-4.45849	-3.10544	2.63197	-1.19594	-2.74176	-3.06111	1.7535	1.20948	0.118649	2.28218	1.36117	0.0245023	-2.57137	0.156882	-0.446172	1.45	0.390881	3.8575	1.60003	0.205779	2.13251	-3.54873	0.621306	2.66496	-1.38715	-0.795839	2.63463	-2.2172	0.144987
chr6-100903227-100904689	-1.68706	-1.984	-2.07535	-0.27498	-0.330467	0.168291	-0.300749	-2.65478	-0.285839	-2.77259	3.04275	-1.73861	-2.61675	-0.67509	-2.70141	0.840063	-1.44614	-0.149989	0.345256	-2.54162	-2.05415	-0.703286	-4.24224	-0.41442	-2.64823	-2.40982	-0.607003	-2.81653	-2.32177	0.425795	-0.406357	0.0101775	-1.6246	0.553034	-3.38917	-3.2188	-0.200664	-2.14692	-0.790676	-0.15284	-1.09017	-2.13666	-0.97881	-0.932073	-1.43234	1.15554	-0.981907	-0.53688	0.963194	-3.11577	2.89871	1.17459	-3.63299	-0.469283	1.08292	-0.662477	-1.80719	-3.28421	1.13462	-1.27022	-1.12143	-1.78475	1.27988	0.635858	1.18005	-0.167924	-0.513359	1.53217	-1.15757	1.77828	-0.304426	2.98765	-1.3472	-0.449853	0.808843	-0.097322	-1.64856	-1.92737	-0.204891	-0.889988	-1.53441	-1.53067	-2.82538
chr5-172655841-172656166	-2.91868	-0.753612	-3.42161	-4.44523	-4.56715	-1.41547	-3.66187	-5.07847	-2.83481	-1.95435	1.7394	-4.63715	-3.84772	0.138545	-4.80177	3.24276	-2.5303	-1.66651	-0.252793	-4.70158	-4.65548	-0.8183	-5.21008	-4.59077	-4.55075	-2.48422	-0.202092	-4.81798	-2.08878	-0.560253	-1.61388	-0.210598	-4.22383	-4.9879	-4.95558	-4.7889	-2.51194	-4.81499	-2.11759	0.259023	-4.82991	-4.12149	-4.6467	-1.56199	-1.36253	1.97119	-4.61756	-2.63068	-4.9544	-4.52148	2.17688	-0.730184	-4.76886	-4.82841	-0.606341	-2.43415	-5.1223	-5.06919	-4.81741	1.30903	-1.37159	-2.4812	1.38159	1.35422	0.845659	-3.21303	-4.25316	-4.24643	0.0721044	0.649686	-4.5281	-1.09913	-5.03818	-2.77851	-3.51734	-1.02153	-4.95242	0.697406	-3.37494	-0.894272	-4.79646	-4.52513	-4.50643
