## Supplementary Data 1 for "Epigenetic patterns and methylation-based models for robust outcome prediction in osteosarcoma" (part 2 of 3)

### Sheet: M-Values (continued)
VMR_ID	PASYUK	0A4HMC	PAPXGT	PALHRL	PANGRW	PATPBS	PAUBIT	PANPUM	PAVCLP	PATEEM	0A4HX8	PASKZZ	PAUTWB	0A4I0Q	PAKFVX	PASEFS	0A4I42	PANZZJ	0A4I8U	PAMJXS	0A4HLD	PAMLKS	0A4I3S	PANVJJ	0A4I4M	0A4I48	PASEBY	PALECC	PAVDTY	PASUUH	PATMXR	PANZHX	PAKZZK	0A4I6O	PASRNE	PALKDP	PALFYN	PANMIG	PARGTM	PAVECB	PASSLM	PAUTYB	PANGPE	PASNZV	PATMIF	PAPKWD	PATAWV	PASFCV	PANSEN	PAUYTT	PAVALD	PAKXLD	PAUVUL	PAMEKS	PARDAX	PARFTG	PAUXPZ	PANXSC	0A4I65	PAPNVD	PAPWWC	0A4HY5	PATKSS	PATJVI	0A4I0W	PALKGN	PALZGU	0A4I4O	PAMRHD	0A4HXS	PATUXZ	PAMTCM	PALWWX	PARKAF	PAUUML	PAMYYJ	PAPIJR	PAPVYW	PATMPU	0A4I9K	PARJXU	PAMHYN	0A4I5B
chr8-38508024-38508780	0.592498	1.05953	1.92949	1.90846	0.450319	1.15007	-2.18522	-2.35016	-0.700817	-0.813334	-1.71998	-0.123788	0.326748	-2.45825	2.60579	-4.00624	0.186303	-1.28753	-1.72168	1.40256	1.65357	2.41071	-3.47765	-0.82921	0.358581	-0.525473	1.55114	1.92096	0.408911	1.38359	1.02643	0.624042	1.87372	-0.901021	-1.40033	2.58328	0.548507	-2.15069	1.72254	-1.29683	2.7879	0.833211	0.673404	1.32673	0.8765	2.32088	-1.61973	0.110465	-1.28647	2.54128	-2.07853	-1.33354	0.32452	2.65909	2.7028	1.91505	-0.413875	0.96075	-0.891777	2.79524	0.846589	-1.94213	-3.63769	-1.23788	-0.245761	-0.833414	1.50402	0.22882	1.97007	-1.79566	2.40407	1.04827	-1.61515	1.0778	-0.30598	2.29363	0.685536	2.98097	-2.06196	2.10721	-0.832652	2.49789	0.952367
chr6-4890079-4890278	0.452502	-0.663335	-2.83702	-0.815744	1.23433	1.05315	0.931079	1.60785	1.36018	-1.68779	1.48006	2.21453	-1.17736	0.598351	-3.63004	1.63333	-3.68537	1.22239	-1.21588	-0.298012	-0.911515	-3.24322	2.2624	2.04057	-1.61556	-2.03264	-2.86838	-2.83476	-0.421561	0.0925985	-2.65027	-1.05735	0.388247	2.00046	1.10295	2.18185	0.496396	2.51508	-1.12239	1.78277	-2.71219	-2.68636	0.193982	-2.86376	-1.2897	-3.04822	2.6149	1.00821	1.4192	2.02019	2.83792	0.959052	-3.07162	2.66125	0.868444	-2.16494	-0.0232031	-1.49807	0.509281	-2.69443	-3.97504	0.740422	2.02995	2.32846	1.50822	0.729243	-2.17255	-0.190426	-2.53028	1.54636	-1.47002	2.5593	1.98742	-1.94024	2.07572	-0.340278	-2.12594	-2.83607	-3.66446	0.0247834	2.43015	-2.48515	-0.57751
chr13-51417469-51418221	0.772598	1.29105	1.12535	1.35046	2.12601	1.20741	1.35102	-2.71765	1.56236	-2.44537	0.415391	-0.337815	0.718051	1.27383	-0.816746	2.68931	1.57524	0.838871	1.20365	0.116854	3.08792	-1.68126	-4.16915	1.27087	-0.503775	0.831067	0.97671	-0.369024	1.05201	2.39479	-0.537042	1.53413	1.24928	2.08527	-1.51101	-2.54929	-0.0587692	1.13287	1.7666	-0.341386	3.27002	-0.529887	1.41292	1.67701	1.1384	-3.58962	2.03746	0.68297	-1.27195	1.90671	2.22057	0.871106	-0.656798	2.13464	-1.56702	1.77927	0.648096	0.853547	2.08268	-1.23269	1.51983	2.08231	2.22316	1.45736	1.1057	0.591503	1.47349	1.7619	1.58816	1.72962	-2.69343	3.2593	1.45529	1.47979	2.9911	1.91708	0.584371	-0.491035	-3.69466	1.38097	2.06272	1.59493	0.925613
chr7-102574105-102574504	2.46045	2.7276	3.85807	3.23555	2.99972	3.43407	-1.77319	3.19958	-0.571413	-1.04437	-0.974024	-0.353682	3.39802	-2.05822	3.39323	2.60893	3.41208	0.523945	-0.367352	0.344936	3.32837	0.887332	3.33326	-0.725513	1.37332	0.861001	3.80879	3.26858	3.59342	2.83512	3.64606	1.01561	3.69451	-2.31622	3.50354	1.75292	-0.379589	-0.942368	-0.936018	-1.93345	0.263915	3.20857	-0.172878	3.74269	0.0484261	3.3616	-1.74744	0.725884	-1.04903	3.89861	2.88399	2.91788	3.06097	-0.883783	3.88172	3.4085	1.33823	1.49013	3.07411	2.89835	-0.0500565	-0.368105	-2.6406	-0.2513	-1.18865	0.895498	4.01742	-0.87953	2.8027	0.54197	2.8688	4.15015	-1.23213	3.9376	4.06473	3.28014	3.21479	4.16486	1.5618	-0.867733	-2.18048	3.99144	2.76019
chr6-32729105-32730299	1.22855	-0.937347	0.803158	-1.87671	0.445932	-0.79365	-0.586496	1.36471	-0.38671	0.565711	2.59112	-0.417026	-0.703172	0.763493	-1.79298	2.61891	-0.0385644	0.895296	0.856604	-0.935822	-1.45214	1.07422	-0.248033	0.0633236	-0.33773	-0.753801	1.53513	0.91281	0.648956	-0.846562	-0.344323	0.432025	-0.531886	0.33847	-1.41305	-2.26384	0.799039	-0.350255	-1.36231	-0.21609	-0.729162	1.27799	-0.765358	0.664665	-0.14	1.84477	-0.890874	-0.499968	-0.904786	-2.28144	1.93822	0.0962496	-1.07807	-1.82287	0.8305	1.57129	-0.600669	-1.13066	-0.437115	1.67837	0.688899	2.12938	-0.390154	-0.762394	-0.677783	-0.47352	0.358869	-1.14063	1.1584	1.95222	-2.16089	-0.327201	-0.679701	1.39311	0.772105	0.859293	0.0698743	2.54738	0.0936719	1.12778	-1.23133	-0.118833	-0.751358
chr4-155661234-155662795	-0.0636785	-0.621529	-1.00698	-1.55021	0.479547	-1.97999	-1.88296	-0.127785	-0.948624	-0.129392	0.82633	-2.27592	-1.56526	0.361998	-2.55819	0.571861	-1.42577	0.526224	1.33092	-2.56339	-1.50213	-0.0107675	1.36206	0.34463	-1.86613	-1.86656	-0.2618	-0.0585607	0.082752	-0.727026	-1.32221	-0.414969	-1.75425	1.23986	-1.00697	-3.95266	0.503623	-0.701006	-1.71191	-1.36201	-0.877921	0.449228	-2.02714	0.115432	-1.11421	2.48323	-2.65086	-1.1188	-2.70709	-1.16336	3.07583	1.94104	-3.07027	-2.62063	0.787765	2.09613	-2.71399	-2.5102	0.710112	2.44557	0.805958	1.6837	2.11564	-1.18621	0.0120638	-0.450311	-0.549061	-1.75466	0.502964	1.74493	-2.7074	0.0266255	-0.578143	0.412141	-0.21733	0.584256	-0.588729	2.35692	-1.62289	1.95619	-2.15541	-2.1443	-1.79857
chr20-44452633-44453049	-1.5248	0.791714	-2.38838	1.47391	-2.5946	1.78153	1.37592	-3.42761	-2.81157	-3.60598	2.80123	-0.650118	0.809085	-1.57394	0.416158	2.00917	2.04771	0.216336	0.955711	0.400851	2.56068	1.71411	-4.07101	-2.83676	-1.76855	0.704289	1.08666	0.529894	1.51046	1.26557	1.98015	0.563745	1.15263	-1.2808	1.55958	-3.03291	0.480219	-3.59748	-2.35453	-1.20453	2.87906	-1.89734	-0.248913	-1.0828	0.755231	1.915	2.21778	-0.352859	0.748863	3.11022	-0.719362	0.15677	1.80887	0.348589	2.07825	-1.46093	-3.17995	1.4145	1.78758	2.472	1.19902	-0.46272	1.96899	1.19556	1.21951	-2.65366	1.4407	1.34411	1.09633	1.81468	2.31131	3.11913	-1.82929	-1.96344	3.39782	1.42476	-3.00081	0.627929	-2.27544	-0.012755	2.02437	-0.237966	0.383052
chr5-3121953-3122162	-1.53234	-4.26635	-2.41971	-0.44715	0.350726	-1.52867	1.3567	1.67394	0.408929	0.247746	3.28021	-3.28954	-0.343308	0.18169	-4.94833	0.667726	0.367078	-2.99694	0.622249	-0.455426	1.19416	1.19142	-2.97084	-2.56514	-3.83223	-0.947716	1.19593	-0.0291118	1.10841	-4.67766	1.64228	-1.46306	-0.421984	-0.977848	1.75179	-4.70993	-0.32996	-3.4393	-0.803261	-3.60707	2.9076	0.429002	-1.10096	-0.387919	-3.67151	0.861494	-4.30762	-3.49701	-3.39582	-5.0438	3.28976	1.48083	-3.46131	-4.02966	-1.1983	1.46105	0.834236	-4.14536	1.89638	2.46333	1.11865	0.280563	1.68382	-4.00724	-3.08295	-4.22883	-0.399798	0.900355	1.09182	1.94858	-2.08898	3.02802	-3.04246	1.74974	1.76811	1.97931	-0.545244	1.5038	-2.30557	0.960139	-1.67791	-0.024188	-3.3877
chr5-127871927-127872329	2.25418	2.75265	0.620642	1.86474	-0.870469	1.44085	2.41171	-0.275571	2.97634	-1.79174	-3.24692	0.588707	1.39045	2.79243	-1.83488	-2.67927	-2.54495	0.934913	-0.0252051	-1.30581	3.35209	-2.42289	1.96969	-0.0922376	-0.388291	0.878201	2.46775	0.807956	1.51721	-0.666141	-2.45357	2.03616	1.7815	2.11874	-1.18062	-2.00658	-0.550732	0.955207	1.47605	1.91994	0.251648	-0.82566	-0.880244	-0.469313	1.21544	0.725386	-1.43114	0.430617	0.561593	0.957067	2.9893	-1.85534	-0.98525	3.42231	1.44085	2.23651	-2.52413	-0.290267	1.56922	-2.80151	-1.44433	3.00399	-0.0786947	1.27523	-1.65429	0.684651	2.60075	-0.452009	-1.2814	2.98363	-2.37791	2.65183	2.39795	-0.261788	0.595247	0.829076	-0.196533	-2.52158	-2.53032	2.57602	3.10729	1.13831	-0.567313
chr4-174912071-174912278	1.29312	-0.925447	-0.916788	1.76903	2.27139	-0.861985	-2.62918	2.22349	-1.40036	1.6124	2.71668	2.90536	-1.55227	1.92819	-2.57565	-3.3142	-1.24854	0.387171	1.23835	-1.63947	-1.57917	1.47985	-3.92547	-0.706609	-0.502797	-1.02627	1.51651	-0.410431	-0.408287	1.94488	0.175714	-0.405597	-0.950898	1.23178	-1.6995	-3.6627	1.2534	-0.912913	-1.92998	-1.39289	-1.21404	0.996997	-0.139307	1.4932	-0.654843	1.17821	-2.32118	0.0117544	-1.88245	-1.70143	-0.471655	1.78996	-2.18001	-3.3005	0.648451	1.26986	-0.709932	1.81225	-0.294531	2.72108	-0.374055	2.06246	2.70753	-3.35474	-0.888726	1.01782	2.05851	-1.26362	1.02786	2.5563	-3.23468	-0.815778	-1.80845	0.224761	1.60835	1.56453	0.870319	1.67945	-1.04099	1.21774	0.129189	-0.318092	-1.28906
chr1-110254709-110254896	-0.948796	1.17225	-0.72383	-0.868049	-4.94084	-4.14391	-0.289115	0.66084	-3.52757	-0.774281	3.02018	-0.908522	-0.74312	-0.0742785	-2.31963	-1.04672	1.19225	-0.211916	1.60024	-2.92897	0.605318	1.67506	-5.06784	-0.345335	-0.664675	0.50467	-0.691948	-1.76386	0.624866	1.68524	-0.0374656	0.324403	-1.64059	-0.714075	0.77517	-3.73122	-1.05173	-4.48049	1.59178	-4.2594	-0.0167075	-0.733344	-2.35528	1.43792	-0.198715	2.25283	-4.4728	-2.32329	-3.90042	1.08642	0.341181	2.22899	-1.17062	-0.892573	1.25957	0.629495	-2.42644	-2.00841	-4.1932	-0.373152	1.38632	-1.07278	2.31515	0.470623	-1.17228	-2.08424	1.25552	-0.338048	-0.864011	1.41085	0.424961	2.78273	-1.34489	-1.68646	3.1286	-3.70219	-0.864026	1.68431	-0.385313	-0.029158	-3.60869	-1.3666	-0.0247093
chr2-241458886-241460002	-0.0358243	1.02288	1.30124	-2.39239	1.65237	0.191087	-1.20199	-3.38019	-0.0120576	0.358516	1.67548	-1.42301	0.853803	-3.39869	-0.321374	-3.82679	1.19462	-1.29507	0.926	-1.39547	2.36768	-1.07307	-4.41687	-1.98881	-1.6879	-0.998044	0.687107	0.844049	0.812531	1.1096	1.28963	-0.397537	0.415302	-2.87562	-2.27972	-3.36648	-0.0243184	0.296811	1.82457	-2.63193	-1.30368	0.632018	1.07741	1.3031	0.737848	1.93072	2.15729	-0.496464	-1.04212	2.11442	-3.92671	0.866969	0.461076	-2.00216	1.87052	1.51782	-3.34205	0.17117	0.196321	2.01357	1.70666	1.29214	2.22479	2.65086	0.820488	0.795658	1.15574	0.668642	0.668287	-1.72201	2.02301	0.608954	-0.653264	-2.10616	-0.786179	-1.35915	0.687801	2.6389	-0.011611	-2.26016	1.37017	1.2577	0.323908
chr7-150019955-150020945	-2.58183	-3.98656	-0.735616	-2.4154	-2.57223	-3.56533	-0.980168	0.0975017	-2.23742	-3.34008	2.36036	-2.87094	-2.13963	1.3614	-3.96074	-2.55946	-2.32013	-1.38716	0.214713	-2.1572	-2.3955	-3.69774	-4.73069	-1.99351	-2.98838	-0.766306	-1.93304	-3.2353	-0.999111	-0.752647	-1.78148	-2.54214	0.264353	-4.10347	-3.45746	-3.71646	-2.81684	-3.20417	-1.78403	-3.61334	-2.31307	-2.88327	-2.78574	-2.95009	-1.70488	-4.57139	-3.6345	-2.79066	-2.94531	-2.66773	-4.09095	0.394811	-2.01427	-2.4066	-2.52242	-3.47703	-3.10537	-3.7694	1.03234	-3.42897	-1.65922	0.5859	1.98441	-1.11728	-0.73044	-3.65982	0.113111	-0.15147	-3.35656	1.22614	-3.22422	0.219859	-1.0585	-0.502769	0.903318	-1.64197	-3.3451	-4.26345	-2.60393	0.531872	-3.45607	-3.27563	-2.43755
chr9-14348844-14349430	-1.03216	-0.0315495	-3.47921	1.93011	-4.77217	-1.27369	0.515292	-3.8842	-2.45936	-2.90875	3.32424	-2.62357	0.559616	-4.88647	0.0899858	3.47902	-1.75554	-0.206044	0.656419	-0.714597	-1.5888	-5.30157	-5.15512	-4.32975	-4.71708	0.319937	-4.68349	-3.56741	-0.181586	0.227532	1.70734	-0.518284	1.18946	-5.05925	-4.11623	-4.94104	0.400443	-4.21276	-2.08497	-1.95353	3.2617	-3.06296	-0.625007	0.0176538	0.348966	-4.54978	-1.28665	-3.23889	-3.76185	2.86854	3.40239	-1.31018	-0.463851	1.90385	-0.31081	-4.69105	-3.39863	0.748115	1.40268	-0.429923	1.64682	-0.736979	2.79171	-4.22151	-5.33063	0.618299	-2.1814	1.22037	1.10229	2.37883	-3.47174	3.81198	1.7763	-0.764748	4.15923	1.3528	-3.09839	-2.62443	-4.01004	-3.1989	1.86573	-2.10161	-0.716777
chr3-129693370-129694392	-4.13616	-2.92037	-4.19327	-4.3914	-2.16605	-0.156353	-0.261351	-4.71478	-1.25205	0.530633	2.26644	-1.99744	-4.13233	-3.45261	-3.72927	1.64744	0.624916	-3.63775	-0.574436	-4.47541	-0.676011	-3.12074	-5.37054	-4.66872	-4.57631	-1.92451	-2.88437	-4.46953	-4.45007	-3.50526	0.338753	-1.68999	-2.71709	-3.8317	-0.306831	-4.4895	-4.22066	-3.47636	-1.78812	-4.25564	-4.28092	-3.80372	-3.89507	-2.02838	-4.41343	-0.658039	-4.41321	-4.22633	-4.72256	-3.80622	-3.8757	-3.4318	-4.44454	-4.35665	0.89802	0.712974	-4.74631	-4.00762	0.079694	0.496214	-2.37032	-3.6275	1.24724	-1.0997	-3.51318	-4.74837	-4.0529	-4.57024	-4.45519	-2.17649	0.305687	-3.38019	-4.09118	-3.19482	-1.14524	-1.86429	-4.53054	1.56719	-2.98027	-1.614	-3.65148	-4.69204	-3.84894
chr12-54132086-54132568	-1.30519	-1.60541	-2.21108	-4.43555	0.156478	-1.484	-1.00902	-0.360907	-1.34578	-4.04558	2.54088	-1.67795	-3.17166	-1.1254	-4.92956	3.07417	-3.45558	-0.532737	0.264527	-1.4927	-3.12504	-3.62238	-5.02584	-0.955563	-3.18908	-2.20549	-0.817803	-4.31911	-2.9748	0.451569	-1.96985	-2.00278	-3.37611	-0.890704	-0.0828852	-4.42179	-2.51678	-5.00105	-1.30818	1.2709	-4.07075	-0.520367	-4.17219	-2.71941	-3.48333	1.40406	-2.58964	-0.32514	-3.95521	-3.60589	1.18915	-0.0367208	-4.24493	-2.76302	-0.454179	0.344212	-4.09562	-0.943447	-1.97731	0.674934	0.0788108	0.437273	2.20015	0.965832	-1.43954	-0.679691	-2.46016	0.400799	-1.4684	1.17624	-3.66891	-0.362128	-1.83061	-0.620654	-2.9288	-2.01435	-1.88586	-0.607147	-3.61355	0.131835	-4.60262	-3.757	-3.20308
chr1-157670710-157670869	0.622502	2.08676	2.02414	-2.89561	0.00459587	-2.51126	-2.61056	1.22001	-1.76175	2.97267	3.13208	-1.9226	1.39516	-1.28884	-1.72823	-3.00438	0.525981	-1.10206	2.04013	-2.01049	-2.89676	1.40347	-3.85722	-2.15225	-1.16347	-1.38465	0.590699	1.24354	2.13396	-1.16	-0.0441327	-0.453608	-1.97697	-2.05221	0.0141744	-1.56668	-0.654812	-1.79737	0.240573	-2.73731	-1.58566	2.73851	-0.610106	-0.287594	0.613891	2.50234	-2.7264	-1.16236	-2.04984	-3.52273	0.0685793	-1.57999	-2.09462	-3.88123	2.13132	2.70309	-1.99466	0.354887	-0.519904	3.44073	2.48662	-0.898699	-2.95148	-3.25959	-2.31317	-0.926256	1.91519	2.7076	1.38986	1.80233	2.66646	-0.493349	-2.66838	2.6905	-1.47121	0.684024	2.92397	1.74036	-1.89722	2.95881	-3.11048	0.521054	-0.983778
chr4-135248186-135248946	2.85067	-0.215355	0.114685	-0.874643	2.57884	-1.12403	-0.926076	2.65206	0.31742	3.24888	2.24941	1.06865	-0.432742	0.0648782	-1.50134	3.71962	-0.263567	3.51226	-1.76189	-1.28469	-1.38615	3.86951	1.65018	-0.0527509	0.393721	-0.406715	2.25906	-0.00779608	0.311525	2.37168	0.583211	0.304077	-0.529635	0.900973	-0.370272	-2.07651	0.320401	1.90253	-0.783288	-0.758043	-0.212763	2.54612	-1.55656	0.575258	-0.235093	1.78133	-1.31671	-0.616337	-1.19066	-2.17388	3.28671	2.50438	-1.29998	-2.70369	0.150418	3.82126	-0.653149	-1.27744	-0.195358	3.95339	1.79352	2.96397	2.64602	-1.01456	-1.21439	-0.734058	2.07745	-0.988758	2.11725	3.59664	1.72181	0.64777	0.576122	1.12357	0.971139	1.19256	0.420016	4.02319	-0.585896	1.08865	-0.371312	-0.361066	0.0651973
chr1-243645911-243646787	-1.24739	0.0469604	0.306597	0.859854	-3.28588	1.3306	1.36266	-2.78789	1.03979	-2.53161	2.14309	1.3113	-0.828068	1.36123	1.04378	-4.21624	-4.04451	-0.118276	-0.118738	1.11145	1.2987	-3.66207	-4.30231	0.938182	-2.48734	-1.93938	-0.112254	-3.49863	-2.27348	0.643747	0.140701	0.119157	0.72232	-1.84387	-3.38709	-3.19046	-2.00833	0.0561963	1.26766	-2.44038	-3.54662	-2.14914	-1.24484	-1.88508	-2.70715	-2.6182	-0.163971	0.111775	0.907987	-1.80648	-2.34547	0.560768	-2.1043	-2.41969	-0.483619	-0.304253	-0.0340898	-0.25288	-0.714487	-4.03067	-3.56701	-2.29592	2.11605	1.75799	-0.317893	-0.11291	1.03018	0.910403	-2.53862	-3.24676	-0.56661	2.167	-3.23046	-2.79669	-1.1868	1.06864	-3.28298	-2.80057	-0.5334	-0.31845	-1.58074	-0.431854	-2.45683
chr15-62090739-62090760	2.95209	0.485822	-0.449059	-3.50458	3.66398	2.13016	-0.859722	2.9933	3.00498	2.43312	1.99873	0.810542	-1.55239	3.25033	-1.98355	3.49759	0.232959	2.4975	-1.56792	-2.57894	0.317814	-0.676973	-4.92844	1.0969	-1.6316	-0.840765	0.506872	-0.110438	-0.312519	-2.30113	-2.63042	2.4168	0.21168	0.172642	-3.28141	-4.30641	-1.14436	3.0713	-1.71363	2.21519	-2.3315	3.1519	-3.5475	1.49714	-1.69546	3.17154	-2.45205	0.832502	2.72015	-4.22567	1.99244	1.03827	-2.05947	3.0752	2.51607	2.9494	1.1994	-3.4391	-0.358468	4.08559	2.53964	2.35383	2.89472	-1.79513	1.2838	-0.504712	2.55614	-2.29534	2.82723	3.24573	-3.79661	-2.10192	0.0981015	3.03697	-0.878765	2.71411	-0.971315	2.77549	-3.98009	1.33024	0.669897	-1.64592	-2.06502
chr8-28174455-28175285	-0.608133	-0.393037	0.805547	0.693826	-2.518	1.68251	0.0410029	2.01107	1.66939	-1.09047	-2.1491	-1.11823	-0.765566	1.76568	1.61923	-2.96632	-1.10964	0.200535	1.14001	-0.475106	0.975142	-1.55249	-3.59983	1.53117	-0.818874	0.109185	0.915491	-0.164457	0.00327303	-1.84105	1.36722	0.863177	0.703897	1.35821	0.899468	-0.884479	-0.651541	-1.92247	1.99096	-1.82483	1.58539	0.506152	0.0280836	1.27991	-1.11031	2.37397	-3.24634	-0.691069	-2.42776	-1.09028	1.7302	1.57817	0.197912	-1.23668	2.49694	2.25514	1.49938	0.00363724	0.368698	2.54091	2.04753	0.162595	1.73261	-3.03512	-1.76121	-1.15201	1.36278	1.07884	1.61479	1.87742	1.04642	-0.415677	-0.268229	1.71096	0.766422	2.20831	-0.598467	2.00082	-1.8186	-1.24869	-2.4873	0.932302	0.610445
chr7-120968877-120969174	-0.711171	0.113003	0.291842	1.41805	0.94614	0.427899	1.69952	-3.13108	1.12033	0.148022	2.19487	-0.109881	0.954915	-3.55478	1.74221	2.99379	-1.23942	-1.25153	0.242549	0.890626	2.08908	-2.74018	-4.52533	1.33646	0.282336	0.582061	-2.86728	-1.76719	-1.95357	0.723905	1.15889	0.0923267	1.02044	-1.61467	1.25486	1.24153	-2.58824	-3.27048	-0.424389	1.47954	-3.37226	0.630564	0.842176	1.15539	-0.619375	1.05404	0.689776	0.766029	1.18743	2.47803	0.37975	-0.822341	-2.56858	1.86195	1.97234	0.632028	-0.507965	0.610004	0.564494	0.332247	0.854915	-3.54585	2.20086	1.94378	0.869693	0.0345023	1.33164	0.476059	1.05125	1.31543	1.56796	2.97208	0.974734	-2.97161	2.84319	1.16608	-3.32387	-0.0569909	0.940149	0.291024	1.91849	-2.05007	-0.400151
chr4-154710598-154711470	-1.44287	-0.322747	-1.58881	0.795802	-2.6136	-1.63828	-1.42868	-0.69239	-1.38609	-2.40948	-1.71748	-1.19848	-1.21252	0.239146	-3.65804	-3.02783	-1.06242	-1.46071	-1.91543	-0.877644	-0.582869	0.598379	-3.45735	-1.73883	-2.96222	-2.29681	-0.34295	-1.42618	0.0144598	0.866087	-2.22388	-0.703768	-2.80084	-2.24197	-0.57847	-3.78216	-1.15177	-1.93771	-1.33184	-0.833332	-1.09206	-1.4404	-0.72316	-1.20096	-1.70641	0.458212	-2.2447	-2.56503	-2.46392	-0.750972	-0.265816	-3.05402	-3.29659	-2.25781	0.701593	0.0643778	-2.01747	-2.23649	-1.38127	-0.675112	1.39921	-2.02841	0.162857	-0.66038	-2.99713	-0.501627	-1.54602	0.105126	-0.670228	0.971925	-1.28071	1.64509	-2.519	-0.642503	-0.60142	-0.887773	-1.89211	0.0706143	-2.95055	-0.384499	-0.711979	-2.31254	-2.25628
chr2-176968744-176970508	-1.41192	-1.90219	0.422062	-0.395987	-2.50063	-3.84638	-3.08156	-4.47302	-1.11488	0.814142	0.812481	-0.209441	0.0737189	-3.5581	-4.29327	1.66439	0.426729	-2.19871	-2.71997	-1.46193	-4.84703	0.174793	-5.19209	-2.97453	-2.7312	-0.905586	-1.75995	0.293238	0.615348	0.0285871	0.62051	-2.55459	-0.194234	-4.66639	-0.413454	-4.36875	-3.12124	-3.8495	-3.36867	-3.65785	-1.56473	-0.430359	-3.81013	0.97942	-1.17028	2.00862	-0.47354	-2.75357	-4.25828	1.22649	-4.4454	-2.45712	-2.78452	-4.50905	0.72257	0.756482	-3.92443	-0.284881	1.4473	2.21316	0.979206	-4.40298	1.17121	-0.282692	-4.57341	-4.18369	0.481082	-1.12363	0.704167	0.0548908	-0.359322	-0.701446	-4.74659	-4.24356	-0.180266	0.664457	-3.2179	-0.424036	-4.30347	0.094326	-4.11087	-1.09839	-0.237889
chr13-20805094-20805895	-0.0102453	0.528446	-1.65756	0.84097	-1.76506	-1.42939	-0.797757	1.45802	-1.37432	-0.428259	1.72988	-1.34114	0.673995	1.65253	-2.39739	1.13457	-2.00118	0.242564	0.797689	-2.01363	-2.3561	-0.14199	-4.05261	0.785085	-2.51507	0.0223923	-0.703157	0.310493	0.41073	1.44851	-1.99483	-1.09117	-1.78339	1.04012	1.06364	-1.39546	0.0684022	-1.46744	1.085	0.324607	-1.36814	-0.241498	0.539806	-0.330526	-1.34451	2.04622	-1.30008	0.374454	-1.95596	-3.09677	3.04254	1.02353	-2.46761	0.247617	0.877843	1.26281	-3.30386	-2.35531	-1.381	1.72822	1.41989	0.561039	1.95551	-0.381627	-0.250733	0.867231	0.345766	0.32309	-1.24793	1.6211	-2.56028	1.21228	0.343427	1.1311	-1.1569	0.299413	0.333319	1.13765	-2.57473	0.650917	-2.44994	-1.29957	-2.0743
chr7-153584416-153584873	-2.84339	-4.46103	-1.04183	-4.93348	-2.42668	-2.67432	-0.506798	-4.76483	-2.62008	-4.93024	-3.97835	-4.66618	-4.78995	-0.72377	-5.00087	0.627311	-0.877449	-1.69733	-5.22859	-4.36368	-5.12547	-3.87896	-4.38279	-1.5194	-4.77588	-4.71989	-0.0907003	-3.36966	-0.652546	-3.22127	-0.660359	-2.28052	-4.44078	-0.692937	-4.57138	-4.10387	-4.11398	-1.91235	-4.53744	-2.55575	-1.70159	-0.157341	-4.68778	-0.51957	-3.96607	0.443913	-3.43434	-4.24753	-5.16709	-4.56498	-3.15168	-4.21502	-4.24001	-4.98121	-1.32416	1.10801	-3.21894	-4.74987	-0.862581	-1.31182	0.435198	0.0469072	-2.06987	0.124325	0.38156	-4.83689	0.365441	-1.57225	-0.604392	0.632264	-3.06825	-2.58085	-3.91061	0.431748	-4.31747	0.192606	-4.31841	2.20074	0.780069	-0.902792	-2.35981	-0.815544	-3.90645
chr19-44763979-44764603	-1.0896	-0.824075	0.913854	1.14739	-3.46532	1.0981	-0.427514	-3.42426	-3.9034	-0.98914	0.578031	-2.29711	0.222334	-2.97591	1.1878	3.09463	-0.889168	0.464793	0.129087	-1.56428	0.134013	-4.52259	-0.218941	-4.01678	-2.34377	-1.52006	1.25894	-3.58413	0.415842	-3.54776	1.03475	-0.778171	0.265602	-3.92692	-4.23391	0.420396	-2.39826	-0.40752	-2.76789	-3.31919	-2.0895	-4.2325	-2.37125	-0.349113	-4.24661	-3.49127	-1.37327	-4.04759	0.257129	-3.3614	-4.2893	-3.76701	-3.60614	-3.14071	-0.832943	-3.87686	-3.42664	-3.16117	0.779947	-4.31381	1.00894	-3.66853	-4.59546	-3.72619	-4.23183	0.2391	-3.64107	-0.388422	0.795237	-1.45317	-4.42856	1.32451	-4.06453	0.250083	2.09746	1.70762	-0.903881	-1.47095	1.78871	-2.87526	-2.70469	0.398703	-0.307346
chr7-157412628-157413287	2.18054	-0.723793	-0.71096	-2.25115	-0.243603	-1.13526	-0.478133	3.17383	2.66157	0.932448	2.89765	-1.39004	-0.833075	2.742	0.174962	-1.66637	1.48485	1.92976	-1.37444	-1.14663	-2.01364	-0.668224	2.44081	2.90438	-0.441194	-0.289316	2.31857	0.376599	0.286407	0.355626	1.94103	0.375185	-0.141568	1.02381	-0.720623	0.350309	0.430534	-0.766069	-1.65743	0.905676	-1.49189	1.03216	-1.43664	0.568119	-0.371714	2.36321	-1.89207	-0.581418	-1.74994	-3.13761	3.55424	2.36499	-1.22153	-0.43714	-1.22183	3.46111	-0.274514	-1.34906	-0.659505	3.27245	2.4947	2.16519	2.95873	1.45823	0.61293	-0.690526	0.576105	-1.51836	1.20529	3.43705	3.31182	-1.90587	-1.59994	0.479383	0.247597	0.584227	-0.358067	2.51214	-0.352194	2.68295	-1.8179	-1.29474	-0.720837
chr19-35633258-35634229	-0.945354	-3.55997	-3.81687	-3.71958	-2.94314	0.830944	-0.814883	-3.4832	-2.22948	-1.08992	-2.94211	-2.79976	-2.83355	-2.46329	-2.81412	-4.2604	-3.26217	-2.2202	-3.97683	-3.98353	-0.11543	-3.0688	-5.19552	-3.38506	-2.27208	-1.96309	-1.60873	-3.0332	-3.00257	-2.92821	0.853137	-2.71144	-0.823374	-3.49367	-3.21468	-2.95933	-2.97419	-4.09351	-3.90577	-3.52941	-2.47942	-2.54984	-2.75333	0.299693	-3.47769	-2.71	-1.34062	-3.39851	-2.47008	-0.945374	2.19942	-3.18894	-2.99775	-4.13647	-0.460158	-0.455143	-4.34283	-4.31237	-3.66618	-4.43029	-0.224817	0.344113	0.201027	0.428069	-3.00299	-3.86197	-1.52351	-2.72372	-1.80228	0.459523	-2.00854	-0.359655	-2.12581	-1.77938	1.75979	0.661687	-4.10229	0.758881	-0.889087	-3.89857	-1.37961	-2.80536	-2.88967
chr17-59473456-59474078	-0.556593	0.125788	-3.63287	1.22491	0.98614	1.11257	-0.286735	0.794179	1.04016	-3.93463	1.95423	0.974737	0.592013	-1.59233	-0.117085	2.91221	-4.13894	0.420482	0.373999	0.367715	1.23143	-2.69824	-3.74436	0.816358	0.562671	-3.17372	-0.871375	-3.13538	0.525418	-0.606423	0.846476	-0.308082	0.556232	-1.37537	-4.08735	-4.68826	-1.87743	-0.587223	-0.428637	-0.00312207	1.60675	-3.09996	0.35125	-0.60425	0.146216	-3.31581	1.28513	0.324297	-2.25352	2.42663	0.469464	0.759239	-3.20476	0.32396	-4.78794	-1.90366	0.419043	0.820622	-3.68438	-4.14853	0.168141	0.761842	1.82247	1.88485	0.284419	0.373334	0.0968364	0.498785	0.281424	1.01846	-4.48689	2.42575	0.372369	-0.710216	0.118518	-3.69013	-4.08494	-3.94277	-3.01573	-1.95849	0.725667	-0.0193861	-0.0702613
chr1-217309568-217312060	-2.59194	-3.93618	-2.5769	-1.76254	-0.65078	-3.10126	-0.759708	-2.32715	-2.04246	-3.16055	2.04466	-2.71857	-4.19733	-1.96936	-4.27647	2.96829	-2.5268	-3.13932	-0.578907	-4.46091	-2.70885	-1.00453	-4.0802	-2.38577	-3.96854	-4.24307	-0.622463	-2.21794	-1.09216	0.959002	-1.01994	-3.38653	-4.22715	-2.71838	-3.55811	-4.10331	-2.58759	-3.71236	-4.04888	-3.24262	-3.16715	-1.17539	-3.23889	-2.16769	-4.14554	0.951099	-3.20057	-3.87719	-4.19291	-3.90242	1.96316	-1.69991	-4.40607	-4.10286	-2.40953	-0.341015	-3.5908	-4.15738	-2.35127	-1.01795	-0.736267	-0.389986	-2.144	-2.03157	-1.97556	-3.08089	-1.17748	0.631715	-2.44426	-0.179639	-3.77733	-0.297975	-3.42996	-0.655569	-0.538041	-0.567862	-3.0871	-0.220875	-2.93477	-1.52077	-3.88411	-2.67426	-2.57244
chr17-78877971-78878844	2.00587	-0.212044	3.14484	-0.441984	0.851843	1.807	3.56378	1.54343	2.46135	-0.496756	-1.54248	1.394	1.22005	1.2807	1.10457	1.79747	1.02699	-0.885489	-0.631905	-0.35118	-2.09712	-1.05283	1.57488	2.80066	-1.05959	-0.990515	3.1818	2.85766	2.2224	-0.4729	1.92847	1.08601	1.49544	0.425541	1.29732	-1.2039	1.8002	-1.54666	1.98646	0.943033	-1.21694	1.06428	0.955976	1.50837	1.82631	-2.02033	2.56993	3.33235	-1.62189	3.11911	1.21794	0.472134	0.0670475	3.57983	-0.575347	2.53648	-0.757998	-0.298473	-1.18358	-1.12669	1.68946	2.093	-0.228384	3.70764	2.79224	2.6503	1.07894	-1.54599	-1.473	-0.92186	-2.66011	0.379124	2.99973	2.46542	1.09507	1.08002	-0.109225	-0.478665	-1.64976	-0.312114	2.7251	2.20394	0.243669
chr19-57741988-57742444	1.75176	-0.0710425	1.72753	-0.159266	1.03003	2.55977	2.88743	2.29225	3.07594	2.64395	2.32276	1.67959	0.563707	1.60921	-1.05374	3.48548	2.05452	0.621307	-0.671543	0.992084	0.21214	3.11057	-1.57407	3.62889	1.57391	0.7303	1.76106	2.37233	1.60894	2.75007	3.11536	1.38289	1.32272	2.48444	-0.890243	-2.1013	1.84673	-1.86498	0.150234	0.586757	0.472615	2.23198	1.76977	2.41814	1.23449	3.51374	1.95967	-0.0904	-0.704365	2.2952	-2.74832	2.20489	-0.278621	1.11644	3.30904	3.31869	0.0983848	-0.862043	0.0552743	3.19348	2.84567	2.79349	2.70374	2.89636	1.38657	0.878298	0.172288	-1.21615	1.96168	2.49813	1.28231	2.34016	3.28315	-0.27844	0.00941087	-0.303964	1.14772	1.44348	-0.936393	2.4901	-1.20033	-0.452586	0.305164
chr10-103603292-103604019	-0.966167	-1.14721	-2.56356	-3.57309	0.618443	1.05026	-0.17362	-3.48902	-2.12204	-2.56498	1.42116	0.715991	-0.364174	-2.79495	0.623588	-3.67069	-0.566348	0.15341	-2.49146	-2.37732	-0.455921	-3.50662	-4.57228	-2.1508	-0.318457	-2.02242	-0.0733888	-0.725258	-0.72935	-2.08423	0.561061	-2.0501	0.546129	-3.2564	0.569886	-3.33038	-0.810993	0.49439	-0.562035	-2.38129	1.40548	-2.40874	-0.865123	0.217938	-1.85103	-3.27996	1.72774	-0.302363	-1.41536	-2.86107	-4.00572	-2.90582	-2.30216	0.0197253	1.0116	0.880087	-1.77147	-2.72758	0.633505	-1.93546	0.270702	-2.99475	-1.86871	1.9148	-1.91061	-1.1132	0.377236	-3.70303	0.0665778	-1.44043	-3.17615	-3.11357	0.556978	-0.934885	-1.65215	1.26204	-3.1217	-2.77449	-2.22537	-3.0072	0.2927	0.049188	-0.883099
chr12-130961424-130961986	0.832676	-0.708709	-1.60159	-2.44081	0.14833	-1.77152	-1.3682	2.11654	0.284351	-0.771905	1.04832	-1.96145	-1.13046	1.00308	-1.94095	-2.34828	-2.06036	1.71265	0.208187	-1.7134	-2.00017	-1.16364	-3.78935	-0.756577	-0.716031	-1.31334	0.568029	0.199896	-0.472213	-1.58097	-1.66929	-0.604217	-0.619264	-0.12488	-2.28475	-3.37046	-0.849635	-1.86337	-2.07003	2.92354	-1.99196	0.299813	-2.17324	-0.849856	-1.16176	-0.0430708	-2.36909	0.534222	-1.86652	-3.63721	2.91777	1.17324	-1.40933	-3.24593	-2.23529	2.09526	-2.38962	-1.9272	-0.916361	0.726768	-1.3815	1.66373	0.53891	-2.59902	-1.9621	-1.27247	-0.511139	-2.33753	-0.030725	1.51603	-3.37574	-1.21998	-2.0698	-0.327459	-1.0678	-1.07429	-0.954556	-0.704153	-2.88771	1.23808	-2.30434	-1.39521	-0.900092
chr3-121902442-121902622	-0.993052	-2.51803	-0.037137	-0.953903	-1.83263	-2.40157	0.23133	-3.24397	0.412688	-0.375389	-1.76633	-2.45078	-2.93501	-0.710622	-3.1025	-2.48351	0.0542237	-0.974546	0.473903	-0.677389	-1.7877	-1.6104	-4.12991	-1.10315	-2.3657	-0.615564	0.326159	-2.68097	0.897974	-2.13274	0.486788	0.156625	-0.635209	0.141859	1.23072	-2.14266	-1.04618	-2.65625	-0.323583	-1.59185	-0.185586	-1.39103	-1.85213	-0.0312194	-1.53849	1.21013	-3.14781	-1.2449	-2.30057	-2.33716	-2.2408	-2.6956	-2.82022	-2.31042	1.53996	0.494825	-2.29231	-2.98929	1.25133	2.11081	1.95844	-1.58322	2.52699	1.69588	0.560895	0.171301	1.09291	-0.239939	1.2206	1.3648	-0.643069	0.939033	-2.42275	0.98409	0.0237257	1.23814	-2.52955	-0.562242	-0.00690717	-0.9602	-1.80475	-2.28874	-1.56599
chr1-170635960-170636363	-2.8653	-0.129194	0.947745	2.37197	0.903752	-1.43777	1.46176	-3.96335	-3.53902	-3.93058	0.524149	-3.39701	-2.23498	-3.0847	1.05384	3.15705	1.46256	-3.75971	-0.58092	-2.61553	-2.98422	0.883357	0.325983	-3.14698	-1.83944	-0.347128	0.51902	0.320766	0.142855	0.431681	1.86278	-3.70275	-2.52079	-4.1051	2.09033	-0.0495463	0.35349	-3.43605	-3.68717	-3.73041	-2.65826	-0.433957	-3.86128	1.72042	-3.1928	2.64633	-0.717346	-2.29479	-3.93268	2.64084	-4.40701	-3.33254	1.07645	3.0473	-0.0461789	-1.57168	-2.91162	-1.63792	-1.64154	0.242822	1.88717	-2.94798	1.09866	-1.78606	-4.50635	0.643309	-2.98835	1.37053	-3.86601	1.97408	-1.62146	-3.82998	-3.85557	1.55094	1.6135	2.11741	-2.45888	3.30124	-0.410142	-3.01077	-4.50923	-2.84411	-0.144467
chr3-118864587-118865365	2.42702	2.565	-0.398782	-1.35535	-0.835341	0.243376	-1.00203	1.02532	1.02506	-1.07045	0.414546	-0.167926	-0.133218	0.741863	-0.652635	2.04994	-1.70786	1.21725	-0.662083	-0.601148	-0.713922	-0.0129929	-3.98171	-0.322593	0.36025	-0.0477641	2.02978	0.00920858	-0.140164	1.11224	-0.828914	1.43509	-0.599076	-0.141778	0.897002	-2.65255	0.484006	0.532465	0.0217178	-1.14636	-0.913823	0.884512	-1.04665	-0.731505	0.997965	3.35196	0.627207	0.0415474	0.166137	-0.361973	2.67905	-0.0429488	-1.00481	-1.74106	2.61431	1.73903	-0.897655	-1.19521	-0.954757	-1.14954	0.0166313	0.604342	0.447679	-1.0223	-1.09921	2.4693	1.63012	-0.372732	1.11398	2.45453	-1.08934	1.07012	-0.377196	1.00673	-1.31675	-1.22732	0.632253	0.826125	-2.66587	1.05388	-1.24224	0.0874727	0.897487
chr14-101521409-101522141	1.75272	-0.708068	0.428653	-1.65383	0.399918	-0.700239	-1.0502	2.66675	-0.0743659	0.818863	2.48055	-0.747638	-0.726486	2.29645	-1.98519	2.99341	-0.785105	1.11063	0.332981	-1.17549	-1.5361	0.350616	-1.93395	-0.127704	0.0702225	-0.722045	1.16826	0.229905	0.136161	-0.296121	-0.414661	0.0317174	-0.414386	0.116769	-1.20458	-2.64308	0.483769	-0.984501	-1.83794	0.607073	-0.858753	0.332191	-1.2805	0.0749702	-0.579886	1.73032	-1.9073	-0.132682	-1.26545	-2.30484	1.59307	0.43868	-1.48596	0.575342	-0.370284	2.52241	-1.41358	-1.17863	-0.463964	3.41063	0.774579	1.51202	1.80891	0.507383	0.258427	-0.390801	1.50152	-0.947436	2.43373	3.59955	-2.19681	0.645896	-1.25255	0.624801	1.34091	-0.163565	0.186637	2.1972	-1.96963	1.16791	-1.31796	-0.734627	-0.782912
chr6-99291343-99292665	-2.93503	-1.50878	-2.04484	1.90325	-1.05734	-2.71911	-0.919593	-3.20288	-2.23142	-3.56123	2.71895	-3.68811	-3.31097	-2.26885	-3.82477	3.19823	-1.6811	-3.60705	-0.00804023	-3.28695	-2.93477	-2.21952	-4.3181	-2.00689	-3.64768	-3.29298	-0.619619	-1.28455	-0.23833	-2.72292	-0.424946	-2.77384	-3.07994	-0.753282	-1.49871	-4.39386	-2.95016	-2.98816	-1.52974	-2.35866	-3.02058	-3.07267	-3.03633	-1.52846	-2.9497	-0.11327	-2.15039	-0.442124	-3.86172	-1.31199	-2.6601	-0.0554364	-3.23503	-1.10539	-1.53776	-0.898259	-3.05989	-1.82163	-1.35059	-2.62506	-1.55493	-2.9997	-1.72153	-1.20511	-3.46731	-1.19495	-1.481	-0.148055	-2.09749	1.23872	-2.84633	-1.5921	-2.49494	-0.405213	-1.52945	1.20942	-0.321473	-1.77695	-1.45568	-2.28736	-2.96279	-0.740094	-3.70949
chr7-1209495-1209742	-1.48761	-2.65565	-4.86947	-0.849565	0.682233	-1.68655	-5.3642	-2.64971	-0.838799	-4.63464	2.78285	-1.56604	-1.30038	-1.18634	-1.11449	-5.60621	-0.319783	-3.34994	-5.3551	-0.457337	-1.83892	1.58039	-5.31108	1.14374	-4.7972	-0.880257	-5.58246	-4.8719	-1.10543	-4.68482	-5.43446	2.69186	1.35386	1.93606	-0.181572	-4.81657	-0.465139	-0.909228	-0.285261	-0.0211452	0.129436	0.276506	-0.301763	-2.89259	-4.59366	-0.205741	-0.17648	-1.93699	-5.29358	0.187439	-5.73291	-1.36749	-3.96382	1.08073	1.1625	-0.574504	-3.60626	-5.39135	-4.37182	-4.16122	0.907599	0.937661	2.03601	2.29324	-5.31231	0.24708	0.26495	-5.28557	-5.56757	-1.96011	-0.081122	0.2077	-5.39757	-4.98523	3.69639	1.2175	-3.64358	1.30365	1.70129	-1.59197	1.00004	-5.38116	-1.71471
chr7-100224015-100224557	-0.574963	-3.3717	-0.391849	-4.56567	1.06763	1.31524	0.244721	0.581863	-0.389564	-3.82663	2.13596	1.42118	0.625873	-3.41988	-2.79062	0.202327	-1.00519	0.330203	-0.343053	-3.71168	1.61906	-3.9835	0.893317	-0.944893	-0.885451	0.451273	0.746145	-0.295496	-0.288365	-3.76115	0.788143	-0.344711	1.10897	1.66989	-0.903543	-3.71065	0.230157	-0.187623	1.19377	-1.7921	1.47581	0.822996	-4.46432	1.16695	0.471586	-4.34388	0.880732	-1.24003	-0.0417886	1.66863	2.29725	0.850829	-1.11059	1.77819	1.65403	0.960289	-1.63404	-3.9254	0.207951	-0.166097	-2.39653	0.547505	1.36285	1.41553	0.797918	-3.29193	-0.516116	-4.41798	-0.423524	0.600537	-0.115372	1.1566	1.09554	0.221751	1.83166	1.09314	-2.36344	-4.04702	-2.93467	-2.88807	1.80291	0.674194	-0.345781
chr5-140723331-140724362	-1.47629	-2.05295	-1.11347	-1.21985	-1.28221	-2.28155	-1.11359	-0.831077	0.81098	-0.998275	0.195754	-1.54284	-2.40882	-1.79106	-0.507483	2.03932	-0.744226	0.120624	-3.2905	-3.30736	-0.337693	-0.674858	3.49359	-1.09371	-2.22072	-1.78186	-0.512809	-1.76539	-1.14769	-2.38509	-0.426412	-1.44945	-1.07674	1.04224	-1.41513	-1.04611	-1.4719	-0.855311	-2.83522	-0.125028	-0.80388	0.925206	-2.60724	0.654482	-2.38338	0.953232	-2.90794	-0.61247	0.315449	-0.471749	-3.19321	-1.49915	-3.44529	-2.70175	0.637228	1.15972	-3.33466	-3.34473	-0.0102284	2.19419	0.156937	0.949778	2.1036	-3.64632	0.406367	-2.54428	-1.49238	-0.94968	0.171109	0.531593	-0.448298	0.701435	-1.97425	-1.13657	-1.2038	1.86047	-2.55765	1.76386	0.588113	-0.643946	-0.033784	-1.99476	-2.36837
chr17-59539251-59539715	-1.28349	-1.34624	0.323915	-2.00049	1.21514	1.07684	-0.0488749	0.934494	0.472094	-0.495049	0.591054	1.08668	-0.957154	1.58862	1.31884	2.96767	-0.743655	0.226428	0.731285	0.436107	1.70672	-3.84217	2.31056	0.803047	0.35474	0.493642	-0.257018	-3.64446	-1.65824	-0.310723	1.56101	0.214693	-3.66236	1.39226	1.31326	0.504757	-0.883205	0.807863	1.31736	2.49e-05	2.65347	0.67152	-3.1509	0.862087	0.0744867	1.915	-3.55958	-1.98648	1.19693	2.31462	2.41691	0.751783	-0.942591	-3.16517	1.28253	-3.15714	2.25726	-2.41599	-0.17563	1.92111	-2.65943	0.756016	1.85936	-2.25278	0.9777	0.0850354	-2.62429	0.815829	-0.484717	-3.49616	-0.990548	1.27746	1.23169	1.13649	2.99293	0.793636	-1.33847	2.3844	1.79376	-0.0858247	1.30226	-0.540961	-0.311294
chr8-23567310-23567941	-2.39232	-0.109138	-2.35416	-4.2591	-2.04673	-0.389983	0.0725015	-2.82489	-2.54941	0.356414	2.39553	-3.16906	-3.48484	-0.728938	-3.76815	3.12466	0.599595	-3.48903	-1.5891	-3.53485	-3.20949	-2.97021	-4.68887	-2.60334	-3.56307	-2.7941	0.0243642	0.0741281	-0.651816	-3.41788	-0.347255	-2.0956	-1.88072	-1.3773	0.47819	-3.68985	-0.734843	-3.28216	-0.953885	-1.63168	-2.61136	-1.67189	-0.330132	0.778437	-3.02531	-1.27539	-1.95836	-2.16096	-3.50382	-4.32677	-2.46538	0.353633	-3.9078	-2.68913	-0.603984	1.03373	-3.4762	-1.41978	0.363083	-1.09758	1.18661	-1.87765	2.12851	-0.43379	1.01136	-0.689623	-2.3557	0.716404	0.532947	1.22721	-4.29534	2.40915	0.560915	0.878477	1.2671	1.11872	-3.80109	-1.13287	-0.35195	-1.28025	-2.69867	-3.95483	-3.60842
chr5-140739501-140740607	-1.65169	-2.36296	-1.38896	1.79942	-1.78542	0.810197	-2.28201	-1.56613	-1.14519	-0.201693	0.0512826	-2.13817	-2.74225	-2.51055	2.94624	1.90891	-1.15615	-1.33487	0.285294	-2.06762	1.93318	-1.7535	2.81862	0.63085	-2.38307	-1.20432	-0.770782	-2.22188	-0.771234	-2.91869	0.747062	-0.85753	-0.210521	0.0473159	-0.774489	-0.670192	-1.86237	-0.642058	-2.9394	-0.482327	-1.19402	-0.558708	-2.67413	-0.77136	-0.262755	-1.54493	-2.14577	1.05197	-0.814088	-0.86295	3.11981	-2.68885	-3.01307	2.30489	-1.27517	-0.198244	0.651818	-3.23908	0.946351	1.79474	-0.0837345	-0.952994	2.28485	0.0262782	0.341702	-2.26056	-1.44718	0.211449	-0.34123	-0.556961	1.46278	-0.832386	1.64585	-1.86396	0.266777	1.4799	-2.41632	0.164293	0.994432	-1.29925	1.79629	-2.63963	-1.29286
chr15-102009795-102010195	1.61385	-0.315381	0.720609	-2.52057	0.29402	0.244235	0.53544	-0.460702	1.55257	2.63542	2.44224	-0.656707	0.199045	1.7619	-1.8295	-0.524905	0.0652475	1.3486	2.07896	-1.57669	-2.25515	1.46708	-2.40959	-1.64604	-0.796814	0.362248	1.98824	0.776542	0.948317	-1.68107	0.941001	0.648535	-1.07601	0.270931	-0.0241232	-3.35114	1.11301	-0.437339	-0.146798	-0.330803	-0.0222158	2.37838	-1.77408	0.535717	-0.569669	3.36607	-1.27808	-0.195229	-1.57111	-0.0476971	2.59523	2.13077	-2.04243	-1.39689	2.33363	3.22399	-0.937127	-2.31035	2.25521	3.5207	3.13504	1.35575	2.63186	-1.76368	0.182803	-0.504359	3.26555	-1.59594	2.26477	2.27714	-1.17584	0.398728	-1.38238	2.26231	0.836445	0.280976	-1.11846	3.30499	-0.481848	2.61544	-1.40333	0.388667	-1.30283
chr11-68611016-68611806	-0.709298	-1.40398	-0.8586	-0.0488973	-4.14453	0.235556	-0.106709	-3.34102	1.2245	-2.52394	0.142567	0.39065	-1.58057	1.14594	-4.71522	-3.13608	-1.24557	-1.60348	-0.169661	-3.3271	-4.44864	-1.93218	-5.00545	-0.201552	-2.68776	-1.28716	-3.29668	-2.63579	-0.0124944	-0.359967	1.15602	-1.45406	-0.0522237	-3.57508	-3.10714	-1.93797	-0.529964	-4.24462	1.13821	-3.11982	-4.4458	-2.57065	-4.17572	-2.15205	-0.487498	-4.13684	-3.54977	-2.95121	-3.2587	2.12482	-3.70452	0.811699	0.0342926	2.0741	-3.38026	0.0494632	-2.97963	-2.718	0.775599	1.28572	-3.21265	-4.09922	1.61055	2.36494	-2.21495	-2.69757	-3.44824	-3.79068	-2.14949	1.17677	-2.87966	0.834867	-3.45552	1.33466	0.368882	-2.56266	0.152739	-4.24967	-3.59463	0.508016	-2.5217	-0.433807	-2.2342
chr13-112187145-112187396	-1.89534	-3.71538	-1.35263	-3.41209	0.816987	-1.52314	-1.37077	1.62889	-0.221693	-0.583521	-3.04636	-2.97873	-2.72206	-0.635317	-3.40428	-1.47286	-1.31465	-2.7253	0.56692	-4.24538	3.01168	-0.899009	-2.6729	-1.30388	-3.4118	-2.82688	-2.29637	-2.42443	-2.20927	-3.224	-1.40211	-0.928936	-2.64498	-2.04844	-3.85552	-2.90044	-2.85806	-1.85359	-2.93351	-2.77563	0.295651	-2.06213	-2.55201	-0.382335	-2.93096	1.08847	-4.23518	-2.45231	-3.35915	-2.26784	-0.396974	1.4094	-3.78178	-3.10316	-3.9311	-0.294356	-4.08692	-3.61149	0.107784	2.58857	-2.87305	1.47158	1.97715	-1.89298	-2.87696	-2.00859	-2.41871	-4.13479	-1.05993	1.69731	-3.75821	3.48275	-1.41704	-0.0467568	3.09643	-2.85293	-2.70533	-1.13697	-0.804494	0.254267	-4.24416	-3.22805	-3.57425
chr14-101526089-101527144	1.30232	-1.06543	0.332237	-1.86535	0.745032	-0.857682	-0.762751	2.78627	0.0487801	0.219753	2.78757	-0.789452	-0.793126	2.13584	-2.12067	3.60605	-1.18249	1.40551	0.317749	-1.19039	-1.03581	0.685742	-1.65246	0.223895	-0.387234	-0.916644	1.60478	0.0669092	0.0929972	-0.597975	-0.309419	0.190773	-0.639685	1.06684	-1.02754	-2.90588	0.605492	-0.491069	-1.78921	1.12106	-0.510465	0.419073	-1.29109	0.0400616	-0.862445	1.77489	-1.95185	-0.377127	-1.34561	-1.74635	2.16278	0.266558	-1.46816	1.33379	-0.682476	2.8779	-0.50881	-1.39832	-0.557341	2.82579	1.53961	1.9191	2.04254	1.17881	1.00898	-0.67668	1.77979	-0.229537	1.7148	3.51428	-2.28638	0.674378	-1.2696	1.10023	0.677841	0.20836	-0.00368791	1.72656	-0.971416	1.65819	-1.17779	-0.751502	-1.1026
chr1-3209519-3210424	1.20886	0.120213	-0.91261	-2.24336	2.28166	-1.13902	0.334988	1.28904	-0.440088	-0.89137	2.02529	-1.02975	1.28777	1.44352	-2.36835	2.03968	-0.886242	2.56224	0.977625	-1.71076	1.46091	-0.460782	-2.59286	2.80022	0.7482	-1.5408	2.35154	0.962208	1.34331	-0.717471	-1.24872	0.866194	-0.990792	-0.360402	-1.29265	-2.62417	2.07453	-0.600022	-1.62095	2.83064	1.11979	0.474108	-0.63561	-0.0920248	0.154162	0.150425	2.78719	2.44956	-1.62946	-2.11262	3.12858	1.8486	-1.46193	1.50061	-1.48196	2.57436	-1.4105	-1.50077	-1.24792	1.07173	-0.0891218	1.5191	2.16666	3.61918	1.86253	1.92098	1.43581	-0.0093857	0.0736178	2.95972	-2.22807	1.73601	-1.61085	0.530882	-0.0900968	-0.358751	0.0863953	1.47853	-2.08958	1.89337	-1.30298	1.75804	-1.19016
chr6-100056686-100057243	-2.75755	-2.64897	-3.44493	-0.212662	-3.34126	-3.26284	-2.53836	-2.58983	-2.87435	-3.55343	2.12392	-3.98886	-3.24362	-4.27934	-3.12378	2.27281	-3.31151	-3.59246	-0.696311	-3.97371	-2.0027	-2.70426	-4.08828	-2.48692	-3.67301	-4.17773	-3.32964	-3.62941	-3.15869	-2.82873	1.10515	-3.27504	-3.02112	-3.82259	0.646762	-3.71248	-3.51202	-3.32984	-2.39487	-2.79449	-2.77495	-2.4946	-3.73492	-3.31998	-2.95139	1.84449	-2.7721	-3.15042	-3.87465	-4.12543	-2.2173	-2.87195	-3.64109	-3.69512	1.73517	-1.87349	-4.22398	-3.75619	-2.72752	-2.07595	-2.96865	-2.00557	1.51479	-0.0708916	0.175809	-3.89492	-1.01807	-0.397982	-3.48814	0.654291	1.63946	0.678452	-3.88743	-2.7226	-3.50572	-0.279704	-4.07829	2.21714	-2.78341	-3.71465	-3.72156	-3.89039	-3.61124
chr3-127795340-127795571	-1.04681	-0.36634	-2.19358	1.84656	0.556577	-4.27565	1.33682	-5.17057	-4.90196	-4.43818	2.14977	-4.56322	0.379415	-3.89916	1.39808	3.76243	-0.2548	-5.20347	0.324277	-0.436312	-5.55427	-1.81641	-5.74703	-2.80865	-1.53515	-2.72679	0.256426	-0.0595333	-0.0528879	0.715759	0.373827	-3.98768	-2.45456	-4.98582	-1.25195	-5.29594	-0.178298	-0.628816	1.15311	-4.4766	-4.56693	-4.0946	0.807085	-3.35765	-0.586408	-0.105796	0.411651	0.244296	-4.98477	2.02611	-0.629404	0.295835	1.10027	1.8986	-5.19558	-0.951199	-5.27603	0.698434	0.2434	-5.4077	1.08858	-4.67511	-5.60581	2.20119	-0.945028	-0.289213	-0.557868	0.484951	0.0991927	-0.175611	-1.93382	3.01286	0.418303	-4.89906	2.15863	-4.83286	-1.47126	1.9037	-4.95616	-4.22131	-2.62294	0.452546	-0.0132222
chr18-10131790-10132097	-0.0501047	-1.67651	1.41471	2.23257	-2.47709	1.66298	2.29556	-2.41023	0.106543	1.08367	3.21127	-1.68191	0.801113	1.85403	-1.53283	-3.25597	-3.00477	-1.88035	0.714603	2.21753	2.17252	-2.53733	-4.11929	0.717072	-0.786695	1.19172	1.75918	0.238379	1.78366	-1.57457	0.154253	0.600612	1.70008	-3.02094	-2.10177	-3.33282	0.618115	-3.06024	-0.366389	-1.83818	3.05722	-1.2513	0.0852904	0.182343	0.77352	-3.1759	0.900651	0.415086	-2.2033	3.53337	-1.46199	0.641998	-1.57676	2.094	2.74778	0.0686035	2.56292	0.138877	2.46675	0.872701	-2.41498	-1.99472	2.63674	-1.31426	-1.40991	-2.60469	2.16524	0.324318	1.676	2.16534	1.19814	4.37571	0.81248	-1.72837	3.16783	-1.80762	-0.952296	-2.41935	-0.880556	0.929114	1.10022	1.65225	1.02776
chr1-35250229-35250735	1.5107	-0.566162	1.7584	-2.64093	-0.200566	-0.193577	-0.623003	2.50834	1.85139	0.56068	2.41623	0.618415	-1.13283	2.43165	-2.29305	2.25082	-0.186224	1.63654	0.989399	-0.975903	-2.47081	1.50386	-1.07784	1.91581	-0.29961	-0.959123	1.4333	1.86448	-0.637643	-0.343199	-0.874351	0.42222	-1.16852	1.51236	-0.88017	-2.86289	1.74577	-0.341871	0.238726	2.14767	-0.426835	1.93623	0.310085	0.966276	-0.681391	3.03104	-0.456865	-0.433827	-1.41124	-1.45628	3.21501	0.430881	-1.71154	-1.51105	1.45554	3.22737	-1.15411	-2.12376	-0.17326	2.85178	2.27731	3.17286	2.21691	3.03889	1.56201	2.3746	1.87969	0.240415	1.29174	2.74195	-2.48093	0.0589902	-0.46263	2.57592	-0.052201	0.862852	-0.522777	2.46963	-1.29057	1.62962	-1.36185	-1.15651	-1.19625
chr11-59323070-59323675	-1.91649	-1.87374	-3.21624	0.66904	-3.05925	-4.18594	-1.29498	-3.87427	-3.78186	-3.62337	1.76825	-2.89718	-2.79458	-0.537586	-3.77963	-4.36675	-4.66008	-3.13845	-0.150139	-1.23232	-4.59679	-3.9425	-4.87601	-3.53825	-3.17007	-0.570772	-2.5323	-3.88251	-0.179475	1.15279	-3.88481	-0.542171	-2.94295	-4.23436	-0.962286	-4.25341	-1.04337	-4.29758	1.02971	-3.33018	-2.81553	-3.24815	-3.4216	-3.70204	-3.20201	-4.22864	-0.00175078	-0.643859	-3.76892	0.0707949	-4.5806	-1.45382	-0.346194	-1.57347	1.49961	-0.717542	-3.61413	-3.29771	1.34868	-3.71333	-1.89498	-3.88269	-2.62846	2.26785	-3.63222	-2.89548	-3.86575	-3.959	-0.407517	0.796158	-2.18487	2.545	-3.74112	-3.95849	2.37709	-3.46763	-3.86372	-4.1556	-4.39194	-3.40164	0.32851	-3.46104	-3.17785
chr7-157460477-157461368	1.38887	-1.79506	0.136637	-2.81399	0.405777	-1.42942	-0.167277	2.7382	2.31589	-0.0786414	1.64571	-1.45756	-1.51332	3.00597	-0.126903	-0.223681	-0.11598	0.411105	-2.10727	-1.91926	-2.20174	0.945666	-0.179719	3.08017	-1.08411	-0.719979	2.14168	0.811976	1.39629	-0.74349	1.82768	1.04733	-0.204133	1.90772	-0.105933	0.193851	0.905521	-0.235004	-1.86908	1.83454	-0.911836	1.66482	-2.02513	1.62013	-1.25252	2.79199	-2.03518	-1.30066	-2.24826	-3.27391	3.36787	1.70796	-1.17589	0.485323	0.0443337	2.84585	0.167848	-2.12849	-1.08092	2.74512	2.25768	1.8685	2.95013	1.57173	0.788017	-1.53297	2.23052	-0.616887	1.47522	3.05835	-0.877891	1.24007	-0.972402	1.25657	0.808797	1.70768	-0.627908	1.98692	-0.953782	2.59683	-1.37118	-0.542696	-1.65382
chr1-173176362-173176523	-1.27712	-0.205482	1.18859	-1.14231	-3.38778	0.713231	-0.825211	-2.03141	-2.27316	0.117531	0.889291	-1.20338	0.0215161	-1.97632	2.46046	-0.155365	1.28657	-2.13368	-0.302439	-1.02128	-3.80093	2.01434	-4.37824	-2.4616	-2.19616	-1.8213	1.2696	0.335394	-0.716224	0.956247	1.71542	0.545803	-1.55917	-3.53673	1.30235	1.09637	-1.98231	-0.754288	0.507185	-3.53299	-2.40697	1.70758	0.997542	1.57911	-0.134025	2.3056	-1.57677	-4.05018	-0.760905	2.24138	0.223196	-1.50006	0.247516	-3.22872	1.76451	1.8543	-2.29945	-0.486727	1.87213	2.73702	1.51071	-2.56377	-0.694134	-4.61767	-3.89071	-3.45273	1.81067	-0.644576	1.11361	1.10542	1.74926	-0.753632	-4.17921	1.60339	-1.52298	1.46795	0.328722	2.99912	-3.35809	-3.81666	-3.9717	1.04826	0.424814
chr16-56696748-56697229	-2.47446	-3.05312	-2.30691	1.26731	-3.27223	-3.51933	-1.66458	1.24951	0.415755	0.290127	2.72115	-2.62246	-3.44463	-0.527379	-2.70108	3.24394	0.393582	-0.627087	-3.41332	-2.47286	-3.16423	-3.43961	-4.81874	0.0353095	-3.96418	-0.10913	-0.6441	-2.26774	-2.83861	1.11751	0.801739	-3.43715	-2.07934	-4.09638	-1.00602	-4.45038	-2.63063	-2.96703	-0.218783	-3.01051	-2.60191	-1.68398	-1.54296	1.18328	-3.38862	2.36918	-2.54468	-1.5833	-3.05975	-3.39031	2.45063	1.40993	-3.50341	-4.24054	1.30437	0.969769	-4.31781	-4.10423	-3.65035	1.41363	-1.56575	1.155	2.09936	-0.306079	-4.11104	-3.27467	-1.2535	-0.599811	-0.33525	2.05716	-0.193589	1.25908	-2.75347	-1.86991	0.471251	-0.136509	-2.88621	-0.0417754	-1.51898	1.00681	-3.96389	-4.04233	-2.92279
chr5-134366534-134367394	-1.58394	-0.409526	-0.32606	0.813237	-2.24115	-0.790215	0.227248	0.701785	-0.156226	-2.47503	-2.74066	-0.667093	-0.145453	-4.0199	-3.58608	2.92958	-0.823499	-1.10622	0.0345836	-0.591733	1.22601	0.975112	-0.758626	-4.1207	-2.28902	-0.592734	-4.59186	-0.458191	-3.52821	0.623784	0.329318	-3.973	-0.00624514	0.492423	0.680853	-2.16794	-0.0584787	-2.88007	-0.498285	-0.739254	1.99596	-4.16174	-0.0684217	-3.30469	-0.447749	-3.62038	-4.18369	-0.27485	-1.72929	1.89535	1.5812	0.696115	-1.08809	1.48599	-4.22713	0.294561	-4.69747	0.522034	-0.61453	-4.12199	1.01373	0.322571	1.71534	1.50544	-4.60678	-1.41111	-4.26074	0.587721	-1.42513	0.776837	1.02915	2.3208	-1.22196	-2.65094	0.497033	1.03583	-0.386848	1.66571	-3.78972	-0.584931	-2.78101	-0.00553524	-0.639385
chr3-46506104-46506864	-0.866469	-1.64119	-0.831089	-3.27771	-1.64557	0.318132	-0.375074	0.89368	-1.68077	-0.278473	1.92689	-0.46081	-0.0889024	-0.718006	-2.82189	2.42501	-0.671244	-0.644085	0.0948149	-0.830408	0.585231	-1.72415	-4.39659	0.59448	-1.37785	-0.219174	-1.09725	-2.16551	0.0144221	-2.28329	0.191631	-0.40836	-0.356125	-0.486841	-2.43825	-1.72098	-0.583865	-1.85324	0.35026	-2.25605	1.28389	0.346054	-2.03291	-0.729646	-1.90335	0.465839	-3.55034	-2.45365	-1.24817	-2.48464	2.15569	0.694141	-2.65214	-2.79501	0.550065	1.08046	0.785994	-2.73213	1.10525	1.65542	-0.963983	0.337196	1.64571	-1.85469	0.611833	-0.373324	-0.320826	-0.0751509	0.756776	0.653684	-1.31431	-2.81677	-2.76445	0.715173	2.23368	-1.95868	-1.84441	-0.692313	-2.79235	-0.101239	-1.3852	-1.28137	-0.335446
chr17-65471303-65471507	-0.108346	0.805119	-1.5074	1.15695	-2.34107	-2.26451	1.2988	1.14036	-1.99687	-0.418352	-0.939648	-1.60338	0.746164	2.97237	-1.6379	0.301506	-1.16179	-0.573777	0.126388	0.154986	0.553474	-0.218608	-4.08317	-2.00568	-1.3409	-1.08921	1.37277	-1.04464	0.954433	0.63049	0.548955	-0.747598	1.30924	0.665019	-2.30193	-1.98552	-0.13527	-2.39325	-1.37788	-2.92384	-0.564184	-0.840569	-0.990317	-1.7497	-1.72407	1.70237	-2.39536	-0.461188	-1.68084	0.485365	-2.13727	1.44201	-1.81253	-2.27097	0.779181	2.41761	0.377631	-1.76764	0.959503	2.19906	-1.59188	-0.143573	-0.445732	2.93318	-1.10149	-1.36128	1.89156	-1.75426	-2.02673	2.5047	-2.6215	3.1037	-2.75479	-1.70963	1.14733	-0.328477	-1.35492	0.379038	-2.7941	0.379862	-2.80448	1.49224	-0.420129
chr6-166919189-166919577	3.56637	-0.696557	-0.456661	-1.29005	4.13884	-0.472703	3.59787	4.14971	2.25918	3.92675	3.7205	-0.962355	0.589156	1.13791	-2.19998	3.93282	0.264203	1.53908	3.5905	-1.3413	-2.3929	1.00349	-1.12532	3.31014	-0.573436	-0.936144	2.52454	1.49231	0.499708	3.79287	-1.3315	0.42797	-1.61498	3.1904	3.28341	-3.65321	1.59792	-1.11556	-1.6281	3.0239	-0.396777	3.00013	-1.23215	2.11908	-0.911145	3.97251	-0.0136337	-0.307146	-1.44083	-0.327131	3.67035	2.90658	-1.41471	3.8257	3.53977	3.26109	-0.869476	-1.51102	-0.208469	4.08218	3.42925	2.24239	3.59514	-0.531468	-1.83341	-0.295579	3.15438	-1.663	1.79102	3.77967	-1.2697	-0.34689	-0.103205	2.44742	3.39887	0.0756281	0.280623	3.88672	-2.38484	3.49745	0.0442441	0.18385	-0.79732
chr17-48041301-48042779	-1.25891	-0.0365692	-0.515224	0.343406	1.13111	-1.21549	-1.29503	0.731113	-2.93591	0.256199	2.32842	-2.41007	0.286517	-2.6212	0.73017	3.24078	1.10543	-1.19227	-0.193684	-1.11148	1.56498	0.975313	-3.41241	-4.14946	-2.69358	-0.537516	-3.2711	-1.06604	0.74348	0.95105	0.80703	-1.9804	-2.1548	-2.4061	1.20705	-1.49609	-0.4933	-3.58402	1.02513	-1.89956	0.371067	-1.1851	0.679555	0.688659	-0.866579	-2.04305	-3.80386	-2.48943	-4.18796	2.14931	2.33287	0.660024	0.601612	-3.46821	1.33201	0.468404	-2.14766	0.39126	0.436638	1.47024	1.21752	0.540473	1.49458	-1.38153	-2.58132	0.0172491	0.442578	0.791247	0.26543	0.985683	1.30551	2.89176	-3.20394	-1.20216	1.38997	0.587793	-0.618933	0.929716	-3.65042	-1.92564	-3.67045	0.393478	0.24886
chr17-79453575-79453653	1.1031	-1.19723	-1.58251	-1.61901	-2.89751	1.75929	2.75709	2.13159	-2.15238	-2.21574	-3.9585	0.0293566	-1.48403	3.26946	-2.75813	-3.2829	-1.29994	-0.101743	-1.84929	-2.42732	-2.12376	-2.21358	-4.0853	2.94268	-1.86511	-1.80736	0.89044	0.108735	0.681324	-2.0641	-1.28693	1.19214	-1.12348	0.510197	-2.59335	-3.35389	2.44165	-2.63186	-1.16467	2.30402	-1.97573	-2.05678	-2.06233	-2.06204	-1.3899	-2.79523	-2.02933	2.1023	-1.02903	-0.0335144	2.96403	-1.16767	-2.51177	2.99815	-3.09028	1.80278	-1.03274	-1.97889	-2.01268	-3.68998	-1.7021	-2.27269	-3.22453	3.27345	1.55403	0.882086	-1.59669	-1.66861	-2.98527	0.110331	-3.69301	3.70345	-2.06879	2.79199	1.14617	-2.63126	-0.168662	-3.47219	-3.20135	2.11796	2.4772	1.45893	-0.359386
chr3-138662870-138663400	-1.12923	-1.71509	-0.870017	-1.39606	0.387912	-2.81118	-2.26751	2.10817	-2.32954	-0.384647	1.65513	0.530611	-1.04995	2.2608	-3.46059	3.17738	0.00391176	0.876551	-1.99658	-1.54635	1.38131	1.44805	2.96606	-2.4778	-3.00354	-0.526986	0.109094	-2.75951	0.739418	-0.574765	-0.256345	-1.14308	0.535244	1.37869	-3.31504	1.73397	-2.40812	-2.51809	-0.279359	0.567181	-1.21945	0.143101	-1.78583	1.61957	-2.7789	2.42973	-1.08103	-0.318821	-0.437463	-0.325641	3.07312	-3.43064	-3.60312	0.288959	2.17324	1.30879	-2.13965	-2.4451	-1.09075	-0.563151	0.0591899	-2.27746	-0.730691	1.52398	-4.04193	-1.31345	1.21136	0.657523	-0.721541	2.07961	-1.6854	0.538077	-2.38667	1.64351	0.302106	1.30777	-2.97054	2.93282	1.29062	1.0967	-0.755245	-2.34328	-2.94486
chr4-13536409-13537302	-1.99214	0.207483	-0.78041	-2.63979	1.30162	-0.734042	0.577796	-0.0494339	-1.98783	0.822142	2.38822	-2.78815	-3.33993	1.14195	-4.38491	3.16385	-0.772339	-0.232507	0.835488	-3.48667	-1.30768	1.39129	-4.41128	-1.27255	-3.76312	-3.45053	-0.84651	-1.03094	0.144887	-2.1638	0.789338	-1.39248	-1.85768	-0.503597	-0.482164	-3.29745	-0.554845	-2.31894	-1.74183	0.835705	-2.13214	-1.46544	-1.84191	-0.559669	-1.9082	2.05639	-0.398018	-0.781648	-2.58657	-1.36171	2.89814	0.617717	-1.80995	0.146445	-3.75601	0.589702	-3.74091	-2.97304	-2.65239	-1.62866	-0.0949827	-1.62556	1.97332	-0.73869	0.291365	-1.26307	-2.64689	-0.553017	-0.958288	1.4866	-2.3015	2.71116	0.800995	1.09848	1.5077	1.2631	-1.70442	1.9032	-1.72373	-0.974723	-1.57687	-1.42883	-2.25324
chr17-57642417-57643004	-2.28029	-2.056	-2.60719	-2.1764	-2.62013	-1.45219	-2.26967	-0.879817	-1.95141	-1.2513	-1.68892	-2.37504	-3.10686	-1.9878	-1.98907	-3.84008	-2.26166	-1.33073	-2.73451	-1.91727	-3.715	-1.87349	-2.80958	-1.01246	-3.28495	-1.639	-1.77135	-1.34738	-2.63988	-0.618358	-0.753913	-1.18906	-1.59904	-1.70245	-0.608509	-3.20948	-2.41396	-3.63285	-2.07326	-2.43468	-1.20104	-0.786804	-2.7892	-2.04213	-3.10488	-1.12773	-1.81257	-2.57343	-2.68593	-4.08564	-1.53782	-3.1478	-1.77944	-2.67759	-2.11266	-1.01028	-0.558675	-2.94468	-0.668082	-0.825079	-0.81343	-0.827904	-4.03678	-0.836878	-0.997007	-3.32331	-1.12191	-3.34249	-1.03331	-2.38136	-3.71193	0.364033	-3.24903	-3.49874	-0.972766	-1.08296	-2.13626	0.0249333	-3.24641	-1.49456	-1.4814	-2.72603	-2.59948
chr19-2302401-2303032	-2.24938	-2.146	-3.98258	-0.901735	-4.33858	-2.93213	-2.01442	0.607476	-4.36833	-3.93772	-0.0771097	-3.68329	-0.550908	-1.59133	-4.48788	-2.6436	-3.93457	-1.88209	-0.633383	-3.98677	1.43066	-0.779451	-4.705	-2.70848	-3.67762	-0.205266	-1.95241	-4.4477	-3.61306	0.641655	1.24205	-3.53485	-3.62991	-4.1912	-4.59917	-4.47017	-2.38708	-4.68004	-1.74042	-3.49523	-3.24135	-3.2346	-3.00959	-2.89894	-0.697824	-0.733523	-3.85474	-2.04756	-4.49362	-3.8311	2.77077	0.859419	-3.30886	-4.02997	0.020135	0.181754	-4.45191	-1.12781	-4.60784	1.13787	-0.987969	-2.84393	1.7864	1.0882	-3.40099	-3.9719	-0.479194	0.598571	0.34672	1.79998	1.10361	2.84389	-4.03036	-3.13203	-1.96895	-3.11525	-3.8453	-0.821071	-3.13267	-0.425394	-3.03297	-2.68323	-2.73237
chr7-3849340-3849602	2.2181	-0.538489	-0.854969	0.98383	1.17607	-1.2314	-1.6164	4.04302	-1.076	3.01975	3.88543	0.265302	0.211082	2.33107	-1.72439	3.54177	-1.24834	1.48134	2.10986	-1.10425	-1.61445	2.58647	-3.66656	-0.170079	0.00508489	-1.03504	1.46517	0.124203	0.385337	3.24926	-0.55898	0.647805	-0.419853	0.0070516	-1.45084	-1.73114	-0.917683	-1.50658	-2.00967	-0.8533	0.00631438	0.289021	-1.48635	-0.616618	-1.06726	3.31718	-0.973258	-1.19271	-1.51812	-2.70099	4.06553	3.50751	-1.57209	-2.42948	-0.543009	2.74297	-0.328514	-0.724564	1.1847	3.88002	-0.289494	1.24933	2.45273	-1.79947	-1.27501	-1.05079	2.26208	-1.86611	2.9433	4.14983	-2.24448	1.29565	-1.72171	0.201222	0.986191	0.505302	1.37485	1.82438	-1.50127	3.22658	-0.920485	-0.676966	2.06873
chr19-40871557-40871823	-0.236623	-0.357692	-0.34081	1.96188	-4.33157	1.84772	1.95089	0.579963	1.23702	1.04057	2.22764	-2.29058	0.864011	-3.03549	1.82632	0.538378	1.85136	-3.68735	-0.285267	-3.055	-0.437431	-4.30505	1.66138	-2.3964	-0.897143	0.802134	0.292516	-0.589427	1.50383	1.6055	1.67973	-0.65371	1.2633	-3.83135	-3.38942	-1.63556	0.319931	-2.82891	1.39728	-4.54363	-3.91433	0.616775	1.67228	1.1566	0.479824	-4.25988	0.374584	-0.720114	-3.62219	2.75553	2.83682	0.796929	1.46217	-0.138275	2.39357	1.29453	-3.57567	-3.85119	1.45976	-2.88524	1.51682	1.18966	1.85656	2.48109	0.948438	-0.617562	-2.53088	1.27096	-0.204158	1.77277	0.938825	2.9862	1.52473	1.77995	3.04683	1.69484	0.0181733	-0.964535	1.77899	0.808234	-1.01158	-3.64524	-1.25827
chr7-150786044-150786082	0.2374	-4.44939	0.787072	-3.69894	-4.69931	1.52659	-4.43802	-4.26778	-2.3763	-4.46894	-4.52998	-4.10849	-3.70617	-4.87387	-4.39326	4.24073	-0.930826	-4.05741	-4.53289	-3.9095	-4.57366	-4.50518	-4.13059	1.29397	-4.23513	-4.29362	2.53667	-4.56011	-4.41108	-1.49902	2.47828	-0.0423318	-4.49003	-4.9459	-4.39021	-4.34861	-2.94428	2.01981	0.869136	-4.78401	-4.81131	-4.22208	-2.14404	-1.26314	-4.59471	0.599136	-1.58483	1.21272	-4.76609	-4.51594	-0.799509	-3.50799	-3.89814	1.77495	-4.9309	-3.61082	-4.11114	-4.38068	-4.56005	-4.00895	1.92772	-4.20018	-4.94672	4.59066	-4.7815	-4.52493	-4.65956	-4.90776	-3.71163	-4.6011	-0.313001	-4.81747	-4.58369	0.051157	-4.65138	-4.31781	-4.61148	0.429224	-4.62134	-4.8637	1.36753	-3.39645	0.919205
chr15-101926307-101927126	2.03495	-0.498049	-0.798552	-2.09694	0.440668	-1.21871	-0.324591	3.08239	2.44514	2.8645	3.2458	-0.908178	-0.452359	2.48256	-1.66547	2.21791	0.529713	1.35573	1.57078	-1.03203	-1.09818	1.04143	1.31862	0.309782	-0.801962	0.475406	1.99472	0.921932	0.605021	-1.60623	0.972298	1.45752	-1.02282	0.125819	-0.333758	-2.65175	0.272813	-0.412748	-0.778252	-0.400412	-0.722224	2.09931	-1.58792	1.23412	-0.680259	3.29509	-0.933141	-0.498826	-1.611	0.00792575	2.97489	1.47661	-1.95729	-1.54659	1.15644	3.68616	-0.472938	-2.07135	2.57637	3.70292	3.26397	1.92101	2.55112	-2.21005	-0.370695	-0.735081	3.41392	-0.802469	2.67448	3.40128	-1.69486	0.562805	-1.1679	1.69391	1.1829	2.19441	-1.09468	3.45776	0.706249	3.14741	-1.47279	-0.507703	-1.14184
chr3-121740927-121741209	-1.08067	-2.22999	0.0342033	-1.45057	-2.06237	-0.124305	-2.02965	-1.40938	0.240378	-1.60678	2.05945	-1.31944	-2.49576	-0.269603	-2.32913	0.0810567	-1.34104	-0.160258	-2.26713	-2.03157	-1.19061	-0.0849242	-3.63615	-0.399796	-2.38986	0.3633	-0.844925	-1.80809	-0.383945	-1.85706	0.36805	0.437213	-0.693436	-2.46673	1.06688	-2.87634	-2.33055	-2.30594	-0.1499	-2.2053	1.23155	-0.771238	-2.37946	0.525057	-1.84463	1.68421	-2.12369	-1.71543	-2.63405	-2.5163	2.55229	0.84848	-2.46414	-1.14751	-0.937058	0.824772	-2.6741	-2.99036	0.959187	0.943759	0.645529	1.06806	2.47228	2.18138	0.529841	-2.40654	-1.35781	0.707022	-1.45061	1.63205	-1.55007	-1.06231	-0.352179	-1.30513	0.740369	1.50337	-2.43504	0.296047	-0.971189	0.886304	-0.750176	-1.95403	-2.19162
chr10-13748985-13749625	-2.08071	-0.531373	-3.82323	-1.92528	-0.0429471	-0.836433	-3.07357	-3.3529	-3.01852	-4.32064	1.07992	-3.00828	0.119033	-4.6932	0.105719	-3.28261	0.462027	-3.40814	-0.429497	-2.96964	-3.04139	0.63139	-0.477177	-3.16402	-4.17427	-1.65121	-3.78497	-2.44131	-0.490058	-0.473685	0.617225	-3.20309	-3.66747	-3.92314	0.835003	-3.99175	-3.58488	-0.541917	1.42558	-4.34508	-3.20309	-3.50661	0.046743	-2.60255	-0.821448	1.70028	-4.1883	-0.886404	-2.18002	1.62348	-4.64526	-2.46983	0.924928	-4.09622	-1.81883	-3.76953	0.0928106	-0.672175	-0.86325	-4.48613	0.0875746	-0.69246	-2.8357	-4.18777	-4.32819	-0.177147	-3.51892	-0.536376	-1.69102	-3.36129	1.0165	1.66428	-3.7174	-2.01459	-0.410595	-3.00572	-0.00556052	1.886	-2.91804	-3.94732	-2.88719	-2.52768	0.480537
chr5-1859764-1860542	1.96441	-0.433591	0.403537	-1.89539	0.594046	-1.9401	0.100595	2.96353	1.06176	0.691716	2.42606	-1.05413	-0.715136	2.26334	-1.86043	2.36935	-0.687247	1.22446	1.66165	-1.8164	-2.12805	-0.423787	-1.18635	0.389629	0.386151	-0.775381	1.04746	0.276615	0.432287	-1.04981	-0.92425	0.738464	-0.476431	0.603186	-2.09241	-2.24552	0.032321	-0.887153	-1.38805	0.611415	-0.631416	1.19869	-1.41018	0.969865	-0.986432	3.00876	-1.80941	-0.545647	-1.30134	-2.58775	2.79191	1.34551	-1.89552	-1.69502	-0.87106	3.04091	-0.227418	-1.91059	0.0768646	3.51663	0.463863	2.2256	2.57895	-0.993019	-1.36117	-0.446648	2.31596	-0.0458244	1.20335	3.60323	-1.94257	-0.737149	-0.824414	1.14841	-0.372768	-0.621313	-0.56742	2.84826	-1.28404	2.62501	-1.69272	-1.0793	-1.14342
chr2-223176167-223177742	-1.60663	-2.89101	-1.99114	-4.35664	-1.84189	-1.88739	-1.32933	-1.94893	-1.70416	-2.55427	2.45684	-2.92163	-1.58961	-2.36921	-2.01092	-1.48351	-3.04266	-2.82404	0.0548625	-3.38606	0.11811	-3.57476	-3.51527	-2.93216	-1.81542	-3.20578	-2.96858	-3.65318	-1.36701	-3.39977	-1.21698	-0.375107	-3.06878	-1.97296	-3.18816	-3.86257	-3.37104	-3.48993	-3.29867	-1.51868	-1.43674	-1.21117	-3.81746	-1.16023	-2.71878	-0.328761	-2.81734	-1.09502	-2.68137	-2.99622	2.06451	0.766532	-3.93212	-3.3802	-2.25549	0.209938	-1.92287	0.378069	-1.36026	-1.03613	-1.47171	-3.69312	2.0318	-2.81462	-2.29158	-1.24623	-1.2075	0.421623	-3.16255	1.24627	-2.04799	-2.26353	-2.88195	-0.622235	-0.832015	0.418445	-3.5546	-2.2597	-0.498109	-2.24515	-2.76347	-3.6447	-3.5801
chr9-123631254-123631825	-2.28874	-2.66437	-2.70984	0.958017	-0.725411	1.70866	-2.89011	0.824129	0.175572	-1.91482	2.26058	-0.555795	-2.33025	-0.361587	0.353751	-2.38882	-3.10067	-0.599084	-0.19818	-1.1716	1.71568	-2.55211	-3.77457	-2.66049	0.529367	-0.73441	-2.48242	-2.60013	-1.11086	-2.74198	2.17697	0.0467701	1.8058	-0.749491	2.15009	-2.54408	-2.54182	-3.06912	0.793621	-2.07517	-2.63482	-2.20198	1.42356	1.66262	-0.802201	-3.34632	-2.6009	-0.0589539	-2.80423	-1.6682	1.44919	1.34019	1.83774	-1.55988	1.77909	1.33766	-2.49653	-3.07427	-2.00915	-2.3071	-1.74077	1.67893	1.53932	3.24322	-2.62272	0.324932	-2.22692	-0.858147	1.2948	0.844546	-2.49308	3.03086	-2.73416	-2.37849	1.03275	1.30557	-1.35798	-2.23563	0.242947	-1.79672	-2.76873	-2.10237	0.679486
chr20-22558834-22559867	-3.17977	-2.2643	-1.26725	0.0211515	-2.08404	-2.54002	-1.26989	-3.65765	-2.65252	-4.39728	2.79417	-3.76438	-3.90423	-2.27117	-3.9248	2.60311	-2.18223	-4.0477	-0.682406	-4.31489	-3.74675	1.22697	-4.22578	-3.5008	-4.09506	-3.28243	-1.72783	-2.45751	-0.996157	-1.93755	-1.15583	-2.96551	-3.46717	-2.13506	1.09813	-4.53791	-2.38099	-4.11188	-3.7165	-3.86236	-3.38944	-3.09501	-3.05087	-1.76607	-3.54885	-0.748679	-4.13393	-3.69029	-3.88963	-4.40649	-2.59375	-2.96274	-4.11682	-4.12686	-3.84912	-0.00967215	-4.20662	-4.26219	-1.55521	-2.61294	1.41273	-2.38712	1.07829	1.32844	-1.78407	-3.68599	-2.23338	0.861229	-3.82839	1.58995	-3.38288	-0.535217	-3.81556	-0.35027	-2.35645	-0.619054	-1.4073	-0.713712	-2.87598	-2.03897	-4.29986	-3.57206	-4.03718
chr1-2084246-2084595	1.55196	-0.631952	0.709361	-2.85669	1.2458	-1.81919	-0.383977	3.32851	1.83373	1.92679	3.51996	0.424275	-0.0197524	3.2753	-2.5423	2.71312	1.14226	3.49968	1.02712	-0.877994	-0.147136	2.03391	1.92942	1.8597	0.971923	-0.314389	3.36673	2.72864	1.84526	1.93374	1.15911	0.750492	-0.477423	0.94038	0.0269826	-2.58198	1.28404	0.727527	-0.554574	0.474121	1.15246	2.00211	-0.0659113	1.9095	-0.35766	3.58058	-0.289934	-0.60844	-1.75569	-1.96648	3.6175	2.11563	-1.56298	-1.24118	1.66482	3.68923	0.815813	-1.61434	0.406492	3.56588	2.20954	3.14723	3.45433	-1.30815	-0.925187	0.34832	2.70039	0.685139	3.04867	3.33401	-1.95853	1.70911	-0.888185	2.57014	0.728926	2.30754	1.142	2.98474	-0.223209	3.05863	-0.864263	0.336618	-1.1664
chr12-54384666-54384744	-1.09148	-1.45963	0.458739	-1.16588	-3.13204	-1.3852	-1.26143	-4.53374	-3.84487	-4.13911	-2.30287	-4.30727	1.09878	-4.71422	2.69292	4.06655	0.407401	-3.70046	0.720776	-2.15774	0.0157854	1.07472	-4.96117	-1.34288	0.594056	-0.975827	1.62706	0.606741	-0.353605	1.97461	1.76133	-1.03978	-3.85359	-4.76568	1.56764	-3.66228	0.793021	-3.82914	-2.02476	-3.6867	1.28745	0.475029	1.23039	1.76459	-0.31136	1.35356	1.0274	-0.76819	-2.48124	1.17596	-1.15682	-4.3313	0.469493	-2.80496	0.921083	-3.87569	-4.07449	-0.50426	0.561803	-0.826864	2.70412	-4.38576	-4.27413	3.11022	-4.51548	0.9391	1.61724	0.910332	0.861268	-4.30154	3.10814	-3.91218	-3.82227	0.457024	-1.75271	1.40048	1.12884	3.73423	1.14282	-3.39295	-3.91099	1.06003	0.755724
chr7-51538650-51539514	-0.320783	-1.98223	0.786194	0.573378	-1.37583	-2.81031	-2.18659	-1.11345	-2.5064	0.845498	1.665	-2.37178	-1.66033	-2.21756	0.0909907	-2.72978	-1.35728	-2.24757	-0.757076	-1.06533	-0.897853	-1.66266	-4.35052	-2.25353	-2.50584	-0.181406	-0.0838405	-2.06986	0.401506	0.850818	1.58628	0.35298	-0.496971	-1.16775	0.652327	-3.21392	-1.20971	-2.94928	1.37117	-2.93802	-1.39577	0.677231	-0.920909	0.739557	-1.90974	1.12652	-3.43424	-2.88775	-2.90818	0.680483	-2.75757	-3.59339	-0.000397279	-3.66779	1.67786	0.765496	-3.23893	-1.56672	1.31384	2.16271	1.62394	-1.14183	-3.66164	-2.89205	-1.85566	-1.95793	1.20911	-2.75814	1.45954	1.01744	0.037788	-0.807789	-2.84069	-0.534758	0.434219	1.01471	0.121561	0.800551	-2.66502	0.485515	-2.98038	0.167251	0.537316
chr3-55515168-55515607	-1.65211	-2.29394	-4.09452	0.799056	-5.43294	0.355269	0.794488	-5.39301	-3.81414	-0.555521	1.47778	1.06193	0.234804	-5.38489	-2.88358	-0.542639	-5.4584	-5.55109	-0.676751	-3.78364	-3.99406	1.20834	-5.38911	-4.96329	-1.17021	-2.92358	-4.42172	-0.306823	-0.616142	0.23989	0.790677	-5.22374	-1.51761	-5.36397	0.480484	-5.42944	-0.0931959	-1.64066	-1.37773	-2.19569	1.895	-5.30226	-0.458162	-4.87632	-1.26842	-5.34451	-0.341955	-0.0871691	0.235305	-4.7395	-5.45603	-5.23587	-5.1741	2.00826	-3.16005	-5.54701	-4.87823	-0.670076	-4.99256	-5.47289	0.32851	-5.33022	-5.38831	1.02441	-5.52341	-0.23934	-0.282324	0.0914569	0.111605	-5.40351	-2.67434	2.52895	-1.68424	0.818868	-0.400371	0.464096	-5.17506	-4.98903	-4.58568	-5.29982	-4.11558	-3.6117	-0.393202
chr6-25042090-25043046	0.299265	1.01421	-1.31504	-2.95015	2.22012	0.116689	0.722809	2.94979	0.927461	2.47284	2.93369	1.78668	-0.251921	2.99713	-2.64707	1.85854	-1.13273	1.81898	1.38735	-1.19094	-3.55471	1.33151	-1.22817	2.42317	1.24878	-0.898468	1.73682	-0.65451	1.43586	-2.83988	-1.00044	0.612509	-0.211164	1.9027	-1.3152	-2.10487	1.71627	0.313474	-1.24223	2.99204	1.41421	1.66432	-1.15914	1.0388	-1.96504	2.56436	-0.540258	1.27642	-1.40263	-2.65485	3.52307	1.78726	-2.32454	2.57073	-0.48683	1.75727	2.71906	-2.56761	1.85541	3.44972	2.33793	1.58261	2.72487	-1.69577	2.33872	1.26915	0.625049	0.87703	1.89407	2.68762	-2.79802	1.13928	0.737583	1.72932	0.713754	1.65464	-0.882292	2.69413	-0.748069	1.38265	1.82903	-0.996459	-1.73699
chr8-145106246-145106582	-1.17124	0.486376	-1.23339	-4.22142	1.08063	1.23809	-0.675083	1.21051	1.03877	-0.867711	2.19793	0.708053	-2.44525	-0.936381	-3.30173	1.52398	-3.40274	0.618715	0.967288	-0.418454	0.595974	-2.67653	1.67387	1.27804	-0.717548	-1.62072	0.490409	0.137661	-4.71425	-3.53762	-2.91598	-2.23014	-1.88649	0.222565	-4.51258	-3.61365	-1.40257	0.634929	-0.864303	1.16909	0.566731	0.464251	-2.96313	0.842245	-0.683798	-3.25414	-4.03551	-0.0708622	0.986957	-4.60363	2.71809	-0.201542	-1.51246	-2.85749	-3.08904	1.0515	1.49759	-4.32255	-5.06564	-0.543952	-2.30101	0.925244	1.0318	1.76596	1.16938	-3.96707	0.879597	-5.1644	0.650984	0.77603	0.869282	0.248289	-0.182371	-2.93214	-0.464425	0.268106	-4.31136	-0.796542	0.229601	-3.07676	-0.570696	-3.93314	-0.904745
chr13-107354273-107354993	1.64154	-0.52189	-0.549725	-0.479034	0.778587	0.523667	-1.12379	0.403681	1.95205	-1.5783	2.34655	-0.837016	-0.400683	1.07775	-1.59844	-3.13719	-2.50036	0.688353	0.459707	-1.57189	2.64409	-1.83575	-3.05916	0.384568	-0.818304	-1.56571	-1.09663	-0.280862	1.43224	0.00521221	-1.85064	1.55582	1.07497	-1.96393	-1.16958	-3.21675	0.151939	-0.927759	-0.250334	-0.972964	-2.42622	0.408343	0.19064	-0.659506	-0.0850576	-0.396946	-0.77629	0.105367	-1.22898	-3.50553	1.60391	0.88991	-1.1527	-3.09297	-0.221029	1.59971	1.68932	-1.34526	-0.708028	1.31285	0.410785	2.56298	2.80173	-1.86548	-2.35127	0.228608	1.0229	-1.45447	-0.349515	2.61479	-3.20329	2.41473	-0.683568	0.172144	0.582302	0.74219	-0.609692	0.304137	-1.44496	1.48084	1.55926	-0.531295	-0.820547
chr13-113007441-113007838	2.02816	-0.567175	1.34283	-2.92699	1.5692	-1.52449	-1.29438	2.48845	0.37533	0.586487	2.34883	-1.511	0.0394955	1.32752	-1.85938	-2.1232	-0.0375505	1.69299	1.3883	-1.57388	-0.756816	0.980485	-0.615034	0.32084	-0.146096	-1.16308	2.27085	2.13275	1.78081	0.341749	-0.600915	0.572467	0.553341	1.08743	0.765854	-4.15372	0.598925	-1.32461	-2.27062	-1.47548	0.18935	1.50945	-0.927803	1.49104	-0.503695	2.58258	-1.94263	-0.038113	-1.73482	-2.58538	2.41143	1.91306	-2.10809	-2.09707	-0.581271	3.15527	-1.19642	-1.62264	-0.440623	3.2979	0.698284	1.84274	1.28772	-2.09365	-1.4024	0.358876	2.47681	-1.40989	1.06454	2.65297	-3.26633	1.26922	-1.37943	1.06181	1.74237	1.93298	-0.0327242	2.89439	0.156327	2.33281	-2.18776	-0.124344	-1.17311
chr2-105118547-105118579	2.40578	-1.47573	-0.427875	2.18018	3.16077	-0.947097	-1.47793	3.13179	-1.18545	2.93772	3.0099	2.81762	-0.328527	0.94398	-2.27139	3.51396	0.866958	1.09693	2.51477	-0.901177	-0.91577	2.77461	0.516207	0.0590056	-0.283166	-0.484873	2.26889	-0.155432	1.39607	-1.70093	1.94668	-0.0854656	0.039119	2.14028	-0.987776	-3.73058	-0.798028	-1.97045	-3.24698	-0.761487	-2.26262	2.62135	-1.65178	0.719136	-0.876067	0.520674	-2.48499	-0.918834	-1.39497	-3.13177	1.3355	2.65695	-1.66064	-3.04762	0.729805	2.38898	-0.845572	-0.529809	1.32295	3.52515	1.53579	2.7151	2.88708	-2.74841	-2.86647	-0.709895	0.206104	-2.80585	2.40946	2.96367	-3.622	-1.66405	-1.19165	2.25738	3.61694	-0.466066	-0.503725	1.55336	-1.13664	2.69002	-0.123917	-0.797349	-1.15295
chr12-115102065-115102726	0.42957	0.9975	0.9997	2.20158	-2.39875	0.895256	0.399093	2.72072	1.61907	-0.601506	3.09614	1.7798	1.33521	2.60347	0.0295712	3.5439	-2.50408	0.823798	1.56148	0.761899	0.910251	-3.02192	-3.03201	1.59645	-0.188691	0.751648	1.84606	-1.15816	0.697594	-2.88251	-0.0813134	0.625672	1.15962	2.40737	-2.96584	-0.902104	0.675728	1.01514	0.965625	2.5303	0.222147	0.950253	-0.533691	-0.251301	-0.507934	-0.585695	-3.10068	-2.12817	0.993915	0.663738	-0.0345119	2.61807	-2.94079	0.115758	-0.104531	1.94993	2.45271	-0.963105	0.269733	2.9899	0.829241	1.5884	3.2868	-1.36821	2.20523	-0.235524	1.28704	-1.0939	1.72831	2.36464	-1.30853	-0.572995	-3.29649	0.15463	-1.02453	-0.857418	-0.900411	-2.64072	-1.1729	0.820007	2.34867	1.42549	0.39164
chr9-124982018-124982834	-1.31324	0.280442	-1.45347	2.29244	1.32573	-1.40151	1.90227	-2.81674	-3.00442	-1.39247	2.95038	-2.43365	1.08137	-2.56826	-3.68517	1.10954	1.61417	-0.437573	0.82988	-1.61416	-0.745123	1.69556	-4.93917	-2.50557	-1.15296	-1.10477	-1.88054	-0.130215	1.17203	0.977975	1.36737	0.0123915	-0.692014	-3.19304	1.61424	-2.86374	0.451511	-2.96779	0.797384	-1.50496	-3.12403	-0.34635	1.4643	-1.97744	0.28636	-0.440936	-3.23291	0.29342	-2.90404	3.31192	-3.59841	-0.868856	-0.128483	-2.47754	-1.85542	1.00656	-3.24041	0.928666	-0.0745799	2.53793	2.21063	-4.07815	-1.53053	0.255792	-1.68675	0.0261709	1.02116	1.34604	0.940929	1.37585	0.781906	3.47514	-4.10735	-2.33	-1.27394	1.58651	0.0277445	-2.23269	-2.97254	-1.3195	-3.61616	1.45372	-0.53197
chr5-72594461-72595434	-2.72753	-0.980624	-3.16969	1.55286	-0.83201	-2.84692	-3.24844	-3.8629	-3.42447	-4.40863	2.11288	-2.92945	-1.58481	-3.83632	-4.10013	2.41651	-3.31031	-3.78016	-0.247369	-3.43609	-2.65482	-1.16717	-4.901	-4.02884	-1.52899	-1.18432	-3.84493	-3.47029	-3.03264	-1.54548	0.379305	-3.81102	-2.07864	-4.62314	-2.75695	-4.22941	-2.01744	-4.56099	-0.225354	-4.1718	-2.06317	-3.83264	0.0442439	-2.92027	-2.81685	-3.08555	-2.72041	-3.01031	-4.40688	-1.93915	-3.66926	-3.29102	-3.01766	-3.51937	-1.98587	-2.28714	-4.21657	1.27845	0.950849	-3.45513	1.53076	-3.85107	-2.81321	-4.05346	-4.17263	-1.59147	-1.42782	0.215989	0.622219	0.58571	-3.45126	3.18709	-4.2235	-2.92649	-0.481037	-3.12902	-1.17374	-3.85402	-3.42971	-3.36453	-2.52508	-2.47582	0.406055
chr2-172958009-172958358	-1.41714	-0.108735	-1.93529	0.276688	-3.03737	0.578969	1.86789	-2.16296	-0.455833	-1.7519	2.12932	-2.41635	-0.35401	-1.24154	0.359891	-3.4373	-0.352645	-0.964606	-0.961346	-0.363358	1.89541	-3.3068	-3.32054	-2.27776	-2.9318	1.01852	0.139155	0.16139	0.919207	1.48767	2.13223	0.0817385	0.683029	0.622023	2.05946	-0.642121	-2.2688	-1.52407	0.889045	1.05522	0.856914	-0.129574	-2.43428	1.38438	-1.69993	-2.32616	2.5958	0.690424	-2.527	2.7966	3.35653	1.28039	-3.36319	2.59138	1.58128	-3.33918	1.50811	-3.56928	0.307024	0.520423	0.491772	-2.98078	1.79847	1.64279	0.740395	-0.838663	1.12359	0.267716	0.900063	2.00883	-3.00696	2.52358	1.28346	2.57634	3.54178	1.20703	-2.29887	-3.37396	-3.78821	0.352737	1.81587	-1.22967	-2.56508
chr8-112482677-112482695	1.36679	-2.49806	0.661195	-3.20702	1.80974	-2.21122	-1.9507	2.44254	-0.784898	-0.439238	-0.403197	-1.50765	-1.39157	1.2501	-2.72776	3.72866	-1.89383	2.09468	-3.74022	-1.42371	-2.38743	-1.15429	-3.72736	0.889211	-1.75746	-1.71948	3.04282	2.5409	2.95184	3.07341	-1.8039	0.148338	-1.96445	1.1581	-3.31937	-3.32063	-1.10677	2.49222	-2.88426	0.102679	1.14506	2.61149	-3.0234	0.425446	-2.18455	1.41091	1.16128	-2.33215	-3.53837	1.38383	0.913385	-1.0205	-3.18277	-4.35615	0.753208	1.84242	0.733365	-3.03901	-2.4325	3.04794	1.43321	3.44354	-4.22147	-2.98629	-0.985164	-1.23795	3.89759	-2.852	2.58562	3.62463	-0.282254	0.843498	1.7137	1.53247	2.17684	3.07494	-2.75096	3.56734	-1.61312	1.76585	1.67266	0.860913	-1.25801
chr6-157040896-157041546	-1.76207	-3.16054	-3.45026	-3.75911	-3.79554	-0.990789	-4.13642	1.2892	1.07823	-3.91872	2.53763	-2.73551	-0.364126	-2.84838	-3.86418	-0.863239	-4.09624	-3.28095	-2.34928	-0.00135044	-4.32566	0.374022	-4.96456	-3.91164	-3.61403	-3.53739	0.327882	-2.49438	-3.15402	-2.60154	-3.71333	-2.71062	-3.7589	-3.84524	-3.60422	-3.93973	-3.21868	-4.33883	-4.36733	-4.20599	-3.73775	0.562832	-0.319406	-2.96415	-1.73931	2.33964	-3.98456	-2.64412	-3.66699	-3.18224	-3.45354	0.978229	-3.78107	-3.70837	-3.84053	0.698371	-3.95099	-4.1701	-3.83613	1.07666	-3.06756	0.809288	1.80746	1.95417	-3.92063	-3.64273	-3.65635	-2.89846	-3.50623	1.20678	0.0435707	1.83903	-4.31126	-3.23898	-3.19579	-3.65605	-3.3621	-3.74437	-3.86937	-0.761595	-3.67106	-2.96649	-2.40788
chr3-156534076-156534380	-0.850236	0.138228	-4.75458	2.1751	-5.16353	1.16015	-4.47623	-5.61691	0.192757	-4.96082	3.49342	0.609157	-0.416333	-2.82362	-3.11883	-5.16265	-5.30101	-2.23772	-5.13922	0.884185	2.74281	1.8477	-5.80256	-2.16205	0.125418	-4.87964	-1.20652	-3.38135	-0.750222	-2.98267	1.53139	0.647056	0.704042	-5.2118	-4.61317	-5.29144	-4.82875	-5.52291	-5.17492	-1.05426	-2.7809	-4.57628	0.72676	-2.04197	-3.84757	-5.48426	-3.36882	0.423527	-4.35041	0.10537	0.301774	-4.91092	-3.19472	-4.84721	0.766433	-1.28289	-5.35363	1.48372	1.20464	-4.26214	2.00197	-1.26043	2.30066	-1.83687	-0.300559	-0.714035	1.058	1.23874	0.776528	1.04654	-4.94512	3.57422	-0.107023	-2.26264	3.45147	0.27602	-4.91668	-5.50434	-5.04553	-1.76028	-0.551671	-2.37617	0.303558
chr6-166876490-166877038	0.600976	-1.09219	-0.348125	-1.86995	1.66527	-0.297107	1.91233	2.41774	0.668959	1.3531	2.17897	-0.830673	-0.497584	0.458581	-2.97208	2.14509	-1.41891	-0.232108	0.898229	-1.50972	-3.77879	0.591377	-1.83582	1.44421	-0.716318	-1.38435	0.120629	-0.972864	-0.658343	1.74028	-1.50908	0.076387	-1.60454	1.79338	0.801404	-2.59662	0.454326	-0.770312	-1.44884	2.06143	-1.32261	1.07769	-1.16651	0.745667	-1.66806	2.3038	-0.813284	-1.34663	-1.57368	-0.348933	2.87318	0.817777	-1.47476	2.29005	1.70856	1.41084	-2.02739	-1.77481	-0.140142	2.54469	1.26196	0.875556	2.50895	-0.633448	0.0873157	-0.810422	1.02895	-1.87592	0.102374	2.55434	-1.17957	-1.39715	-0.186137	0.783928	2.3371	-0.160896	-0.877416	2.31859	-1.78461	1.20478	-0.410708	-0.289371	-0.57852
chr12-85673200-85673347	-1.09898	-0.461487	-1.31203	1.92009	-1.40275	1.11799	-1.65321	-3.9467	1.27528	-0.451625	3.25355	1.17389	0.925795	2.19467	1.48751	-4.03297	0.140634	-0.796429	-0.613132	-1.52906	2.30962	-4.28928	-4.57083	-0.273774	-1.14216	0.150639	1.20909	-3.37891	1.27746	1.18627	-0.889226	0.511004	-0.169533	2.04663	-4.15939	-0.566755	0.759102	-2.93985	-0.177207	-0.464675	2.60422	1.4147	1.67779	1.22532	-0.807597	2.64594	-1.98977	-2.46409	0.207128	3.4494	-0.281341	1.20823	0.127989	-0.981503	2.99246	1.38097	1.15994	-0.718392	1.69005	3.01475	1.00466	-4.16328	2.84109	-2.40933	0.906055	-3.994	1.29586	1.35425	0.867009	1.1607	1.29706	3.83013	0.82412	2.0172	2.07876	0.845761	-0.333236	3.61287	-3.89084	-0.363618	-1.81638	0.784271	-0.168788
chr16-73096842-73097364	-0.0662752	-0.211988	1.04712	0.526968	1.56996	1.67898	1.46004	-1.57135	1.31028	0.109617	2.01306	1.80928	1.37095	1.42927	2.20979	-3.16412	1.62329	-2.69007	-2.50263	1.95728	1.69723	1.32584	0.417634	1.63747	0.911714	0.303766	1.79224	0.484967	1.55169	-2.30878	1.38679	0.555843	1.26223	-3.99872	-2.06696	1.73037	0.266874	-1.69132	1.87556	2.03925	-3.60539	1.766	1.19543	0.257608	0.48745	-0.688823	2.3914	1.03699	1.24884	2.98726	2.68191	0.222236	0.648357	2.55036	2.2342	0.203145	2.17315	1.47544	-0.434364	1.52049	1.81134	-3.24242	-3.31935	2.55971	1.62622	0.873145	1.9448	-2.79617	1.25159	2.08943	-2.33355	-2.81243	1.28894	1.33096	3.02307	1.92635	0.735314	2.47211	2.39843	0.850677	2.57617	1.41655	0.226558
chr12-12867669-12867753	-0.38986	-0.625871	0.820879	0.148263	-2.73175	2.27149	2.29474	2.47804	1.29457	-2.1282	-1.30005	2.39112	1.35777	2.71436	-1.98939	-1.29984	-2.54674	0.992455	-0.185156	1.78615	3.20483	-3.02076	-2.94413	2.18235	-0.241039	0.437956	1.93319	-2.38748	1.812	-2.49485	-1.18693	0.669822	1.5824	0.23443	-0.137129	-2.73438	0.563362	-2.53468	0.230498	2.01434	0.497964	0.555819	-0.00305036	-2.78678	0.599078	-3.09996	2.19327	0.913834	1.83739	3.43006	3.4793	1.06038	-1.17825	3.15595	-3.3277	-3.29405	2.6051	-3.18151	-1.86167	-0.0379193	-2.02124	-0.103453	2.69627	3.51685	-2.66624	0.780212	2.0515	1.25981	1.24719	1.27038	2.68189	3.88027	0.390095	0.450987	3.26153	-3.27698	0.428526	-0.872936	-2.14686	1.05349	3.40821	2.02128	0.281725
chr16-9943657-9943686	3.85114	-1.15527	3.79609	3.50385	3.09456	-1.24107	0.262984	3.81165	-1.0896	0.730527	4.46421	-0.963723	0.260869	2.83554	-2.29734	-2.78832	3.30331	0.812312	3.33991	-2.9822	-2.71311	2.03331	-4.2881	-0.178805	0.372124	0.242949	3.65596	1.24319	1.70253	0.532896	1.26347	0.401529	2.8475	-0.247613	-2.6915	-4.04023	3.66888	-1.74595	-2.37251	-0.942608	-1.85885	3.53049	-0.541934	2.08275	-0.553886	0.0716872	-1.17211	-0.426801	-1.45837	4.751	3.04462	0.95853	-1.1161	3.6843	2.04468	3.60536	-0.807861	-2.08451	2.73348	4.18775	4.48665	4.18412	3.71427	-2.89665	-1.3592	3.94296	3.52479	-2.22761	2.4121	4.70685	-3.12733	2.30642	-1.70445	1.52999	2.94899	3.73144	3.25281	3.30136	0.372669	4.64757	-2.92847	-0.378837	-0.409406
chr19-4304933-4305239	0.33699	0.052435	-1.79707	-2.83859	-1.53187	1.21384	0.619225	-0.326771	1.71246	-3.11701	0.262444	-1.22586	-1.88301	-0.704904	-1.88572	-2.45028	-2.08086	-0.263027	-1.79911	-2.4688	-3.39801	-2.61915	-4.21206	-0.994746	-1.28652	-1.85468	2.30106	-0.265618	-0.955156	0.138673	-2.67261	0.736412	-0.143397	-2.12087	-2.9642	-3.26852	-2.1273	-2.01498	-1.75475	-1.82288	0.403514	-1.78142	-2.89168	-0.207578	-0.437501	-3.44954	-1.64549	-0.0367026	-0.245303	-1.80066	0.907996	1.12632	-2.14388	0.890232	-1.3932	0.703676	-1.64168	-3.09261	-2.52571	-2.75089	-0.527969	1.68849	0.130898	1.58873	0.457255	-1.69766	-0.858011	-2.96552	-1.48217	0.559705	-0.794627	-1.70284	-1.00038	-0.00523005	0.166332	1.14811	-0.702129	-0.248524	-1.68779	0.50154	-1.44812	1.06937	-1.76554
chr14-101359793-101360236	1.89372	-0.857204	0.485473	-1.68452	1.04983	-0.968248	-0.956304	2.83272	0.00210752	1.05047	3.18092	-0.245462	-0.529145	2.58744	-1.74307	3.11211	-0.139986	1.67679	2.12991	-1.04465	-0.47187	0.61871	-0.441943	0.55193	-0.0551267	-0.709179	1.20436	0.433537	-0.0494692	-0.314194	0.280155	0.579893	-0.4985	0.433425	-0.67556	-2.53545	1.10262	-0.297577	-1.4859	1.69531	0.280997	0.959788	-1.04112	1.04303	-0.715167	2.99225	-1.86446	-0.139047	-1.35517	-2.33523	3.00905	2.47	-1.30122	0.814352	-1.06952	3.0248	-0.872441	-1.18719	-0.0533528	2.98192	1.27121	1.43477	2.92263	0.549111	0.651942	-0.363491	1.70672	-1.0413	1.81947	3.18748	-2.28588	0.659186	-0.976961	1.11822	0.914434	0.38939	0.106019	1.64037	-0.821431	1.77033	-1.12842	-0.616432	-0.862938
chr3-172858917-172859049	2.69826	-0.451082	0.0723492	-2.64649	0.73003	-2.12334	-1.85978	0.935837	-1.81156	-0.323108	-2.41128	-1.51227	-0.830419	-0.684166	-2.68189	1.5661	-0.746384	1.36162	-1.75648	-2.44587	-3.0801	-1.12612	1.0829	-0.920705	0.0443181	-1.25302	3.04749	0.649983	-0.874459	-1.17598	0.211943	-0.275491	-0.180089	1.25352	-1.14257	-2.98579	-0.118599	-1.47888	-2.32917	-2.16841	-2.23249	1.59903	-2.04524	0.011024	-0.479224	0.328278	-1.56423	-0.697718	-1.45376	-3.57096	-1.27079	-2.35551	-2.28184	-3.72296	-1.37921	3.37547	-1.43617	-2.09906	-1.39701	3.30309	0.684359	2.37533	0.200613	-2.22287	-0.733389	-0.466514	2.61835	-1.94488	1.69355	2.83087	-2.86297	-2.75907	-0.975047	0.36812	-0.612522	0.769292	-0.75779	2.71683	-1.47734	0.902558	-1.22362	0.247552	-0.637254
chr19-36642720-36643070	1.22704	3.40575	-0.0428931	3.43319	1.49059	-1.08003	-0.392909	-2.17736	-1.26006	-2.31211	3.41732	-1.53197	2.49342	-2.39466	1.24986	1.84395	-0.942063	-1.21617	2.25687	0.113576	-1.48175	-0.0331179	-3.86584	-1.23476	1.96641	1.8888	-1.57346	0.973829	2.76198	3.40627	2.65446	-0.218779	0.167658	-2.91767	1.27681	-3.01021	1.84409	-2.38094	0.40301	-2.52862	3.77948	-1.45089	2.97603	-1.20892	2.86025	-2.69079	-1.83719	2.27625	-1.34584	-3.23524	-3.29184	1.97746	2.65432	-0.526139	-2.8329	-1.49545	2.03688	2.56957	-2.30225	-2.98456	3.05913	-0.791604	-1.92621	3.60326	-2.4618	2.33423	2.44143	3.33729	2.31724	2.64882	2.95976	3.21112	0.650781	-1.42528	2.47674	2.64663	-0.397158	2.50184	-2.06473	-1.21124	-2.76725	1.29254	2.15826
chr2-177023667-177024502	-0.761617	-0.231843	0.90524	0.329623	-2.66919	-0.662876	0.345465	-2.0384	1.07108	-1.61147	2.60975	-1.31758	1.46065	1.24122	0.425163	-0.605579	-0.611558	0.664151	0.628938	2.2681	1.83875	-1.13781	-4.54261	0.0182614	0.979604	0.364244	1.17225	0.736325	0.559192	0.506332	0.696036	0.405795	0.549659	1.81638	2.10879	-2.3211	0.183234	-1.75414	1.88767	-1.74761	-1.53148	0.923766	1.84619	1.54549	0.192045	-0.969113	2.98357	0.413149	1.35739	2.87905	0.863926	0.256103	-0.324015	3.31177	2.4952	1.16426	3.04352	0.874867	2.08909	3.2207	1.59976	-0.804741	1.04092	2.32398	-1.69249	0.476723	1.60996	1.16348	1.55533	-1.65273	2.91576	3.48187	-0.859461	-0.652369	-1.88876	-0.107347	-1.13696	-0.134501	2.46599	0.338458	-2.06728	-0.0804119	1.05601
chr4-183063194-183064035	-1.8074	-4.25565	-0.821203	0.58161	-0.088121	0.68231	-0.216311	-0.324962	-0.147333	-3.21863	2.33502	1.6012	-0.692376	0.11291	-4.13708	-3.68948	-4.08412	-0.296029	-0.562955	-0.743574	0.0250374	-0.0509079	-5.05676	0.346345	-0.183329	-1.02829	-1.40906	-0.954396	0.369886	-0.636893	0.515223	0.15356	0.223402	-0.513544	0.532276	-4.41278	-0.84115	-1.53431	-2.80118	-0.972113	0.913879	-0.50875	-0.429815	-1.40342	-3.39934	-1.71295	1.8965	-1.08107	-1.05972	1.33323	1.54489	-0.207341	-2.85258	2.27881	0.129277	-0.154433	-0.925054	-1.5711	-0.0800763	-0.699798	-0.767361	-2.23566	2.39144	-1.88628	-4.78974	-0.303143	0.0552323	-1.37082	-1.55658	1.46783	-3.53397	3.12446	0.938344	-1.02751	2.19972	1.38512	-4.02118	-2.56646	-3.93854	-1.246	1.04003	-1.86409	-0.648701
chr12-85306854-85307424	-0.426417	-1.04541	-1.5142	-2.06839	-2.40068	1.18814	-0.495153	-0.38489	0.0292467	-1.89489	-0.0252798	-0.783973	-0.93722	-0.0941321	-1.90297	-2.13831	-3.17669	0.318531	-2.05756	-1.98303	-0.728164	-3.28253	-2.42871	-1.2972	-2.49001	-0.675775	-0.0802643	-1.61424	-0.0229394	0.454814	1.20031	-0.385131	-1.046	0.376512	-1.10213	-2.64441	-0.970373	-2.53207	-1.76998	-1.15162	-1.20727	-0.346695	-0.539957	1.60173	-2.19244	-1.43947	-0.168782	-1.8653	-2.51438	1.48216	-0.0379612	-0.115799	-2.36587	-2.93124	2.44939	0.735441	-0.574388	-1.89616	-1.22254	-2.17752	0.32187	-1.57127	0.944561	-1.93249	-0.327858	-1.62728	1.13989	0.213696	0.930233	1.09581	-2.60281	2.00704	-1.22383	0.309274	1.12963	0.925709	-2.54525	-2.81715	-3.11464	-0.989613	-1.38086	-2	-1.80523
chr14-55907007-55907501	0.538221	0.0583837	-0.68629	-0.0128176	1.20288	-0.41567	-1.14567	0.461599	-1.99852	-0.782304	2.3517	-2.78533	-1.5304	0.977015	-0.609858	2.96011	0.0436197	0.321539	-0.775336	-0.576391	-0.288998	2.02978	-0.936151	1.93891	-2.07973	-1.67108	1.37546	-0.626126	-1.47496	1.35391	1.37435	-0.0122674	0.248151	1.6644	0.0601821	-1.21432	-0.364382	-0.478077	-1.89291	0.638458	1.76499	0.652792	-0.6722	-0.750349	-0.406717	2.10194	0.716931	-0.489802	0.365374	-0.757041	2.40681	-2.0328	-1.17363	1.34402	0.013481	-2.02954	-0.914292	-2.0901	0.919642	1.26434	1.43664	1.49165	1.79544	1.80333	-0.0818087	-1.43941	0.107791	-1.9842	-0.796329	2.60167	-0.289886	2.37982	1.43862	0.937678	0.429852	1.71002	-1.46388	1.73145	1.66266	0.748162	0.29044	-0.1044	-2.39628
chr15-23810163-23810861	1.566	-0.264927	0.268941	-2.10836	0.250669	-1.61823	-1.3307	0.37144	0.473635	2.40878	3.08305	-0.776377	-0.45202	-0.151279	-2.4028	-1.93741	-1.17208	1.37353	-1.25417	-1.35119	-1.6112	1.06152	-4.19396	0.23571	0.0322393	0.0967239	2.4195	1.84709	1.00457	-1.58081	0.966259	0.964754	-0.0112833	1.05866	0.147788	-2.3986	0.0446081	0.563131	-0.810773	-0.264512	-2.30085	1.99473	-1.62247	1.10896	-0.519385	2.75749	-1.06482	-0.309556	-0.398115	-2.16288	0.528753	-1.93122	-1.23505	-2.49453	-1.84357	3.04626	-0.0369237	-1.55187	0.776878	3.1732	0.404806	1.68553	1.09888	-2.02808	-1.05978	-0.796597	0.790689	-0.692911	1.84753	2.19609	-1.64565	1.10517	0.616357	1.29707	-3.04325	2.07247	0.727023	2.13591	-1.5805	2.61705	-0.37938	-1.19413	-0.659961
chr12-46767289-46768016	-0.000250729	-2.67465	1.01044	1.83931	0.807459	1.62926	-0.486685	1.36042	1.49554	-0.701936	1.41781	2.24987	1.11257	2.90992	0.669624	-1.5407	-2.45902	1.27243	0.056346	1.33199	-1.32305	-1.10716	-3.0815	-0.495645	-2.75413	-0.170826	-0.79926	-2.65725	0.263914	1.60081	1.93609	1.10099	1.18617	1.37533	0.698818	0.0401337	1.5086	0.59043	1.80417	-2.2187	-0.536388	0.760451	-1.1564	0.306072	-0.936046	1.92678	-0.165207	0.174432	0.461304	2.62084	3.17229	1.27847	0.0618203	2.84328	2.52221	1.55817	-1.60151	-3.33522	1.18111	1.90151	-2.50732	0.362913	2.87856	-1.23201	-0.153415	-0.0361141	1.13034	-2.26566	-1.50828	2.01574	1.53758	2.83703	1.32288	1.02409	3.49346	1.08059	-1.9563	-0.740353	-3.99449	0.537997	2.54702	1.42668	0.277755
chr7-106505370-106505961	-1.46882	-1.36847	-3.00519	-3.16697	-2.08599	-0.969511	-2.58254	1.31692	-2.98354	-1.94248	1.04521	-2.16161	-2.662	-0.744147	-2.31697	-1.4795	-2.12563	-0.720145	-1.40225	-0.76912	-2.11593	0.323994	-1.06733	-1.95025	-2.91426	-2.78018	-0.186941	-1.87568	-1.06013	-3.44347	-1.46386	-0.713953	-2.44405	-0.294771	-1.58443	-3.48152	-0.575097	-1.99379	-0.779397	-1.23287	-1.85807	-0.280197	-2.98715	0.625229	-3.82027	2.28521	-2.58286	-3.03647	-3.81262	-3.88001	1.97831	-1.12479	-3.15036	-2.75109	1.77389	1.2738	-1.33419	-3.1473	0.314952	1.98027	-0.00428543	0.0389012	0.431661	-1.70176	-1.58413	-3.35306	1.27576	-0.709288	-0.0981167	1.97935	-1.89344	-1.3067	-2.34247	0.764944	0.346201	-1.38557	-3.09918	2.40591	-0.730994	1.10072	-1.69784	-2.6792	-2.61847
chr15-41793472-41794747	-1.24248	-0.0812196	-0.197066	-1.24587	0.166899	0.772075	1.2935	-3.49613	0.124112	-2.55309	1.885	0.303351	-2.39054	-3.15062	0.0428807	-2.58182	1.08909	-0.757886	0.0992307	-0.349995	1.5394	-3.36504	-4.70681	-2.03503	-3.47337	-0.292824	-2.09173	-2.89785	-2.04674	-1.39956	1.06911	-1.55192	-0.30619	-0.94435	-3.59437	-4.42721	-0.42857	-3.86264	0.921964	-3.73747	-0.453605	-0.112563	-0.173573	0.758406	-0.0177821	-3.43066	-0.785331	-0.880243	-0.613098	1.79588	-3.03105	-1.13901	0.512552	-3.62142	1.18712	0.409087	-3.77099	-3.6241	0.70449	-2.92549	1.09091	-1.58205	1.51376	1.68978	-2.63523	-3.30358	0.56748	-2.34591	-0.66259	-0.724493	1.38957	1.74379	-0.581696	-2.35851	-0.288138	0.904699	-3.89105	0.810539	1.73159	-3.85081	0.760628	-1.10179	-2.03136
chr11-116371188-116371781	-2.18941	-3.32761	0.846546	0.542906	-2.44712	-3.75055	0.0225475	-4.68031	-0.845297	0.538964	-0.239248	-3.54075	-0.563162	-1.66433	-3.90474	-1.25675	-0.736679	-3.30107	-0.177436	-3.27041	-4.11675	-1.42149	-4.3967	-3.80481	-3.55266	-1.50213	-0.388871	-2.51932	0.718592	0.888243	-0.303211	-2.85968	-2.9396	-4.3481	-0.787359	-4.68927	-1.5126	-3.75439	-1.36817	-3.30725	-2.89593	-1.06574	-1.7737	-3.83464	-3.06942	2.4863	-4.62468	-2.65344	-3.71434	2.02577	0.382839	-2.70999	-3.90019	-3.26987	-1.1827	0.874206	-4.81478	-2.3187	0.291341	2.73874	0.759412	-3.88569	1.89099	-3.37745	-4.33938	-1.30993	0.304705	0.59601	-3.50991	1.58569	-4.59773	-0.488157	-3.92648	1.40574	-2.35654	-1.74433	-1.09885	-3.01937	-4.00019	0.460224	-4.37033	-2.95687	-2.70439
chr13-112986154-112986978	0.0517906	-2.29933	1.29903	-3.33565	0.435036	-2.74961	-1.9124	1.56048	-0.598515	-1.65349	3.05219	-2.50476	-1.3281	-1.50251	-2.78916	-1.75138	-2.64891	-1.05925	0.830234	-2.447	-2.19858	-1.10344	-2.71103	-1.21292	-1.5376	-1.91689	0.806746	0.830555	-0.853777	1.13127	0.801949	-1.30143	-2.10099	-1.76061	-2.05605	-4.59795	-2.08264	-1.66206	-3.21732	-2.71267	-0.605357	-0.437877	-1.27589	-1.68349	-1.07536	1.87662	-2.77152	-1.14829	-2.59026	-2.7287	2.64869	1.32532	-2.73414	-2.69068	-2.52893	1.36553	-2.62274	-2.09121	-0.704016	3.04192	-1.00642	1.61636	1.61707	-2.18704	-1.35861	-1.09766	-1.39232	-2.26586	-0.109446	2.05445	-3.45284	0.561759	-2.13925	-0.742254	-0.260346	-0.898932	-1.82028	1.33966	-2.62121	0.859312	-2.29668	-1.68957	-2.65209
chr12-58013172-58013915	-0.365826	0.00515094	0.384187	-3.66584	0.51867	1.00474	-1.44901	0.701139	0.166026	0.572304	1.6463	0.725257	0.594321	1.09667	-0.0936621	2.90337	0.475101	0.209998	-0.00437433	-3.09969	-1.26795	0.0649703	0.0237615	0.301013	0.232095	-1.2067	0.00371046	-0.134181	0.50199	0.996199	1.0723	-0.748385	-1.02456	0.391705	0.866749	-3.43008	0.180766	-0.651714	0.0951107	1.59239	-2.61309	-0.726543	0.834934	1.06756	0.0438952	2.17515	1.70454	0.500565	-2.07979	0.558728	2.45252	0.585264	-0.69374	-0.177031	1.89651	1.16384	-1.36808	0.170285	-0.429247	1.88502	1.44774	0.561493	1.997	1.82211	0.141375	0.518933	1.11391	0.408617	0.741127	1.14894	1.04562	0.808181	1.0349	1.27314	-0.377089	1.2076	0.359885	2.11714	0.316054	-1.57016	0.596271	0.824161	0.1723
chr1-3099804-3100956	-0.0560401	-2.30366	-0.280138	-3.60479	1.64482	-1.98906	0.540608	2.38864	0.138866	-0.129039	1.99529	-0.419435	0.788396	2.65119	-3.78845	-0.275094	-0.981536	1.2998	0.557282	-1.53434	1.51039	0.60888	-1.00502	2.32262	-0.369843	-1.4654	1.39687	-0.147797	1.13574	0.931892	-0.997079	-0.19475	-0.477122	0.323452	-1.86102	-2.64341	1.55828	-0.910177	-2.24633	2.42941	2.34763	1.0052	-0.604584	0.257463	-0.587147	2.65339	2.63559	0.688598	-2.13844	-2.72624	3.03201	1.69998	-2.72085	2.51952	0.447307	1.57004	-0.555951	-2.84966	0.00364185	2.13388	0.2084	0.787048	2.48075	2.63781	1.6476	0.71977	1.51651	0.306882	0.841162	2.19334	-3.31587	3.10011	-2.94087	1.19161	1.52349	-0.408813	-0.748502	1.76758	-1.17771	0.907966	-0.105293	1.35333	-2.21001
chr2-66659348-66659590	-1.90205	-4.37687	0.424116	-1.9948	-5.3935	-3.1409	-0.056046	-2.85385	0.826055	-2.43548	1.02389	0.584962	-1.28086	1.46005	1.11314	3.35394	-3.00398	0.439562	-0.535729	-5.18863	1.27888	-0.246003	-5.35786	-0.585077	-2.50492	-0.778762	-0.398888	-1.46357	-4.6072	1.03352	0.785689	-0.179253	-0.0177748	0.278682	-3.21259	-4.31031	-0.894301	-3.56398	-0.382952	-2.29116	1.64418	-0.283351	-1.93397	0.894516	-4.80332	0.0102689	-4.84791	-1.51418	-1.80161	-2.21044	3.04459	1.21885	-4.8791	2.02522	1.85966	1.13053	-3.90655	-4.66678	-2.41008	0.667903	-5.00911	-1.0834	2.45497	0.408896	0.0546898	-5.18593	0.428174	-5.35589	-0.641899	1.42999	2.13208	-0.020546	0.456831	-2.30619	2.84143	-0.013677	-2.59239	1.91108	-4.76696	0.429592	0.777236	-0.483966	-3.1952
chr2-119614489-119615889	-1.58365	0.0938135	-0.38787	1.61134	0.854226	1.14824	0.691332	-2.81852	-0.0797591	-0.520557	2.35216	1.3244	0.199053	-0.688607	-2.18081	3.63349	0.905098	0.0305551	0.217814	-0.299683	1.56544	-2.80376	-5.19095	-1.20173	-3.11846	-1.58776	-1.31459	-1.78946	0.68173	1.06416	0.261744	0.312618	1.33094	-3.26922	-1.88471	1.33393	-1.15812	-4.54224	-1.35848	0.651424	2.73919	-2.19717	0.829156	-0.61197	0.458402	-2.3004	-4.41082	0.196975	-0.462794	-0.742194	2.11646	0.752668	-4.45491	1.82115	-3.16939	-1.31855	-1.86963	0.832979	1.39143	-1.07742	0.632378	-2.34109	1.57907	2.26891	0.612102	-3.07948	-1.88979	1.37469	0.554903	1.72797	-4.29508	2.9767	0.164284	-2.21046	3.04017	0.0168645	-4.13316	-3.00664	-1.57702	0.406984	-0.676155	-1.35539	-3.6441
chr6-33282736-33283328	0.474611	-0.502205	-0.156201	-2.03225	0.421311	0.625396	1.80477	-2.4237	-0.525007	-1.14323	-1.37008	-1.08126	-0.642737	-0.999	-1.52504	1.00625	-1.77351	-0.590603	-0.919797	-1.3646	-2.27671	-2.36809	-4.25794	-0.124194	-1.18884	-1.24799	0.725851	0.652684	0.527449	1.06679	1.74165	0.373616	1.39587	-2.12859	1.44006	-2.96707	0.292562	-2.23181	-1.13068	-2.16165	-1.61619	-0.253785	-0.746402	0.998045	-0.29323	-3.02763	-0.907886	0.857218	-1.10048	-1.75793	-1.13451	-1.23319	-1.12139	0.455819	0.132764	1.26814	-3.08263	-1.70331	-1.56946	-1.53196	-0.12186	-1.59759	-1.34308	2.89064	-0.291639	-0.553626	-0.113849	0.842843	1.39775	1.7069	0.830716	2.48095	0.0780293	0.646524	0.17728	-1.5434	-0.160925	-1.18688	-2.64123	-1.2908	-1.75964	0.896365	-0.558562
chr2-45159434-45160554	-0.841146	-1.0463	-0.888909	-1.97039	-0.423728	-0.283559	-2.07649	0.873661	-0.128501	-0.253748	2.03137	-1.07653	-0.663798	1.32753	-4.56673	3.17846	-1.0535	0.143127	0.163333	-0.874342	0.73379	0.855692	1.75304	0.0758548	-2.07684	-1.85525	0.0411781	-1.25647	-1.02225	0.453741	-1.65295	-0.855926	-2.0536	0.806246	-0.345272	-3.52676	-0.104401	-1.44071	-0.190774	0.873302	0.309496	-0.151647	-0.540616	0.606901	-0.793435	2.0312	-0.800515	-1.2954	-2.43561	1.32057	2.77703	0.406014	-2.75417	-0.311777	0.0210823	1.05393	-2.4158	-4.01188	0.0722784	1.68787	1.05871	0.140651	2.13157	0.376025	0.41304	0.064537	0.213342	0.00843483	0.194905	1.32578	-3.21063	1.31703	-1.74381	1.01226	-0.728563	-0.0676099	-0.85692	1.67125	-3.10991	0.322636	-2.41652	-1.05623	-1.40893
chr17-77901030-77901317	0.637035	-0.465767	-0.00696372	-1.15775	-0.902521	-0.504115	0.41226	1.8299	-0.217091	-0.297006	1.66284	-0.541566	1.14413	2.3069	-1.71015	1.0151	-1.17281	1.27821	0.502184	-1.47558	-1.42088	1.068	-3.24864	-0.0671512	-0.86592	-0.575276	0.491328	1.41082	0.34988	1.31688	-0.0737297	1.28664	-1.2217	-0.710348	0.646445	-2.50312	0.457515	-1.69852	0.628783	1.18891	-0.890468	1.83492	-0.937141	0.749087	-0.378571	2.21243	-2.00891	0.15078	-1.25705	1.78474	2.40029	1.28358	-1.28658	-1.01198	1.75926	3.09477	-1.51458	-0.490878	-1.26062	2.69078	2.10541	-0.444853	1.89418	2.90518	-1.30317	0.0139627	2.57479	0.859901	1.75898	2.24093	-1.7576	0.922907	-0.936961	2.4107	-2.29322	0.288376	0.0586528	2.30084	-1.75206	1.63209	-1.88351	0.400927	-1.25907
chr9-129387040-129387303	-0.144615	-0.896009	-1.12907	-2.66174	2.46414	-0.298028	-0.835686	-0.639972	2.34448	-1.6366	1.12298	-2.44041	-2.28606	0.935866	-4.11376	2.38186	0.200295	-0.884829	-0.3952	1.27833	2.80508	-1.75266	-3.73047	1.7688	-1.95688	-2.33767	-2.76999	0.173256	0.910864	0.246111	-1.40012	1.34551	-0.520198	-3.09042	-2.63768	-2.47336	0.819901	-3.03545	1.43837	1.01543	0.295833	-0.0206021	0.0134312	-0.533533	-2.74688	-0.60096	-2.52708	-3.80167	-3.25579	2.88804	3.13887	0.107209	-3.33985	-0.977387	0.615245	1.68289	-3.84362	-2.63966	0.359599	0.346898	2.16727	-3.86292	1.11932	-1.75191	1.10325	-1.99583	2.08544	-0.241105	0.263768	-0.474418	-3.08553	1.81909	-0.527259	2.06952	-0.434667	1.27155	-2.40391	1.29694	-0.192022	0.904123	0.0292054	1.1574	-2.75751
chr4-151500192-151501739	1.69795	3.1375	-0.226394	-1.69739	-0.447875	0.732596	0.805669	1.12728	-0.0869613	-0.220417	-0.0774338	-0.747741	1.26711	-0.255398	-0.837744	-1.91463	-2.04785	0.955441	-1.34168	-1.95036	1.48411	-2.03098	3.45605	0.89749	-0.454137	0.693679	0.585189	0.339381	2.02658	1.02045	-2.09794	-0.288769	0.233241	-1.13149	-1.21812	-1.97577	0.00894549	0.446954	-1.94815	2.0329	-0.628043	-1.38312	-1.10773	-1.54215	1.33929	-0.223354	-2.34147	1.6025	0.788858	-2.755	-0.710916	2.70767	-1.25684	-0.620073	-2.07557	-0.370737	-2.46659	-0.780467	-2.93302	-0.851732	-2.36175	0.933035	3.31343	0.286874	-2.22165	0.882819	-1.79473	0.13412	1.1943	2.64538	-2.22816	3.42352	-1.41366	-1.58816	-1.91092	-1.38697	-0.458521	-1.10311	-2.81802	1.21073	-2.20879	1.43501	-0.42606
chr8-2024249-2024679	2.65989	-0.941822	0.902953	-0.979246	2.90193	2.16591	2.81984	-0.606139	1.42498	-1.06059	0.81406	-0.298524	-0.562783	3.25687	-0.27105	3.54381	-2.47161	2.61754	1.69152	-0.579567	3.35718	-1.8228	-1.40102	1.30009	1.88423	-0.347742	3.10631	0.575355	1.67901	2.61004	1.38203	2.28734	-0.424601	0.966716	0.691654	-2.05651	1.58305	0.430686	-0.79811	0.509913	3.67706	-0.494473	0.792759	-1.8002	-0.127151	-2.61256	-1.7009	0.876867	-0.129138	1.45709	3.29086	-0.91289	-1.11621	-1.94083	1.94536	-0.363349	-0.443029	-1.66308	1.2053	2.07968	2.32202	-1.06454	-0.455295	-1.50766	-0.797448	2.74906	3.32498	0.787843	0.171207	2.074	-1.53731	3.01823	-1.27515	2.90974	-0.667149	1.79173	2.88	-1.68566	-1.83463	0.462432	-0.448235	2.27991	-0.0803477
chr3-147077127-147078019	-1.14771	-1.46355	-3.5062	0.724895	-1.0703	-1.42649	-1.2057	-0.86789	0.712452	-2.28196	2.53104	1.251	-1.13275	0.160059	-4.30803	3.05392	-1.90458	0.141762	0.260244	-3.61925	-0.843775	1.63357	-1.32471	0.0766275	-2.74715	-2.2436	-0.45642	-3.35433	0.287775	0.297455	-0.728295	-0.79514	-2.55796	-0.318127	-1.98246	-3.45473	-0.449795	-1.12349	-1.74996	-0.24942	-0.965859	-1.8367	-0.218142	-0.327564	-1.47357	-0.406996	0.526583	-0.353708	-0.116064	1.56484	1.24808	0.179784	-3.98084	-0.551847	-0.846983	0.341424	-3.97586	-1.63687	-1.5287	-0.254689	-0.626461	0.855215	2.17936	0.2079	0.741625	-3.339	-1.1414	0.607261	-1.53592	1.45268	-1.40565	2.48135	0.260591	0.222398	-0.806939	-0.85673	-1.38072	1.61215	-3.52819	-1.0375	-0.238596	-0.410993	-2.88357
chr14-37123678-37124434	-2.46204	-3.05682	-2.62085	0.544374	0.656026	-2.70756	-3.35953	-3.17503	-1.21631	-3.96355	2.62433	-3.85219	-3.98966	-1.70108	-3.63375	3.76065	-1.70086	-0.839399	0.51986	-1.75637	-3.13369	0.544707	-2.99278	-2.1296	-3.79204	-3.58377	-1.86777	-3.54416	-2.05159	-2.459	0.207369	-0.46227	-2.82733	-0.962272	0.306426	-4.55649	-3.36702	-1.16136	-3.21251	-0.746505	-3.07289	-1.79037	-3.43159	-2.38702	-3.74005	0.00903485	-3.02803	-2.39902	-3.90739	-3.98745	2.42273	0.968769	-2.02009	-3.20025	-2.35525	-2.4176	-2.09994	-3.24308	-1.02303	-1.29285	-1.77356	-0.948436	2.45956	-2.67812	0.234484	-2.9526	-0.816612	1.3537	-1.63449	0.835561	-2.14543	0.375699	-0.21836	-0.872656	-0.0623353	-0.169086	-3.1579	-1.48008	-1.50534	-2.34409	-3.9046	-1.68761	-1.76755
chr17-80185943-80186336	-0.402209	0.00500174	-4.25818	0.70528	-0.518346	-3.1312	0.378154	-2.66329	1.38204	-2.44904	-0.647811	-0.0876498	1.02195	-0.668782	-3.78882	3.69929	1.29641	1.16177	-3.01646	-0.826713	-4.04094	1.02372	-4.67057	-1.95877	-1.70647	-3.48869	-1.58485	-3.01527	1.42837	-2.06714	1.82994	0.961094	0.11773	-0.764622	-3.42729	-3.20585	-1.63981	-1.63158	0.681876	-3.54221	0.588645	-3.10995	-0.337454	-1.35092	-0.644759	1.03961	0.505106	1.37248	-1.70297	2.61312	-0.15181	-1.19569	-1.78894	1.35103	0.365278	1.43771	-4.03956	0.978868	-3.05033	-3.44125	-3.62235	-2.67888	2.07944	2.22211	-3.78276	0.170076	1.42959	-0.403252	-1.24839	1.69218	-3.37093	0.650876	-2.31349	0.353607	-2.45086	-2.66151	-3.55864	-2.35687	-3.31884	0.945264	-1.96277	1.46822	-0.0769439
chr2-176983519-176983949	-2.7165	-0.340665	-3.92138	-1.04824	-2.73871	1.56218	-1.0853	1.02623	0.0961388	-3.54641	0.200605	0.0252791	-3.13272	-0.389383	0.898165	-1.13439	-3.75176	-3.1377	-3.78472	-2.28227	2.01664	-3.45405	0.251877	-1.83113	-1.82188	-3.01119	-3.64974	-3.88336	-0.834925	-2.03476	-4.03413	-2.66969	-3.37701	-3.81404	-1.38562	-3.08053	-3.02209	-3.48684	1.42454	-0.166466	-2.96839	-3.8822	-0.86375	-3.27514	-2.82459	-3.58004	-1.1472	-0.819566	-1.40745	1.7881	3.57218	-1.24166	-2.65534	3.05837	-3.7417	-3.92156	1.82726	-1.2924	-3.5042	-1.84128	-3.76442	0.603128	2.32185	0.55455	-3.06041	-0.949114	0.654264	-2.96859	-3.76808	1.61773	-4.07875	-2.80521	-0.729023	-1.69719	-3.24678	-3.65679	-3.51237	-4.10839	-0.402575	-1.59863	-1.17299	-3.4128	-1.58454
chr16-51168485-51168816	-2.73814	-0.606092	-1.71688	1.29884	0.859029	-1.84352	-1.26298	-3.57977	-3.04448	-3.84187	1.9263	-2.89724	0.545994	-3.79456	-3.53576	2.72362	-0.46229	-3.28552	0.454357	-2.94343	-3.48061	-2.25041	-4.24348	-2.09921	-3.65274	-1.63192	-3.12671	-0.196208	0.680259	1.07448	1.10195	-2.60562	-2.22373	-3.43661	0.968204	-1.88765	-2.43653	-3.871	0.459175	-3.5087	-2.24441	-2.19677	0.998863	-2.12774	-0.389816	-3.6808	-3.71077	-3.07707	-1.50969	-1.76792	-1.98469	-3.0001	-0.497211	-2.5023	-1.71508	0.232586	-3.07875	0.433483	0.97145	-3.36384	1.19328	-3.33927	1.90846	-1.56114	-2.92009	0.528569	-3.02422	0.957171	-3.45655	1.15567	1.16923	2.24917	-3.86914	-0.052012	-0.709795	0.536651	0.0559907	0.773069	-2.23022	-3.60639	-3.7088	0.489608	0.383107
chr6-56111812-56112696	-2.21484	-0.592521	-2.98954	0.201887	-3.56763	-3.52466	-1.78713	-4.26113	-1.79363	-4.24523	-1.23765	-3.30976	-0.678817	0.101908	0.570728	-3.938	-1.11495	-3.23529	-0.439427	-2.3413	-0.341832	-0.691479	-4.55047	-3.94699	-3.96875	-1.82237	-2.69541	-3.57639	-0.450224	0.321787	-1.95656	-1.75068	-0.229658	-2.44005	-2.20386	-4.07178	-0.957576	-4.15654	-0.89113	-3.70304	-1.58841	-2.98588	-0.145183	-1.73682	-3.6467	-1.89703	-3.11303	-2.30579	-2.096	1.02289	-2.13407	0.296004	-2.83708	0.0990192	-2.84118	-1.72784	-3.85625	-1.84434	-0.350588	-0.468477	0.230558	-3.79837	1.97968	-3.26105	-0.0250931	-3.52109	-1.44871	-0.245694	-1.53903	-2.887	-3.00433	1.84998	-0.810917	-2.86916	0.814841	-0.492772	-3.26174	-1.17744	-3.86288	-3.23073	-0.309836	-2.81212	-0.454971
chr5-4230502-4230872	1.41728	0.0293587	-0.426297	1.66676	0.779131	-0.548802	1.99039	3.06993	2.10337	1.46313	3.32142	-0.500295	-0.382158	1.87722	-1.2073	-1.09414	0.0518801	-0.046515	2.29245	-1.55003	1.66833	0.586274	-3.38381	0.266682	0.344357	-0.277944	3.07438	1.09922	1.89308	0.701995	0.957424	-0.163447	0.181752	0.633137	2.89639	-2.24895	0.04928	-0.511277	0.60408	-1.1127	2.29403	2.3008	-0.100001	1.17757	-0.453911	1.30392	-1.78689	-0.420037	-0.669375	-2.25493	3.28218	2.75344	-1.60796	-2.37408	0.359608	2.86277	0.414515	-1.25818	2.85094	3.41271	3.02484	1.09551	1.32191	-1.65139	-1.33842	-0.301338	2.22861	3.42476	2.51763	3.35183	-1.55938	2.25957	-0.865049	3.02413	1.83249	0.821869	2.76381	1.8085	-1.463	3.16025	-1.82567	-0.554646	-0.797809
chr13-112856684-112857019	1.72708	-0.771716	3.69057	-1.67506	0.642992	-1.31929	-0.0723477	3.56753	1.92104	0.485069	3.34078	0.0382085	0.246229	1.80977	-1.49077	-0.863597	-0.010766	0.978631	2.89473	-1.07429	-0.346857	0.57791	-2.56121	0.775579	-0.185534	-0.534907	2.10526	3.25891	1.80701	2.43813	2.07119	0.649654	0.00629378	1.09004	-0.677585	-2.28162	0.55529	-0.251041	-1.15268	-0.0803837	-0.487769	1.45661	-0.487032	1.00896	-0.331558	2.78983	-0.908492	-0.334763	-1.07806	-1.69773	3.36483	3.60539	-1.29937	-1.47889	0.0609332	3.5017	-0.771634	-1.28714	-0.1488	3.28648	1.78664	2.61841	3.3414	-0.884175	-0.32053	0.032525	2.0607	-0.715509	1.50879	3.57252	-2.32543	1.5342	-0.994486	1.54324	1.69664	1.58397	-0.0338042	2.28314	-0.838452	3.21787	-1.1313	-0.121179	-0.900516
chr17-4648682-4649333	0.104445	-1.39131	-0.764297	-2.59311	0.84428	-1.57692	-1.56521	0.293759	-1.09949	-1.81681	1.61079	-2.06512	0.779629	-1.43514	-3.7543	2.31447	-1.96197	0.318551	0.166941	-2.34675	0.392464	-0.648545	-4.36434	-2.58272	-1.04009	-0.820641	-1.05673	-2.4419	0.131452	1.59337	1.2357	-0.707519	-1.08872	-1.37583	-3.60618	-3.75922	-1.31035	-3.56135	-1.28247	-1.68037	-1.81142	-1.4014	-2.93945	-2.04988	-0.388172	0.662065	-3.42691	-0.70044	-2.04696	2.18585	1.82724	-0.204934	-1.76259	-2.05777	-1.58929	0.56376	-2.67599	-1.59774	-1.69381	1.141	0.759178	0.215338	0.134024	1.98021	-1.00054	-1.74674	0.755218	0.572047	1.92475	1.28781	-2.00647	-0.0793765	0.490117	1.38926	1.18609	0.176539	-1.40287	-2.0763	-2.99298	0.866613	-3.46304	-0.443363	-1.75342
chr7-157361396-157362094	-2.48961	-3.31944	-3.21458	-4.21048	-3.8818	-2.98425	-2.20847	0.163588	-0.183361	-0.889855	2.22216	-2.31137	-3.80816	-3.02955	-1.04249	-2.07443	0.0203158	-3.58357	-3.7004	-3.20504	-2.66156	-1.13374	1.70367	1.10935	-3.4685	-3.22795	0.319797	-3.04788	-2.25961	-3.18692	0.366679	-3.56255	-3.62765	0.197591	-2.17623	-0.991198	-3.10855	-4.04811	-3.50324	-0.188549	-3.67794	-3.09037	-3.67733	-0.251915	-3.30734	1.48463	-3.8106	-2.81096	-3.37982	-4.22652	2.45173	-2.70924	-3.86182	-1.10696	-3.67073	-1.46971	-3.67767	-4.03966	-3.48491	-3.57865	-1.74373	0.207997	1.78448	0.399696	-2.91897	-3.65799	-2.14151	-2.94357	-2.19343	-1.12255	1.94052	-2.48442	-3.14506	-3.53482	-2.59815	0.569936	-3.4932	-0.276232	-1.11416	-1.05051	-3.85259	-3.83383	-3.62834
chr11-31824973-31825226	-2.338	-1.13578	-4.20343	-3.85727	-4.01234	-2.88487	-3.82422	-4.25167	-4.50246	-4.00018	1.37007	-4.21345	-3.59969	-3.80909	0.394529	2.15974	-4.38124	-3.3415	-3.36837	-3.71361	1.39398	-1.90277	0.240508	-1.44227	-3.96168	-4.0834	-4.30069	-3.58919	-1.36559	-3.58865	-1.88234	-0.536514	-2.44299	-1.5577	-2.90685	-1.33832	-1.18571	-2.65136	-3.13279	1.90686	-4.01885	-4.08178	-4.29472	0.903875	-4.49919	-1.88813	-1.29689	-0.395683	-2.09106	-4.37669	2.32646	-3.74295	-3.819	1.70399	1.00395	-2.39162	-4.59563	-2.6145	0.415543	-1.20126	-2.50934	-4.12504	1.48199	1.8657	1.14242	-3.19815	-3.8444	0.306055	-2.85269	-0.72993	-3.89512	-2.99372	-1.04388	-1.23416	-1.80174	0.269993	-3.68884	-3.1395	-3.4377	-3.6217	1.80817	-0.276394	-4.10204
chr11-627152-627175	-2.17292	0.364701	-4.53588	0.390884	-3.80111	0.463369	-2.14377	0.828023	-0.153867	-4.75499	3.51591	1.40853	-4.97732	-4.56864	-4.63096	2.53082	-4.983	-1.98243	-2.54583	-0.0728169	-1.03414	-5.3211	-5.2078	-2.11727	-3.47067	-2.69266	0.0265828	-5.07555	-1.64583	-1.2894	-0.228265	-4.13552	-4.13326	-1.62374	-2.23206	-3.94514	-4.87798	-3.84871	1.30067	-4.65858	-4.57865	-1.73033	0.36838	1.15927	-1.13532	-5.07085	0.755275	1.01929	-2.9528	-4.97044	-0.216561	0.624078	-0.231499	0.957963	1.59879	1.80153	-4.19458	-0.601151	-0.944374	-5.13534	-3.22086	1.63195	0.910417	3.09594	1.41685	-2.26177	0.748372	1.99833	0.90339	0.0460566	-5.1683	4.04498	0.35492	1.87516	-0.127234	2.27874	-5.12517	-0.354392	0.851535	-0.458702	-2.42261	-3.70343	-2.3709
chr14-57263993-57264639	-2.65214	-3.06574	-3.02633	-0.231129	-3.55197	-2.78901	-3.85847	-0.0711966	-3.16333	-3.23819	2.1288	-3.24953	-3.62344	-2.8346	-4.10342	2.69196	0.575449	-2.31673	0.236305	-2.15248	-3.14224	0.595891	-4.45848	-3.3647	-4.1032	-3.40198	-2.13395	-2.25101	-2.81442	-3.25551	0.964523	-3.10823	-2.98244	0.00481694	0.648396	-3.83593	-3.80539	-3.80825	-1.90829	-2.94768	-3.02105	-0.265521	-4.09133	0.138959	-2.52012	1.1819	-3.61439	-3.82839	-2.69394	-3.55295	0.168217	0.301796	-0.602931	-4.40484	1.26484	-1.1257	-4.66449	-2.87475	-1.09592	0.664736	-0.0757461	-0.77095	1.07031	-1.39493	-0.87154	-3.82913	-2.70412	0.694491	-1.74938	0.303353	0.742627	-2.03382	-3.21846	-1.65606	-2.08355	-0.695547	-1.81801	0.760545	-0.744586	-1.60918	-4.36101	-2.84757	-2.73769
chr14-101499433-101500125	1.59703	-1.18856	0.284153	-2.30827	0.497218	-0.473772	-1.55347	2.90793	0.158451	0.586	3.16509	-0.68114	-1.01903	2.05088	-2.85799	3.44425	-1.03659	1.02615	2.64304	-1.61864	-1.32983	-0.345659	-2.66529	-0.032776	-0.211206	-1.44332	0.907808	-0.0746263	0.372558	-0.812801	-1.36184	0.00274281	-0.850796	0.128018	-1.62894	-4.17698	0.68858	-0.936683	-2.25777	1.16042	-0.357037	0.950453	-1.60323	-0.270462	-1.06267	2.19429	-2.22932	-0.394916	-1.62802	-3.08724	2.5468	1.89283	-2.04899	-0.297981	-1.56946	2.59178	-1.83213	-1.79348	-0.780684	3.05805	2.35343	0.942749	2.64263	0.567899	0.0289873	-0.892844	1.47305	-2.31066	3.08868	3.58961	-3.33182	0.558482	-1.54856	0.733384	1.01765	-0.11945	-0.30337	2.03913	-2.32463	1.25325	-1.69103	-1.24637	-1.34606
chr15-74466337-74467158	0.740135	0.26939	1.79141	1.55825	-1.18235	0.732893	-1.99422	1.09733	3.06091	0.275022	-3.1338	-1.31623	0.439237	2.36313	-1.39419	-2.47936	-0.362898	1.00139	0.199691	0.0316454	-1.90088	1.83404	-4.77589	0.0610663	-0.0650736	0.390807	0.118114	0.982017	1.37932	2.33557	0.578851	2.01303	1.24231	-2.32205	-0.548381	-2.74411	0.247363	-1.51145	0.845275	-0.800457	-1.21655	0.964037	2.10256	0.199177	0.500645	2.40099	-2.18642	-0.110661	-1.59019	2.62964	1.86146	2.2043	-1.43264	-2.62431	1.13505	3.01196	1.17976	0.214149	-0.0392702	2.60318	1.85296	0.639844	1.63205	2.04099	0.0535193	1.82586	3.07607	1.16042	1.75077	2.72259	-2.55984	2.22553	-0.0279008	2.43845	-0.785231	-0.698721	1.26257	2.71535	-1.68529	3.07795	-2.88367	-0.245326	0.190306
chr5-154026930-154027481	-2.98389	-3.83067	-3.57436	-0.520377	-3.31073	-4.79696	-2.10194	-2.24342	-1.21513	-4.70771	0.671868	-4.71563	-2.12662	-0.60743	-4.34375	1.12446	-3.9016	-1.06194	-0.845342	-3.52988	-2.36447	0.65518	-5.30744	-4.72555	-4.66555	-1.27102	-4.88126	-3.93033	-2.67084	0.0263676	-0.684653	-3.95087	-4.50286	-4.93737	-3.22316	-4.67141	-1.81337	-5.10534	-0.911518	-4.61186	-3.43811	-4.09642	-2.77937	-2.32963	-4.45852	1.31807	-2.99126	-2.70038	-4.5112	-0.085785	0.0694959	0.168495	-1.70545	-4.10551	-2.58806	-3.4615	-4.96492	-1.87358	0.0166484	-0.365554	-0.292051	-4.52835	0.674956	-0.696366	-4.80383	-4.47701	-3.00556	-0.986331	-0.729499	0.264958	-4.64008	0.480146	-4.07336	-4.34158	-0.678577	0.0964897	-3.53266	-0.000580083	-4.46712	-0.436547	-3.89702	-3.78771	-0.679716
chr6-32063394-32064258	-0.267603	-1.13115	0.078057	-2.161	-1.43035	-1.90661	-1.49911	-1.36576	-0.948557	-0.513777	-1.78909	-1.54726	-1.1906	1.51293	-1.86673	-0.541152	-0.0981731	-0.204501	-0.217093	-1.07676	-2.04184	-1.35398	-4.07166	0.27836	-1.03467	-1.06645	0.0869757	-0.0755018	-1.02667	-0.2101	0.0301978	0.0565966	-1.05217	-1.09388	-1.47612	-2.19653	-0.495693	-2.17967	-1.58336	-1.76246	-1.3112	-0.613566	-1.41099	-0.930941	-0.661413	0.273994	-1.23332	-1.07116	-1.13561	-3.24859	-1.36975	-0.357042	-1.3005	-1.31476	-1.18573	0.997014	-2.26792	-0.527533	-1.74586	-1.31675	-1.02124	2.34865	-0.990574	1.84427	-0.878515	-0.948705	-1.42206	-2.36709	1.61073	-0.504679	-1.25348	-2.78115	-0.199997	-1.01974	-1.00544	-0.513642	-0.837487	0.772454	-2.37406	-0.801609	-0.83585	-0.17463	-0.879182
chr4-55092363-55093323	-2.68363	-3.53708	-3.02889	1.49798	-4.60065	-2.67572	-2.37085	-0.399686	-3.09108	-4.33332	-2.87859	-3.88592	-1.10531	0.713044	-4.04004	-1.74125	-5.00694	-1.67794	-0.394946	-4.08054	-4.47212	-0.851676	-5.0069	-4.45329	-3.40718	-0.650456	-4.11161	-3.52993	-0.137058	0.861104	-2.25821	-2.27023	-2.49587	-4.56027	-3.49257	-4.08497	-2.37548	-4.58328	-0.790642	-4.30413	-3.92457	-3.91725	-1.06814	-3.07609	-2.39366	-3.83393	-3.30475	-1.98937	-4.02592	0.674238	-3.25163	0.796586	-3.93242	-2.23603	-0.908755	-4.3621	-4.68548	0.745425	-3.04269	0.380813	-3.41928	-3.9907	1.06991	-4.40157	-4.47527	-4.39376	1.26929	-0.460887	-3.81267	1.46309	-1.37174	2.99402	-4.53593	-3.28555	-0.204783	-4.25596	-3.72348	-4.40259	-4.54119	0.159361	-3.03957	-2.31578	-0.994736
chr5-42756786-42757171	1.7519	-0.938796	2.37941	2.36992	2.27502	-0.573103	0.33731	-2.82026	1.30695	0.387723	2.28503	-2.89775	2.44159	0.890905	1.67284	1.14791	0.102831	-1.17593	2.24193	0.706555	2.94363	2.90724	-4.3006	0.590685	-0.642144	1.93398	2.47569	2.28413	1.38585	2.60252	2.6752	2.1845	2.52886	1.79632	2.43271	-3.588	2.03971	-0.0010518	1.12495	0.955853	1.85796	2.14127	1.04349	-1.36366	-1.97214	2.44438	0.39326	0.490907	0.399008	3.07942	-0.805387	2.4463	1.86595	0.949594	2.32236	2.68871	0.000832597	2.57199	-3.3468	3.75057	2.32935	2.46325	0.523295	-3.61179	-2.92784	1.99697	2.04719	2.5236	2.19791	1.7656	-3.98434	3.40623	2.51796	3.35799	3.49373	3.05198	2.14775	0.923074	2.9497	0.999645	-2.43411	2.85487	2.00412
chr4-13540430-13540946	-0.980892	0.0240517	-2.00452	-4.08567	1.36711	-3.18603	-0.490541	-3.64508	-3.4678	-3.41884	2.06148	-3.53143	-4.20244	-3.57763	-3.45641	1.76969	-4.03029	-1.12543	0.250927	-2.69587	1.04521	-0.900942	-3.30294	-3.50766	-3.60527	-3.32827	-3.12046	-2.89263	-2.94064	-3.0329	1.32871	-3.13094	-1.64671	-2.84464	-2.99496	-3.45225	-3.08533	-3.87915	-2.53302	-0.288295	-3.43496	-3.2367	-2.05588	-3.01493	-2.97596	1.99799	0.192074	-1.57609	-1.14075	-3.88406	0.0435054	-3.57944	-3.59521	-3.42272	-2.56772	-1.94054	-4.1175	-3.80106	-1.76097	-3.45746	0.905263	-3.43544	-2.43264	-0.0734329	0.986336	-3.22645	0.929797	-2.92202	0.235642	0.685889	0.911072	2.08225	-0.825215	0.259222	0.702453	1.43773	-1.03652	2.03347	-3.80454	-2.91323	-2.47328	-2.26222	-3.04848
chr1-3055699-3055958	0.862666	-1.15279	-1.73795	-3.07743	2.09403	-2.69292	-2.47992	0.259816	-2.19678	-2.20303	1.8855	-2.21333	-0.950965	0.190202	-2.92591	2.71528	-2.53323	1.72453	1.53186	-3.02992	0.202257	-1.55726	-4.4394	1.70475	0.0519374	-2.17475	0.753411	-0.269513	0.664294	-0.59608	-2.90675	0.0371967	-2.13912	-2.85247	-2.44571	-3.26478	1.88158	-3.17769	-2.41665	2.542	-0.298664	-0.728926	-1.81118	-1.91563	-0.771709	-1.76373	2.30339	2.22339	-2.59012	-3.85921	1.97905	1.27797	-2.40324	-0.241251	-3.70654	0.87883	-3.90143	-2.26344	-2.16348	-0.0896446	-0.438291	0.268955	1.10894	3.41843	0.00431507	1.3883	0.565226	-1.97694	-0.96599	1.33838	-3.27569	1.41815	-2.56821	-1.38679	-2.89065	-2.43152	-1.35995	0.142221	-3.53368	0.799519	-3.4823	0.936018	-1.84196
chr3-128210541-128212476	-0.541183	-0.627305	-1.1982	-3.80962	0.668066	1.3926	1.24195	-2.60246	0.502648	-1.27553	1.40663	1.91056	-0.478316	0.587128	1.59977	3.0735	-0.322464	-0.299577	0.546305	-2.44295	1.67509	-1.96043	0.334404	-1.5641	-0.489648	-1.71872	0.617268	-2.6475	1.03545	-2.05053	-1.28977	0.624135	-0.340737	-3.28395	-2.24645	-0.0477816	0.142833	-1.16712	1.51104	1.99635	-3.16906	-1.038	-2.42404	-0.632922	-0.0799494	-2.0472	-2.38793	-0.0688615	0.726206	0.366979	2.99749	-2.97072	-1.69773	-1.87042	-2.10154	-0.592385	2.48673	-2.46969	-3.02276	2.89219	1.96117	-3.55768	-3.59783	2.00909	-0.217507	-1.80952	-1.1874	0.594873	0.953514	-0.922322	0.0581653	-2.79092	-2.46705	-1.44149	-2.45343	1.52596	-2.10349	-1.52563	-1.37763	-1.83491	-0.372512	-0.772578	-1.46204
chr1-182921660-182921857	0.593294	2.63297	2.02138	2.61165	0.418691	0.64145	2.0867	-1.96628	-2.75104	-0.288671	4.38768	3.59711	2.36107	1.29372	-0.569291	1.96115	1.88897	1.95193	1.03406	1.75487	1.16311	1.88983	-2.50469	0.404933	-1.65602	2.14497	-2.36237	-0.741096	3.45061	3.80129	3.66794	3.24795	3.77402	1.1034	1.08548	-3.1954	2.16033	2.01456	-2.39948	3.5162	2.03523	2.45731	2.03688	3.25629	2.99474	4.10528	3.18775	0.0784262	0.946205	2.43371	-1.96454	1.62662	1.58737	1.46567	3.02617	0.828968	4.58472	2.16886	3.88302	4.55754	2.91453	2.50675	0.966466	4.38945	-1.21215	0.565879	0.822975	0.848526	3.23308	3.89068	0.506477	4.26484	-0.379045	2.32825	2.23403	3.58119	2.18748	3.7679	1.33792	2.31551	-0.330377	-1.50467	0.33737
chr16-3493133-3493997	-0.541245	-0.349026	0.78457	-0.917436	-0.304809	-0.716224	1.75829	-0.197875	-2.12151	0.569187	-0.872229	-1.2241	-0.649337	-0.410252	0.167266	2.63192	-0.990004	0.722362	-0.413848	-0.7203	-0.597363	-0.584982	-4.32009	0.12532	-1.92848	-0.625821	-0.588934	-0.134356	-0.273579	-0.899071	1.01242	0.439148	-0.295922	-2.64762	-0.669397	-2.84396	-0.701215	-1.02203	-1.64734	-2.7365	0.152046	0.950832	-0.371139	-2.06037	0.206676	2.45218	-0.532187	-1.53443	-2.27988	-0.1955	-4.09366	-0.104529	-2.001	1.08873	2.30596	1.0949	-0.427595	-2.48916	-0.74138	-3.26366	-0.181832	1.43447	2.28331	-2.92661	1.1866	-0.0834253	-2.82245	0.797822	1.04616	-0.684424	-0.477642	-0.074129	0.754181	1.93022	1.17547	1.38674	0.0105361	2.85412	1.53023	-0.498498	-1.71289	-0.61092	-1.17056
chr6-166891617-166892921	3.05502	-0.229566	0.608251	-0.682884	3.45291	-0.0529503	3.35537	2.03381	2.11545	3.1349	3.46219	-0.247343	0.51865	1.06628	-1.45391	3.45233	0.0831985	1.06636	2.97917	-0.253588	-2.12025	0.384342	-2.52933	2.39119	0.514213	-0.605031	1.63018	0.549957	0.334465	3.33264	-0.169858	1.28903	-0.490394	2.51392	2.45884	-2.4456	1.70154	-0.502924	-1.03546	2.38305	-0.677504	2.46331	-0.609992	2.25025	-0.113421	3.36186	-0.165273	0.186506	-0.704315	0.12326	3.39382	1.73104	-0.790898	3.20133	2.8328	3.37719	-1.23897	-0.665357	0.104898	3.67694	2.65632	1.3583	3.61841	0.261219	-0.216707	0.0982721	2.49494	-0.674932	1.2581	2.9431	-1.30326	-0.963411	0.336332	3.11079	2.00347	1.1941	0.94977	3.60428	-1.05977	3.40877	0.616015	1.50156	0.21609
chr7-4275634-4276220	2.5664	-0.319564	-0.0640242	-1.44377	0.645647	-1.29032	-0.995223	3.32359	-0.241353	1.64503	3.38153	0.181611	0.249258	2.26767	-1.70276	3.51091	0.293815	1.0374	2.54769	-0.855532	-1.74479	2.60758	-0.797626	0.2056	0.509384	-0.244628	2.03006	0.610614	1.35319	1.15508	-0.759584	1.47483	-0.183343	0.875663	-0.0217936	-1.66108	0.328813	-0.00543898	-1.06486	-0.315277	-0.866682	1.55349	-0.867331	-0.0389479	-0.648567	2.97513	-1.29532	-0.781512	-1.15081	-1.9521	3.51189	3.20064	-1.04702	-1.51299	-0.169797	2.9793	-0.187906	-1.28486	1.18844	3.56591	0.504406	1.6013	2.35971	-0.743622	-1.17584	-0.70961	1.83144	-0.625421	1.84927	3.8125	-1.98163	0.56563	-1.43713	1.38721	1.18144	1.06843	0.734679	1.85395	0.0593161	2.83103	-0.639619	-0.21049	0.18059
chr7-29923339-29923883	-1.32526	-0.0990244	-0.165072	-2.68395	-1.47445	-2.48995	-2.14235	-0.57922	-2.20591	0.19802	2.13858	-1.34112	-0.897096	-0.0800053	-1.52736	2.06899	0.58955	-1.29872	0.348503	-2.51011	-3.59521	0.263626	-4.53142	-2.81937	-2.8379	-0.743615	-0.830033	-2.62919	-1.32372	1.34602	0.782321	-1.19807	-2.8355	-3.40495	1.45799	-2.64475	-1.85797	-3.54608	0.298095	-3.10583	-1.92116	-1.75357	-3.27435	0.856041	-2.46054	1.82595	-3.74114	-1.18167	-3.35467	-3.13532	2.18586	0.162161	-0.809995	-0.923001	1.24477	-0.146842	-2.3234	-1.51724	0.771855	-0.573108	1.37483	-1.08313	1.27075	0.316239	-2.97892	-2.73836	-1.98029	-0.993195	0.282937	1.48529	-2.00833	-2.77411	-2.5977	-1.15511	0.00441696	0.783948	-2.51639	1.43138	-1.86109	0.814541	-3.35323	-2.9916	-0.39813
chr5-140762229-140762957	-1.65962	-2.97182	-0.555951	-2.28082	-1.58278	-0.0382223	-1.13382	0.339323	1.17913	0.141773	-1.63073	-2.63294	-2.37342	-0.618358	2.89138	4.00367	-0.0139019	-1.02259	0.434414	-1.30231	3.13345	-2.50551	2.07557	1.47784	-2.39605	-0.375226	-0.228813	-0.479549	-0.951662	-3.82665	1.76513	-0.881221	-0.664658	-0.128915	0.273427	-0.817065	-1.1559	-1.38043	-1.20399	0.617683	0.481859	-3.90832	-1.48998	1.33635	-1.34287	-2.94729	-0.150772	-0.196028	0.810589	0.722827	3.26994	-0.876764	-3.90628	-3.94699	2.12421	0.783732	-0.365453	-3.44077	0.578207	1.51953	1.17043	-1.09206	1.96103	2.63289	1.21692	-1.98634	-1.3096	1.18091	-2.53265	0.181255	2.28093	0.167309	1.34784	-1.29323	0.85575	2.21181	-2.88094	1.3647	1.35862	-1.4079	0.846049	-2.63474	-1.33637
chr5-2111870-2112561	2.3296	-0.386082	0.0366228	-1.45191	2.07164	-1.41211	0.984425	3.2946	1.38815	1.35825	3.22569	-0.895537	0.354111	2.27808	-1.27772	1.87052	0.222445	1.82048	2.17169	-0.978592	-0.0214222	1.68799	-0.0691068	0.679816	1.48591	-0.307816	1.97613	1.60727	1.26113	-0.959764	0.686813	0.865852	-0.421834	1.52731	0.297611	-1.53464	0.322501	0.225109	-1.24935	0.368161	0.441111	1.63914	-1.20042	1.44106	-0.607488	2.22261	-0.596798	-0.295885	-0.879941	-2.23708	3.2173	0.652316	-1.58957	-2.07029	0.849107	3.04704	1.09556	-1.4044	1.61859	3.0307	2.35621	1.82221	2.34572	-1.34399	-0.623675	-0.592942	2.6181	0.355612	2.79835	3.25836	-0.886331	0.94579	-1.03221	1.87857	2.67462	1.1446	0.829898	2.11482	0.551343	2.98823	0.18782	2.64276	-0.876406
chr7-70096029-70096458	1.67151	0.579455	3.35583	1.81404	-1.17311	0.374586	3.00073	-2.67817	2.54535	1.3117	-1.91167	2.741	2.8716	0.813906	2.98327	-3.95018	2.92533	1.20972	1.81111	1.1787	-0.0823247	-0.917589	-4.31578	-0.393298	0.4158	2.14056	3.04232	2.77065	2.78535	2.34348	2.77788	1.88299	2.34002	0.143499	3.03756	2.54526	1.78159	-0.709049	3.52839	-0.308202	0.349776	2.87038	2.49455	2.73116	2.36211	2.61104	2.60511	3.56597	-0.617473	3.3888	-0.389654	-0.362058	2.62744	-2.80864	3.08879	2.89576	-0.928413	2.47257	1.47017	3.29546	3.2493	-0.12948	1.7988	-2.59377	-0.939988	0.0253553	2.98119	2.53951	2.96226	-0.695388	3.02945	-2.07805	0.209594	1.44947	-1.62077	2.9291	2.78651	3.37524	-1.09651	3.17417	2.29413	2.35383	2.32586
chr14-24779793-24780691	-0.133475	0.298337	-1.36356	-2.49184	-0.319762	0.86662	-2.07991	-2.39301	-1.65405	-0.992578	0.082119	1.27954	0.74943	-3.74476	1.43153	2.67103	-0.157386	0.231467	0.620565	-0.371006	-0.876153	-0.12446	-5.14692	0.925523	0.0839864	-1.26984	-0.550658	0.576146	-0.0296135	1.14251	1.09265	-0.982425	0.577902	-1.96537	1.36505	-3.7936	0.418061	-1.98749	0.313004	-0.468133	-0.556252	-1.09529	1.09443	0.626053	0.388571	-2.44205	0.479878	0.439262	-0.88372	0.847715	0.550473	0.859412	1.18582	-3.07578	0.410619	-0.0484836	-0.786995	0.772305	0.533892	-1.16061	1.18279	0.257574	-0.300714	1.9347	0.548932	0.329083	-1.10782	0.997559	0.978773	-2.56651	1.43743	2.69552	0.0819425	-0.743067	-1.86077	-1.3255	0.321844	2.00504	-1.88028	-3.27973	-2.87558	0.754951	0.75619
chr6-28494054-28494863	1.68168	2.87943	0.537059	-2.37119	0.0780856	-1.17039	-1.75153	2.85766	-0.866701	-0.352589	3.24177	-1.20805	-0.845817	-1.37315	-2.07219	2.90011	-1.20649	0.514872	2.65798	-1.76106	-1.25219	-0.0780212	-2.84726	-0.960812	-0.245368	-0.803301	0.9621	1.69742	-0.317238	-1.10364	-0.705954	-0.12768	-0.685204	-0.698379	-1.49232	-0.0610266	0.333014	-2.16094	-1.78858	0.7588	-2.43642	1.25186	-1.58567	-0.732858	-0.167382	2.99311	-1.95485	-0.63168	-0.947612	-4.45157	-0.896614	3.12186	-1.64217	-3.15699	-1.83426	2.56955	-2.27128	-0.714706	-1.24508	0.906107	1.11482	2.04846	3.27321	-1.8856	-1.15698	0.121241	-0.604	-1.84906	0.174745	3.3535	-2.91745	-2.57218	-1.56559	-0.0469368	-1.9513	1.52248	0.417801	1.7535	-1.91611	0.19946	-2.40953	-0.238836	-0.697641
chr12-116756136-116756948	1.41791	1.72042	3.40842	2.63374	0.410073	1.37938	0.724525	0.0353611	0.918847	-1.41666	-0.245028	0.831575	2.731	0.814464	2.76285	0.0712044	-1.50889	0.16423	2.26055	2.28274	0.0576273	2.63804	-4.47384	-0.485697	1.26356	0.279219	3.37313	2.88781	2.12671	3.93868	2.19625	2.50286	3.64118	-2.31054	3.6186	-1.5475	2.21032	-1.8951	3.73387	-1.78036	0.429958	-0.750142	1.78106	0.362723	3.05162	1.07975	1.00205	1.5413	-1.18664	1.35109	0.733733	1.31784	2.69465	1.09973	0.100195	1.64553	-0.720042	1.84866	1.92906	4.01564	3.95712	0.273391	1.53216	-1.94537	-1.53272	0.526713	3.44116	3.08482	0.887254	1.24815	-2.00002	1.1883	-1.10757	3.29588	-1.60212	2.69473	2.63858	2.05292	-2.28958	3.2084	1.23679	1.26334	2.76238
chr17-42082924-42083686	-1.80734	-0.212331	-3.23998	0.674178	-0.0980186	0.262054	1.33494	-4.48366	-2.81379	-4.01964	2.23161	-2.20824	0.621644	-2.70168	-3.45324	-1.26418	0.882111	0.273337	0.264502	-1.75834	1.37003	-1.15454	-5.38813	-4.09416	-3.71102	-0.149772	-3.28279	-0.302277	-1.11482	-1.24959	1.0865	-3.86933	-0.918753	-4.87708	-0.678076	-4.81279	-3.09114	-4.4533	-0.00221768	-4.29174	-2.41794	-4.48466	0.463067	-1.93858	0.323723	-3.57942	-3.53536	-0.525607	-4.1427	2.22608	-0.772177	-3.75836	-2.32627	-4.18311	-1.3396	-0.317779	-4.51319	-2.9086	-4.24767	-4.18464	1.2714	-4.38596	-4.51089	0.158419	-4.02088	-1.0657	0.100792	1.0067	-0.0226916	0.987017	1.12753	2.34486	-4.64417	-3.6428	-2.93505	-3.87223	-4.58408	-1.04409	-3.44745	-4.46297	-3.25225	-1.3182	-2.48567
chr1-3160739-3160911	1.31823	-0.397107	-0.760416	-1.78676	3.33915	-1.12853	-0.146156	3.51236	-0.843611	-0.878602	4.26313	-1.0343	1.23186	4.40816	-1.71007	1.61661	-1.66007	3.83002	1.81602	-1.83121	3.61865	1.24816	-2.49201	4.57957	0.777649	-1.16405	3.2846	1.25811	3.00187	-0.0825544	-1.75179	0.835527	-0.857596	-0.824172	-1.27814	-2.27836	4.55267	-1.52907	-1.34813	4.0056	2.46369	0.306956	-0.599145	-0.738636	-0.0908643	2.20931	4.449	2.28621	-1.1537	-2.43149	4.18052	2.58421	-0.791546	3.98755	-2.08082	3.49111	-1.64573	-1.09988	-1.13246	3.31239	-0.780005	1.7593	3.03834	4.70377	4.04535	3.40459	2.63883	0.0287811	0.376869	3.83784	-2.12971	4.16044	-1.37497	-0.599667	3.09544	-0.852852	0.25054	0.416491	-2.7189	2.03465	-0.871142	3.54315	-0.726714
chr2-74668672-74669516	0.206091	0.706457	1.11784	2.00422	1.70737	0.0710734	2.24892	-3.53737	-0.223083	0.817653	2.92354	1.39782	1.21153	2.07751	2.30211	3.35702	1.83913	0.448492	0.9724	0.935106	2.18452	1.9619	-4.70175	-0.147331	0.942809	0.492699	1.19403	0.583977	1.5368	1.92642	2.05618	0.643319	1.5663	1.68223	2.12269	-3.3754	0.933421	-2.33615	1.75307	-2.67482	2.89186	1.63149	1.54072	-0.378591	1.00542	-3.45358	-2.07796	1.1113	-1.2272	2.30111	0.416649	1.8358	2.07609	2.80185	2.44114	1.42473	-2.0814	1.47494	1.20793	2.62608	2.24691	-2.76446	2.1737	2.55507	0.181024	-0.300803	1.5231	1.53543	1.42923	1.9103	1.98654	3.1446	0.180562	1.96023	3.04336	-0.694825	1.00719	-2.41544	-2.99229	1.14745	-1.05795	1.78107	1.11231
chr14-103524584-103524989	-1.83984	-3.3727	-2.45028	-1.02593	-2.92654	-2.57648	0.0265036	-4.23025	-3.87942	-4.07737	-1.89575	-4.30037	-4.11807	-3.6822	-0.797405	-3.48757	-2.56758	-2.33493	-4.16218	-3.47696	-4.1259	0.431208	-5.09869	-4.21615	-3.11703	-2.37912	-2.06495	-3.85954	-3.9999	-0.30399	-0.407942	-0.998519	-4.11135	-2.22944	-1.9005	-1.98874	-3.36238	-4.49205	-2.63974	-3.70979	0.148361	-2.83048	-3.43164	-0.961703	-3.05803	-4.46984	-3.3907	-3.52843	-3.99309	-4.10408	-1.95515	-4.58455	-2.49227	-3.80719	-1.13204	-3.95258	-4.12033	-4.3791	-4.61282	-4.37334	-0.16591	-2.52785	-4.37411	0.87848	-3.01913	-4.2566	-3.34997	-0.0386438	-1.76064	-1.4988	-0.856594	1.00052	-3.61045	-1.65997	-1.0523	0.226565	-4.24135	-1.97477	-3.82043	-1.35029	-2.60193	-2.54091	-4.02266
chr5-56718310-56718809	2.74456	-0.601737	-0.757522	-0.785731	0.504746	-0.178975	1.07069	1.92988	2.67578	2.41844	2.49796	2.23191	0.241476	0.748182	-1.21237	3.35948	-1.46299	2.96752	-1.52938	-0.00489997	2.07311	-1.32549	-3.74453	2.44863	0.335443	-0.702161	2.91984	0.494269	1.34345	0.310474	-0.0771473	1.67227	-0.464057	2.30872	-1.04666	-2.43247	1.2174	2.91618	0.0451571	2.30684	0.512213	2.2158	0.471886	0.043932	-0.740404	1.80134	1.85409	0.911428	-0.775047	0.308447	2.50124	2.74722	0.569191	0.418078	1.18153	3.2712	1.69398	-0.724429	1.57016	2.45039	2.11763	2.80563	-1.96049	1.84066	0.387003	2.74184	2.11827	-1.65907	2.47202	-0.366792	-1.7684	3.42215	2.29441	3.0436	-0.698858	2.95091	-0.268576	1.71726	-0.219662	2.31737	2.86127	0.558333	0.146666
chr3-150238208-150238463	3.24788	-0.0665761	1.14128	-1.92695	-1.45941	-0.955771	0.428445	0.0779563	0.102799	0.3724	0.437248	-0.627828	-0.101926	2.26597	-2.00534	-3.89298	-1.78249	0.553103	-1.08011	-0.359156	-2.33435	-2.09292	-4.26681	-1.021	0.205163	0.360181	-0.0611893	2.14766	-0.630306	2.05349	1.00413	1.72451	1.48716	-2.06749	2.84063	-2.53364	1.65001	-0.602063	-0.981783	-1.09458	0.21518	2.07876	-1.13317	-0.724393	0.906583	0.0113428	3.33846	2.29172	-1.35745	-2.96562	-4.19205	0.528924	-1.34538	-0.405094	2.28643	3.38534	-0.0218891	-1.86467	-0.892227	3.58181	-0.334631	-1.58416	2.4001	1.65809	-1.57582	-0.00668643	-0.984682	-0.877843	0.313202	0.778884	-1.1904	1.61489	-0.244892	-0.780234	1.1942	2.58528	-0.619038	2.26894	-2.37928	-0.135375	2.67282	-0.110296	-0.300096
chr13-112507644-112508206	0.821991	-0.712644	0.35914	-2.38149	-1.30508	-2.03582	-1.51447	2.79317	0.33323	-0.890908	-1.05479	-0.513921	-0.275206	0.998484	-1.69297	-2.5447	-2.36642	0.1249	1.1981	-2.44987	-1.36552	-1.48722	-4.2187	-1.00109	-0.483288	-1.72624	1.42234	-0.349767	-0.152188	-1.40123	-2.51009	-0.319417	-0.784911	-0.141538	-1.66633	-4.21135	-0.385697	-2.2104	-2.23294	-1.02466	-0.965315	-0.368666	-1.19985	-1.19447	-0.434578	2.27777	-2.37342	-0.0256746	-1.59256	-2.72556	2.58675	2.12583	-1.87228	-2.3644	-2.62108	2.1597	-2.97415	-1.0706	-1.80815	2.2554	-0.137344	0.415125	0.415113	-1.52964	-1.21141	-0.0289954	1.09146	-2.10209	-1.0076	3.23628	-3.71429	0.863718	-1.88393	-0.350557	0.551012	-0.680485	-0.739078	0.242616	-2.54411	2.17961	-3.21978	-0.623365	-1.34297
chr1-150255137-150255503	-0.71447	-2.04886	-3.0006	-0.603119	-3.67315	0.872912	0.0924793	-4.12807	-2.2841	-4.11454	-1.87686	-0.256912	0.39267	-1.12626	-1.32334	-4.28057	-1.68494	0.581274	-0.960122	-2.34511	-4.32429	1.93117	-5.0802	0.672581	-2.93386	-0.316054	1.02125	-2.86546	0.46046	1.61871	1.37545	-0.681308	-0.228013	1.32355	-0.644142	-4.83899	-1.06869	-4.28433	-0.682479	0.387848	-2.27504	0.200679	-1.39189	0.333324	-0.902683	-4.11132	-2.67068	-0.729544	0.646824	1.18536	1.69686	0.811995	-1.62393	0.983917	1.37115	-3.39356	-3.83427	-1.55017	-1.8339	-3.54952	1.27749	-0.249166	2.35885	2.24102	1.37955	0.598656	-1.74117	-0.756628	-1.06143	1.93882	-1.24302	1.53493	0.438367	0.915596	-0.00468055	0.0237337	-1.97968	-3.82777	-4.1243	-0.101695	-1.56178	-1.84327	-1.70492
chr15-68851385-68851685	-2.37234	-4.19423	-1.71481	-0.894574	-3.16388	-2.21967	-0.192489	-1.81744	-3.01222	-4.31866	0.588776	-1.70288	-0.667029	-2.2021	1.93864	-2.60921	-1.72721	-2.43112	-3.40885	0.269418	-1.52257	-2.68394	-4.94456	-4.47819	-4.65853	-0.534574	-0.99712	-0.866767	-0.617507	-1.24179	0.773671	-0.73691	-0.928324	-4.58251	-0.766963	-4.41892	-1.55096	-4.41726	0.565437	-4.45166	2.01471	-0.687729	-1.24666	-1.1139	-3.58174	1.08456	-4.31676	-1.57134	-4.32441	0.705526	-1.71034	-0.419728	-0.35424	-3.03531	1.47269	-0.137645	-4.19649	-1.08808	0.210393	1.09782	0.86415	-1.16254	-1.58454	1.10301	-4.81254	-4.56115	1.19202	-0.0268282	-0.796283	0.423168	-3.72777	2.56581	-4.71008	-2.47287	0.0690083	-1.92449	-2.22171	1.14306	-4.48142	-2.34452	0.489567	0.447267	-1.36024
chr7-86415687-86416314	3.22614	-0.744533	-0.815931	-2.03096	2.42437	-1.61171	-0.733253	3.57882	-1.00802	3.89497	1.97142	-0.811934	-0.99492	0.0910739	0.403731	4.28746	2.01529	2.60225	-1.72859	-1.14742	-0.011553	4.37184	0.386074	0.536559	0.995473	-0.162975	3.17138	1.63686	0.314549	-1.25459	1.87127	0.924829	0.801167	1.37741	0.513128	-2.98953	0.377876	0.944007	-1.02696	-0.723013	0.230085	2.856	-1.36764	2.77522	-0.711763	1.55408	-0.302495	-0.513683	-2.00785	-2.94269	2.77016	-1.29621	-0.531953	-2.85547	3.26352	4.04583	-1.28614	-1.24588	1.52457	3.94734	2.407	3.75547	1.15328	-2.68847	-0.492526	-0.313504	3.43	-0.247778	2.04202	4.00877	4.14352	1.47188	-0.857495	1.82848	1.92092	2.73845	0.541846	3.98832	1.58444	2.32768	1.10489	1.13297	-0.764067
chr15-75019070-75019376	-0.538802	-0.211627	0.359922	-3.14153	-2.85886	-0.851056	-1.2104	-0.987511	-1.36282	-3.12106	2.6453	-1.53668	-1.23389	-1.31405	-2.81942	2.66601	0.251573	-1.67391	0.592804	-2.76859	-1.20619	0.93167	-5.23102	-1.95619	-0.928779	-0.0883183	-0.449071	-0.366263	-1.27173	1.98727	1.17808	-1.52147	-1.90998	0.155753	-0.544491	-2.70122	-1.9506	-2.56827	-0.681132	-1.05804	-0.920112	-0.31503	-1.23501	-0.493428	-0.589859	1.71805	-2.97232	-1.33227	-2.88566	-2.3564	1.04054	0.789805	-1.56771	-1.83433	1.74929	1.21966	-3.73667	-2.61281	-0.052912	1.56826	0.530127	-0.967296	1.45178	0.00851846	0.395787	-0.039235	-0.924188	0.191938	0.881852	1.06901	-1.11213	-0.489909	-2.82998	0.0273055	-0.415326	-1.04793	-2.32685	1.38572	-2.19864	-1.5844	-2.99784	-1.12288	-0.569595
chr5-1950212-1951028	2.18954	0.0119978	1.01827	-1.30465	1.43661	-1.30229	2.12205	0.88864	3.75527	2.1677	3.085	-0.291351	0.0394263	1.35949	-1.19903	3.60516	-0.208965	3.07707	2.63572	-1.12349	-0.940553	-0.394577	1.19081	3.45599	0.817441	-0.387725	3.33209	1.0163	1.00615	-0.642807	-0.448821	0.892254	-0.0866685	3.05182	-1.64717	-1.63012	1.3303	0.873444	-0.68285	0.93239	0.19928	2.30294	-0.711323	1.55039	-0.260995	3.0402	-0.513619	0.362984	-0.727767	-0.657589	3.41507	0.525437	-1.44768	-0.290756	1.5874	3.98896	-0.234111	-1.03271	0.399075	3.25221	2.1208	2.47164	3.71393	3.0019	0.977017	-0.0886892	1.90714	-0.386428	1.21573	2.31394	-1.29807	0.479041	-0.425335	2.77971	0.934963	1.35099	0.36399	2.47633	-0.581934	3.38822	0.112372	0.150062	-0.648167
chr18-76552701-76552971	2.24665	-0.194503	-0.707542	-1.78123	1.48811	-0.707418	-0.189455	3.25958	-0.884167	1.47038	2.45251	-1.68491	-0.42264	1.71403	-1.68613	0.549827	-1.02089	2.32675	1.64161	-1.65435	-0.768954	1.549	-2.41405	1.31412	0.27139	-0.965007	2.59594	2.3707	1.75093	-0.290415	-0.736896	0.915069	-0.774849	0.486139	-1.06649	-2.63339	0.683549	0.650872	-1.56304	0.580673	0.0541376	1.7032	-1.69959	1.42844	-0.0430495	1.48953	0.00980865	0.107936	-1.4578	-1.79397	2.44779	1.2912	-2.03361	-1.79032	1.13719	3.0239	-0.446385	-2.65197	0.211438	2.58415	1.23145	2.47763	2.8778	-1.57009	-1.19553	-0.757845	2.41185	-1.0489	1.6368	2.8949	-1.6151	0.647231	-1.31763	2.11914	2.37284	1.38198	0.823608	2.85545	0.00741725	2.6808	-1.831	-1.16707	-0.985744
chr13-23500752-23501122	-1.83915	-0.911663	-1.63865	-1.8299	-0.311908	-2.07299	-1.95683	1.26154	-0.436713	-2.17716	3.47338	-1.45089	-2.11062	-2.10265	-3.94884	4.05714	-1.69966	-2.2191	-2.68755	-2.70872	-3.25463	0.346872	-1.78728	-1.37295	-3.29161	-2.44444	-0.142574	-2.63882	-0.392933	-1.90575	-0.525145	-2.29729	-1.55812	-3.05634	-3.98531	-3.34211	-1.53529	-0.475062	-2.69188	-2.27845	-1.51155	-0.939684	-2.87089	-1.67752	-2.54264	-1.77232	-1.27807	-3.04264	-1.80078	-2.73832	0.261115	0.830482	-1.11997	-1.54965	-1.49812	-2.11923	-3.83306	-3.87095	-0.975438	-1.28596	-0.340209	-2.01416	0.201663	-0.983886	-0.0666535	-2.52018	-1.85315	-2.40933	0.0680426	1.63388	-1.59635	-1.50926	-3.21927	0.126011	0.276457	-0.0364897	-2.64013	-3.10842	-1.5524	-0.842545	-1.77986	-2.11424	-2.42598
chr11-636460-638507	-1.16678	0.558332	-2.78947	-2.75864	-3.27974	-2.33385	-1.80367	-3.2932	-3.75409	-3.96408	1.30153	-3.37739	-3.06912	-3.88942	-2.67774	1.10664	-2.57406	-3.71552	-1.50109	-3.95624	1.74846	-2.52399	-5.06252	-3.02554	0.243073	-3.60675	-0.743182	-2.17674	-3.35236	-1.3217	-2.80578	-3.17447	-3.68181	-4.39412	-4.1317	-4.78756	-3.23851	-4.19218	-0.222708	-3.83169	-3.82288	-3.20629	-0.940808	-0.212904	0.0360878	-3.90033	-2.27703	1.44705	-3.76853	0.477223	1.19088	-0.295575	-0.206526	-4.27449	-3.43472	0.00607519	-4.63225	-1.07961	-4.38913	-3.42648	0.484474	-2.14235	1.47941	2.4164	-3.10629	-0.322975	-0.843806	-4.09767	-3.40543	-0.308865	-2.48333	0.546136	-2.19768	-3.12693	-0.0390409	-1.26972	-3.32303	-4.05922	-3.57029	-3.45076	0.0733384	-3.21383	-3.88883
chr8-57350735-57351067	2.30336	2.23253	0.0947276	-2.1113	1.27225	-1.04877	-0.486913	3.2648	-0.46299	1.5607	2.20308	-0.00347445	-1.20401	1.36688	-1.69781	1.20643	-0.240068	1.11147	-0.411774	-0.912856	-0.522431	2.73892	1.02423	1.6422	1.00264	-0.886227	2.92376	0.516864	1.37618	1.89374	1.51171	0.279292	0.810489	1.81949	1.56549	-0.976453	1.2262	0.630497	-1.77127	-0.871881	0.53895	1.75399	-0.0658272	2.72937	0.198093	1.67336	-1.02674	-0.208378	-0.615997	-1.59159	2.51321	0.500053	-1.67574	-2.87159	1.43901	2.53495	0.274513	0.62039	-0.0607584	2.98172	2.8582	2.61599	0.591764	-0.660854	1.07716	-1.06538	0.390749	2.35325	1.61989	3.53458	-0.536225	1.88497	-0.566192	2.16386	0.970929	1.83494	1.01662	3.55698	0.588037	1.86691	0.052427	0.52056	-1.12037
chr2-128453108-128453484	-0.624515	0.975752	-0.130076	0.717168	-1.36065	-0.859392	-0.959884	2.33323	0.471539	-0.237724	2.71569	0.452047	-2.0039	-3.74216	-3.05467	-4.07643	-0.534294	-2.59256	1.43619	-1.37332	1.2812	-2.32102	-0.969211	0.925383	-3.35615	-1.56363	-1.40985	-0.922071	-2.14963	1.7821	1.75776	-0.485139	-3.92163	1.57458	-0.475839	-2.32838	0.312599	-3.64624	0.7803	-1.7778	-1.99054	0.166735	0.121819	-2.77381	-0.168876	1.0229	-2.35795	-0.169715	-0.420493	-1.78574	2.09454	-4.27335	-1.88562	0.919256	-2.58531	0.680561	-4.01314	-3.36859	0.337462	-3.49843	0.201523	-3.21992	-0.27011	-1.50956	-1.91963	-0.841374	-1.25052	-2.96207	1.58267	1.88976	2.15155	0.707205	1.88475	0.598078	-0.49063	-2.09137	-0.414114	0.280368	-3.73616	0.869047	0.517258	-1.45661	-2.8123
chr3-62354991-62356042	-2.48357	-2.99767	-2.69343	-0.205575	-1.98261	-1.75508	-1.82658	-3.12728	-1.95482	-3.51322	1.883	-3.09854	-2.1477	-1.6606	-2.8933	0.629769	-0.152202	-2.5318	-0.314911	-3.09323	-2.44088	-0.564413	-2.44681	-2.28888	-2.94937	-0.906801	-2.20965	-3.76616	-1.14	-2.01026	0.984252	-2.61994	-2.47742	-1.68651	1.54623	-1.04667	-1.98047	-3.10445	-1.89778	-1.12984	-2.19737	-1.78072	-2.62832	1.11258	-3.69538	1.05339	-3.10125	-3.11598	-3.58608	-1.51253	-3.20978	-0.0285251	-0.714591	-3.64349	2.00031	-0.4641	-3.55916	-3.60338	-0.334315	1.05975	0.866265	-2.77996	0.406124	-0.69608	-1.79552	-3.35887	0.584854	-2.49992	-1.11567	0.495391	-0.631022	-0.839269	-2.53032	-0.438409	0.400671	0.549847	-3.33984	1.94765	-0.396653	-2.86953	-2.18981	-3.74843	-2.16065
chr17-33759484-33760527	-1.45216	-4.66115	-3.65358	-1.6297	-4.26697	-4.44808	-4.48898	-1.73383	0.388853	-4.25396	-4.06494	-3.68566	-3.84661	-0.579116	-4.39152	0.632659	-4.01798	-3.66283	-3.25689	-4.28988	-4.15465	-4.36529	-4.90273	-3.81595	-3.96727	-3.36755	1.21045	-3.64688	-0.849914	-2.42172	0.305058	-4.09708	-3.84157	-4.93574	-4.21598	-4.16133	-4.14247	-4.2748	-4.43217	-4.035	-3.7462	-3.98238	-4.67471	-3.72565	-1.47893	-4.40398	-3.89814	-4.31484	-4.05372	-4.90486	2.13775	0.364297	-3.83579	-1.47528	-4.17855	-4.48644	-4.37391	-0.923399	-4.31	-3.8986	-4.2627	-4.29743	-4.49651	-4.41233	-4.42393	-3.71312	-4.35651	-4.16663	-4.53559	1.35101	-4.47705	1.97165	-4.12364	-4.2312	0.784011	-3.9453	-1.65571	-3.88228	0.0254762	-4.27865	-4.68467	-3.04409	-3.4962
chr10-23216637-23217173	-2.746	-1.11144	-4.27842	0.0981667	-4.76931	-3.41315	-4.54943	-1.56726	-3.68308	-4.39688	1.77007	-2.47696	-1.96712	-0.818566	-4.3912	-4.32576	-5.07372	-2.68881	-0.634023	-1.68929	0.600331	-4.65726	-4.98367	-4.02372	-4.44774	-0.941623	-2.1256	-3.32578	-2.88406	-0.640929	-1.47433	-1.60607	-0.23682	-3.76568	-4.43858	-4.31102	-2.21938	-3.59471	-3.6933	-1.15053	2.16625	-3.55523	-3.30687	-0.643033	-1.75129	-4.70589	-4.45802	-3.87793	-4.2189	-1.186	-1.20607	-1.16833	-3.66694	-2.81256	-4.44439	-0.213409	-0.523624	-2.05846	0.0323958	-0.0920006	-4.43421	-4.16112	1.6626	-3.4927	-3.73414	-4.40884	-2.05666	-4.21632	-0.842281	0.786045	-4.53756	2.63869	-4.17038	-3.88468	2.41014	-4.34125	-4.33292	-4.3744	0.952228	-1.32914	-3.7032	-3.58204	-0.713318
chr7-3026309-3026459	2.38457	-1.12849	0.0588689	-3.15322	0.387986	-2.13371	0.129936	3.20817	-0.0282645	1.18536	2.16398	-1.54117	-1.09664	1.62035	-2.88888	2.64348	0.0576611	1.87204	-0.024193	-1.62568	-1.13747	1.61308	-2.28869	1.08406	-0.389518	-1.61163	3.00392	0.660902	0.902733	0.35055	-0.361613	1.15455	-1.28205	1.98262	-1.33391	-2.74272	0.326198	-0.720066	-1.96091	-0.248008	-0.500523	2.17781	-1.95592	0.200201	-1.70699	3.24138	-1.47559	-1.7942	-2.05802	-3.09678	2.38699	0.203146	-2.33621	-1.77925	-1.59034	3.08158	0.0265346	-2.45423	0.379498	2.63898	1.21462	2.24141	2.29015	-1.74568	-1.60049	-1.39464	1.32415	-2.30937	2.55032	3.04302	-2.76711	1.04457	-2.05005	1.02583	1.22608	1.55108	-0.361018	2.28093	-1.54939	3.03139	-1.51603	-1.06006	-0.960022
chr16-86546374-86547544	-1.62283	-1.50941	0.67469	1.4709	-1.44605	-2.25004	1.8109	0.433069	-1.58753	-1.42205	2.22474	-1.83613	0.564294	0.0276298	-2.31746	2.93365	-2.7729	-0.5858	0.17685	-2.28002	-0.739904	0.99303	-1.95334	0.896555	-1.67836	-0.285305	0.856881	-0.162181	1.22573	-0.550099	0.906387	-0.358502	-0.700439	0.0498844	1.25066	-0.367025	-0.069564	-2.16153	-1.17177	0.00525982	0.0182344	0.349228	0.524666	0.832542	0.232942	1.21765	-1.50519	-1.58734	-2.17254	2.67342	2.33936	-0.294744	-3.28906	2.11462	-0.550707	1.09244	-0.768338	-2.37821	-0.303658	-2.84325	-2.93394	-0.334967	1.87348	-0.0120399	0.259758	0.160505	0.805637	0.991031	0.740606	1.23307	-2.24389	1.49886	-2.12745	1.54567	0.223094	0.85246	-1.23881	0.793858	-0.794999	0.52825	-2.05074	1.49762	-1.96297
chr1-3315163-3315497	1.78434	-0.570893	-0.750202	-2.23049	3.22147	-1.39284	1.40665	3.53288	0.0702095	-0.314057	3.35146	-0.332856	1.71035	3.47731	-1.89424	2.99971	-1.44557	3.007	1.86969	-1.43919	2.96502	-0.0801463	-1.79507	3.7746	0.701294	-1.31877	3.42338	0.345042	3.0338	-0.489169	-1.64785	1.57855	-0.676184	0.796253	-1.34366	-2.43627	3.55555	-0.626487	-1.29998	3.63875	2.19523	0.72002	-0.882898	0.299699	-0.215948	2.55711	3.86826	2.32772	-1.29258	-2.40159	3.42425	3.41094	-1.11083	3.25783	-1.10206	3.15216	-0.487136	-1.29751	-0.925291	3.19908	-0.12678	2.38843	3.10858	3.78687	3.27633	3.47819	2.60171	0.0479517	1.24454	3.47618	-2.3124	3.56917	-1.24881	0.402911	1.04254	0.42465	0.0216668	0.192274	-1.82084	2.76236	-0.0769621	3.33389	-0.970378
chr5-7826845-7827524	2.31481	-0.05834	-0.735298	-1.22865	2.73999	-1.29651	2.69871	1.51451	0.253138	0.838729	3.29281	-1.32759	0.706547	1.51674	-1.85453	2.08814	-1.66377	0.392199	1.40854	-1.967	-2.16513	-0.973676	2.05454	0.26379	1.0865	-1.24058	2.11332	0.274228	0.123275	-1.13535	-1.51666	0.0426219	-1.51568	0.308983	-2.36141	-2.82293	-0.688954	-0.610633	-2.19478	0.242364	-0.75625	1.02163	-1.06274	-0.11238	-0.519625	-0.272695	-2.25932	-0.217924	-1.16547	0.151381	2.9626	-0.187297	-2.08924	-3.14534	-0.323119	2.99078	-1.58446	-1.12366	-0.831052	2.96341	2.42326	0.895129	3.06686	-2.47179	-1.73534	3.23641	0.829684	0.0399904	0.979539	2.7367	-1.72621	-2.1917	-1.12494	-0.825315	-1.79961	-0.780745	1.8764	1.12253	-2.37419	-0.0915283	-1.10732	-1.31678	-0.901063
chr14-99101498-99101531	3.32016	-1.00654	1.89435	-2.43654	2.3515	-1.62037	3.26886	4.06712	1.04733	3.07506	4.81277	-0.658575	-0.661587	3.93243	-2.14723	3.89207	-0.96265	2.25978	3.85411	-0.660437	0.143347	1.18737	-1.29709	0.981698	0.717739	0.243078	4.02397	2.52681	2.17073	-0.401791	0.245352	0.335364	1.34985	3.53013	-1.94399	-3.78101	1.38275	-1.22839	-1.82178	-1.41104	1.35476	2.28542	-1.4571	1.24601	-1.02853	0.94115	-1.2023	-0.734548	-2.00266	-3.66923	4.50837	4.22111	-2.14779	-2.85621	1.49018	4.06819	0.778213	-2.02216	3.83017	4.15616	2.78593	3.14585	3.735	-3.14467	0.551799	0.538555	2.10199	4.02557	2.99083	3.90512	-2.38189	2.28758	-2.09183	3.95537	3.3057	3.17875	1.44933	1.96001	-0.809095	2.41371	0.249286	0.679935	-0.759961
chr7-4911022-4911224	1.08347	-2.39994	1.49828	-3.41003	0.81221	1.7195	1.99614	2.64369	2.27655	-0.387727	-1.11174	2.6153	-0.476854	3.47131	-0.00756093	3.96609	-0.502916	2.41513	0.450811	0.947174	0.750015	0.976058	-3.12786	0.0266695	-0.73161	-1.33021	0.773249	1.23536	-1.15122	2.19082	3.02214	1.77896	2.62088	2.82886	2.07206	-1.6755	1.92022	2.04874	-2.01663	-0.334209	-0.620924	1.42398	-0.387914	1.97745	-1.43263	3.40159	0.448553	0.046261	0.679966	-0.654709	3.13851	1.93693	0.159122	-0.536311	1.78269	2.6497	2.21473	-2.74079	0.346819	1.96441	-0.598538	2.30587	2.50952	-0.791871	0.00918042	-0.469178	1.98619	0.852694	-0.179982	3.49024	0.765572	3.92805	2.18104	3.31695	0.631145	3.23967	-0.370363	3.87884	0.854215	-2.03719	3.55201	1.24168	-1.38012
chr5-124070989-124071107	-0.988727	-2.76067	-1.63402	-3.7978	0.68837	-0.0818922	-3.7139	-2.74129	0.154081	-1.31902	1.20104	0.945934	-0.501644	-3.25673	2.42935	-5.3685	-1.42364	-0.173636	-3.08128	0.388792	0.542829	-3.79408	2.4599	-3.53265	-2.9954	-1.83772	1.00228	-0.495526	0.11426	-2.80113	1.03943	-0.20747	0.630744	-0.376358	1.20267	1.97821	-2.75334	2.18336	0.728342	1.41666	1.88284	0.648997	-0.195462	0.229899	-3.5215	-3.38688	2.40491	-0.0125661	0.359409	-1.14201	0.60402	-4.18824	-2.67138	1.88799	1.45572	-0.718857	2.29828	-3.993	0.747565	-0.982965	1.18855	-4.16717	-4.24552	-4.04704	1.2056	-0.322592	1.40048	-4.30506	-0.146299	-3.66107	-3.12923	-4.21261	1.04164	0.920517	2.05055	1.83474	-3.3944	1.73875	1.70897	-0.889361	1.13359	-2.68261	-1.72126
chr5-140729429-140730092	-3.30062	-3.3691	-3.54104	0.16855	-1.12277	0.00172605	-3.75614	-2.53674	-1.35144	-2.62257	-2.20149	-3.65779	-3.66668	-3.46414	1.19238	-2.4935	-4.41149	-1.13768	0.542335	-1.75745	0.0226306	-3.67751	1.23187	-3.34271	-3.44508	-3.34887	-1.6717	-1.67954	-1.86978	-3.78851	-2.15537	-2.79874	-3.67125	-2.69757	-3.3519	-3.19479	-2.75783	-3.60186	-3.91496	-1.992	-2.37761	-3.20325	-2.3867	-3.61912	-0.192494	-4.02725	-3.01515	0.510171	-2.2811	0.0244467	2.70627	-3.90865	-3.2881	0.791771	-0.952981	-0.844853	2.08776	-3.46858	-3.58402	0.784981	-3.95511	-2.64802	-4.11462	2.09605	-3.3459	-3.38724	-3.80079	-3.7058	-2.82863	-1.47833	-0.233601	-3.54218	1.68052	-2.58162	0.982666	0.43668	-3.21412	-1.81175	-3.29063	-2.08704	-3.52979	-1.73249	-1.72539
chr1-2002884-2004346	0.868532	0.0299614	-0.35019	-2.0024	0.288869	-0.940885	-0.895576	2.20059	0.308569	-0.745516	2.47705	-1.13549	-0.37106	0.827265	-2.17313	1.80065	-0.856745	1.84285	1.46308	-2.12899	-2.44804	0.137597	1.13995	-0.484368	-0.0344078	-0.947996	1.05944	0.746084	-0.220602	2.43076	-1.11577	0.641719	-0.936386	-1.26266	-1.04994	-2.90954	0.591649	-1.86365	-0.985712	-1.63055	-1.16533	-0.0138628	-0.601722	-0.0140195	0.0115146	2.49285	-1.7591	0.0319952	-1.67008	-2.01736	3.11767	1.67514	-1.17341	-2.10889	-1.1601	2.16822	-2.16999	-1.40689	-1.90103	2.66753	1.37196	1.22162	1.59144	-0.0352801	-0.849377	-0.166827	1.21604	0.247399	1.29185	2.7358	-2.16761	-0.927138	-1.39002	0.475249	-1.64868	0.279266	-0.306026	1.1481	-2.44144	2.3707	-2.55232	-0.259729	-0.747776
chr16-80966703-80966860	-1.4261	-3.72952	-3.40407	-0.741813	-3.4497	-2.42792	-2.2114	-3.90256	-3.40373	-3.95768	2.05652	-2.25596	-0.628451	-2.92311	-3.92964	0.145338	-4.22277	-0.783949	-3.10919	0.154601	0.419127	0.413192	-4.81131	-2.95196	-2.8748	-2.96682	-3.85392	-0.724177	-0.986295	1.55609	0.313183	-0.45775	-0.400189	-2.92841	-0.847632	-3.78989	-3.84271	-4.01525	-1.8181	-4.01422	-2.96471	-0.462736	-2.67436	0.769366	-2.70226	-4.20166	-3.82116	-2.1091	-3.74871	2.26931	0.325422	-0.0969003	-3.99644	-4.06005	-0.195068	-0.246243	-2.10795	-3.48634	1.04574	-3.96839	-0.325984	0.121661	1.68264	-3.29769	-3.85269	-0.233071	-0.611447	-0.128677	-1.00158	1.0406	-3.68317	3.0591	-3.91158	0.758013	2.68805	-0.909378	-0.876924	-1.99102	-4.03812	-0.739332	-3.52424	-1.20021	-3.04903
chr2-121411889-121412432	-0.984456	0.525403	0.944424	1.90878	-0.733164	-0.0580107	1.09092	1.66782	0.587802	-0.15133	2.72578	-0.600901	-1.94317	0.640226	-2.59702	3.47909	0.761828	-1.40195	0.650712	-1.09753	-2.44011	-1.29893	-4.21303	0.177012	0.232474	0.737866	1.07451	0.0376783	0.412137	1.67561	1.1859	0.223724	1.18313	-0.478019	-0.0678215	-3.68296	0.507111	-2.89607	-0.58638	-1.44429	1.08105	0.901714	-0.1132	0.330699	-0.440054	1.26531	-2.20431	-0.891601	-1.79089	2.51303	2.7258	1.29274	0.311748	-1.14552	0.427477	1.43572	-3.37519	-1.40292	2.12586	-1.26315	1.0094	1.35135	2.1243	0.546654	0.220069	-1.69061	0.779279	0.0716113	0.11591	2.39583	-0.434624	2.93835	-1.15649	1.38155	2.63503	1.70527	-1.92479	0.0563334	0.446704	1.02354	-2.7856	-1.49288	0.265651
chr13-112874796-112875489	1.92893	-0.905493	3.07307	-2.45828	0.188484	-2.12305	-0.0867274	3.07957	2.58183	0.727016	3.10339	-0.458996	0.181023	1.43932	-1.52129	-1.63397	-0.256817	1.51115	2.15069	-2.10251	-1.86566	0.823294	-3.13586	0.263093	-0.0953944	-0.952402	2.46827	2.86978	1.20713	2.66424	2.05528	0.241873	-0.733421	1.74499	-1.22017	-3.65651	0.284007	-1.04962	-1.89156	-0.368058	-0.199478	0.72989	-0.62095	1.42076	-0.524007	2.81162	-1.09884	-0.316436	-1.37773	-2.44828	2.94888	2.87274	-1.90506	-1.70993	-0.856572	3.48386	-0.931872	-1.48283	0.0781106	3.40699	-0.00219593	2.54823	2.79409	-0.612775	-0.901014	-0.164589	2.55152	-1.42059	1.63014	3.16712	-3.30208	3.40976	-1.47385	1.80832	2.9898	0.671692	-0.44528	2.38852	-1.05707	2.72145	-1.43558	0.913099	-1.21143
chr2-66664667-66665428	-1.28718	-1.9639	1.16754	-0.016564	-2.92555	1.10964	0.444841	-3.8838	-4.22083	-4.25791	-2.63871	1.86681	-0.575962	-4.52813	-4.65539	-0.9938	-2.5002	-4.09548	-3.06464	-2.69523	-4.82806	-2.08901	-5.11914	-2.41084	-0.600335	-3.58874	-2.93722	-4.5974	0.415661	1.22915	-4.84767	-3.39405	-4.77306	1.65424	-3.37231	-4.86402	-1.51298	-4.57712	-2.28445	2.65264	-4.23366	-2.51527	1.28918	-4.61817	-3.46915	-3.12969	-1.77016	-1.65491	0.551973	2.23466	-4.46859	-4.52551	-4.19796	-2.17353	-5.00553	-4.52534	-4.28633	-2.96098	-3.48792	-4.32715	-1.6038	-4.56346	-4.93853	3.06517	-4.93719	-3.96851	-4.57152	1.22793	-4.6655	-3.94341	-4.34085	0.289729	-4.48603	-4.24235	-4.20254	-2.93144	-2.8292	-2.29887	-2.86671	-0.980587	-4.57123	-2.66917	-2.2825
chr10-131631671-131631850	3.31671	-0.538329	2.1054	0.117252	3.03766	2.7913	2.524	1.18762	2.83981	1.30991	2.10381	0.152389	3.07911	2.4155	-2.51666	-3.20907	-0.116585	3.46266	2.07436	-0.277634	2.37592	2.83104	-0.241449	0.115723	1.93044	1.86969	3.10536	1.79304	2.72384	1.86544	1.57066	2.30953	3.03959	1.32383	0.752988	-3.24305	2.56261	2.21332	-2.05515	-1.53378	0.637191	1.08785	0.353409	1.06556	0.0645156	1.1933	3.35041	1.75605	1.28184	2.97611	2.92658	2.50386	-0.8045	2.72483	3.09234	3.17245	-1.73045	-1.32106	2.37226	3.02651	1.98699	2.75166	0.88512	3.50229	-0.985577	3.00586	3.61528	2.34305	2.52907	1.98623	-2.46412	2.63589	2.22749	2.58818	0.849622	3.17349	0.656762	0.843658	-1.07455	2.68786	2.64707	3.23592	-0.092178
chr17-77679767-77680232	1.76837	-1.35259	1.70446	-1.54651	-1.4457	-0.701918	0.873151	1.32312	0.754216	-1.02266	2.72524	0.228862	-0.221637	3.16911	-2.28953	3.53691	-0.783789	1.44846	-0.464955	-2.5053	-2.39614	0.773022	-2.46137	1.66864	-1.05101	-1.30855	1.80299	1.71727	-0.21547	1.55857	-0.521533	2.354	-0.972321	0.125522	0.19578	-2.83906	0.789015	-0.77143	-1.26655	0.315829	-1.08491	1.415	-1.22309	-0.0605668	-1.01997	3.50222	-0.800341	0.603807	-1.21507	-2.08432	0.401316	0.65792	-1.98975	0.82662	-1.17725	3.19814	-1.9364	-2.18082	-1.82756	2.86279	2.63831	1.25492	2.61427	2.79914	-0.466515	-0.3816	1.32104	0.877598	0.85921	3.2765	-3.17924	0.958511	-1.54622	2.05265	-0.618048	2.02031	-0.706437	2.33951	-1.79544	2.66022	-2.38751	0.635666	-1.55198
chr7-19146032-19147487	-1.90461	0.146207	-3.33175	1.77156	-4.60054	-4.20975	-4.09237	-4.17175	-4.62	-3.78533	0.527885	-4.37423	0.0853252	-4.84248	-4.45834	-3.00303	-4.84933	-4.1402	-2.60498	-3.22747	-1.16898	-4.71522	-5.15769	-4.6351	-4.2139	0.210485	-4.62851	-0.629561	-4.5529	-0.0171872	-0.895443	-4.10902	1.13575	-4.86604	-4.96076	-4.74827	-4.39244	0.558022	-0.626455	-4.75401	-4.34108	-4.22712	-1.93466	0.797537	-4.49506	-5.15913	-4.77064	-2.08357	1.28716	-4.97535	-5.12247	-4.60214	-4.63144	-4.83264	-4.84128	-4.68951	-4.82523	-4.64306	-4.71739	-1.53327	-4.92011	1.05979	2.13504	1.74759	-4.53098	-0.4534	-1.37904	1.38173	-4.58691	-5.0231	-4.11309	-1.03644	-2.75774	-4.84416	-2.44846	-0.333922	-4.7089	-4.87295	-4.79656	-4.6135	-4.58136	-4.78217	-3.66003
chr11-17591822-17591873	2.36303	-0.82431	0.986239	-2.3585	2.26342	-1.94853	-0.856377	3.58057	0.137095	3.70031	3.75994	-0.0997957	-0.656476	3.1597	-2.05558	3.16995	1.78292	3.19467	3.0256	-0.770831	0.657076	1.02943	2.78823	-0.225818	1.46634	-0.0314669	3.15085	2.67032	1.39089	-0.905085	0.399893	3.21718	0.424468	3.01145	-0.909801	-2.45618	0.086637	2.20257	-0.258544	1.98372	1.35302	4.17218	-1.05608	2.67628	-1.07096	3.90241	0.863834	-0.694832	-0.382441	-2.90389	3.8168	1.92539	-2.04348	-1.00894	3.544	3.95899	2.20668	-2.0632	2.52537	4.65378	4.0751	3.83292	2.25708	-2.24078	2.01397	2.70439	3.15065	-1.62434	2.55741	3.95564	-0.986344	1.4448	0.666529	2.3403	3.79339	1.85024	0.441164	3.81383	0.904994	3.86504	-1.01961	2.01139	-0.414345
chr20-47896448-47897451	0.080959	-0.997884	-1.54401	-2.5153	-1.2048	0.26685	0.36408	-2.25734	-0.181251	-0.960393	3.18734	-0.843024	-0.855339	-2.37395	-1.47845	3.07163	-2.90349	0.818452	-1.67423	0.0675031	-1.64157	-2.83674	1.34683	2.10396	-0.178324	-0.739804	-0.313061	0.426469	0.390547	1.41779	-2.21311	1.93328	0.448291	-1.13156	1.69988	-2.39122	0.369935	1.65023	-2.31493	1.5364	-2.157	-1.73093	-0.50242	-0.991576	-1.38904	-3.44059	2.83903	0.909148	-0.973637	2.05975	-1.64624	-2.49117	-1.36336	2.67973	-0.658242	0.292902	1.00088	-0.453983	-0.403151	-3.07529	-0.974306	-1.88134	-1.87394	2.52814	-0.30654	-0.244249	1.37246	-1.5313	-0.217068	-1.04497	-1.85012	-3.06019	-0.479555	-0.971539	0.82369	-0.749048	-1.57197	-2.96662	-2.58652	0.499617	1.20267	-0.0601063	-0.851337
chr12-5020693-5021585	1.39015	-0.454958	0.498764	-3.01126	0.450558	-1.7584	2.51657	2.65055	-0.0209895	1.82959	2.98912	0.444501	0.434054	1.20631	-2.54781	3.92894	-0.0485182	1.5342	2.07664	-1.21318	-0.710288	0.903574	2.6764	1.49881	-0.305453	-1.06063	2.33588	2.05882	1.81115	-1.58882	-1.27348	0.798343	0.182862	1.79812	-1.79059	-2.2823	2.50531	0.573383	-0.929905	2.63875	0.133375	1.92938	-0.830829	0.415819	-0.748593	2.6357	-1.24479	-0.507312	-1.22082	-2.94093	3.00057	1.99644	-1.75363	-0.387251	-0.783842	3.28181	-0.322611	-2.14087	1.35881	3.5976	0.397751	2.91477	2.4641	-0.316774	0.607762	0.542087	1.74678	-1.54404	2.48772	2.52115	-2.72565	0.350024	-1.53988	0.885693	1.00652	1.05149	0.0275388	3.28596	-0.534001	2.19429	-0.907108	-0.571446	-0.673904
chr17-14206774-14207968	0.143752	0.0604325	-0.213083	-0.327545	-2.08682	1.70701	-0.991735	-3.15535	-0.217397	-2.82086	1.51564	-2.43085	1.08699	-0.236758	-1.67215	1.29347	-1.55854	-1.64495	0.0987863	0.831477	1.38307	-2.37128	-3.27875	0.158402	0.168391	0.0599201	0.163214	-1.44202	0.73573	-0.24124	-1.08399	-1.49263	0.429646	-2.75648	-3.19851	0.667592	-1.26921	-3.05131	0.517725	1.21194	1.49541	-1.86475	0.539757	0.670389	-0.32278	-0.60637	0.773069	1.31974	0.834416	2.15429	-4.17767	-0.458604	-2.18331	1.94177	1.25188	-0.248725	0.981664	-0.13445	0.447048	-0.865384	-0.985023	-2.29505	-0.746507	2.53694	-3.68282	-0.6682	1.2256	1.12122	0.832017	-0.963987	-1.33216	-3.70243	-2.31084	-1.87865	-0.131577	0.800901	-1.07997	-2.16174	-0.482419	-0.000835813	1.3972	0.462402	-1.25305
chr12-53591398-53591766	0.0573759	0.761624	-0.222099	2.26807	-2.86881	1.62202	2.39771	1.38835	1.60475	0.949924	2.36321	1.75651	-0.942058	1.48832	-2.61606	0.89799	-0.327018	-2.44543	0.961534	2.00318	2.48519	-0.740684	-4.69363	1.7574	0.620053	-2.57814	0.170143	-1.66443	0.548596	0.88122	0.407664	-1.19261	-0.141137	1.66181	-0.229316	-3.7161	1.00568	-2.45806	1.46047	-2.80045	2.80356	0.453751	1.70231	-0.018545	0.856012	1.85698	0.661933	0.756841	-2.41849	1.918	2.68244	1.26384	-1.49698	2.18987	0.107623	1.48379	-1.81666	-1.44151	-3.17104	2.22886	-3.19142	1.57077	2.31029	2.62339	-2.92553	0.822362	1.57257	2.08085	-3.13013	1.60233	-3.36539	2.10807	-1.85166	1.40957	1.86323	1.92244	-1.50648	-0.610974	-0.10362	0.354984	0.420802	0.381195	0.479265
chr15-67325751-67326290	-0.603993	-0.16206	0.0988139	0.98704	-3.35937	0.730352	1.01397	-0.607316	0.783887	-3.17482	2.05996	1.62735	-1.40686	-1.21409	0.0859862	-3.24231	-4.57692	0.227122	0.0897243	1.2487	-0.162882	-4.14508	-1.22059	-3.8529	0.180179	0.0280662	0.610105	-1.47743	-3.20207	0.684512	-0.0985618	-2.9526	0.715893	0.844521	-4.4048	-3.91501	0.11046	-2.94548	1.22879	1.27607	-3.35224	0.0620436	-1.64851	-1.02075	-0.754024	-4.30086	2.32254	0.500553	-3.94786	2.1909	-2.22741	0.745083	-2.90358	-0.828437	1.03465	1.13541	1.68695	-3.49063	-0.976883	1.42123	-0.43487	-3.29291	-3.91976	1.7855	-0.196399	-3.11697	0.443873	-0.125712	-0.131948	1.1945	0.626202	2.79476	-3.87518	-4.00772	-3.09372	-3.92467	-4.13943	-4.39074	-0.536111	-0.143589	2.09823	-1.16149	0.337244
chr19-2428350-2428889	1.66974	1.82982	-0.0534877	-1.30206	2.17718	-0.108739	-1.80534	-2.29849	1.00689	-1.27353	-2.4129	0.487518	0.378611	-0.512607	0.25208	-0.172144	-0.00951252	-0.679218	0.998385	-0.799773	0.930444	-1.60711	-3.94258	-0.482674	1.1103	0.581824	-0.638383	1.45976	-0.57827	0.585742	2.35348	-0.704674	-0.0807834	-2.24331	-0.718496	-2.93892	1.70251	-1.59947	-1.1545	-1.23796	-0.683935	0.335446	2.05088	1.31873	1.28728	-2.80185	0.2127	2.26665	-0.671291	-3.29056	-1.9769	-1.67776	2.69386	0.498256	-1.27873	2.53919	-2.16393	0.339724	-2.03261	-1.40772	1.76598	-0.973495	-1.66067	0.701824	2.31442	0.1921	2.40013	2.64307	2.29695	-2.42416	2.16004	-0.468595	0.182601	1.20577	-1.61867	0.46867	0.216844	2.65708	2.88107	-1.11885	1.81169	0.285399	-0.70751
chr6-108495385-108496811	-2.6398	0.0386062	-0.793241	-2.9482	-2.9561	-3.11509	-2.50348	-1.22359	-3.17585	-3.12829	2.55268	-2.64099	-3.39677	-0.187132	-3.61399	1.60774	-0.317399	-0.695764	-0.00775196	-3.02096	-3.22395	1.12332	-3.43429	-3.09954	-3.52759	0.0195887	-0.877655	-2.78273	-3.58369	0.0947384	-0.233739	-2.96114	-2.36191	-1.09103	-1.70474	-4.00829	-3.35909	-3.54306	-1.37896	-2.46476	0.376397	-1.05231	-3.73919	0.687034	-2.64619	1.89558	-2.23942	-1.84763	-2.98011	-3.58427	0.955858	0.899112	-1.81105	-3.74645	1.71576	0.129301	-1.69591	-4.0416	1.0085	1.48497	0.842131	-2.94266	0.99596	-0.76385	-0.852272	-3.51383	0.275213	-3.93697	-1.24522	1.11263	-0.190517	-2.34994	-3.6708	0.811797	-2.58153	-3.16543	-0.858817	1.25176	-2.84478	0.00307715	-2.46771	-3.19139	-2.8198
chr14-60977856-60978275	-0.793168	-2.8083	-2.20889	-3.88423	1.16969	-2.7327	-2.38621	-2.63022	-0.111035	-1.27381	-3.036	-2.30328	-2.57953	0.438989	-0.0719704	3.55313	-2.59996	-0.790942	-0.0179484	-4.05329	1.52502	-1.85869	-2.42858	0.104433	-0.259496	-1.93887	0.0458234	-2.84456	-2.50159	-4.21492	-0.766195	-0.813521	-0.341988	-1.43436	-2.95781	1.8267	-0.646922	-3.21428	-3.84833	-1.44244	1.06375	-2.05077	-2.99325	1.1446	-2.81016	1.33207	1.12786	-1.45093	-2.80437	-3.40864	3.13562	-0.32662	-3.84227	-0.257802	0.37138	1.0387	-0.486622	-2.8699	-2.81961	1.3456	-2.65405	-2.47412	0.900654	-0.165915	-0.34484	-2.55259	-0.214462	-0.934952	0.760923	-0.817811	-2.02838	-3.25919	-3.45086	-1.52884	-0.319679	0.254067	-3.66222	0.682681	-2.15602	-0.923145	-1.15313	-3.82056	-3.0564
chr16-47047688-47048265	1.89893	0.724684	1.21622	-2.21725	0.397551	-0.6087	-1.45308	1.5642	1.28828	0.993954	1.84662	-0.112519	-0.515906	-0.519881	-1.96222	0.782401	-0.0365509	1.36771	-0.14786	-1.76226	-1.01079	2.17839	-0.386236	0.220217	-0.712834	-0.316062	2.12785	1.33625	0.451051	1.04923	-0.617915	1.19157	-0.505773	0.909574	-1.3441	-2.39945	0.23572	0.168609	-0.365437	1.17964	0.882058	2.19298	-0.970035	1.69363	-0.451637	2.56413	-2.48356	-0.640762	-1.06735	-2.72871	2.09671	1.24901	-1.11047	-1.50657	1.79057	2.7402	-0.784896	-1.69519	-0.401279	2.90263	2.30751	1.8115	1.97289	-1.68355	0.00189627	1.57155	1.26523	0.111	2.12608	2.17526	-2.27135	1.03453	-0.480236	1.63811	0.562739	0.800831	1.01042	3.08748	-0.453799	1.5467	-1.75677	0.0982645	-0.501575
chr2-200331675-200332380	-2.09362	-0.884991	-0.0442255	1.31441	0.431161	0.465787	0.519281	1.24128	-0.88643	-1.09662	1.82236	0.902773	-2.1214	1.88539	-1.36554	1.11243	-3.09683	-2.24154	-0.302515	-3.29494	-5.0599	0.684752	1.14247	1.04587	-0.670235	-1.23506	0.372481	-0.813167	-0.550123	0.530936	-4.21139	-2.60618	-1.23739	-3.71575	-3.9123	-2.07791	0.633529	-2.12949	1.01649	0.841424	-3.42059	-3.87997	0.643536	-3.496	-0.450518	-4.02965	1.84752	-0.080636	-0.0212765	2.53174	1.94652	-0.239628	-1.32607	2.53261	-3.61855	-4.29334	-4.65883	-0.187501	-3.71602	-3.38464	0.245359	0.473673	1.96268	0.993786	-0.22522	0.0651227	-4.40614	0.683879	-3.79152	1.56802	1.4756	2.72916	0.828815	0.493549	0.711047	-3.60839	-1.04267	-2.56748	-4.96013	-0.181184	-2.52639	0.337078	-1.94634
chr19-50931222-50931875	-1.06043	0.146933	-1.75815	-2.76406	-3.89487	-1.51966	-0.839542	-1.83739	-1.30489	-3.30433	1.94163	-2.95883	-3.304	-2.79141	-3.86272	-0.682429	0.84807	-3.09378	0.483963	-2.69805	-3.27646	-1.89161	-4.38285	-0.214626	-2.38116	-2.22365	0.382526	-2.71047	-2.07847	-0.470987	1.31473	-0.839217	-2.72768	-2.51347	1.34585	-4.04201	-2.2336	-3.34549	-2.95337	-2.60763	-3.62551	-1.90431	-0.0921102	-1.92117	-2.01001	-1.73404	-2.46015	-1.69844	-3.12761	-3.42707	-1.43424	-1.78598	-2.82806	-2.82012	-0.664824	1.36504	-4.12858	-3.63617	-1.61542	2.00125	0.143019	-2.79725	1.56558	0.820156	-2.55914	-2.61569	-0.915182	-0.00909866	0.8769	1.4983	0.247474	-2.01435	-2.87184	-0.135918	-3.48245	0.673537	-3.05568	0.212776	-3.17471	0.652067	-3.36898	-1.95787	-2.96368
chr4-154073371-154073709	-1.88781	-4.63888	-4.13091	-3.76566	-4.08716	-2.7587	-3.84913	-4.1116	-4.01483	-4.57559	-1.58583	-0.443845	-1.044	-2.71061	-4.05571	-4.98698	-4.91114	-3.67151	-3.69962	-3.96306	-4.85608	-4.62407	-5.15345	-3.81637	-4.89061	-3.77603	-3.86948	-4.33914	-0.23718	-3.40462	1.32095	0.345812	-0.0746356	-4.54551	-4.51756	-4.68611	-3.47906	-4.21987	-2.59496	-4.84974	-4.0593	-3.71064	-3.62636	-2.88676	-3.76816	-4.52265	-4.01279	-2.93232	-4.45473	0.769837	-4.05247	-1.92665	-4.0343	-0.965193	-2.97305	-3.00804	-3.6668	-4.86093	-2.00835	-4.55883	0.705784	-4.49633	-2.93087	2.69822	-5.19098	-4.58024	-0.5685	-4.66028	-3.65303	-0.877063	-3.96396	1.5057	-4.70048	-3.83241	-2.00283	-4.67084	-4.38556	-4.18645	-3.6966	-1.83901	-0.299379	-1.13331	-3.38075
chr1-47915553-47915951	-1.02135	-1.98703	-1.8504	-3.60592	1.20181	0.760136	-2.38958	2.07666	0.330022	-1.54683	2.64295	-0.809836	-2.08227	1.50574	-3.10201	2.48482	-1.47063	1.07747	0.378527	-0.508916	-2.45372	-2.52713	-4.47021	0.133674	-1.91814	-2.15858	1.03737	-2.5656	-1.04323	-2.14176	-2.75254	-1.11227	-1.36562	0.183762	-2.68262	-3.70361	-1.71243	1.26005	-1.65861	1.58692	-1.08879	-0.198989	-2.96889	0.424669	-2.72035	-1.66062	-0.441587	-1.32209	0.686174	-2.17455	-1.22871	0.745739	-3.53654	-3.66332	0.572132	0.962641	0.543401	-3.0154	0.827011	1.07478	0.0793214	-1.26225	1.92735	0.490766	0.599229	-2.137	0.838429	-4.09017	0.566402	1.21592	-1.93677	-2.43588	-2.34064	-2.25629	-1.87556	-2.73343	-2.8509	-2.35319	-1.13093	0.45337	-0.127687	-3.32273	-2.58563
chr14-94254131-94254726	-1.74821	-3.64058	-2.16339	0.566704	-2.94661	-3.62277	-2.38925	0.461754	-0.992332	-1.76062	-0.0616262	-2.47208	-2.98056	0.382272	-3.9543	0.227198	-2.38187	-2.55524	-0.785489	-1.50765	-2.20986	-1.45682	-3.28713	-2.63297	-3.14059	-2.31918	-1.08612	-2.63957	-2.03847	-3.01272	-1.76897	-3.17885	-2.99726	-2.04152	-3.52162	-3.57559	-2.03862	-3.68898	-3.68258	-3.54759	-3.17586	-0.705379	-2.92496	1.43858	-3.62466	-0.438209	-3.21555	-3.32934	-4.10644	-1.52427	0.306644	1.08084	-3.59644	-2.76642	-2.66164	1.90922	-3.86882	-3.50383	-0.0559925	-0.733615	-2.11441	-0.643742	2.10614	-1.27334	-1.32291	0.937879	1.51925	-1.94142	-2.85338	1.8776	-2.708	-1.16155	-3.49568	0.903145	2.23595	-0.602834	-2.56535	-1.03177	-2.31769	0.649225	-3.6392	-2.82899	-2.11868
chr17-78808060-78808450	2.27107	2.95161	-0.423681	0.317279	-0.493806	3.38835	-1.84235	-0.305017	-0.69813	0.110969	1.14154	-0.952326	3.11358	1.73756	1.04336	0.279998	2.57081	-0.728995	1.21371	-0.356003	0.178955	1.79826	-3.92711	-1.32735	-1.09413	1.57236	0.0938125	2.73098	0.330087	3.1875	2.74774	1.58705	-1.08757	-2.10296	2.98228	-2.2263	-1.05927	-1.91453	3.24067	-0.850958	0.52908	3.14436	1.3809	2.73638	1.74165	3.49789	-0.339846	3.23988	-1.47585	3.02439	-2.617	1.90195	1.01018	0.454674	2.81785	3.26664	-2.48107	1.48646	1.03816	1.07491	2.88646	-0.105115	-3.05628	-1.41735	-1.57499	2.95405	3.5386	1.79246	0.0252481	2.40834	2.30279	-3.39151	-1.25243	1.35066	-2.73778	2.89685	0.609503	3.62129	3.0423	3.05465	-2.26069	-0.79078	2.23721
chr5-2169371-2170036	1.6405	-0.443716	-0.575573	-2.34725	0.379104	-1.34597	0.370136	2.75587	-0.226082	-1.57469	3.28055	-1.03464	-0.75635	0.954975	-1.80308	1.04942	-1.36366	1.12231	1.12687	-1.87318	-1.61368	-0.361796	-0.888174	0.312016	0.62744	-0.957873	1.86056	-0.468831	-0.246367	-1.28004	-1.25774	0.637873	-1.16627	0.0427676	-1.78219	-2.9607	-0.220458	-1.21478	-1.83009	-1.72922	-1.67525	1.15068	-1.42469	0.594848	-0.688464	0.509755	-1.80035	-0.582597	-1.23449	-3.14406	3.04285	0.817802	-1.96665	-3.16143	-0.511637	3.0906	-1.39856	-1.74737	0.110288	2.06969	1.03111	0.95065	0.00873948	-2.10738	-1.56982	-0.641332	2.25505	-1.15688	1.82475	2.85223	-2.05652	-1.6655	-1.26523	0.162359	-0.542998	-0.591726	0.430923	1.46201	-1.12504	2.795	-1.91802	1.50557	-1.0705
chr6-105388191-105388731	-1.53673	0.512186	-1.27904	-3.83619	-3.49283	-0.0545775	-0.356373	-3.93435	-1.72496	-3.13133	0.802452	-2.54844	-3.03469	-1.92779	-1.26829	-4.65245	-0.360215	-2.76692	-3.43699	-2.97875	-4.08148	-2.98734	-4.84354	-2.32326	-2.45263	-3.00296	0.1378	-2.12728	-0.979932	-1.88257	0.698479	-1.50898	-1.39708	-0.471226	-3.8518	-3.98709	-1.65851	-4.03317	-1.49324	-1.49521	-1.19694	-0.264672	-2.74344	0.169811	0.79209	2.18583	-1.77042	-0.0557839	-3.03212	-4.09894	-2.48358	-3.26203	-2.59529	-1.73776	-1.64589	0.518916	-2.30802	-3.13379	0.896823	1.16676	0.381339	0.930082	0.717709	1.46893	1.07958	-2.46401	1.34816	-3.02043	-1.16519	-0.0179491	-0.244729	-1.63651	-0.0639763	0.583089	-1.68828	0.813001	-3.05912	0.217284	0.864513	-1.53602	-3.8586	-2.82536	-2.34878
chr3-195488922-195490309	1.14129	-0.554718	-0.559155	-2.85531	0.27734	-2.89728	-0.287214	2.18061	-0.663236	-1.01548	1.17303	-1.50049	-1.8195	0.677197	-2.17739	1.51228	-0.336824	-0.0144363	-0.508672	-1.88948	-1.05127	-0.649696	-1.97787	0.0790982	0.0756702	-1.6011	0.139491	0.325843	0.595859	-0.0880249	-2.43749	0.789322	-0.15344	-1.34548	-1.08509	-2.73143	0.646035	-1.88119	-1.62919	-1.23597	-1.292	-0.566538	-0.650415	0.848014	-0.32763	2.28915	0.125979	-0.90487	-1.41338	-1.48872	2.84352	0.402433	-2.48278	-0.529799	0.154093	2.48267	-1.87559	-1.48002	1.02785	0.455677	2.15236	1.08299	0.947571	1.09414	-0.839855	-1.11347	-0.0740668	0.120094	0.85691	2.42105	-2.80087	-0.568227	-0.208616	2.2054	0.767114	0.454837	-0.220763	0.59275	-1.75037	0.299406	-1.94555	-0.666443	-1.75777
chr5-134825274-134825895	-1.63452	-0.0952087	0.131132	1.48752	-0.584157	-3.39476	1.06715	0.494782	0.381408	-2.26444	2.29333	0.575789	0.498582	1.55649	-2.97505	3.21457	-0.541419	-0.712205	0.251963	0.698098	-5.03523	1.61962	-5.42887	-3.39266	-2.98083	-0.136586	-1.65229	-1.42467	0.699209	0.867248	1.12357	-1.16085	-2.40642	-4.34876	0.97978	-3.82682	0.259122	-5.19948	1.21885	-3.78208	0.875543	0.712738	0.440069	-2.89761	-0.0377078	0.973691	-4.67888	-1.02418	-4.63393	-0.193402	2.49578	1.06862	0.846226	-2.01638	-0.845696	0.681651	-5.25741	0.613369	1.28844	1.42368	1.03193	0.120062	1.25047	1.33562	-3.86718	-1.83757	0.759244	0.532336	0.334091	0.801487	-0.279089	3.0621	-4.06935	-0.632816	0.584512	-4.02905	-0.064033	0.163923	-3.98078	-0.3847	-2.11415	0.67206	0.215599
chr7-4210949-4212408	2.33413	-0.422088	-0.75485	-1.49616	1.15454	-0.937452	-1.2034	2.61996	-0.475174	0.573188	3.26295	-0.200266	-0.079708	1.27807	-1.58264	2.87299	-0.477905	1.25013	1.34432	-0.800773	-1.69266	2.47109	-2.67076	-0.121513	0.318632	-0.743718	1.87774	0.658565	0.575261	-0.374009	-0.767188	0.966552	-0.741563	0.12973	-0.895543	-1.54338	0.311377	-0.378248	-1.56741	-0.635285	-0.589697	1.09335	-1.11194	0.618329	-0.808499	1.93379	-0.691573	-0.891898	-1.34657	-2.04141	2.68393	2.6791	-1.23418	-1.86211	0.263652	3.44433	-0.576329	-1.21093	0.939598	3.4951	0.406883	2.40701	2.10375	-1.08881	-0.429689	-0.663688	0.990543	-1.05643	1.9434	3.14217	-1.88541	0.391272	-1.75122	1.15247	1.18337	0.876155	-0.421812	2.29813	-0.874633	2.48555	-0.539915	-0.436279	-0.134211
chr6-42927940-42928773	-0.610217	0.153044	-4.30542	-4.28803	-3.98726	-3.21745	-2.57666	-4.7221	-4.06572	-4.45954	-4.30744	-3.68702	-0.978488	-3.85115	-4.22536	-4.30593	-4.4189	-4.52371	0.4928	-4.41146	-4.66084	-4.10718	-5.24134	-4.45747	-3.8467	-1.70552	-4.27225	-2.40193	-2.76102	0.535265	1.00658	-3.69703	-4.1715	-4.72208	0.662723	-4.59877	-0.818157	-4.85773	-1.34449	-4.45303	-4.1029	-3.74498	-0.234686	-2.65425	0.0681629	-3.80671	-3.22644	-1.42511	-4.48686	-2.46982	-3.70201	-2.89311	-2.48699	-3.83487	-2.51213	-2.67856	-4.67503	0.311314	-4.51224	-4.42148	-2.13064	-3.56615	0.808738	1.4781	-4.7194	0.797251	-2.81871	-1.41058	-3.63303	-2.54021	-3.55584	-1.27827	-3.03452	-4.19877	-2.75822	-4.27384	-3.75418	-3.0824	-4.45019	-4.40134	-4.50407	-2.5332	-2.07772
chr1-2827410-2828293	1.02344	-0.766623	0.428914	-2.15443	0.871634	-1.26637	-0.28463	2.16329	-0.0745007	-0.467113	2.08253	-0.950198	-0.59997	1.70366	-1.68974	0.00353511	-0.385499	1.11922	-0.998858	-1.32004	-1.66332	1.01284	-1.43109	0.448005	0.612524	-1.09343	1.50737	0.875506	0.450649	-0.473501	-0.477134	0.634867	-0.811888	0.485524	-1.0858	-2.40294	0.521387	-0.760231	-1.39498	-0.165907	-0.92115	1.15569	-0.686735	0.659407	-0.169671	2.89107	-1.51145	-0.249763	-1.30822	-1.94073	2.32046	1.44117	-1.07063	-1.56686	-0.878263	3.11899	-0.559741	-1.27987	-0.213076	2.96924	0.861375	1.95176	1.80947	-0.432587	-1.08124	0.521267	1.87401	-1.13224	1.78157	2.49322	-1.88426	-0.169736	-1.25439	1.5422	-0.363346	0.534887	-0.204927	1.95857	-1.0686	2.45842	-0.956582	-0.635309	-0.990206
chr6-168197177-168197921	-1.0718	-3.29517	0.243172	0.900775	-2.87432	0.759073	-1.45746	-2.94043	0.508451	-3.38348	1.78245	-1.36523	0.352601	-1.58026	-3.4524	1.61026	-0.630035	-0.412885	0.150719	-0.166523	-3.05217	0.172001	-4.32403	-1.82976	-0.764148	0.427855	0.490173	0.295757	0.558445	0.613289	-1.44108	-0.0443869	-0.0984927	-3.4013	-2.60886	-3.96118	-0.909225	-2.58783	-0.138251	-2.09541	1.4074	-2.96208	0.150882	0.538264	-0.866043	-4.08569	-3.77192	-3.56636	-3.37746	-0.337178	-1.99177	0.690617	-2.42516	-2.98012	0.0909206	0.553605	-3.56122	-0.451192	0.259385	-4.19057	0.856762	-2.73476	1.65675	-2.24602	-2.59764	-3.07985	0.867549	0.0655563	1.02951	1.27328	-0.697509	1.2727	-3.11449	-2.35307	2.16512	0.839068	-0.433573	-2.84946	-0.124917	-0.0191981	-2.48034	-0.855207	-0.695713
chr7-157915171-157916279	2.51247	-0.951286	-0.0585068	-2.50847	1.07953	-1.22811	-0.143113	1.08202	0.274648	1.55445	1.03351	-0.955335	-0.99606	1.27479	-0.0754647	-0.591906	0.0533233	1.69608	-1.55449	-1.11233	-1.90548	0.884937	0.082751	1.40577	-0.498141	-0.576486	2.72188	1.36841	0.685014	-0.881501	2.75002	0.425543	-0.509226	-0.654116	-1.21228	0.166387	0.651184	-0.593479	-1.83721	-0.200227	-1.31173	2.09139	-1.81733	0.915703	-0.378857	2.33852	-1.47495	-0.937122	-2.01037	-2.41546	2.66615	-0.32661	-1.64524	-2.31075	0.323636	3.09583	1.79549	-1.78906	-0.0585859	2.66726	2.61175	2.28083	1.61173	-0.70298	-0.963727	-0.82423	2.16545	-1.34076	1.58545	2.55983	0.973308	0.378774	-1.56891	1.03581	1.50141	2.48546	0.0350549	2.85719	0.128359	2.58602	-0.676665	0.141947	-1.1048
chr16-1404834-1405223	3.92378	1.21579	1.85278	-0.454435	1.07348	2.90989	3.38091	0.626907	3.30984	0.0322851	-1.88429	2.84095	1.4948	2.28427	0.00774727	2.63541	-1.20943	3.48084	-1.23364	1.36222	0.181289	3.16399	-2.50731	2.61733	1.02942	-0.384262	3.55006	1.71419	0.509676	0.906328	0.236895	3.32825	2.33404	2.03094	-1.32702	-3.08281	1.04739	3.02594	1.03876	3.56255	-0.0465578	1.09814	0.667069	0.911708	0.971676	0.246418	3.06834	3.45597	1.67375	3.06451	2.66397	-0.124055	-0.495096	3.20765	1.34623	3.35921	0.16778	-0.58983	0.860892	-1.80628	-2.12705	1.82469	-1.94445	3.66515	2.90393	3.07408	3.83346	-0.953737	3.39594	1.14351	-0.730142	0.667394	3.47063	1.49743	0.562015	2.95556	0.36541	2.19963	-0.511301	1.65827	3.12799	3.50223	0.0464768
chr4-111532035-111533547	-1.13245	-0.45399	-3.25786	0.780551	-1.10568	0.376307	-2.31791	0.876559	-2.80881	-0.108536	1.93567	-0.914978	0.382012	-1.69906	-0.352954	2.90492	-2.2665	-2.35679	0.261888	-1.38946	1.17905	1.44493	-0.858963	-2.35421	-0.0127609	-1.89061	-1.03362	-2.76818	0.260957	0.911601	-2.57188	-0.254283	0.289646	-2.20125	0.671722	-3.42697	-3.3961	-4.41091	-3.06726	-0.886812	1.65267	-1.14514	0.454365	0.213231	-0.482552	1.51477	0.251241	-0.10238	-2.65622	1.73482	-2.24797	0.609245	-3.04609	-1.41083	-1.59056	0.612386	-3.29543	0.243439	0.737525	-0.248839	1.37698	0.495018	1.81248	-1.58271	-0.43821	-0.0268653	0.220991	1.1399	0.704478	1.13301	0.416112	2.31279	-2.98935	-1.38578	2.37584	0.188376	-1.97599	0.834779	-1.24523	-2.91391	-2.13187	0.712993	-0.512116
chr8-142228727-142229056	2.31892	-0.880431	3.40747	-2.67015	3.01127	-0.0815246	3.44703	3.092	3.26685	2.27291	2.84473	0.91704	-0.267091	2.81821	-1.31688	2.64234	-2.19468	3.16101	2.71338	-0.680782	-1.17876	2.68386	2.46895	3.16514	-0.854288	-1.21788	1.67154	0.367593	0.211316	1.94755	-2.30404	-0.218335	-0.680076	1.99806	2.69024	-3.2419	0.538985	1.752	-1.60292	3.17644	2.67495	2.62518	-0.65739	2.25971	-0.846182	3.22264	-2.48394	2.78501	-2.11587	-0.147093	3.24463	3.00242	-2.07132	2.93472	-0.315321	3.37434	0.367707	-1.73952	-1.04848	3.35103	0.252913	2.4316	2.95787	3.14597	-1.1951	2.65731	1.674	0.779591	0.46337	3.21073	-3.19151	2.97829	2.94794	3.08123	2.41303	1.54941	-0.676817	2.97833	-2.03649	2.53084	-1.90881	-2.16798	-0.96654
chr8-1495025-1495332	2.3703	-1.05556	-0.67007	-2.10438	1.44263	-0.878285	-0.704584	2.21535	0.298414	2.18643	3.20362	-0.633196	-1.3308	1.89857	-1.86608	0.429424	-0.444718	0.179846	-0.261255	-2.04615	-1.487	-0.157071	-2.23238	1.71685	1.16481	-0.554838	2.83518	0.705573	-0.252392	-0.936132	0.298763	1.64867	-0.560689	1.30625	-1.16744	-2.69763	0.556872	-0.49933	-1.00854	-0.236516	-1.15462	0.57849	-0.93058	1.20594	-0.277433	1.89961	-2.25442	0.406471	-0.804427	-2.37139	2.40715	1.23335	-0.918037	-2.54657	-1.08384	3.52253	-0.504743	-0.121839	-0.240178	3.19494	1.35778	1.28909	1.05445	-2.00407	-1.80589	1.32601	2.95089	-1.09599	2.60881	2.87763	-2.02407	-0.291788	-1.87882	-0.831406	0.534142	0.517384	0.661572	2.33273	-0.387667	3.12269	-1.83048	-0.0219582	-0.799236
chr11-60282420-60282972	2.17465	-0.0188162	0.0851081	-1.2726	1.38628	-1.0197	-0.523226	3.09848	-0.346316	2.57125	3.03708	-0.0555756	0.790991	2.23656	-0.612698	-0.494117	-0.0725986	1.78563	2.64092	-0.738811	-0.0139733	1.04953	1.12497	0.205177	0.176239	0.228787	3.39687	1.1227	2.03954	-1.07345	0.871522	1.66257	1.42851	0.942903	-0.389499	-2.09918	0.725644	-0.41489	-0.727508	-0.455389	-0.149862	2.00626	-0.812607	1.33393	0.594337	1.51662	-1.02891	-0.118699	-0.788671	3.33644	2.37559	-0.478435	-0.871608	-2.02791	0.607791	3.18747	1.0959	-0.422638	3.11217	3.47418	2.54871	2.04727	1.14446	-1.94432	-0.46729	-0.23959	3.06007	-0.313161	3.09791	3.83132	-1.16964	1.18719	-0.996878	1.44097	1.72695	1.72505	1.19559	2.28707	0.653696	3.25578	-0.30348	2.41866	0.0582356
chr10-26726877-26727598	-3.52309	-4.12423	-4.77043	-0.190252	-3.53686	-3.55158	-4.41725	-0.202145	-4.05415	-4.39063	1.45797	-3.96098	-4.37606	0.824312	-4.75247	-4.28214	-4.77072	-1.44434	-1.85264	-4.45935	-4.82992	-2.07389	-4.48307	-3.99524	-4.17425	-3.65407	-4.54551	-4.36694	0.0253971	-0.95772	-4.01798	-2.93057	-4.12746	-3.98007	-2.94813	-4.15992	-3.90292	-4.47349	-4.48863	-4.06415	-3.96869	-2.07972	-2.67377	-0.975737	-4.64631	-0.504933	-4.11006	-4.68702	-4.60166	1.04724	-3.25135	-3.37488	-4.49902	-4.30518	-3.98279	-0.268065	-3.80212	-3.6983	-3.96201	-2.40003	-0.703166	-0.367619	1.5117	-2.68562	-3.13957	-2.40034	-2.8451	-3.1589	-0.484867	1.04814	-4.82336	1.91006	-4.832	-4.16542	-2.15733	-4.56925	-4.88775	-2.70118	-4.08419	-0.428503	-3.84311	-4.66484	-0.973727
chr7-149389444-149389941	-0.241587	-2.63919	0.628545	-1.93484	-1.98963	-1.56215	1.12116	-1.15117	0.962729	-2.35112	2.84303	-1.07277	-2.91148	0.500118	-2.19618	-4.69273	0.319395	-2.35646	-0.712653	-2.10726	-3.37613	-4.04094	3.5738	-1.74673	-1.29612	-1.23777	0.98036	-2.55032	-1.09437	-1.25536	0.928976	-0.577785	-1.23696	0.866659	-3.5659	-2.58164	-1.04536	0.684344	-1.22033	-2.04782	-1.20251	0.646779	-3.57285	-0.783449	-0.984274	-2.91021	-1.52951	0.868511	-1.006	-2.90114	-2.12581	0.722715	-2.91226	-3.27538	-1.40806	1.06647	-1.20735	-1.85719	0.0631866	-0.225596	0.149529	1.79835	2.53922	-0.34149	1.27016	-1.65062	-2.35675	-0.915771	-0.347119	2.40842	-1.1843	0.643021	-0.555502	0.605999	0.261138	0.562379	-2.12865	-1.25562	-0.175455	0.15398	-2.18573	-1.07577	-2.08392
chr3-150690183-150690810	2.09767	2.37645	-0.363667	-1.13859	1.34737	-0.1215	-0.711739	2.21492	0.392328	-0.506355	1.00871	1.22157	-0.00154834	1.78484	-2.17909	-1.52186	-0.345873	2.35313	0.646564	-1.09053	-1.84787	0.112827	-2.50667	0.79107	0.184358	-0.378509	1.89379	1.29575	0.165474	1.71456	-1.02124	1.26546	0.415055	2.66875	-0.0762878	-3.12914	1.31076	-0.670945	0.170454	1.3963	-0.368996	1.08434	0.158553	1.08505	1.1032	2.04972	2.43534	1.567	1.91216	-2.88694	2.51024	0.573679	-1.6258	2.72205	0.30967	2.10952	-0.749688	-0.172645	-1.24023	2.7535	1.0086	0.309567	1.47796	-1.4219	0.648797	2.00154	0.587115	1.98558	1.08834	1.61025	-2.16362	-0.559864	1.86981	2.09283	-1.28597	0.525949	0.971248	2.03662	-0.961314	2.87178	-0.795932	-0.175318	0.609144
chr1-34328907-34330389	1.37698	-0.561551	-0.116175	-2.44033	-0.258798	-2.04571	-1.75994	3.09784	-1.45831	2.02493	2.95015	-0.88462	-0.852977	2.44207	-2.11613	-1.71013	-0.939865	-0.116337	0.94714	-2.33965	-2.52792	-1.071	-3.33214	-0.975327	-0.710466	-1.08281	0.623043	1.41765	-0.529007	-1.26426	-1.10331	-0.0102274	-1.06714	-1.07262	-1.0423	-3.01538	1.37914	-2.27098	-1.80812	1.87814	-0.360729	1.72094	-1.48699	-0.377641	-0.370796	1.30331	-2.5065	-0.321683	-1.62425	-3.08406	1.18011	-1.27481	-1.8418	-1.87437	-0.365139	2.15222	-2.73958	-2.17193	-0.0328057	2.7625	0.27944	-0.290112	-0.645698	3.40158	-1.56539	-0.04397	0.947686	-1.79624	0.572677	1.84923	-2.5756	-2.17165	-1.93177	0.594123	-0.921112	-0.906123	0.104568	-0.471092	-2.24726	2.35732	-1.7975	-0.59504	-1.18392
chr13-20702922-20703415	-0.958554	-2.24931	-3.02498	1.23225	-3.12959	-2.53727	-2.43439	-2.15622	-1.02327	-3.07462	0.920255	-2.62138	-3.07324	-0.022189	-2.91177	-1.33579	-3.60076	-1.11301	-2.753	-1.27437	-4.00328	-1.58035	-3.95023	-1.57285	-2.87957	-2.74147	-2.4895	-2.44325	-3.43406	0.911284	-2.05936	0.470827	-1.04664	-1.08652	-3.45812	-4.09226	-3.1315	-3.31343	-2.81469	-2.85173	-0.860335	-1.60465	-1.1759	-2.52075	-2.34158	-3.14656	-3.377	-1.54049	-3.08137	-3.47964	-2.66413	-1.06837	-1.21242	-1.35821	-0.335674	-0.445339	-3.90593	-3.68684	1.49728	-3.09179	-2.10435	-1.71567	1.50082	0.982314	-3.47492	-3.29797	-1.94518	-2.16303	-0.429931	0.755262	-4.12811	2.54709	-0.955867	-3.59613	1.86024	-2.35183	-3.43532	-1.27847	-2.89444	-0.489969	-0.934978	-1.62674	-1.81342
chr10-119307692-119307931	-1.49759	-0.864766	-1.08786	-4.31894	1.39822	-2.84126	-0.561099	1.18095	0.258963	-3.55821	2.34429	-1.81432	-0.267824	-3.23309	-0.113178	3.14105	-2.33244	0.343628	0.222685	-4.62031	-4.89784	1.06879	-1.2786	1.11583	-4.41729	-4.25544	0.582751	-2.23914	1.09481	-4.20498	-2.83435	-3.39808	-2.06476	0.412521	-1.237	0.0465256	0.6868	0.626499	1.33001	-0.575959	-3.5164	0.210109	0.245231	-1.95854	-4.72409	1.87044	-4.20128	0.79284	-3.65444	-4.18569	2.80626	-1.18925	-4.52094	2.63549	-0.801957	1.35269	-5.07566	-4.8345	-1.08714	-1.34135	-0.331771	0.452597	2.40301	-4.14544	-3.33679	-4.21071	-0.122796	0.716615	-4.15265	1.52213	-3.40258	1.37235	1.02014	1.37377	-2.28612	-1.67001	0.151233	-1.49182	-2.1702	0.0249331	-1.23166	-3.5078	-2.63058
chr8-41583136-41583523	-0.519916	-0.754423	-0.596931	-2.53629	0.493289	-0.974495	0.201007	0.824631	1.30715	-0.888977	2.60368	-2.46963	-2.64521	0.596823	-3.58214	2.01286	-2.22429	-0.023341	-1.23129	-2.34945	-3.16069	-2.29356	-4.62156	1.85114	-1.97386	-1.78382	0.243235	-1.42361	-1.17882	-0.879835	-2.41965	-1.50343	-3.02688	1.50365	-3.11128	-3.9535	0.317695	-3.12115	-0.446993	1.1955	-0.693958	-0.833415	-2.76646	-0.99568	-2.33079	0.0486044	-3.31405	0.0503247	-2.16244	-3.33349	1.07949	-0.571296	-2.37201	2.37124	-0.901101	0.818492	-2.4613	-3.10764	-2.29564	0.280815	-0.722109	-0.65461	2.54922	2.57817	-1.47176	-2.17731	-1.21899	-0.915084	-1.3639	1.14378	-3.11821	-1.50993	-1.06963	0.415391	-2.68062	-1.65946	-1.42049	-1.34648	-2.60332	0.537976	1.82072	-1.95924	-2.4645
chr17-6899085-6899758	0.188001	0.552736	0.524038	0.740539	0.926903	1.16782	1.79365	-2.06009	-0.499772	0.667935	2.10222	-0.335238	0.889439	-1.91324	1.78141	2.36717	1.07542	0.299254	0.65112	0.885534	1.74712	-2.7549	2.38866	-1.35825	0.527257	0.49345	1.08727	-0.0178977	0.947992	1.55415	1.35935	0.411163	0.891096	-1.76104	1.27613	-1.7335	0.693129	-1.49825	0.968407	-1.24894	1.58771	-1.91902	0.843826	-1.22377	0.670996	-2.66228	1.88368	0.600076	-1.16061	-0.415612	0.489948	0.984016	0.990968	-0.183094	0.948697	0.774781	-1.88981	0.545183	1.07461	-2.45887	1.12656	-0.0516084	1.68787	2.0852	1.25994	0.665515	0.952807	1.13839	0.665321	0.84316	1.47817	2.39625	-1.91457	-1.72438	-2.39247	1.28689	0.0655423	-3.46938	-1.51219	-1.21664	0.951441	1.0147	0.592857
chr15-73735098-73735694	2.23473	1.19048	0.792385	-1.36748	1.68811	-0.259219	-0.597725	2.26798	0.5095	2.68678	2.79199	-0.634109	-0.16989	0.51401	-1.58269	3.74351	-0.15059	1.90787	1.55219	-0.990373	-0.740217	1.75466	-0.64717	0.265497	-0.123363	0.236709	1.4718	1.40627	0.470687	-0.598756	0.377369	1.31533	-0.166602	0.553876	-0.566623	-1.96082	0.534289	1.1007	-0.694265	0.222105	-0.0386481	1.54675	0.0300728	1.14676	-0.0804484	3.26883	-0.728264	-0.0778746	-0.731348	-1.6347	2.77158	-0.250616	-1.20853	-1.34283	1.34636	3.28033	-0.263055	-0.977437	0.440569	3.67032	2.81139	2.72211	1.8354	-1.07419	-0.167515	0.432073	2.34922	-0.444654	2.48141	3.16466	-1.41975	0.649542	-0.740923	1.7868	0.653424	1.42594	0.249408	3.00667	-0.58138	2.25245	-1.44521	-0.772301	-0.649633
chr19-43979316-43979739	-2.07359	-4.21927	-4.44325	-2.28096	-0.135454	-0.659886	-4.49234	-3.70348	-3.99749	-2.42872	2.15882	-1.34635	0.12357	-4.32394	-3.80452	-3.70389	-2.11946	-4.26738	-1.58419	-4.4353	-4.52544	-3.97454	-1.8541	-3.57983	-3.05927	-2.0663	-4.20129	-4.48678	-4.51366	-3.86135	0.0779867	-4.2388	-2.93385	0.412328	-4.42994	-4.16898	-0.704989	-4.36141	0.383865	-0.806008	-4.18177	-3.8437	1.15225	0.560001	-0.54448	-4.5681	-3.81869	-0.461505	-4.62956	1.87901	2.44288	0.246509	-3.56857	-4.2198	1.09146	-4.35054	-4.6467	-2.84503	0.535272	-4.36875	0.838906	-3.72642	0.277729	-2.18125	-3.84664	-2.17685	-4.50617	-3.0205	-1.05633	0.7527	-4.73448	-0.120146	-0.00551672	0.703566	2.08538	-1.20502	-0.667831	-4.54913	-2.94116	-3.01495	-3.79349	-4.20367	-1.8478
chr1-200842756-200843156	-0.316214	0.208652	0.232549	1.30379	0.816023	-2.26655	-1.1255	0.916708	-1.4891	-1.78917	2.40535	-0.869525	-2.44208	-2.29969	-4.56079	3.39862	1.41542	-0.448478	0.761091	-3.22794	-4.17068	1.70312	-4.2973	-1.26715	-1.95001	-0.586915	-1.60408	-0.929551	-0.00426926	1.47823	0.945782	-1.80792	-1.43163	-1.93992	1.43665	-4.67235	0.299378	-4.1088	-0.904361	-3.37402	-1.34773	-0.54914	0.500654	-0.298131	-2.57735	2.06419	-1.80814	-1.43536	-3.9618	-1.8837	2.67138	1.21306	-1.91901	-0.970911	0.204439	0.691385	-3.10461	0.962258	0.927165	0.620675	1.38179	0.8775	2.0668	0.563316	-2.38837	0.374079	-1.13585	1.13334	0.0638126	1.60281	-3.05245	0.944619	-0.756482	0.81271	2.29025	0.0987048	-0.02106	2.01729	-2.32158	0.0754609	-2.68638	-1.3008	0.153977
chr8-25897534-25899683	-0.583843	-2.78906	-1.12584	0.42271	0.361745	-2.7905	1.43684	1.59879	-1.05895	-0.270526	2.70545	-2.52805	-1.55425	1.29731	-4.19521	3.13516	-0.519549	0.282427	0.46427	-1.30615	-0.852329	-1.65631	1.21909	0.11083	-1.37216	-1.75071	-0.256252	-1.89093	0.865654	-3.33363	-0.209198	-0.545711	-1.75515	0.966284	-3.33629	-3.49174	-0.0345772	-0.898084	-1.3898	0.640361	0.140165	0.126061	-1.97801	-0.184004	-2.61401	0.709083	-0.998073	-3.00792	-3.88768	-3.62265	1.57685	0.407266	-2.8005	-0.636002	0.0267575	0.657362	0.120654	-1.85817	0.816363	0.732856	0.744076	0.844757	2.41073	-1.4367	-0.107342	-2.6915	0.387499	-0.101169	0.819222	1.14104	-3.29243	1.57014	-3.05068	0.821962	1.239	1.09472	-1.78816	-0.443885	-0.700355	0.297228	-2.73714	0.581989	-2.14601
chr7-155394983-155395074	4.02685	-0.811747	-0.238898	-2.39085	1.04029	0.0347416	1.6929	3.89175	0.026216	0.421516	1.65531	0.207299	-0.0512061	4.34142	-2.19636	3.28343	0.457466	4.51025	-1.21394	-1.16793	-0.428577	2.50475	-4.43343	3.58641	-0.232527	0.562156	4.8354	0.0144433	0.194589	2.12061	0.830043	4.37239	1.58349	4.40885	-1.11995	-3.29483	3.7904	4.41225	-1.7901	0.125519	1.74213	4.68068	-0.798702	-0.311263	-0.447984	2.5923	1.11821	-0.193797	-0.352566	-0.514948	4.42061	3.66971	-1.17862	0.850861	-0.31267	4.7133	1.02182	-1.52016	3.47137	4.83389	3.65374	4.77057	0.194401	-0.134865	0.653027	4.1679	4.78732	-2.31672	2.96246	3.28487	-2.49272	3.66511	3.76486	0.987574	4.23269	4.39253	0.0383051	4.7426	2.45731	-0.230738	0.232642	3.08066	-0.677403
chr13-22493739-22493776	3.28955	-0.47153	-0.231546	-2.51794	0.288878	-3.01931	-0.613649	3.83426	-1.78547	3.79854	2.78682	-2.66138	-1.23193	2.54465	-2.4869	2.84445	2.00759	0.358053	2.49176	-0.354098	-2.99084	3.481	-2.76462	-1.49616	-1.55801	-0.768189	2.50648	0.506459	-1.35639	-1.78064	1.21314	0.0565103	-1.17196	-0.0862077	-2.83396	-4.12285	-1.43219	-0.691565	0.183089	-2.26601	-3.19385	2.51059	-3.13299	1.33532	-2.05369	2.3557	-2.78308	-0.85862	-1.23633	-4.43924	3.44488	-0.649639	-1.96657	-4.17621	0.810111	3.5797	-2.36398	-2.69254	2.60476	3.59394	2.60225	2.64508	2.43899	-3.29312	-2.63882	-1.28544	2.39585	-2.20533	3.30259	2.41243	-3.74281	0.217341	-2.82665	2.64028	2.04064	3.4531	-0.871628	3.41699	0.799315	2.77285	-2.50321	-1.32448	-1.3914
chr5-153852690-153853545	-2.75137	-2.79345	-2.90096	-4.04974	-1.52322	-2.94216	-1.76334	-3.16395	-3.67137	-3.61737	2.42305	-2.87776	-2.48146	-1.72054	-4.31197	2.57238	-1.92096	0.399585	0.209338	-2.87647	-2.71685	-0.948069	-4.75544	-2.88396	-3.04381	-1.17387	-3.42449	-1.58993	-0.56949	-3.60882	-1.65641	-1.37498	-3.87429	-2.48294	-1.88561	-3.99971	-2.12421	-3.01325	-2.38927	-2.34903	-2.78005	-3.15347	-3.95781	-0.360034	-2.17895	-3.1418	-2.15957	-3.16303	-3.45411	-1.59263	2.69012	0.665644	-3.83769	-4.06715	-0.653099	-1.31395	-0.949671	-4.24185	0.169348	-1.7865	-0.796254	-0.786219	1.70425	-1.6582	-2.54098	-3.39238	-2.61074	-0.0618767	0.329534	-0.999243	-4.08091	-0.714028	-1.84859	-1.17304	0.473003	-0.228535	-2.2972	-2.23198	-1.81165	-2.60012	-3.27151	0.164848	-2.923
chr20-33103246-33103584	-1.35923	-2.96597	-3.97913	1.68376	-4.18059	-3.51995	-5.16187	-4.63285	-4.77608	-4.7248	2.29931	-3.2708	-1.66091	-3.0759	-1.22659	-0.644412	-2.39632	-3.7541	0.379291	1.83175	-4.79953	-4.21762	-5.37712	-4.4086	-3.97947	-0.215544	-5.07517	-1.07794	-1.17258	0.57528	-4.28889	-0.617733	-2.36655	-4.40038	-2.96688	-3.36414	0.499772	-3.94469	1.68975	-4.22708	-1.21629	-3.72492	1.08279	-3.06584	-3.15424	-4.68556	-3.66123	-3.43041	-4.68684	0.477246	-3.41263	-4.33618	0.22025	-4.67432	-4.30708	0.841952	-3.38988	0.666732	0.530358	-5.24651	0.947078	-4.49529	-5.19171	-4.20368	-4.78308	-0.0517928	1.37853	0.921867	-0.284274	-4.56856	-1.5613	-4.1863	-0.221801	1.26416	-2.16787	1.48774	-2.43217	2.72416	-4.27539	-2.80478	-3.45284	1.33493	0.689667
chr17-27940404-27940509	-0.080432	0.542691	-5.26042	1.63995	1.33466	1.42393	-4.87997	-5.61672	-2.42363	-5.10454	2.27785	1.4261	1.13315	0.555846	0.890758	3.54233	1.35961	0.488309	0.853036	1.112	1.82582	0.484572	-5.20458	-5.02869	0.791504	-0.066033	-5.0778	0.217156	0.149314	0.402574	1.35401	-4.34639	0.895041	-5.3573	-3.40026	-5.43167	-1.43064	-3.8	0.0293956	-4.27479	2.25692	-5.11342	0.718097	0.338005	0.83805	-5.08081	1.00652	0.143709	-5.37266	1.29611	-5.28252	1.0528	1.33769	0.65083	-3.11602	-4.99422	-4.94417	1.01543	1.48279	-5.28671	1.34869	0.33099	1.94813	2.10591	-4.53676	0.516523	0.997728	1.32708	0.787162	1.03569	-4.66582	2.53205	-0.736533	-5.32801	0.107679	0.309588	-1.44176	-5.2755	-3.22196	-0.46268	-1.8539	0.185457	0.589643
chr4-4856380-4858814	-1.13348	-1.27723	-1.88331	-0.647237	-1.05155	-1.08265	-0.0539847	-3.64584	0.109518	-3.62277	0.928572	-0.290413	0.145054	-1.15069	-0.582022	-2.98541	-1.75487	-1.66251	-1.36202	0.140434	1.37298	-0.667467	-5.23768	-1.89746	-1.20372	-0.453679	-1.27947	-2.80092	0.480445	-0.884634	0.333148	-2.45734	0.0857388	-4.50884	-0.83078	-4.07213	-1.67269	-4.18509	-0.347512	-2.69021	0.0605822	-1.48235	-0.44561	-2.17711	-2.29255	-3.70214	-2.83426	-0.764149	-1.0734	1.46078	0.887497	-0.744583	-0.540611	0.157704	-0.510221	-1.19592	-4.90594	-1.25132	0.968564	-1.60412	-0.120167	-4.36188	-1.84915	-1.53415	-3.45549	-1.33607	0.460677	0.0832801	0.0580052	-0.813854	-0.444491	0.921644	-2.02581	0.122825	0.382966	-2.5325	-2.32095	-3.05854	-4.26985	-0.493147	-1.47019	0.547013	-0.520307
chr2-177029459-177030228	-0.64851	-3.32865	-1.47993	-1.79995	-0.236782	1.08565	-3.18196	-2.94081	-0.158962	-0.229708	0.971158	0.957872	0.750309	-2.96283	1.01794	-3.15215	0.146765	-1.98181	0.265592	-0.129778	1.54201	-2.5623	-4.8278	-2.01575	-1.09971	-1.64698	-1.78557	-0.326071	0.553183	-3.6452	1.40634	0.185638	-0.0443092	-1.76599	-2.66109	2.8585	-1.86063	-2.53781	0.280776	-1.91312	-1.93018	-1.58731	-1.40375	-1.85894	-0.259016	-3.55815	-2.59396	-0.224389	-2.51271	0.420015	1.22108	-2.16985	0.621322	-2.42079	0.194814	-1.65966	-1.74482	0.509868	-2.67607	-0.311299	0.436746	-3.13396	-1.17378	2.46727	-1.72694	-1.50084	-1.38297	1.04221	0.785073	-2.6916	-2.02658	2.88511	-3.49821	-0.584862	-2.76211	-2.07278	-2.26004	-3.19835	1.11327	-3.15725	2.3184	-0.716872	-0.289027
chr11-76858729-76859387	-0.361121	-0.703692	-1.2637	-2.54133	1.06154	0.012656	0.946136	-1.43324	0.686787	-2.62741	-1.25382	0.312265	-1.09999	0.535112	-3.06402	3.08663	-2.39937	-2.34416	-2.56907	-0.724086	-2.80873	-3.03155	-4.73844	0.00773173	-1.86629	-1.88124	0.938736	0.0663377	0.617139	-0.980397	-0.0699892	-0.384038	-0.721438	1.07926	-2.96082	-3.45982	-2.00648	-2.90806	0.772662	-1.86474	-2.75266	-2.05555	-0.298901	-2.60664	-0.855574	-2.49941	-0.930814	0.409882	-3.24445	2.54475	1.49861	0.441271	-2.02676	1.69449	-2.58962	-2.06485	-0.384106	-1.98246	-2.94319	-2.37864	-1.60434	-3.02918	-2.24764	-0.187538	-0.955162	0.579348	0.639285	-2.66378	-1.34406	-1.11693	-2.67467	0.791381	-2.60359	1.38451	-1.08283	-0.138601	-0.301891	-3.5048	-3.37642	0.73323	-0.925798	0.914808	-1.73404
chr11-93277161-93277191	2.3375	-0.529687	2.46179	1.32348	1.56176	0.664758	3.2849	-1.94362	-0.256766	-1.87975	-2.45919	1.12218	2.75081	-0.693413	0.729479	2.44976	-1.46576	1.0746	-0.441087	2.16132	1.49266	0.710282	-4.16088	-1.36373	0.210475	1.07943	3.3165	3.22548	3.46248	4.0857	2.58759	2.66793	1.71027	-2.35877	3.61243	-2.404	1.94501	-1.70706	3.07472	-2.41134	2.41621	1.57346	1.90799	2.29039	0.247875	-1.58268	0.706348	1.51854	-0.503328	3.45036	-2.99986	-1.52497	-0.380038	2.9884	1.96639	2.37414	-2.70376	1.98559	0.720983	2.7869	1.67208	-0.662707	2.19232	-2.6383	-2.00551	0.50361	2.66499	3.78036	2.66013	2.41137	-1.8108	1.42338	1.22764	0.572004	2.75215	1.97773	1.43978	2.28727	-2.97788	3.73389	3.19395	1.45308	0.529976
chr12-49690636-49691316	-0.777796	-2.58553	-0.725218	0.611046	-2.6642	0.400586	-2.99796	0.82692	-3.81337	-0.368085	-0.899257	-0.647835	-2.62212	-2.09322	-0.992836	2.53678	-2.07627	-3.48777	-2.99716	-2.79499	1.33386	0.5971	2.71211	-4.16499	-1.24088	-0.321229	-2.8076	-4.21732	-4.2503	-4.00018	-2.53971	0.121868	-0.993022	-4.48475	-2.47538	-3.95467	-1.89439	-4.47992	-3.9719	0.0291399	1.37886	-2.74012	-2.84797	-0.388298	-3.13136	-3.43456	-4.00952	-2.87843	0.507619	-4.29805	-3.52202	0.390655	-2.01279	-4.36266	-3.10484	-3.02271	-2.44083	0.00649294	0.802124	-4.07654	-4.01225	-0.0980307	-0.0777618	1.49051	-3.59357	-1.25458	-1.3216	0.653851	-3.72953	0.602867	0.289593	2.28939	-2.08677	-3.4689	-1.25776	-0.203849	-4.27426	-3.41574	-1.67093	-4.09355	-0.243258	-1.67195	-1.38078
chr19-2251588-2252786	-0.615516	-0.157122	-1.53951	-4.33075	0.386272	0.290549	-3.06554	-4.07623	-3.84641	-3.54353	0.990335	-2.92329	-3.77827	-4.31082	-3.85868	2.67286	-3.86113	-3.60144	0.0979118	-0.824143	1.28209	-4.56876	-5.25523	-2.81405	-0.712313	-3.70837	-2.31502	-3.51401	-3.88782	-3.16181	0.838087	-3.59595	0.590664	-3.20062	-3.35162	-4.57775	-0.556915	-4.23234	-3.04817	-2.43023	0.23447	-3.25972	0.433729	-2.60894	-0.208613	-4.56804	1.486	-1.06794	-3.26003	-4.62764	-4.0791	-1.75446	-3.3071	-2.11848	1.05561	0.790471	-4.14112	0.0666689	-3.35512	-4.0574	-1.51983	-2.78319	-3.41308	1.58344	0.117112	-3.7831	0.663827	-0.778495	0.267738	-0.297842	0.761688	1.22047	-1.82626	-3.28867	-2.71709	-0.205106	-3.55399	-3.26289	-2.23669	-3.63506	-3.39416	-3.23732	-1.88722
chr1-1290092-1290712	-0.785844	-2.28886	-3.23881	-1.41856	-1.72115	0.850082	0.886587	-3.22176	0.19608	-3.18369	0.540478	-1.69843	-2.5815	0.814364	-0.416194	2.65233	-2.18667	-1.93547	-3.13073	-1.10763	-2.75652	-3.46892	-2.29637	0.288831	-2.91181	-1.98573	-1.31452	-3.03135	-2.5575	-2.95867	-0.232803	-0.145675	-0.799968	-2.80524	-3.46732	-3.96914	-0.460052	-0.817408	-1.66333	0.86057	-2.46371	-3.39176	-2.97323	-1.03245	-3.41415	-3.47122	1.66422	0.497221	0.0587418	0.799096	0.549566	-2.33238	0.627146	1.8319	-4.15475	-1.77766	0.395457	-3.64118	-3.82398	-3.99862	-0.0790213	0.695338	-2.12858	2.24788	0.537225	-1.95851	-4.31645	0.388314	-3.6321	0.685826	-3.33877	2.31265	1.08325	-0.212105	1.02655	-3.74296	-3.73905	-1.32493	-2.01448	-4.05045	1.41859	0.42364	-0.186861
chr5-172672390-172673349	-1.45762	-0.728911	-0.219941	-3.48106	-1.31229	-2.83928	-2.12844	0.697066	-1.02118	-1.70248	1.87565	-2.9858	-1.97072	0.576644	-4.11406	3.05793	-1.01951	-0.311755	0.199747	-2.68087	-2.26951	0.996788	-1.9361	-0.434809	-2.86351	-1.30125	-0.79233	-0.950974	-0.554113	0.173874	-0.741341	-2.14032	-2.76868	-0.783959	-3.11951	-3.59974	-0.867714	-2.69998	-0.567731	0.467298	-2.1517	0.0996171	-1.74805	-1.41845	-2.51707	1.93381	-3.29738	-2.07476	-3.57378	-1.64945	2.48113	0.678394	-3.79107	-0.538035	-0.336346	0.70082	-2.64968	-3.44327	0.0431869	1.41732	0.826472	-0.560784	1.73613	0.342942	0.074753	-1.80313	-0.669752	-1.05426	-0.306888	0.961197	-2.85753	0.293255	-2.44849	0.0854611	-1.1968	-1.06694	-1.48143	1.76667	-1.87858	-0.360779	-3.82205	-2.74507	-2.411
chr5-140796892-140797509	-3.11269	-1.46433	-2.14885	-1.41456	-1.87648	0.124478	0.0923074	-3.506	0.809976	0.734497	-0.498445	-2.12912	-3.17388	-3.76511	2.23291	2.84092	-1.55751	0.372084	-1.68444	-1.80643	1.51077	0.503066	-3.29823	0.776046	-2.99683	-1.39374	-1.71545	-2.26755	-0.700303	-2.26051	-0.929218	-3.29692	0.447219	-3.92737	1.29058	1.66701	-2.4338	0.569048	-3.01603	0.750713	-0.0527046	-1.55079	-2.87693	-0.388508	-2.96259	-1.99086	-0.572009	0.528092	0.227516	2.39575	0.0201585	0.0436038	-2.49691	-1.23666	1.56801	-1.66613	-2.61233	-3.19654	-0.130952	0.372685	1.05806	1.08376	1.69278	2.074	1.32441	-1.75491	-1.67621	0.331136	-1.83443	-1.62158	1.54762	1.1746	0.793749	-2.68057	-0.544021	1.73838	-2.51809	-0.557543	1.91452	-2.02618	-0.518906	-1.58321	-2.00392
chr8-23563572-23564294	-4.09851	-0.988368	-3.61271	-5.15486	-3.21719	-3.22922	-0.114523	-5.1753	-4.3056	-4.90904	2.02953	-4.62402	-4.6883	-4.37005	-5.14827	2.90056	-0.190408	-4.86141	0.0790195	-4.66157	-4.83383	-3.16801	-4.8036	-4.24065	-5.06243	-5.06079	-4.44366	-4.85616	-2.7604	-4.03913	-1.5899	-4.37804	-4.88088	-4.60094	-1.99272	-5.2389	-4.86621	-4.89742	-3.72112	-3.65554	-4.31184	-1.25291	-3.35507	-1.40154	-3.30879	-0.143175	-4.42884	-3.19465	-5.17802	-4.89782	-2.62716	-0.483543	-4.97199	-3.69341	-1.56085	0.394642	-4.74458	-3.77568	-2.04404	-3.1124	-2.59698	-1.3897	1.78601	0.762529	-1.75246	-1.86904	-3.4413	0.50917	-1.7507	0.7184	-5.10228	0.594914	-1.13863	-4.74357	-1.59056	-2.94735	-5.14332	-1.81318	-2.21166	-5.10617	-4.92058	-4.95037	-4.78147
chr11-70211301-70211531	-0.777241	-3.59681	2.08223	1.14108	1.33913	2.22759	3.70092	-1.81374	2.33543	-1.22416	-3.53678	-0.788118	1.03935	1.95845	1.00812	3.53751	-0.109248	0.660189	-1.90254	1.70629	2.00721	-2.16625	-3.2162	0.356964	0.426933	-0.350145	0.638593	-3.23281	0.404374	2.12954	2.8888	1.07954	2.40554	1.71208	-2.69727	-0.0592461	1.27505	3.00069	0.382862	-2.12488	-1.48993	0.606891	0.682021	2.32307	-0.765078	3.37705	-1.94842	1.75249	0.539342	3.98441	0.369481	-1.88739	0.151082	0.335722	2.06691	3.08945	2.14107	-0.610288	-0.486667	3.41952	0.506909	-0.454742	-1.67478	4.07246	-1.83312	1.89264	3.05389	-2.5792	1.06899	-1.28537	1.70288	2.07952	-1.16064	3.25038	3.50512	1.0502	0.901605	1.73035	3.2982	-2.40365	2.19234	2.53136	1.34628
chr6-166836358-166836791	3.90326	-0.414014	0.517361	-0.948602	4.16456	0.784103	3.74781	4.12882	2.11272	3.94063	3.89297	0.193997	0.975368	0.826683	-1.69655	3.98505	0.835447	2.25664	3.63431	-0.142618	-2.083	1.63196	-1.24426	3.5271	1.12939	-0.0869015	3.48382	1.409	0.991038	3.79364	0.051589	1.23343	0.308794	3.44848	2.59996	-2.63938	1.12672	-0.0703952	-0.826025	3.19516	0.697743	2.78629	-0.353362	2.46666	-0.386387	4.19029	0.11443	0.491399	-0.79914	0.968549	3.83131	2.17621	-0.833484	4.00434	3.35069	4.08997	-0.266873	-0.98301	0.997497	4.0534	3.42568	2.30266	3.66144	-0.585391	-1.22053	0.260573	3.01446	-0.273599	2.08524	3.63663	-0.552753	0.884959	0.477155	3.16504	3.97191	1.52466	1.00874	4.38027	-1.45766	3.51587	-0.501162	2.02785	-0.120389
chr1-183154981-183155644	0.123946	-0.47928	-0.436632	-0.621163	1.29898	1.50421	0.265281	1.83988	0.956782	0.00549099	2.35602	-0.299053	-1.04182	1.75934	-2.0418	1.84897	-1.71623	-0.119375	-0.0688643	0.0714867	0.437292	-1.4739	-4.10339	1.64231	-0.0579083	-0.631751	0.717183	-2.54636	0.483226	-0.0598039	-1.96736	0.840491	0.217261	0.759179	-2.23386	-3.04942	0.754503	-0.332213	0.334167	-1.86084	1.74519	0.564431	-0.718769	0.475381	-1.78049	1.83721	1.70799	0.589789	-3.18196	-2.76567	2.33713	0.595182	-1.6289	0.94081	-0.0898554	0.343434	0.262087	-1.32075	1.56522	1.33519	-0.306573	1.21506	2.10445	1.24665	-2.88112	-1.94721	1.00042	0.294789	0.414486	1.90553	-3.29937	0.362817	0.959512	1.39634	1.11998	0.695592	-1.04193	0.414674	-1.80847	0.661347	0.198818	-0.314844	-0.931755
chr10-1981436-1981672	0.92972	-1.46349	-0.417703	-1.3741	-0.0215238	-1.03843	0.870979	3.747	0.494051	0.81829	3.79589	0.340505	-0.490367	1.38782	-2.54496	-0.443333	-0.692426	1.88774	0.507901	-1.08176	0.00867462	2.72706	-1.43951	0.422734	0.402913	-0.698917	1.52786	-0.156591	0.332231	-1.55576	-0.348687	1.29194	1.04232	1.46401	-1.02413	-2.66327	-0.0124092	0.0301533	-1.99387	-0.795317	1.17589	1.29634	-1.22692	1.73922	-2.07427	2.15274	-1.21755	-1.02306	-1.26613	-2.05978	3.61239	0.436855	-1.88946	-2.74091	0.207285	2.63015	1.0169	-1.76216	1.25577	3.90237	1.03677	1.70884	1.15493	-1.74717	-0.936211	-1.52657	2.19416	-1.20921	2.24011	4.07574	-1.64394	2.1858	-2.18417	1.76385	3.44269	1.24624	0.0066273	2.48216	1.55011	1.42315	-0.278452	0.221999	-0.825139
chr2-80549579-80550119	-1.82742	-3.20423	-2.96584	1.47174	1.35291	-3.17098	-1.92636	-0.122766	-3.18623	-0.603007	2.53611	-2.07388	-2.44849	-0.771894	-3.62431	0.944761	-0.0828659	-2.7624	0.611866	-0.35898	1.41541	-0.523689	-4.57815	-2.44923	-0.809763	-2.25398	-0.562313	-3.29937	-0.590321	1.00822	0.924427	-2.31885	-0.0940333	-3.18052	-0.37003	-3.62046	-1.89113	-3.51844	-3.5899	-2.9711	-0.256671	-2.90076	-0.604693	-0.339814	-2.94258	-0.744378	-0.986951	-3.30665	-3.72212	1.25268	1.21841	-0.500595	-2.7767	-3.75333	-2.48665	-0.895638	-3.79791	0.604929	0.67501	0.211056	1.04655	-3.55038	2.19682	-2.72297	-2.2432	-3.212	-1.08942	1.09906	0.458738	1.3474	-3.4849	2.8851	-2.58943	-0.014632	2.7828	-1.05804	-0.0738906	0.0848648	-1.15894	-2.62731	-1.20143	-2.99002	-1.00763
chr3-140401543-140402167	3.03915	0.437167	1.30874	-1.93028	0.898651	-1.57293	-0.843107	4.00043	-1.22574	3.11255	4.13253	-0.540979	-0.00326815	-0.489771	-1.55953	0.894815	1.80735	1.71001	0.190332	-0.969213	-2.02098	2.40653	-1.33188	-0.0609017	0.453131	-0.353554	2.31749	1.48973	0.772527	-0.020207	-0.478011	0.300527	0.169747	0.20944	-0.215491	-2.68719	0.935118	-0.782499	-1.19896	0.360263	-0.0367831	1.92828	-1.19572	1.26184	0.522863	3.39111	-1.5846	-0.212252	-0.711643	-3.15818	3.45303	0.805343	-1.66912	-2.81811	-0.968679	2.92721	-1.19129	-1.21524	1.11045	4.03509	2.13566	1.61204	0.307932	0.251296	-1.31489	0.104329	2.66153	-1.35476	1.25008	3.81629	-1.67951	-0.666963	-0.984252	0.639639	1.74898	0.910254	1.04374	3.77729	-0.903932	1.96119	-1.41755	-0.255026	-0.151998
chr6-30955382-30955712	1.87187	0.44325	3.38028	-1.04116	0.96029	2.09723	1.20716	3.18812	2.43665	2.95125	1.17514	2.37235	0.99765	3.21073	-2.15875	3.06086	2.49937	1.67249	2.4652	0.771265	-1.42644	1.24457	-3.90077	1.18935	-0.0533406	2.47756	3.16984	2.81787	0.594457	2.24494	2.95865	0.846752	-0.0369971	3.13669	-2.03577	-2.37184	2.52365	1.12647	2.41905	2.34626	2.77202	1.77447	-0.129171	3.05126	1.05477	3.74843	-2.01023	0.0941679	1.91271	-1.27334	3.01865	1.07861	-1.47171	0.687612	3.57827	3.72624	1.56867	0.146943	1.80505	3.45098	3.15435	2.6082	2.85338	-1.90306	-0.0422352	1.45631	3.336	1.4743	3.17249	3.21441	2.17215	2.30091	0.687204	3.65714	-0.242207	2.35116	2.71376	1.3104	1.32135	3.16751	-0.100339	1.57658	-0.000710487
chr20-61560373-61561020	-1.97407	-1.36065	-4.35144	0.572956	-1.36321	0.826682	1.58448	-3.34441	-1.752	-4.43506	-0.0450262	0.976875	0.512946	-3.95749	0.843507	1.70202	0.084092	-0.681446	-0.0596497	-1.59981	-2.99226	-3.05512	-2.76241	-0.0018373	-4.07082	-0.786708	-3.99647	-4.05862	-1.15464	-0.907695	1.23279	-0.31074	-0.68492	-4.14429	0.925171	-3.66622	-1.90069	-1.89752	-0.492972	1.23521	-2.68139	-2.61064	0.421424	0.908776	-0.937219	1.13294	0.354341	0.706884	0.699592	1.77654	1.87102	0.380319	1.05781	0.840895	1.30231	-2.8728	-2.47842	-1.38961	0.31099	-0.599133	-1.16903	0.693437	1.75723	2.3588	-0.239974	0.0315651	-3.7595	-2.75446	-2.90843	-3.60863	0.847334	2.19099	0.911211	-3.13647	1.58693	0.77176	-0.746573	1.49715	-2.16235	-4.55823	0.382328	0.769344	0.608054
chr4-154712422-154713789	-1.96169	0.017869	-3.24171	0.812429	-4.29701	-2.26712	-0.691454	-2.2923	0.81271	-3.39445	2.57064	-3.76201	-3.17672	-0.795978	-3.00743	3.40421	-0.89423	-1.13642	0.704745	-1.44999	1.68899	-0.802003	-4.38259	-2.72343	-0.140609	-2.29908	0.413485	-2.19125	-1.955	0.290901	-2.23499	-1.98922	-1.25321	-3.43175	-1.65754	-4.11074	-2.89391	-1.67697	-1.60032	-1.58177	-3.87509	-0.583005	-1.59971	-1.53752	-2.96762	-0.33313	-2.2611	-1.76419	-2.38717	-2.46896	-1.16104	0.597906	-3.6334	-2.80633	-0.433377	0.253891	-3.90786	-1.41836	-2.90488	0.850747	0.0821888	0.110044	-0.354165	0.621675	-0.636269	-0.281545	0.0577269	-0.500788	-1.1696	1.4177	-2.0571	1.54391	-3.35351	-0.457703	-1.07346	-0.690807	-1.32448	-0.505958	-0.859064	-0.479896	-2.37492	-2.73908	-2.35737
chr1-29585853-29586660	-4.10127	-1.51237	-4.4331	-0.220885	-4.59651	-3.33406	-0.360867	-4.11538	-4.2366	-4.82609	1.8913	-3.84297	-0.565459	-3.3013	-2.88098	2.28113	-3.62087	-4.10214	-0.376493	-2.05395	-4.43728	-4.11921	-5.30632	-4.41525	-3.84321	-2.5223	-3.82788	-4.15863	-2.02608	-3.43452	-0.857072	-2.06795	-3.43281	-4.32298	-4.86002	-4.46662	-4.25418	-4.79664	0.663666	-2.01812	-2.75189	-4.17541	-3.87873	-2.17039	-0.287434	-3.93268	-3.18825	-0.396979	-4.59426	-1.43196	-4.10548	-2.60356	-2.19196	-4.11995	-3.61153	-3.12469	-4.05807	-1.14162	0.85199	-3.34227	-0.328262	-4.0451	-4.5807	2.05843	-4.53843	-3.57646	-0.386505	-2.78243	-3.36173	-0.793707	-3.33266	2.60049	-4.89275	-3.64597	-2.2662	0.419499	-3.67788	-3.4873	-4.07808	-4.03355	-4.10459	-1.84906	-0.375194
chr3-125075895-125076372	-2.04888	-1.56892	-1.20894	0.876661	-4.39984	-2.93181	0.531773	-4.33218	0.405572	-4.19325	2.2043	1.12924	-0.795072	-3.68895	1.72821	0.235931	-4.27891	-3.99631	-1.10598	0.92072	1.35698	-4.22436	-4.59655	-3.57365	-2.06144	-0.976272	-4.12754	-1.53038	-1.33069	-0.195403	-3.15676	-1.16648	-0.00703422	-4.22223	-4.17814	-3.84241	-1.56229	-3.72434	-0.320871	-4.52361	-2.73419	-1.46743	-3.1599	-1.98833	-2.53193	2.24051	-1.34528	-0.641222	-2.10113	-3.02859	-0.993032	-3.63909	0.427075	-3.64412	1.57715	-0.847239	-1.90645	-0.466339	-0.0962669	-3.56651	0.590045	-3.00463	1.62832	1.74981	-4.14964	-1.13018	-0.260603	-3.64862	-0.457201	-3.35128	0.274104	2.29066	-0.65465	-2.5588	2.9497	0.651165	-3.26549	-1.72918	1.75805	-4.3373	-0.25371	-0.170088	-1.11185
chr6-29911265-29911558	-0.429525	0.290231	-0.957796	0.675576	1.77671	1.12825	1.49956	0.770747	0.818009	-1.07736	-0.0506913	1.20908	-0.944186	-2.17616	-1.36872	3.0087	-1.47672	0.997046	0.219356	0.456267	2.53073	1.35471	2.16348	1.48308	-0.991016	-0.311209	-2.22527	-0.836916	-0.540928	0.959186	1.36151	0.303594	0.667314	-1.27019	1.11283	-2.15444	-0.902908	0.665829	-1.23749	0.803945	-2.27615	-0.418696	1.30517	-0.121433	0.264564	1.26657	-2.20915	0.557482	0.884075	2.44679	1.60446	0.844716	-0.235835	1.06793	2.51385	0.793772	-1.77619	-1.47964	-1.05763	-2.9002	-1.16631	1.35154	-0.618428	1.92812	-2.44623	0.542688	-2.41111	1.11275	1.07001	1.54226	0.552587	3.45011	1.17283	0.302295	2.18098	-0.0689052	-1.20092	0.283727	-2.20362	-2.3373	-0.952364	0.836806	-0.456404
chr13-21295941-21296301	-0.723619	0.173452	-2.41564	1.13808	0.947597	-0.67887	-4.30166	-3.81609	-4.25604	0.496889	2.56923	1.23409	-1.6167	-2.14567	-4.13878	2.86012	0.868784	-3.90696	0.644273	0.819626	1.52669	0.505642	-4.4969	0.623738	-0.174825	0.0355592	-4.6949	0.371459	-0.302724	0.706008	1.14603	0.202768	-0.459212	-3.23917	1.20227	-4.34939	0.00183918	-4.43276	1.40345	1.08122	-4.70814	-3.0329	0.0224375	1.05917	-0.0950059	-1.88074	-3.16697	-2.71393	-3.81185	2.65366	1.42656	0.769147	1.08675	-3.91738	1.3651	-1.43037	2.01715	0.253602	1.15717	1.65827	0.814906	-3.04978	1.9068	1.8925	-3.2705	0.321693	0.832287	0.836524	0.711934	0.832356	1.98287	2.15774	-4.70382	-2.88619	1.17286	0.895958	0.0949162	1.99904	0.0168842	-0.292552	0.277887	-0.804471	0.32525
chr6-27235820-27236866	-1.06944	-2.08387	-0.583568	-3.6074	-0.661496	-1.85103	-1.03769	-0.771084	-1.37399	-2.17853	2.35568	-2.66198	-2.72017	-0.468276	-3.03987	-0.965294	-1.39511	-0.872606	-0.563635	-2.69028	-2.94049	-0.443914	-2.84989	0.552759	-2.36766	-2.32138	-0.993075	-1.33183	-0.373949	-2.31471	0.470806	-1.11455	-1.59191	0.883308	-2.08219	-2.78953	-1.13822	-1.50422	-2.81951	-0.679685	-1.66955	0.245136	-2.74728	0.606213	-1.91088	2.19678	-1.70137	-1.97223	-2.41934	-2.82688	2.53372	-1.05453	-2.81616	-3.24977	0.00931259	1.76903	-2.32306	-2.89803	-1.33063	1.7357	0.172591	-0.579564	2.51673	0.316792	1.17125	-1.96876	-0.0319643	-0.976779	0.538086	0.857054	-2.00533	0.179205	-1.64404	-0.315788	-0.563048	1.36202	-1.69259	1.40594	0.947715	-0.287407	-3.0255	-1.40266	-2.34476
chr17-6558064-6558815	0.324953	0.101779	1.13645	0.895431	-2.55676	2.31142	-0.408007	-2.09727	2.19354	-2.35153	-2.47717	-1.05757	0.779993	-0.827848	2.61527	2.05616	-0.32809	0.322472	0.872774	-1.75357	2.57646	0.773719	-4.43737	-0.519449	-0.725853	-1.6101	-1.82643	0.578588	-2.97386	-0.469489	1.99644	-0.314611	-2.34219	-0.870975	-1.65687	-2.75793	0.43682	2.13846	1.22344	0.411757	-1.31622	-2.29365	-0.282525	-2.23565	-0.786626	-3.48192	0.698896	2.44262	-3.157	-3.52785	2.49517	-2.27186	-1.3455	1.50397	1.44785	2.64375	-0.561974	0.496922	-1.88973	1.64753	-2.78154	-1.20439	2.00186	-0.782877	-0.317437	-1.3844	1.52278	-2.05152	0.413618	2.02728	1.58952	-2.89333	-1.20437	1.88342	0.117811	2.76906	-1.21663	1.62904	2.54148	-1.31912	-0.633513	2.14791	0.289168
chr5-31323107-31323515	1.90716	-0.204833	3.30917	0.316922	0.396597	-2.3002	-2.03751	1.35105	2.21268	1.74752	2.40431	-1.43941	2.27124	-0.443981	2.89061	-1.95911	-0.940986	1.01144	0.206194	-0.497431	0.915475	2.22624	-2.2867	1.3149	1.10829	-1.00813	3.03124	2.31927	2.84827	-1.44537	1.46928	3.0451	0.16039	1.57611	1.85428	-2.3838	-0.142823	-0.37836	2.40031	-0.411045	2.82717	2.72543	0.635684	2.32121	-0.359537	2.5427	-1.77623	-1.13679	-1.22786	-3.08461	1.8434	2.53877	-0.191817	-3.32171	2.79059	3.39082	0.669036	1.98221	0.671184	3.0833	2.50717	1.58874	2.20565	-2.65982	-0.76347	-0.356423	2.21153	0.721354	3.23046	2.41063	2.61222	-0.155435	-1.15986	3.21755	0.340073	2.77407	1.88293	2.27645	0.968992	2.63918	-1.45456	0.38525	-0.00519314
chr8-141057285-141057453	0.725171	-0.743084	-0.540098	-1.74897	1.76828	0.451681	1.91791	2.48431	2.36687	-0.180934	0.264277	0.0882016	-1.14192	1.53811	-1.87819	-1.0225	-2.51295	2.08259	-1.58682	0.140994	-1.35673	-2.03512	-3.93893	1.84275	-0.327551	-1.38075	2.01932	1.78336	1.5634	-0.376257	-1.67226	1.61211	0.0591007	2.28615	-0.352775	-0.7584	-0.238561	0.456096	1.07777	2.19408	-2.0672	-0.27723	-1.39184	-0.237171	-0.285908	-2.2934	1.50071	-0.109835	-0.807393	0.903889	2.76154	0.386483	-1.67135	-0.436931	-1.07838	1.4555	0.6142	-1.69403	1.62554	-1.39697	-0.494938	1.13333	-2.04967	2.48566	-0.224832	0.00679031	-1.58034	-0.878594	-1.56497	-0.157947	-1.94085	1.26216	1.5911	2.11907	-2.73435	-0.329084	-0.898999	0.222651	-1.1031	2.35393	1.92422	0.893062	-1.17543
chr7-26897182-26897714	-0.60726	-3.06087	-1.58329	-4.40511	-3.1016	0.642018	0.76345	-2.45663	1.46095	-1.6777	-3.96102	-3.35079	-2.25457	0.733529	-3.40219	-4.31228	-2.42202	-1.04329	-3.25819	-2.43727	-4.71128	-3.3518	-4.73853	-2.39279	-2.34708	-2.51028	-0.670293	0.0648257	-2.03292	-2.9639	-2.34847	0.629456	1.06067	2.38795	0.526191	-3.39697	-0.470495	-1.15523	-2.60527	1.21354	-3.12476	-2.08582	-2.99474	-2.87768	-2.78202	-4.17834	0.233223	0.241602	0.355749	-0.388961	-4.42259	-3.0025	-2.77008	2.71279	-0.130416	-0.946724	-0.640365	-2.5078	-1.23978	-0.702643	-3.18278	-1.86442	-3.47181	2.31436	-2.75633	-3.07186	0.820472	-4.12749	-2.27222	0.278368	-3.79088	-1.244	-0.530084	-3.61766	-4.09925	1.49528	-2.98738	-4.22767	-3.94363	-0.14353	-0.931513	-1.05253	-2.48228
chr20-52356911-52357117	-0.0404077	-1.88501	1.96241	-1.27706	-0.742039	1.99893	0.226452	2.4046	2.51595	-1.21277	-3.192	2.25788	-2.59077	2.81146	-2.47364	-3.44744	-3.59384	-1.8313	-2.58604	-0.899723	2.49531	-2.66684	-3.97627	0.986292	-1.68509	-1.8747	-1.64102	-2.44661	1.59188	-1.36471	-1.07747	1.19265	1.73722	2.13518	-2.91429	-1.86968	0.730976	2.39026	1.48815	-1.9549	-3.54609	-1.94728	-2.95387	0.623239	0.293556	2.80754	-3.66008	-1.3405	0.106774	3.21439	2.90585	2.46502	-2.77364	2.87471	-1.99581	1.93586	0.552912	-3.2188	1.6733	0.293982	-1.89846	-0.0486074	3.07756	-3.85625	-1.76796	-1.95135	2.47687	-3.37044	-0.730571	2.92739	-2.28253	2.91265	0.393104	2.85515	2.95505	1.64503	-1.51557	-0.804519	-3.20352	1.06378	-2.02192	-3.02917	-1.3452
chr13-112333310-112333627	1.90544	-0.854309	2.46253	-1.84408	2.26514	-1.19816	0.442291	2.66046	2.50541	2.16431	2.79892	-0.340412	2.31433	1.95066	-1.33896	-0.647657	2.03776	2.23198	2.71406	-0.436832	2.83877	1.66796	-0.568971	0.962157	0.356147	-0.163328	2.94169	0.840524	2.04117	-1.02065	0.149047	0.973474	-0.296487	2.10497	2.04332	-2.6187	0.696069	0.0711222	-0.824363	0.492492	2.26853	2.29803	-0.367358	2.07129	0.137416	3.02634	-1.3605	-0.195572	-1.02815	2.95857	2.6578	2.73244	-1.36075	-1.78266	0.382382	3.20966	-0.0381661	-0.0803602	0.0609978	2.80292	2.02875	2.15943	2.6661	-0.392044	-0.734824	-0.0220619	3.01242	-0.203296	2.57001	2.60689	-0.720491	2.59672	-0.745495	2.02596	2.06963	2.12553	1.27026	3.47939	1.35423	2.87243	-1.23775	0.53493	-0.789422
chr11-31820441-31822526	-2.18101	-0.213749	-2.96119	-3.36442	-2.74414	-2.25867	-2.57211	-3.68424	-2.30538	-2.81873	2.06849	-2.98678	-3.19039	-3.09316	0.876701	2.35805	-2.75285	-2.93627	-0.517708	-3.0597	1.2414	-2.62174	1.66764	-2.1643	-3.146	-3.07384	-2.70096	-3.0375	-2.29915	-2.93282	-1.2206	-0.39772	-1.99618	-1.77413	0.704858	-1.13491	-1.97753	-3.01726	-2.87109	0.82678	-2.93563	-2.3891	-3.31874	0.934837	-3.12883	-0.9568	-1.38908	-0.545799	-2.54929	-2.91016	-1.46824	-2.7002	-2.69098	1.67388	-0.879872	-0.798722	-3.45786	-1.10213	0.826752	-2.61844	-2.4607	-2.53478	0.985102	1.95525	0.825794	-3.29508	-1.59246	0.422241	0.279633	-0.370255	-2.97999	-1.95359	-1.36773	-0.946976	-1.40674	0.626698	-2.95955	-2.77161	-2.24242	-2.4914	1.2561	-2.33057	-3.13415
chr12-56040025-56040336	-3.60605	-2.88954	-0.210703	-0.82193	-4.61653	-0.539582	-1.45137	0.174218	-2.53014	-4.00817	2.7418	-4.14615	-2.38471	-1.10911	-4.16882	1.30406	0.813685	-1.61919	0.4983	-4.21828	-4.55653	-2.54663	-4.863	-4.2017	-4.13024	-3.62506	-1.78435	-3.47567	-3.85175	-1.38924	0.376989	-3.45846	-4.37261	-1.0839	-3.71137	-4.30076	-4.41016	-4.63854	-3.16233	-4.36023	-3.98886	-2.31903	-2.93636	-0.545016	-4.36104	-4.87313	-4.41426	-4.00844	-3.82884	-4.38214	-0.51002	-0.121138	-1.77241	-1.91947	2.16941	-0.59104	-4.78253	-4.10277	0.474459	-4.66016	-4.71608	0.0659968	0.837954	-4.21512	-1.38801	-1.35327	-0.453996	-4.49442	-4.22202	1.87005	-4.74681	-1.105	-3.61844	-4.30706	-1.39902	-0.0365909	-2.41317	-4.40265	-4.64507	-0.229234	-4.38104	-3.94363	-0.583331
chr2-66809780-66810606	-1.04925	-2.77629	-1.59762	-2.42795	0.81996	-0.435443	-0.361465	1.24829	0.471919	-0.365437	3.0346	0.528138	-1.19794	2.25366	-2.01145	1.93861	-1.36731	1.24502	0.72341	-1.10267	1.93746	0.321295	2.03185	1.05943	-1.55603	-1.31178	0.818036	-1.08726	-1.3068	1.09287	0.316686	-0.501942	0.169991	1.07082	-0.752558	-2.79406	-0.801694	1.94123	-1.57556	-1.15211	0.741641	1.0419	-1.25945	0.746242	-1.65967	0.542398	-0.552546	-1.54147	-0.664747	-2.34211	3.20105	0.0763845	-3.74719	0.99922	1.18226	0.680709	1.20406	-3.28216	-1.61476	1.74806	-1.47797	-0.977717	2.33368	1.40582	0.385677	0.624248	1.20641	-4.12868	1.13423	0.96709	-0.15639	-0.393261	-0.181389	0.254286	1.84359	1.52813	-0.696125	-0.176798	0.201261	-0.513404	1.4236	-1.5144	-2.04553
chr10-121271663-121271840	3.34592	0.893764	1.67191	-1.20106	-1.30715	3.06046	2.18592	-2.38144	4.41442	-1.58752	-3.14074	3.20846	-0.0843252	2.96999	1.60937	0.521273	-1.32248	4.0866	-0.662973	0.984673	-1.79584	-2.03336	-4.78997	3.18056	-0.44842	-0.141306	0.593411	3.95205	-1.0904	0.917352	-1.16175	3.53728	2.99442	-1.94383	-1.42947	-1.36495	4.19603	0.16015	3.93376	3.14371	-1.81569	0.508297	-0.406802	3.18011	2.03634	1.46417	0.593262	3.33028	-0.932651	1.54397	2.60367	-0.934798	0.71207	4.10708	2.5999	4.60694	1.47975	-1.56429	-1.59941	1.11721	0.544148	3.96067	-3.56822	4.77226	4.05723	-0.343968	2.01429	-1.34744	0.243042	-1.28579	3.25687	3.81694	2.54977	2.95963	0.423679	2.34428	0.887048	3.68827	2.20173	0.0769579	-1.20999	1.99062	0.70732
chr4-111551642-111552353	-1.15358	-0.169271	0.158732	2.10688	1.23281	1.44832	-0.628192	2.23917	1.14133	0.445392	-2.69796	1.94238	0.861631	-3.27017	-3.72002	3.14676	-0.862867	-0.341763	0.638888	-0.551265	2.507	1.69362	2.20488	1.67336	0.31349	-1.24083	1.20758	-1.27231	1.39396	1.37462	-1.18244	0.466082	1.31563	0.916331	1.44984	-0.10812	-2.73445	-4.33383	-1.40019	1.43875	3.13175	0.774677	1.21377	0.965385	-0.377249	-0.765331	2.98065	0.804083	1.06468	2.58755	-1.08124	1.22667	-3.86421	3.00801	0.508346	0.291252	2.11594	1.20642	1.30627	-1.70185	2.40162	-4.10556	2.4398	-1.11033	1.68828	0.351423	1.52165	1.55731	1.18892	2.02857	1.51996	3.69938	1.69606	2.2466	3.20057	0.0705637	-0.140775	-2.7023	1.46237	-0.466965	2.54879	1.5321	0.0199557
chr10-131812798-131813485	1.80361	0.342899	1.95323	0.923443	1.40149	3.00547	2.75483	0.0123377	3.7304	-0.772411	3.52192	0.728419	0.81935	3.50318	-1.45158	2.79293	0.756037	2.56651	2.71922	1.03315	-0.219727	2.4153	-2.48752	0.540009	0.982238	0.730967	2.00428	2.30519	3.16285	-0.0829276	1.92757	2.95223	2.81856	0.361405	2.55263	-2.02871	2.44369	-0.215326	-0.936473	-0.404206	-0.27134	0.940962	-0.385019	0.360241	0.709552	3.33484	0.505109	1.27239	-0.254748	4.00708	3.87489	2.53844	-0.782528	3.92119	-0.281081	3.62449	3.41381	-0.209673	0.880008	1.26119	1.26393	0.222551	3.40818	1.34773	-0.167006	1.37778	3.76133	1.82687	3.17831	3.89323	-1.305	3.70903	3.35603	3.24675	2.35811	0.717149	1.35844	3.17461	-1.0849	3.6942	1.78674	2.24428	0.263858
chr14-80327885-80328595	2.33333	-0.423949	-0.562583	-1.9019	2.62799	-1.0745	-0.929484	1.55046	-0.275148	1.3198	1.41	-0.136386	0.725541	0.36085	-2.20224	1.05486	-1.14006	2.05174	2.31459	-1.89651	-1.65364	1.08575	-0.981926	-0.387397	2.24069	-1.38353	2.11904	-0.14803	0.272155	2.36276	0.649652	-0.221903	-0.750039	0.587884	-0.768737	-2.50326	-0.301116	3.28761	-1.88934	0.0208202	0.804525	0.808693	-1.15988	1.39394	-0.869705	1.81042	-1.57757	-0.610637	-0.674074	-0.968882	2.40142	0.633521	-1.69692	-2.7201	1.41815	2.04818	-0.141224	0.380937	0.489056	2.88029	-1.11112	1.26713	0.723929	-1.07668	-0.994923	2.90103	1.78554	-0.441134	1.94069	2.39191	-1.44251	0.806249	-0.949939	0.918245	1.15679	0.474086	1.44013	1.63145	0.0241555	1.20972	1.32677	0.920471	0.360343
chr19-11689488-11689997	-1.99554	-1.80591	0.137103	-0.982623	-2.38134	-1.98368	-0.520277	-1.71314	-0.676461	-2.80995	1.94488	-2.44392	-2.11626	-0.3501	-4.03769	2.05683	-1.40882	-0.401944	0.00933633	-2.28795	-4.14751	-0.0924948	-4.62125	-3.08409	-2.24392	-0.786799	-0.852521	-2.20032	-1.13709	0.60088	0.0071017	-1.95486	-2.36512	-1.66217	-1.98361	-3.27565	-0.910255	-1.55406	-0.758505	-2.326	-2.48624	-0.95638	-2.25577	-1.17548	-0.817562	1.89323	-2.81361	-1.41143	-2.19349	-1.822	0.768602	0.693275	-2.15898	-1.58079	-0.604592	0.460553	-3.31705	-3.48762	-1.167	-0.27049	1.16794	-0.123656	1.55778	0.745969	-2.15508	-2.70541	-0.556739	-0.270861	-0.126409	1.00454	-2.37635	0.862165	-1.99368	-0.99982	-1.90443	-0.348196	-2.57451	1.76127	-2.5106	0.235231	-2.68608	-2.17453	-2.49573
chr4-1579572-1580377	0.405818	-0.102587	0.58075	-2.35469	-0.903457	-1.0841	1.93181	-1.53394	1.62383	-0.853317	0.908797	-0.781274	-1.45234	-0.547022	-1.9545	0.589387	-1.69193	-0.660821	-0.12569	-2.67187	-2.53647	-2.19814	-4.62316	2.4319	0.281908	-1.31234	2.08049	0.0572821	0.270969	0.253055	2.09991	-0.506024	-1.83902	-1.43067	-0.950029	-3.45366	0.360128	-2.55107	-0.292079	-0.531117	-1.67499	0.954038	-1.97888	-0.616968	-0.30211	-2.33929	-2.42143	0.769477	-0.598459	-0.811665	1.22996	-1.01837	-1.83006	-0.806632	-1.07993	1.8638	-3.11037	0.437692	-3.50776	-1.82736	-0.726922	0.0763611	0.503124	3.14895	-0.754681	-0.850808	2.322	-1.43871	-0.771414	0.331058	-0.310801	-0.633632	-0.720868	0.573063	-3.15307	0.593511	-1.31175	-1.47762	-2.27177	0.228034	-2.36976	-0.00658263	-1.94633
chr8-143162400-143162526	3.2381	-1.91763	1.04676	-4.02851	2.25385	0.192682	0.500767	2.56613	1.62458	2.87715	0.808183	-0.543443	-0.0735105	3.66817	-3.02274	-0.32779	2.01394	1.78809	0.140773	-1.046	1.49529	2.20978	-0.602071	1.25868	-2.05174	-1.49292	3.24308	3.47727	1.89542	0.17026	3.07475	0.251254	1.39002	-0.830893	1.57635	-3.92176	1.42319	-0.374331	-1.28679	1.52454	0.576373	3.7468	-0.984386	1.96872	-1.43062	2.94879	1.08194	-2.02388	-1.5632	-1.30106	4.06285	2.90357	-3.18228	-1.35404	3.14048	3.93482	0.991206	-2.91253	0.259409	3.853	3.67442	3.70949	2.5866	0.51522	0.0332411	-1.68744	4.16423	0.872273	0.913129	2.87715	-2.61876	2.96547	-0.533635	2.49114	4.04488	2.92492	1.0088	2.69627	2.34302	3.61793	-2.07182	3.50414	-1.90853
chr16-1160613-1160722	1.39827	-1.06706	1.24918	-2.39117	0.39251	-1.8	-1.74488	-1.8922	0.599537	0.0342573	2.01605	-1.20967	-0.900711	1.581	-1.97877	0.496452	-1.22212	1.37913	0.724765	-1.42249	-2.38699	-0.419085	-3.74095	1.56527	-0.348622	-1.32097	1.42815	1.42331	-0.190239	2.88277	2.10944	1.38448	-0.854624	0.219761	-0.562806	-3.2034	0.89421	0.0264295	-1.26672	-0.00038003	0.371019	0.882341	-0.604133	1.21485	-0.422574	2.993	-1.68427	-0.428005	-1.37128	-0.732307	1.72204	-0.183478	-1.4654	-1.11458	0.826651	2.72734	-1.84949	-1.57862	-0.359043	2.50381	3.27138	-0.878981	-1.00071	1.49095	-0.702675	0.916152	2.19868	-1.73854	0.849169	2.37732	-2.30904	0.430491	-0.727241	1.76164	-0.195361	0.198083	-0.26534	1.15689	-1.94799	1.71972	-1.60054	-1.01344	-1.16691
chr2-8723906-8724685	-0.761204	-0.617816	0.000591471	1.2079	1.70913	0.960303	1.01479	2.20258	1.93408	0.779433	3.70993	0.915409	-0.837186	1.47687	-4.08735	3.54453	0.769378	1.23756	0.738075	-2.04951	-0.136515	-2.10944	-5.20033	-1.13896	-1.4781	-0.708998	1.3934	-0.894172	1.07496	2.20173	1.18731	-1.00471	-1.57729	1.39917	-0.78676	-2.74705	1.12296	-3.62354	0.992089	-1.31106	-1.79946	-0.0301968	-0.182976	-0.790758	-1.08829	-1.7185	-0.307301	-0.41101	-1.93956	2.39753	4.03928	2.48594	-2.15014	0.891446	-0.0943152	2.33137	-0.131608	-1.18705	1.32945	3.05225	1.34487	1.87244	3.41443	0.799452	0.109733	-0.852312	1.5551	1.49752	0.284105	2.98514	-1.57114	2.82764	-1.77927	3.08388	1.75214	0.681478	1.03329	-2.0471	-1.81571	1.86684	-1.90189	1.04043	-2.00169
chr4-4866800-4867839	-1.1508	-0.376515	-3.53327	0.144808	0.0674273	-3.4296	-2.18203	-4.385	-3.41719	-1.92182	2.16164	-0.100705	-0.475728	-3.52748	-2.92397	1.93711	-3.65854	-2.90945	-0.103498	0.118817	0.466109	-3.59521	-4.68788	-3.45856	-0.497072	-2.37292	-1.65954	-2.94829	0.500198	0.901177	-0.949698	-2.81069	0.367687	-3.72357	-0.156205	-3.81259	-1.75443	-3.85615	-2.34564	-3.00722	-2.97934	-3.37792	-1.58172	-2.72079	-1.03056	-4.17705	-2.3087	-2.04367	-3.35398	-2.11604	-4.17832	-2.22744	-1.90396	-3.12988	-1.04288	-2.07459	-4.23572	-0.646616	0.910332	-4.00379	0.359309	-3.97121	-3.29756	1.71409	-3.66734	-4.07401	-0.708859	-0.0913067	-3.64131	-2.45021	-1.58945	1.3914	-3.98678	-3.62219	-0.789032	-3.3672	-3.64779	-1.78635	-3.88262	-3.99018	-3.14657	-0.390386	0.24248
chr5-138211043-138211184	1.62037	0.596421	2.60401	-0.799791	0.631775	2.0116	2.17767	-1.04462	1.88728	0.476294	-1.04851	2.74365	2.28878	-2.68924	1.88051	1.46808	0.052813	0.153122	1.66613	0.388895	3.33982	-1.95661	-4.0804	-0.665919	1.24289	0.901773	0.468365	1.14989	1.71133	0.146992	2.8209	2.0023	2.97898	-0.965163	2.78435	-2.82009	-0.70741	1.06032	-0.666535	-1.35317	-1.16866	2.28884	2.37661	2.63235	0.863802	1.04619	-1.23712	3.27545	0.0315592	2.73874	-2.96373	-1.04769	1.3054	-2.55205	0.977371	0.974907	1.83007	0.470265	1.16589	2.99418	2.49906	-0.474344	2.08183	3.41965	0.0514421	2.64171	3.08952	-0.727601	0.11792	0.936397	2.79004	3.30343	-0.145334	1.14127	3.22238	3.24021	1.81859	1.1053	3.18337	0.53242	-0.167643	1.16172	1.77967
chr10-1595543-1596108	1.27857	-0.730768	-1.01006	-2.15402	-1.366	-2.38437	-1.36854	-1.25072	-1.6886	-1.73952	2.20391	-1.65942	-0.83376	-0.578016	-1.92364	-2.57018	-1.7623	0.475046	-0.472258	-2.61938	-2.41405	-1.03885	-3.9947	-0.869199	-0.824888	-0.644693	-0.594601	-0.43513	-0.452485	-0.962044	-1.19335	0.249197	-1.12657	-2.70321	-1.32527	-3.66675	0.361701	-2.9894	-2.12547	-2.3659	-2.14001	-0.99205	-1.26913	0.0342086	-1.04032	1.53399	-2.2971	-0.292136	-1.29288	-3.43904	1.89799	-0.785083	-1.88216	-3.66001	-0.275907	1.10933	-2.0696	-1.74576	-1.71163	1.56645	-0.264322	0.433703	0.0798827	-2.49594	-1.92365	-0.98998	-1.99244	-1.36452	-1.15613	1.48596	-2.92583	-2.76419	-1.67254	-0.913724	-1.42974	-0.611571	-0.310902	0.442828	-2.86441	1.51694	-3.13724	-0.447329	-1.31482
chr1-2990031-2990064	-0.557477	-1.90132	1.8204	-2.67825	2.34341	0.520136	0.746568	2.62942	-0.0394447	-1.63109	3.0516	0.759677	1.84154	-2.67814	-3.34894	3.33634	-2.39	1.75304	1.93218	-2.50491	3.03332	0.615185	-0.11333	2.5292	-0.0716871	-2.13896	2.34908	1.44429	2.1583	1.9281	-1.52699	0.626724	-0.846108	0.614233	-1.68088	-1.73669	2.20504	0.764776	-3.65758	2.92835	2.58807	0.365477	-0.157949	0.258421	-1.08998	1.49838	2.34355	1.50589	-2.57513	-2.0008	3.07842	1.65031	-3.03534	3.12543	0.555838	1.91727	-3.26006	-3.60193	1.98365	-2.70853	0.0803543	2.01441	2.94807	3.06507	2.72809	1.07847	-0.117577	-1.46471	-0.3591	2.80262	-1.82758	3.35861	-3.93286	-0.710421	0.0484401	-1.31006	0.0550746	3.10262	-1.07598	1.60112	0.0308838	2.16197	-1.59494
chr14-101495604-101496410	2.17151	-0.436267	0.802939	-1.2313	0.992316	0.010227	-0.650652	3.16401	0.409111	1.62455	2.92576	-0.391347	-0.202747	2.91096	-1.70881	2.63728	-0.292394	2.28133	2.23254	-0.634842	-0.189648	0.179464	-0.997552	0.71378	0.476647	-0.413193	2.1127	0.900371	1.24316	0.20606	0.00884346	0.814438	-0.00150813	1.20563	-0.650613	-2.88335	1.42164	-0.273222	-1.3895	1.60222	-0.00209954	1.18949	-0.860641	0.566845	-0.212095	2.99377	-1.36673	0.331346	-1.06524	-2.06951	3.13513	2.4369	-1.15778	0.234555	-0.573503	3.23369	-0.203487	-1.01429	0.374654	3.47812	1.46194	2.20369	2.66981	1.24701	0.987171	0.0613876	2.49635	-0.86321	2.92474	3.5424	-2.10652	0.990214	-0.971122	1.94506	1.42905	0.691169	0.606426	2.60335	-0.761259	2.25944	-0.830301	-0.318893	-0.536425
chr6-28499375-28499825	0.54519	1.59794	0.78979	-3.16783	-1.21152	-1.76478	-2.69312	2.69117	-0.137601	-0.998973	1.73364	-2.03502	-1.43986	-1.09251	-2.58208	2.07709	-1.66345	0.00827002	1.65721	-1.68604	-3.0041	-0.162861	-4.74446	-1.07442	-1.43364	-1.73253	0.533231	0.674238	-0.795212	-1.93219	-1.71416	-0.652088	-1.7466	-1.97117	-2.18088	-1.55935	-0.929512	-2.16007	-2.41629	-0.117927	-3.28905	0.66442	-2.26298	-0.975887	-1.11411	2.65979	-2.80779	-1.30874	-1.69847	-4.54037	-0.797099	2.72682	-2.21209	-3.80105	-2.64637	1.69392	-2.51872	-1.33982	-2.27999	1.71343	0.555096	1.74794	2.61086	-3.11026	-1.3852	-0.825951	-0.306398	-2.12333	-0.593362	3.06448	-3.0582	-3.68112	-2.01031	-0.202934	-0.855613	-0.347384	-0.32746	2.18751	-1.24618	-0.853873	-3.34849	-0.946344	-1.52859
chr17-80818599-80819208	3.39491	0.273326	-0.321056	0.346356	3.73971	2.19434	3.86047	3.49466	4.02482	-0.700498	2.42359	0.819856	1.6767	3.25046	2.02606	2.43167	-1.62052	3.74978	0.505947	1.61672	-0.450269	-0.904948	-1.63601	3.29535	0.0654113	-0.0383627	2.26373	0.916515	2.55427	-1.03074	3.56685	4.12958	2.91128	3.68267	-0.588021	-1.98049	1.41947	2.07441	2.20014	2.53465	-0.172155	-0.842988	1.25781	1.04485	1.76907	-0.954082	2.71467	4.40796	3.24394	3.90112	3.89619	1.37563	-0.266766	4.77623	1.03459	0.235033	0.180786	-0.0371856	-0.61986	-1.89099	0.624997	4.02372	2.22754	4.72872	3.41665	3.89461	0.785354	1.69096	-0.149394	2.47287	-1.80631	4.69862	4.69212	4.17082	3.1114	0.326836	0.591281	1.15391	-0.724464	3.79237	3.23681	4.09422	1.00849
chr14-57265268-57266029	-0.857638	-2.50035	-1.911	0.389971	-1.08891	-0.634437	-2.08327	0.993061	-0.741679	0.178788	2.80214	-1.57152	-2.35986	-0.339925	-2.08012	3.65933	1.24489	-0.742819	1.31136	-0.65051	0.454037	2.11212	-2.96189	-0.869038	-1.95034	-1.61635	-0.550375	-1.1109	-0.467461	-0.896639	2.23815	-0.592381	-1.38824	0.0988034	1.80468	-1.70205	-1.31458	-2.2427	-1.53297	-0.41941	-0.560934	1.15792	-1.74695	1.65137	-2.78805	2.14765	-1.97487	-2.65787	-1.95304	-2.97803	2.19972	1.19603	0.392727	-2.82037	2.09462	0.772912	-1.74115	-1.10273	0.493113	1.15891	0.286026	0.403617	2.31566	-1.06566	-0.192782	-1.87628	-0.491795	1.67406	0.296663	1.4181	2.48247	0.493285	-2.16067	0.410672	0.934587	-0.424916	-0.432696	2.37747	1.04745	-0.37105	-1.27318	-2.7358	-1.18841
chr10-101295724-101296069	-2.12149	-2.98336	-2.68995	-3.98232	-2.10879	-4.15187	-3.17132	0.498545	-3.29728	-3.66248	3.15168	-3.74087	-3.09056	-2.431	-4.05359	4.03115	-1.59738	-0.865842	0.666882	-3.12057	-0.54671	1.37138	-5.08004	-0.10039	-3.42851	-2.57701	-3.38703	-1.62022	-0.102386	-3.31851	-1.47018	-3.11663	-3.0892	-0.876032	-3.20974	-4.05265	-2.25049	-3.66476	-2.03576	-2.9996	-1.73444	-2.15576	-3.71426	-0.537451	-3.12358	-1.44484	-4.02665	-2.13625	-3.46535	-3.85834	2.38109	0.979261	-3.1025	-3.84842	-2.12431	1.90683	-3.83555	-4.1864	-0.00524223	-0.0678935	0.441627	-2.04627	2.49794	1.99179	-0.67535	-2.36864	-0.749741	-1.78591	-2.49375	1.40468	-3.96149	0.0561063	-3.30191	-0.339214	1.08541	-1.63864	-3.41569	2.202	-1.90281	-3.25099	-4.31444	-2.05057	-3.25134
chr2-176936377-176936942	-1.01019	0.25679	0.456348	1.68707	-1.62737	1.09826	-2.17764	0.171788	-0.740492	-1.24531	2.68872	1.28574	0.773979	1.44571	-3.42347	3.42636	1.44066	0.399081	0.597487	-2.17431	1.15323	1.66942	-4.98852	-0.0361575	0.0578949	-0.565578	-0.228162	-0.414632	0.77088	1.03186	0.522905	-1.99766	0.119302	1.08981	1.56292	-3.2099	0.197336	-3.48588	-0.254943	0.360591	2.03392	0.826296	0.505542	1.20418	-0.383393	2.07014	-3.95661	-1.76284	0.841496	-2.60077	3.09229	0.924937	-0.303632	-0.674475	1.69062	1.14885	-3.49358	0.322501	1.20855	2.06186	1.41059	0.0999082	2.23392	-1.75956	0.877884	0.172786	0.868296	1.37082	0.798973	1.65024	-2.34658	2.64138	-0.578036	1.58763	0.842299	1.07735	-0.21017	1.1088	0.955848	0.631964	-1.8429	0.425118	0.436003
chr3-169378675-169379010	-2.69502	-0.75461	-3.07651	1.76146	-4.04473	-3.63052	-2.18562	-3.69894	-2.53277	-3.61385	-3.35465	-1.96644	-2.08554	-0.739146	-2.94739	-4.1089	-1.70753	-2.31845	-3.2839	-3.59114	-0.427399	1.92	-3.33464	-2.91412	-3.92025	-1.09624	-2.85205	-1.87604	-0.658232	-0.85513	0.673929	-3.10836	-1.78809	-3.51682	1.13024	-3.41229	-2.56513	-3.27621	-2.56894	-2.57714	-2.75832	-1.33215	-0.986345	-0.150607	-0.82805	0.38311	-2.64428	-3.16538	-0.578959	-1.92775	1.16151	-1.29614	-3.29516	0.611019	-0.733455	-0.597087	-4.029	0.921445	-3.55463	-1.87496	-1.36923	-3.0741	0.332106	1.69409	-3.8531	-0.742087	-3.15656	-2.3324	-3.65253	1.76711	-0.577059	2.312	0.274022	-3.04913	0.875845	-0.340376	-3.84692	2.39865	-0.949543	-0.970786	-1.84797	-0.704173	-3.32401
chr11-2019930-2020560	0.141974	-0.73638	-1.26776	-2.34882	0.929408	-0.663907	0.770392	1.45863	-0.161446	0.712131	1.963	-0.719482	0.119701	-0.22884	-2.17608	3.34506	-0.874377	0.00183143	-0.305486	-1.66311	1.16833	-0.230025	2.44688	-0.0802011	-0.9106	-0.740035	0.884678	0.652861	0.0473869	-0.700537	-1.00216	0.589908	0.214183	-1.60967	-0.327061	-2.41027	0.792924	-0.549756	-1.77227	-0.567006	-1.04963	-0.384762	-1.12755	-0.665421	-0.835628	2.27333	0.519564	0.101885	-0.285046	-0.516888	0.385248	0.162922	-1.5206	0.105568	1.14266	1.31922	-2.03073	-1.47128	0.696712	2.17011	-0.449724	-0.336763	1.56955	-0.415888	-0.390488	0.661174	1.05267	-0.653268	-1.10706	0.653984	-1.92972	2.16493	-0.49863	-0.548787	0.718827	-0.478629	0.0787959	2.35977	0.480822	-0.509063	-1.306	1.13101	-0.663801
chr3-197025640-197026407	-3.07958	-4.26582	-1.7582	-1.0769	-3.84209	-3.2503	-1.13658	-2.28685	-0.862949	-3.71271	1.20194	-0.801622	-0.862734	-1.78639	-3.183	-4.10759	-2.05872	-3.96322	-3.11903	-3.40527	-0.728372	-3.51358	-4.63171	-3.72424	-4.39984	-0.642527	-3.76825	-4.13321	-0.269314	-1.12496	-2.71556	-1.24495	-0.19002	-4.04125	-0.194074	-4.06086	-1.80295	-3.64294	-1.00469	-3.10791	-1.47042	-2.15968	-1.29451	-0.571013	-1.98073	-3.83209	-2.43497	-1.37988	-3.70255	0.388986	-2.24152	-0.918371	-3.954	1.27902	-2.02858	-1.83718	-3.79604	-3.82674	-0.040226	-0.478559	-1.17856	-0.304216	0.389008	-3.81166	-4.09633	-3.12535	-1.41001	-0.40264	-2.75821	0.169101	-3.16864	1.70894	-2.73993	-0.853807	-0.397141	-3.88763	-1.11551	-3.81608	-4.35814	-1.50517	-1.49573	-1.30008	-2.31787
chr5-140562819-140563400	-0.452355	-1.65722	-1.01059	0.804458	-1.40258	0.685365	-1.52049	-0.51907	1.3465	-0.474613	0.701885	-2.62631	-2.50757	-1.56558	2.41367	2.48651	-2.53486	-0.130012	0.364211	-1.64671	-0.79468	-1.86871	0.295866	0.788975	-1.33093	-1.82607	-0.872548	-2.20865	-1.07291	-3.14835	-1.11873	-0.500686	0.829071	-0.808136	-0.137999	-1.34536	-1.30086	-1.86817	-3.26844	0.777917	-0.609012	-0.779082	-2.16463	-0.890418	-2.33249	-1.43799	-2.14547	0.781248	-1.85815	-3.04747	0.626895	-0.776468	-3.40466	0.292024	-1.45826	0.549511	-2.18011	-3.04734	0.853217	2.49442	-0.402579	1.80868	0.629245	1.84062	0.86927	-1.90971	-0.758629	1.26051	0.743334	1.18819	1.6918	-1.59043	1.06555	-1.83878	-0.326149	2.49616	-2.56603	1.51212	-0.193659	-0.996158	-1.42137	-2.19875	-2.59814
chr13-113613229-113614315	1.62085	-0.56618	0.693143	-1.99416	0.459015	-1.84931	-0.92569	0.930352	0.124771	1.0987	2.04104	-0.453633	-0.343407	0.559609	-1.86014	0.251533	-1.09625	1.40471	1.51922	-2.04154	-1.29691	1.36137	-3.31061	0.0697552	-0.525027	-1.17772	0.786454	0.477493	0.453392	2.64259	2.60941	-0.170368	-0.862379	0.270175	0.938508	-3.94298	0.566815	-0.59713	-0.734686	1.04753	-1.61196	-0.0239574	-0.112087	2.18704	-0.11977	3.02247	-1.46839	-0.00351496	-0.965249	0.29087	2.10302	1.1935	-0.0490334	-1.61222	-0.473158	2.25258	-2.16379	-0.6367	-1.00544	2.41001	0.424677	0.756602	2.21548	-0.825591	-0.935788	0.483005	3.20608	0.175116	1.85934	1.82689	3.13158	-0.768641	-0.829832	1.94851	0.454582	1.60464	1.12633	2.92183	2.96613	2.15973	-2.97481	-0.210249	-0.880955
chr19-1467921-1468359	-1.03641	0.083224	-1.52148	1.46174	-4.19929	-1.55534	-1.09174	-5.45834	-3.24636	-5.40426	2.21291	-4.82613	-4.7507	-5.12516	-4.03419	3.58058	-0.928201	-4.87926	-1.51222	-4.63639	-4.66843	-5.3563	-5.37309	-2.95844	-4.8472	-5.12531	-2.78375	-0.0848264	-3.7992	-4.52134	-3.85215	-4.81483	-4.27835	-4.59938	-5.43844	-4.22111	-4.57479	-4.95468	-1.27761	-3.80741	-5.25546	-4.90562	-4.47624	-3.57564	0.277898	-5.36764	-2.45724	0.427574	-4.28698	2.47532	-5.27283	0.902473	-2.34286	-5.03511	-4.52155	0.919209	-5.18406	0.670332	-5.12843	-5.22008	-0.382338	-4.23359	-5.30116	0.294927	-4.64058	-4.38466	-3.21298	-5.24424	-5.22971	-5.22262	-5.40832	2.82146	-4.30143	-5.04896	-1.35566	-0.424728	-5.14945	-5.44248	-5.14454	-4.44026	-1.67429	0.156009	-4.77518
chr12-54413000-54413384	-0.656047	-2.46459	-2.72916	-4.18081	-1.507	0.915191	-0.221172	-3.61896	1.42303	-1.6916	-4.70422	-0.28823	-2.57474	1.24704	0.609394	-4.12394	-3.45921	-0.82396	-2.63851	0.189239	-0.779654	-4.20559	-5.61223	1.44301	-2.21811	-3.00993	-0.803284	-0.274469	0.0708331	-1.61179	-0.615909	0.910663	-0.369385	2.53906	-2.93823	-3.78335	-2.03196	0.914112	1.07187	-2.8371	-4.53036	-0.29175	-3.09033	0.993999	-1.65055	-3.07364	0.530435	0.152047	-0.376604	2.73145	-4.14609	0.198318	-2.26419	-5.01296	0.765725	0.208659	1.5026	-3.16353	-0.166932	-1.4877	-0.308508	0.872209	-4.76051	2.44254	-4.08704	-2.56765	-3.83653	-4.21753	-4.07437	-4.63966	-4.19561	-4.35121	-3.03691	-3.96378	-1.54117	-4.20845	-1.24621	-4.39014	-0.790699	0.385286	-4.82941	-2.76425	-1.93733
chr3-52569026-52569169	1.18132	-0.51578	0.0640165	2.29965	-1.23532	2.90963	2.65126	-2.18611	-0.682555	-0.905939	0.10075	-0.80209	1.76208	-2.12494	1.28389	2.3801	-1.72851	-0.369249	-0.600612	0.142283	-1.67651	1.49543	-4.04086	2.63105	1.39199	1.139	-0.0516896	-0.653365	1.90977	1.31243	2.58541	-0.203394	-0.292437	-2.1577	-1.55361	-2.40832	-0.823675	-1.76252	-0.978496	-1.95912	-1.42919	0.208048	0.974522	-1.26783	0.947124	-2.644	-1.8851	3.46733	0.929162	2.55746	2.07561	-1.03761	0.291263	2.42246	2.26763	2.98953	-1.3655	-0.427679	-2.26833	-2.35876	3.35197	-1.18441	-0.788537	3.89195	-0.0491614	-0.30107	1.01135	2.38003	-0.0501541	-1.13263	1.67339	0.162224	-1.45506	2.36782	1.31498	2.61202	-0.505491	-1.059	-1.67231	2.20717	-1.61132	-0.216153	0.719783
chr4-4854459-4855629	-3.23426	-2.12305	-4.53908	-0.485369	-5.02869	-3.69046	-4.94034	-1.30381	-5.13506	-5.08705	2.20246	-2.76999	-1.5354	-2.8583	-4.68871	1.86105	-4.9415	-4.31159	0.33901	-4.35852	-4.94304	0.931328	-5.45475	-4.52469	-3.01038	-3.25489	-4.93736	-3.09961	-3.24536	0.813825	-3.20409	-4.31217	-5.21666	-5.11814	-0.538904	-4.63883	-1.70406	-5.2375	-1.78406	-4.84556	-4.17723	-4.70647	-4.71382	-2.10455	-4.05752	-0.495977	-5.10052	-3.77081	-4.8211	-0.550196	-1.08926	0.578036	-2.05421	-4.83866	-4.12156	-1.84838	-5.20055	-1.09958	-4.58288	-3.8828	-1.90076	-3.39442	1.5397	-3.40476	-4.91823	-4.43412	-2.58966	-0.811656	-3.18561	0.331887	-1.20669	1.06743	-4.95161	-4.88642	1.28246	-4.98204	-0.44742	0.511461	-4.67868	-1.31685	-4.58738	-0.843625	-0.370319
chr6-28481660-28483341	1.04759	1.99731	0.136251	-2.10325	-0.349009	-1.30419	-2.05519	2.36833	-0.0137119	-0.785254	0.815601	-1.70625	-0.995287	-0.7013	-1.90951	2.36756	-1.443	-0.0125668	1.64101	-1.67535	-2.07309	1.13947	-3.58604	-1.21005	-0.913266	-1.24764	0.251381	0.651385	-1.06956	-1.41044	-1.21108	-0.41558	-1.28022	-0.947308	-1.46713	-0.290341	-0.0739491	-2.12968	-1.84372	0.372036	-2.64734	1.33485	-1.61975	-0.0552756	0.156946	2.60106	-2.25506	-0.856396	-1.33116	-4.08844	-0.370227	1.64924	-1.7896	-3.10184	-2.11452	2.73999	-2.16335	-1.41621	-1.35173	0.849998	-0.750725	0.49441	1.4905	-2.13014	-1.34653	-0.249904	0.531438	-1.59941	0.406109	2.19299	-2.70975	-1.34152	-1.67549	-0.851562	-1.13645	0.388507	-0.185757	1.88593	-0.432467	0.0509526	-2.55063	-0.32634	-1.01212
chr5-2659008-2659108	1.45997	-1.63117	2.14036	-2.09987	2.30922	0.215547	1.76675	1.69215	2.42241	0.814414	2.31247	-2.51699	1.62841	1.3074	-3.16796	-4.55393	-1.21791	-0.268393	1.53469	-0.269155	1.587	1.71077	-3.93434	0.559086	-0.49289	-1.43527	2.38182	1.82431	1.56362	-2.13708	-2.93457	1.29731	0.193358	0.230383	-2.62581	-3.80439	-1.60151	-1.5537	1.7839	-1.84283	2.34635	1.54332	-1.86683	-2.05279	-1.90198	1.1858	-2.8937	-0.490304	-2.55366	-0.990847	2.32144	0.763887	-2.97134	-3.24632	-1.81197	2.11368	1.05437	-3.18478	1.75835	2.5738	1.53375	-2.24617	1.46113	-2.91886	-2.86593	-1.59785	1.37259	1.52438	2.45127	2.09578	-2.96662	2.7834	-1.61405	2.65907	2.48818	2.25457	1.01157	0.924594	-2.75275	1.96363	-0.275911	0.336468	-2.44261
chr20-50158996-50159653	-2.19311	-0.10414	-3.6606	-0.660815	-0.653297	0.777001	-0.00866875	1.18842	-1.10832	-4.48082	2.23714	0.598213	-0.619838	0.829078	0.0464428	3.10197	-4.42777	-0.508969	-0.847507	-1.56366	-0.130196	-3.09926	-3.8888	-2.51126	-3.3043	-0.266175	-1.36802	-0.920621	-2.14874	-3.04948	-0.796181	-1.67822	0.948109	-1.73676	-4.29465	-3.18264	-1.1369	0.774879	1.21606	0.260547	-0.0224082	-3.17883	-0.862956	-2.79943	-1.94471	-3.29018	-0.913001	0.484531	0.950834	-1.8813	-1.25202	0.388951	-3.17839	1.81414	0.186692	0.220075	-1.24934	-2.29585	-0.0611215	-2.47506	-3.44334	0.801869	1.59629	2.22148	-2.67776	-3.77531	-1.58796	-3.93237	-0.986169	0.877058	-1.8736	2.60316	0.8419	-3.41441	0.601779	-2.97503	-3.67917	-3.12798	-3.68868	0.124335	1.54494	-1.21098	-1.98128
chr8-72757456-72758095	0.206245	-1.40745	0.267797	-0.633489	-0.951026	1.40793	0.900924	1.50325	1.41714	0.122628	2.94568	2.41366	1.21724	1.66133	1.06769	-1.79534	-2.98045	0.919455	-0.0365329	1.28604	1.8296	0.0348401	0.738907	2.19287	0.176479	0.551108	-0.590538	-1.72737	1.07163	-2.6135	-1.75261	0.798908	1.54341	1.85578	-2.39071	-2.85499	-0.624054	2.05106	-0.0754052	-1.02525	2.41852	1.69742	0.875764	0.982398	-1.59634	0.998498	-3.88336	1.1075	0.841723	-0.0454852	2.87623	0.129872	-3.24132	2.27598	1.18976	1.54843	1.09175	-2.96306	0.609455	2.53439	1.55611	1.54938	2.9259	1.94538	1.54449	1.03638	0.657606	1.85215	0.580692	1.54152	-2.68167	3.25686	2.06016	1.8955	1.68039	0.568045	-0.751599	-0.544125	-2.12697	0.512536	2.75479	1.25331	-0.342909
chr8-143859669-143859990	0.904199	-0.701235	2.68404	1.47554	-1.4977	-0.196651	1.12219	0.102269	2.85819	2.00081	1.02155	0.188408	0.715843	2.87773	1.0181	3.12889	0.463345	-1.46406	0.270347	0.646482	1.12473	-0.827873	-3.31936	0.886004	-0.303306	0.835477	2.64707	0.884175	-0.259788	1.58716	2.77201	1.76984	-0.0732322	2.82092	-2.15016	-0.160038	1.74434	-2.54984	0.40913	-1.58121	2.16251	1.66867	1.01327	2.22362	-0.692684	2.24789	-3.11265	0.857381	0.79911	2.71915	0.573333	-0.365405	-0.334758	0.947377	2.86687	3.3089	0.056464	-1.17252	0.0988148	3.36469	2.9807	-1.66068	1.88028	3.05307	0.116501	-0.988981	2.75338	-0.235277	1.34482	1.88006	-1.60921	1.72716	1.90997	2.86798	0.0607528	1.97381	0.979096	2.66318	-1.00803	2.31043	-1.7216	2.02709	0.145901
chr6-32551954-32552670	-0.231632	-1.83954	0.894963	-1.52103	0.604552	-1.53546	-0.974454	-2.82952	-1.99401	-0.187165	2.3546	-0.951255	-0.769474	-1.01118	-1.34783	-2.41292	-0.16365	-0.39569	-0.0120108	-1.35719	-2.93088	-0.87878	-0.277415	-0.406191	-2.49131	-0.190428	-1.27856	-0.0948485	-0.121429	-3.10062	0.499619	-1.11628	-0.97756	-1.49057	-2.66926	-3.89042	-0.76507	-2.29282	-1.8434	-1.28268	-0.243502	0.54858	-1.71205	0.142655	-1.81029	-0.812845	-1.01401	-0.119802	-0.786395	-3.69873	-0.321404	-2.43202	-3.0075	-3.6149	-2.11564	0.172989	-0.386126	-0.490962	0.092375	1.46059	0.903459	0.959233	-1.21324	-0.536657	-0.920623	-0.153095	0.832736	-1.74609	0.559455	-0.0844722	-1.71537	-0.0524366	-0.825796	-0.54896	-1.99033	0.118643	-0.606291	-1.48416	-3.40168	0.809847	-2.47365	-0.826781	-0.989069
chr2-84517321-84517950	1.72	-0.534994	-0.564966	-1.34089	1.07812	-0.955296	-0.717749	3.24327	-0.301916	1.77319	-0.0998374	-0.33394	-0.413885	0.398972	-2.25003	4.14043	-1.0299	2.96901	-1.58614	-0.225529	-1.3791	0.823814	-1.39796	0.34481	-0.063905	-0.952677	2.19325	0.860021	0.471927	0.343859	-0.0809925	0.95425	-0.0482659	0.535378	-0.96445	-2.2919	0.13916	1.76241	-1.4315	-0.758683	-1.21011	1.46502	-0.99787	1.048	-0.416903	0.832541	-0.662831	-0.451045	-1.00296	-2.01399	1.25703	1.40441	-1.11336	-2.38479	-0.326308	3.30713	-0.281067	-1.13298	-0.375877	2.71248	-0.841164	3.13966	0.867476	-1.81047	0.175577	-0.433144	2.28794	-0.852199	1.85339	3.95549	-1.87037	-1.66138	-0.747974	1.06261	0.398367	1.26122	-0.0161519	2.50184	-0.728712	1.28782	-0.777587	1.51583	-0.39234
chr2-16085728-16086016	2.37258	-1.15546	0.616417	-1.36286	2.04079	-1.42131	3.40108	3.97685	0.773205	4.09458	4.29652	-0.423353	0.37735	3.17709	-2.65287	4.40795	0.843295	1.67735	3.70303	-2.06523	2.45589	-0.252357	-3.92639	1.41942	-0.212348	-1.36445	2.9136	1.38792	3.09674	-0.377592	0.0438933	2.76317	-0.751681	2.96447	1.23805	-3.16233	1.40316	-0.778179	-0.946278	1.33517	0.293468	2.12963	-1.36454	1.26417	-0.510217	4.21453	4.37517	-0.426958	-1.45908	-3.08159	4.34547	4.07873	-1.73556	-1.68524	2.30121	3.99533	0.424116	-1.03454	1.28257	4.61014	4.24871	2.54817	4.15829	-0.082149	0.575678	2.9692	1.17746	3.07797	2.85972	4.12366	-2.83922	1.7872	-1.11188	2.24891	0.446853	2.65675	3.50781	4.01011	-1.98125	2.88633	-0.55345	0.361273	-0.757977
chr1-13909161-13909821	-0.13744	-1.67381	-1.5044	-2.60974	-0.500981	1.19678	-1.63019	0.80181	1.37276	0.458579	2.41369	1.49025	-1.45285	2.17356	-3.17044	1.69998	0.424056	0.0362292	1.57611	-1.79684	-1.27847	2.06242	-3.81661	-0.264625	-1.75253	-0.0241057	0.319184	-1.87042	-1.06168	1.63472	0.326924	-0.285714	-1.11893	1.5802	-2.43743	-3.07098	-1.18662	-0.857216	-1.51843	0.947665	-0.579841	0.267306	-2.1928	0.0386492	-1.76093	2.6667	-2.28203	-1.00499	-0.553324	-3.27091	2.639	0.335807	-2.09969	2.96826	1.62731	1.30547	-0.951798	-2.48191	-0.391177	1.50538	-0.371307	1.57117	2.45792	-1.52399	-1.11019	-1.84871	1.22273	-2.7723	0.661953	1.90903	2.25291	2.99289	0.120969	-0.190489	1.47128	1.57454	-2.06929	2.72612	-2.16167	0.270251	-1.51778	-2.20232	-1.38872
chr1-34642000-34642609	-1.0891	-2.61821	-1.10241	-3.63624	-2.33805	-3.20707	-1.9437	-1.17574	-1.58812	-1.37256	2.35265	-2.19519	-2.7832	0.122052	-3.62006	-0.465065	-1.67188	-0.303796	-0.786556	-2.29596	-3.12435	0.107767	-3.14005	-1.43925	-2.08336	-2.13417	-0.134352	-1.69009	-1.45649	-2.66817	-1.60844	-1.33589	-2.16212	-1.60468	-2.26183	-3.69756	-1.66387	-2.68071	-2.60836	-1.33852	-2.59098	-0.157129	-2.76054	-0.804722	-2.21159	1.06757	-2.96953	-2.36594	-3.19313	-3.49006	-0.265542	-1.73058	-2.98039	-3.55148	-0.875066	0.689876	-2.37755	-3.13127	0.379601	-0.155098	-0.348797	0.592815	-0.288811	0.564797	-1.59378	-2.71685	-0.401579	-1.83636	-0.881343	0.706981	-2.45598	-1.2952	-2.77904	-0.497944	-2.12085	0.197668	-1.80104	0.761367	-0.78424	0.352164	-1.94543	-2.36337	-2.75612
chr1-167090618-167091161	-0.977511	0.35176	-2.55229	-3.82934	0.133889	0.918466	-2.39762	-3.74343	-2.02924	-3.12868	1.76748	-0.503654	-3.59806	-2.64395	-3.84716	3.04616	-3.67724	-3.1065	0.353679	-2.2865	-4.35186	-2.54883	-4.63203	-2.94812	-0.658931	-3.3612	-1.26176	-3.52951	-3.70013	-2.22676	-2.45465	-2.71741	-1.43706	-2.49735	-4.06456	-3.92001	-1.63924	0.495626	-2.75508	-0.0391694	-2.75605	-1.4935	-1.38062	-3.11327	-2.65073	-3.18863	1.90273	0.630453	-2.09823	-3.88353	2.62149	-3.51727	-3.68904	-3.2293	-3.62512	-2.41001	-4.6058	-3.4854	-3.36151	-4.38603	-3.29028	-1.04609	-4.34769	-0.532577	-2.54408	-0.628207	-1.74452	-3.04243	-3.24807	-2.48257	-3.7335	2.70969	-3.1977	-1.67691	-3.13697	1.5375	-2.77701	1.93352	-3.24586	-3.17459	-2.32943	-2.14776	-2.86656
chr13-100635905-100636740	-1.85881	-0.921574	-0.473938	-3.1752	0.1964	-0.626531	-1.56095	-3.82213	-1.14638	-1.19885	-4.74183	-3.01848	-0.907742	-1.55328	-0.6609	-3.46821	0.0350626	-2.47827	-3.5473	-1.46478	-0.948101	-3.98779	-3.86823	-0.314648	-2.04612	-1.37337	-1.22064	-2.54709	-0.556783	-3.97077	0.126739	-1.56532	-0.9617	-1.54263	-4.31644	-2.24501	-2.89346	-1.76471	-0.98881	0.530076	-1.5118	-1.06318	-3.30587	-4.00851	-3.44076	-4.00768	-0.360554	-0.701962	-0.728331	-2.03147	0.103898	-3.50786	-3.12501	-0.478945	2.37992	0.0652313	-2.1955	-3.80024	-0.641766	0.782073	-3.48882	-3.4693	-3.89102	1.4803	-3.78744	-2.49208	-2.26891	-4.35502	-4.14886	-0.732811	-4.54405	-1.91308	-1.57329	1.2352	1.00937	1.01731	-3.23526	-2.82848	-4.32981	-2.18523	0.310736	-1.76461	-3.01094
chr16-14403004-14403425	-2.10363	-0.0928094	-2.27495	-1.73426	-2.58426	1.29415	1.13989	-2.68841	0.594729	-1.52241	-2.99336	0.572479	-0.96142	-2.53282	1.88875	-0.269839	-1.34408	0.359338	0.512983	1.08744	-3.90245	-2.06388	-4.01087	0.564169	-1.19914	-1.10659	-2.38349	-2.73451	-2.94569	-1.51694	-1.43088	-0.420736	1.2084	-0.593549	0.0779902	2.20031	-1.42897	0.547185	0.0371895	-0.0504555	-3.63254	-1.45771	-0.425235	1.35205	-1.3631	-2.07746	-4.07293	0.124753	1.46389	-0.819179	2.83207	-2.35437	1.36374	1.31365	2.43178	0.123301	-1.71694	-1.31783	-0.395837	0.734653	-2.53053	-2.8906	0.685618	2.98549	-2.27029	1.0167	0.44465	-1.567	-2.20043	-1.40867	-1.51036	-2.14115	-1.16218	-1.01349	1.10368	-1.83926	-0.912969	1.86074	1.50397	0.220651	-1.32001	0.804233	0.1521
chr4-111535334-111535597	-1.44163	-1.25967	-2.85892	-0.723545	-0.881581	0.98287	-1.45086	2.19888	-2.34865	1.11349	2.48337	0.178025	-0.214124	-2.68088	0.201698	-4.56391	-3.65612	-0.866108	-2.99466	-2.62972	1.71854	0.489741	-3.66411	1.81697	-0.0712545	-2.94002	-0.680824	-2.29341	-0.23644	0.00592882	-1.28611	-0.609794	1.4878	-0.527328	1.32009	-1.9126	-2.82842	-4.19925	-1.67305	0.390593	-1.56284	-0.19809	-0.70484	1.31802	-1.91197	1.44648	2.55984	-1.15116	-3.04245	2.68998	0.711721	0.510013	-4.14437	0.21876	-1.71517	1.64837	-0.884502	-1.68912	0.896601	-1.846	1.88688	-1.70503	2.06953	-2.54802	1.27732	-2.47265	0.460477	-1.00655	1.27074	1.37454	0.882655	2.65535	0.293028	2.24476	2.22357	1.02072	-3.00261	-0.527921	1.08586	-2.09892	0.58208	-0.0603273	-2.14761
chr7-157444235-157444501	2.49978	-0.415815	1.55587	-1.88833	-0.0233836	-0.89387	-0.425286	3.45751	3.40728	0.620859	3.14037	-1.14797	-0.721668	3.10156	0.449267	-2.32974	1.4727	1.98824	-1.05819	-1.09588	-1.17404	0.684335	2.40246	3.31738	-0.0540061	-0.066607	2.49172	0.737598	0.165881	0.559565	2.06516	1.46359	-0.321138	1.25869	-0.891192	0.360899	0.85506	-0.813417	-1.30292	1.51119	-1.27956	1.93825	-1.32062	1.35964	-0.193794	2.16413	-1.88393	-0.297588	-1.34983	-2.82765	3.67964	0.878087	-1.03315	-0.3546	-0.0253138	3.9112	0.432128	-1.02515	-0.792797	3.22949	1.68289	2.40432	3.51205	2.07211	1.07008	-0.147394	1.8202	-1.42221	0.954534	3.91221	3.61464	0.283947	-1.38014	1.03393	-0.828987	1.90739	-0.160774	2.61705	-0.560171	2.4761	-1.31358	-1.15953	-0.617265
chr1-3114820-3115545	1.8527	-0.357649	-0.0618612	-1.80885	2.91876	-1.23312	1.06414	2.88057	0.101898	-0.0650177	2.80397	-0.237408	2.45185	3.17717	-1.84303	2.19639	-0.731305	2.71457	2.2991	-1.08244	2.43336	2.26992	-0.711952	3.24729	1.18382	-0.924006	2.19646	2.55908	2.96384	1.07997	-0.924944	0.822921	-0.499635	0.775686	-0.373497	-2.65437	3.12528	-0.218797	-1.19095	3.34728	2.5432	1.18292	-0.104357	0.273541	0.309048	3.2008	3.14485	2.50053	-1.52113	-2.47238	3.35333	2.66202	-1.14799	3.16613	-0.401983	2.55847	-0.147245	-1.31002	0.484559	2.85317	1.376	2.14254	2.59296	3.53651	2.91123	2.80876	2.5801	1.63544	1.343	3.43641	-2.301	3.34826	-1.37485	1.66281	1.04417	0.359265	1.01196	2.30944	-0.804275	2.90028	-0.863973	3.02255	-0.981607
chr6-33040535-33041697	-1.44018	-1.77421	-2.18201	-2.84096	0.623418	-1.5843	-3.77504	1.00179	-1.44935	0.255073	0.780271	-1.46087	-1.79044	0.407464	-3.57274	1.35568	-2.8181	-0.270764	-1.19159	-1.64095	-3.28911	-0.997939	-2.94751	-1.02617	-2.25605	-3.03317	-2.16136	-2.45559	-1.05823	-1.50898	-1.655	-1.39441	-2.70852	-0.368252	-2.91652	-3.70881	-0.941789	-1.18353	-2.24894	0.230432	-2.83225	-0.410727	-1.56645	-0.697287	-3.22396	1.21376	-3.08143	-2.24304	-3.00225	-3.74369	0.61129	-2.17662	-3.37969	-2.98866	-0.545827	0.891808	-1.39366	-3.46245	-0.959107	1.13657	0.549821	-0.8159	-0.214484	-1.2305	-1.43755	-1.8538	-0.744697	-1.46047	-1.2257	0.384655	-3.65755	-2.04527	-1.14583	0.379936	-1.32025	-0.0595128	-2.52645	0.603314	-3.23279	-0.948765	-3.77037	-2.73931	-2.42977
chr6-6971315-6971371	2.32264	2.81309	2.76198	0.251734	-1.19818	1.61435	3.15903	-2.36816	-0.126716	2.23847	2.51839	-1.51484	2.654	-2.94008	2.73247	3.52723	2.11853	-0.024185	2.48904	1.45744	1.08114	1.43931	-4.05513	1.7737	1.01647	1.02925	3.35063	2.60724	2.62691	1.79721	2.72744	0.834367	-0.699109	-1.85204	2.81131	-2.94229	0.948802	-1.57276	2.73634	-1.67402	2.03875	2.44456	1.84083	1.04571	2.7149	2.69654	-1.85781	0.574638	0.152142	-1.72311	1.16883	-1.25069	0.459652	-2.254	2.06259	3.43379	0.42141	0.823919	2.29816	3.06421	3.39902	-1.61547	1.38024	-1.26359	-1.77729	3.30835	1.62681	2.90273	2.83949	-0.359743	-0.316293	-2.04893	-1.38293	3.13217	-2.76456	3.1514	2.98893	2.85383	1.17572	2.44023	-2.31577	2.86942	0.984391
chr15-89920824-89921258	-1.75437	-0.989746	-0.943385	-3.0534	0.221905	-0.49892	-0.328325	0.470726	-0.368707	-3.60566	2.05767	-1.75009	-2.78563	-1.35501	-4.19682	3.20788	-0.606726	-1.62762	0.0584003	-3.42079	0.259299	-1.46264	-2.30744	-0.769718	-2.72627	-2.60943	0.333303	-2.66213	-1.0342	-1.67604	-0.929045	-0.39243	-2.81914	-1.32608	1.00206	0.540254	-1.33869	-3.51885	-1.70199	-1.78044	0.312287	-0.81415	-2.84535	0.59075	-1.24738	-1.70319	-1.81753	-2.25183	-2.52543	-2.08683	2.29759	0.528385	-3.47026	-2.65376	-0.0476725	0.0948102	-0.591261	-3.74235	-0.271294	-1.11406	-0.48281	0.125084	1.04452	0.540964	-0.740678	-0.169492	-0.648315	-0.519797	-0.175384	0.701279	-1.68042	0.531524	-2.45295	-0.0340107	-0.422207	0.600725	-3.13883	-0.365696	-1.23569	-0.639132	-3.41362	0.225761	-1.91764
chr5-140552600-140553150	0.192856	-1.54281	-0.605082	-0.287979	-1.74022	-2.83086	-0.443054	0.241563	-0.193744	-0.00341541	1.43874	-2.55438	-2.06579	-1.32298	-2.87254	2.28516	-1.02383	0.939024	-2.74285	-1.95335	-1.29166	0.863883	-0.505203	0.114302	-0.391435	-1.4755	1.2109	-0.461364	0.649589	-2.22701	-0.0354572	0.172544	0.645841	0.0482286	0.412888	-3.47962	-0.159404	0.465545	-2.73211	-2.39487	-1.67661	1.04511	-1.23629	-0.89808	-1.86322	-0.924503	-1.52032	-0.0652656	-1.4	-2.83592	0.89976	-1.31852	-3.00701	-1.86446	-1.40629	2.35511	-1.58239	-3.05114	0.540173	2.64784	0.0345753	2.26214	1.455	-2.31877	0.807161	-1.18409	1.27197	1.3116	1.07455	1.57417	-2.07564	0.479201	-2.84644	-0.185163	0.658	1.80853	-1.40665	1.80699	0.851593	-0.0232951	-0.487834	0.224266	-2.31892
chr2-85980500-85980788	-2.88666	-1.27014	-2.93072	-2.64706	-4.07285	-1.54707	-2.60369	-3.03522	-0.921533	-4.75048	-2.29871	-2.12094	-1.17254	-4.47833	-3.12611	-4.7357	-1.47865	-4.0681	-4.18911	-4.04659	-3.25929	-3.64862	-5.4026	-3.15184	-3.21416	-1.59889	-1.9422	-2.85976	-1.64544	0.0899159	-2.24932	-1.81831	-2.51695	-5.0541	-4.41536	-4.83592	-4.70746	-3.30272	-0.179546	-1.67091	-1.2171	-1.62475	-2.5087	-2.01565	-2.74821	-2.77312	-0.722747	-1.88924	-3.52135	-0.730462	-5.02834	-4.06984	-4.21827	-4.1355	-0.705436	-0.377947	-3.26286	-2.37395	-4.09042	-2.12214	-1.21674	-2.78672	-4.97333	0.755888	-4.88389	-4.92959	-1.43144	-4.73283	-3.401	-1.94134	-2.63907	1.5316	-4.89218	-3.71204	0.0143036	-1.1563	-2.66741	-2.83197	-4.12766	-2.04674	-0.571476	-1.46043	-3.44162
chr2-172965046-172966180	-1.35522	-0.452533	-1.37847	0.4332	-0.123223	0.824452	1.02344	0.317984	-0.139588	-1.78411	1.74684	0.868159	-0.0178901	1.26197	0.33742	2.42719	-1.18258	-0.104778	-0.133234	-2.89475	-3.53871	-4.16431	-5.05468	0.558864	-3.23401	-0.677291	-0.892685	-0.106123	-0.0124656	-0.934447	-4.49673	-3.36758	-2.88761	-3.62882	-2.28788	-0.837276	-1.25674	-3.90494	0.916019	0.299052	-0.189511	-3.90096	-0.393901	-0.555739	-0.213747	-4.3476	0.866505	-0.0242354	-0.0565063	1.58694	1.82974	0.400101	-3.69248	1.62688	0.92109	0.793651	-4.02648	-3.57538	-3.56826	-4.55088	0.789165	-4.00262	-1.04377	1.60738	-3.42451	-0.21461	-3.28606	-0.264509	-4.11784	1.14095	-4.68087	-0.594324	0.644388	0.477011	0.83693	0.705786	-3.37734	-3.90235	-4.5448	-0.26211	-1.05719	-0.436894	-1.53215
chr1-24861604-24861919	-0.231497	-0.950193	-0.788189	1.86572	0.721705	-1.14881	1.62177	-0.450136	2.6407	-0.576022	0.489579	0.450604	-1.17796	-0.170679	-2.02635	2.97154	-2.28972	-0.657987	1.23168	0.407288	3.30151	-1.92493	-0.552764	0.655922	1.03253	0.76897	-1.37877	-0.477321	0.81404	1.5938	-2.0645	2.0033	0.962794	2.44342	-1.84675	-2.676	-1.25578	-2.57566	-1.68716	1.49439	0.688262	0.746949	-1.57363	-1.92893	-0.883196	-2.81604	0.693902	0.487583	2.6768	2.89296	2.96327	-1.45792	-1.5652	1.45129	3.46273	0.232296	1.5315	-0.847705	-0.113165	4.00405	0.0351354	-1.97262	2.16435	0.531969	-2.0139	1.91994	-2.06896	-2.34952	-0.600788	0.934785	-1.65983	-0.0557382	2.51655	1.52434	1.32679	2.02643	-1.294	-1.40956	-2.23996	0.959975	2.10726	-1.5466	-1.0827
chr13-112624688-112624791	1.63346	-0.658926	0.0298825	-2.37389	0.00616261	-2.34448	-0.166348	3.65958	-0.0486878	-0.88652	3.51243	-0.953601	-0.296086	-1.84384	-1.65302	-2.61086	-2.26832	1.19756	2.82948	-2.43843	-3.07313	-1.04163	-2.34655	-0.401498	-0.142351	-1.74855	1.67521	0.358907	0.191159	-1.43347	-2.75909	0.311849	-0.694654	0.0504236	-1.36086	-4.22998	-0.105113	-2.68359	-2.48256	-1.39376	-1.19646	0.312947	-1.27819	-0.895185	-0.425804	2.55302	-2.9665	-0.145549	-1.82315	-2.79472	2.91207	3.35952	-1.97005	-2.40666	-2.81737	2.74085	-2.72418	-1.2349	-1.12654	3.90159	-0.781431	2.61338	2.52447	-1.81307	-1.0241	0.290931	0.00149965	-2.47111	-0.144068	3.14385	-3.21131	2.29957	-2.11944	-1.54606	1.71217	1.07757	-0.566492	0.617438	-2.74858	3.12541	-3.51609	-0.61014	-1.02527
chr1-50884242-50884544	-3.6492	-2.38763	-0.288058	-4.08185	-3.73202	0.86008	-0.317888	-4.14972	1.07521	-4.12315	2.51363	-0.448537	-0.0902493	-3.30056	2.28871	3.78985	-2.4208	0.300964	1.21112	-1.82101	2.13951	-3.455	-5.08962	-3.90552	0.798631	-3.80937	-0.693646	-3.91722	0.222483	-4.08367	-3.30567	0.802722	-1.86277	-4.15165	-3.90405	0.295882	0.000478508	0.205449	1.33935	0.269759	-3.1885	-3.80143	-2.20446	-0.992854	-0.0718815	-3.18109	-2.38632	-3.36255	0.316312	-4.24405	2.66753	-3.41912	0.109044	-3.94387	-3.35191	0.788685	1.7488	-2.4495	-3.44779	-3.76132	0.79861	-3.39073	0.370052	2.14549	-0.0444286	-1.13832	-1.26578	-3.27147	-1.07521	0.0814896	-3.37532	-2.62647	0.130776	-0.206394	-3.23413	0.720041	-3.93579	-3.72202	2.13198	-4.21295	0.802599	-0.0267792	-1.27584
chr6-149803087-149803444	-1.70461	-0.085359	-2.50051	-0.776063	-1.91242	1.02428	-0.662907	0.069312	0.78248	-2.61568	-1.99655	1.30546	-2.43683	0.100027	0.141675	-2.84467	-3.0097	-1.00077	-0.736014	-0.575586	-3.68991	-2.75446	-2.76263	-3.15338	-3.95067	-0.626146	0.688501	-2.89466	-1.1029	0.620726	0.422466	-0.146331	-0.129885	-4.02262	1.40267	-2.24475	-1.95562	-3.41958	1.53208	-3.49909	-0.918448	-0.85913	0.0474822	0.316823	-1.10775	2.15737	-2.34174	-0.0193867	-0.402046	-0.46144	2.57616	1.39597	0.282077	-2.33034	0.768541	-0.863249	-2.25035	-2.54653	0.777392	0.237753	0.262912	0.905539	1.74242	2.09416	-2.44436	-3.75956	-2.12012	-0.54788	-2.5385	1.25568	1.41089	2.60651	-1.22568	-3.06837	1.46755	-2.85581	-3.52765	2.22996	-3.80407	0.458417	1.44946	-0.66767	-1.1235
chr10-131669406-131669630	0.330746	-1.77699	0.923022	1.55717	-2.19112	1.00639	1.94599	-2.3711	-0.578684	-1.93527	-2.52258	-2.33212	1.25916	-2.55004	-1.94838	2.80478	1.30086	-1.33855	-0.746256	0.485337	-2.94897	-2.16731	-4.30492	-1.46892	0.71106	-0.595014	1.2497	0.0210781	1.43489	-1.17817	2.30659	0.640009	1.7687	-0.817665	-0.835909	-1.90756	0.548748	-0.264295	-1.16589	-1.19393	-1.02362	1.97285	-0.378038	1.9647	-0.176728	2.47174	2.77282	-0.919882	0.634788	2.99516	-3.97829	-2.18345	1.48041	3.28278	1.82993	2.0191	2.39515	-1.78502	-0.343217	2.60714	1.94762	-0.0598431	-3.31895	2.66674	-0.345128	1.09078	2.03525	-1.24011	0.739961	-2.21012	-1.37708	-2.77817	1.37764	-0.566776	0.146348	1.72083	-1.95154	2.74488	2.60439	-2.04565	2.0705	1.84369	-1.27455
chr2-1416855-1417431	1.83331	-1.33744	-0.871387	-2.14849	-0.00516801	-1.26841	-1.01769	2.88832	-1.48321	-0.223247	2.44759	-1.53771	-1.13774	-2.2179	-2.50924	-2.7622	0.305678	1.15637	-0.652744	-2.27209	-2.28085	-0.482459	-3.2441	-0.993351	-0.145001	-1.07313	1.59487	-0.173942	-1.0889	-1.5495	-2.07771	-0.482687	-0.998446	-1.74245	-0.787332	-2.67858	-1.09626	-2.19663	-1.38287	-2.17705	-2.04742	-0.624845	-1.96325	-1.20154	-0.904488	0.455021	-2.77716	-1.01006	-1.86065	-3.45955	2.88448	2.75244	-1.90375	-2.8396	-1.99791	2.82707	-2.14821	-1.4153	-0.875978	3.26617	-1.45286	1.00217	-0.743777	-2.75112	-1.37225	-0.78136	0.308882	-2.29433	-0.296233	3.31153	-2.31907	-1.57652	-2.22346	-1.75445	-0.243	-0.791461	-1.22458	-0.587974	-1.51627	1.99293	-2.37485	-0.962859	-1.00255
chr3-65342546-65342971	-0.0529139	-0.354218	-1.72199	1.29306	-1.47123	-2.86676	-1.45361	-2.34531	0.954952	0.714683	-0.817115	1.18681	-1.76452	-2.46067	0.137938	-0.432672	-2.6916	0.847552	0.515682	1.87019	1.31121	-2.4202	-4.42055	1.86527	-1.47162	-1.54327	0.860721	-1.73811	-1.78148	-0.253009	-2.03141	0.507813	-0.552069	-2.80541	-0.193426	-2.84236	-2.23676	-3.1395	-1.89921	-1.51443	-2.82553	-1.88595	1.53895	1.4517	-1.72684	-2.33473	-0.274642	0.874	1.24549	-1.48528	-3.78869	-1.81431	-1.20587	-3.04533	2.06837	-1.64982	-2.86878	0.212032	0.0871847	-2.63728	-1.9667	-2.79659	2.02974	2.77186	-2.51135	-0.981212	-2.13255	-3.0664	1.56218	-2.40621	-2.56918	3.24407	-3.39601	-2.2899	2.64791	-1.93968	-2.16237	-0.318072	1.66936	-2.46703	0.524756	-1.47335	0.814009
chr17-8905741-8905866	-1.66698	-2.47081	0.0284184	-5.48091	-4.22541	-3.52963	1.27322	-1.19119	-1.01985	-4.03843	-2.40716	-3.25135	-0.804097	1.65462	-4.61578	-1.69315	0.767288	-0.587078	-1.52055	-1.75144	-4.71839	1.25074	-5.05491	-3.69669	-1.4309	-3.45744	0.260312	-0.229214	-1.02612	-0.222794	-0.638552	-1.31055	0.054638	-3.73847	-0.78485	2.58648	-0.69043	-3.64602	-3.01796	-3.80607	-2.50825	-0.556441	-4.13749	-0.11178	-2.42255	1.21666	-5.28882	-2.89382	-4.22657	-1.19307	2.09655	0.756355	-4.05731	1.46817	-4.7134	-0.465243	-4.31111	-3.66607	-0.318356	2.74005	2.33205	-1.12351	2.10119	-2.56488	-4.3282	-1.30586	1.26122	-4.91757	-2.84798	1.26581	-1.67899	-2.93526	-4.33778	-0.895153	2.70686	1.88805	-3.52357	-0.358407	-4.34079	0.0629215	-3.49991	-1.86676	-3.23557
chr5-72529662-72530472	-2.75405	-0.997706	-1.6934	-0.118493	-2.6858	-2.08401	-2.20978	-1.4467	-1.82434	-4.01324	2.38571	-0.346424	0.37183	-2.09879	-3.07969	-3.15009	-4.18036	0.101855	-0.449354	-3.0586	-1.47528	1.09681	-4.70902	-3.00299	-3.58965	-1.59554	-3.70263	-2.52021	-2.56091	1.31458	-1.54142	-2.59251	-1.64924	-3.35713	-2.79294	-3.66259	-2.84679	-3.44135	0.160751	-3.90596	-2.35126	-2.66804	-2.13475	-1.95354	-3.0478	-3.76457	-3.03727	-0.143921	-3.21782	-1.19963	1.04651	1.43281	-2.89561	-2.95729	-1.10859	-1.32229	-2.9314	-1.32609	-2.86112	-4.23006	-4.19897	-3.07637	-1.29721	-3.78317	-4.11896	-3.94133	-1.1382	0.942139	-2.00511	0.839213	-3.19162	3.50601	-3.13738	-3.30884	-1.49357	-3.54252	-3.41336	-2.60272	-4.36901	-3.43633	-0.1623	-1.76363	-0.527404
chr13-113807384-113807831	-1.81945	-0.939278	-1.72888	-0.531338	-2.68365	-4.30949	-3.18645	-5.27097	-5.00281	-4.19368	0.255189	-1.28896	-2.39544	-3.03062	-3.07917	-1.2766	-1.08067	-4.38645	-1.28862	-2.7358	-3.32628	0.498643	-5.72877	-4.419	-3.99439	-2.04382	-4.77198	-0.890089	-2.46567	0.062792	1.23116	-4.326	-4.56071	-5.75685	-4.67504	-5.1948	-1.73982	-5.36755	-1.22869	-4.62718	-4.57486	-3.67005	-0.458434	-2.70454	-0.860685	-1.47696	-5.0149	-4.19794	-4.7911	-2.74844	-1.73027	-4.02838	0.121348	-4.78199	-3.51463	-1.49316	-5.27417	-1.30841	-3.90923	-0.361633	0.461722	-0.119263	-5.3436	0.594776	-5.54191	-4.67633	-0.593279	0.113945	-0.933843	-0.265501	-2.5787	0.67177	-4.76727	-0.537995	1.99118	-4.31379	-3.38917	-0.198439	-4.42088	-0.845188	-3.42914	-3.48991	-0.0578281
chr7-65878734-65879115	-1.4618	-0.566933	-1.35204	1.42627	1.39454	1.21136	-1.7054	-4.44414	1.04132	-1.25423	2.35734	1.62483	0.645567	-1.90491	1.7165	-0.0553043	-4.67611	-0.522931	0.860864	1.38708	1.98177	-1.14386	-4.67404	1.28421	0.230912	-0.0503473	0.837371	-1.13199	1.32938	0.642855	0.129009	0.0372672	0.746694	1.58015	1.24345	-4.61204	-0.966509	1.80658	1.72856	1.61441	2.39617	-3.42981	1.1607	0.541989	0.121853	-4.60567	0.882061	0.169125	0.988647	-1.51977	-4.95519	0.388469	1.44274	2.12155	-1.37598	0.0351759	2.29829	0.855511	0.349677	-4.50592	1.52464	-4.76716	1.71529	2.16556	0.0663584	-0.9255	0.106267	1.15874	0.606801	-1.8437	-4.71378	2.59089	1.30202	-1.55119	2.73768	1.0515	-2.26322	-4.61057	1.58433	-2.01889	2.06725	1.07884	0.0158938
chr2-176988284-176988939	-2.44015	0.344806	-4.2416	-1.54862	-4.00789	-0.230656	-4.26083	-3.64234	-1.39935	-4.45616	-3.8615	-3.44078	-3.12139	-4.09428	0.325299	-3.00089	-4.35582	-2.79962	-0.291253	-4.24099	-3.31648	-3.64717	-3.67761	-2.82139	-3.47421	-3.48835	-4.18111	-3.98788	-3.92849	-3.14446	-0.73584	-0.14885	-3.63423	-2.93819	-1.93218	-3.2928	-2.50675	-3.78936	0.854301	1.54046	-3.16441	-3.78977	1.10372	0.0841224	-3.70567	-4.41208	-1.84221	-0.252588	-0.739805	1.06521	0.161596	-2.92709	-1.52886	-0.539057	-3.84318	-3.66039	-4.01621	-4.16966	-4.00461	-3.56643	0.046463	-2.19324	-4.48281	1.79743	-3.6472	-0.549033	0.0759256	-3.12686	-3.99937	-1.70855	-3.19624	-3.3254	1.23751	-4.27292	0.10273	0.73581	-3.75741	-2.55751	-4.28758	-0.340367	-1.23498	-4.09066	-3.00074
chr3-51990301-51990638	-3.74241	0.358251	-4.04909	-4.25033	-2.15387	-0.0251616	-3.89631	-4.22885	-3.67308	-4.08391	-4.78869	-2.21294	-4.12812	-3.49524	-3.56342	3.39875	-4.06335	-4.17491	0.780848	-1.55966	-4.51271	-2.14237	-5.16337	-3.21444	0.00322177	-3.56113	-4.01592	0.66788	-4.35066	0.995706	1.73278	-3.71432	-0.317526	-3.89039	-4.53087	-3.64577	0.703125	-4.01104	-0.550088	-2.77685	-2.23803	-3.92041	1.47572	-2.3617	0.753122	-4.39365	0.710407	-0.0485969	-4.06358	-3.02302	-4.37324	-3.65898	-3.4937	-2.49778	-1.94382	1.06618	-4.60093	0.93474	-4.29469	-3.62227	1.94284	-4.00202	-4.24082	2.08025	-4.41859	-0.0570007	0.277419	0.77545	0.982259	-0.270589	1.86788	-3.91786	-0.633087	-4.09212	-3.96285	0.494119	-4.16651	-3.89592	-3.25116	-4.44245	-3.50225	-3.64227	-0.665876
chr11-50226789-50227476	2.48795	-0.141893	2.98437	-0.959383	0.887045	-1.35923	1.18073	1.96472	0.0611455	2.02526	0.763794	-1.04503	0.0634539	-0.241096	-1.36065	-0.431264	2.47741	1.81937	-0.858057	-1.38961	-1.52595	-0.111114	-2.41382	2.14264	0.767589	-0.0859647	2.83353	1.08636	2.78218	2.55266	3.01481	2.55152	0.505671	1.47319	0.733245	0.628334	-0.0481986	-0.428521	0.010904	0.185074	-0.666244	2.14886	-1.87261	1.26907	-0.0349234	2.61306	-1.11454	-0.390861	-1.60852	2.69918	0.706642	-0.916204	-0.102135	-1.68023	1.48547	2.91402	1.23881	-0.853565	2.65402	3.01767	2.906	1.94895	1.27269	-1.48693	0.237924	0.295097	2.39946	-0.0827096	1.87223	2.71851	1.56832	0.236476	-1.46718	1.54022	1.31972	3.3285	2.27086	2.15801	1.45886	2.68561	-0.330295	1.32592	0.943038
chr1-3143682-3144710	1.12967	-0.769443	-1.07647	-2.0227	2.60422	-1.64166	-0.451689	1.48272	-0.992089	-0.851884	3.09089	-1.01705	0.0620002	1.87185	-1.96591	1.19829	-0.887061	2.04055	1.08847	-1.57474	1.94764	-0.552813	-2.83755	3.43761	0.170285	-1.42443	2.34643	0.456131	1.60494	-0.806982	-1.26963	0.269371	-1.03217	-0.863915	-1.37648	-2.50603	2.97544	-0.871886	-1.59316	3.0925	0.711164	0.25838	-0.806734	0.0796415	-0.241639	1.12747	2.93978	1.91653	-1.7536	-2.72242	3.04973	1.52861	-1.21913	1.95628	-1.3737	2.95275	-1.2069	-1.33566	-0.767019	2.17507	-0.58351	0.800663	1.76713	3.34155	2.39692	2.09511	1.39764	-1.12825	0.884036	2.54756	-2.3255	2.21947	-1.59652	0.592663	-0.189406	-0.688567	-0.606207	1.16121	-2.2269	2.32551	-0.576868	1.51269	-1.12728
chr6-2510144-2510586	3.77983	1.21892	4.07199	3.58133	4.11485	3.13591	3.59634	3.1167	2.09138	-0.788891	3.54059	1.9451	4.15125	0.681005	2.58308	-1.70363	0.157229	1.73368	2.11523	1.53562	4.41233	4.10106	-4.53311	1.88092	3.37889	3.66351	4.07986	4.07067	4.32767	4.00199	3.47324	4.07911	3.72537	0.620848	3.69323	-3.3464	3.00147	0.290321	1.79167	-0.701169	3.38628	4.13658	2.72477	2.22687	3.79703	2.30991	3.11418	2.95844	-0.312564	4.39294	2.61077	2.0136	1.02763	1.91607	2.26266	3.74794	3.61153	2.50769	1.87042	3.72972	3.29	-1.15778	2.15832	2.24578	-0.769532	3.22932	4.51497	3.65173	4.22091	3.93993	-0.318041	4.28966	3.19879	4.03801	3.1665	4.23002	3.58304	3.21535	-2.24408	4.03503	1.88787	3.933	3.66657
chr2-200330782-200330851	-2.14982	0.139277	0.385097	2.2615	1.5503	2.18291	1.24492	2.05231	-0.88855	-1.45902	3.02367	1.98469	-1.46401	2.70505	-1.10776	3.17342	-2.96478	-3.16433	0.588805	-2.81219	-4.248	2.24219	3.07075	2.00295	0.311745	-0.368516	1.43598	-0.134126	0.00553079	1.9173	-4.36885	-2.77751	0.634525	-1.77795	-3.43496	-1.17389	1.49632	-1.32708	1.55988	1.76718	-2.88842	-3.06022	1.30275	-3.95658	0.390668	-1.16923	2.44572	0.507374	1.32237	2.98257	2.39552	0.728073	-0.605728	3.47957	-3.3473	-4.19354	-3.93725	1.35649	-3.80732	0.413921	1.15668	1.65722	2.64833	1.97753	1.58821	1.15245	-4.09188	1.74387	-3.62241	2.47521	2.57539	3.36173	1.83705	1.40925	2.3696	-3.32801	-0.0174535	-0.143211	-4.66907	0.792683	-1.8348	0.80265	-1.79311
chr15-26026152-26026414	3.7865	3.15107	2.06862	-1.42094	3.69687	3.77703	3.95263	3.53688	4.03897	3.38965	3.65778	0.0452802	-0.546941	3.93981	-0.415335	3.26204	3.22382	2.72959	-0.68762	0.854223	3.1293	3.69886	-0.174606	3.98774	-0.0805955	3.33839	2.84952	3.85013	3.81655	-1.62629	2.18393	3.78144	3.90603	2.12599	2.90539	-2.58651	3.79073	3.78771	1.91665	4.04756	4.03025	2.09255	2.27273	0.563989	-0.510069	3.32997	3.88689	1.16396	0.616367	-3.09407	3.6608	0.0353419	-0.893431	3.95172	2.90057	3.77201	3.91341	-0.619863	3.76069	3.63092	3.84358	3.61783	2.01761	3.91574	3.62106	-1.09722	3.69919	3.31086	2.41313	3.53088	-1.49348	2.1458	3.98255	2.69175	1.3759	4.25149	0.918611	3.65926	1.10588	3.57017	3.94725	0.985345	-0.541458
chr12-16757954-16758267	-1.71627	-0.257011	-1.92114	-2.00187	-4.13912	-3.16979	-3.05788	-0.710543	-0.249623	-0.587028	-2.3631	-0.0898917	-2.75956	0.461353	-2.95172	-4.14235	-1.49858	-1.62802	-1.01514	-3.8595	-0.129936	-4.0168	-4.83916	0.439623	-3.25161	-3.00314	0.314985	-2.74167	0.664548	-3.58863	0.46437	-2.58496	-0.226443	-1.94981	-2.11907	-3.87808	-0.574239	-0.655583	0.732342	-3.33208	-0.93352	-0.550566	-0.833785	-2.83321	-1.72527	1.96815	-1.0289	-3.42228	-0.837688	0.858859	0.723738	-1.91288	-1.09527	-0.917559	0.450672	0.33539	-2.34098	-3.64793	-0.504048	1.8602	-3.03854	-1.88158	-3.05846	-3.15431	-3.28662	-3.58263	-1.11726	-0.84799	0.728489	-1.20843	-4.65783	-0.241183	0.285772	-1.33487	-0.203085	-0.842292	-3.79425	-1.06176	-0.199856	0.102499	0.950625	-2.39433	-0.845458
chr5-51426-51898	0.38342	-1.70694	0.966176	-2.5971	1.30539	-1.93026	1.50962	1.29963	2.61443	-1.21536	-3.33354	0.0763191	0.426684	3.38479	-2.60527	-4.72182	-1.17606	1.98705	-1.91042	-0.989961	0.286409	0.842106	-0.410585	2.27691	-1.49314	-1.24195	1.6975	2.04413	1.63128	-0.0214486	1.85759	1.09124	0.27834	2.37118	1.08766	-2.54746	1.857	0.878408	1.4773	2.15585	3.25875	1.74245	-0.563298	0.584783	-0.0882817	-2.27179	-0.383662	-0.689044	-0.0949978	-1.85423	-0.165884	0.864372	-3.31579	2.57681	1.45882	2.49142	1.6592	-1.95304	0.747407	-0.123598	2.99281	2.79708	0.757646	0.212453	0.7691	-0.80274	1.66238	-0.0680656	3.11823	1.43708	-0.711215	1.3364	0.649391	2.73928	0.993622	2.6182	0.316461	2.374	-0.251753	1.90832	2.3884	-0.126578	-1.63917
chr15-29409671-29410508	2.59549	0.956678	0.947626	-1.6537	1.16261	0.514382	-0.946966	1.96108	3.129	2.05417	2.56549	-0.0780083	2.27511	2.41311	-1.98866	1.78362	0.873414	2.20537	2.26217	-0.98081	0.135535	1.91987	-0.926136	2.19291	1.23495	0.0729994	2.88045	2.64472	2.1062	-1.32302	0.742567	2.26694	-0.156079	1.62728	2.60816	-2.67165	1.32544	1.20438	-1.5472	2.98801	0.539772	1.97536	-0.00662467	3.12977	-0.328642	3.18364	-0.842899	1.46072	-0.546931	-2.64588	2.81111	1.99351	-0.842233	3.16517	1.12385	3.13416	0.489345	-1.32447	1.19554	2.06356	2.06729	2.62635	2.81531	-0.0189892	0.6112	2.25897	2.84319	-0.856298	1.86418	2.75433	0.985449	0.251557	-0.591215	2.24574	0.638539	1.56387	0.886059	3.06542	0.47951	2.89795	-1.30579	-0.788866	0.0946836
chr3-190105524-190105986	2.13458	2.23103	-0.448185	-0.956476	2.88019	-0.0607636	1.46676	1.82275	-0.10659	2.15397	2.18212	1.18741	1.27598	2.52634	-0.0669799	-0.38614	-1.09655	1.97951	1.3088	-0.412121	-2.29026	0.0958591	-2.07683	0.955488	1.01499	-0.527972	2.0593	0.416148	0.272143	-0.978687	-0.763405	0.102436	0.529334	2.55601	-1.37934	-2.89025	3.09856	-1.32441	-1.01073	2.58593	-1.29828	0.0148958	0.0222434	0.0698876	1.87259	-0.445968	-0.869549	1.48931	0.0901719	-1.56141	2.38318	-0.0254793	-1.30618	2.57514	-1.41396	1.62801	-0.210729	0.876783	0.0269731	2.24638	1.86109	2.86305	-0.0840033	3.54513	2.52385	0.125265	0.369317	1.11894	1.20599	1.24199	-2.25734	-1.32293	2.67296	2.23746	-1.37944	0.781739	2.32885	1.83392	-1.57455	0.411803	2.62742	1.31766	-0.911145
chr6-166907748-166908811	1.96597	-0.333489	0.517238	-1.2913	3.45449	0.086759	2.81384	2.82603	1.61144	2.18245	2.47013	-0.231959	0.423194	0.625701	-1.93694	1.43323	-0.110515	1.00423	2.56651	-0.836838	-1.76599	1.23123	-1.93394	2.13874	0.313801	-0.683253	1.60448	0.43583	0.0770926	2.82961	-0.546701	0.487863	-0.849408	2.28584	2.05368	-2.55576	0.840887	-1.16659	-1.02522	2.09474	-0.893174	1.5862	-0.926457	1.03614	-0.338819	3.32748	-0.625433	0.0564061	-0.909512	-1.19373	2.85594	2.19748	-0.961761	3.1913	2.8492	2.78965	-1.31593	-0.965917	-0.225862	3.25007	2.15519	1.79514	2.86903	-0.432721	-0.832904	-0.217354	1.47354	-1.56039	0.478566	3.27531	-0.517878	-0.290816	-0.287034	1.47405	2.59747	0.10341	0.418757	3.11378	-1.48352	2.5426	-0.94849	0.748964	-0.274103
chr8-145697880-145698660	-0.289826	0.687852	-2.04888	1.67637	1.11066	1.21762	1.36519	-0.16201	-1.37645	0.663185	2.4385	1.0261	-2.54689	-1.62412	-3.71473	3.13874	-0.372297	0.752105	1.0176	-3.49587	-0.681459	-3.08755	1.53861	-2.63227	-3.25156	0.459147	0.197098	-1.83132	-2.49856	1.42834	1.64835	-2.09312	1.28496	-2.37341	-2.45771	-4.67574	0.497138	-1.65215	-1.70637	-3.09497	-1.30062	-1.45266	1.12767	0.0273176	0.923813	-2.40317	2.4805	-1.05769	-2.61319	-0.35188	2.78385	0.843954	-1.82825	-4.43154	0.865006	1.24356	-3.44608	1.11166	0.592625	0.070542	1.43557	1.00038	2.18127	1.98545	0.889807	-3.63339	0.821614	0.823993	1.04902	0.991659	1.40291	2.63871	0.211454	-0.423284	-3.20644	1.34574	-0.56452	0.359352	-1.35942	-3.12562	-3.96074	-0.518538	-0.963343
chr2-119602480-119603489	-1.50457	-0.314888	-2.81178	-3.91369	-4.12497	-3.21732	-3.92739	-2.0946	-3.46143	-2.70312	-2.38074	-0.20162	-2.36906	1.0559	-3.03371	-2.62709	-3.17382	-1.48363	-2.79879	0.457692	-4.19521	1.15583	-0.613461	-2.19053	-1.57928	-1.8014	-0.536429	-0.0108697	-3.57293	-3.28396	-0.0922153	-1.89929	-3.04444	-3.32414	-0.278776	-3.953	-0.0848127	-0.218463	-0.0692647	-3.05095	-3.13399	0.407421	0.0914712	-2.90217	-2.77679	-3.30914	-1.05274	-2.76251	-3.43033	-0.146392	2.38682	-3.61031	-0.0597882	0.0185183	0.243526	1.07125	-4.05285	-3.4559	-3.98577	0.801084	-0.191929	-3.08506	-2.88186	-4.15283	-3.18924	-0.860843	0.564693	-3.82975	-3.00644	-3.46161	-2.29447	-3.85622	-3.4144	-3.52475	-3.2247	-0.199125	-1.02996	0.863834	-0.562014	-2.69926	1.97587	-3.04701	-1.67933
chr4-56659922-56660460	-0.497358	0.199809	-0.810156	-2.25035	0.668987	-2.36066	-1.23575	-0.573372	-0.869774	-0.744447	2.91599	-1.18404	-2.3601	-1.51444	-2.99905	3.56581	-0.917085	-1.35769	-0.229966	-2.19611	-0.649088	1.62726	-2.23085	0.208977	-1.47255	-1.95958	0.520237	-0.850142	-0.654048	-2.24753	-0.870899	-0.691174	-1.30625	-0.0936068	-1.93995	-2.63508	-0.900525	-2.03083	-1.97908	-1.056	-0.0614302	0.18267	-1.70531	0.00417759	-2.19248	1.50652	-1.98407	-1.7745	-2.79793	-2.94112	0.885493	-0.232044	-2.33415	-2.40315	-0.969349	1.42782	-2.00363	-2.72733	0.614756	1.43663	1.81348	1.00326	2.02915	-0.591439	0.924398	-2.31745	-1.00458	-1.14572	-0.326302	1.67172	-1.15663	-0.222861	-1.05127	0.139766	-0.0355727	0.499679	-0.785147	2.6231	-1.23378	0.72929	-2.01572	-1.54391	-1.72353
chr2-99004092-99004616	2.78451	-0.592332	1.3068	-1.0312	1.6488	-1.61013	1.05001	2.79163	2.2742	2.54562	2.21045	-0.841623	-1.37235	2.41651	-2.71945	3.03482	0.867603	2.01404	1.97166	-1.30141	-3.12602	-3.00518	-4.64375	1.95083	-2.01398	-1.58058	2.29417	0.0117357	0.0446879	-1.84194	-0.854203	1.31047	-1.30682	1.78866	0.0311473	-4.17574	1.12163	0.406073	1.7723	2.61665	-0.970786	1.0165	-1.67539	0.487677	-1.69323	2.95724	2.44356	0.244824	-0.533748	-2.01608	3.59978	2.26061	-2.44614	-0.293297	2.57382	3.20728	-1.56083	-3.09306	-1.93411	3.10276	2.25321	0.857078	3.0822	-0.460223	2.17998	1.53177	2.6158	-1.85354	2.77691	2.89919	-2.0466	-0.699946	-0.704147	2.49484	0.118942	1.64138	-0.375172	2.41762	-1.8176	2.49881	-3.02159	-0.950078	-1.70684
chr14-101350645-101351197	2.59371	-0.589333	2.36008	-0.761411	1.73451	0.347287	1.15858	3.3054	1.96961	2.08081	3.5756	0.687323	0.149339	3.4276	-1.78787	3.67103	0.0969946	3.02906	2.16326	-0.508951	0.325192	1.52561	-1.03732	1.9244	0.960931	-0.184141	2.18766	1.77208	0.96605	0.76474	0.932815	1.56	0.700075	2.19345	0.252597	-1.92106	2.51919	0.784042	-0.484463	2.32341	0.551008	2.22221	-0.590136	1.5951	-0.246525	2.68651	-0.777344	0.300368	-0.447086	-1.36746	3.51215	2.68298	-1.12802	2.05409	0.69718	3.4412	0.417633	-1.00813	0.795991	3.40047	1.83371	2.5787	3.28989	2.7861	1.71952	0.276308	3.03535	0.296826	3.07532	3.57265	-1.19853	1.70392	-0.846519	2.42282	1.68279	2.4043	1.53309	3.34399	-0.487413	2.74339	-0.262551	0.607462	-0.596458
chr13-107686974-107687552	3.30737	-0.227282	1.03037	-0.381245	0.964884	-2.11951	-1.08199	2.04489	1.29678	3.24844	1.46923	1.97997	0.352023	1.93517	-1.32243	3.11509	-0.980026	2.58098	1.59249	-2.02251	-1.09399	-0.730022	-0.391868	1.64181	0.576761	-1.21263	2.5108	0.434976	1.4042	-2.22871	-0.154397	0.359644	2.48347	2.44256	-0.455273	-2.85191	1.28699	-1.2303	-1.93386	-0.505829	-0.706289	2.03613	-0.0466545	0.613655	0.538519	-0.297858	-2.06268	0.454084	-1.109	-2.60708	2.12461	3.06353	-0.565374	-1.96593	-0.689506	3.16213	-0.295277	-0.694623	0.697378	3.5953	0.651555	2.3452	3.26878	-1.3765	-0.549159	0.680794	1.27176	-0.319994	1.56697	3.32405	-1.99994	3.14241	-0.513875	1.40307	2.94525	0.760254	1.35862	3.20833	-0.138535	2.55573	-1.16106	0.40057	-0.692853
chr1-3302477-3303376	1.97208	0.160113	-0.165506	-1.86318	2.91073	-1.11856	1.73946	1.76244	-0.0405816	0.655634	2.84001	0.138905	2.56047	2.98389	-1.97786	2.81163	-1.31003	2.84237	2.45685	-1.55763	3.06863	1.05441	-1.15028	3.39435	1.57471	-0.802117	2.9339	1.56031	2.87527	-0.241553	-0.774777	1.7048	-0.350588	1.11081	-0.92092	-2.4298	3.05261	-0.846442	-0.905498	3.01659	2.38551	1.39253	-0.0758366	0.792157	0.368465	2.55022	2.97682	2.81751	-1.14058	-2.61747	2.91547	2.37691	-1.18751	3.06173	-0.443075	2.90266	-0.772374	-1.20542	0.0159494	2.7192	1.22554	1.63364	2.68277	3.39232	2.82608	2.76979	2.90056	1.14413	1.04069	3.09428	-2.19689	3.08673	-1.13865	1.09513	0.733229	0.124627	0.980415	1.53385	-2.13836	2.63872	-0.175941	2.81672	-0.761765
chr2-105474385-105474472	-0.868373	-3.13176	0.723953	1.68977	-2.04327	1.1105	0.732858	0.0711852	-0.570364	1.51239	-4.12553	1.09476	-3.37467	1.40167	-4.47287	-1.26485	2.05888	-2.1141	-2.81198	-1.0367	1.71256	-1.18913	3.39801	-2.11658	-2.80715	-1.67027	1.4945	-3.3199	-0.266188	-1.98995	1.92137	-0.0780038	-1.99622	1.61583	1.53446	-2.09698	-1.75968	-1.1199	-2.05659	1.60576	3.37121	0.33172	-2.13214	1.45785	-1.40933	0.719054	-0.0527669	-2.04717	-1.11615	-1.60529	-3.15854	1.26992	-3.47179	-4.08636	1.15446	1.34409	-4.03206	-3.26142	-2.94297	1.06617	1.06109	1.14757	1.92571	1.67613	1.9449	-3.37539	1.39766	-1.39087	-0.78676	1.89865	-1.70259	3.49587	-2.6536	0.449911	1.50472	1.77189	-1.89422	-1.45375	1.36746	0.896612	-3.26268	-3.18448	-1.70032
chr1-79471984-79472917	-0.858455	-1.06528	-1.35725	-0.28058	-3.21325	-1.14198	-1.72101	-1.45888	-1.88294	-1.90347	-1.37902	-1.5236	-2.49734	-1.45202	-3.57539	-1.5062	-2.17826	-2.23045	-1.85574	-3.52663	-3.469	-1.95196	-3.9751	-2.72994	-3.10999	-2.97036	-2.54868	-1.95382	-2.59962	0.452351	-0.716659	-1.80433	-2.84232	-1.56817	-3.58365	-4.13453	0.203786	-3.14324	-2.83031	-1.62358	-3.19045	-0.460914	-3.0925	-0.477809	-2.49307	-0.911635	-3.64278	-2.33395	-2.55161	-2.15207	-1.1066	-1.89217	-3.05049	-3.3484	-2.39262	0.170372	-2.97206	-0.247221	-0.157376	0.354324	-1.20782	0.11468	0.988108	-3.46763	0.335069	-2.94393	-1.42401	-3.06284	-0.984029	1.43299	-3.71615	-0.653037	-0.738602	-2.84124	-0.02421	-0.179456	-2.47859	1.55877	-1.14464	-0.406436	-0.977773	-0.623574	-2.42856
chr8-9765583-9765691	-0.858823	-1.44196	-0.452408	-2.48112	-0.201823	-2.23897	-0.465496	1.56109	0.352892	-0.535172	2.16891	-1.82548	-0.989186	0.574198	-3.75271	3.34379	-0.570045	-1.08752	0.25258	-3.10399	-1.92892	1.85928	0.0872623	-0.994703	-3.04416	-1.23025	-2.16007	0.593409	1.67986	-2.14317	0.291444	-0.11594	0.188664	-1.88199	1.8149	-3.66881	0.393441	0.181852	0.286249	2.00471	-0.395074	0.99733	1.38055	0.710461	-2.6049	2.90401	-3.6219	-1.7805	0.321504	-4.24836	1.53465	0.988368	-3.56849	-0.870365	2.82928	1.85708	1.79479	-2.86177	-0.333457	2.93899	2.0461	-0.281891	0.328371	1.3875	-0.394826	-0.287736	-0.119573	1.48429	1.42249	2.4552	-1.54095	3.36823	2.08779	-0.284393	2.31207	1.32647	-0.538781	2.89415	-3.00352	1.15162	-1.03545	-1.77676	-2.8734
chr4-779173-779880	-2.26615	-0.521573	0.000786529	-1.15252	0.943844	-1.28334	-0.371347	0.701862	-0.557422	-2.53533	2.73775	-1.84674	0.0443244	-0.307662	-4.39157	3.38143	-0.96404	-0.448357	0.312363	-3.15698	0.151488	1.88676	-4.98862	-1.10091	-2.01608	-0.23398	-1.2886	-1.59964	-0.452197	1.60026	-0.266935	-1.77338	-1.67417	-2.93911	0.452887	-4.01814	-1.51821	-2.94364	-1.61032	0.0213053	0.950898	-1.32642	-1.02343	-0.872909	-1.13604	-0.00600936	-2.06765	-2.60133	-2.33098	-2.66109	2.26427	1.33883	-3.93115	-1.68674	1.50724	0.264965	-2.11513	-4.29523	-1.24594	-0.335794	1.66628	0.149591	1.76847	2.17133	-1.14013	-2.69925	-0.952379	0.302733	-2.11774	0.872993	-2.15413	2.57208	-1.34503	-1.23035	0.0673248	-1.56556	-3.40561	0.205473	-2.37063	-1.73252	-3.54956	-0.163917	-1.3894
chr12-104609432-104609980	-3.93629	-1.37177	-4.69093	0.236962	-3.70675	-4.31882	-3.44308	-4.87482	-4.09802	-4.08431	1.12293	-3.96232	-2.69364	-4.56377	-3.92082	-3.63004	-4.85202	-3.8771	-1.89631	-4.71028	-3.68018	-3.92968	-5.20798	-4.59151	-4.68762	-2.82672	-4.80314	-4.07354	-1.59792	0.838291	-4.38243	-3.49572	-3.49497	-4.91194	-4.7168	-4.79038	-3.64905	-4.78832	-3.21439	-4.99908	-4.14385	-4.62432	-0.987959	-4.79352	-4.67779	-4.35776	-4.51398	-4.2811	-4.33821	-4.51187	-4.61991	0.815221	-4.28855	-3.53459	-4.54825	-4.69016	-4.82121	-4.17251	-0.274638	-4.90461	-1.23281	-4.7547	2.1178	-3.36548	-4.92046	-4.44678	-3.96858	-1.79539	-2.8641	0.851004	-4.90968	3.3572	-3.90402	-4.39394	-2.38333	-0.0627468	-3.38588	-4.7442	-4.74033	-2.10987	-4.71821	-3.82566	-4.35548
chr7-92237896-92238364	1.8426	2.14442	-0.4289	0.342338	2.47662	2.68597	1.59885	1.58092	2.30529	-0.988109	2.64772	2.11713	2.13823	-0.72635	2.3581	-0.761111	-1.91412	1.34248	1.3896	-0.0774121	-1.35256	-2.47325	0.409396	3.08801	0.776651	-0.129475	2.74687	-0.162369	2.22045	2.08646	-1.42241	1.85887	2.64391	2.27106	2.05687	-1.12541	2.00381	3.14211	0.874582	2.64803	2.16831	1.34172	1.26597	-0.221079	0.0235939	-2.54217	3.40626	2.86756	2.91936	0.653677	2.75112	1.68648	-1.33008	3.18424	0.575369	2.74656	2.41091	-1.27018	0.164526	1.55848	1.12015	1.84608	2.7384	3.69178	2.07787	2.31747	1.88359	0.79894	0.400051	1.30518	-2.66235	3.10913	2.97662	2.2811	2.95475	-0.579381	1.66925	-0.20268	-1.53194	1.83179	2.80463	2.74825	-0.639764
chr6-108169200-108169430	-1.49399	-3.1136	-3.90207	-1.15208	-4.41433	-4.23315	-2.00292	-4.44572	-4.23061	-3.97835	-0.581329	-3.76617	-1.58365	-4.33998	-1.43602	-3.44616	-4.24772	-4.02647	-2.60981	-4.12948	-0.674239	-4.19035	-4.22583	-3.8423	-3.51964	-1.30721	-3.65586	-3.81352	-1.52162	-0.812197	-0.742417	-2.16275	-2.34949	-4.16778	-4.12939	-4.02694	-2.67738	-3.37422	-2.15749	-4.09439	-0.224486	-3.41485	-3.42847	-2.41692	-3.63981	-1.00862	-1.88102	-1.78062	-3.64024	-3.90651	-1.05101	-1.87987	-3.55084	-0.825103	-0.834957	-1.67953	-0.785106	-1.49595	-1.43188	-0.59696	-2.30071	-4.31418	-4.2068	-0.58779	-4.32289	-3.00988	-1.87604	-0.660751	-1.26474	-1.2006	-2.04336	0.233017	-2.57931	-3.79841	-0.361178	-3.12515	-3.46145	-3.03828	-4.29374	-3.06291	-0.571513	-1.06527	-2.62045
chr17-6023675-6024017	1.48169	-0.878172	0.689408	-1.77946	0.188016	-1.55191	-0.323633	2.76934	-0.207671	-0.447437	2.69107	0.126348	-0.210786	1.54004	-1.51895	3.70034	-0.729733	1.56683	-0.734051	-0.816552	-0.0377452	0.917299	-2.38609	-0.0768821	-0.59044	-1.02784	2.29711	-0.00410439	0.768824	-0.743191	-1.65325	0.117907	-0.376107	1.27283	-1.15177	-1.97346	0.173545	0.00656572	-1.48017	1.68299	-0.461054	1.44181	-1.17192	0.703615	-0.814548	2.50355	-1.56851	-0.413658	-1.1493	-1.7204	2.60184	1.6988	-0.710469	-2.25166	1.05361	3.40953	-0.987782	-1.16033	-1.05244	3.37691	1.53645	1.85909	0.979599	-0.489634	-1.25634	-0.5157	1.80462	-1.95794	0.182632	3.26493	-1.20649	-0.0993683	-0.821493	1.18678	1.07028	0.54428	0.102668	1.8529	-1.18774	1.63473	-0.373941	-0.623532	-0.887282
chr18-72916776-72917450	0.936296	1.06461	1.34682	-2.38325	-2.33116	1.30775	0.947431	1.44876	0.251058	-0.862076	-0.272349	2.46401	1.24884	-1.66584	2.08443	2.85064	-1.78654	0.772493	-0.476284	1.45678	0.830946	-2.38752	-3.468	0.680768	0.848823	1.27744	1.5207	-1.49495	0.59996	-0.00230767	2.51015	1.79171	-0.401362	0.866899	-2.01077	-1.5386	1.5415	0.608261	0.0118078	-0.259124	0.0936753	1.39905	2.23388	1.89978	-1.06728	-3.20761	1.92748	1.43957	0.929005	2.20247	-0.226879	-0.907915	-1.62372	2.19367	2.86713	1.32083	1.21953	0.965593	2.48614	-0.98103	2.62372	-2.41256	-2.61759	2.76389	-0.621782	0.116527	2.05663	1.87698	1.54385	1.62048	1.6964	0.389252	-2.78205	1.31672	-0.483539	0.743856	-2.18233	-3.63727	-3.10015	0.609192	-0.767334	0.0613391	0.540326
chr11-129444480-129444501	0.638521	-2.82026	-2.23318	-4.87736	0.0995099	-4.3389	-1.53343	0.0734152	-3.11234	0.12393	-1.00271	-4.05106	-3.45469	0.942906	-4.13575	3.51703	-0.8594	0.180383	-3.18972	-2.78802	-4.44582	1.54866	-4.77841	-0.323084	-1.88982	-2.85582	1.57998	-3.30735	-0.448786	-2.88499	-2.57656	-0.838647	-3.51792	-0.654627	-4.32564	-4.76615	-0.165202	-1.74705	-3.50274	-0.420962	-0.484978	2.07549	-3.3017	-1.00888	-1.73637	2.30836	-2.96698	-2.95843	-2.77967	-4.84592	0.150928	-1.45013	-4.51452	-4.71841	0.331223	2.32358	-1.29251	-4.17118	0.0175504	1.18715	0.895613	0.561038	2.32853	-3.04839	-4.30916	-2.6965	2.61774	-2.48317	1.52454	2.97329	-4.14617	1.99432	-2.68433	2.44421	1.70463	0.693632	-1.45898	3.58316	-1.33572	0.368948	-4.08625	-0.291177	-3.09675
chr15-37172509-37173017	-1.8425	-0.0980538	-3.51803	1.79158	1.25946	0.580054	-0.650908	-3.09639	-2.05981	-4.23239	3.01901	0.0975363	-3.01973	-2.85512	-1.87911	3.53412	-0.315707	-0.719089	0.255686	-1.91602	1.83861	2.32802	0.159598	-3.88827	-4.19844	-0.405341	0.375476	-4.24945	-2.52144	1.6042	0.0438947	-2.11746	-1.05253	0.0560352	-2.92886	-1.67662	-3.62534	-2.13632	-0.682246	-0.113686	-0.545288	-1.66492	1.06037	0.97842	-2.56918	0.839914	-2.68016	-2.75516	0.145834	-2.93346	2.2079	1.01118	-1.83723	-2.27668	1.68002	-2.17566	-2.10482	0.975967	1.23946	0.372351	-1.51593	-0.261477	1.44861	2.02215	1.12935	-2.53232	-1.71009	1.68158	-1.95815	1.20187	0.223056	3.37152	1.13162	-1.17753	2.51011	-0.59478	-1.48903	-1.55606	-1.16303	-1.39929	-0.143457	-1.22556	-0.305778
chr17-20687481-20687912	-1.62833	-1.49912	-0.722923	-1.149	-0.535107	-2.19431	-0.947261	-3.63191	-0.992695	-0.551201	1.29935	-1.39368	0.0536497	-0.553866	-3.17036	-2.33875	0.840169	-2.06098	0.00643331	-2.69833	-1.25804	0.955553	-2.38473	-0.764847	-1.73891	-2.71826	-2.8958	0.829683	-0.975721	2.25722	0.578327	-2.11082	-2.21235	-1.15244	1.46945	-3.81378	-0.427336	-3.04717	-3.03092	-1.82451	-2.92972	-2.71022	-0.373095	-0.610645	-0.829543	1.44995	-3.80037	-1.62145	-0.456818	-1.77017	1.50234	-2.6681	-0.0640485	0.0702642	0.247449	0.445093	-3.86044	0.493703	0.974911	1.21174	0.934034	-0.456179	2.05342	1.29562	0.0224943	-0.187508	-1.28059	1.13774	0.833049	2.15284	-0.472337	1.27355	-2.0176	0.263868	1.06818	1.5229	-1.13862	1.7849	-0.526194	-0.332227	-3.29754	0.258191	-0.0172159
chr8-142653790-142654089	2.3485	-1.23793	0.158013	-2.53656	0.427335	-0.119979	-1.46911	1.39367	0.303321	1.01423	1.41968	0.0262262	-0.757537	2.98662	-1.69446	-0.00623921	-0.596489	1.23143	0.4042	-1.9252	-1.10797	0.581359	-1.49143	0.883902	0.0844893	-0.961939	2.66134	0.865156	0.67813	-0.932104	-0.972783	1.08788	0.261204	1.15777	-1.15701	-2.80172	0.194221	0.224606	-1.32815	-0.180713	-1.33855	2.22941	-0.375105	1.45369	-0.737063	3.43492	-2.00376	-0.169844	-1.75243	-2.2385	1.91505	1.86626	-2.58312	-2.23904	0.0305319	3.50723	-0.590116	-1.61952	-1.29965	3.53793	2.61603	1.72178	2.09829	-1.35859	-1.41913	-0.0407771	0.839511	-1.30428	1.09891	2.34263	-2.71352	1.66008	-0.542648	1.90501	-0.251669	1.04131	-0.226259	2.98068	-1.75384	2.81028	-1.52839	-0.592394	-1.00627
chr5-172660796-172661132	-1.20862	-0.971816	-0.974536	-3.13254	-1.74301	-2.94204	-1.05758	-1.76803	-2.15832	-2.54829	2.36382	-2.82029	-2.12152	1.13872	-3.71655	-0.081652	-2.35839	0.327564	0.735978	-2.71681	0.617507	1.326	-3.85498	0.805981	-2.92522	-1.07221	-0.463475	-1.08185	-0.237256	0.147477	-2.04542	-2.67268	-1.26928	-1.10581	-2.9926	-2.97004	-0.567044	-3.11938	-0.157184	0.719683	-1.22699	-0.0456639	-0.645468	-0.0535248	-1.30367	-0.419923	-3.03504	-1.38557	-3.33562	-1.86701	-0.34565	1.20389	-3.36533	-2.00951	0.411404	1.10151	-3.70822	-3.24952	0.74068	0.933542	1.09195	-1.61743	0.982725	1.9082	-0.335495	-1.35337	-1.68038	-2.17437	0.350714	1.50504	-3.29987	1.94314	-2.56019	1.3642	-0.936876	-0.431556	-2.9143	1.90116	-2.70444	-0.299172	-3.48621	-1.49785	-2.1779
chr8-1051585-1051814	3.24149	-1.96198	0.773889	-2.91663	1.29545	-1.18156	0.442695	3.49949	0.882714	1.85951	4.36692	-0.589702	-1.32903	1.61875	-2.18188	-2.37533	0.103817	0.772385	-2.04512	-2.4337	-3.21358	-0.234102	-1.00923	2.15491	0.352401	-1.57193	1.58095	0.839686	-0.487317	-1.62324	-0.393374	3.05141	-0.891825	0.123827	-0.956638	-2.95571	0.0734683	-0.425093	0.134195	-0.466443	-0.99725	1.9894	-1.97667	1.4201	-1.42659	2.03449	-2.11827	-1.05139	-1.51892	-2.26936	3.90773	0.0545643	-1.50325	-3.1342	0.781414	4.2312	0.860244	-1.40614	0.452438	4.39042	2.76396	1.16033	1.8392	-1.5482	-2.59523	0.570086	3.68658	-1.67377	4.32057	4.02042	-2.1183	-0.327896	-1.90296	0.0297344	1.31969	1.23987	0.195857	3.3013	-0.27112	3.89517	-0.968481	-0.503253	-1.64523
chr2-231714705-231715028	-2.2972	-0.328409	-2.16898	-3.24506	-3.10935	0.843238	0.26096	-1.05833	-0.17034	-3.01404	2.19084	-2.14525	-2.78789	-3.06645	-3.67689	0.379657	-0.229727	-0.695004	-2.69065	-1.84491	-3.32012	-2.20974	-2.03884	-0.368308	-2.85346	-2.49861	0.093103	0.308094	0.595167	-0.93174	-3.45643	0.721087	-2.06631	-3.46186	-2.82212	-3.29205	-1.46852	-3.43458	-3.22583	1.92034	-2.12674	1.61261	-3.31985	1.09997	-1.69837	-3.1869	-0.480386	-1.76637	-2.70628	-4.04026	-1.05079	-2.95287	-2.32202	-1.58945	-2.80554	0.0347085	-3.504	-2.7497	-0.754557	-1.9777	1.82379	1.09898	-0.117431	-1.29994	-1.73275	0.204499	-0.166154	0.556638	1.19748	1.29632	-2.76619	-0.0879033	-2.1776	1.98462	-3.14573	-1.57497	-1.57886	0.425635	-3.55651	0.896022	-3.32107	0.434912	-3.23374
chr19-36485282-36485360	-0.0431682	-1.68494	-1.23598	-0.540293	-2.24797	-1.3482	2.142	-1.38582	0.34172	-2.47761	3.35728	-2.39894	0.546852	-2.8455	0.00424002	-1.53522	2.36444	0.939844	-1.51335	-1.66347	-2.33672	3.1139	-5.56507	0.108295	-1.8541	1.01926	-1.22773	-0.868379	2.24418	2.22994	0.757905	-0.143368	-0.921438	-1.18702	0.407578	-4.24929	-2.20079	-3.9759	0.224247	-3.42735	2.70635	0.6308	-0.843982	-0.459158	1.45841	2.33676	-3.71031	-0.381709	-3.14841	0.929052	-0.41173	0.380755	-1.12409	0.589057	0.55317	1.3193	-3.14446	-0.842188	-1.58108	-1.8105	2.44271	1.91451	2.43909	1.65975	-2.78722	-1.08343	1.24472	2.12799	0.043816	2.28757	2.32468	4.37074	0.24885	-1.77964	2.91064	-3.21659	-2.02624	1.2941	-3.77541	-0.397423	-0.70561	0.730463	-0.594395
chr7-158109339-158110405	1.32563	-1.67099	0.0772755	-2.86537	0.151526	-1.83256	-0.843781	1.62231	0.735644	0.163114	1.05907	-2.02286	-1.51486	-0.844759	-1.97035	-1.18778	-0.935447	1.44423	-1.72885	-1.62535	-2.84659	-0.645437	1.62597	1.22721	-1.12601	-1.28208	2.00454	1.12696	-0.284186	-1.25068	3.01241	0.104645	-1.00249	0.531332	-1.36073	-3.2888	0.557887	-0.660592	-1.81868	-0.870531	-2.19674	1.83641	-2.3703	1.0278	-0.802886	2.33999	-1.85576	-1.14149	-2.01839	-3.73634	3.01112	-0.204216	-1.99606	-3.28592	0.131373	2.62276	0.232469	-2.13728	-0.390127	2.48131	2.90819	1.91587	1.4456	-0.956668	-1.40203	-1.51324	2.35757	-2.09678	0.585375	3.03519	2.31725	-1.3834	-1.93314	0.408983	0.0988591	1.35091	-1.03026	2.21813	-0.81771	2.82577	-2.09634	-1.18911	-1.59309
chr16-73098732-73099917	-1.22056	0.137075	-1.61472	1.43926	-1.35573	-2.35802	-0.129948	0.719922	-1.9401	-1.94863	1.6871	0.760633	0.142283	-0.701593	-3.5447	3.55629	-4.0637	-1.74129	0.432629	0.393107	-2.1204	1.57954	-3.72598	-0.901327	0.0528037	0.518918	0.659465	-2.65311	0.848718	-2.95706	0.444258	-0.810133	0.537415	-2.71601	1.47844	-3.23083	-0.591249	-3.07161	0.871305	-0.873371	0.910637	-1.34541	0.207361	-0.346365	-0.0577831	-2.14416	-3.58118	-1.11464	0.0193928	-0.0651	-2.89145	0.142394	-0.385667	-0.454472	1.96812	1.43375	-3.34867	1.13097	1.67736	-1.2733	1.50921	0.276361	1.8479	-2.90161	-2.60539	0.481092	1.4504	0.83434	-0.819317	1.47019	-3.45887	2.51859	0.185437	-2.64822	2.52291	-3.35929	-3.29926	0.755626	-4.16415	-0.00103801	-0.0131524	-1.84703	0.529882
chr5-2757137-2758088	-2.67167	-4.1228	-2.08001	-3.27773	-1.832	-3.52266	1.41533	0.87172	-1.82715	-2.39038	2.75693	-3.41322	-0.987101	0.154169	-2.71186	3.0954	-2.49172	-2.42573	-1.01292	-1.81628	-1.3986	-0.898006	-3.59587	-1.84442	-3.81635	-2.68466	-1.35447	-1.49679	-0.402339	-3.89512	-1.52149	-2.15949	-0.546141	-1.99934	-1.9122	-4.35277	-1.20471	-3.43479	-1.05135	-3.12473	-0.803088	-2.09714	-2.51406	-1.84195	-3.26502	-1.5196	-3.7455	-2.07282	-2.59963	-1.76502	-0.902972	0.148932	-3.38809	-1.75857	-3.32567	-1.29327	-2.94237	-4.25845	0.748445	-3.3481	0.23943	-3.0951	-1.3511	-2.20789	-3.33402	-3.68827	0.476803	0.624456	-2.05876	-1.68117	-3.30279	0.849779	-3.1013	-0.0116424	0.201267	0.208726	-2.84121	0.0984498	-3.85043	-1.68409	-2.76966	-0.8039	-4.25629
chr19-13135514-13135808	-1.64324	-1.56696	-0.236264	-1.99716	0.279962	0.811142	2.48745	-3.5394	-3.49465	-4.48207	1.88756	0.50413	-0.707851	-3.56224	2.21958	3.12331	-3.14521	-0.641685	-0.267564	-2.14757	-3.56895	0.26681	-5.4185	-1.94773	-1.84586	-1.71214	-3.13613	-3.08839	-2.0043	0.443488	-1.9655	-3.39665	-3.02511	-4.80454	-1.96711	-4.49956	-0.520193	0.0632885	0.65069	-2.47486	-1.48993	-3.5277	-1.34674	0.124977	-0.936916	-4.89334	1.50699	0.296322	0.10322	2.77257	2.60157	-4.11138	-2.59812	3.25579	-3.89134	-2.10388	-4.5464	-2.39377	-0.305272	-2.26252	1.05561	-4.17894	-4.84435	-2.36771	-3.40036	-0.38965	-0.207117	-0.344381	-2.22768	-3.90565	-2.50445	-5.386	-0.95381	-1.13285	-2.63592	0.932329	-1.26166	0.766114	-3.75186	-3.65092	-3.40927	1.16403	-0.968342
chr2-3063115-3063671	1.57259	-0.948642	-0.0442437	-1.05125	0.882448	-1.12009	-0.819905	2.05642	0.186961	-0.86868	1.92334	-1.30927	-0.926706	-1.25523	-1.62298	-1.4859	0.037724	0.972403	-1.01956	-1.46732	-0.634335	0.94561	-1.4311	0.0214587	0.253561	-0.606809	1.42863	0.168762	-0.193986	-0.958799	-0.829253	-0.0461551	-0.068872	-0.721748	0.171012	-2.21384	0.0290589	-1.05311	-0.74693	-1.0345	-1.048	1.29341	-1.28318	0.859749	-0.445926	2.87053	-1.47201	-0.407239	-1.25903	-2.8121	2.58743	-0.411795	-1.28107	-1.82059	-1.61094	2.43953	-1.67604	-0.462147	-0.106001	2.83258	0.067685	1.53392	1.61914	-1.73734	-1.13461	-0.669401	0.5995	-0.541286	0.418899	2.82675	-1.53321	-0.761717	-1.12212	0.175728	0.183429	1.00509	-0.0692776	2.96475	-0.501978	1.61978	-1.22799	-0.783658	-0.582451
chr1-115397374-115398123	-0.31267	-2.12906	1.67709	-3.40296	-0.429209	-1.23722	-1.33301	-0.458434	-1.39776	-1.5537	2.8162	-1.2339	-1.46936	-0.563852	-1.51766	-4.20428	0.361226	-0.697972	-0.356142	-2.00208	-1.65558	2.19502	-3.7566	0.816895	0.428755	-0.469708	-2.47881	-1.10213	-2.0005	-1.37248	-0.695924	-0.190003	-0.130066	-1.64485	-0.244273	-3.45955	-1.29281	-1.9469	-0.01409	-1.56407	-1.69126	0.502083	-2.75486	0.0978442	0.336505	2.36659	-2.84544	-1.93893	-1.38978	-2.93308	-1.32346	-2.06117	-2.83619	-2.19235	0.84067	1.14113	-1.92517	-2.88043	-0.946693	1.41856	1.76349	0.217636	2.50359	-2.34231	-0.464278	-1.25652	-1.86146	-1.23757	0.697743	0.11852	0.227327	-0.880288	-1.35507	0.0184207	-0.777288	1.6378	-1.87543	1.24355	0.627987	-0.425124	-2.37876	-2.77173	-2.4803
chr2-241896910-241896967	-0.138894	-0.562885	3.23858	-0.676685	0.00209703	3.62874	4.02092	3.61849	4.92029	0.222745	2.89893	0.925116	1.98953	1.18162	-3.36301	4.85036	-0.68533	3.72062	1.77422	-2.18442	1.06286	-2.89379	-3.39697	3.47998	0.526001	-0.220448	5.07332	-1.31654	3.82964	0.49765	1.3922	1.15791	1.83634	4.18452	0.299228	-3.74099	-1.16784	0.382072	0.320851	0.586684	2.71796	0.331708	1.5425	3.24621	-1.34815	5.16383	-0.813736	-0.304531	1.93664	3.82216	4.68079	3.74836	-3.0655	2.39204	1.33431	0.998719	0.216616	0.309597	3.01034	3.77513	4.84917	1.16789	0.968917	0.914831	-2.7568	3.10642	0.88542	-2.67626	0.849325	4.12108	-1.51099	0.467953	-0.145498	3.13225	-1.18505	0.920108	1.02506	2.10842	-3.27462	0.85403	1.47249	0.449001	-1.02302
chr13-88328009-88328471	0.974846	-0.671465	1.4928	3.28629	0.684064	-0.402552	-1.18211	2.28579	0.483452	0.128145	2.95884	-0.208114	-0.448272	0.707205	-1.94788	3.45651	-0.692042	1.66649	1.97084	-1.67107	-2.23888	3.0973	0.763218	1.20679	-0.133097	-1.47215	1.75088	-0.356787	1.21809	2.75864	0.954165	0.521157	-0.413184	2.43754	-1.3359	-3.01082	1.18015	-0.0446134	-0.852733	-1.26866	-0.201867	1.7271	1.82848	-0.0896591	-0.427607	-0.719087	-1.41847	-0.522826	-1.35903	3.18941	2.94815	2.33849	-0.819578	-1.93541	2.69385	2.36774	-1.60929	2.21312	0.676503	2.80132	1.3603	2.81964	3.26528	-2.33018	-0.85335	-0.179816	1.10835	-0.451223	1.88192	3.15202	3.42987	4.08446	0.979493	0.393189	3.74351	0.868678	2.27222	3.7092	0.011646	0.804896	-0.99401	-0.0769849	-1.36567
chr10-119295400-119296612	-1.97032	-0.639457	-0.850549	-2.9795	0.652565	-1.16667	0.494331	1.58427	0.820857	-2.36228	2.33472	0.120648	-0.00565782	-2.21781	-1.95215	2.80437	-0.82759	0.166269	0.341445	-3.64666	-3.69611	1.09181	-1.06585	0.706464	-3.26214	-2.95697	-0.587533	-1.51088	0.859276	-2.54176	-1.60554	-1.8112	-1.05942	-1.04268	-1.4984	-0.204993	0.0937249	-2.76879	0.951518	-1.23518	-1.91502	0.00771076	0.513627	-2.03826	-2.98317	-0.17745	-2.30408	0.191194	-2.68564	-3.30982	2.59661	0.644454	-3.87039	2.04114	-0.800123	0.489065	-4.26579	-3.27458	-0.846159	-2.12738	0.643895	0.249009	2.014	-1.32415	-1.50455	-2.99583	0.187445	0.830906	-2.59032	0.98767	-1.9455	1.92435	0.42214	0.477306	-1.93227	-0.862031	-0.145807	-1.64801	-0.9836	-0.0118163	-1.81542	-2.13846	-2.44834
chr1-14027378-14027581	-0.594627	-2.94985	-2.37338	-0.162944	-3.15258	0.402725	1.24687	-2.93813	-1.81405	-3.2346	-3.66704	1.93733	1.27703	0.265435	0.951049	1.05988	-2.6142	-0.273218	-2.6138	-1.07493	2.67624	-3.32539	-2.87453	1.58355	-2.46568	-1.36366	0.495448	-2.77641	0.924659	-2.12938	1.56115	-0.285316	1.38706	-0.413358	1.16799	-3.00678	-0.132308	-0.553121	-1.20628	1.54433	1.24223	-1.18407	-0.0610761	0.886473	-0.636305	-3.19184	1.3399	0.976409	0.770693	0.564695	2.42102	-0.434122	-2.56982	1.32169	0.38248	-0.908132	-2.66356	-0.982307	0.269024	-1.63465	2.08051	-1.86247	0.140922	2.10401	1.76244	0.599231	1.47501	1.3139	-2.35596	-0.42885	-0.494184	3.29147	-2.38508	-0.120611	0.979305	1.908	-1.57663	-1.21522	-0.353011	-0.608655	0.0427835	-0.884229	-1.19143
chr2-208795620-208795859	2.36684	-0.432946	-0.124909	-2.21319	-0.796277	-0.867051	-0.960038	-0.225495	0.796642	-0.0372685	-0.0615919	2.9851	2.53333	-3.0573	0.676427	-3.49355	-2.21054	2.28252	-0.8382	1.3596	3.73088	0.12128	-4.84957	0.910758	2.44381	-0.247944	-0.712041	0.200961	1.7289	1.16118	-2.13301	0.730393	0.478836	2.21761	-1.6277	3.57807	-0.343609	-1.39433	-1.11366	-1.1716	-1.83058	-1.02672	-0.167744	-1.30994	-0.128569	-3.21001	-1.36589	2.5959	-0.199038	-1.37049	-2.0426	1.10975	-1.13154	1.87843	-1.80383	-1.2056	-2.21556	-1.04289	-2.24738	-2.39682	-1.58791	3.32347	-0.0369676	4.08034	-1.33563	1.41224	-0.785355	2.09119	2.16766	-3.09119	-2.55736	3.23262	-0.641302	0.223732	-3.52662	-0.549086	-0.200101	-0.0766303	-3.06917	3.33219	-0.227689	0.134313	0.768361
chr12-131077382-131077565	2.58461	-0.593246	-1.13944	-2.33311	0.914256	-1.75325	-1.1239	3.60875	0.644144	-0.421424	3.1831	-1.71266	-0.874699	0.601069	-1.46012	-0.36142	-1.11336	3.20189	1.2656	-1.56932	-1.75679	1.00351	-3.3974	-0.0710315	-0.279662	-0.607005	2.34039	1.85909	-0.341443	-1.47471	-0.584569	-0.051977	-0.260815	0.942493	-2.02916	-3.03432	-0.56718	-1.37097	-2.0236	3.93442	-1.42778	2.05504	-1.62387	1.67695	-0.756546	1.89086	-1.53215	0.753693	-1.51868	-3.66416	3.83752	3.72662	-1.53568	-2.97538	-0.371551	3.08663	-0.394159	-1.64781	0.321256	2.91878	-0.484935	2.74302	2.01	-1.75302	-1.54829	-1.12062	2.3245	-1.11265	1.31051	3.3654	-2.6714	0.724621	-1.91564	-0.915919	0.398954	0.563878	-0.369847	2.40019	-1.86549	2.03774	-2.14377	-1.32926	-0.302618
chr10-132886634-132887109	2.34094	-0.710173	0.502686	-1.57508	0.621132	-1.07519	-0.360806	2.86689	-0.0290314	-0.168183	2.83187	-0.211103	-0.451325	0.505807	-1.69998	-0.970931	0.218321	1.17302	-1.18508	-1.31717	-1.61241	0.644924	-2.64705	1.23611	-0.687922	-0.589328	2.31926	1.53267	0.0942865	-1.20221	-0.957005	1.20569	-0.279383	0.788872	0.0310023	-3.17832	1.19593	-0.402792	-1.96097	-0.0829525	-0.363021	1.8302	-1.05122	0.510311	-0.405977	2.72546	-1.22319	-0.130347	-0.971754	-2.33396	1.88047	0.673236	-1.31498	-2.08162	-0.571972	2.73377	-0.343171	-1.48021	0.252055	2.62691	0.827152	1.2829	0.812544	-0.460086	-0.954097	-0.624919	1.5296	-0.671529	2.05685	3.43167	-1.90745	0.167287	0.178587	0.0555945	0.978571	0.682962	0.63273	1.82807	-1.08088	2.4401	0.0841221	0.272971	-0.534335
chr17-37024020-37024625	-0.765875	-2.94292	-0.831256	-0.514113	-3.32201	-3.93972	-2.99347	-3.02757	-0.770023	-1.04843	0.49393	-0.991119	-1.50976	-1.36188	-4.25847	-4.51626	-3.51788	-3.33993	-1.41134	-0.730287	-4.27684	-4.23722	-4.44863	-2.51351	-2.42204	-2.73032	-3.68738	-3.66596	-1.89573	0.431078	-3.28921	0.0118656	-3.1629	-4.34221	-1.09732	-4.30941	0.432248	-4.15325	1.28884	-4.16919	-2.96575	-2.03038	-2.77803	-2.93213	-0.929434	-3.37184	-1.88282	-2.96947	-3.38324	2.69948	0.317498	0.918355	0.523638	-2.75347	-0.165306	-0.427147	-4.15816	-1.22075	-2.82404	-1.01412	-1.37473	-3.7075	1.07545	-2.56702	-3.7769	-2.40658	-0.263694	-4.10012	-3.59768	-0.779385	-3.40723	-0.967255	-3.4979	-2.9133	-2.83107	-3.78655	-2.85007	-3.02544	-3.81811	-1.11478	-3.0202	-2.47038	-0.290266
chr2-11917490-11917787	1.46996	-0.578717	0.942458	0.402593	1.89543	3.0226	3.31548	-1.40988	3.6283	2.89618	-0.452774	-1.08446	2.75453	0.196096	2.76051	0.234924	1.43134	-0.608757	-0.609671	1.74508	1.99634	-1.69851	-5.02639	3.47658	-0.322258	0.926651	-0.434631	1.20383	1.83464	3.12114	2.80115	3.30599	1.27379	-0.583668	0.640857	3.42418	3.25937	-1.27664	3.27632	3.2829	-0.414869	1.57284	2.75357	1.27962	-0.0577717	2.73398	1.61002	3.77215	1.77797	3.64836	-3.48351	-0.954867	2.45544	0.404767	3.17007	3.52577	0.978469	1.83031	-0.0671662	4.06664	3.30263	-1.69319	-2.69531	4.53636	1.61034	0.380867	3.67499	-0.589531	2.36451	-1.7769	3.1748	-2.4814	-1.06311	3.50707	-2.81567	3.08511	2.17847	3.2203	3.24754	3.37265	-0.21762	3.00865	2.70158
chr5-4116507-4116583	2.34134	-0.35453	-0.737489	-0.452883	-1.26935	-1.34394	-2.27615	3.03846	-1.50226	-2.04741	2.04043	-0.920623	-1.32358	2.39388	-2.13776	1.82662	-1.56241	0.0107563	-0.742319	-2.40293	-0.852221	-1.80437	-2.13769	-1.49262	0.465027	-1.35527	-0.980946	-0.276034	-1.3022	2.91005	0.010892	2.14559	1.21287	0.759086	1.08126	-3.0898	-1.46383	-2.00281	-2.71016	-1.46936	-0.28044	-1.40542	-1.21589	1.71435	-1.35001	2.81506	-2.386	-0.959822	-0.345407	-0.109652	0.949514	2.78755	-2.60661	-3.69672	2.84369	0.802037	-0.278849	-2.30623	-2.35602	2.95955	1.43742	2.20659	-1.49142	-2.65315	-2.03036	-0.791935	2.74022	-1.23928	0.124513	2.38465	-1.3609	3.27998	-1.5362	0.214924	0.0161653	-2.57742	-0.745088	-0.341954	1.8994	-1.72375	-1.14434	-1.81982	-1.70724
chr1-34420873-34420920	2.37552	-0.399152	1.87513	-2.07409	-0.17619	-1.38139	-1.29365	3.48442	-1.4993	3.30696	2.29506	-0.561394	1.22615	3.77792	-2.48746	-1.62446	3.05403	0.780619	0.978884	-1.73505	-0.368346	-0.194171	-4.10866	-0.308444	-0.586186	-0.548644	2.10741	2.84419	1.26269	-1.66039	2.84311	1.11313	-0.879241	1.79766	2.77891	-2.09174	1.5896	-0.611762	0.438908	2.77458	2.24706	3.46226	-0.933892	2.99658	-0.587666	3.47426	-2.76866	-0.335053	-2.22996	-3.61757	3.46139	-1.94601	-1.67021	-2.70857	3.47674	3.99377	-0.0920277	-1.88118	3.13311	3.866	2.95559	2.57924	0.963262	3.90941	-2.41092	0.176818	3.41402	-1.55113	3.67158	1.20464	3.02563	0.217935	-2.11072	2.81519	1.10198	2.74192	1.37837	3.32364	-0.531077	3.42972	-2.44222	1.38406	-1.03672
chr8-67454340-67454892	0.123831	0.338315	1.43914	1.00792	1.80936	-1.58247	-1.37236	-0.440248	1.77552	-2.52994	2.17394	-1.67475	-0.110172	-0.812046	-2.15362	-0.845166	-1.98308	-0.650934	0.769131	-1.88258	-2.63722	-0.0680505	-4.77875	0.117187	0.461499	-0.704691	-1.88773	0.0273912	0.368523	1.27367	-0.0474527	0.217405	0.523437	-1.68363	0.115821	-3.38639	1.65055	-2.83915	-0.33072	-2.88207	-2.62303	-1.92401	1.58939	-0.84528	0.118218	1.89158	-1.27871	-0.0105789	-2.30379	0.395035	2.40785	-0.738868	-1.99399	2.71247	-2.34793	-0.0741619	-3.05053	0.879487	0.824605	-0.496905	1.29363	0.256024	-1.34479	-2.12393	-3.04671	1.38878	0.527066	1.5161	0.916836	1.36534	-3.25602	2.9164	-0.145964	0.00433364	0.137045	0.341271	0.833053	2.66368	-3.15336	-1.5973	-1.32132	-1.24932	0.33743
chr18-67069959-67070461	-0.139838	-0.500696	-2.34177	1.06601	-1.6684	-0.663065	0.547237	0.000553072	-0.682716	-1.14837	2.38328	0.434146	-0.989458	-0.857143	1.28287	-2.20163	-2.31792	-0.105578	1.38629	-0.883554	-3.23643	1.09034	-4.44912	-0.624664	-1.7464	-2.41611	0.697549	-1.52306	0.492663	-0.397099	1.54055	-1.50558	1.41809	-0.250583	1.88361	-2.477	0.0536927	-0.923528	-0.574796	-2.06537	0.553787	0.227268	-0.571883	1.35446	-1.93118	-1.88499	-2.6165	1.14811	1.54991	-2.13975	-1.36853	-1.68068	-1.73256	2.79431	1.17565	1.4599	-2.91467	-2.34246	-0.494849	2.93709	1.71516	0.292689	2.61341	-0.717601	0.622178	0.7833	-0.300314	-3.29996	0.125886	1.52413	-2.74639	2.80578	-2.42175	-0.00627213	1.8781	-0.812578	-1.07786	-0.201359	0.701571	0.120121	-2.66002	-2.72138	0.268935
chr5-134526124-134526269	1.34883	0.0429176	3.17213	-1.29185	-0.204548	0.137134	-0.466858	-2.44428	1.22247	-0.98351	-2.84011	0.0134093	0.0372773	0.133384	-0.353047	-3.6814	1.92243	-0.553847	-1.23259	-0.0465659	-1.99259	-2.23665	-4.33947	-0.994996	0.337136	0.338398	-0.861316	0.581178	-0.668704	3.3797	2.32287	0.412735	-0.170119	-2.21805	-0.861613	1.00509	1.91224	-2.36897	3.13881	-1.32055	-1.85213	-0.561757	0.971818	-0.00359698	0.507245	3.06346	-0.367476	1.10149	-0.760185	2.72371	-3.99479	-1.1053	1.1499	2.66543	2.93917	3.70084	-2.90822	-0.332537	-2.20034	2.53644	-0.653953	-1.36667	-2.33629	3.10318	-1.67651	-0.14324	2.85089	-1.17336	-0.802173	-2.08256	-1.04674	-3.96959	-1.1365	-1.32236	-2.35766	-1.62026	-0.0447737	2.99386	-2.24279	0.414395	-1.77885	3.06685	1.32321
chr1-27709575-27710030	-2.70963	-2.87563	-2.34737	-2.52553	-2.86904	-2.08723	-0.755343	-1.34449	-2.39589	-2.92354	1.37065	-1.84146	-2.54412	-2.35531	-4.03591	0.509913	-2.08404	-2.29655	-3.28518	-3.55394	-2.42192	-3.36504	-4.9994	-3.09139	-3.67425	-2.31707	-2.2079	-3.44183	-2.69649	-2.31994	-1.15886	-2.65262	-3.07153	-3.399	-2.74304	-4.22955	-2.92543	-4.26498	-2.3114	-3.23262	-0.771753	-2.06743	-3.74396	-2.14172	-2.32825	-3.0334	-3.86369	-2.35102	-3.48415	-1.32918	-1.70237	-1.40034	-3.63243	-2.86723	-2.57617	-1.36098	-3.58192	-4.37275	-1.09511	-1.38574	-1.53869	-1.5974	-0.772288	1.62329	-3.06901	-3.70245	-1.82701	-3.43272	-3.21197	-0.387406	-2.15999	0.284043	-3.30464	-1.91392	-2.6402	-1.90847	-3.43926	-2.22481	-2.40862	-1.8838	-3.61344	-2.78912	-3.45473
chr2-109558966-109559734	1.944	-0.409677	-0.206111	-2.02434	1.29853	-0.229167	0.072651	1.92933	0.468434	1.42829	2.30618	-0.462834	-0.452667	2.32301	-1.90031	1.99803	-0.750651	1.91388	0.724494	-0.74416	-1.49083	0.113095	-2.12284	1.78351	0.0645849	-0.0908627	0.931258	0.903602	0.66367	-1.0388	-1.09694	0.992593	-0.987108	1.1332	-0.856358	-2.74562	0.896608	0.247769	-1.09224	2.43597	0.155274	0.80912	-1.0982	0.236507	-0.718028	2.51041	-0.459511	-0.424651	-1.14252	-1.75158	3.06609	2.07577	-1.34682	-0.651576	1.73166	2.85458	-0.518792	-1.42982	1.42515	3.2193	2.05988	2.40546	1.23453	0.433276	1.25828	1.59784	1.24487	-1.16474	1.53315	2.53543	-2.55945	0.765098	-0.668124	1.69559	0.0975928	1.12352	-0.678764	2.41963	-0.481826	2.57644	0.57383	0.0324484	-0.761764
chr11-44341361-44341831	-1.36259	-0.942671	-0.0650335	1.19581	-0.508845	-0.807791	1.54482	0.863777	-4.70658	-1.65278	1.96231	-3.67382	-0.0943385	-0.977683	0.710143	3.17504	-0.193778	-0.290036	-0.0388688	1.32544	-0.741378	-3.26928	-4.34163	-2.0807	-0.436054	-0.470388	0.113165	-2.52626	0.409326	0.381837	0.498543	-0.865103	0.240221	-4.89458	-2.98502	-4.51304	0.358948	-4.49782	1.25798	-0.133741	0.91366	-4.10241	0.53452	-0.605327	0.238712	-3.66655	-3.88939	-2.41325	-3.27555	2.54264	0.672498	0.427174	-0.374718	1.74468	1.08839	0.603293	-4.80108	0.431684	0.277426	-0.313184	0.999919	-0.968936	1.73318	-0.438298	-2.51464	-0.257416	0.806654	0.599773	0.412267	1.04265	-1.44476	1.33668	0.595969	1.05628	-0.360023	0.945142	0.0118643	-3.99494	-1.06135	0.316531	-3.72257	0.987101	-0.336506
chr17-29297380-29297604	-1.53764	-3.76472	-4.90711	-4.85878	-2.22684	-4.67704	-4.06079	-3.79871	-4.21854	-4.32789	1.91257	-3.25418	-3.68943	-3.11001	-2.93533	1.82948	-4.54532	-4.27397	-3.38078	-2.35986	-4.52071	-1.11989	-5.1353	-3.8565	-3.35494	-3.69761	-4.46063	-4.1888	-2.02348	0.440661	-0.573508	-3.30818	-1.72719	-4.63143	-3.59292	-4.45822	-3.02162	-4.68357	-4.1297	-3.99678	-2.95102	-3.54974	-1.42683	-3.84712	-1.87599	-4.29197	-4.42152	-3.30359	-4.00885	0.438472	-4.00533	0.304866	-4.67948	-3.36801	-4.40679	-2.23344	-1.80522	-3.98295	-2.83525	-4.32851	0.410009	-4.21073	-4.7453	-0.456301	-4.86556	-4.02555	-3.26967	0.614775	-4.60975	-0.0306569	-4.40461	1.70121	-4.71984	-4.21732	-1.53243	-3.37105	-3.72808	-4.82198	-4.78107	-4.20783	-3.37442	-2.42844	-0.829294
chr3-49941151-49941613	-1.03075	-0.685619	0.233579	-0.855369	0.0182123	-3.55915	0.595143	-0.165215	-3.75275	-0.681475	0.754079	-1.19515	-0.609369	-3.91295	-4.01453	1.77177	0.367084	-0.222431	-0.58559	-2.16718	-0.688629	-1.46075	0.422737	-2.75935	-0.392454	-0.473699	-3.93989	-1.29189	-0.716243	-0.0933024	0.666498	-3.63914	-0.171481	-3.87776	-1.63126	-4.0831	-0.28432	-3.89627	0.231774	-3.13034	-3.41747	-3.15924	-0.723493	-1.99722	-0.16544	-3.03491	-3.51338	-0.291101	-3.73676	1.75438	1.18632	-0.330083	-1.74076	0.749792	-0.282865	0.370233	-4.09748	-0.934207	-1.64163	0.212895	0.800273	-3.77115	0.717704	1.99739	-4.12236	-0.573593	0.409535	0.0212024	-0.315089	0.319203	-0.390094	0.821549	-0.685287	0.410372	-0.176756	0.756522	-1.3779	-0.57648	-1.58923	-0.234999	-2.51005	-0.995583	-1.19681
chr17-4872326-4872603	1.75141	-0.33577	1.66018	1.38115	0.884638	2.99203	-1.53761	2.45171	3.31994	-1.17254	2.8529	-0.524553	0.367555	-1.16989	-0.615754	3.69762	0.354035	0.678893	1.33167	-1.32665	2.89146	3.11299	-3.92858	0.222154	2.24344	-0.202073	-0.712325	0.573311	0.25026	0.217202	0.000595595	0.682593	0.0921958	2.4886	-1.50927	0.408952	0.0854674	-1.77671	-1.57066	-1.16722	2.01261	-0.680385	-0.417363	-0.900234	-0.226503	-3.10936	-1.71411	2.72761	-0.850404	3.40852	1.25055	2.29371	1.17988	-2.41904	-1.58821	3.04058	0.0780582	-0.644476	-2.46427	-1.19335	3.26883	-0.786159	1.28402	4.04699	-1.6609	2.95815	3.07787	-1.17586	2.95918	3.04873	-2.23671	3.75172	-0.327953	2.46201	3.59084	3.14604	0.224492	-2.02508	-2.19225	-0.387267	-1.99441	3.14374	0.650992
chr5-115298704-115299475	-1.32933	-0.203474	-0.862441	0.711596	-3.73613	-2.8931	-0.895801	-4.08628	-2.84023	-2.46199	-2.87572	-0.779806	-3.33898	-2.1173	-0.377221	2.81863	-1.93544	-3.06786	-0.645236	0.185079	-1.17267	-3.2267	-3.50922	-0.798133	-0.885135	-1.47647	-3.33014	-2.85314	-1.05367	0.0785375	0.992071	-2.41521	-3.53875	-0.713273	-3.92742	-3.71876	-2.6447	-3.31598	0.0323736	-4.02412	-1.23102	-3.74765	-4.18457	-2.59253	-2.43449	0.639504	-3.05291	-2.17056	-2.94354	1.48302	-3.59826	-1.27128	-2.138	0.271898	1.04544	-0.142381	-3.06386	-0.0822609	-0.990163	0.843594	0.880515	-2.68911	1.15223	1.20181	-4.45651	-3.17095	-0.519809	-1.27353	-0.785009	-0.384837	-3.43472	-0.975909	-3.84946	-2.32914	-3.64947	-0.0590751	-3.60862	-3.8511	-4.04836	-1.54747	-0.0717167	-1.15421	-0.238539
chr10-5734571-5734985	-0.373105	-0.102	0.27249	1.34617	-3.89377	0.354318	1.6629	-3.96562	1.08991	-3.76946	-3.97565	1.32386	-0.312199	-0.889637	-2.8607	-1.73277	-4.39735	-0.338555	-2.36833	0.0498374	1.76941	-4.46032	-4.85154	0.136626	0.28643	-0.194724	-2.63682	-3.95098	0.586108	0.624672	-0.512568	-0.0909202	1.01216	-1.93384	-3.72821	-0.995816	-1.58738	-1.97376	-1.15353	1.22684	-2.91916	-3.18095	0.525995	-1.87812	-2.14853	-4.93541	1.4078	0.282644	0.896141	-0.82864	-2.96708	0.789728	-2.14886	-2.96534	-3.41098	-1.41119	0.0243065	0.120141	0.930538	-1.04196	-2.65324	-3.87454	-4.55124	2.01321	-0.635906	-0.204417	0.0277542	0.198513	0.587437	1.25244	-3.00304	2.78249	-4.33188	-1.52733	3.3337	-3.33646	-3.31776	-3.48238	2.04616	0.469669	1.26468	0.614516	0.207854
chr6-10099432-10099656	0.949928	-1.03803	1.77746	1.72127	-2.80074	-0.202661	-2.16474	-2.954	-1.82607	1.33624	-1.63908	-1.95076	1.11867	3.2548	-2.20673	-2.63498	-2.6809	-0.0162116	0.941796	-2.27941	-2.64168	-0.784958	-4.82237	-2.17455	-1.17219	-1.28711	1.18447	-0.00920892	0.433728	0.98893	1.66229	0.610631	-1.22644	-2.62349	1.80186	-3.44643	0.772858	-2.60663	2.55213	-3.01842	-2.88507	-0.223401	-0.856472	-0.0401796	-0.680686	-1.15028	-1.96824	-1.57773	-1.48505	-0.0230794	1.05985	-1.37606	-1.33075	-3.36714	1.93104	2.10422	-0.549119	-0.0827952	1.29145	2.50695	-0.410985	-2.9945	3.0881	-2.28506	1.54098	-1.44017	1.53961	0.41514	0.703111	2.40664	-1.63295	3.58092	-1.77205	-1.77038	1.59371	-1.93798	0.387452	2.8061	1.4914	1.85518	-1.15609	-0.18212	-0.13133
chr13-91826885-91827600	1.34744	-1.69554	-0.763403	1.06808	-1.16449	0.971103	-1.41132	1.52214	1.57634	0.150275	2.22609	1.19953	-1.25239	-0.297592	-1.23778	0.82609	0.11233	1.41934	-0.332022	-0.710246	-1.8403	-2.09558	-4.35117	0.829067	-1.02537	-0.901056	1.58287	-0.218991	1.395	1.07125	0.446906	1.73622	-0.250505	1.57331	0.198636	-2.93982	0.406456	0.0676789	-1.04292	-0.723221	-1.05093	1.36848	1.07565	0.519998	-0.527935	2.67258	-3.05661	-0.995079	0.155896	2.5983	1.24795	1.62895	-1.14034	0.493607	2.22524	2.40652	0.394948	0.836992	1.43021	2.45299	0.711775	-2.34002	2.40978	2.98274	-0.277292	-1.02422	0.74326	-0.491316	1.57426	2.32172	-1.66723	0.539269	0.461617	1.36973	2.71016	1.38649	-0.797539	0.545605	0.0816512	1.91486	0.0318731	-0.280832	-0.342928
chr8-95651099-95651433	-0.792549	-1.38311	0.927178	-4.34474	-0.637913	-1.41732	0.734698	-2.59777	-0.362296	-0.149221	0.971327	0.341671	-2.75989	-0.60564	-1.77365	3.60097	0.854023	-0.623178	-0.738057	-3.34421	0.730568	-0.45841	-0.994229	1.64402	-2.42444	-1.5301	0.70275	-1.53673	-0.323032	-0.502348	0.0679465	-1.80011	-2.52427	1.62088	-0.76179	-1.79564	0.234737	0.0347533	-3.40115	-0.71095	0.487057	0.0252516	-2.46299	1.50943	-1.40157	2.39401	-3.40214	-1.30271	-1.27272	-3.51165	3.45782	-0.363121	-3.95968	-0.843535	-0.106835	1.63994	-2.81027	-3.85365	-0.910447	0.841629	0.0587811	-0.0988912	1.61226	1.89164	1.52074	-2.12438	-0.230656	-2.58075	0.487539	0.491562	-2.90735	-1.98611	-0.647995	0.452078	2.40995	0.471247	-1.74324	1.89575	1.60969	-0.176979	-2.95549	-3.06201	-1.71682
chr16-86231823-86232457	-2.22916	-2.94501	-0.132721	1.01314	-1.20746	-1.87067	1.57089	-3.44162	-3.07136	-2.96323	1.94759	-3.46789	0.732209	-2.5843	-2.77902	-2.18979	-3.22143	-2.82975	0.330002	-3.75464	-3.78062	1.23814	-4.65428	-3.26047	-2.73977	0.420334	0.245738	-0.0875643	0.785266	1.0778	-0.0553035	0.559942	-2.44182	-2.96425	1.27717	-3.88681	-0.418422	-3.66946	-3.70941	-2.89426	-0.819901	-1.19377	-0.297448	-2.94006	0.656156	-3.0738	-3.8598	-3.19764	-3.87895	2.23758	-1.76309	-0.292763	-3.5008	0.24558	-2.40792	-2.06714	-2.58293	-2.80654	-1.37256	-0.458545	-1.98295	-2.74729	1.78749	-2.35131	-3.87442	0.250787	-2.41751	0.913386	0.279572	-0.239089	-4.11333	2.32411	-2.9976	1.04938	-1.32401	-1.1178	-0.354009	-1.95635	-1.85664	0.605779	-3.26134	1.0581	-2.77123
chr6-29455126-29455532	1.26198	1.19111	3.15401	0.255326	-0.480646	-1.18753	-0.174927	2.56546	0.524086	-0.295607	1.07585	-1.40796	-1.08296	0.866973	-1.84292	0.054675	-1.09317	0.20248	1.79809	-1.32405	-2.05441	1.90469	-2.2228	-0.981388	-0.863844	-0.896693	0.890365	1.28604	-0.91475	-1.4388	-0.739435	-0.384851	-1.09885	0.167969	-1.29896	-2.76434	-0.387678	-1.3709	-1.36322	-0.954152	-1.80408	0.35581	-1.18116	-0.134183	-0.0255111	2.40229	-2.01746	-0.731354	-1.1604	-3.95931	1.29414	2.97357	-1.69449	-2.60753	-1.73703	3.20223	-1.34538	-1.18856	-1.00921	1.81398	0.265623	1.31474	0.330708	-1.92817	-1.81432	-0.370067	-0.332436	-1.37471	1.08412	2.50336	-2.44902	-1.91273	-1.43981	0.372278	-0.561274	0.0602724	1.33165	2.48326	-1.53559	2.0209	-2.24188	-0.434926	-0.927676
chr11-70917159-70917533	-0.0137406	-1.47337	-1.35598	-2.98252	-1.28203	-2.67703	-0.218981	2.23349	0.728485	-1.79731	0.803855	2.0687	-1.9811	0.834295	-3.18056	-3.1847	-1.81323	0.967148	-1.0302	-2.77537	-2.60678	0.227033	-2.10181	-0.439569	-0.880924	-1.61155	-1.05765	1.32516	-1.88865	-1.98241	-2.45109	0.152629	-1.54765	0.807753	-1.38651	-3.69261	1.83429	-2.94282	-1.49305	-2.90775	-2.06674	0.642846	-2.37101	-1.51496	-1.17126	3.15479	0.621922	-1.41531	-2.81571	-4.09966	3.46365	0.820717	-2.4514	-3.8414	-1.69303	2.54834	-2.11158	-1.62412	-1.08878	0.0324062	2.30852	1.55545	1.77583	-1.62717	-2.56267	-1.79353	0.194069	-1.09367	0.430534	2.12872	-3.641	-0.090255	-2.31919	0.777457	-0.192435	-1.06141	-0.764051	0.372334	-2.62147	1.49372	-2.34907	-0.0735169	-1.78437
chr5-140772182-140772512	-1.51963	-1.30183	-1.77758	1.31742	-2.40665	1.36939	-1.17865	-2.06203	0.981952	0.553334	1.89021	-2.53561	-2.11138	-2.41527	2.60571	2.07769	0.0920288	0.231243	-1.24339	-0.232472	2.59508	-2.57206	-3.35774	1.56875	-1.55992	-0.816784	-0.756232	-2.1152	-0.990793	-2.58186	0.654155	-1.57797	-0.963607	-1.19859	-1.16719	-2.59102	-1.64898	0.68079	-0.902873	0.629005	1.81421	-0.969892	-2.15275	1.16272	-1.18265	-1.88708	-1.31792	0.844997	0.832344	2.45141	2.40741	-1.85625	-2.96977	2.33698	1.77263	0.0645519	-0.451452	-2.66811	-0.398555	0.896431	0.535637	1.56291	1.86208	2.33499	1.55349	-1.64992	-1.15123	1.06123	0.278338	0.457176	-0.452127	-1.90048	1.56932	-1.79133	-0.364776	1.94837	-1.56079	0.228076	0.108264	-0.921217	1.68018	-2.17706	-1.66617
chr13-112815866-112815961	-0.306623	-2.6058	1.02963	-2.871	0.51378	-0.906165	-0.881931	2.81385	0.88008	-0.164838	3.50448	-0.305345	-0.726003	0.887625	-2.47532	-0.492711	0.550748	-0.0391421	0.396279	-1.45826	-3.16139	1.65979	-1.91961	0.598211	-1.86758	-0.86549	1.52424	1.0119	0.34886	0.654065	2.89222	-0.292367	-0.750017	1.07428	0.364078	-4.66171	-1.75573	-2.60837	-2.21512	0.00973806	2.04208	2.226	-0.986302	1.73136	-2.43833	2.24934	-2.66567	-2.25609	-2.96245	-3.00307	1.91025	1.68533	-1.77423	-2.07688	-0.913771	1.97601	1.9766	-2.3465	1.35707	3.13494	0.468611	2.04053	2.42038	-1.72169	-1.29138	-1.17032	3.00618	-1.43653	1.03678	1.96982	-1.90021	3.83402	-1.04931	2.20432	3.24354	1.34819	-1.82708	3.22083	1.48023	0.735257	-0.596457	0.738249	-2.01518
chr1-3050837-3052175	1.1931	-0.879312	-0.457631	-1.79116	2.86882	0.0208784	0.33135	2.81051	-0.0791206	-0.622481	1.44997	-0.319989	1.1637	3.08828	-2.03011	0.391111	-0.577659	2.41821	1.83502	-1.46482	1.73145	-0.0452202	-1.21098	3.4407	0.846024	-1.38134	2.26342	1.05102	2.42243	1.17566	-0.805883	1.10371	-1.05032	0.591322	-0.366535	-2.19825	2.98894	-0.38633	-1.57823	3.44102	1.22858	0.846198	-0.673879	0.335882	-0.212938	2.83204	3.41158	2.1131	-1.37196	-2.10153	3.55298	2.43276	-1.20845	3.00378	-0.104932	2.5708	-0.801231	-1.46209	-0.555583	1.77242	0.98623	1.45253	2.43621	3.81345	2.86936	2.04199	2.14481	-0.20543	0.981461	3.52466	-1.81079	2.8867	-1.45133	0.901009	0.354071	-0.138271	-0.259952	1.67697	-1.58583	2.22965	-1.16816	2.32486	-1.12205
chr2-236100688-236100751	3.1341	0.0718793	3.62866	0.484762	3.68736	-0.655187	-0.0612694	0.153963	0.54365	2.14464	3.60629	2.26708	0.315829	-0.33422	-0.871401	-4.47091	-0.08004	0.641491	0.370439	1.80822	-2.12315	-2.27502	-3.97095	3.07078	0.331762	-0.577858	3.60095	2.63168	3.36675	3.31762	-1.93307	0.656522	-0.643793	0.787179	0.729308	-2.5293	2.40579	-1.63123	2.06179	-0.9626	-1.72708	0.597532	1.2795	0.345276	1.5575	0.945486	1.53653	1.19302	-1.02601	3.87149	2.93327	-0.541527	-0.879751	1.39144	-1.94828	1.02922	0.53643	2.33681	2.43832	2.17409	1.65365	-1.10923	-3.15877	-0.640959	-1.07408	1.40742	-0.741524	-0.464189	2.04298	-1.95542	-2.45192	3.94059	-1.09066	3.70644	-4.01206	2.19513	3.1802	0.0849782	-0.287319	0.175464	-2.33282	3.55323	2.07172
chr19-48917816-48918205	-1.39216	-3.39664	0.553063	-3.56132	0.976916	1.1448	0.933322	0.62971	0.873222	0.28154	1.91213	0.491247	-2.82787	2.35763	-0.727502	3.66056	-0.855786	0.892404	-2.30422	-1.20205	0.265356	-3.52231	3.72633	-3.23066	-2.33336	-1.97098	-3.4644	-3.42907	-3.42416	-0.739982	0.568878	-0.127439	-1.58434	1.62706	-3.42652	3.13402	0.631472	0.0891343	1.14394	-2.65165	-3.80193	-1.57264	-3.11866	0.983212	-1.81269	0.566974	-3.1392	-0.0143097	-0.361548	-1.41523	-1.31213	-0.186823	-2.87237	-3.78679	1.76122	0.75853	-1.56449	-3.65979	-0.518667	-0.0902187	-2.66014	0.136093	1.85533	2.2326	0.173362	-1.35887	-0.623208	-4.02197	0.0951255	-1.00502	0.214035	-2.69654	-0.0466042	-2.28735	3.46968	-1.42493	-3.17597	-1.7643	-1.13439	-0.771044	2.23358	-0.968703	-1.75091
chr22-29467363-29467684	-3.07091	-0.104011	0.955017	1.73832	-0.00723997	-4.89193	1.27284	1.54523	0.731156	0.82479	2.88906	-0.867129	-0.600668	0.230198	-4.2882	0.0263036	1.30404	-4.20737	-3.65229	-0.272637	-4.74001	0.543437	-5.22073	-2.94429	-4.57695	-0.734725	-3.96214	-0.595483	0.935833	1.33273	1.08194	-3.60384	-1.16845	-4.63169	1.1564	-4.45205	-1.72195	-4.30205	2.00104	-4.24771	-0.343296	0.558855	-4.22378	-4.17848	-0.282069	0.403223	-3.89411	-2.86922	-4.61748	2.74783	-0.694947	1.51226	-0.237265	2.25798	-4.35925	1.19238	-4.04513	0.439524	-2.18108	-0.801048	2.12627	-4.31274	2.39649	2.86116	-4.77853	0.890323	-0.973777	-0.313138	-0.582312	2.06467	0.213878	3.89889	-0.152009	1.90279	2.94071	-4.35831	-0.277839	2.6295	-4.60367	0.695654	-2.86732	0.73858	-3.63492
chr2-152042657-152042675	4.1887	3.49566	2.69104	-2.80164	3.96995	-1.9543	1.73382	0.75839	-0.754744	4.18153	3.8685	-0.733655	3.94069	-2.3269	3.82818	4.25984	3.35298	0.12898	3.67811	2.96696	3.13004	4.18998	-4.90466	3.96296	0.0147994	-1.10267	4.11307	3.73526	3.836	4.17447	3.40385	4.32975	0.962043	-2.27101	3.96586	3.75767	3.72124	4.06302	-1.60028	2.10993	4.16189	4.42793	3.79357	4.10291	-0.727737	4.04188	4.22257	2.47631	-1.33394	-0.296328	-3.13411	-0.958069	0.475254	-3.49887	3.9003	4.52969	4.15264	3.39611	3.5493	4.49916	4.15382	3.44208	-2.82996	0.613982	-1.32353	1.28732	3.7545	4.14887	3.83896	-1.77313	2.27711	3.8899	4.06502	0.759889	-3.93605	3.845	3.48898	4.2737	2.3859	3.29886	3.86964	4.17782	3.50292
chr7-157451243-157451618	1.84412	-0.992962	-0.0601586	-2.57713	-0.729708	0.911128	-0.385819	2.1215	2.11181	1.53321	1.49984	-0.601109	-0.389887	2.63368	0.226852	-0.864886	1.34795	1.9601	-1.29585	-1.67337	-2.26609	0.565216	0.393054	1.63741	-0.444405	-0.823977	1.55859	1.44202	0.189754	-0.409834	1.87387	2.24853	1.54078	1.16187	1.26854	-0.743152	1.57117	-0.126505	-1.88314	1.17293	-0.00148554	1.81632	-2.21803	1.63757	-0.800856	1.92716	-1.66489	-0.716325	-0.353737	-2.38713	1.76798	1.34482	-0.298368	0.375993	-0.256475	2.65636	1.08978	-2.00723	-0.477601	2.00474	1.81616	1.32672	2.65673	2.81419	0.226945	-1.01933	1.2215	-1.12537	1.59772	1.47365	1.26965	-1.18041	-0.905249	0.464142	0.986618	2.264	0.851619	1.6784	-1.21934	2.38916	-1.2981	-0.921431	-1.58791
chr13-113001329-113001355	-2.52964	-3.84018	-0.784387	-3.80355	0.2095	-4.40756	-2.53427	0.590355	-1.18019	-1.57576	0.963059	-3.32335	-3.59941	-1.03126	-3.12829	-3.3026	-1.74918	-3.46382	0.231032	-4.13486	-4.69454	1.16239	-3.88487	-3.04051	-3.2312	-3.10839	-1.88605	1.05459	-0.604113	0.906224	-0.18179	-2.9043	-2.13839	-2.2828	0.704164	-4.83047	-1.19131	-4.18211	-4.2571	-3.82803	0.526901	-1.76653	-1.96873	-0.779423	-3.64723	1.87325	-4.16315	-3.29805	-4.0698	-3.59577	2.22851	1.18106	-4.11746	-3.16788	-4.28512	1.68518	-4.67714	-3.7409	-3.10535	3.34025	1.07607	1.47875	-0.344105	-3.63796	-3.22427	-2.90732	-1.81067	-4.46052	-2.34611	1.78995	-4.39474	-1.76114	-4.07702	-0.154631	-0.363861	-0.0524795	-2.52659	1.25399	-2.5378	0.580486	-3.1184	-3.37773	-3.78889
chr7-105319437-105319819	-0.386165	-0.296897	0.338675	0.719887	-3.36458	-2.77804	1.41147	-3.61447	-1.56711	-2.85973	1.66623	-2.06839	0.469908	-4.14958	1.01143	2.20301	0.101389	-1.03392	-0.0754567	-1.20412	1.032	-1.05929	-3.7282	-0.911169	-0.133713	-0.953398	-0.329053	-0.8013	0.812798	1.19649	1.05292	-1.46072	-0.394249	-3.55296	0.978445	-2.84862	0.188485	-0.232984	1.1429	-1.67637	-3.08734	-1.5816	0.311988	-0.554003	0.150578	1.50592	-0.674284	0.151203	0.741814	2.13906	-0.287926	-2.11171	0.768886	1.64817	-3.06184	-3.66004	1.69926	0.326015	-1.68894	1.56348	0.702137	-3.51588	-3.30157	2.04551	-3.33182	-0.0811639	0.971974	0.56822	0.650909	-2.77041	1.35895	-1.24031	-2.83667	0.696274	-4.23819	0.867153	-0.0314979	1.29421	-2.38458	-3.25278	-0.683976	0.440711	0.395069
chr12-54345679-54347242	-1.32112	-1.90983	-3.17454	-1.372	-1.6702	-2.00723	-1.52198	-0.849232	-1.33932	-3.83234	1.94831	-1.67641	-3.14416	-0.250184	-3.54277	-0.017987	-1.65518	-0.842572	-1.64394	-2.32427	-1.95039	-3.15919	-4.50367	-0.60443	-2.41083	-2.54382	-2.18563	-2.6356	-1.65674	-1.15066	-0.840922	-2.02963	-3.06063	-2.01605	-1.59544	-3.18194	-1.07447	-2.6574	-1.98301	0.814245	-3.17889	-1.46825	-1.85304	-2.9319	-3.3849	-2.87111	-1.49304	-1.25512	-3.04201	-2.7795	2.21726	0.24115	-3.60067	-1.5923	-0.980805	0.841376	-0.742676	-1.63226	-1.77309	0.966852	0.114968	-1.77509	2.27677	-0.396937	-3.37414	-3.23124	-1.05553	-1.73236	-0.80892	0.911368	-1.47176	0.683989	-3.32518	-0.852725	-1.87053	-0.713026	-1.47244	0.986098	-0.733714	-0.746108	-1.43397	-1.38309	-2.43138
chr7-50132764-50133212	1.51474	-0.67694	0.110566	-0.404115	0.233226	-1.49995	-0.943986	1.40085	-0.990635	1.10509	2.97572	-0.616906	-0.182703	1.07129	-1.55592	-2.06708	-0.0431423	0.582129	0.0386175	-1.31386	-1.40718	0.638903	-0.794047	-0.90889	0.145739	-0.294909	1.30138	0.731776	0.413913	-0.219431	0.347077	0.887034	-0.583912	0.619052	0.38208	-2.24891	0.230878	-1.54412	0.0292879	-1.0491	-0.534194	2.20236	-1.07899	1.16655	-0.85612	1.97261	-0.968531	-0.957243	-1.19354	0.197984	2.66663	-0.0161778	-0.405366	-2.56868	1.37366	1.6611	-0.573689	-1.66101	0.332833	2.8378	1.69288	1.58217	0.277397	0.548228	-0.763087	-0.20083	1.05301	-1.37447	1.0898	2.63804	-1.45521	-1.34769	-0.71251	0.166297	0.0414345	1.0338	-0.148187	2.86757	-0.373327	2.33386	-0.797924	-0.636242	-0.625738
chr15-45996521-45997064	-3.2487	0.146677	-1.83096	1.27145	0.648112	-2.69599	-1.50589	-0.645899	-0.121455	-0.806744	2.75166	-1.68601	-1.84711	-1.87206	-2.76166	3.38585	-2.92261	-2.06539	0.404494	-2.50329	-4.19387	0.806699	-4.92609	-4.03195	-2.01456	-0.800007	-1.89947	-2.10202	-1.61879	1.46318	0.458298	-2.71468	-2.22204	-1.29941	0.960433	-2.29686	-1.90049	-4.17571	-0.0447262	-4.01317	-0.150915	-0.98749	-0.947537	-0.738567	-2.40456	1.06909	-4.0275	-3.65345	-3.5299	-1.62747	-0.291487	-0.392038	-1.71772	-3.43683	-0.803248	-0.327148	-3.26217	-1.45567	0.160427	0.769023	0.553727	-0.171244	1.89688	-0.138868	-0.997404	-2.25046	-1.03873	-0.372378	-0.205566	0.658833	-1.43387	3.49373	0.00770079	0.35442	0.613054	0.454204	-1.57635	-0.54592	-3.23268	-0.987176	-3.38108	-4.04364	-0.768861
chr1-3613723-3613808	1.69207	0.761645	-0.178994	-2.94881	1.21974	-0.485545	-0.992152	5.18184	-0.0585469	1.75099	4.48427	-0.544879	-0.433967	3.71154	-2.15812	5.1771	-0.292344	3.44355	2.46424	-1.75	1.52651	1.64681	-4.86963	0.371776	0.863052	-0.942667	3.83056	2.01088	3.78978	1.75076	1.30948	1.3485	-0.859259	0.108006	1.15686	-2.96321	1.50339	1.4949	-0.974314	1.26637	-1.25364	0.846799	-0.572828	3.59749	0.122682	4.81683	-0.865997	-0.0901681	-1.29419	-1.34574	4.85389	4.88075	-1.17626	-2.59128	2.39519	4.75457	-1.19427	-1.48336	-0.590086	2.71499	3.05859	4.70626	5.24057	-0.225356	-0.35758	-0.0745952	4.6723	-1.07809	3.89391	2.12886	-1.81245	-0.258505	-0.809486	4.38623	3.40888	3.89289	0.419402	4.52433	-2.3245	4.73331	-2.04153	-0.556378	-0.821765
chr14-102172004-102172572	-1.96968	-2.82624	-3.11457	-0.888522	-3.78234	-0.224335	-2.00514	-3.24494	1.03542	-2.78711	1.33302	-0.480988	-2.66788	-0.0462716	-4.09946	2.13055	-4.2543	-0.221924	-0.29691	-1.61647	-4.77418	0.739913	-5.1302	-0.777622	-2.93404	-2.8312	0.0240971	-2.26993	0.0502248	-0.304045	-0.312366	-1.30244	-1.9359	-3.28567	-4.26491	-3.61847	-2.5027	-4.22697	-0.0835816	-1.2329	-3.36899	-1.38914	-2.95632	-2.21813	-0.849852	-3.45428	-3.98503	-0.699689	-3.18366	-2.19009	1.3037	1.13608	-1.63003	-1.57955	-0.720431	-0.253876	-4.00068	-3.97024	-0.840334	-3.48133	-3.55651	0.547728	0.032743	-0.053331	-2.76832	-2.84097	0.597031	-1.83058	-1.24488	1.10042	-4.41254	0.931208	-1.13896	-0.982998	0.626169	-3.54482	-1.82861	-4.31203	-4.2103	0.690874	-3.29422	-1.56395	-1.15897
chr3-197840760-197840782	-1.00357	1.17328	1.9565	-2.65016	0.318342	-3.68576	-2.9352	-3.60752	-0.415842	0.791366	0.807075	-0.449972	0.0611207	2.70383	-3.26216	-3.0737	-3.71998	-2.62204	-3.62729	-3.86932	-4.40374	-0.982753	-3.35741	-2.59932	-0.215713	-2.1425	-3.59292	0.218763	-3.38413	0.964207	-2.00637	1.42883	1.45704	-1.45181	-3.82006	-3.48267	1.50253	-3.49784	-2.89863	0.100598	0.768696	-3.76061	-1.59068	1.83005	-3.30192	2.176	-2.33996	-2.25816	-2.31165	1.88896	-1.90475	0.15416	-3.32591	-1.38855	2.58826	-1.19192	1.44786	0.570244	2.09676	3.23189	-4.07321	-1.27415	2.22693	2.35724	-3.91988	0.682592	1.81849	1.42163	2.32561	2.52799	2.26258	0.233035	-3.87916	-3.49661	0.601412	-2.77592	0.677231	-0.0671249	-3.83866	-4.33198	-0.77129	-0.881061	-0.625183
chr11-126286370-126287023	-0.382351	0.533337	-2.07393	1.59023	1.32956	0.911002	0.977375	-0.525833	-1.8729	0.614347	2.39269	1.35378	0.636947	-3.73833	-1.98136	2.86721	1.54985	-2.58527	0.742412	0.860632	0.15946	1.59497	-2.4895	-1.19948	-1.93594	0.686998	-0.205491	-0.00624179	1.19343	1.34564	1.47657	0.407881	0.370967	-4.07179	1.59099	-3.68784	0.872278	1.81985	1.37671	0.00726629	0.908059	-1.3499	1.06885	-1.72167	0.164826	2.01331	1.87903	0.866807	0.613124	-1.53117	1.63364	-3.02359	0.394691	0.407026	1.69355	-3.39288	-3.4645	1.07077	1.24663	-3.35756	1.35015	-2.46929	-3.71666	2.35104	-0.410124	0.46597	0.35552	1.00406	0.577409	-0.901201	-4.00245	2.22358	1.48351	1.29706	-0.276128	0.508667	0.454631	2.33098	-3.16945	-2.22481	0.977081	0.65292	0.797656
chr19-45594410-45594670	0.720212	2.23814	-0.833166	-0.353098	2.95395	2.50187	2.68967	-0.230962	-1.4071	-1.42493	2.71306	2.03364	1.74133	-1.8664	1.79704	3.10542	-0.211768	0.775592	1.42288	0.00317033	3.18112	-1.77368	-4.73713	-0.71579	1.12425	1.79545	-0.275179	0.128925	-0.883443	-0.00464599	2.02078	1.62303	2.25508	1.43979	-0.496936	-3.08847	1.28734	-0.435894	1.48755	2.37615	1.30971	-0.121324	2.37035	0.240925	2.00276	-2.76532	-1.08846	2.00987	0.233724	-3.09675	-4.07861	1.64384	2.40122	-0.943132	-1.24984	-1.54797	-1.0543	0.409591	-1.86573	-2.66863	2.87493	2.51483	-2.61819	0.0573031	2.04361	1.67088	-1.7663	2.15973	1.47567	-2.43909	-2.26029	2.85565	2.30379	-1.63471	1.7617	2.0597	2.06572	0.987679	-2.42893	-1.04333	-1.52393	0.47635	1.82871
chr11-15959602-15960076	0.621728	1.06871	0.606836	1.28969	-1.17273	-1.31804	1.5581	-2.20208	0.491997	-0.660954	-2.60439	-0.321471	2.05496	-2.10691	-0.325129	2.72035	-1.62887	0.312377	0.666045	-0.0277997	-2.2277	2.42165	-3.73894	-0.823032	0.983804	-0.218443	1.66021	2.67843	-0.464701	1.01459	-0.401883	0.360389	-0.683226	-1.83611	-1.53226	-2.14941	0.99085	-2.11752	1.01295	-1.63172	0.188166	-0.498619	-0.247394	-1.31778	1.79563	-1.79038	1.63682	0.655318	-0.70714	-2.15701	-3.36495	-1.26776	-0.558156	-0.958407	-1.61541	2.83058	-1.76053	0.490225	-0.40382	-1.62124	-1.26225	-1.02743	-2.44592	3.30498	-1.04363	0.0616771	1.02902	0.158225	-0.572365	-1.81994	-1.58373	-2.92297	-1.07938	0.83084	-3.15246	0.587726	0.660883	-1.84493	-2.15387	-0.78322	-1.80105	3.17239	1.53596
chr8-56851846-56852290	-0.753704	-1.10573	1.04637	1.39666	1.61827	-1.36184	-2.60158	-2.36885	0.981985	-1.40992	3.20232	-1.97531	0.313294	2.1831	-4.15031	-1.2348	-0.495803	0.804113	1.09483	-2.06122	2.46741	0.792421	-0.192726	-3.24746	-0.506243	-3.02092	-0.721592	0.737484	0.950674	0.987411	-1.34122	-1.44238	-1.98408	1.37997	1.76431	-2.80269	-0.112307	-1.07599	-0.428908	-2.60546	2.75391	1.29262	0.587914	1.34238	-1.97249	-0.359974	-2.94696	-1.34615	-1.52047	2.80688	0.0680109	1.12931	-2.9728	1.55867	2.04247	1.56341	0.624919	1.24998	1.30987	0.27439	2.10925	-0.641328	2.60803	-3.12988	-2.78573	-2.67247	0.84277	1.1108	1.53248	1.70892	-2.94088	3.65006	-2.6906	0.511895	1.3588	-0.170376	0.661119	0.820746	-2.11272	-0.0218302	-2.63285	0.719574	-0.137799
chr14-101489415-101490253	1.90592	-0.751221	0.609318	-1.28639	0.683294	-0.00966779	-0.78021	0.766868	0.365831	1.39077	2.12318	-0.59687	-0.418942	2.10086	-1.98008	3.13473	-0.349117	1.59214	1.2455	-0.805149	-0.667571	0.565533	-1.44053	0.354654	0.549046	-0.500262	1.77782	0.393246	0.886848	-0.295456	-0.614993	0.454265	-0.303262	0.663946	-0.943946	-2.84765	0.722819	-0.442251	-1.59443	1.30183	-0.405839	0.735472	-1.05497	0.422733	-0.53973	2.45985	-1.58759	-0.175803	-1.30103	-2.63674	2.08666	0.659826	-1.38846	-0.184981	-0.461452	2.83232	-0.736995	-1.19386	-0.12746	3.23936	1.02623	1.47195	1.00976	0.783189	0.533382	-0.355427	1.97965	-0.633119	2.60058	2.98932	-2.04819	0.333238	-1.19488	0.959511	0.526251	0.376407	0.478356	1.97327	-1.2896	1.58035	-0.683466	-0.0408189	-0.758841
chr2-242844174-242844943	1.55624	-0.472534	0.4228	0.109673	-0.675562	1.57338	2.27687	-1.94829	2.36088	1.21034	3.06694	-1.07919	1.06498	-1.85344	-1.21372	3.81696	0.105529	0.505341	-0.194485	0.0548683	2.45758	-1.11414	-3.72456	-1.31327	0.269731	-0.647189	-0.171895	0.630108	2.00447	1.64567	-0.554709	-0.156179	0.169243	1.491	-1.39727	-2.216	-0.28364	-1.18681	-0.158034	-0.789371	-0.793023	-1.23183	-0.61454	0.834083	0.914083	-0.575538	-1.99579	0.885543	-1.00633	0.184372	0.161888	1.08028	-1.37545	0.735458	-0.449128	-0.0684175	-1.29224	-1.25337	0.36293	-1.11859	0.979493	2.9313	0.629507	2.43177	1.10588	0.213601	-1.64797	1.81146	1.94157	2.58153	-2.04846	-1.68976	0.31656	1.47421	-0.765348	1.53886	-1.27146	0.644913	-1.78165	2.31981	1.44656	-0.763544	-0.111965
chr10-11342709-11342742	2.32775	-1.28748	2.31363	-0.316539	1.54308	-1.17703	0.657017	0.493898	1.9338	1.0352	-2.6224	1.90788	1.99767	3.05705	-2.35393	3.99013	1.70408	1.09182	-0.875131	0.767394	-0.89414	-2.05814	-4.20564	-1.25871	-1.21391	-0.439196	3.269	-1.30554	2.40419	1.37237	2.92912	-0.101315	1.41796	-2.38921	2.61234	-3.50756	2.10931	-0.298512	-1.75887	-2.64463	-0.704587	1.73348	-1.44118	2.45997	-0.752253	-0.522381	-0.181625	-0.688433	-0.270919	0.814313	2.20713	-1.44991	-1.79555	2.46377	3.2901	3.48425	-3.14975	-1.72857	1.62482	0.954574	-0.262993	2.40563	0.444937	-0.563527	-1.87965	1.2214	3.19177	-2.00966	1.39599	-2.50139	-1.96254	3.08422	-1.8402	3.70046	0.546231	3.85913	-1.3705	-1.27414	-0.389844	1.8045	-1.02053	3.39939	-0.892635
chr1-167682516-167683013	-0.60708	-1.79656	-2.22235	0.0560545	-2.60055	-1.57512	1.27798	-1.99019	0.964905	-2.51988	-3.1792	-0.189561	0.212175	1.5866	-2.12159	-3.48056	-0.780963	-2.03732	0.335584	0.923472	-0.210793	-2.31522	-4.64742	-2.35433	-1.44807	-0.39956	-2.01901	-2.57706	0.562914	0.887542	-1.85601	0.508014	1.04429	-2.25046	0.391597	-2.27496	0.602511	-3.16408	1.43935	-2.71099	-1.79993	-0.499839	-1.88966	-1.65204	-0.308419	-3.41548	-1.2977	-0.689935	-3.022	1.25048	-2.23634	0.451386	-0.0342777	1.25305	1.06528	0.64321	-3.30529	0.169218	1.35222	-1.60889	1.64705	-2.78426	0.544879	-2.56681	-2.384	-1.94963	1.33444	-0.576341	-0.0092665	0.829595	-2.63357	2.64977	0.168427	-1.55956	2.66125	-2.06113	-2.54083	-2.12108	-3.62051	0.274387	-3.38846	0.682574	-2.05221
chr22-45148218-45148489	-3.80158	-3.83565	-2.86953	-1.86553	-1.47412	-3.4806	-3.70206	-2.36716	-4.19597	-3.47565	1.9439	-3.16001	-3.96454	-1.4558	-3.68562	-0.780147	-3.82229	-4.35948	-1.78726	-4.66018	-4.14498	-2.71663	-4.42477	-3.12129	-4.06277	-2.0626	-2.4049	-4.76264	-3.19093	-1.29384	-1.20254	-4.38368	-4.02041	-3.95454	-4.30994	-4.15621	-4.06777	-3.81793	-4.11472	-4.06554	-3.48906	-3.88378	-4.2406	-2.23564	-2.99551	-3.72573	-4.58813	-4.05072	-4.92661	-4.49105	-2.68857	1.04414	-4.73964	-3.15065	-2.98109	-0.0638142	-3.43171	-4.75473	-2.27808	-2.75761	-3.04881	-2.89875	-2.91518	-0.452182	-3.20795	-2.89204	-3.99451	-3.91303	-3.08171	0.499351	-3.46254	-2.91908	-3.25105	-2.50039	-2.43483	-2.56814	-4.12403	-2.0642	-2.69582	-1.47623	-2.58028	-4.77358	-3.9903
chr15-37179603-37179779	-1.19125	-3.13592	-0.11659	-3.30352	-0.964616	-3.27637	-3.45402	-2.35619	-3.07653	-2.19491	1.1404	-3.13429	-0.443466	-3.27247	-1.86687	3.00064	-2.94699	-3.30517	-3.27305	-1.95094	2.64794	-3.54667	-3.85569	-3.30722	-2.98191	-2.51341	-3.12016	-2.91667	-2.38697	-3.42698	-2.14408	-2.13275	0.729788	-2.70827	-3.23149	-3.4868	-2.04052	-2.95118	-2.0657	-0.424323	-3.45311	-3.02628	-0.797872	0.451204	-2.90491	-2.54622	0.142687	-3.01592	-3.20395	-2.2434	-3.10341	-2.84206	-2.97317	-3.0262	-3.05574	-2.20947	1.00545	-2.85424	-0.676297	-3.29831	-3.34142	-3.30937	2.16076	2.64142	-0.127491	-2.85908	1.07865	-3.16767	1.01344	1.00463	-3.36687	2.96854	-2.9945	-0.581033	2.30118	1.02034	-1.87744	-2.79957	-2.01245	-1.68331	-2.40913	-0.722159	-1.01675
chr10-125521535-125521593	1.66345	-0.142553	4.03351	0.698699	0.641672	1.14985	0.334112	3.52618	3.98131	-0.756417	3.50932	3.01949	2.92797	3.30624	-1.47866	2.36891	-0.144926	0.219367	3.22267	0.281683	-2.04045	-1.61337	-1.31777	1.42506	2.81907	0.498897	3.55861	1.00688	0.0856486	0.661196	-1.95497	1.2205	1.07961	0.912438	-1.33235	-2.15041	0.473397	-1.06424	-2.54495	0.368181	-0.748947	1.95537	-0.938142	-0.626619	-0.529634	-1.03873	-1.2028	0.826962	-1.14273	3.5384	2.76388	2.34506	-1.08663	-1.34223	-2.03095	3.69414	-1.51391	-1.31619	2.99038	4.40967	-1.17508	-0.856362	0.149656	-1.86718	-0.975311	3.51476	2.74692	2.26911	0.649638	2.38157	-1.71237	0.10891	-1.42792	1.88969	3.87755	-0.741577	0.326591	0.520176	-2.81555	2.88924	-0.542585	4.06001	0.596039
chr1-3342307-3342726	2.36452	-0.0904821	0.648721	-1.94611	3.89298	0.280458	0.610996	2.19333	1.12979	-0.146098	3.90091	-0.175857	1.00954	1.848	-1.40783	4.13444	-0.122269	2.70914	2.12551	-1.18376	2.75701	-0.0208566	-4.19562	3.74647	1.37705	-0.874294	3.95405	1.36252	2.95011	0.735712	-0.554879	1.9674	-0.604443	1.116	-1.10055	-2.01607	3.41453	0.204696	-0.960107	4.02111	1.18829	1.96162	-0.305077	1.04379	0.495538	1.32242	3.94207	3.16349	-0.802712	-2.17861	3.31747	1.69792	-0.820231	2.6452	-0.455515	3.61334	-0.612953	-0.561016	-0.460152	3.30466	2.21956	1.77285	2.6321	4.29545	2.01489	3.26441	3.18734	-0.866457	1.6092	3.90438	-1.8535	3.15575	-0.467066	1.74774	0.683508	0.649792	0.210503	1.30663	-1.33115	2.31663	-0.51464	3.26891	-0.531356
chr8-37605359-37605978	0.456926	-0.691	-0.0775778	0.614784	0.208475	1.86734	2.29694	-0.72302	0.867911	0.0843716	-1.33882	2.10063	1.56107	-0.756086	2.56188	-0.325891	-0.173212	0.78046	1.04829	-2.04863	-1.33884	1.03157	-3.12413	2.48057	-0.828389	1.4993	-1.46978	0.392007	0.261408	1.8719	-0.0780456	0.319209	-0.364341	-2.41459	0.0810603	2.49893	0.811732	0.26433	0.0987688	0.275133	-3.13182	0.271092	-0.00393826	1.56033	0.201235	-2.17364	-3.05012	0.187185	-0.407051	0.557177	-2.52371	-0.331455	0.490158	2.67002	2.64256	0.191754	2.03428	-0.0312468	1.86954	0.994508	0.574432	-0.0406796	1.04598	2.67367	-1.63811	0.473127	2.09011	-2.02953	1.92913	2.50925	0.217588	1.58367	0.439914	-0.992172	-2.83701	0.723092	0.790922	-2.01402	-3.00358	0.506055	-1.9463	2.02607	-1.96224
chr5-140743575-140744983	-1.23113	-1.35701	-0.0474246	1.74284	-0.934272	1.04824	-1.22245	-1.13853	0.858884	0.411961	-0.43461	-2.48718	-1.91965	-1.21059	2.40878	3.10557	1.41261	0.0730527	0.279321	-0.879096	1.79934	-1.24429	2.20451	1.41764	-1.70406	-0.265944	1.06483	-0.169449	-0.698449	-2.4446	1.45447	-0.799718	-0.0900308	0.166148	0.301479	-0.0498137	-0.781189	0.732273	-2.24897	0.640469	1.39288	0.885678	-1.02286	1.05242	0.142157	-0.720586	-0.961809	0.642108	0.78889	2.57382	2.39418	-0.735198	-2.72252	1.67575	1.28028	0.898776	0.506387	-1.8122	0.0763904	1.48795	0.87187	0.863029	1.60894	2.15625	0.698573	-2.38961	-0.209498	0.933904	-0.0713288	-0.0289383	1.52693	-0.10198	1.3443	-0.20956	1.31582	1.6621	-1.77887	1.65099	1.04158	-0.400742	1.31695	-0.998478	-1.07282
chr9-970297-971480	-1.45075	-0.830056	0.205303	0.625332	0.282955	-1.56655	-0.566423	-2.95143	-0.831533	-3.24136	2.4694	-2.46241	-0.664253	0.118241	-1.52408	3.2608	0.926832	-1.45422	0.304324	-1.33975	-2.38159	1.46843	-1.48747	-0.670178	-2.93088	-1.54039	0.155026	-2.18746	-0.243023	1.02525	1.73542	-1.09061	0.012783	-0.823837	1.55398	1.98484	-0.087361	-2.32832	-1.11225	-2.15628	-1.22789	0.0853288	-1.58688	0.326531	-1.46011	1.71791	-1.61149	-3.0386	-2.28046	-2.87766	2.75954	0.567816	0.586989	-0.51896	1.59225	0.881412	-2.0226	-1.85583	1.2783	1.83974	0.998024	0.392451	1.98408	1.01158	0.79014	-2.23425	-0.769153	0.820172	0.640331	1.51049	1.96121	2.84846	-1.67425	0.29139	0.267674	0.925082	-0.383409	1.70403	-0.403749	0.172833	-1.8791	0.816639	-0.908901
chr10-128275008-128275034	2.17453	-0.686138	1.39149	-0.0703591	1.8852	0.313646	1.28073	-2.52607	-0.738482	-1.95564	-1.41765	-0.523531	0.35901	-1.90576	-0.518561	-3.81262	0.695699	0.0113144	1.78576	1.3523	3.42489	0.634796	-4.15887	0.638107	-1.09398	0.796117	2.72368	1.98695	1.59918	-1.34571	1.93521	3.32405	1.13939	-0.666832	1.41621	-1.78199	1.38173	2.4512	-0.249362	1.20927	3.34455	2.26583	-0.171757	0.870325	-0.422219	0.529293	-1.06846	-0.0139979	1.2223	-2.9806	0.0439133	-1.11915	-1.06371	-3.50362	3.95745	-0.0648438	2.99658	-1.42105	2.99087	3.33608	3.48395	-1.85481	-3.50716	-1.7617	2.3073	-0.974415	3.95435	0.657583	3.12562	-1.70204	1.1139	0.0442514	-0.819975	3.77154	-1.30961	2.89865	0.54946	-2.75954	-2.86996	3.15543	0.0110966	1.3727	0.152228
chr5-87439075-87439429	-2.09203	0.904839	-2.02754	1.97661	-3.04126	-2.99805	-1.53019	-3.19577	-1.82142	-3.09289	2.69748	-3.33966	-0.473618	-2.71889	-0.445337	3.33609	-0.314078	-1.13023	1.40061	-3.59571	-3.34591	-0.00811901	-3.06183	-3.31513	-3.02293	-0.0966673	-1.53037	-2.5193	-1.41064	-0.617756	1.74788	-0.494901	-1.56498	-1.85987	2.07821	-3.39832	-3.33435	-3.53359	-1.86885	-2.1642	-3.06169	-0.820621	-2.94518	1.45437	-0.542951	2.60277	-3.05154	-2.26353	-2.41139	-2.34641	-0.991407	2.24214	-3.1388	-0.888589	1.80975	-1.09949	-1.74277	-0.536284	-2.75521	1.18228	0.0567404	-3.66296	2.2437	-1.99404	-3.67956	0.863586	-1.8961	1.84931	-1.66745	0.750624	-3.52226	0.495152	-3.15306	-2.46049	-1.10394	1.25445	-1.11853	1.57594	-0.241487	-3.38857	-2.97028	-2.5053	-2.20641
chr6-32974479-32978775	1.10635	-0.586978	1.79544	-1.5384	0.248798	-0.0603742	-1.00821	1.16497	-0.240057	0.904846	0.897368	-0.886018	0.0358179	1.18727	-1.71479	0.820813	-0.595865	0.555796	0.302468	-0.638042	-1.52908	0.0908654	-2.57321	0.545352	-0.672353	-0.868689	1.43309	0.821807	-0.0655149	-0.251265	-0.273724	0.173446	-0.910706	0.0369972	-1.56218	-2.65487	0.456078	-0.861699	-0.442062	-0.0648615	-0.892099	0.71568	-0.431341	0.20764	-0.304057	1.86661	-1.00694	-0.574758	-0.990366	-2.0967	1.04819	-0.0040678	-1.5935	-1.45835	0.255446	2.11548	-1.32188	-0.854203	-0.468335	2.12091	0.903921	0.981194	1.24754	-0.805958	-0.359034	0.344193	0.574203	0.217446	0.374654	1.72962	-1.73027	-1.05466	-0.720428	0.750189	-0.687611	0.654142	-0.00473092	1.64243	-1.44899	1.13036	-1.81062	0.010352	-0.756927
chr6-33877291-33877469	1.78342	-0.254949	3.1515	-1.97213	-0.0201673	0.995177	0.809424	2.50726	1.15277	1.93388	-0.0130878	0.340478	0.738122	2.65444	-2.30779	2.78232	1.56634	1.31536	0.695992	-0.433988	-1.6391	0.581555	-2.80518	0.27268	-0.427081	-0.0160079	1.93933	1.95711	-0.240607	2.35823	0.427588	0.850358	-1.17684	2.20458	-0.121409	-2.82204	1.26703	-0.534008	1.37967	3.04104	0.451691	1.28931	-0.227295	1.21228	0.0100157	3.18603	-2.30242	-0.472256	-0.815531	-2.72489	1.92282	0.946024	-1.398	-0.720855	2.23301	2.87878	-1.62882	-0.97067	0.492783	3.09685	2.63382	0.555995	2.25077	-1.66229	0.707789	0.645547	2.56619	1.16707	1.36642	3.44214	-2.06653	-1.4248	-1.79113	2.75721	-0.386032	0.34371	1.03511	2.65094	-1.34787	3.11702	-2.42481	-0.344559	-0.533316
chr1-92414221-92415145	1.06671	1.25652	2.69326	-0.185762	0.638652	2.2832	1.11471	2.33014	2.5211	2.28419	1.17127	0.0920904	0.954418	1.30345	-0.305847	-3.42542	0.772994	0.966833	1.38491	0.143327	-0.354541	2.71677	-2.91334	2.31686	1.88352	1.90024	3.09738	2.90087	1.13749	2.53561	2.40061	2.62083	1.44722	0.594918	3.02357	-0.623594	1.89716	-0.25034	1.37745	1.40455	3.15322	2.9089	1.34619	2.99237	-0.205019	3.22097	-0.695766	-0.134872	0.684379	-1.00669	3.461	0.804887	2.16366	1.53168	2.61896	3.43756	2.06153	-0.470487	2.61319	3.6882	3.29334	2.37012	3.06118	1.17756	1.93971	2.46973	2.83824	1.52265	2.73147	2.80048	3.08712	2.95463	-0.0677452	3.34136	2.04438	3.08021	1.64871	3.6921	0.768528	3.10991	0.415875	0.207412	1.13596
chr10-134043362-134043897	0.243322	-1.34411	-2.25997	-2.47143	1.06072	0.0697718	1.43265	-1.90374	1.05442	-2.7353	0.824693	-2.54078	-0.0477916	-0.399145	-3.77482	-0.889658	-3.68638	0.422817	-0.382458	-2.25265	-2.66588	-0.604451	-4.50689	-1.66885	-2.17572	-1.87937	-1.23733	-0.965715	-0.953544	0.37951	-1.71765	-1.11932	-2.95833	-3.53277	-2.63735	-3.34673	-0.665452	1.4426	0.821228	-2.79305	-2.63873	-2.25669	-2.20929	-2.38307	-0.848998	-3.84961	-0.601502	0.47379	-2.32092	0.906385	2.35659	-1.99494	-2.17145	2.34036	-0.88897	-2.99605	-0.732736	-2.48827	-2.8166	-4.03266	-3.65108	-3.19851	-0.673378	2.29875	-0.183897	-2.21165	1.06348	-2.25551	-0.469804	-2.90187	-3.51148	0.979429	0.674747	-2.14618	-3.73452	-3.19494	-2.16323	0.507727	-4.04586	-2.91631	0.199975	-2.11325	-1.74607
chr11-134231728-134232313	1.59681	-0.798456	2.5291	-1.723	3.16779	-1.32933	3.17401	3.68083	1.84212	2.95388	3.1252	0.111206	0.186867	2.5486	-1.62996	3.34018	2.33535	2.88075	0.0426431	-0.291821	1.17273	3.73837	-1.44528	3.14779	-0.00681285	-0.682884	2.9751	2.48489	2.26082	-0.339389	1.08571	1.56414	-0.119487	2.42355	2.20696	-1.83692	2.2245	1.75132	0.30946	0.770955	1.16385	3.21609	0.452075	1.11311	-0.328346	4.01527	-0.0117853	0.393525	-0.901301	0.957946	4.01854	2.69763	-1.65891	-1.06501	1.74849	3.64727	2.00139	-1.5195	1.09825	3.84716	2.99591	3.4626	3.71156	-0.0868316	0.462649	1.14606	2.46892	0.616168	2.22319	3.14529	-1.12753	2.1408	0.379889	2.86773	3.6632	2.80671	1.01448	4.36645	0.682933	3.2149	0.431105	1.45869	-1.1018
chr20-21084133-21084420	-3.43417	-1.31959	-4.01252	-0.957106	-1.37258	-4.08092	0.74231	-3.47709	-4.22084	-4.47392	1.76714	-3.92229	-3.82073	-4.22871	-4.21715	3.87932	-3.89762	-2.39673	-1.45592	-3.86957	1.33509	-1.8291	-4.39386	-4.10847	-4.15877	-2.2677	-2.79133	-3.6676	0.0999981	-0.741307	-0.715701	-1.19834	-2.31753	-3.64887	-1.01685	-4.32725	-3.33808	-4.27076	0.313432	-1.29243	-3.77865	-3.93445	-1.88057	-1.88565	-0.776921	-4.2591	-4.56374	-3.7905	-1.99105	-2.09861	0.110766	-3.49486	-4.01432	-1.65814	-0.387351	-1.20064	-4.82691	-0.932446	-4.4416	-3.97279	-0.859044	-4.13773	-0.322429	1.00358	-2.42651	-2.33069	-2.13454	-0.0382367	-3.87964	-3.83361	-4.62802	2.8636	-3.32712	-3.32636	-4.06853	-1.47892	-3.53263	-4.57498	-4.79648	-3.47503	-4.2236	-3.67949	-3.89383
chr20-61583686-61584159	-1.21104	-4.54506	-4.16315	-4.69668	-5.02958	-4.10408	-4.75594	-4.28001	-4.77469	-4.73641	1.1212	-3.55047	-4.42443	-5.06923	-5.02133	2.27226	-5.09828	-3.97783	-1.78413	-3.03015	-0.895288	-4.18278	-5.32544	-4.00229	-4.01575	-4.81364	-4.47558	-4.85461	-2.41328	-2.78224	-4.70071	-2.631	-0.82631	-4.92346	-4.92884	-4.73267	-3.79036	-5.19486	-0.486978	-4.55333	-4.90712	-4.42251	-4.6951	-1.74068	-1.6774	-5.16406	-4.51466	-2.12903	-4.76292	-1.17312	-5.25392	-0.181062	-3.34403	-3.55185	-4.69563	-4.76894	-5.06196	-3.48704	-4.95424	-5.12826	-4.87607	0.0606041	-2.93578	1.66985	-4.49606	-1.7123	0.676742	-5.0933	-0.215286	1.32749	-5.15538	1.90879	-4.13861	-4.94939	0.823129	-3.79968	-5.01884	-4.87807	-5.15725	-4.77502	-4.60938	-4.70629	-3.84366
chr2-85640762-85641254	-3.37834	-2.15253	-4.7876	-0.850802	-4.97553	-4.89003	-4.6615	-4.95336	-4.24361	-4.89632	0.213056	-4.37843	-0.901719	-4.56671	-4.66894	1.55869	-5.18068	-5.05849	-4.32708	-4.37392	-4.8385	-4.67507	-5.15507	-4.39247	-4.69047	-0.0471791	-4.94399	-4.84833	-0.656121	0.593584	-4.20856	-3.80827	-3.59993	-4.74554	-5.15623	-5.04553	-4.56563	-5.1168	-1.47635	-5.09497	-4.02765	-4.76295	-3.51907	-4.62854	-4.31748	-5.20856	-4.89936	-3.45923	-4.93573	0.676754	-5.3541	0.590014	-4.12825	-4.90296	-2.21389	-3.65986	-4.82149	-1.71794	-0.0255216	-5.28997	-4.65658	-4.44465	2.17598	-4.86282	-5.05187	-5.00666	-4.91286	1.13338	-3.14537	1.48038	-5.0265	2.45938	-4.88711	-5.00349	-1.4201	-4.66264	-4.97172	-4.27155	-4.78854	-1.39586	-4.97538	-2.95305	-0.902325
chr8-139613712-139614020	2.1116	-0.0994517	3.20475	-1.90478	0.841955	1.8134	-0.774403	-1.73272	-0.283016	2.23361	3.11285	-0.957113	-0.657408	0.316357	1.65466	-2.45387	2.61973	-0.223217	-0.821652	0.79677	2.54563	0.0173965	-0.260434	-0.320614	0.745873	0.492705	1.507	2.3996	5.23e-05	-0.99871	3.29706	0.921366	-0.309186	0.952367	3.04273	-2.36914	0.0318545	-1.2653	0.659733	-0.145111	-1.03304	2.98912	-0.645369	3.40201	-0.459362	4.03351	-1.78023	0.0426391	-1.28511	-1.65918	2.30898	-1.16336	1.38495	-2.16954	2.82147	3.85109	0.483749	-0.936737	-1.00305	3.20062	3.68835	-0.811719	0.723999	-1.08291	-1.41218	-0.0233254	3.88917	-0.797259	2.70692	3.25822	2.60052	-1.30386	-0.787839	3.48247	0.414586	3.61485	-0.108843	3.39263	3.75773	0.833451	-1.74726	-0.953159	-0.0146391
chr3-193990712-193991194	2.19896	2.4241	0.888883	0.799516	-0.683819	3.18511	-1.80403	-3.18786	1.90296	-1.12856	-2.29326	-1.07492	1.48686	-2.42121	3.07164	1.47856	1.05634	0.424887	-1.02279	1.2364	-1.9123	0.75536	-2.30797	0.814228	1.66291	-0.678937	1.47184	0.530312	1.5716	1.49277	3.33813	2.65306	2.77967	-2.01923	-0.117802	-0.0196054	0.875877	1.26053	2.79724	2.3333	-1.71796	1.97477	0.605199	2.69696	1.20203	2.26838	1.68637	3.53435	1.29112	3.00916	-1.22191	-0.503301	1.03481	3.03182	2.67501	3.4839	-1.65867	-0.459694	-0.431235	1.79095	-0.938751	0.12928	-2.44326	3.76033	1.58428	2.56872	3.42021	0.524606	2.82148	-0.324651	2.35264	-2.03172	-1.19935	2.09268	-2.61518	3.55446	1.2607	2.62525	-0.756086	3.43523	-0.767645	2.67295	1.06878
chr7-1248693-1249199	2.50112	0.472671	1.08056	-0.690937	0.532226	0.311514	-0.235246	3.63775	0.808716	0.599934	3.79386	0.380133	0.478605	2.98822	-1.07893	3.28777	2.38393	2.65404	3.25365	-0.193781	2.88095	2.49195	-0.903804	1.97216	0.581744	1.29507	3.3978	1.30891	1.27025	2.72132	2.84351	3.00655	0.0188006	2.83701	1.01038	-1.64797	1.08657	0.559277	-0.357588	2.11971	2.64174	2.54971	0.473965	1.31581	-0.71264	4.05302	-0.0521596	0.146001	0.0537994	-1.49821	3.75221	3.03524	-1.15477	-0.105097	3.66209	4.09538	-0.273256	-0.844688	1.35994	3.91943	3.34111	2.74354	3.37572	0.620052	1.44457	0.624213	3.55901	1.88157	3.44995	4.34458	-0.814521	2.36087	0.208877	2.97477	2.35195	3.4833	0.509431	3.47758	-0.242324	3.51524	-1.10989	0.574111	0.213576
chr16-31884589-31884761	0.566957	1.76824	1.93038	-0.0460352	-0.832667	1.37654	-1.24211	-1.47803	-1.30956	0.238958	1.40107	-1.53055	-0.258741	-2.21226	-1.13325	-1.16386	-0.992954	-0.594134	-0.0653363	-1.89118	-0.832686	-0.630725	-2.75886	-0.806227	-0.461829	1.57513	0.379781	1.55722	-0.804602	0.899983	1.45404	-0.212957	1.18896	-0.570926	-1.11186	-1.68633	-1.11108	-2.04573	2.23328	-1.01149	-0.354069	0.685088	-1.1768	0.725014	-0.416577	0.659442	-0.442717	0.43486	-0.647531	-2.18392	-0.627438	-0.868658	-1.67041	-0.403883	1.49628	0.810661	-1.85485	-1.64906	1.36883	1.782	0.00363572	-0.341111	0.414447	1.03957	-0.31671	-0.07545	0.606661	0.28508	1.14697	1.2655	-0.453997	1.25567	-0.304888	-0.541302	0.65985	-0.276261	-0.784408	1.07747	-3.10948	1.68617	-1.85507	-1.15735	-0.0358959
chr4-76555547-76556042	-2.50321	-0.133898	-4.66237	-1.41274	-4.8826	-0.929426	-0.931659	-3.42123	-2.70511	-5.0549	1.61898	-3.42544	-2.53502	-1.19196	-3.47819	-5.19635	-4.81365	-3.91425	-0.897146	-4.18985	-1.20544	-3.52983	-5.67414	-1.71283	-4.55834	-1.37954	-4.64556	-5.15076	-0.737669	-0.383177	0.420323	-0.753948	-1.1094	-1.08512	-5.11712	-3.96743	-3.0218	-4.78957	-0.615226	-2.15825	-4.13144	-2.68719	-2.85509	-0.388705	-0.731635	-5.35512	-0.773681	-1.72112	-2.03062	-2.36303	0.816454	-0.585024	-3.89355	-1.66005	0.362765	-1.16854	-1.72469	-4.57649	-0.699626	-4.20596	-0.842779	-0.186396	0.967868	1.00747	0.701321	-5.32124	-1.16924	-2.21458	-2.24401	0.77345	-5.17312	2.29359	-1.04297	-0.106642	-0.329641	-0.447055	-3.97337	-3.2849	-0.826112	-1.3696	-2.26725	-1.82032	-2.9923
chr6-28661199-28662065	-2.38928	0.297825	-2.38351	-3.69086	-2.03483	-3.70405	-2.57887	0.955852	-2.02232	-3.47134	2.3377	-3.72238	-3.52295	-0.409993	-3.78243	2.23126	-1.95495	-2.36917	0.512728	-3.56555	-3.53531	-4.21806	-3.86583	-3.07014	-3.51425	-3.34522	-1.33586	-2.11928	-1.27484	-3.20471	-0.968833	-2.69692	-3.47057	-3.01834	-3.52465	-1.46203	-2.8783	-4.321	-2.82415	-0.431155	-3.34226	-0.315737	-3.91701	-0.240314	-3.19223	2.1066	-3.56084	-3.40083	-3.84555	-4.80088	1.67644	1.46901	-3.68896	-3.66355	-1.96393	0.137398	-3.77784	-3.66075	-1.96098	1.01469	-0.916622	-0.109597	1.91403	-2.08725	-0.535157	-3.50157	-1.89229	-0.829554	-0.167129	1.27434	-4.03731	-0.370914	-3.39128	-3.00411	-3.66555	-1.88941	-2.35541	2.23911	-2.08555	-1.0703	-4.29657	-2.65696	-3.517
chr10-133947659-133948645	2.56551	-0.615666	3.19035	-1.33223	1.03642	1.90661	0.547723	2.12305	3.27597	1.64084	2.12897	0.936566	1.39127	2.79537	-1.6564	1.54039	0.342005	2.71041	1.59213	-0.388096	1.7512	0.96892	-0.753738	3.01916	0.303117	-0.566058	3.05542	2.22744	1.46723	-0.190776	-0.24115	1.79483	1.35735	2.75636	0.0768706	-1.35997	1.23896	1.8234	-0.698397	2.82086	1.05639	1.66041	0.268245	1.61668	0.605148	2.86198	-0.66616	0.970817	1.66674	-0.222675	3.16038	1.91389	-1.72887	-0.527334	0.340426	3.00468	1.56618	-1.20192	0.598894	3.37954	2.36728	2.90342	3.13345	-0.162352	0.685333	1.52559	2.89193	-0.200799	2.11208	1.06864	-1.68772	0.391503	0.183886	1.97004	0.399617	1.12636	1.50093	2.05258	-0.312837	2.39417	2.69066	0.74595	-0.175741
chr15-89951787-89953370	-3.53645	-2.73346	-3.17445	-4.06818	-0.341597	-3.43974	-3.24184	0.103556	-3.60122	-4.65316	1.86597	-4.20693	-3.03043	-2.37214	-4.34193	2.51819	-3.189	-3.09005	-0.296918	-4.15202	-3.41187	-1.88074	-3.4834	-3.41144	-3.94665	-3.88953	-3.0834	-4.64939	-2.74299	-2.76462	-2.36573	-3.46367	-3.90289	-2.93732	-3.27986	-3.78799	-2.95644	-4.3737	-1.77819	-2.8619	-2.1733	-2.40024	-3.59245	-1.87686	-1.90616	-0.18538	-3.99773	-3.59848	-4.3117	-2.63738	-0.169976	0.193045	-4.63549	-3.59894	-1.6357	-0.129494	-4.51399	-4.69273	-1.92573	-0.865955	-2.17566	0.320656	1.08912	0.946706	-2.44695	-3.30376	-1.40752	-1.9072	-1.49555	0.917326	-0.379141	1.07084	-3.33013	-1.41229	-1.94744	-0.453955	-3.94347	-2.60105	-2.37366	-3.58683	-4.0929	-1.49113	-3.48142
chr13-100611036-100611865	-1.60315	0.0510511	-0.6341	0.738432	-2.02836	-0.537756	-1.78528	-3.61936	-2.40902	-3.06766	2.2979	-3.10612	-0.0741891	-1.81442	-1.23742	2.8686	0.801821	-1.2766	0.170464	0.262465	-0.98615	1.70048	-4.60888	-2.03295	-0.571712	-1.50463	-1.54204	-1.37202	0.544307	1.86862	1.5635	-1.15362	-0.816553	-1.40236	2.08397	-2.89723	-1.23715	-1.87968	-0.813679	-0.419571	-1.77642	-1.19245	0.809107	0.949999	-0.31716	1.0874	-1.81309	-0.684236	-3.3187	-0.858582	0.14767	0.658222	0.980448	-1.6972	2.28715	-0.593213	-1.81424	0.843524	-2.01383	-1.14895	1.0345	-4.03533	1.49795	0.512834	-2.26478	-1.75269	1.7748	1.67789	0.599822	0.783298	0.916131	2.96904	-1.39728	-0.213317	2.56886	0.978168	-0.273701	0.840191	-4.43484	-0.303566	-1.36367	0.472738	0.698904
chr7-27171051-27171528	2.14493	2.10261	0.14168	-1.07795	2.44254	1.4735	2.20889	0.287824	0.960489	-1.25629	1.44475	2.32523	0.469518	1.61302	0.423341	2.73363	-1.82347	1.09487	-0.955384	1.52432	2.69864	-1.74493	0.393961	1.63035	-0.459457	-0.114423	2.4602	1.12586	1.49712	0.0485391	2.00468	2.68966	1.99288	0.833173	-0.645354	-1.49014	1.17588	0.731545	-0.503846	2.36393	2.61944	1.07703	-0.405259	-0.385084	-0.0414595	-2.64034	2.54212	2.6957	2.25224	2.45275	1.82844	-0.431659	-1.21346	3.11825	1.93089	1.44389	-0.206312	-1.33638	2.54405	-1.1667	0.65349	0.503355	0.919101	3.38166	0.361581	1.70742	1.8345	-0.48851	0.0497045	1.31599	-2.36764	3.28687	2.96683	-1.57676	2.43122	2.94353	-1.06109	-0.67285	-2.63295	1.2303	1.89273	1.07517	-0.416853
chr14-97673726-97674219	2.64535	-0.895388	1.53737	-2.0289	1.17502	-1.13832	0.829085	0.399971	-0.58071	1.40542	3.54818	-1.00926	-0.498995	1.55966	-2.07653	0.550113	-0.0508736	-0.49959	2.02484	-1.67584	-0.903066	1.16803	-4.26867	-0.351653	0.150917	-0.85214	3.24432	1.31912	2.11749	-0.0529293	-0.729946	0.533246	-0.121025	2.24942	-0.167874	-3.12058	0.993635	-0.818593	-0.276211	-1.45676	0.335649	1.46168	-1.26815	0.974757	-1.08485	1.99681	-2.12295	-0.546627	-1.66639	-1.79019	2.88752	-1.02358	-1.72815	-2.87228	-1.73238	3.62923	0.557695	-1.4099	1.97734	4.0201	1.41173	2.58063	1.8356	-2.24719	1.53115	0.843135	1.69116	-0.968418	2.09451	3.06601	-3.08733	0.556831	-1.13265	1.36151	1.43009	0.990572	1.17377	2.56423	-0.783716	2.63575	-1.14906	0.369521	-0.961895
chr10-134683335-134684094	3.36107	-0.43412	1.59066	-1.65643	1.87033	0.621549	1.70326	3.23513	1.82299	1.60393	1.38683	0.95605	0.459841	3.2487	-1.78027	2.06084	0.389131	2.83803	-0.912503	0.446639	-0.334066	2.0545	-1.4757	3.33395	0.294644	-0.146686	3.568	3.09821	2.25781	-0.262313	0.293553	2.81106	1.06621	3.45578	1.15901	-2.40224	2.63039	2.83193	-0.926804	1.89158	1.7737	2.98496	-0.358744	2.15953	1.39869	3.66926	-0.292273	0.329092	0.0240348	-2.34222	2.35529	1.97799	-1.76993	-0.612669	1.6548	3.89172	1.5136	-1.07805	1.45509	3.26873	1.11334	3.07401	3.10387	1.03571	2.34467	-0.253506	3.46396	1.04713	3.16793	3.84594	-1.86067	1.52325	0.647754	2.7393	1.47874	3.22118	1.23667	3.17105	0.758507	3.7908	0.919958	0.762242	-0.11027
chr11-94278595-94279068	0.877465	-0.0578556	2.047	1.80089	-0.881525	-1.63697	2.06116	-1.72503	-1.4948	1.18457	-1.94267	0.093446	1.25464	-1.7239	1.0559	0.795766	1.21595	-0.715998	-0.775439	-1.75539	-3.36805	0.63887	1.37585	0.690138	1.04568	-1.12662	0.582165	0.30809	1.24822	1.78762	2.63801	-0.341124	-1.20179	-1.81698	2.12812	-2.02982	-0.650745	-1.64789	-0.0398685	0.551785	-2.44916	-1.39358	1.92281	-0.187917	-0.913261	2.57364	-1.62939	-0.6064	-1.31257	3.41149	-0.728591	-1.62492	0.456239	0.172322	0.00907851	-0.359985	-1.99991	1.06448	-2.164	-0.8884	1.88477	-2.19904	-0.182315	0.768638	-1.67765	0.909466	0.562459	1.53894	-1.49606	2.23223	-1.82907	-1.86882	-1.70968	2.07057	0.792231	2.22542	-0.945039	-2.57181	2.80711	-1.14941	-1.55637	0.473098	1.42701
chr13-100641243-100642487	-1.29832	0.0309172	-0.722795	-1.25049	-3.03186	-2.95798	-1.38293	-3.15963	-1.79341	-3.54402	2.38304	-2.63916	-0.24302	-1.64554	-2.08641	2.4282	-2.10497	-1.02009	0.0305402	-0.748853	-1.94225	1.19541	-3.61228	0.330619	-0.67529	-2.07486	-0.934406	-2.79369	-0.318053	1.09258	0.375716	0.257737	-2.16121	0.359223	0.669944	-2.50184	-1.32252	-3.06066	-0.961645	1.05794	-2.23479	-0.662171	0.166373	0.27442	-0.1676	1.72542	-1.49559	-0.785841	-1.10668	-3.17637	2.0111	0.257489	-0.882946	-0.974666	1.28861	0.279759	-2.714	0.749634	-0.0409434	-2.43955	0.454994	-2.44115	1.71627	1.3302	0.0861448	-1.50121	1.20138	1.13161	0.0100605	0.802366	1.72766	0.579925	-2.14201	-0.187959	-0.316604	-0.173447	-0.567931	0.620665	-0.0825914	-0.203356	-2.7649	-0.846827	-0.398297
chr19-48983508-48984318	-1.2175	-1.59365	-0.896593	-1.63375	0.837453	-0.545608	-2.26161	-0.658002	-1.89135	-3.33972	-2.15971	-3.16798	-0.152588	-3.72479	-2.33117	-2.7172	-4.18542	-3.36055	0.0982173	-3.17299	-3.14006	-3.29618	-4.87352	-2.07423	0.00563339	-3.31158	-2.64062	0.275466	0.798142	-2.39928	0.547625	-1.92415	-0.379797	-0.833104	-3.87768	2.01019	0.538623	-3.54314	-2.14859	-3.48698	2.01514	-3.19181	0.964935	-2.509	0.269065	-3.65413	-3.17733	-1.95534	-3.22238	-3.62879	0.596095	-0.326624	1.17207	-4.11989	-3.99828	1.46149	-3.71748	0.63835	-0.582948	0.0485479	1.37602	-3.25077	-3.9294	2.35183	-3.37832	0.173325	-2.10038	0.023646	0.733887	-0.658719	-3.84485	2.49966	-3.27789	-0.0343945	-3.47652	1.5798	-1.77315	2.08557	-3.35727	-3.71548	-3.65515	1.28782	0.00716003
chr10-119494494-119494959	-2.76139	-1.91271	-1.37096	-5.23222	-1.00225	-4.62794	-1.13868	1.64674	-2.13958	-4.47213	2.63926	-4.59934	-1.59495	-0.8265	-3.03212	4.06964	-1.98855	-2.84438	0.303556	-4.73281	-4.59476	2.03433	-3.49979	-1.73868	-4.92735	-3.20018	-1.03516	-1.65471	0.27158	-4.19661	-3.83547	-2.85515	-4.05216	-3.07182	-4.01213	-3.63881	-0.0638417	-4.82741	0.262748	-3.32141	-4.39675	-3.42172	-1.22817	-2.13739	-5.01205	0.372652	-4.40475	-4.42007	-4.83369	-4.10743	2.62584	0.695599	-5.04954	-4.7306	-3.81268	0.768231	-4.84132	-4.93275	0.650261	-0.158186	-0.765076	0.873657	2.22585	-3.27388	-1.63668	-5.1416	-4.1298	0.261399	-3.58611	0.884329	-4.07998	-1.61332	-3.27818	-3.43091	-4.48932	0.305733	0.124893	-0.358038	-1.69873	-0.203479	-3.49892	-1.42795	-2.00565
chr6-85478207-85478807	-1.26499	-1.15389	-3.90975	-4.06277	-1.4637	-4.34504	-0.0499435	-4.49726	-3.96775	-3.04343	0.37398	1.56441	-3.44876	-4.07433	-4.21898	-4.14597	-4.96655	-2.33696	-1.23124	-3.78044	1.69559	-4.7873	-4.44676	-2.89792	-0.613054	-1.99088	-4.28207	-4.09781	-0.187647	0.100398	-0.848595	0.0126466	0.282664	-3.51275	0.324687	-2.96551	-0.280185	-4.14116	-0.230894	-0.197623	-4.28846	-0.71717	-0.812458	0.247868	-3.45575	-4.24802	-0.453192	0.266	0.886966	-4.28823	1.94301	-4.32833	-3.68883	0.317971	2.07967	-0.459408	-0.805615	-1.40484	0.179745	0.867213	-4.25642	-4.41724	1.9621	2.60144	-4.41286	0.917647	1.08633	-4.22967	0.371788	1.24986	-1.8008	-2.02821	0.69908	-4.1042	-1.37152	0.331617	-4.21515	-4.43392	-3.60787	0.149155	-3.9908	-4.18467	-2.49172
chr15-86233214-86233236	-1.50737	-0.152185	-0.272351	1.50171	1.37855	1.85466	1.95351	-2.36653	-4.06283	-2.1672	-1.44046	2.09404	0.362891	-3.04093	2.41367	2.58429	-1.90491	-0.387728	0.555426	1.57362	2.84247	-5.04718	3.31342	1.45885	-1.28188	0.318153	-3.70802	-1.52846	-1.19878	0.0675949	1.84268	-0.299673	1.15458	0.215612	2.01376	3.14003	0.718357	2.16483	0.68812	-1.01029	-2.84225	-0.632227	-1.81671	-0.0595103	-0.28301	2.22907	3.20001	0.270698	1.45358	2.9007	3.58128	0.0363475	0.914941	3.14356	2.14363	-2.52734	2.57486	0.713275	1.4061	0.546239	0.408029	1.42414	-1.81275	2.99795	1.75598	-1.65719	-1.1433	-2.29661	-3.67625	-4.26038	0.418553	3.66284	1.67479	2.24738	2.7797	0.159384	0.832237	3.02129	1.02207	-3.82439	2.26826	1.57805	0.878251
chr4-7438613-7438657	1.28751	-0.840815	2.00475	-3.43547	0.410186	-1.10661	3.54506	3.39065	1.57039	0.061178	3.38875	2.78982	-1.0374	3.48096	-2.20189	3.56323	-1.3958	3.68061	3.06031	-2.42656	-2.77509	-0.294257	2.92359	3.69564	-0.0847176	-2.05169	3.15325	0.509695	-1.4886	2.13784	-1.98198	0.36958	-1.53039	2.78524	-1.67302	-3.38369	1.07535	0.260666	-0.945713	3.51756	-0.640432	1.72018	-1.87598	1.83164	0.831676	3.52451	0.928913	3.64686	-0.25584	-3.65792	3.71303	3.41576	-1.83947	1.19474	-0.294534	3.27201	-2.25752	-2.01009	-1.54975	3.38926	2.175	2.73505	2.77033	2.61048	2.30878	-0.353998	3.18931	-0.585446	-1.34453	2.97826	-2.36621	0.21289	-0.335665	1.69496	-0.674878	0.0160191	-0.405116	2.43128	-1.03345	3.26091	-3.22215	-1.55512	-0.903743
chr17-37893803-37894636	-0.342803	-0.406066	-1.38465	0.390633	-1.70201	-2.11578	1.82113	-1.35658	-2.54281	-2.70185	2.35447	-2.78973	-2.15669	-2.69205	-3.28017	1.82324	-1.84832	-1.9508	0.816896	-3.07088	-2.03276	0.881512	-4.85821	-0.94956	-2.58473	-0.820158	-1.42127	-1.35257	-2.35529	1.97495	1.17622	-1.12834	-2.54657	-2.61951	0.15322	-3.40623	-1.58867	-3.77864	-1.55416	-1.49544	-2.32108	-2.03032	-0.272091	-0.603222	-1.1942	-1.52827	-2.88615	-0.683967	-2.81403	-3.91174	-1.2732	-1.19712	-2.36975	-2.34847	-2.07852	0.348414	-4.28238	-1.30361	-0.924906	-0.747727	1.58083	-1.87242	2.02656	0.394702	-2.64031	0.663363	-0.169362	1.48203	-3.35249	1.69455	-3.31171	-1.36042	-2.79727	-2.25424	-3.60532	-2.55134	-0.535158	-2.39911	-3.48974	-0.216323	-3.36708	-2.7773	-1.20348
chr6-32409856-32410873	1.51057	-1.00942	3.09605	-1.99329	0.292236	0.524929	-2.30175	0.814604	-1.34766	1.83688	0.824617	-1.24808	0.326928	2.60939	-1.61346	1.75894	-1.0781	-0.273434	0.410279	-1.90598	-2.24587	-0.459349	-1.68158	-0.689529	-0.792814	-1.39565	3.05307	2.36579	0.000189949	-1.42039	-0.471606	-0.206506	-0.877509	-1.02861	-3.21563	-3.01561	0.227592	-1.24418	-1.55648	-1.58301	-1.18143	0.639749	-1.15191	0.081945	-0.432464	0.709987	-1.46153	-0.884808	-1.40037	-3.42625	0.834565	-1.39722	-1.7784	-2.83381	-0.717552	2.16621	1.13002	-1.44764	-1.08815	3.19041	1.7506	0.6423	-1.44028	-2.28145	-2.27911	-0.765153	1.17665	-1.20874	1.3765	1.51662	-2.73028	-0.453427	-1.71661	1.14364	-0.793951	0.833016	0.0298664	0.768191	-2.05484	0.357003	-1.57984	-0.260098	-0.804304
chr4-156298166-156298427	-2.82004	-2.73369	-3.18599	-3.2686	-3.51482	-2.75875	-0.902222	-1.94663	-4.17522	-2.78103	-0.961685	-3.83596	-3.68009	-0.895008	-3.03961	-4.55409	-2.98127	-3.21566	-4.24244	-3.48803	-4.32828	-3.59489	-4.59177	-3.859	-3.61978	-2.11395	-3.97313	-2.29913	-1.38591	-1.92855	-3.48411	-0.437622	-1.16507	-1.8475	-4.32752	-4.1962	-3.39407	-4.10938	-1.48575	-4.35656	-3.25628	-2.92695	-4.57558	-0.989515	-2.79549	-3.40403	-2.86305	-2.32672	-3.21518	-4.56969	-4.15682	-3.69278	-3.69297	-2.23323	-0.0725768	-0.237455	-3.68494	-3.96768	-1.06425	-1.54825	-1.50185	-1.09526	1.07221	-4.194	-4.53983	-3.59291	-0.136773	-4.3804	-1.01466	-0.439537	-4.48788	-0.841911	-1.9277	-4.06922	1.44407	-1.47326	-3.81125	-1.5375	-4.73483	-3.56972	-3.279	-3.24394	-3.82543
chr5-2041368-2041382	3.81307	-0.430496	-0.637057	-2.44678	-1.53073	-2.47385	-0.380825	0.0598551	-0.597475	0.456609	4.57063	-1.45242	-0.645275	-1.12771	-2.32433	1.98809	-1.65411	1.23407	1.1967	-1.74192	-2.1441	-2.04952	-4.56161	3.65732	1.227	-1.48249	3.71364	1.527	-0.531244	-1.00186	-2.10659	0.081431	-0.976966	2.04472	-2.42491	-3.19801	-0.997033	-0.785481	-2.05649	0.888821	-2.78103	1.53456	-2.23654	1.88367	-0.893455	1.60724	-1.90635	-0.139699	-1.45269	-2.32615	4.35786	-1.53619	-2.33734	-3.66913	-1.88104	4.46624	-1.85304	-2.36297	1.80863	4.97009	3.31746	1.32789	3.75079	-2.51614	-2.25785	-0.330589	3.70882	-1.63131	3.85626	2.77119	-2.36172	-4.2242	-1.20487	2.68893	1.89558	2.27266	-0.909838	2.19275	-1.89467	4.20443	-1.94401	0.953943	-1.07271
chr12-49318487-49319558	-1.64055	-0.712538	-0.258668	-2.74813	-0.0768287	-4.54813	-5.02361	-5.42775	-5.01344	-5.03155	-2.92103	-4.9698	-1.37836	-5.10787	-4.97586	0.20351	-5.23194	-5.21302	-0.727795	-5.32954	-4.95771	-2.91222	-1.32528	-5.21777	-3.47269	-4.23782	-5.15655	-4.82784	-3.69151	0.666368	-4.86403	-2.30285	-5.13773	-5.20153	-0.805632	-5.10447	-0.918126	-4.67267	0.434196	-5.07698	2.06587	-5.17941	-0.454375	-4.13877	-0.908633	-5.21662	-5.1223	-0.656288	-5.16991	-4.93743	-5.3025	-5.24943	-5.08049	-5.22971	-5.31996	-4.97148	-4.95659	-1.43113	-4.75778	-5.36987	-0.592065	-4.92888	-5.29548	1.74808	-5.24646	-0.223948	-4.84222	-1.06622	-5.0299	-5.43919	-5.23111	0.505031	-2.50572	-5.18848	-4.93511	-0.204898	-5.3078	-5.31499	-5.30708	-5.10778	-3.83923	-1.64493	-1.10767
chr1-118727658-118728226	-3.35948	-3.52287	-4.04312	0.849255	-4.19039	-4.09904	-4.20317	-4.1231	-4.03598	-4.20615	3.15533	-4.30873	-2.02068	-3.15236	-3.7295	-2.9762	-4.59737	-4.18851	-4.25252	-3.50626	-3.38304	-3.82911	-4.83585	-4.05047	0.0126349	-3.98087	-0.385039	-3.83984	-2.30973	-3.98699	-4.03579	-2.45513	-2.69812	0.186814	-4.28067	-4.18458	-3.66248	-4.42614	-1.21713	-4.24468	-3.9103	-3.98902	-2.14179	-4.11297	-4.10956	-4.0757	-3.7749	-3.00018	-3.89176	0.363177	-4.11986	0.212549	-3.81038	-2.74312	-4.27426	-4.2846	-4.20537	-4.04069	-3.05907	-2.12963	-4.20625	-3.83414	2.69482	-0.690054	-4.25279	-3.84403	-0.82817	-2.12134	-3.8343	1.19717	-4.45835	3.53742	-4.028	-3.67634	0.101767	-3.95719	-4.19707	-3.72299	-4.26434	-4.01261	-2.9656	-4.09115	-3.31719
chr12-131196378-131196465	1.59977	-0.0311129	-0.906522	-2.20065	0.620689	-0.201199	-0.277314	3.38785	2.19844	-0.217701	2.24372	-1.1696	-0.329097	3.66981	-1.08417	-0.0292505	-1.24191	3.91355	2.11511	-1.3512	-1.85957	0.128635	-3.46738	1.11023	0.445304	-0.38418	2.2937	1.34338	1.58162	-1.32482	-0.454406	0.368824	-0.0272344	2.20827	-1.21673	-2.7991	-0.288642	1.80317	-1.60952	4.03767	-0.027405	2.52417	-1.16636	-0.346873	-0.550987	3.85569	-1.35583	1.20677	-1.14553	-2.7599	3.84729	2.29081	-1.01369	-2.48658	-0.414241	3.90443	-0.988715	-1.45181	0.141342	2.38758	1.39365	3.55024	2.56143	-1.02755	0.130337	-0.3073	3.66714	-2.10392	1.65017	3.50108	-2.34623	0.473596	-1.23353	0.951474	0.768214	0.837957	-0.299056	2.17523	-2.15368	3.50881	-1.98845	-0.98559	-0.283976
chr14-104800746-104801102	0.0485784	-1.19206	-0.393167	-1.51884	-0.345104	-1.62201	-1.7685	0.384507	-1.60924	-1.85764	1.68733	-0.973371	-1.21766	-1.49126	-2.24503	-2.80125	-0.150265	-0.0789122	0.0149209	-2.05624	-2.65267	2.21699	-3.90128	-0.535262	-0.770766	-0.213381	1.17804	-0.101895	-0.611875	1.14286	-0.531289	0.30602	-1.16473	0.379719	0.248771	-2.89513	-0.714953	-2.33446	-1.62415	-2.15506	-1.76587	1.57262	-1.30589	-1.40923	-1.1769	1.7928	-1.67499	-0.967395	-1.80321	-1.28909	-2.30553	1.41041	-2.11401	-2.73135	0.134741	2.8966	-2.2506	-1.77678	0.215145	2.86398	0.666038	-1.53217	-1.79662	-2.61058	-2.19677	-1.05896	-0.359928	0.908851	1.44409	2.03469	-2.97528	1.91895	-1.90964	0.0923718	-0.305851	-0.33688	-0.669626	2.46642	-2.26195	2.28325	-1.57916	-1.52831	-1.45007
chr4-41875193-41875875	-2.00037	-2.82541	-1.89561	-1.43816	-2.4541	-2.35126	-3.82421	-0.895211	-1.81687	0.0109243	2.1653	-3.00701	-2.65924	-2.9743	-3.67204	2.67463	-2.90263	-2.49361	-0.511157	-2.28833	-2.9325	1.06514	-4.54059	-2.14403	-3.20617	-2.34937	-1.73816	-2.85654	-1.57468	1.03743	1.10896	-2.03301	-3.33033	-1.20502	0.0733063	-3.93331	-2.87722	-3.90408	-2.08623	-2.33221	-2.09571	-1.11817	-2.44499	0.109022	-2.77661	1.64369	-3.04014	-3.39008	-3.65252	-3.76253	0.0843973	-1.7237	-0.553104	-3.45907	0.787712	1.26443	-3.97455	-2.51805	0.0778388	2.04478	0.711163	-2.01915	1.23935	-1.78623	-0.971393	-1.80538	-2.90159	-2.98993	-0.9269	1.43271	-0.207969	-1.26978	-3.42674	0.377259	0.70613	0.322219	-1.08579	2.48287	-1.02951	0.237708	-3.35661	-3.47817	-1.17683
chr2-11102112-11102598	1.5161	-0.728156	0.177896	-0.293482	0.810285	-1.73247	-0.307232	3.28738	-0.46039	1.29786	2.72064	-0.564154	-0.446058	3.57273	-2.14477	3.07864	-0.81396	1.64446	1.65611	-2.17041	-1.96391	0.0312279	-1.74117	0.497169	0.0833301	-0.610129	0.123936	0.730631	0.0780888	-0.55959	-1.05903	0.0452328	-0.740579	2.0113	-0.833487	-0.697832	0.374248	-0.511262	-1.29486	0.0959709	-0.162156	1.11058	-1.42681	0.0334956	-0.248311	3.29437	-2.59581	-0.498406	-1.26014	-2.82208	3.51751	3.23394	-2.06042	-0.13389	0.0807391	3.33058	-0.938844	-1.04776	-1.00063	3.4933	0.741884	3.14448	2.834	-0.378806	0.850441	-0.49044	1.16436	-1.27793	1.56787	3.72567	-2.99709	3.63936	-1.52468	1.44369	3.46862	1.60591	-0.383673	2.70466	-1.10669	2.67335	-2.91534	-1.26444	-0.714345
chr4-81118794-81119473	-0.524801	0.268779	-1.6023	-3.43344	-2.93521	-3.27321	0.204189	-0.0438562	-2.92563	-2.29472	2.32175	-4.0153	-3.15268	-3.73317	2.22053	0.589287	-0.325893	-1.84913	-3.12627	1.85076	-4.40965	-2.95457	1.69834	-3.77544	-3.29649	-1.30479	-3.35856	-2.19341	-1.11195	-2.6895	1.49524	-0.177862	-0.400645	-3.50945	-3.03454	-3.56947	-2.09316	-4.02564	-1.65646	-0.885825	-4.25458	-2.55418	-3.0103	-0.776876	-0.95313	-0.725491	0.676485	-1.20809	-0.56501	-4.42276	-4.15011	-0.191998	-0.690762	-3.91378	-2.89775	-1.56629	-4.31271	-3.40163	1.33909	-4.26071	-1.77307	-3.26885	-0.314416	1.11745	-4.79357	-3.46857	-3.56711	1.27832	-3.40179	-3.98557	-0.119308	-4.72682	-2.73947	-4.61079	2.54168	0.491829	-3.27765	-3.27657	0.526971	-3.58777	-1.51523	-3.83997	-1.82275
chr15-29213250-29213860	1.24595	1.35394	0.198537	-1.19714	0.442867	0.713291	-0.950324	3.01095	2.86745	1.95176	1.48197	-0.270549	1.98588	0.538088	-1.60382	2.406	-0.492239	1.4871	2.01198	-0.946307	0.147925	1.69428	-2.57018	1.46147	0.508481	0.19233	2.66157	2.50896	1.97456	-1.68316	-0.05799	1.39733	-0.243789	0.96135	2.05252	-2.20137	0.227289	0.490321	-1.40298	3.01888	-0.18874	2.3244	0.28453	2.29107	-0.227074	3.1039	-1.43444	1.29152	-0.487836	-2.67636	3.37851	2.58485	-0.911287	2.61287	-0.278631	2.7578	0.0502391	-1.06377	0.945836	3.24863	1.38281	2.58067	2.9798	-1.5959	-0.943126	1.50702	2.728	-1.04405	1.3725	3.15215	-1.17252	-0.714353	-0.591715	1.56011	1.07358	1.45897	0.607978	2.58593	-0.0370843	2.07785	-1.0555	-0.969888	-0.174383
chr2-54086854-54087552	1.7917	2.97381	3.50223	3.41785	3.2529	0.625919	3.79078	-1.00014	0.51569	-0.382288	3.63848	2.16018	2.89381	-1.1073	4.22428	3.9386	3.13384	0.724299	2.60008	3.50893	1.97637	-0.305488	-3.28647	1.07789	2.38035	2.69978	2.50682	2.90114	3.17967	4.04727	3.17856	1.99763	3.67059	-0.529192	3.32531	-0.927694	1.82722	-0.894669	3.98496	2.54431	4.2466	0.168156	2.83336	3.04142	2.87995	-0.0098655	3.41528	3.75085	3.21991	-1.39403	3.05676	2.21501	3.30311	2.59843	2.49198	-0.478618	0.924713	3.15588	2.19112	0.970752	4.03757	1.15804	2.76889	4.24598	2.73524	2.92659	2.60051	3.48418	2.61884	-1.22257	3.03225	4.004	2.98724	0.172979	3.24944	3.20704	2.45406	3.96592	2.15274	-0.239255	2.7771	3.48113	2.47372
chr4-78977223-78977420	-0.493956	2.20916	0.235916	-1.67575	-2.86011	-1.00233	-2.9967	-4.35525	-0.662139	-3.10347	-0.628114	-2.47301	0.138408	-4.60313	-1.32721	-3.26995	-1.85199	-3.08698	-0.72193	-3.0981	-4.11649	-1.04709	-4.98732	-2.45776	-2.75256	-1.11687	-1.5962	-1.32174	-1.24338	2.39738	-1.41983	0.92909	0.901197	-3.79992	0.730438	-4.6623	-1.1883	-3.38008	1.22581	-2.096	-2.1949	-0.473987	-0.971596	1.21252	-0.955673	-4.28436	-1.05448	1.04769	-3.35608	-1.26995	-3.23617	0.208869	-0.994598	0.359167	2.07768	0.200994	-4.60466	-2.26966	-0.861921	0.900844	0.404881	-2.93312	2.38839	-1.01792	-2.45888	-1.09822	-0.102053	-2.80145	1.01383	-1.78441	-0.862598	-0.269817	-2.02465	-2.23203	-0.342534	-2.86521	-2.08783	0.986257	-4.11274	0.889166	-1.89967	-1.12062	-1.36576
chr8-3974030-3974225	3.18224	-1.01479	-0.796051	0.380327	2.71388	-1.10841	1.4827	3.92981	-0.619706	3.69722	3.69217	0.0467368	-0.552822	1.93288	-2.31158	1.78542	1.81725	1.74249	-1.54758	-1.16931	2.0194	4.26973	1.45588	2.43992	0.491454	0.83687	3.99855	2.3201	2.16164	-1.3792	1.57915	0.316155	0.801164	2.43868	3.28705	-2.5424	1.30421	0.925163	-1.74763	0.854844	1.71055	3.92734	-0.986606	3.03776	-0.0300393	2.18731	0.0773134	-0.474819	-1.71269	-2.32577	3.94566	-0.911182	-0.946882	-3.16473	1.67125	4.11783	1.67474	-1.88201	1.1361	2.9035	2.19674	2.12863	3.11301	-2.56884	-0.747846	0.40611	4.18038	2.08254	3.41808	3.87851	-1.504	2.46949	-1.5454	2.07328	3.83984	3.26185	0.119753	4.31186	3.29648	3.1973	0.819633	0.570738	-1.31015
chr7-117067136-117067978	2.28121	-0.0439716	-0.966997	-1.87119	1.74213	-0.293356	-1.543	2.03518	-0.680286	-0.078868	1.32624	0.266326	-1.13004	0.545601	-1.78746	2.84747	-1.36498	2.17282	-0.520343	-1.8188	-1.8665	0.0380589	0.162973	0.213103	0.160559	-0.548917	0.682172	0.0825047	0.0971349	1.72201	-0.586201	0.266761	-0.552583	0.647595	-1.38648	-2.79383	0.235287	0.135257	-1.96197	-0.943014	-0.457876	1.54958	-1.14769	0.290466	-0.894514	0.635632	-0.832258	-0.805965	-1.45634	-2.82253	2.6	1.88322	-1.69914	-2.37711	0.207349	2.73259	-0.0632853	-0.798604	-0.244189	2.535	0.455122	2.30831	0.971653	-1.64308	-0.143562	-0.741384	1.23016	-1.559	1.32035	2.87877	-2.4024	1.02504	-0.258291	0.0351822	0.43982	0.813626	0.269177	2.49989	-1.4672	0.878268	-0.78271	-0.952407	-0.67345
chr10-2357224-2357587	2.37911	-1.27724	0.599862	-2.37349	2.2895	-1.25254	0.338139	1.72229	0.970593	2.94111	3.51455	-0.390683	-0.731297	0.673343	-2.07362	0.450093	-0.134191	1.43786	-1.2588	-1.0937	-2.36003	0.886176	-2.49775	1.39787	-0.779448	-0.329279	2.57083	0.0988395	1.31351	-1.1478	-0.452301	1.10557	0.351142	0.81208	0.842959	-1.55095	1.389	0.206609	-1.251	0.0561125	0.886633	1.93202	-0.765214	0.735298	-1.53788	2.21623	-1.22591	-0.77915	-1.00638	-1.62531	2.05695	-1.30325	-0.484098	-2.16539	0.571204	2.96988	1.80084	-1.80913	-0.0754603	0.131427	3.04267	1.67444	1.1119	-0.205652	0.723759	-1.12944	-0.606006	-1.19692	2.86491	3.52216	-2.61321	3.39208	-1.09697	1.32203	2.21568	1.60699	1.21603	-2.06169	1.29754	2.41467	-0.750327	1.12147	0.202328
chr4-139609965-139610188	1.72954	2.59428	-0.718694	-0.434268	1.62584	-1.4904	-0.828337	-2.38388	-1.20495	1.39814	2.20374	-1.36061	0.98555	-1.44777	-0.725062	-1.14501	0.942804	1.45775	2.11506	-1.77553	-1.78657	2.30244	-3.80748	-2.13488	-0.23851	-1.54421	1.25573	1.13638	0.0597047	2.77725	-0.459345	-0.55993	-1.26711	-0.525508	-1.13286	-3.83798	1.0428	-1.84908	0.417635	-2.36605	0.150791	0.165676	-1.28431	1.15599	-0.117064	2.60148	-0.271849	-0.745897	-2.03462	-3.18508	2.35973	1.06663	-0.307575	-1.7862	2.18557	2.34255	0.110452	1.27255	0.155249	3.24044	2.19973	0.730954	-1.19036	-1.09169	-0.399497	-0.105121	1.04147	-0.520428	2.16337	0.233669	-1.7973	-1.87975	-1.33388	1.79093	0.673053	0.500351	2.07772	3.23132	-1.85397	2.22523	-2.09415	-0.0528372	0.511372
chr8-120684721-120685317	3.18417	3.75349	3.86675	2.92433	-0.912771	1.76569	2.69737	0.805229	4.07588	3.40961	3.81372	3.91815	2.62638	3.9792	3.15027	-1.43789	0.755788	1.38955	3.36346	2.97523	0.229762	3.16595	2.77679	3.00792	3.07281	3.24119	3.82647	3.50269	3.5279	3.72662	2.20054	3.08334	3.15715	2.34017	2.9208	-3.51429	2.87558	4.19813	3.75319	0.687324	1.18642	3.59556	3.52131	1.3745	3.12852	3.63774	-1.14766	2.02196	-0.469875	2.95963	-4.16684	3.14206	1.73373	1.15391	2.91824	3.90087	2.80293	3.131	3.03506	3.97626	3.85137	2.17807	3.21001	-0.213673	-1.78795	-0.212981	3.56585	3.03632	3.90573	4.20101	0.676904	4.3345	2.09779	2.42144	3.46957	-1.44206	3.2	4.21412	-0.558633	3.96185	3.19277	3.26473	3.0274
chr5-87988304-87988624	-2.31202	-1.60397	-3.90269	0.886871	-4.32499	-2.43441	-1.58333	-3.42797	-0.698106	-4.23911	2.60926	-1.81695	-1.33216	-2.57864	-2.62381	3.8461	-2.79374	-2.38935	0.227816	-2.5747	-4.50712	-0.509946	-4.5494	-4.2023	-4.49823	-0.426305	-2.75388	-3.47572	-2.40253	0.0959908	1.07466	-0.892394	-1.23622	-4.2311	1.11446	-3.9852	-4.14669	-4.46118	-1.68177	-3.83343	-3.99674	-3.87927	-1.62885	-0.0974563	-2.81269	-2.18974	-3.86581	-4.03626	-4.14233	-3.93806	-3.76561	0.273374	-3.36285	-4.30626	-4.04894	-0.0120224	-3.97212	-2.20113	-2.70522	0.299942	-4.43714	-4.18839	1.95282	-4.25437	-4.70835	-2.07703	-0.492875	-0.146291	0.00167004	0.256999	-4.33862	2.10653	-4.30645	-4.01849	3.12487	-0.849533	-4.46873	-2.08299	-4.42771	-0.315212	-4.2582	-1.55322	-1.69488
chr8-6419438-6419570	0.37256	0.235398	-1.49544	-3.01537	-2.32765	-2.73194	1.70176	2.61853	-0.954147	-1.91545	2.36842	-0.337001	1.04933	-2.04687	2.36785	-1.1382	1.0618	-1.01462	-0.666964	-1.41524	-2.95592	-3.20588	-4.36965	-1.44297	-1.22192	-0.180787	-2.22976	-0.678303	-1.90493	2.05425	-4.05461	0.0516687	0.583041	-2.51801	-3.01729	-2.82403	-0.329874	-2.62945	-1.82173	-0.696809	-2.2766	-2.31493	-1.94789	-0.605831	-0.494585	-3.81032	3.49294	0.887494	0.186607	-4.713	3.31979	-1.85502	0.0764119	-1.09102	1.80016	-3.44428	-3.68976	-1.91862	-0.129499	0.631382	-3.07041	-0.241812	-3.55276	3.84064	-3.08413	1.32972	1.80024	-2.47478	-2.61632	-2.71139	-3.76397	3.95161	-0.0766527	-2.69706	-3.63807	-0.913603	-1.53628	1.08693	-3.41549	-1.82006	2.799	-1.56869	0.306131
chr6-32363875-32364075	2.07959	-0.171126	1.98135	-2.44064	0.788024	1.27276	-1.57733	3.29103	0.115743	3.32817	2.49581	-1.00336	-0.283068	3.02481	-2.06286	3.89292	-0.770509	0.169208	2.01244	-0.35438	-1.10894	1.07612	-0.267579	-0.498244	-0.714331	-1.34726	3.25717	2.1437	-0.0317306	-0.0873622	-0.93646	-0.0111826	-0.716022	0.844053	-1.87554	-2.93246	0.688147	-0.322556	-1.14079	-0.488983	-0.606643	2.02435	-1.10014	1.47714	-0.35396	3.20218	-0.679031	-0.724305	-1.13134	-3.42733	2.61916	0.00333388	-1.62755	-2.23504	0.197623	3.84717	-0.37022	-1.26338	-0.39867	4.10543	1.36504	3.02036	2.01051	-1.06654	-1.60686	-0.811116	2.39764	-0.397122	1.95416	2.67378	-2.4593	-1.26481	-1.44111	1.12393	0.18767	2.34335	0.0410249	2.78253	-1.38223	3.53683	-0.179975	-0.47644	-0.302871
chr13-112815083-112815146	2.76813	-0.593837	3.6532	-1.83434	1.22474	-0.841743	0.887866	4.37251	3.17237	1.8992	4.80092	0.174873	0.572621	3.27316	-1.34175	1.30784	-0.588907	0.765199	3.3258	-1.03003	-0.184402	3.98546	-4.06146	1.5764	-0.0211529	0.428221	2.35948	2.73007	2.27968	3.61426	3.58416	1.21172	0.451084	2.7039	0.26374	-2.85823	0.302226	0.555276	-1.67323	0.644074	1.43638	2.36947	0.00294064	2.83512	-0.206873	4.43784	-0.290909	0.223232	-0.714819	-2.52046	3.74131	2.62319	-1.59694	-1.81253	1.4693	4.29773	1.19108	-1.2733	1.72887	4.63566	0.461432	3.69348	4.06546	-1.72936	0.205	0.354809	4.60618	-0.18413	2.67694	3.80471	-2.56383	4.74999	-0.930495	2.30818	2.11263	2.94237	0.0715729	4.34397	0.533573	3.63435	-0.263894	1.8909	-0.699552
chr6-33868187-33868466	1.24044	-0.268651	1.29109	-1.79714	0.0604213	-0.196429	-0.372273	2.51166	-0.146471	2.22986	2.77925	-1.02611	0.663421	1.56763	-1.42561	2.8105	1.07976	0.21292	2.20841	-0.951819	-1.80109	0.746384	-3.22948	-0.239831	-0.514792	-0.324398	2.05006	1.29408	-0.421088	1.07117	0.0294231	0.195222	-0.986485	1.30469	-1.62874	-2.44436	0.851511	-1.40855	0.727842	2.3477	-0.78701	1.00173	-0.276757	-0.0782696	0.297662	2.90828	-1.55636	-0.403384	-0.711487	-3.02709	2.1199	0.738903	-1.13709	-0.937803	0.72862	3.08376	-1.61766	-0.859685	0.573872	3.06635	1.9359	0.342709	0.995127	-1.79511	0.599338	-0.210638	1.93501	1.09889	1.90299	3.2403	-1.99313	-1.90667	-1.48153	1.88413	-0.683354	0.453456	0.65641	1.82801	-1.69575	2.89225	-2.25867	-0.247547	-0.487376
chr20-43935222-43935551	-0.261139	0.587003	-0.555188	0.488619	1.30774	-2.55832	-0.0383785	0.994342	-1.39467	-0.826682	2.53311	0.62233	0.869722	1.29369	-3.08956	2.80121	0.763873	0.638383	0.833856	-0.366126	0.800906	1.11356	-4.66757	0.231109	0.00976679	0.435627	0.7995	0.267758	0.910998	1.3918	-2.04387	-0.61028	0.751522	-2.3829	1.3005	-2.39193	0.442603	-3.19449	-0.0621577	-0.590003	-1.43391	0.192856	0.153175	-0.0897748	-0.17584	-1.22547	-3.23209	-0.770906	-2.56892	-2.29108	2.33937	0.625608	-2.30308	-0.477109	-0.721366	0.979922	-1.15125	-0.0366807	1.68015	-0.25686	1.53626	0.211715	1.767	1.87872	0.295652	0.887072	1.17396	-0.464904	0.643131	1.42739	-0.397398	2.62096	0.135008	0.986601	-0.909495	-0.460256	0.0952843	-0.631473	-2.95498	0.469771	-2.29443	-0.564006	-0.796899
chr17-55213563-55213656	-0.716382	-1.25201	-1.12762	-0.309814	-3.38506	-3.06085	-1.12672	2.01507	-2.09293	-0.181482	3.20765	-0.920116	-1.16417	2.37451	-5.1443	2.82785	0.180357	-1.14822	0.303734	-0.662334	-2.89694	1.62209	-4.74669	0.0821326	-2.4128	-0.619298	0.341537	-0.951341	0.0910863	0.862663	-1.35466	-1.40075	-2.2401	1.87135	-2.15845	-4.84425	0.245872	-0.883803	1.24864	0.558908	-1.45074	0.625103	-0.357826	0.595349	-3.7187	2.9583	-1.61265	-2.21033	-4.09727	-2.82493	3.33447	1.92774	-3.27636	-1.43027	2.3922	1.25908	0.690285	-4.32182	0.640985	2.91993	1.45426	-0.206378	1.97403	0.381032	-1.91877	-1.59638	-0.96787	0.430837	-0.629209	2.31316	-3.37364	-0.343051	-2.0626	1.97681	-0.318067	0.854511	-0.896627	2.74499	-1.74864	0.322955	-3.55703	-1.29849	-1.96904
chr2-1983190-1983518	1.50616	-1.87779	-1.14075	-3.03177	0.119802	-1.99249	-1.07604	2.51723	-1.15968	-0.135309	2.78937	-1.16267	-1.18439	-0.784495	-2.68584	-0.795144	-0.862027	0.10826	0.138384	-2.40709	-2.74623	0.610692	-2.04869	-0.994777	-0.668586	-1.81799	1.6116	-0.427919	0.549325	-1.85889	-1.55367	-0.785881	-1.3423	-1.08905	-1.1649	-3.23143	-1.20737	-1.45286	-1.32264	-1.29815	-1.45964	-0.171374	-2.60458	-0.891583	-1.27895	0.283937	-2.53505	-1.10559	-2.1862	-3.11704	2.12525	-0.559873	-1.93023	-3.90569	-1.84896	2.46599	-0.819897	-1.63023	0.0781059	2.47916	-0.521764	0.765685	1.7107	-1.68904	-2.00125	-1.28814	1.60159	-2.24003	0.0198286	2.08538	-2.92944	-1.44724	-1.98975	-0.747691	0.623158	1.1891	-2.97097	1.13191	-1.73782	2.51965	-2.06653	-1.53104	-1.63905
chr11-68972651-68973641	1.80029	0.845297	-0.24384	-1.98875	0.0196858	-1.14395	-0.209489	2.65574	-0.517503	-0.0405145	2.65912	-1.03038	0.091069	1.80952	-1.77426	2.49143	-1.27435	1.3691	2.04675	-1.05524	-1.54759	1.15234	-3.59892	0.293803	0.118875	-0.247058	2.11475	2.27037	0.920755	0.167133	-0.0133492	0.768583	0.192431	-0.181497	-0.639686	-2.81107	1.6738	-0.649702	-0.680364	1.13892	-0.588443	1.6331	-1.00766	0.467876	-0.0731938	3.02057	-0.784155	0.207814	-1.25221	-1.85197	3.00805	2.64769	-1.16988	-0.318151	-0.80633	3.41794	-1.25443	-0.915162	-0.164151	3.11719	2.54799	2.23238	2.47896	3.79424	-0.692667	0.781554	1.54602	2.12924	0.769723	3.31276	-2.38255	0.931344	-0.911828	2.00076	0.195857	0.273301	0.252322	2.03219	-0.973512	2.87663	-1.56702	-0.0760694	-0.376345
chr2-118981748-118982679	-1.82535	0.1415	-2.34363	1.63216	-1.2075	-1.00666	1.34579	-0.599493	-0.160895	-1.52838	2.80292	-1.03673	-1.90236	-1.45104	-1.05026	-3.98684	-3.45879	-3.15858	-2.58583	-0.693795	1.83098	-0.610649	-3.13013	-2.78932	-1.35582	-0.504543	-1.53197	-3.29553	-0.89466	-0.882845	0.804263	-2.13294	1.44015	-1.4707	-1.23704	-3.84198	-1.49281	-1.60638	-0.603022	-3.21179	-2.1565	-1.72715	-2.66136	-1.31195	-3.02209	-0.274832	-2.14074	-1.47366	-3.01583	0.0545665	-1.35018	0.698797	-1.16155	-0.428049	0.0292039	-0.315752	-1.30155	0.766223	-1.10053	-0.590106	-3.88633	-2.19777	1.92557	-3.5398	-4.10628	-1.76637	-1.58221	-1.01908	-1.83793	0.764355	-2.88204	3.12921	-3.42721	-2.11414	0.981824	-0.303936	-3.41782	-1.19626	-1.82638	0.362277	-1.45116	-1.62533	0.135945
chr6-31649432-31649728	-1.2711	-2.591	-2.53295	-1.79856	-0.34122	-3.71509	-3.97198	-3.33336	-2.98354	-3.71513	1.25612	-3.28301	-1.64537	-3.4367	-3.26046	1.94271	-0.722827	-3.19349	-0.588138	-2.28083	-3.2844	-1.76552	-5.19727	-3.30119	-3.23496	-2.41865	-3.22505	-1.9825	-2.71612	0.145596	-0.224677	-1.17086	-1.87143	-3.80602	-2.34447	-3.35073	-1.82808	-4.01765	-1.47154	-4.10609	-1.46965	-3.47569	-1.34382	-3.80059	-2.7396	-3.26766	-4.01359	-2.55753	-3.59385	0.174434	-3.97636	-3.11543	-1.8032	-0.342542	-2.16944	-1.52699	-3.4388	-1.35672	-2.03763	-4.1574	-1.53129	-4.03573	-4.07734	-3.76693	-3.89301	0.0707167	-0.151753	-0.655753	-1.45432	-1.70013	-4.46566	2.33412	-0.28418	-3.30034	-0.428018	-0.488438	-3.26958	-2.02197	-4.48674	-1.32913	-3.6743	-1.72363	-1.85573
chr6-17282284-17283113	-1.56244	-1.38644	-1.04433	0.448636	-2.50133	-0.638341	-1.57878	-2.51781	-2.62926	-3.27082	-0.77738	-2.88038	-2.26908	-0.377578	-3.08499	-4.32316	-1.16731	-1.82791	-1.29024	-2.83355	-2.27451	-0.758718	-4.02011	-2.04643	-2.79139	-1.97054	-0.785778	-0.968118	-0.288392	-0.775289	-0.646817	-0.950242	-1.20059	-1.54845	-1.18433	-3.7561	-0.321184	-3.64064	-1.61122	-3.5631	-2.7177	-1.03862	-1.79291	-0.131482	-1.27477	-0.924368	-1.19752	-1.7633	-1.91108	-1.30008	-0.709965	-2.59792	-2.59751	-2.31468	-1.28048	-1.04011	-3.06203	-2.77684	-2.06068	-0.905002	-0.156932	-2.06173	0.290661	-1.62166	-3.71302	-2.13185	-0.033208	-1.1484	-0.382901	1.89277	-3.28424	3.03435	-2.00695	-0.7841	0.0138354	-0.11137	-1.91809	-0.39485	-2.74754	-0.691816	-2.12224	-2.1155	-2.02484
chr11-58667960-58668488	1.12317	-2.51556	0.529367	-3.68143	-0.93408	0.886431	-3.25827	1.22414	-1.58686	1.15183	2.78018	1.80646	-3.12071	2.64451	-3.36009	-1.60697	-1.70357	0.587283	-0.810759	1.53209	2.1735	-0.570603	-1.83544	-0.934473	-1.41655	-0.884222	0.824452	0.380183	-1.69017	-3.07166	-2.09187	-2.12953	1.41553	-1.54965	-0.433375	-2.53164	-1.32642	0.807912	-2.51446	-1.74244	-1.60188	-1.09131	-2.79971	-1.32971	-2.27094	-0.568004	-0.401086	-2.65969	-3.10112	-1.02737	-1.82096	-2.36283	-2.62517	-1.12471	-0.144512	2.45661	-2.88937	-3.11148	1.84067	1.88747	0.0738512	1.44298	-1.51329	0.377397	-3.19343	-3.30756	-0.140912	-0.841796	1.09161	1.49474	-2.49003	3.09308	0.375117	-0.497694	-0.0290042	0.333565	-2.11767	0.717735	-1.14213	0.497793	1.67123	-0.61291	-3.01654
chr1-150947832-150948030	0.421991	0.260479	0.208328	2.78109	2.33871	-2.27064	3.31753	-0.878971	2.16287	-1.2989	4.36205	0.0399047	2.33356	0.520146	3.27254	2.27148	0.737087	0.105896	-1.33109	0.732137	3.66052	1.45018	-5.27911	1.03878	1.15986	1.85107	1.34214	0.556183	2.53203	2.42237	1.53871	2.02326	2.43056	0.315355	3.51378	-2.8638	1.55885	-1.34109	3.00583	2.00389	3.74729	2.05801	1.89714	1.14835	1.17927	-0.131957	-1.72019	2.20116	-0.749152	4.4017	1.30165	0.743695	1.43489	2.568	4.0846	2.87485	-1.37125	0.337429	2.80053	2.14446	3.57703	0.413592	3.74176	3.81517	1.01982	1.82638	2.48603	1.5373	3.3055	2.56235	0.146909	4.58829	2.05489	0.291916	4.66663	3.39457	-1.61062	-1.63259	-2.91176	1.27779	2.08707	2.46476	-0.232455
chr5-134872610-134872957	-0.747135	-1.267	-0.163845	-1.10491	-0.402144	-1.91246	-2.21044	0.837557	-1.51378	-0.316641	1.86154	-1.50586	-1.69122	0.101779	-3.29297	2.26444	-2.47357	-0.323819	0.630883	-1.6228	-2.2788	1.23138	0.991795	-1.50739	-1.5763	-1.3494	0.492763	-1.0576	-0.296482	1.30317	0.70685	-1.40727	-2.26401	1.0934	-1.36996	-2.24152	0.204937	-2.76601	-0.253682	-0.572021	-1.01718	0.606908	-1.7477	-0.359741	-1.49849	2.10459	-2.82655	-1.06704	-2.46529	-3.4045	2.64751	1.23028	-2.07352	-2.02598	-0.888465	1.62148	-3.17323	-1.81693	-0.332238	2.05088	1.0826	0.144734	2.17639	-1.8673	0.424639	-1.3091	-0.291507	-0.316075	0.430828	1.46359	-2.51952	0.238661	-1.25704	1.23781	-1.87444	-1.56817	-0.705836	0.589784	-1.47792	0.928981	-2.96675	-2.4238	-1.72092
chr10-81003020-81003175	-0.522121	0.0958818	-5.38791	-5.11096	1.0422	-0.726976	0.0782923	-5.83481	1.05712	-5.66057	1.82127	1.21915	0.4919	-5.47823	1.59402	-1.13683	0.073466	0.245864	0.0365537	-0.586373	1.64019	-5.40806	-5.66032	-2.2387	-0.674186	-0.234212	-5.02095	-5.43931	-3.03178	-4.71561	1.0323	0.0727359	0.512059	-1.99433	-0.868263	-5.56267	-5.32366	0.629649	-1.23603	1.05566	2.33288	-4.79037	-0.96707	0.626628	-0.599313	-5.82812	-0.503091	0.285455	0.515598	-4.27408	-5.07106	-5.4329	-3.77417	-2.51892	-2.68655	-5.29332	-5.37816	-5.55944	0.862014	-5.62715	1.08849	-5.3329	1.44965	1.75227	0.45498	0.233635	-0.451738	-5.33848	0.0180956	-5.53219	0.194324	0.222813	0.739933	-5.32507	2.70218	0.952512	-5.14299	-3.82285	-1.93501	-0.425282	-2.50513	-5.11533	-1.46362
chr6-1594034-1594591	0.242773	-0.891217	-0.75458	-0.0750779	-2.18889	-1.96869	-2.35253	-1.821	0.382183	-1.14307	2.2989	-2.65252	-0.187173	1.05978	-2.71937	2.27116	-3.16841	-1.78409	1.11896	-2.12408	-1.63014	-2.9382	-5.00494	-3.15361	-2.40489	-1.27102	-2.03661	-1.16222	1.34481	0.74779	-1.86351	-1.64797	-0.480547	-3.42709	-1.16787	-4.12153	-1.57062	-3.2614	0.649103	-3.20828	-2.88249	-2.64754	-2.44646	0.602155	0.659325	-2.55557	-2.00387	-1.14859	-2.60617	2.4664	-4.39608	1.22246	-1.82062	-3.95233	-3.04266	-2.27563	-1.33516	-1.8213	-0.537805	-3.74462	-2.09564	-1.8867	0.491809	-2.0361	-3.24315	-1.02904	-2.92057	1.13975	-0.150411	-2.82728	-1.99191	1.55685	-1.09841	-2.47296	-0.0922598	-2.44401	0.526085	-2.62028	-3.38973	1.31091	-1.43505	0.439315	-1.05882
chr17-6926003-6926742	-1.4981	-0.0485386	-2.99852	0.559145	-1.79386	-2.46767	1.49144	-4.1782	-3.07238	-4.27994	2.01263	-1.61897	-1.33168	-0.319205	-2.00765	2.61709	-2.79259	-0.749929	-0.107084	-0.539566	1.07443	-0.295297	-4.79343	-1.6977	-2.87557	-0.270827	-0.13633	-3.23306	0.618041	0.666548	-0.483585	0.141634	-0.0415781	-2.58569	-1.99962	-3.9135	-1.30839	-4.01779	-0.730011	-1.63017	2.20137	-0.836658	-1.86863	-2.58743	-1.95529	0.172611	-2.33752	-2.33176	-1.07603	-0.708212	1.21957	0.209084	-1.54902	-0.566205	0.714895	-1.01261	-2.26472	-0.610668	0.322632	-0.114594	0.04938	-1.49348	1.37003	0.419797	-1.2482	-3.55727	0.646534	0.62052	0.238886	0.404145	0.729707	2.19246	-0.66237	-0.182063	1.59102	-3.77483	-2.61071	-1.38405	-2.05525	-0.818652	-2.55691	0.691991	-0.911136
chr1-2104223-2105154	1.85154	-0.413541	-0.637786	-2.04398	0.624525	-1.06837	-0.425735	3.22896	1.51237	-0.349023	3.00344	-0.746739	-0.143874	2.27989	-2.10022	2.87578	0.238678	3.06434	1.41065	-0.948406	-1.1694	1.00144	2.68464	0.617049	-0.0333468	-0.801365	1.39658	1.20338	0.63511	2.562	-0.709605	1.68929	-0.520741	0.592981	-0.798121	-2.37528	1.29486	-0.382435	-0.888264	0.179433	-0.241248	0.766291	-0.695929	1.07236	-0.38526	2.54415	-0.991284	0.104605	-1.45867	-1.22264	3.59085	1.76333	-1.39037	-1.38287	0.105607	3.47571	-0.685798	-1.40027	-0.402772	3.51937	0.98001	2.12941	2.62143	0.0313067	-0.175396	-0.197787	0.949226	-0.144464	1.82394	3.41673	-1.39179	-0.00367112	-0.187372	0.272101	-0.678919	0.7033	-0.102331	1.69609	-1.22953	2.78247	-1.35589	0.751599	-1.02259
chr6-37616410-37617124	0.365861	0.35282	0.405901	-3.32901	2.16955	1.79804	1.29437	-1.3945	0.673437	-0.945615	2.55525	0.995589	0.838453	0.215369	-3.40359	3.01878	0.442411	0.47304	1.08601	-2.14809	1.48843	-1.35553	-4.51256	0.600729	-0.633124	-0.814271	2.04108	-2.73348	-1.01616	0.596881	-0.786942	-1.05734	-0.381494	-1.42768	0.0486914	-3.26862	-1.43422	1.51852	-1.3204	1.55143	2.18035	-0.216309	-2.58002	0.989696	0.618603	-1.42173	2.33755	1.84877	0.772858	0.877692	1.75041	1.16991	-3.48543	2.48214	0.284739	-0.827011	-0.662111	-0.895398	0.485612	-0.912711	0.886897	-0.226522	0.764621	2.96729	1.17621	0.52349	-0.800302	-0.244577	0.726014	1.44973	-1.29849	2.35879	1.25267	-0.572582	1.42641	1.74767	0.953889	-1.85725	-0.966645	-2.10287	1.01124	1.24471	-0.998532
chr21-38080274-38081193	-1.66157	-0.260335	-1.95532	-2.89171	-0.938434	-0.990183	-2.14388	-0.475607	0.451309	-3.65246	1.27486	0.394012	-3.45425	-0.528245	-3.87633	1.60394	-0.660329	-3.39417	-2.76374	-3.37479	-4.65183	-3.25017	2.43409	0.146512	-2.79754	-2.82783	-1.82872	-0.209668	-2.65901	-0.416837	-0.504031	-3.20028	-3.73206	0.743727	-3.65014	-4.26259	-0.00571082	-3.2913	-2.64657	1.48543	-1.94004	0.578541	-0.255762	-2.68322	-0.672014	-2.70488	0.604505	0.0770352	-0.756719	-0.770918	0.696642	-2.11403	-3.99583	-1.43605	-4.34994	0.896491	-4.48996	-2.23551	0.599963	-3.37968	-0.988348	-3.80964	-1.51713	-1.0399	-3.07108	-1.30247	-1.35452	-0.499071	-3.44586	1.32375	-3.18091	2.06449	1.66724	-2.3563	-3.10457	1.3777	-1.84291	1.70383	-1.61059	-2.63359	-2.97536	-2.36653	-1.96229
chr6-30139832-30140417	-2.22126	0.280143	-1.06409	-0.13186	-3.34744	-2.79771	-2.03991	-3.65871	-1.88617	-3.39868	1.55173	-2.85351	-1.51935	-1.17435	-3.15269	2.48223	-3.32073	-1.72382	0.21578	-3.43799	-3.80866	-2.0295	-5.0299	-2.65782	-3.28203	-2.66169	-1.22177	-2.35765	-1.43933	0.111563	-2.12879	-2.20305	-2.96621	-2.30947	-3.18558	-3.09339	-1.61434	-3.59624	-1.09173	-2.11848	-1.5495	-0.586275	-2.88711	-1.1007	-1.90294	1.42213	0.0933298	-2.7865	-3.38675	-2.28401	-1.34244	0.394423	-2.59742	-2.6623	0.19793	0.103579	-3.17265	-3.11661	-2.54816	1.37775	-0.473685	-1.91738	1.26315	-0.652234	-0.97275	-2.70774	-0.948728	0.719549	-1.02759	1.11371	-2.95631	-2.53694	-1.87921	-0.38027	-2.04856	-1.23646	-2.18973	0.266584	-3.03188	-0.61322	-3.10319	-2.47732	-1.53503
chr2-219866072-219866628	-3.30228	-1.03777	-1.32274	-4.06061	-4.46888	-3.9368	-1.48148	-2.62491	-3.67777	-4.4075	1.58801	-4.21839	-3.96571	-2.74707	-4.68932	2.61312	-3.24118	-2.22283	-0.276049	-4.43683	-4.73046	-2.21112	-5.04941	-3.44246	-4.20113	-3.52292	-1.12422	-2.89685	-2.9159	-0.00294018	-2.05222	-4.20903	-4.06117	-0.761167	-4.40959	-4.50544	-2.23382	-3.84099	-0.848762	-2.58091	-3.44423	-1.33321	-3.64184	-2.17638	-3.97689	1.3964	-4.11864	-2.39889	-4.52687	-4.2124	-1.29146	-0.0460703	-4.38347	-3.15525	-0.842649	0.347303	-3.79879	-4.6991	-4.47263	0.388313	-0.452463	-2.96826	-0.614436	0.769399	-3.2028	-4.44582	-3.03788	-4.1819	-3.46539	0.516396	-4.06984	0.44353	-3.45395	-0.778159	-3.24104	-1.63575	-1.78238	-0.153257	-1.17368	-0.50759	-4.42889	-3.46319	-4.02834
chr16-4000587-4000986	0.567053	0.450968	0.167225	-1.12007	-1.76879	-1.70206	-0.396705	-2.97129	-0.992809	-2.36066	-3.12358	-2.49228	1.53725	-3.3857	-0.721994	-4.11168	-1.74859	-1.49515	0.348588	-1.70337	-2.47888	-0.438713	-3.81858	-2.18318	-1.22799	-0.42864	-0.953624	1.86054	0.312077	1.4257	2.36589	-0.758122	-0.828635	-2.58317	2.97796	-2.21604	-1.61956	-2.68691	2.31101	-2.27896	-2.10068	-0.0311077	-1.90602	-0.152003	1.66991	0.197036	-3.06855	0.152016	-1.50647	-1.23835	-1.81589	-1.99035	0.482338	-2.92046	-0.505839	-0.786448	-3.45869	-0.636333	-0.968945	-1.76193	2.46692	-1.5722	0.216266	-1.99901	-2.31984	-0.0169867	-0.9393	-1.32515	-0.0982741	-0.214671	2.27809	0.786515	-1.40881	-0.991759	-3.03965	-0.722167	2.38527	1.8715	-1.3871	-1.32991	-3.91173	-0.897348	1.85704
chr15-25951068-25951163	3.46906	-0.702823	0.202812	-3.158	3.83288	3.73485	3.9119	3.68459	3.72961	3.17408	1.62405	-1.15872	-1.14296	3.74786	-1.52953	3.04131	0.700489	0.449671	-1.56143	-0.0680091	2.01996	2.23059	-2.75194	3.63586	-0.799585	2.21613	2.78745	3.85285	3.56533	-2.18074	0.690425	3.98605	3.03836	1.91533	-0.139485	-3.6406	1.5622	3.33796	0.556203	2.25303	3.50172	0.0431812	-0.389275	-1.17436	-1.25222	3.47379	3.94801	0.909189	-0.127	-3.78601	3.16871	-1.73265	-1.7522	2.99047	3.07376	3.62506	2.24717	-2.39183	3.17839	3.29867	3.80366	3.29958	1.28205	4.04743	2.85083	-1.32858	3.69033	2.66869	2.92662	3.35214	-3.04823	-0.936224	2.78029	2.69389	1.22485	3.78179	-0.710482	3.48487	-2.80834	3.16618	2.06984	-1.39502	-1.75399
chr14-70316621-70316972	1.21877	0.966037	0.747568	-1.21263	-0.430435	-0.963707	-0.91749	-0.660934	-1.09398	-1.13438	2.82547	-0.593461	0.264676	1.45187	-1.64757	-3.27812	-0.0560041	-0.0699888	1.86666	-0.885157	-2.00887	-1.07489	-4.79738	-0.196455	1.09837	-0.801191	2.66678	1.54176	1.31991	-0.210165	-1.45734	0.0697097	-0.812088	-1.37173	-0.100313	-2.74317	-0.531849	-1.59868	-1.15373	0.197904	0.0339484	0.567069	-1.22041	1.05078	-0.529934	-2.30703	-1.21214	-0.306193	-1.28917	-2.07894	0.736209	-0.347352	-1.34105	-0.36927	0.630269	1.55647	-1.48415	-1.40225	1.93639	3.29307	2.84748	1.18351	-0.206097	-0.724308	-1.36855	1.95125	1.78755	-1.11631	2.99336	3.03023	-2.16089	-0.465451	-1.27769	2.27711	1.29696	0.620608	-0.52335	0.68406	-0.829433	1.66162	-1.73505	-1.04873	-0.785705
chr7-158362729-158363642	-0.105186	-2.03667	-0.707083	-2.81721	0.982976	-1.86661	1.35908	-0.427905	-0.468037	-1.52856	3.04494	-1.88375	-0.969168	-0.605074	-2.63168	1.10058	2.22568	0.868119	0.108954	-0.756979	-0.526944	2.25378	-3.64491	1.10312	-1.62323	-1.85312	1.29056	2.0532	0.934782	0.568156	2.45419	-0.606438	-1.78038	0.321725	2.19383	-3.21981	-0.0298189	0.128095	-0.538511	-0.664641	-0.51506	0.139033	-1.71867	-0.764819	-0.78757	0.724001	-1.42301	-1.41946	-2.32743	-1.93908	0.127538	-1.31667	-2.06723	-2.30413	0.360085	1.12391	-0.891335	-1.11481	0.931989	-1.1572	2.36333	1.10981	2.64178	1.30017	-0.900734	0.21384	0.0522104	-1.15976	-0.0773705	1.86103	-2.60839	2.51305	-1.77263	1.66383	-0.459243	1.57814	-1.7237	3.16539	-0.171872	1.77246	-2.42387	-0.870508	-2.17223
chr2-223154140-223154201	-1.45193	-2.89948	-1.90602	-3.23173	0.631921	1.34622	-1.44797	2.14562	0.533387	0.590257	2.81401	2.11633	0.656544	-2.22459	3.39759	-3.70129	-1.50457	-0.28833	0.283904	-1.06019	3.34779	0.497522	-1.52538	1.73612	0.0639332	-1.63982	0.880351	-0.726538	-0.963377	-2.5624	0.534744	0.347445	-0.0482228	1.88785	-1.8892	-0.179233	-0.332897	1.03868	-1.5191	1.99367	-2.23617	0.359796	-2.63295	1.40607	-2.34417	1.19114	-0.85113	-1.21709	1.8374	-1.74341	2.4071	-0.77805	-2.60772	-2.72795	1.1217	0.94548	0.804486	1.05777	1.67198	1.56193	2.53078	1.71264	3.28645	-1.67193	0.713903	0.839933	0.624621	0.664968	0.727306	3.0711	-1.82071	2.23165	-1.90463	1.06997	1.43985	1.08737	-2.31843	-0.669741	0.854422	0.268798	2.87663	-0.890735	-2.39933
chr10-130298586-130299087	2.23834	-0.390742	-0.244576	-1.31737	1.58374	-1.16181	-0.0631149	3.25723	-0.106732	0.507317	3.0559	-0.592315	-0.549066	0.863852	-1.91276	4.28655	-0.108589	0.961191	0.856745	-1.137	0.0849105	1.49974	-2.00208	1.12756	-0.242972	-0.171289	2.77718	1.58158	1.22238	-0.238381	-1.00588	1.08915	-0.34648	0.649066	-0.42794	-2.85514	1.03412	-0.673677	-1.83913	0.235853	-1.34863	1.62867	-0.651071	0.942354	-0.171923	2.2349	-1.4024	0.256261	-0.952963	-1.33408	2.40625	0.128286	-1.3687	-2.59466	-0.339844	3.59214	-0.605773	-1.39911	0.596584	3.66154	1.30929	2.44796	1.55153	-1.86979	-0.285347	-0.388354	2.32489	1.83031	2.63559	3.51975	-2.58653	1.10509	0.16305	1.29879	0.234502	0.600794	-0.0840991	2.46625	-1.23261	3.00144	-1.16648	0.270888	-0.0582855
chr2-71680559-71681007	-2.44672	0.312124	-1.54314	0.358991	-4.63759	-4.48791	-2.21209	-5.2096	-5.07998	-5.32327	0.349237	-4.32546	0.621287	-4.29176	-1.52732	-4.99662	-4.41585	-5.24634	0.645733	-3.53429	-5.05366	-4.01563	-5.51184	-4.93518	-4.90309	-0.354453	-0.621977	-3.70006	-0.470821	0.949115	-2.45494	-2.16963	-4.07549	-5.25359	-5.26951	-4.81114	-0.346446	-5.12581	0.667472	-5.11767	-4.34629	-4.19235	-2.09047	-4.25611	-0.742743	-3.96292	-5.40223	-1.02855	-4.74077	-0.852269	-3.8069	-4.7535	-1.50776	-5.10195	-3.42632	-0.670697	-4.83558	-5.19923	-4.26206	-4.77271	1.32908	-5.04618	-5.01737	-0.198455	-5.22351	-5.18954	-1.62969	0.785506	0.768539	-0.475407	-0.0364909	2.26439	-5.26172	-3.75099	-0.468309	-5.16889	-2.4578	-0.0498374	-4.7637	-5.01758	-1.91915	-3.2154	-2.69897
chr10-133985911-133985960	3.26091	-0.576436	4.26113	-2.02323	1.83746	3.0942	1.57483	0.821378	3.5538	0.172964	-0.196251	2.35434	0.960727	0.775006	0.396943	-2.66528	0.633321	1.69341	0.520399	-1.52441	-0.0572834	-1.04965	-5.34952	3.81353	-0.211139	-0.607754	3.65504	3.41688	-0.494042	-0.542115	0.544196	3.07417	-0.248561	2.53664	-0.768253	-3.16285	2.49434	1.63902	-1.43964	3.71731	-1.39148	2.4178	-0.54969	2.44234	1.07399	3.16487	-1.94281	0.34516	1.40319	-2.46854	3.6928	0.661306	-1.77264	-0.969559	3.33982	3.78124	2.90291	-1.69591	1.77339	3.93479	3.26111	0.642046	3.04387	-1.3007	1.02444	3.34048	3.35103	-1.40797	1.9976	1.42891	-0.205564	-3.44149	1.77754	-1.40668	-2.45601	2.71614	0.921713	1.72749	1.13856	2.54311	1.85097	0.645402	-0.399938
chr4-52942997-52943247	-0.0940024	-3.06429	-1.5344	-3.18026	0.241266	1.68055	0.944556	2.16824	1.89182	1.30452	2.7233	0.96549	-0.311475	2.5628	2.35893	3.62287	0.857795	1.35252	0.817102	1.21087	2.32243	-3.45986	1.40393	1.35523	0.806882	-0.723634	1.19045	-1.28702	0.132183	-3.17283	0.494275	1.00943	0.377947	2.16403	-3.14825	-0.93009	-0.252763	2.33341	2.06652	0.846378	2.1819	1.31907	-2.99674	-0.197435	0.0304568	2.5049	0.923388	-0.27226	-0.042632	2.94653	3.50059	-1.29598	-0.822559	-4.33525	1.4445	0.0542826	2.51394	-2.70236	1.9481	2.35971	1.67543	0.965734	1.09191	-0.318352	0.541388	-2.8737	1.53156	-1.13998	1.38506	1.67184	-0.527951	1.19846	-0.453807	1.87643	0.179487	-2.81653	-1.12917	2.60561	0.647308	0.67939	2.62811	-0.115275	-1.29996
chr12-49688844-49689685	-0.839066	-0.725897	-3.43644	-1.85805	-2.30939	1.12743	-1.04842	-1.85082	0.555453	-1.55043	1.23364	0.306812	-3.26993	1.32933	-4.4537	2.0753	-3.38234	-0.993742	-0.677577	-0.520502	-4.90411	-4.25146	-5.38249	0.0605415	-1.65477	-3.23191	-0.123661	-2.52391	-1.84589	0.263405	-0.100787	-2.09716	-0.219731	-1.73841	-4.2159	-4.17252	-0.812636	-4.62879	-0.61507	-3.70432	-4.53371	-0.0805536	-3.58016	-1.00804	-0.189674	-3.39728	-3.58098	-1.6654	-3.61467	-2.5619	-1.54363	0.247728	-3.95043	-2.42498	1.10608	0.92972	-4.59383	-3.31427	-0.795497	-2.65556	-0.0462449	-2.93323	0.0865578	1.90219	0.0788767	-3.59178	-3.14692	-2.44196	-0.0409479	1.12126	-3.62574	-1.6371	-3.70411	0.0524184	-1.74805	-1.13755	-3.78905	-2.54704	-1.99688	0.186558	-1.45389	-0.837404	-3.33717
chr1-1475143-1475742	-0.183885	0.0935867	-2.61912	-2.93567	0.605445	-3.80351	-4.43238	-4.8121	-4.47406	-4.68646	2.44666	-3.01323	-2.18339	-4.5024	1.39746	3.65407	-2.81361	-4.68652	-0.090995	-4.05926	-0.831575	-2.77576	-4.96806	-3.52651	-0.21617	-3.33715	-2.69551	-3.94919	-3.3295	-3.91457	-0.649231	-4.04923	-4.64358	-4.64387	-4.73997	-4.41052	-4.0191	-4.61534	0.823223	-4.75651	-3.53861	-4.10661	-3.7062	-2.27946	0.624088	-3.86088	-1.38562	0.64898	-4.73305	-3.72055	-5.0248	-4.6837	1.19909	-4.74506	-4.68617	-3.72283	-4.72789	-3.57926	-4.5917	-3.40695	-1.80192	-4.62976	-4.57183	2.14528	-4.78666	-4.39756	-0.328985	-4.27366	-3.9961	-4.96029	0.993324	-0.690809	-0.62238	-4.3882	-2.25225	-3.38775	-4.50145	-3.35881	-4.22987	-4.39127	-1.52747	0.412113	-0.12471
chr11-31819148-31819678	-0.893313	-0.199485	-0.980973	-2.7412	-1.30105	-0.402114	-1.88625	-2.616	-0.875638	-1.21105	2.1157	-1.22619	-1.76294	-0.878389	0.878613	2.50041	-1.76579	-1.43182	0.0274247	-3.14347	1.35521	1.23908	2.20189	-2.15578	-2.45828	-1.04061	-3.1419	-2.90693	-0.647758	-0.706504	-0.524025	-0.381597	-1.65384	-0.317866	1.23224	-0.942363	-1.30862	-3.36489	-1.07533	1.37877	-2.30387	-1.77215	-0.239806	0.913247	-2.15275	0.494904	-0.333026	-0.104923	-1.92949	-0.807809	1.75563	0.631348	-2.3671	1.82383	1.25628	-0.734331	-2.91937	-0.172475	0.659134	0.888222	0.356937	-0.92722	1.90968	1.75953	0.762048	-1.53757	-1.29583	0.72915	0.502377	0.859702	-1.92233	-0.496791	-0.30375	-0.711162	2.00149	0.94087	-2.51791	0.0146921	-0.548032	-1.48721	1.52792	-2.69973	-1.87343
chr15-27111388-27111774	-1.39228	-2.03703	-1.8344	-3.29826	-0.867859	-3.00422	-1.8539	0.410621	-0.824977	-1.86304	2.13135	-2.16421	-2.5666	-0.626664	-3.4596	-1.80522	-0.0705534	-1.56167	-1.55138	-2.47644	-3.67325	-1.50856	-3.19553	-0.26989	-2.48484	-2.27861	-0.765633	-2.01931	-2.36759	-2.79845	0.743275	-1.76778	-2.3632	-0.885513	-2.70654	-3.24866	-0.960476	-2.17826	-2.17013	-2.86244	-1.94753	-0.246998	-1.56916	-1.72668	-2.48908	-0.569667	-3.68625	-2.57321	-2.62492	-3.61051	1.6773	-0.945211	-2.78327	-3.30955	-2.33879	0.967818	-2.90245	-2.90753	-0.910881	1.4811	-2.09805	0.354818	-0.848171	-1.85006	-2.60253	-2.95316	-0.826105	-3.22683	-0.523784	0.973064	-2.86539	-2.77394	-2.02801	-1.40931	-2.5778	0.0800864	-1.77219	0.381737	-2.23982	-0.211859	-2.13587	-2.81741	-2.51287
chr1-210856989-210857380	2.94729	2.40945	-0.284031	-0.882049	3.55602	-1.04962	2.94919	2.46669	-0.311666	2.62701	2.95796	-0.848771	-0.471246	0.499421	-1.34677	2.93258	-0.303113	1.43221	-1.14797	-1.24332	0.120545	-0.328449	1.0282	0.591842	-0.479186	-1.0261	1.57904	0.405038	0.609551	1.46871	-0.75994	2.17541	0.510316	2.08391	3.02612	-1.85262	2.39438	1.18594	1.00942	3.70452	1.56262	0.228501	-1.04102	1.85631	-0.503092	1.97736	3.47151	3.45796	2.63305	-1.77862	1.67098	-1.00889	-1.20194	-1.94518	0.950527	3.12763	-0.412514	-1.08428	2.46198	3.39094	1.9364	1.11085	0.0409541	3.85079	2.15384	3.39498	2.59415	1.61168	0.847642	1.73986	-1.95776	0.680845	-0.564405	0.812175	0.212322	2.68242	0.0224914	2.08226	-1.64641	1.0239	-0.640393	-0.432134	-0.578108
chr10-103070221-103070503	-1.8279	-3.06805	-1.47586	-0.96986	-1.31976	-3.10929	-2.81056	-1.18158	-2.04973	-1.04804	2.01034	-2.60302	-1.64725	-1.41534	-3.1646	-3.79389	1.21107	-2.0997	-0.434469	-2.64679	-3.13789	-1.20546	-4.32304	-2.85448	-3.16768	-2.88994	-2.4892	-2.7551	-0.716025	0.866928	1.38451	-2.92821	-3.22521	-2.94621	1.1671	-3.41807	-3.22577	-3.23225	-0.586913	-3.1337	-2.00097	-1.53455	-2.00206	0.169941	-3.08467	2.45487	-3.16949	-2.66323	-3.56825	-1.67099	0.863239	0.149986	-1.22776	-1.64692	1.46715	1.63027	-3.30637	-1.85213	-2.7147	1.72318	1.32836	-2.96575	0.234211	-1.05898	-3.64534	-0.628735	0.732383	-1.58346	0.133618	0.916654	1.47025	-1.78025	-2.41131	-2.91967	-2.40573	-3.01881	-0.40111	0.953511	-3.7474	-0.418831	-3.5102	-2.66527	-0.917634
chr6-144386041-144386528	-0.141126	0.386394	-0.575266	-2.25614	-1.77737	-1.44339	-0.405674	-1.87674	-1.05374	-1.90525	-2.22318	1.13049	0.217647	0.834595	0.0824877	-3.10362	0.14826	-0.33197	-0.374607	-1.00946	-1.43428	1.39875	-4.13048	-0.955095	-1.38553	0.0149503	-0.557112	0.431641	0.563518	-0.485132	1.22026	0.00704539	-0.283253	0.0860137	1.16149	-3.42122	0.28875	-2.06767	1.24916	-0.842433	-0.1209	-0.82843	0.0675029	0.835069	-0.571033	-1.28196	-2.00663	-0.592762	-0.491637	1.26926	0.964791	0.50596	-1.18879	1.54028	0.237902	-0.397651	-0.08441	-1.14993	0.849535	0.464529	0.982321	-2.31662	1.60287	1.86469	-1.48341	-0.068722	0.0486539	1.04588	0.670112	1.62403	-0.553856	2.53018	-0.471008	0.107119	2.40993	0.176438	-0.657415	-0.15873	-0.858629	0.0306137	0.868092	0.617107	-1.33876
chr18-8367052-8367691	-1.79651	-1.5961	-3.3058	-1.61941	-0.0234349	0.512477	0.586874	-2.63077	0.877371	-3.7329	2.21382	-2.26224	-2.77416	-2.78575	-2.89703	-2.76646	-3.9243	-2.97964	0.0661825	-0.1319	1.21831	-3.80637	-3.52863	-2.36777	-1.62675	-0.54748	-2.20008	-4.10265	0.424786	-2.98006	-2.41672	-2.41845	0.0645899	-3.74065	-3.16712	-5.04332	-3.23644	-3.68841	-0.594485	-3.03571	-0.781138	-3.15462	-1.72838	-0.101722	-4.10811	-3.71352	-2.87124	-0.939135	-0.810425	2.06486	1.55776	-0.348159	-3.08481	1.32494	-3.21146	-2.98217	-3.23532	-3.2395	1.01234	-4.15281	-0.0934604	-3.24157	1.79751	-2.94307	-2.79238	-0.554598	-2.59339	-2.87117	-0.102635	0.665705	-4.19717	2.1266	-1.78736	-2.90208	2.17531	-3.47798	-3.75306	-3.47755	-4.07036	-0.233376	-0.185533	-3.36236	-1.78244
chr5-178004012-178004204	-3.49805	-4.55198	-1.74193	-5.60359	-4.1832	-3.79013	0.0203372	0.313261	-4.8743	-5.11901	2.53867	-3.84797	-5.16208	-2.23306	-5.25701	3.67554	-2.24263	-1.77377	-1.66149	-4.56464	-5.09044	-4.67881	-5.29927	-1.85413	-4.05908	-4.50474	-1.64925	-5.27458	-4.042	-2.15838	-3.82076	-3.76085	-5.17812	-0.902706	-4.37387	-4.74433	-1.97723	-4.64785	-2.06929	-4.28155	-3.71489	0.374008	-4.43554	-2.38683	-3.75621	-1.82048	-4.38277	-4.56689	-3.98198	-4.96096	0.813692	1.41072	-5.21302	-4.90062	-3.05319	-0.512843	-3.38908	-5.14098	0.33347	-1.52536	0.919912	0.356921	1.99184	-0.0676514	-2.70452	-4.76409	-4.29552	-4.89147	-5.16698	0.618148	-3.2308	-2.11047	-4.0218	-2.26723	-1.81815	-0.39988	-5.36578	-3.99703	0.273796	-2.40809	-3.066	-4.0788	-4.8233
chr7-157738245-157738329	2.39626	-1.2852	0.275447	-2.36196	0.844263	-1.46374	-0.0713684	2.57731	0.19648	1.23358	2.2183	-1.91511	-1.41104	-0.327925	0.886185	-2.21985	1.39749	1.31203	-1.54913	-2.03204	-1.9514	-0.172403	-3.54446	0.440392	-0.271916	-0.381756	1.92813	0.71532	0.510315	-0.00404852	2.62649	0.253596	-0.181817	-0.336984	-1.67357	2.07337	0.258781	-1.28349	-2.2904	-1.04859	-1.59858	1.98963	-2.38305	-0.0396392	-0.656963	3.15644	-2.85581	-0.989192	-2.1448	-3.51749	1.78617	-0.23909	-2.02956	-3.38705	-0.898451	3.09529	0.674541	-2.35953	-1.34641	2.96148	0.771624	1.08944	2.18374	-1.79451	-1.89449	-0.954598	1.24947	-2.49403	1.08115	2.78443	3.48818	-0.0445306	-2.47965	0.29571	1.55249	1.38789	-0.319358	2.98974	0.059949	2.48287	-1.13165	-1.26828	-1.04256
chr5-87990490-87991388	-1.94175	-0.730612	-2.46486	-0.120633	1.04901	0.582067	-1.64594	-1.99289	-0.104671	0.247851	2.05146	-0.207057	-1.08051	-1.1567	2.09057	3.1335	1.34397	-2.14755	0.17464	-0.929448	1.81303	1.2917	-0.0713925	-1.03645	-2.47224	-0.388529	-1.69391	-2.30724	-2.10689	0.946184	1.59385	-0.53946	-0.253585	-2.11897	1.03522	0.379049	-3.05722	-1.08642	-1.43674	-1.27004	-0.361991	-0.328552	-0.149893	0.82482	-1.22211	1.93841	-2.57815	-2.38751	-1.37568	-0.976621	1.91015	1.16546	-1.44824	-2.43174	1.31343	0.983731	-2.41341	-1.6111	0.816992	1.9711	1.79357	0.51552	1.90093	-0.454982	0.544865	-0.191941	-0.463225	0.649294	0.121956	0.327927	1.47113	1.81594	-0.854896	1.35712	2.87015	1.76231	-2.02549	2.80454	2.48083	-1.42842	-0.943457	-0.363364	-0.907276
chr17-76732854-76732905	-0.927018	-2.41507	0.44059	1.91618	-3.97612	-0.227995	-3.70249	-1.21622	0.963501	-3.84937	-3.43351	0.708895	0.845845	-1.02622	0.837869	2.82771	-4.07285	-1.17579	-1.10616	1.70811	2.25227	-3.70512	-0.0266355	-3.5894	-3.23136	-0.915293	-3.97439	-3.85084	-1.40737	1.18618	1.31746	-0.132948	1.49108	-3.33159	1.77245	-0.0602784	-2.31344	-3.72538	-1.16067	-4.54122	-3.38885	-2.48099	-2.97449	1.02421	0.378676	-3.13195	-3.81712	-3.46906	-0.436515	2.65118	-4.15157	1.93848	-0.599504	-3.25049	2.20917	-3.91141	-3.91492	-1.69954	1.83651	2.67222	-1.21461	-3.62199	2.62872	-3.56731	-4.25083	0.370468	-4.11749	-1.14944	0.353823	0.889954	2.07439	3.57176	-0.123752	-3.24861	3.90687	1.31189	-0.328311	0.0935953	-3.87911	-4.57216	-0.733149	0.652923	0.100037
chr16-51183363-51183533	-1.18051	-1.61219	-3.46359	-3.89187	-4.19621	-0.554043	-1.93484	1.17988	-0.734866	-2.56738	-4.50812	0.661742	-3.26553	2.12433	-2.42227	-0.157484	-4.35859	-0.835414	-3.72727	-1.75815	-0.28997	-3.60496	-3.04997	1.42207	-2.3275	-0.445953	0.987107	-2.86156	-3.49945	-3.87253	-3.19056	0.142551	-0.305748	0.577716	-3.75201	-3.42109	-0.40079	0.922593	-2.24709	-0.230402	1.51136	1.34552	-3.73783	-0.266062	-2.76149	-4.13249	-1.55089	-1.69659	-0.341727	-3.44515	-3.93094	1.80796	-2.87863	2.98295	-4.17165	1.06374	-0.738526	-3.77094	-2.72042	-2.35384	-4.54157	-3.71252	-4.02346	-0.642199	0.960095	-3.50107	0.830444	-4.35366	0.654218	1.56392	-3.22668	-4.35982	-1.4637	-4.5066	-1.39423	0.867394	-3.83939	0.210603	-1.16884	0.0791342	-2.68543	0.24519	-2.95661
chr3-37033373-37033980	-1.00936	-2.44052	-2.62358	-3.11237	-3.26113	-2.99	-0.707316	-0.151976	-2.91014	-2.92409	-3.1416	2.05912	-0.686378	0.0133339	-2.99441	-0.734376	-3.47343	0.0642943	-3.18	-3.18351	-3.53981	1.27703	-3.96361	-1.23111	-2.58132	-2.8364	-1.69244	-2.4487	-0.668845	-2.41978	-3.53188	-2.69901	1.65316	-2.73945	-3.66853	-3.79044	-3.0453	-3.21654	-3.19058	-0.287035	-3.37666	-2.87603	-3.14418	-3.28756	-2.46506	-2.91384	-3.13415	-1.33569	-1.60005	-3.67645	2.75632	-3.28011	-3.42695	-1.50827	-3.50097	-2.85667	-3.6558	-3.03595	-3.59502	-3.62111	-3.00211	-2.99638	-1.80939	-1.56641	2.27093	-2.61348	-3.08804	-3.17348	-3.21511	-1.54996	-4.05632	-3.03858	-0.937521	-1.40151	3.01547	-2.6082	-3.13793	-1.55883	-3.75711	-2.43489	-3.70372	-2.57288	-2.71869
chr6-170580947-170581502	-0.900158	-2.24796	-1.73669	-3.2928	-2.00533	-1.92672	-2.27872	1.27941	-0.67018	-0.266713	0.175928	-0.948286	-1.3083	1.03811	-2.44706	2.53174	-1.41704	-0.0957471	-0.276272	-1.40993	-2.85074	0.61237	-3.39726	-0.430055	-1.08752	-0.667206	-0.569802	-0.393433	-2.50954	-0.304863	0.96468	-0.413612	-1.11277	0.283717	-1.4978	-2.43827	-0.760867	-0.731675	-1.26163	-0.164607	-2.13565	-0.30532	-1.38391	-0.993689	-2.32978	2.51198	-1.83426	-1.55729	-1.87613	-0.956447	2.58116	0.995838	-1.28714	-1.48652	0.498461	0.658723	-1.08002	-2.21836	-1.37235	1.99806	0.569292	-0.247347	1.62388	-0.643799	-1.39629	-0.946526	-0.68621	-2.12587	-0.700095	1.70477	-1.42898	-0.623343	-1.15765	0.239803	0.168282	-1.07694	-1.99957	1.79667	-0.631156	0.378984	-1.42511	-1.03479	-1.28358
chr10-88728073-88728572	-1.57656	-0.363644	-2.20263	-0.613278	-3.72755	-3.41615	1.0891	-4.58445	-3.56513	-3.94424	-2.12713	-3.80888	-0.11101	-4.08665	-1.29621	1.82818	1.01264	-3.61963	-1.10251	-3.39344	-0.132616	-3.11849	-5.37746	-2.49199	-3.01315	-2.19893	-2.64837	-1.15235	0.236742	1.00458	1.04195	-2.31278	-2.46358	-3.94058	-3.51577	-4.70512	-2.48754	-4.16939	0.0526227	-3.22504	-3.55779	-3.10685	-3.06107	-2.82772	0.0888695	-0.424544	-3.48686	-0.729446	-2.51265	-4.45791	-2.14084	-3.39631	0.0905828	-2.96729	-4.10797	-3.43281	-4.31187	-0.00883578	-2.88885	-4.61136	-0.121875	-3.33864	-4.63469	1.87756	-4.35254	-3.42288	0.743308	0.667099	0.171759	0.645409	-0.454019	0.511719	-3.21115	0.753674	-4.24571	-3.94394	0.033397	-1.07119	-4.27154	-3.50205	-3.97145	-0.434541	0.144841
chr5-87976889-87976902	-2.79135	-2.3083	-4.78511	-0.833816	0.626798	0.347826	-4.6235	-4.22453	-4.50434	-4.93328	3.32272	-4.18841	-4.0445	-4.98922	2.67478	4.20081	0.628583	-0.556272	-0.0610186	-2.3911	1.74269	-4.49894	0.978554	-3.58745	-4.221	-0.936703	-1.43561	-3.17223	-4.15711	-4.56975	1.75874	-0.882464	-1.43383	-4.32809	0.380395	0.11571	-4.6802	-4.32005	-3.0708	-3.57938	-1.87779	-3.28742	-4.02846	-0.890255	-3.49894	2.41205	-4.15299	-4.58255	-4.72518	-3.23513	-3.46643	-0.954755	-2.21719	-3.93173	1.74665	-0.769452	-4.02979	-3.87747	0.344576	1.05443	1.74105	-1.36091	-1.51546	1.56663	-5.11386	0.00608162	-1.07959	1.12843	-0.578532	-4.19689	0.642223	-0.074429	-4.07532	0.0509618	0.626581	1.82845	-3.23803	1.08689	2.03659	-4.47055	-0.550357	-0.168481	-4.28638
chr4-1303317-1304048	-1.41979	-1.412	-1.39859	1.00907	-1.62974	-1.0976	1.84767	1.20982	1.04379	-1.96924	2.83107	0.31218	-0.385215	-2.33124	2.06301	2.13658	-0.361613	-1.81287	1.08127	-2.30526	-2.77879	1.47418	-4.63682	-2.15438	-1.42293	0.0760127	-1.95713	-2.15821	-0.610196	-0.155166	0.58068	0.654115	-0.0377373	-0.546118	1.87202	-2.89947	-1.29856	-2.32649	1.34094	-2.38654	-2.59896	-1.59197	-2.07578	1.10979	0.694436	1.07968	-2.50817	0.971092	-1.47472	-2.16509	2.78168	1.15204	1.37365	-2.87352	0.636198	-2.0325	-2.90406	-1.42754	-0.979515	2.19986	2.28922	1.47963	2.24375	3.04911	-1.22121	-1.24899	-0.722632	-3.08911	-1.25439	0.245694	1.9884	3.27779	0.275339	-2.45496	3.19953	-0.473789	-2.39927	2.43286	-2.44145	-1.86021	-0.442887	0.26172	0.921394
chr10-28035631-28036151	-2.28915	-0.646026	-0.221245	1.21175	-1.86019	1.05	-0.412636	-1.50425	1.21911	-0.441899	2.49358	1.45059	0.166978	0.913835	1.07943	-0.871219	-0.639694	-0.468366	0.329155	0.587658	1.73567	0.199583	-2.64311	-0.186218	-1.93875	-0.629925	0.379691	-1.66604	-0.595108	0.697875	1.04383	-2.40052	1.04236	-0.538481	-2.16108	-3.79619	0.214461	-3.299	-0.429049	-2.26582	0.570887	-0.279103	0.965408	0.503208	-1.48014	2.24313	1.94533	0.0663317	-0.99212	2.29047	2.25903	0.640431	-0.13745	2.17797	1.90852	0.566807	-3.52316	0.40151	0.860578	2.14407	1.21335	0.755705	2.30021	1.28175	-3.46956	0.325405	-2.43597	0.875446	0.259992	1.71298	0.0742071	2.89427	-1.41162	0.45661	0.203564	0.835684	-0.689781	-1.35408	-0.705174	0.418248	1.05014	0.204176	-1.56579
chr1-248020436-248020812	-3.20758	-5.02487	-5.31164	-5.95271	-0.833765	-2.42575	-0.350323	-5.84755	-4.03239	-5.43033	0.871221	-1.73641	-5.57887	-2.98897	-5.80609	2.16082	-5.84787	-1.71115	-5.77026	-4.23541	-3.28824	-5.79709	-3.95385	-0.828768	-3.38537	-5.66078	0.162084	-5.67315	-0.846302	-5.0567	-0.850194	-1.22385	-5.37217	-1.38236	-5.76333	-5.30605	-1.88326	-1.08729	-2.34092	-2.11938	-1.2504	0.310214	-5.5347	-0.0228203	-4.86677	-5.86634	-3.24888	-4.45519	-2.53316	-5.02896	-5.89751	-5.33336	-5.64874	-3.61074	-5.73568	-5.75993	-1.44259	-5.71238	0.472011	-5.90051	0.602583	-5.64164	-2.04582	0.649858	-0.015561	-5.49181	0.659005	-5.30718	-0.0203824	-5.89107	-5.62051	-0.148342	-3.72296	-0.251489	-1.21166	0.762072	-4.46758	-5.86036	-0.906463	-5.60971	-1.21356	-1.75577	-5.06654
chr12-7781004-7781431	2.32685	1.74851	3.07588	-0.718525	3.09294	2.17294	1.48599	3.9691	0.667568	3.52299	2.52617	-0.911396	1.95742	0.980209	-0.966589	3.68366	3.37799	1.88594	1.56629	1.04338	-0.372007	3.99088	1.57686	1.53881	0.321346	-0.85931	3.73144	3.81362	3.06688	0.844189	2.20086	3.10448	-0.0687063	3.36313	3.47947	2.50258	-2.14693	2.53399	1.20666	2.50018	1.11599	3.59817	1.33398	3.15536	1.24072	3.49761	2.9546	-1.40076	2.0331	1.19992	0.261919	2.1017	-2.30021	1.30221	2.56625	3.32938	2.46317	0.765728	1.8733	3.36965	3.52599	2.8674	2.70497	1.84865	2.13437	0.416898	-0.894048	1.7463	-0.696004	3.77034	4.23073	0.179681	0.925139	3.73745	2.84489	3.12539	-1.13351	3.12781	3.00492	3.65215	-0.625951	-0.439453	1.26238
chr18-14747888-14748439	-1.82354	-2.04202	-0.643568	-0.386077	-3.15356	-2.80305	0.554484	-1.50532	-0.514469	-2.69083	-2.88198	-3.45216	-2.68006	-2.18287	-3.25478	0.185101	-0.996743	-1.92448	-0.947042	-3.67593	-2.91785	-2.57735	-3.5253	1.56077	-1.01597	-2.37935	-1.02559	-2.44622	-2.91996	0.924967	-1.86475	-1.60582	-3.45158	-1.1268	-2.97698	-3.45338	-1.98196	-2.55367	-3.32549	-0.695875	-2.69043	-2.66995	-3.19258	-2.21313	-2.02393	-0.930354	-3.60504	-1.66427	-3.23777	-3.4673	0.871225	-0.252044	-3.31362	-2.63502	-2.0364	0.829239	-2.51063	-1.3082	-0.31918	-2.41906	1.0135	-0.729792	1.92995	-0.73102	-1.61574	-2.87224	-1.63003	-2.5094	-0.0452102	1.17549	-2.60066	-0.794591	-0.989446	-2.7361	-3.09938	0.375431	-2.80101	-3.5285	-3.29019	-1.28387	-3.56929	-2.06888	-2.32608
chr10-96990543-96990858	-1.39918	0.0311271	-0.620525	-2.35942	0.317509	0.963202	0.0128927	0.341843	-2.34989	-0.728705	2.60815	-3.44815	0.60926	-4.01442	-0.532344	2.48549	0.886036	0.403269	-4.16074	-0.088068	-0.240105	-3.61417	-0.567555	-3.22893	-0.100516	0.942606	-1.89434	-2.56044	1.09607	-4.0094	-1.17045	-2.27038	0.662989	-3.967	0.947985	-0.628266	-2.55869	-3.93365	1.19697	-3.12241	1.47808	-3.279	0.610126	-1.62562	-0.810055	-0.227816	0.584572	0.0467492	-3.22701	2.96434	-5.13194	0.556814	-1.11467	1.73437	-4.04244	-0.310977	2.52859	-0.0950626	0.421114	-1.72596	-3.98126	-3.7447	-4.23383	-0.346153	-1.93534	0.386866	-4.25208	-1.51196	-3.78473	1.1868	-0.768371	3.71938	0.579272	1.49435	-3.32656	1.1476	-2.60992	2.74871	0.0712492	-0.418396	1.63667	-2.08045	-0.182871
chr4-164394816-164395287	3.45217	0.447023	1.01127	-0.154902	2.76121	0.578401	-0.482141	3.58052	1.63228	3.56385	3.10332	0.415939	-0.314012	2.40614	-1.35214	4.00215	1.90335	2.06075	0.685049	-0.105235	-0.739775	2.53275	-0.685952	1.45191	0.64172	0.587993	2.93657	1.55604	1.5431	0.837675	1.91758	1.88739	0.911893	2.10488	0.399142	-1.81284	1.23156	2.1854	-0.428071	0.624361	1.03332	2.86386	-1.49727	2.79897	0.787319	3.35596	1.21743	0.16803	-0.378617	-0.898584	2.98407	1.35548	-0.544697	-1.18396	1.85599	3.58169	0.761969	-0.296872	1.87806	4.16152	1.14532	3.87097	3.33964	-0.897877	0.307421	-0.242547	2.53571	0.194218	3.05889	4.07452	-1.351	1.97995	0.299594	1.87182	2.07654	2.11925	1.15586	3.87044	1.76636	3.49213	0.533922	0.209683	0.104561
chr10-101874887-101875138	-1.65338	-2.42615	-0.155385	-2.01782	-1.78406	-4.13091	-1.59463	0.0122834	-1.42098	-4.62129	2.34924	-3.94107	-3.86913	-3.65205	-3.96431	-4.75958	0.114176	-3.87688	-0.665472	-4.39608	-4.20551	0.146797	-5.39119	-1.34878	-1.09246	-3.20706	-2.43186	-3.29689	-1.99549	0.518514	-0.0569042	-0.596363	-4.03716	-4.56327	-4.54662	-5.20258	-0.585146	-4.35943	0.857549	-3.37333	-3.65934	-3.46803	-4.02077	0.506974	-3.70698	-0.011416	-4.15005	-3.29558	-4.0801	-3.70862	-0.727998	-0.253863	-3.88247	-2.91775	-0.0905132	-1.86377	-4.44278	-3.33553	0.603242	2.20723	1.02801	1.02705	2.10042	-1.11633	-4.7081	-3.38465	-0.778987	0.48336	-0.481811	0.964305	-4.30933	-0.604416	-4.31819	-3.28413	-2.14205	0.786469	-3.42793	-3.99665	-4.50029	-1.61742	-4.67691	-3.7681	-2.43451
chr1-62660281-62660861	-1.15261	-0.366803	-1.7976	-1.7546	-0.600564	-2.17677	-0.731027	-0.0425655	-1.75805	-2.53397	2.20146	-3.49617	-1.3756	-2.06149	-3.23757	3.22812	-1.58845	-1.12076	-0.0857251	-3.03788	-1.38643	1.49057	-2.37816	-0.0169919	-1.32402	-0.966169	1.24291	-2.57548	-1.31538	1.17122	-1.11486	-1.28335	-2.25947	-1.64014	-2.30403	-3.57744	-0.768083	-1.16735	-1.8022	-1.75327	-1.47147	-0.367632	-2.45198	0.846793	-1.94432	1.48247	-2.78151	-1.51884	-0.444708	-2.06569	2.16747	0.160822	-0.996476	-2.21934	-0.307618	1.31207	-3.17947	-3.20267	1.03635	0.7798	1.97444	1.28796	1.82489	0.379628	1.18665	-1.53312	-0.67705	-0.98507	0.688113	1.14535	-2.41645	0.0939337	-1.30399	-0.103999	-0.341598	1.43108	-0.656195	1.23542	0.498242	-0.14666	-2.28996	-1.98819	-0.218538
chr6-28226885-28227392	-1.34805	0.390368	-0.782352	-4.24178	-2.54228	-1.03654	-1.60738	-1.27683	-0.741378	-3.04153	2.62503	-3.44945	-3.04783	-2.55729	-2.36092	2.98547	-3.16826	-2.7983	-0.982962	-2.96888	-0.578842	-0.554952	-3.74532	-2.08579	-2.89023	-2.57544	-0.474573	-1.84557	-2.83618	-0.0888939	-0.0797564	-1.13644	-0.922427	-0.422401	-3.37755	-3.133	-2.39242	-2.82054	-1.65279	-2.13376	-2.30623	-1.01643	-1.71684	-0.133912	-2.95855	2.06062	-3.0714	-2.56153	-3.01075	-5.0566	-3.22207	-0.498226	-1.92087	-3.66752	-1.38932	-1.13143	-1.17578	-3.57385	-0.666609	0.814697	-0.512648	0.344202	1.38058	1.76668	-0.171303	-2.83785	-1.06543	-3.83436	-0.607044	-1.47165	-3.82356	0.01708	-1.05762	-3.1411	-1.18918	-2.34455	-2.51541	2.0733	-2.82548	-3.26201	-3.626	-2.53977	-0.933488
chr8-53080905-53081140	3.2521	-0.650275	-0.247404	-0.913715	3.15889	-2.70665	-0.86503	3.37712	-0.504747	3.68129	3.89452	-1.29051	0.544755	1.57636	-2.96376	0.242341	1.68127	1.29545	2.52255	-1.91239	1.54399	4.07707	-1.61534	1.1411	-0.55813	-0.352906	3.40131	3.30918	2.64707	-1.40939	1.35292	1.14228	-0.609315	2.24627	2.21452	-3.40114	0.886037	0.165104	0.2706	-0.184923	0.00561134	3.97362	0.488806	2.99671	-1.36945	4.23768	-0.585595	-1.66721	-2.72538	-4.16428	4.14234	-1.05169	-1.92567	-3.93095	2.71989	3.7789	0.000902842	2.24642	4.13831	4.41887	3.65302	4.04236	3.64966	-2.41396	-1.03249	-1.42683	2.62727	1.77154	3.87545	3.15064	-1.1492	3.95243	-1.69155	4.07606	2.42846	3.65305	3.31301	4.35244	1.37085	3.34301	0.579929	-0.277679	-2.27867
chr11-18230491-18230961	-0.249955	-0.490941	-0.630012	-2.61394	-1.54219	-1.98507	-2.19266	0.294484	-0.248304	0.482318	2.5968	-1.04244	-1.75042	-1.2693	-2.15286	2.98636	-1.74085	-0.559006	0.883235	-2.61551	-2.39451	0.162706	-3.69172	-1.04206	-1.49556	-1.70154	-0.333076	-0.631701	-0.00413182	-1.54025	-0.379475	-0.257971	-1.69953	-0.740212	-2.32597	-3.02546	-0.641896	-2.14109	-0.928505	-0.405063	-2.04183	0.596592	-1.67318	-0.868175	-1.52905	2.49529	-2.06199	-1.54573	-1.71316	-3.01041	1.72344	-1.17334	-2.24773	-2.50903	1.0569	1.10827	-1.17021	-2.53174	-0.628133	1.6031	0.0304979	1.32104	0.75165	-1.18129	-1.14628	-1.14068	0.191771	-1.23743	-0.312907	1.34733	-2.31457	-1.23672	-1.79921	0.147301	-1.278	-1.0823	-1.3764	2.5833	-1.03124	0.185572	-1.99565	-1.65112	-1.48503
chr2-240428153-240428335	2.84665	-0.83413	3.71759	-0.119401	0.678765	-0.0115847	0.877777	3.75171	2.26501	3.40722	3.51774	1.0729	0.767905	3.31957	-1.56693	2.36894	0.486094	2.58482	1.98034	0.283083	-0.47555	1.77924	-2.30368	1.16661	-0.194465	-0.240754	3.28417	2.1065	1.40458	1.02766	1.46929	1.26541	0.186795	2.15132	-0.396483	-2.2482	1.10497	-0.756204	1.19809	0.901563	2.52777	2.75944	-0.810903	1.59107	0.921737	3.62093	-1.20268	0.0166054	0.244997	-0.677167	3.56172	3.44792	-0.584081	0.48217	3.15883	3.33281	-0.351034	-1.41622	1.71553	3.6558	3.72502	3.38401	1.89972	-1.0679	-0.212476	0.195166	2.49502	1.34137	3.85341	3.5737	-2.66905	2.01208	-0.590641	3.27066	2.69249	3.06763	3.28221	3.56841	-0.657114	3.38579	-1.68632	1.12708	-0.00520526
chr17-8013202-8013617	-3.18752	-0.11504	-0.231019	0.0260364	-4.3318	-0.693715	-0.13358	1.06836	0.694171	-3.9294	2.15844	-3.63871	-1.62923	0.131499	-4.13076	-0.616204	-0.344745	-3.23578	-1.79977	-2.92197	-4.85224	-1.22042	-5.22262	-2.04028	-2.87148	-0.568726	0.661354	-2.54483	-0.377095	1.61608	-1.98581	-1.8452	-3.84937	-3.23474	-2.78482	-4.80663	-1.60163	-4.41402	0.656206	-2.83134	-1.2879	-2.8287	-3.5053	-1.09489	-0.886194	0.459437	-1.87491	-2.0548	-2.88221	-1.02884	0.301595	1.57835	-1.41656	-2.44512	-2.11461	1.80001	-4.64184	-3.0854	-1.49282	-3.63299	1.48672	0.867289	2.72955	2.55766	-1.85653	-1.32049	-2.43284	-2.88611	-2.54231	1.95819	-2.60846	0.177323	-2.33047	-0.0208843	0.741546	-0.649693	-3.60294	-0.305957	-1.02294	1.42581	-4.32658	-0.685451	-1.9445
chr12-132845336-132846284	1.09006	-0.445346	1.42937	-1.72319	0.825763	-0.950684	0.911045	2.6375	1.08764	0.063762	3.44898	-0.923505	-0.382443	2.04398	-1.25139	-0.194527	-1.32409	1.60396	1.08536	-1.73077	-1.54552	1.00733	-3.59775	2.74901	-0.419641	-0.684783	2.8308	1.47159	0.206399	-0.0976238	-0.260872	0.106864	-0.310974	2.30479	-1.23275	-2.21327	-0.120537	0.077703	-0.924194	0.861156	-0.719348	2.47681	-1.08757	0.0800441	-0.620482	3.47818	-1.11225	0.785838	-0.91078	-0.9302	2.58385	2.59181	-0.687329	-0.911919	-1.22679	3.14924	-0.3443	-1.3146	-0.670383	2.2504	2.42226	2.19471	2.85009	1.85965	0.0892668	-0.499986	1.99189	-1.80051	2.0717	2.60141	-2.07912	-0.39616	-0.939354	2.46104	0.0975406	1.74313	-0.233406	1.47556	-1.99553	2.88965	-2.04915	-0.0569946	-0.620064
chr4-184642625-184642917	-1.76304	-0.853895	-3.16628	-2.49485	-0.083988	-0.811312	2.53623	0.116748	0.176685	-2.60847	2.57788	1.47042	-3.5452	-1.53139	-3.60776	2.21098	-3.53065	-0.654874	0.124228	-3.81478	2.03794	0.251128	-4.57424	-2.45941	-1.94123	-1.48534	-2.40626	-2.20344	0.205656	1.51887	-0.370079	-1.58221	-1.76801	-1.70243	-1.99106	-3.90506	-1.86019	-0.313596	-2.83647	-1.96646	-2.76447	-2.76358	-2.26434	-2.69085	-1.55207	-1.05273	-2.77939	-2.64228	-3.27815	-4.20408	-1.24763	-1.54546	-1.97621	0.630309	0.280464	0.55801	-0.812343	-3.58465	1.13161	-0.664364	1.93889	-1.34833	2.93592	-4.08847	2.05924	-0.230896	-0.934776	-2.94535	-0.922113	1.86385	-3.30522	-0.895913	-3.43105	0.552203	1.15836	0.558602	-0.874465	-4.09515	-3.7048	-1.1881	-3.0151	-2.04915	-3.10793
chr16-88757588-88757816	2.61775	-1.11276	0.189221	-3.1428	1.8383	-1.97791	-1.02667	2.23699	-0.130661	-1.05329	1.82907	-1.21213	2.34458	1.19371	-2.45951	1.28914	-0.598377	-0.280137	1.50535	-1.39434	-2.28309	2.01325	-4.68515	0.305907	-1.06541	-0.956968	1.75677	0.960946	-0.242442	1.35694	1.05714	-0.774177	-1.7801	-0.770648	1.27502	-3.413	0.254329	-1.92112	-1.33616	2.62112	-2.41643	2.28081	-0.286152	0.280553	-0.680057	2.50912	-0.419046	-0.500277	-1.50991	-3.8106	1.39386	1.52105	-2.11317	-2.63183	0.449541	2.46292	-0.476162	-1.45664	-0.762464	2.95847	1.96218	2.61129	2.4719	2.77062	-0.431263	-0.434372	2.12173	1.20789	1.67374	2.46685	-4.12776	0.751303	0.796695	0.429412	-1.28389	2.05948	-0.863618	2.06221	-3.98999	0.209239	-2.82274	-2.19366	-1.56388
chr1-2839763-2840308	0.457673	-0.762415	0.829115	-2.591	-0.231124	-1.84633	0.731276	3.13218	-0.579228	-0.968038	2.95664	-1.54799	0.955396	1.70529	-2.301	-0.779144	-1.34776	0.273109	-1.16804	-1.91832	-2.08988	-0.924961	-3.18722	0.401091	0.295937	-1.28008	2.02433	0.342224	0.139166	-1.09802	-1.9428	0.0733292	-1.2665	-0.604939	-1.44201	-2.90853	0.759954	-1.5323	-1.73092	0.408011	0.532457	0.0455161	-0.869669	-0.48258	-0.477336	1.51999	-1.63645	-0.226247	-1.70197	-3.3072	2.90582	2.00124	-1.22019	-2.36534	-1.75157	2.16965	-1.71313	-1.48004	-1.2796	1.61805	-0.367194	0.737566	1.12039	-1.44078	-1.82487	0.103378	1.78535	-1.46149	0.27691	3.39797	-2.5405	-0.905276	-1.78877	-0.11102	-0.856003	-0.683814	-0.107708	0.259994	-2.21183	1.86025	-2.34952	1.47577	-1.19343
chr6-32026299-32027666	1.1307	-0.737357	0.597471	-2.14219	-0.299727	-0.733179	-0.10642	1.14132	-0.0269219	0.74783	-0.00834269	0.0880774	0.201986	-0.0623104	-1.96896	1.2153	-1.01304	0.111676	1.08887	-0.65823	-1.93882	0.724382	-2.7658	-0.0442972	-0.95765	0.221533	1.25444	1.68181	0.399963	1.51573	-1.08697	-0.164885	-0.406316	-1.19288	-0.976707	-2.24692	0.914622	-0.845131	-1.01586	-0.400606	-0.149196	0.31549	-0.524508	0.048569	-0.05855	1.89791	-1.6705	-0.538391	-0.826569	-2.13647	1.82079	0.236285	-1.638	-1.51167	1.38158	2.3908	-0.0897334	-1.19917	0.304426	0.721513	1.70438	0.110137	1.7401	-0.787044	-1.37823	0.443752	0.878369	1.97628	0.663821	2.02232	-2.18249	-1.05829	-0.858527	1.35044	-1.32674	0.590286	0.928053	1.41894	-1.98184	1.88109	-0.832776	-0.444282	-0.868376
chr6-29588894-29590143	2.07606	2.45765	2.74566	1.875	2.52387	1.54619	2.9813	2.19168	2.61642	1.91932	1.41447	1.5925	2.03206	2.64767	-1.83255	2.25913	-0.565912	2.811	1.26809	1.74926	2.57267	1.90198	1.16388	3.24575	-0.445106	0.773274	2.89769	2.89716	2.61629	-1.33797	2.65683	-0.316784	2.15059	2.09825	2.0198	-3.04738	2.67666	0.438093	-1.13914	2.90822	2.51281	2.18609	2.16333	2.31566	0.557175	2.59009	2.66371	0.235284	0.247029	2.19811	3.04763	1.97355	-1.60538	2.30124	2.23169	3.42555	-1.93189	-1.34443	0.210417	3.19023	2.47837	2.63548	2.85865	-2.04597	0.841301	2.84585	0.264938	1.34099	0.682654	3.10026	2.23416	0.354698	1.00798	3.01895	1.43375	0.384963	2.35959	3.2265	0.675991	2.1925	1.81867	2.88463	-0.367364
chr4-80246899-80247524	2.50931	0.251875	0.757121	0.0111395	2.75959	-0.556613	1.50239	2.59446	2.68545	2.48115	2.11265	0.187249	-0.117303	1.70832	-1.80873	3.12889	-0.93221	-0.257147	0.778669	-0.686229	-1.14171	0.980617	1.29742	0.714651	-0.0658237	0.235734	2.27446	1.05347	0.723589	2.03957	-0.0293478	0.93986	-0.154036	1.21648	-0.638109	-2.74021	1.51175	0.224654	-0.3822	-0.620359	-0.24489	1.73928	1.88459	1.39915	-0.174196	2.55934	-1.22238	-0.0497187	-1.17402	-0.849672	2.61517	1.50062	-1.07181	-2.01006	0.543201	2.80567	0.272328	-0.414543	1.31594	2.88689	2.16579	2.95239	3.0326	-1.08182	0.787118	1.00952	1.79037	0.0366492	1.45473	2.88922	-1.4416	1.54855	-0.468209	2.25821	0.874172	1.14513	1.60675	2.88529	-0.533423	2.20452	1.9892	-0.183607	0.0429086
chr13-31506376-31507139	0.0283662	-0.898987	-1.10536	-1.31978	1.32063	-1.33322	-0.925308	-2.54588	-0.143832	0.549514	2.2443	-0.982428	-0.904488	-0.217044	-2.16875	-3.05182	-1.32864	-0.946164	0.31804	-2.12938	-1.8772	-1.99355	-4.43579	-0.321045	-1.35143	-1.09573	-0.0178097	-1.0973	0.103372	1.01083	-1.77364	-0.824014	-1.08413	-1.11743	-2.20038	-3.51152	-0.136513	-2.08491	-0.340168	-0.537847	-1.63675	-1.14585	-1.60654	-0.475546	-0.901097	1.85207	-1.55711	-0.202156	-1.25959	-4.04831	-2.05682	0.549977	-1.34392	0.810695	0.223328	0.486929	-2.38024	-0.765256	-0.516459	2.22692	1.24889	-1.38496	1.56324	2.31203	-0.397222	0.529888	0.337443	-0.358278	0.421935	1.31577	-2.73027	-2.88401	-1.32674	1.32906	0.0493989	-1.62969	-0.228681	-0.612816	-2.59818	1.13864	-2.80952	-0.870782	-0.842726
chr16-86599468-86599976	-1.48937	-0.217291	0.0982045	0.850143	0.925227	-1.14759	0.844605	-3.36805	0.127954	-0.0464396	2.57892	0.503643	0.573652	0.106229	0.452249	3.46642	1.11702	-1.39065	-0.0993311	-4.51359	1.64232	-0.394179	-4.05569	-3.33389	-1.33056	0.223915	-4.20074	-0.511392	0.89962	0.683174	0.804318	-1.18423	0.375751	-3.62089	1.31899	-4.83712	-0.837454	-4.12428	0.0481713	-3.77515	2.58936	0.123177	0.36199	-0.814068	-2.84428	-0.728962	0.866283	0.223769	-0.473254	2.37783	2.35118	-0.0952335	-2.36342	0.767658	0.4467	-0.199269	-5.07021	-0.751739	-0.433902	0.134678	1.14559	-0.407871	1.60064	0.604361	-1.61979	-0.35079	0.514677	0.374166	0.252058	1.02078	0.332363	2.279	-2.67372	-1.42456	2.78017	0.65247	-1.27488	-1.59103	-5.26173	0.0491533	0.683311	0.722554	-0.615086
chr10-2978022-2978687	2.71129	-0.695521	-0.226416	-1.63928	0.598782	-0.877221	0.601015	-0.0954068	-0.0688041	-0.485426	3.9396	-0.0992472	-0.0853335	2.27807	-1.63265	-1.81287	-0.247602	2.63941	-0.0339981	-0.99551	-0.625642	1.1596	1.49715	1.89359	-0.445781	0.436434	3.10011	2.0882	1.5562	-0.488764	-0.423648	1.54092	0.0599507	1.25635	-0.326762	-2.45991	1.23634	-0.0532711	-1.24319	1.29894	0.442693	-0.589009	-0.599258	1.04462	-0.770633	1.39708	-0.336175	-0.215831	-0.728492	-2.18199	2.52984	-0.297133	-1.20124	-1.20883	-0.345214	2.87755	-1.14572	-1.06208	-0.521587	3.02323	1.49878	3.14211	2.1222	0.344962	1.14258	-0.354605	0.22123	-0.260378	0.858474	2.89545	-1.67748	2.12796	-0.490377	2.24789	0.896337	2.32552	0.546749	2.75008	-0.303535	2.96921	-1.28087	-0.175221	-0.823995
chr6-28542401-28543693	2.37739	3.30833	1.17281	-1.65024	2.55737	-0.569335	-0.0101479	2.95374	0.913122	1.25567	3.70237	-0.35833	-0.236244	1.30523	-1.72367	3.36045	0.579791	1.46704	3.00495	-0.386699	0.433411	3.06969	1.73175	1.02502	0.12439	-0.439554	2.26354	2.17179	1.03281	-0.952582	1.0713	1.37376	0.153923	2.14354	-0.0424835	2.05288	1.69413	0.807193	-1.42899	3.34366	-0.593526	3.03278	-0.0794417	1.9956	0.413808	3.35205	-0.955675	-0.271671	-0.4169	-4.1786	2.08509	3.27072	-1.30067	-2.17925	0.190035	2.86618	0.0971357	-0.0456951	-0.0293585	3.33124	1.6154	2.34196	3.20316	-0.817397	1.86878	0.302035	2.32568	0.623264	2.66348	3.2426	-1.72013	0.928915	-0.624283	1.73998	1.58029	2.51978	1.14742	3.34831	0.379938	1.59974	0.111963	1.25777	-0.139359
chr1-3158842-3159645	1.02922	-0.422911	-0.464393	-2.35592	2.76628	-1.24471	0.267347	-0.913977	-0.333766	-0.213559	1.37365	-0.984173	1.37275	2.36896	-2.08024	2.62765	-0.606759	1.49997	1.59238	-1.6722	2.80064	1.27459	-3.34365	3.48012	0.557623	-1.0538	2.95083	2.42608	2.81071	0.295647	-0.451047	0.435586	-0.646778	0.755117	-0.78456	-2.51285	2.65854	-0.839356	-1.66103	3.30346	2.01435	1.02192	-0.750997	-0.304486	-0.120723	2.27627	3.59322	2.08196	-1.39757	-2.31105	2.18924	1.44246	-1.24172	3.03191	-0.917674	3.06851	-0.0320819	-1.48756	-0.453529	3.04191	-0.0107978	0.457165	2.03476	3.66403	2.34753	2.91499	2.68073	0.739323	0.773631	3.24697	-2.20065	2.34383	-1.23038	0.734772	0.353085	0.463232	0.357747	1.66364	-1.65533	2.37072	-0.516715	3.01215	-0.892995
chr14-54430182-54430831	-1.94818	-0.258002	-3.07229	-0.631231	-4.54346	0.26359	-3.08109	-4.47617	-3.00853	-4.77227	1.53067	-3.88276	-2.23501	-2.10517	-2.93238	-3.33533	-4.3686	-4.04286	-3.94361	-4.79294	0.757379	-0.0349169	-5.086	-3.90394	-3.21448	-0.430969	-3.55301	-3.43384	-2.92564	-1.54817	0.953592	-0.72815	-1.78604	-3.31785	-0.0438312	-4.11682	-3.3665	-4.96887	-2.49878	-4.36948	-2.70387	-2.93577	-1.34988	0.056029	-3.46928	-4.23241	-3.25205	-2.29249	-4.74157	-3.36739	-3.82423	-0.534756	-3.7396	-3.87712	0.502268	-1.10984	-3.17341	-0.289828	0.506207	-2.94498	-0.588919	-3.54956	1.55916	-0.455789	-4.52823	-4.42046	-0.976988	1.33352	0.664176	0.680483	-3.38395	2.73853	-3.81259	-4.25969	1.35947	-2.08496	-4.26727	-3.0969	-4.06952	-0.0294126	-2.76454	-3.17939	-1.37238
chr11-1911511-1911547	0.871333	-0.902034	-0.406868	-2.82837	-1.42523	-2.04612	3.78827	-1.37718	1.48292	0.556536	3.4295	-1.52926	-0.79838	-0.521401	-0.113686	5.02105	2.19309	-0.0667364	-1.26664	1.43777	-4.26999	4.83997	-0.170535	2.7728	0.879279	-0.568544	0.294325	-1.80636	-0.0572674	4.13286	3.68721	2.03108	-0.07987	-2.02855	-2.16837	-1.81795	2.95924	-1.15399	1.20703	2.3615	-3.33799	-0.537138	0.626149	3.53589	-2.02267	4.66508	4.62341	2.45962	-0.646729	2.06516	-4.20102	-1.12008	-0.0284654	4.57597	4.62125	2.72732	1.1321	1.76748	-1.04997	4.58806	3.98687	0.0103681	-2.88785	4.2858	2.65331	0.395126	2.80771	-0.920086	3.29617	-1.2019	-0.500902	-3.73045	0.185117	1.8681	-3.45552	-1.41563	0.638658	4.48968	4.05433	-1.66458	0.474282	2.27093	1.93624
chr16-68273590-68274083	-0.895362	-1.03795	-4.55945	-0.833327	-3.02619	-1.25807	-2.23583	-0.236725	-1.54328	0.0819514	2.34121	-0.81363	-2.48475	-4.38532	-2.81249	0.733421	-0.250414	-3.74935	-0.220666	-0.782654	1.45357	1.01968	-4.74315	-1.80815	-0.161395	-0.559283	-0.150824	-3.81883	-0.536824	0.380804	1.07928	-3.7531	-0.1236	-3.94722	1.31186	-4.29589	-1.64581	-1.98466	-0.0364739	-3.53688	-0.392971	0.0497418	-1.11769	-2.2868	-0.650752	-3.78653	-1.48542	-1.19451	-4.47554	-0.640723	-0.371409	-1.18407	-2.31269	0.260424	0.371134	0.699888	-3.88694	-1.74756	1.22816	-1.78197	-0.977693	0.401926	1.85232	2.16134	-3.75489	-0.671425	0.735133	-1.87901	-1.80901	1.20361	-3.17731	2.30676	-3.87361	-0.0668025	1.33319	1.14288	-3.82597	-3.90651	-2.28478	0.157105	-3.43916	-1.66871	-1.46898
chr1-27961334-27962037	-0.483337	-0.539346	-1.41542	0.178263	-1.91434	-2.15449	0.946132	0.196959	0.259645	-1.38018	1.26278	-0.981741	0.225313	0.789592	-0.82286	1.47748	0.484025	0.220805	0.048838	-0.652956	0.965197	-0.274571	-4.62153	-0.652521	-1.5598	0.103216	0.612521	-1.66474	0.203893	1.34111	0.836234	0.396794	0.363124	1.09706	0.838753	-3.55173	-0.661179	-3.19459	0.798545	-0.841103	-0.417157	-1.45618	-1.03699	-1.50441	-0.626105	1.31482	-1.05566	-0.212572	-1.41531	0.283045	2.10063	0.469738	0.0210556	-0.840973	1.32829	0.783117	-3.73186	-2.02823	0.104947	1.17904	0.571104	0.015395	1.3262	1.64727	-0.0558588	-0.567108	1.23284	0.451329	0.120737	1.55979	-2.74223	2.49518	-2.17821	-0.383866	0.969051	-1.83381	-0.486962	0.0468524	-3.55962	0.2769	-0.128693	0.36079	-0.171531
chr14-95826570-95826997	-0.312229	-1.40202	-2.76036	-0.209401	-0.57411	-0.207811	0.874255	0.429923	0.995103	0.457798	1.5425	-0.138235	-1.11634	0.642549	-3.14869	2.62053	-0.131612	-0.500397	0.393057	-1.02543	0.207431	-1.72838	-4.57197	-2.92372	-0.295084	0.148181	-3.2937	-2.53751	-0.912385	0.476879	1.17478	-1.02764	0.540231	-2.85237	-2.22682	-2.84587	-1.97011	-2.80234	-0.00303284	-1.81082	-0.57214	-0.194771	-0.87222	0.828499	-0.7127	1.58807	-2.72787	-0.600896	-2.29952	2.37007	-0.275889	0.322502	-0.383997	-0.205563	1.358	-1.42588	-3.33075	-0.367811	1.03629	1.47446	1.14032	-1.79041	1.1316	-0.7799	-0.599384	-2.72694	1.14561	-2.22258	1.05908	0.714293	0.127716	1.6501	-2.72932	-2.331	-0.713511	1.41162	-1.75831	-0.0114194	-3.37827	0.681142	-2.3999	-2.14208	0.226723
chr2-161265247-161265366	2.36331	1.97182	1.1747	3.11256	2.33221	2.12862	3.42317	0.671214	1.32279	-1.94465	-2.43793	2.85368	2.57264	3.45633	3.46987	2.98607	0.476011	1.98188	0.0687632	2.71839	3.78167	-2.04187	-1.81062	1.51433	-0.225878	-0.57048	2.53592	2.63864	2.54188	0.0838499	3.17424	0.431291	3.14787	3.16956	-0.125865	-2.75099	2.90472	3.44267	3.06594	-0.773869	0.151598	0.319246	2.98509	1.51458	0.84611	-2.74565	2.80304	3.67243	3.27929	3.48891	1.88638	-0.0215893	-0.0914182	3.65428	3.11565	3.34498	3.20871	-0.667659	2.20275	2.17713	0.657531	-0.38154	-0.471118	4.03641	-1.52362	0.14899	1.81012	-0.970914	2.35564	0.222384	-2.56571	3.67331	3.48486	-0.909037	3.8237	3.05305	0.492087	0.615703	-2.158	3.65895	3.42894	2.85833	0.923502
chr5-140220686-140221364	-0.278549	-1.66669	-0.17089	-2.84875	0.645585	-1.07659	-1.89192	0.0819509	-1.25859	-0.816582	2.37517	-2.28399	-2.70794	-0.905548	-2.6543	2.97761	-2.58509	-0.817828	-1.90864	-2.91701	-2.82555	-1.39342	2.49053	2.10193	-1.40944	-2.32126	-0.435382	-1.22039	-0.892949	-2.74993	-1.26213	-0.247604	-2.007	-2.25751	2.17685	-2.71493	-1.10247	-2.17906	-2.97918	-3.25218	-2.51021	-1.65595	-2.15185	-0.628595	-2.0575	-0.339439	-3.08568	1.78475	0.69995	-3.96647	0.530074	-2.65197	-2.60407	-2.43316	-0.463226	1.36251	-2.00526	-2.73326	-0.154304	-0.442691	-0.207599	1.04526	-1.38963	-3.07846	-2.34308	-1.00715	-0.725559	-1.40572	0.47588	-0.986502	-2.56561	-0.934325	-2.28066	-1.29692	-1.21029	0.878504	-2.3986	-0.59367	-2.95273	-0.919365	-0.996169	-1.75011	-2.39668
chr6-28962971-28964249	1.31429	0.886386	2.92309	-1.2373	2.19581	1.43674	0.16325	1.87647	0.851514	1.65806	1.09739	-0.12938	0.460473	0.694249	-1.36263	1.42364	-0.329437	1.64212	1.03254	-0.434206	-1.75668	0.920127	1.19279	0.181375	0.263276	-0.54239	2.69308	1.84414	0.877021	-0.958277	0.698912	-0.118975	-0.774035	1.39943	0.630727	-0.417924	0.813529	-0.723721	-1.12798	1.08326	-1.05561	1.56387	-0.54078	-0.259093	0.0539842	2.4287	-0.87721	-0.249238	-0.631792	-3.74606	1.8424	0.510877	-1.2046	-0.69136	-0.154946	3.14697	-1.95957	-0.72907	-0.500126	2.72598	1.32549	1.68644	1.31925	1.65234	-0.0428837	1.39581	0.17379	-1.40527	0.812111	2.19335	-1.9088	-1.56769	-1.11442	0.549458	-1.36036	1.94805	0.440117	2.1557	0.172956	1.01661	-2.14332	0.146366	-0.361127
chr13-112760898-112761844	-2.06024	-3.55576	0.156875	-3.90453	-2.84385	-3.94626	-3.07294	1.24316	-2.64672	-3.62125	2.84392	-3.66111	-3.42914	-1.81567	-3.81645	-2.47771	-1.96594	-3.17114	0.728323	-3.73287	-4.02592	-1.05856	-4.76887	-2.94121	-3.43248	-2.47437	-1.60166	-0.369719	-1.54286	1.14508	0.230995	-2.73995	-3.62476	-2.29191	-3.58523	-4.0066	-3.39172	-3.84829	-3.86222	-3.05096	-2.68219	-1.78992	-3.33376	-1.85957	-3.2293	0.438746	-3.46702	-3.11059	-4.14997	-4.10127	1.68357	0.799812	-3.48164	-4.01835	-3.08176	0.662265	-3.52753	-4.02743	-0.759114	0.292585	-3.10814	0.783496	2.08635	-2.06562	-2.91338	-3.27005	-1.53538	-3.84831	-2.68153	0.97182	-4.42358	-0.560656	-3.79194	-0.883627	-0.338777	-2.4295	-3.41675	-0.527545	-3.55145	0.137163	-3.77458	-2.92992	-3.66138
chr20-42142484-42143211	0.101917	-1.03365	-1.39203	-1.96896	-0.297259	-1.401	-1.11775	0.446321	1.13592	1.20784	2.56627	-1.36202	-0.371804	-0.810721	-1.8982	2.73812	-1.32765	-0.252048	1.23842	-1.58798	-0.260616	-1.20302	1.95994	-0.210919	-0.514953	-0.805489	-0.225873	-0.693227	-0.708347	0.281628	-1.12604	0.934118	-0.817055	1.51012	-0.550952	-0.147147	-0.527447	-0.607912	-1.60531	0.344992	-0.0388746	-0.236083	-0.956668	-1.1119	-0.945197	1.69775	-1.20689	-0.987857	-1.89337	0.868089	2.54872	-0.966364	-1.62697	1.38645	0.86759	-0.910042	-1.62491	-0.373874	-0.233513	-0.465677	0.0972518	-0.0126009	0.676416	1.40705	-1.27004	1.31901	-0.0144101	-1.79338	-0.961513	0.672562	-2.6596	0.201416	-1.05349	-0.481349	-0.725002	-0.101871	-0.886789	-0.170927	-0.704272	0.682984	-2.42364	-0.857942	-0.531138
chr3-70048377-70048926	2.93583	1.19312	0.609337	1.47596	2.79039	2.96229	-0.152097	3.05676	3.0586	-0.0599592	2.57307	1.98961	1.60685	3.05209	0.695023	-3.53374	-0.863345	0.404501	0.531103	0.575902	1.17098	0.388762	-3.41675	0.2462	2.82833	1.32294	1.18856	2.80864	1.89708	0.6404	2.10192	3.20801	2.01226	-0.672981	1.02595	-1.08584	2.41759	0.140733	2.73466	-1.70197	-0.416503	1.86864	2.18461	3.08609	1.01976	1.99515	1.5517	2.17207	-0.47527	2.41405	-3.01312	2.89907	1.01956	-1.09748	3.10573	3.14787	0.506331	0.713124	1.15914	3.70286	0.810404	2.71845	2.78595	-1.73619	-1.44662	0.021444	-0.562866	1.62967	2.95406	3.3974	-1.03576	1.97103	1.94855	-0.609799	2.21833	2.31273	1.91597	3.59126	-2.08893	2.97272	2.30473	0.215661	2.49024
chr15-81410853-81411066	1.09688	-0.445842	2.13469	1.61702	-2.02846	0.611479	0.655717	-1.24271	-0.717685	-1.0597	3.26346	-1.32609	-0.74289	2.19753	-2.43971	-4.14252	-2.38721	-1.44523	-0.376364	1.57257	2.6993	-0.645877	-4.3339	-1.94041	-0.211943	1.44677	-1.60683	0.626584	0.527346	-0.170894	0.538118	1.94204	2.31642	1.98566	-1.70938	-2.32904	0.873747	-1.64833	2.82957	1.37573	1.49229	-1.14282	-1.78015	-1.63005	-0.0948529	-3.43891	1.51663	0.46481	-1.18819	0.2886	-4.01175	-1.97638	-1.42472	2.6402	0.511943	2.54289	2.27896	-2.11177	2.51369	1.82831	-0.757979	-3.13178	-3.19526	1.4663	-0.0265802	-0.189613	1.86184	-1.41665	2.35688	2.63738	0.13725	3.51218	-2.3495	0.613487	1.23318	2.82381	-1.18343	-2.4952	-2.71456	1.17704	2.95262	-0.282393	-0.420562
chr16-50425329-50425414	1.82608	0.16151	3.08369	0.733714	2.9869	3.01172	-1.66395	1.78178	3.4782	-1.07948	3.86829	-0.610816	-0.911392	1.65992	-1.94651	4.06413	-0.0290699	-0.345038	-0.61753	-1.7847	-1.9667	-0.621075	-4.53161	1.84056	-0.727417	-0.619328	2.80292	2.22546	2.61822	3.27274	1.45394	-0.225369	-0.804054	-2.25121	2.3499	-2.32732	0.809712	-1.99113	-0.217799	0.404609	-0.512464	2.62251	-0.082408	-1.16935	-0.552428	2.24315	-2.47332	-0.176767	-1.00724	1.82191	-0.120338	1.43057	-1.00841	2.00007	2.04138	3.71448	-2.53744	-1.41484	0.0165103	0.085131	-0.212075	-1.12335	-2.30254	-1.37689	-1.33393	2.63907	2.88559	2.26119	-0.765908	3.52393	-2.49674	1.14082	2.20641	3.84738	1.57284	2.38458	0.975646	3.0324	-2.97348	3.22476	-2.74891	1.51131	-0.463489
chr3-69061356-69061827	0.553751	-0.686752	1.80795	1.79319	-1.90779	2.09311	0.126324	-1.2883	1.92292	-0.178113	-1.91788	-0.134744	1.59007	-2.30655	2.24339	2.12379	-1.65984	-1.30428	1.11949	-0.689612	-1.0171	0.0368066	-4.21982	1.02368	-0.732712	-0.461905	0.997002	-0.454942	2.07252	2.89713	2.10335	0.743499	1.10339	-1.82954	1.83372	-3.30175	1.16556	-1.80298	-0.93367	-2.85138	-2.1015	-0.573014	1.53916	1.91547	0.499099	1.85552	-2.6737	-0.292841	-1.00806	2.17253	-0.0463023	0.572786	0.843892	-2.01213	1.72932	2.07307	0.211063	1.26287	-2.68904	1.58495	1.29772	-1.23562	1.57709	3.15309	-2.7137	1.27798	2.02383	2.17704	1.62045	-0.314335	2.13712	1.92819	-1.80665	1.91783	0.93677	-1.33498	0.186066	2.98541	-0.186765	1.28203	-2.50266	1.93516	1.24116
chr1-3566950-3568212	-2.47159	0.261024	-1.26616	-3.69275	-3.0445	-2.6126	-1.53028	-4.01061	-2.34716	-3.95932	0.876011	-3.24784	-3.19316	-2.32172	-3.66059	2.83287	-3.03128	-3.87628	-3.73634	-3.01343	-4.37411	-2.10186	-4.73042	-3.45738	-3.1334	-3.66768	-1.48945	-3.18577	-2.24993	-1.75462	-1.9113	-2.50279	-2.57928	-1.65555	-3.95802	-4.10165	-2.04056	-4.12971	-2.72204	-2.414	-2.60855	-1.4979	-3.12482	-1.69683	-3.08324	-1.34441	-2.15998	-2.4755	-2.89507	-2.54077	-2.08631	-2.35191	-3.64327	-2.32191	-3.04737	-0.522194	-3.36405	-3.6559	-4.08439	-2.72126	-0.468372	-1.98808	-2.36172	1.68251	0.0607408	-3.15715	-2.73406	-2.86635	-2.53718	1.21232	-2.67393	-0.657002	-2.92717	-1.06073	-0.975741	-0.684448	-3.81187	-0.914137	-2.79517	-2.49998	-3.37232	-3.17449	-2.98359
chr5-78407418-78407683	-0.168259	0.263582	-0.540304	-3.47742	0.778563	0.598502	-2.2934	0.804613	1.09548	0.95537	2.3701	0.604983	0.0630682	0.588194	-2.99859	3.10612	-0.483307	-0.579402	0.682978	-1.17947	1.33522	-2.00599	0.564917	0.643118	0.147778	-0.461285	1.01774	-1.12331	-0.295298	1.49129	-0.40031	0.464577	-2.57059	-2.18571	1.49848	-3.53688	-2.11994	-0.16969	1.23086	-0.302965	-0.620488	0.886043	-0.689282	1.15575	-1.99405	1.84396	-1.93984	-2.02707	-0.377204	0.686223	2.5237	0.953548	-2.1972	0.374296	1.63024	1.31191	0.658837	0.146751	0.935292	1.35854	0.305787	-1.30868	1.84202	0.920784	1.25522	0.881555	0.484319	0.227359	0.976174	0.364798	-2.85251	-0.984516	0.737346	0.971741	1.80719	1.21747	0.0254307	-1.56187	-0.534569	0.529224	-3.89443	-2.0308	0.489038
chr11-133852938-133852993	3.63565	-0.315178	-0.427748	-2.77406	2.69895	-1.02474	-1.16126	4.60134	-1.25119	1.54755	4.18996	-0.254661	-0.793916	0.19975	-1.42934	-1.01496	4.35818	2.87392	-0.276886	-0.170451	-1.95209	3.35811	-4.99285	1.85271	0.26497	-0.764674	3.71693	1.00241	1.45925	-0.433105	1.93667	0.549164	-0.924398	1.67712	0.256627	-4.41056	1.3426	0.861643	-0.800044	-0.172299	-1.10767	4.07221	-1.38025	2.31409	0.227216	4.93045	-1.72552	-0.0854982	-1.30431	-2.99131	2.02203	-1.06602	-1.47433	-3.06639	0.169419	4.82279	-0.954589	-1.80166	2.07166	4.91709	3.93177	3.12502	2.06423	-3.02455	-1.22109	0.587585	3.10618	-1.4045	1.7966	3.62895	-3.07303	2.09445	-1.49359	2.96239	1.78146	0.758017	1.04624	4.23825	0.713701	4.34208	-2.63769	-0.668435	-0.8048
chr22-26875499-26876075	-0.843433	-2.80754	-2.77343	0.848458	-2.78213	1.46963	1.88595	-1.72093	1.15932	-2.4773	-3.46433	-2.40848	-1.31288	0.108101	-1.92452	2.56685	-2.87935	-0.141595	-1.33301	-3.09532	-3.47104	-2.05811	-4.0974	0.427238	-1.97318	-2.35018	-1.6803	-2.63888	-0.9962	0.172362	-3.01464	-1.26121	-2.45078	-2.68012	-2.16293	-3.08824	-0.526148	-1.54908	-2.08105	-0.896203	-1.34264	-1.92193	0.019564	-2.67095	-2.54323	-3.07942	-1.94545	-1.34039	-0.764529	0.175921	-2.20886	-1.54271	0.204662	1.45108	-2.19611	-2.63224	-0.30481	-3.22395	-2.13561	-3.17768	-3.06366	1.34306	-2.49477	2.80185	-2.80801	-2.52142	-0.334582	-0.795131	-2.853	0.197408	-2.66528	2.8258	-2.73291	0.454059	0.425182	2.08065	-3.16702	1.17468	-3.95279	-1.17757	-1.39049	0.967978	0.391659
chr5-3339474-3339581	3.30345	1.01082	2.24537	0.35593	2.40777	-0.47436	0.316217	3.1948	1.66111	2.16147	3.23646	0.588603	1.32712	1.88655	-4.95258	3.81624	1.05829	0.641005	3.08431	-0.34975	2.60326	-0.510088	-4.72589	1.78123	0.755653	1.22542	2.78091	3.02715	2.97949	1.07749	2.36788	2.61002	1.40424	1.94526	2.7062	-1.15247	-1.35847	-1.89446	0.0548593	-0.499132	3.33057	2.56251	-0.418843	3.04506	-1.22124	2.73758	0.0864335	0.529482	1.91456	-2.14738	3.77043	1.83469	-1.48082	-2.61645	0.890179	3.84866	0.0506064	-2.57426	3.02713	3.43555	2.8261	0.950178	1.68778	-2.54358	-1.1608	0.333265	-0.227497	2.00107	3.62154	3.42942	-1.60476	3.41567	-0.272229	2.75702	3.19672	-0.896755	1.29018	3.19609	-1.60765	3.0543	-2.12894	2.46505	-1.25534
chr5-140619446-140619586	-1.06587	-1.70763	-2.4628	-1.66311	-0.88266	0.846848	-2.49919	0.312435	1.12133	0.720868	-2.465	-1.03265	-2.89987	-2.95473	2.919	3.0398	-1.15335	0.107528	0.959831	-1.66276	-0.359279	-1.40554	3.45716	1.68837	-2.14791	-1.21883	-1.03463	-2.06359	-1.24786	-3.34703	1.79378	-0.542337	-0.415438	-1.90029	1.39884	1.29493	-1.26833	0.611215	-2.35996	-1.01005	-1.10764	-1.06049	-1.41031	0.706032	0.445696	0.183821	-1.12327	0.630783	-1.84754	2.87504	-2.69354	-1.6853	-3.13279	-1.5059	0.54559	0.0230152	-3.35445	-3.258	1.28782	3.03161	-0.285963	-1.1556	2.32004	2.66074	0.990445	-1.57917	-2.51773	2.03024	1.56847	-0.905756	2.29165	-3.5757	1.42893	-2.68789	-0.00801935	2.12197	-2.36771	1.80301	0.19543	-0.737867	-1.51783	-0.513145	-2.6455
chr7-35296040-35296478	-1.71352	-0.564364	-0.4844	-4.65695	-0.476789	-1.40825	-3.72363	1.31342	0.643765	-2.64034	1.50586	-2.33185	-1.7161	-1.37851	0.0952835	1.89688	0.282339	-0.375254	0.311506	-2.06679	1.89238	-1.12713	-2.39656	-1.94527	-3.41721	-1.99463	0.384976	-1.1818	-1.01412	-3.66416	-0.98309	-2.65839	-2.76477	-1.93274	1.14568	1.84961	-0.705991	-2.4604	-1.56994	-2.58369	-1.36949	-1.6653	-2.14273	-0.0832056	-2.70124	1.04403	-3.91328	-3.50812	-4.06943	-1.91556	1.05863	0.886498	-3.61571	-1.86026	1.80947	-1.05031	-1.51722	-3.73402	0.420615	-2.56975	0.967825	1.08649	1.85303	-3.24012	0.350997	-1.04969	-0.5971	-1.69359	0.481239	0.523065	1.54041	2.74115	-4.06739	-0.707688	-0.104349	-0.401794	-1.08673	2.15233	0.151431	-1.94328	-1.29579	-1.14599	-0.854427
chr2-123418722-123419093	-2.33158	-3.97698	-3.89522	-0.466678	-3.26311	-2.97199	-4.65216	-3.39159	-0.710814	-4.29688	0.563021	-2.92758	-3.63269	-2.60755	-4.06676	-1.01871	-0.49192	-3.87867	-2.77111	-4.46033	-0.655698	-3.90991	-3.92196	-4.34149	-4.25932	-3.78898	-2.06753	-3.90176	-0.262109	1.78208	1.18397	-0.729047	-1.65957	-4.29791	-4.44896	0.269818	-4.30817	-4.05079	-4.55824	-4.51996	-0.778913	-2.45086	-1.19226	-2.59499	-4.13365	1.27776	-2.01808	-3.75689	-4.58681	-0.224785	-3.40193	0.439893	-3.49628	-4.49815	-4.46439	-1.14827	-2.34417	0.470188	0.611498	1.29652	-2.25084	-1.89933	2.22592	-3.95091	-3.92468	-3.04667	-1.72584	0.563546	-0.662313	0.904144	-1.54914	2.02758	-3.97642	-1.09353	1.85443	-2.5935	-0.393807	-1.11078	-2.81621	0.354477	-3.68426	-3.81964	-0.214058
chr2-45028604-45029285	-1.37585	-2.71609	-0.390482	-2.72269	-0.676079	-0.132067	-2.76833	1.33771	-2.02645	-1.2939	2.88015	-0.0391295	-0.766864	0.492045	-2.89528	1.23734	-0.555927	0.857532	1.26368	-0.957734	0.951656	0.113962	-4.38536	-0.790351	-2.82798	-1.17161	-0.884008	-2.16266	-0.165104	0.802098	0.394563	-0.213176	-1.19135	-1.46856	-1.26224	-3.03665	-1.21551	-3.09649	0.366496	-0.227444	-0.663	-0.22166	-2.11323	0.814033	-0.896206	2.90932	-0.857352	-2.36401	-1.46486	-1.16672	3.23975	1.4992	-2.0505	0.203041	1.85615	1.17437	-1.8695	-3.85278	0.214565	1.97702	1.56064	-0.366187	2.67949	-0.701654	-0.35103	0.427505	-0.581226	1.47152	-0.526966	1.92471	-1.54047	2.39726	-3.18579	0.981836	1.1945	0.140454	-0.672635	1.0874	-1.53691	-0.0966504	-1.84679	-0.325219	-1.91256
chr11-14927004-14927549	-2.2371	-0.324484	0.42916	-0.380543	-5.04219	0.138958	0.564884	0.462121	1.2278	-3.2647	2.40309	-0.0854547	-0.360338	1.32536	-3.09016	-4.95449	0.733973	-1.26272	-2.318	-1.03824	-1.65393	0.201338	-4.07281	-0.0268187	-2.62848	-0.626399	0.519102	-0.0169345	0.357392	0.556234	0.24668	-3.70775	-1.70458	-1.77894	-0.633411	-4.55856	0.506454	-4.77034	0.539424	0.263895	0.288798	0.666923	-0.47261	-1.67577	-0.94608	2.13556	-2.93572	0.0993157	-3.2105	2.36786	1.60048	1.93872	-1.13093	2.07723	1.09142	1.08058	-1.48182	-0.563503	-3.84958	-2.73531	1.60197	-1.08141	2.34861	1.04766	-2.6167	-1.66529	-0.0359218	-2.37545	0.682646	1.65269	-2.13543	0.942402	0.328146	0.809581	1.23338	1.33029	-1.25698	0.390349	-1.39562	0.422933	-4.30133	-0.759927	-0.340828
chr4-111554966-111555503	-1.06024	-0.100839	-0.188896	-1.95913	-1.13045	0.959439	0.466747	-3.74894	0.971841	0.613476	2.31781	1.53107	-0.340414	1.84287	-3.18733	-1.20523	-0.0787532	0.195021	0.373019	-0.203161	1.92012	-0.236096	-4.18683	1.23763	0.160266	-0.908101	0.880486	-0.4525	0.991029	-3.70096	-2.69219	0.312129	1.00331	1.2645	1.0634	-1.60685	-0.19817	-1.38119	-0.586121	1.62322	2.23889	0.93617	1.1588	0.702506	-2.31336	0.0661034	2.09687	0.473003	0.731291	2.39812	2.3756	-3.84627	-3.27428	2.25671	-0.383609	0.756433	2.01568	-0.764193	0.778113	1.15667	1.69971	-3.68227	1.84574	-2.55028	1.27202	-3.90004	1.13169	1.2071	0.756281	1.42112	1.4391	2.81826	0.0933896	1.62776	2.7723	-0.244393	-1.79139	-1.38734	1.04302	0.0154601	2.0594	0.897202	-0.207683
chr10-102998662-102998762	-1.42837	-2.24586	-1.01965	-3.47771	-1.20506	-1.34035	0.094552	0.806868	0.668975	0.724216	2.23628	-1.67848	-1.7428	0.156734	-4.76955	2.80514	0.313476	0.284852	0.374691	-3.76817	-5.15019	-0.171068	-3.65325	-3.0231	-2.49243	-3.72839	-2.20541	-2.43624	0.129592	0.336262	0.540581	-2.68961	-4.33541	-0.931042	-2.88129	-5.17646	-0.0406872	-4.57709	-0.169763	0.187659	-2.33332	0.743419	-3.46829	0.676188	-2.65584	2.32457	-2.77069	-2.69354	-4.98613	-1.6648	2.67431	0.954228	-3.1443	-0.0980026	-4.82955	0.941255	-4.99057	-4.82964	-2.81486	2.10121	0.0421905	-3.21661	2.1868	1.78229	0.285775	-0.933587	-1.4396	-2.27814	-4.49696	0.957148	-2.11696	-3.84936	-4.8721	1.31523	-2.89914	-1.84996	-0.0910993	0.608625	-0.255883	-0.481588	-3.29253	-0.289192	-3.42606
chr5-2155809-2156191	2.76185	-0.636302	-0.137604	-2.64427	0.758053	-2.05934	0.201016	2.7585	0.0582561	1.60578	3.34126	-0.825573	-0.547753	2.25018	-1.72642	-0.0537839	-0.772402	0.988303	0.382794	-1.40725	-0.724669	1.92281	-4.14234	0.279156	0.747237	-0.58686	2.88101	0.735662	0.58884	-1.14994	-0.856704	0.562803	-1.15908	1.19685	-1.75367	-2.87818	-0.0861013	-0.621787	-2.0369	0.0155849	1.07624	1.22456	-1.72557	2.29016	-0.834075	3.06991	-0.837576	-0.423918	-1.10812	-3.0572	3.12207	0.691389	-2.23788	-3.06274	1.35742	3.48943	0.405813	-2.07833	1.57049	3.80907	1.56444	2.8123	1.91467	-1.08516	-0.979464	-0.510506	2.87826	-0.597355	2.42523	3.38106	-1.69114	-0.322597	-0.999929	2.01324	0.91056	1.63437	0.0169477	2.61449	-0.301754	3.1733	0.103602	1.16099	-1.08905
chr12-15114233-15114732	-1.48943	-0.748157	-1.97622	-0.154178	-1.31284	-0.490021	-1.39771	1.54203	-0.694012	-1.04311	0.959596	0.126471	-1.81987	-0.227453	0.190746	-0.325305	-1.4698	-0.25849	-1.23069	-0.142847	-1.74099	2.35996	-0.613713	-1.91054	-1.6228	-0.918448	-1.92561	-2.45061	-1.60883	1.2235	1.70229	-1.28506	-1.28395	-1.09639	1.85477	-2.85943	-1.41112	-0.136382	-0.189036	-4.28064	-0.615468	0.13218	-0.499025	0.720784	-2.63354	2.12612	-2.13681	-0.76313	-2.17869	0.92909	2.51586	0.624097	-0.339317	-1.27181	2.15903	0.157207	-0.799582	-1.39476	-0.383857	1.14167	-0.156376	1.26365	1.15891	-4.65603	-4.36983	-0.759509	0.268318	-0.546592	-0.483745	1.48564	-1.39283	2.64688	-0.670741	-0.260672	1.05218	-1.31772	-1.34744	2.49098	-2.08297	-2.02382	-0.787274	-0.951795	-0.972962
chr19-19221316-19221574	-0.712554	-0.100652	-0.853882	-1.58288	0.416951	-1.32414	0.382676	-4.11797	0.63701	0.634791	1.92791	-0.453635	-0.197988	-3.7216	1.20568	2.96605	0.630356	-3.50073	-0.0604061	-0.457255	1.58498	-0.240927	-4.64201	-2.40237	-0.553543	-2.60242	-2.04316	-1.53806	-1.66177	0.400599	0.671875	-2.76483	0.493484	-2.86733	-3.69113	-2.22323	0.225359	-4.35698	0.757392	-3.97823	1.69316	-2.79116	0.0974883	-2.21273	-0.19251	1.36255	1.37811	-0.0740288	-3.60345	1.66262	-2.81343	0.307347	0.240559	1.15603	-4.17851	0.466333	-3.65922	-0.277481	1.03729	0.411459	0.867262	-3.13947	1.72257	1.66449	-3.41498	-0.130408	-0.805157	0.622165	0.0194368	1.22503	-2.96971	2.3479	0.143287	0.173264	0.180907	0.784837	-0.843215	0.931023	-3.00742	-2.9128	-3.92876	0.511477	-0.58237
chr4-57522493-57523055	-1.58746	0.0206274	-0.957868	-1.72031	-3.29242	-0.925377	0.136734	-1.85627	-0.669102	-1.60584	1.92704	-0.554682	-1.83687	2.25706	-1.91279	-1.28925	-2.12503	-1.49874	0.267162	-1.36908	-1.65007	2.25349	-3.62457	-2.24115	-2.99085	-2.11088	-1.01444	0.343824	0.12854	1.57852	-1.7482	-0.76085	-1.58126	-1.47999	-0.971196	-0.821191	-0.689743	-2.54343	0.453035	-0.567494	0.0243231	-1.47996	1.00531	-0.785521	-1.77904	-0.615124	-2.02824	-1.79702	-1.943	-2.48446	0.149344	-1.87993	-2.57114	0.800299	2.16054	1.07768	-1.76659	0.472215	1.44192	-1.14173	1.90174	-2.28987	-1.59379	-0.332817	-2.36284	-1.79912	1.58405	-0.162995	0.984911	0.151537	-0.514475	2.56745	-1.24765	-1.07855	0.0170101	-2.04795	-1.84786	-1.42486	-2.48482	0.609628	-1.11838	-1.9604	-1.37704
chr6-33878085-33878823	1.12347	0.307691	2.589	-1.96383	-0.409758	0.722156	-0.544034	2.65097	0.321367	1.80352	2.36989	-0.0731973	0.757364	1.63248	-2.03215	2.81878	0.766606	0.687054	1.88096	-0.727752	-1.62387	1.19309	-3.63446	-0.843554	-0.530617	0.151556	1.74851	1.27374	-0.766659	1.68913	-0.632997	0.0421913	-1.23437	1.02121	-1.04753	-3.24363	1.03699	-1.71673	0.66141	2.74084	0.021477	1.40285	-0.28316	0.895178	0.0135228	3.0339	-2.27636	-0.392734	-0.921983	-3.24746	2.73752	1.83694	-1.27358	-1.37609	1.28551	2.65813	-2.12549	-0.486861	0.581348	2.98685	2.15999	0.722749	0.926917	-2.27338	-0.48737	-0.238413	1.55583	0.843332	1.68463	3.25613	-2.42704	-0.656725	-1.5439	1.96342	-0.860336	-0.884459	0.755266	2.59963	-1.91527	2.79097	-2.67486	-0.484598	-0.445993
chr3-133464713-133465360	-0.856401	-0.0820411	-1.64824	0.432936	1.29976	-0.408565	0.732765	-1.64268	0.0477271	-0.553112	1.9367	-0.0121458	0.696881	1.8491	1.02639	-1.90338	0.57261	0.282659	0.367013	-0.0995079	1.80782	0.332976	-4.58517	-1.98119	-1.96087	-0.69147	-2.60816	0.244015	0.884515	0.671212	1.0655	-1.39109	0.307176	-2.73664	0.962325	-3.70641	-1.44766	0.287465	1.27365	-1.64171	-1.33301	-0.180053	0.775977	0.228584	-0.768515	0.524224	-2.52931	-1.06769	-2.37471	0.850742	1.57493	-1.7905	-1.22953	-3.3235	1.78795	-0.471562	-2.55287	-0.2505	0.642331	1.82929	1.1359	-2.17357	2.07843	-2.38853	-2.48787	-1.52575	0.747934	-0.57823	0.685364	1.48681	0.00679109	2.79488	-1.89292	-0.423353	0.256764	1.27021	-1.15689	1.13144	-0.557183	0.707894	-2.47141	0.867737	-0.671763
chr19-55549414-55549842	1.2039	-0.818331	1.02468	-1.15005	1.35989	1.40427	0.527685	1.06926	1.14281	0.315555	-1.54608	0.594969	0.960526	-1.2524	-1.63721	0.265585	-0.195029	0.599412	1.16882	0.119394	-1.38991	-0.25921	-4.04789	2.34084	-0.269979	-1.19657	1.41821	1.64731	0.688629	2.57417	-1.06186	1.41028	0.757346	1.07756	1.96854	-1.79795	1.6861	0.453601	-1.89281	-0.505247	-0.65119	1.61742	-1.30792	0.450641	-0.627115	0.432816	1.62451	0.927761	0.0631384	-1.10402	1.63194	-0.609723	-0.497009	-1.01074	0.536947	2.25836	-0.192773	-1.63233	0.0789648	2.37513	1.68989	0.946834	0.441058	-1.80785	-0.207233	-0.486385	1.24377	-1.73724	0.995167	2.65286	-2.18639	0.520874	-0.318277	2.33847	0.0977827	1.35728	0.048511	2.01913	0.709974	1.05856	-1.32497	1.32426	-0.763692
chr17-47091339-47092272	0.572249	0.427957	-1.37001	-1.01815	-0.290319	-1.0702	-0.855727	-2.07174	-1.0967	-1.15401	2.92881	-1.19257	-0.811486	-1.97241	2.66794	2.53614	-2.22283	-0.618264	1.47017	-1.14586	-1.98593	-2.68834	-3.93448	0.17055	-0.361061	-1.5171	-2.27974	-1.08168	0.759164	-0.652468	-0.5032	1.27011	-1.85892	-1.37055	2.03581	-2.48198	-0.480925	-1.07377	0.309198	-1.29894	-3.11855	-0.609437	0.484219	1.52387	0.327817	-2.07334	-0.963421	1.27459	-1.94023	-2.69999	-1.2175	-2.02899	-1.73923	0.507664	0.713868	1.20647	-0.998404	-1.41498	-2.69564	-2.3923	2.47261	-1.00581	1.79297	3.24105	2.17802	-1.76409	-1.60561	0.11993	-0.0522222	-2.69944	-1.09945	-1.77804	-1.36317	-1.17437	-2.76785	0.398674	-1.51124	1.61925	-2.6108	-0.00480202	-2.5412	-1.00374	-1.42018
chr7-35294640-35295198	-1.29692	0.0550974	0.5404	-2.59699	0.447194	-0.165717	-2.51404	1.582	1.06824	-1.81279	2.78327	-1.18779	-0.9116	-0.896311	0.915309	3.40145	1.52225	-0.195744	0.872251	-1.54592	2.54306	-0.747255	-1.60675	-1.41444	-2.09625	-1.44939	0.705016	-0.672335	0.399143	-1.75491	-0.593532	-1.89764	-1.72707	0.165343	1.64914	2.11059	-1.3708	-1.10541	-0.210797	-1.09865	1.03742	-0.511562	-1.03159	0.347687	-1.05506	1.34579	-1.7109	-2.49329	-2.53175	-0.887537	1.49283	1.14545	-2.69861	0.959816	2.41184	-0.258589	-1.25329	-2.29737	1.03391	-0.437583	1.58765	1.33293	2.54878	-1.73277	0.842119	-1.04004	-0.351722	-0.353565	0.946162	1.04542	2.38232	3.50518	-1.4048	0.543019	1.24223	0.519058	-0.639407	1.91462	1.32461	0.382275	-0.159878	0.278831	-0.144091
chr8-6658332-6658537	-1.77997	-3.41665	-1.55873	0.691502	-5.23504	-3.26925	-5.08892	0.951533	0.673408	-0.516717	-4.44826	-3.75588	0.31673	-3.34063	-4.78321	-0.0923043	-5.12829	-3.82594	-0.0300471	-1.87799	1.73827	-4.77764	2.76517	-4.87415	-1.26059	-0.95224	-4.96796	-4.95307	-0.364965	-4.67821	-1.85343	-0.412977	0.625765	-4.15928	-0.407016	1.10799	-2.85328	-0.416876	1.05563	-0.781768	-1.12983	-0.383351	-3.30709	-0.724249	-3.84684	-4.65926	-4.37654	-4.82345	-4.4549	-0.431617	-4.44466	0.658917	-4.12344	-2.2245	2.07879	-0.641561	1.98827	-0.246173	0.233079	-1.06751	-5.04935	0.903636	2.16205	-5.21511	-4.75107	-4.51836	0.711096	-5.15558	-4.35635	0.999792	1.19425	-2.54496	-5.09865	-4.17005	-0.662584	-4.45308	-4.66364	-5.12457	-4.94662	0.0317492	1.45131	-1.2366	-0.683706
chr1-3105151-3105326	0.247725	-1.73522	0.0310163	-3.26417	2.19779	-1.79749	0.692244	2.2707	-0.571857	0.0881917	2.03995	-0.372708	1.43564	2.49904	-2.57835	2.93536	-0.746972	1.73142	0.786326	-1.72142	2.17312	1.72642	-1.23352	1.40772	0.710557	-1.73914	1.62798	1.82446	1.21886	0.922839	-1.61566	-0.0217145	-1.02865	0.505453	-1.0215	-2.42325	2.79171	-0.515397	-2.34203	3.17288	2.70688	1.36664	-0.577481	-0.0597643	-1.21838	3.14	3.05575	0.546451	-2.04577	-2.6989	3.45374	1.34438	-1.8519	2.49467	-0.118318	1.31692	-0.0995029	-2.0632	0.212193	2.73632	0.905209	0.821056	2.75853	3.42379	2.00141	1.74899	1.34987	0.269017	2.22848	2.21181	-2.48237	3.2146	-2.93443	1.91787	1.58522	0.547755	0.407346	1.87651	-0.619899	1.45361	-0.56951	2.33997	-1.55859
chr1-48058877-48059354	-3.98201	-4.0743	1.10834	-3.73237	-0.797079	-4.00836	-1.85381	-4.35956	-3.9315	-3.75987	-1.38305	-3.91061	-4.87906	-3.73483	-5.25028	-4.50523	-2.37382	-3.81049	-2.60114	-2.90115	-5.36345	-1.56296	-5.2621	-3.13737	-4.17387	-3.13439	-1.84221	0.370105	-3.70659	0.192416	-2.43241	-3.3548	-4.79469	-1.89729	-4.98199	-4.99737	-0.58601	-5.05667	-2.53428	-3.71839	-3.28438	-1.89367	-4.10785	-4.03054	-4.28234	2	-4.57804	-4.82329	-5.0325	-5.15086	-3.78232	-2.74285	-5.02312	-4.20285	-0.989816	1.27166	-4.03816	-4.37379	-0.300168	1.45081	1.33104	-3.6478	-3.81193	-2.03939	-4.62303	-0.493053	1.01597	-4.55941	1.20153	1.38854	-5.12767	-3.12172	-4.19147	-3.73966	-1.57276	-2.19029	-0.151227	1.25163	-4.873	0.560453	-4.84998	-4.06341	-3.57395
chr10-102893925-102894342	-3.2928	-1.7867	-2.16908	-4.40883	1.17723	-0.539873	-3.98097	-1.97374	-3.56666	-3.44457	2.23993	-3.90231	-3.48928	-1.67142	-4.27701	0.695022	-3.65608	-0.979779	0.5509	-3.99135	-3.42285	-2.88223	-5.01364	-3.74327	-3.90858	-3.7185	-3.35985	-4.08335	-3.13997	-3.11926	-0.310564	-3.72213	-3.74547	-2.68192	-3.82178	-4.03395	-3.32907	-4.10007	-1.85729	-1.091	-2.86632	-3.12799	-3.68075	-2.44971	-4.07509	2.19049	-3.64345	-1.78726	-4.12797	-4.13605	-0.773498	0.601926	-2.97652	-4.13851	-0.0587822	0.305681	-4.33499	-3.88627	-3.74686	0.485289	-1.48211	-2.96871	0.93214	0.352016	-3.21247	-3.34157	-0.829111	1.13063	-1.70184	0.677529	-3.91247	-2.13571	-4.21498	-3.38783	-4.09037	-1.84036	-4.35693	-1.20172	-2.76042	-2.00939	-4.46411	-4.06741	-4.1299
chr16-86609422-86610230	-0.737699	-0.0398751	0.641455	1.82422	1.6206	0.81252	-2.25048	0.294201	1.02675	-0.384016	2.93414	1.87923	0.863458	-2.55584	2.10404	-0.457775	1.79066	-2.70891	0.275462	1.84081	2.00153	-2.00655	-0.456355	-1.52543	0.198511	0.648549	0.988436	-0.769234	-1.74763	1.18685	1.15091	0.307784	0.827419	0.656353	-0.105901	-0.172041	0.60485	2.22224	1.93541	1.66239	2.887	-0.323969	1.42702	0.245515	-4.3658	-1.83059	2.47617	0.751273	0.729391	1.07116	0.138829	0.071456	1.39419	-0.230186	1.52556	-4.61966	2.26542	-3.75689	-3.44443	1.86954	1.66935	0.968285	2.25723	2.53954	1.53744	0.33693	1.54775	-1.57667	0.886974	0.989833	-4.3628	2.72528	-3.42283	-0.679035	-3.54054	1.62835	-2.79516	0.208507	2.4656	-0.909802	2.61015	-0.531218	0.483304
chr2-164204628-164205343	-0.890628	0.267035	-0.165695	1.83505	-2.80454	-2.72823	-2.94166	-3.46217	-1.2551	-2.65323	-1.32936	-2.31906	0.0226441	-2.3712	-1.38069	-4.2598	-3.21463	-2.70437	-2.72048	-2.91928	-2.57684	-3.1247	-4.64471	-2.69673	-2.23269	-0.721521	-2.19339	-1.93118	1.0512	0.569313	1.49563	-0.967835	-2.03733	-1.44455	1.64772	-3.02308	-1.88962	-2.89211	-2.58777	-2.60779	-2.61211	-1.83389	-1.68429	1.07865	-2.14427	-3.01816	-3.03844	-2.0445	-0.666798	0.55438	-2.0588	-1.47451	-1.83223	-3.6847	1.98704	0.831788	-2.33289	-0.0857667	0.686633	-2.70677	-2.52329	-2.39408	2.07792	-2.3597	-1.94815	-1.1203	0.705369	-2.78735	1.04952	1.54289	-3.35251	3.03648	-2.82765	-2.99748	1.34178	-0.296095	-2.81257	-3.49	-3.30107	-2.56295	-2.19519	-1.40081	0.421879
chr5-92907851-92908392	-1.31356	-1.58206	-0.0914004	1.06536	-1.54266	0.525497	1.11211	-4.1269	0.348043	-0.724501	1.96607	1.01386	-0.0546501	-3.57815	-0.419865	3.67277	0.0530683	-3.23751	0.104741	-1.55986	1.55536	-2.57538	-0.368656	-2.05064	-3.4211	-0.40785	-2.64206	-2.42062	0.349559	-1.97262	-1.59776	-0.518209	0.39552	-4.49437	0.819125	1.71869	-0.00104436	-2.08505	0.643683	0.146109	-3.82373	-3.09819	0.539424	-2.07322	-0.371945	-2.84097	-1.09743	0.154532	0.534089	1.66156	-4.56502	-1.30834	-3.15738	-3.32388	-0.0930598	-2.85466	1.76179	-0.0928244	0.386941	-4.19224	1.1743	-1.85849	1.75233	1.86015	0.31592	-0.210127	-0.939426	0.794057	-4.14932	0.71965	0.996179	3.14508	-1.25878	-3.62106	2.20393	0.843237	-0.975019	-4.00702	-2.55378	-1.45098	1.32717	-0.401746	-0.853853
chr1-40105079-40105764	-2.72396	-1.01542	-4.25976	1.5793	-4.2986	-2.62573	-4.51237	-4.38154	-1.21678	-4.17801	0.0541161	-1.0993	-4.17844	-2.84384	-4.51784	-3.88631	-4.99593	-3.69278	-4.57256	-3.29178	1.98058	-3.64672	-4.98439	-3.4594	-4.34504	-3.93751	-4.36577	-4.47877	-3.77061	-4.02544	-4.01544	0.102794	0.403345	-2.92512	-3.83892	-4.319	-3.7183	-4.1458	0.5681	-2.15121	-4.07252	-4.43381	0.266298	-3.19812	-3.10371	-4.65593	-3.76578	-0.916328	-3.59043	-4.71787	-4.46865	-1.98733	-3.91129	-1.45258	-4.57288	-4.26512	-4.73895	-2.88497	-3.95246	-4.45118	-4.87343	-3.37744	1.6657	1.77012	-2.62005	-4.11916	-0.744384	-4.09686	-4.41988	1.15039	-4.84715	2.86398	-3.41718	-3.05322	-0.00580196	-0.730458	-4.4754	-3.86513	-4.88836	-2.88371	-4.14894	-3.94402	-0.502908
chr8-81478172-81478334	-0.742178	-0.00806641	-0.172415	1.25394	-2.121	-4.00375	1.30327	1.89408	0.965532	0.232263	2.6802	0.39725	0.75301	1.82382	-3.56405	-4.34781	-4.48319	0.383205	0.944152	0.607338	1.74014	-3.57389	-0.471614	-0.667792	-3.33917	0.578782	-2.3696	-3.39467	0.914395	1.39583	1.00142	-2.39498	0.485489	-0.623954	1.59344	-3.62715	-0.891367	-3.16861	1.45338	-3.67281	-2.99288	0.0459242	-1.06273	1.09562	-2.01491	1.77144	-1.12398	-2.55441	-2.86429	2.30601	0.144914	0.733985	-3.31768	1.15955	-0.627392	-1.65808	0.583682	-0.0924776	1.59755	2.09112	-0.814462	1.21993	2.44817	-0.0150232	-1.51144	0.0684241	-0.662463	1.31861	-1.26467	0.725627	-3.88291	2.73537	-3.64647	1.78377	2.3433	-3.77847	0.333297	0.17856	-4.38847	0.149227	-0.282642	-0.123595	0.617527
chr17-71744725-71744924	1.49239	-0.904331	2.42947	-0.645395	1.28774	-0.690999	-0.832109	3.4492	-1.2405	2.63869	3.77213	-0.884471	-0.382384	2.02304	-2.44047	-3.52016	1.70122	-0.435971	1.51516	-2.33861	-2.29439	0.165037	-0.716774	0.0703525	-0.956633	0.900304	1.52356	2.37198	-1.05551	1.26584	0.14359	-0.486651	-1.35923	-2.4513	-0.8334	-3.78789	-0.37695	-0.591707	0.860595	-1.75908	-1.45572	0.0880717	-1.34951	1.10713	-0.636214	3.39676	-2.28813	-0.874181	-1.90483	-3.56334	4.05316	3.72389	-1.23116	-2.48975	1.12156	3.32385	-1.58079	-1.69497	1.85475	3.49853	1.98481	1.76972	2.54419	-1.54824	-1.27696	-0.599567	2.47522	-0.709863	0.39126	3.09939	-3.2037	-3.18173	-2.09061	0.275366	1.19536	0.062747	0.684942	3.66307	-0.911456	3.16642	-3.61923	-0.857869	-0.909626
chr6-3053528-3053904	-0.896607	1.64941	-2.51802	2.28287	-0.127057	0.422685	-2.05171	1.80274	-2.06478	-2.55188	2.74644	0.970291	1.57744	-1.23321	-1.3096	2.1138	-3.54335	-1.41162	-1.78142	-1.94184	-3.63815	-0.166764	-4.93303	-2.29072	-2.5484	0.430642	-2.24144	-1.5119	-0.80343	0.301318	1.55344	0.561832	0.85207	-1.7935	2.50384	-3.78545	-1.12913	-3.64599	1.96873	-0.374797	-0.518528	0.733565	2.23077	-1.64665	0.423205	-1.22086	-2.06602	0.939369	-2.18538	2.13291	2.51606	1.40554	-0.856054	-0.211889	1.16751	1.9027	-2.93425	0.666322	-2.61739	0.717226	-1.90533	-0.59829	2.81134	1.33394	-3.17561	1.29916	-1.76786	2.08787	-1.92138	2.51424	-1.52322	2.34578	-1.49749	-0.941921	0.552402	2.05144	1.14063	0.657946	-3.26664	1.8222	-2.98202	-0.985812	-0.37554
chr17-70113514-70114623	-1.41285	0.245269	-3.82478	1.10571	-4.04853	-0.550273	-2.12221	-2.13078	-1.26942	-4.04947	2.2774	-2.06227	0.034749	-2.29563	-2.55545	2.65066	-4.00464	-2.91368	-0.290159	-0.184286	1.6087	-2.60918	-4.01639	-2.05691	-0.53394	0.170664	-3.99197	-4.25049	-1.39149	0.300047	0.542347	-1.17926	0.0523178	-4.0894	-3.0239	-4.04882	-3.3623	-2.03212	-0.965262	-4.29838	2.18527	-1.19547	-0.626316	-0.896959	-2.63417	-3.07922	-3.16264	-1.60511	-0.382542	0.141936	-4.05698	0.644775	-2.67798	-3.68818	-1.7361	-2.42853	-3.28063	-0.299122	1.48591	-2.46483	-1.35521	0.121226	1.36157	-0.722599	-4.25768	-1.44812	-3.51536	0.754328	0.204029	0.629887	-2.38124	2.66252	-1.45708	-4.06577	2.24839	-3.3173	-4.11293	-3.34971	-3.74118	-2.18904	-1.63382	-1.39774	-0.311522
chr17-79315848-79316841	-0.720875	-3.23148	0.565493	1.1131	1.07121	1.6536	1.54601	-4.44356	1.23837	-0.225701	1.43791	0.712293	-0.0863725	-2.85491	1.22717	-3.49278	0.617901	0.0955259	0.0144574	-0.22344	-0.00554683	-3.8206	-0.419429	0.584307	-2.05279	-1.46342	-0.973955	-0.129839	-0.870317	-2.50842	1.47174	0.257355	0.88571	0.767146	-3.78776	-4.56335	0.595443	1.37995	1.16973	-2.07515	0.117326	-1.19754	0.745172	0.64431	0.178597	-4.83567	1.90406	0.833018	1.06467	1.908	-1.73147	-3.89953	-0.431183	2.75502	-1.03614	0.5817	-1.82941	-1.84251	-1.29168	-4.718	1.51024	-4.12016	0.488571	2.92396	0.199845	0.182441	-3.9708	-1.30068	-2.70111	-1.92873	-0.261519	1.31981	0.628605	-0.490776	-0.0370733	1.85927	-3.43859	-3.5341	-2.69348	-1.534	0.495288	0.343302	-0.365735
chr1-3078839-3079212	1.54027	-0.0158994	-0.445221	-1.61954	3.35249	-0.717554	-0.181308	-0.717651	0.914548	-0.0921336	5.22671	-0.901931	-0.308926	4.18536	-1.47615	3.34382	-0.0399046	0.697426	1.36912	-0.878871	4.43461	-1.15725	-4.65546	0.618648	1.71621	-0.650579	3.38437	0.66366	0.796931	-0.242367	-0.68793	0.69926	-0.435307	2.96426	-1.4008	-2.41815	2.71948	-1.45056	-1.21249	3.99655	0.142242	1.55677	-0.318488	0.994362	0.607629	-1.08174	3.00909	3.62346	-1.03727	-2.26927	4.79576	1.35044	-0.905481	-2.72806	0.853843	3.36444	-0.248794	-0.743643	-1.16836	3.36167	1.87441	-1.00438	1.59437	5.62834	-0.604434	1.0066	1.56992	-1.21117	2.29151	4.82018	-2.01785	-0.315261	-1.12323	3.30287	-3.63655	0.639555	-0.0300048	1.6018	-0.460466	3.64578	-1.31535	3.04877	-0.288973
chr5-174158654-174159294	-1.01167	-0.31396	0.898286	1.76643	-0.523033	-0.593312	0.514974	-3.1467	0.933643	0.762688	2.79067	1.17227	0.430735	1.40883	-2.67431	3.30053	-1.24	0.253441	0.759732	0.492355	2.2783	0.477734	3.11745	1.38171	-2.11966	-1.90765	0.157669	-3.48373	-2.19584	-0.313655	-3.297	-0.586979	0.934961	1.75836	-4.84851	1.55434	0.305782	1.42486	-0.11372	1.58585	2.40351	-0.525508	1.44109	-1.10422	-3.98572	2.63172	-2.36998	-0.883334	-0.278782	-5.08708	3.33144	1.46721	-1.80762	2.51661	-0.767226	1.32964	2.33693	0.740114	1.46419	1.11738	0.144543	-4.33071	2.00492	1.24073	1.07628	-3.53247	1.62487	-1.24149	0.537647	0.17728	0.547279	3.44776	-4.89614	-0.949652	0.158787	1.11818	-0.432519	-0.130449	-1.80561	-0.376086	2.18317	-0.197455	0.788159
chr3-148804541-148804978	-0.0163889	-1.42987	-1.39849	-0.994636	-2.19804	-0.344474	-1.14557	-0.266526	-0.477771	-2.09853	1.02433	-0.0528455	-0.906915	0.242932	-1.6522	0.323221	-2.60674	-0.23172	-2.13926	-2.33275	-0.711389	0.608796	-4.80296	-0.410392	-1.53978	-0.486932	-1.31078	-0.816804	-1.69897	0.134684	1.0938	0.396604	0.955788	-1.35002	-3.49175	-2.64295	-0.499716	-2.79021	-2.24547	-0.418031	0.483518	-0.279883	-0.580587	1.20245	-0.879766	-0.374457	-0.408299	0.314829	-1.92766	-2.2175	-1.71131	0.0273575	-1.87247	-1.49709	2.16066	-0.030197	-2.08301	-2.40247	0.887729	0.0725934	-0.997715	0.212112	-2.58801	1.01683	-1.83879	-1.5269	-1.76446	-0.911146	-0.0500864	-0.77674	-1.35112	2.63276	0.0484712	-2.14702	1.07596	-2.22008	-1.76033	-0.656407	-3.13423	-0.975774	-0.590082	-0.95524	-1.11075
chr12-29376421-29376872	1.81486	0.840456	0.392592	-2.51296	2.80233	1.13679	-2.40996	0.334129	2.30351	2.37362	-1.48944	3.23648	-1.03234	1.31443	-2.43953	0.556048	-2.04874	0.438993	0.89825	-1.87699	0.628882	-2.20238	-4.01837	-0.0486406	-0.124113	0.332508	0.892585	-1.18311	-1.80952	0.844007	-1.51576	1.46956	0.753282	-1.95956	-2.22892	-0.751714	-0.178861	2.86874	-2.08682	2.46749	-2.99646	-0.660449	-1.57883	-1.55371	-1.58096	-2.23765	-0.0333061	-0.565818	1.38259	-3.28173	-0.587218	-1.31565	-1.48859	2.67041	-2.72915	2.46068	-0.813913	-1.98969	-0.793726	3.06576	-1.77547	-0.179778	-3.16243	-3.52199	1.40125	-0.84754	-0.794401	-1.25071	0.357335	-0.992501	-2.59079	-3.5786	-1.18937	-2.28718	-2.95798	-1.65206	0.709781	2.36285	-3.24133	0.135147	3.04226	-1.02241	1.22069
chr12-22528586-22528629	3.15574	2.40604	0.585818	-0.092225	1.97286	3.34648	0.985779	2.57283	3.08503	0.0617865	2.15928	2.83637	-0.431301	2.2196	-0.778378	2.37201	-2.12414	2.95522	-0.963125	-1.66788	2.37526	-0.606811	-1.1372	3.16146	1.32776	-0.231858	2.28881	0.679534	-0.592106	-0.428389	-1.73272	2.83174	-0.533148	2.45818	-2.34969	-2.21969	0.940403	-0.989714	-0.877063	2.73732	-2.45313	-0.667038	-0.342242	-2.00338	-0.857145	-2.53328	-2.24876	3.20873	2.23925	0.953684	3.01173	2.90021	-0.896995	0.902781	0.264544	3.19115	-2.60217	-2.36858	1.49206	1.69493	-2.68814	2.48527	3.09711	3.57679	1.28838	0.337717	2.60213	-1.39384	0.182829	-0.621793	-2.68028	2.66899	1.9148	-2.40204	2.52435	1.61655	0.0450855	-1.27776	-2.91538	2.03448	2.90269	-0.509227	-0.316788
chr6-28501531-28501916	2.21127	2.6721	1.88394	-1.91557	0.124109	-0.842126	-1.12227	3.46271	1.73842	0.563098	2.75236	-0.474412	-0.427233	1.23595	-1.55747	3.55368	0.993738	0.854615	3.13454	0.987709	-0.561966	1.9735	-3.33203	0.495549	-0.261198	-0.486113	2.24671	1.90005	0.59138	-0.972884	0.50879	0.612479	0.952055	0.584479	0.629284	2.03121	1.19646	-0.521659	-1.2785	2.04202	-1.5948	2.34429	-0.751599	1.5332	-0.0575044	3.66077	-0.520033	-0.204438	-0.652976	-3.58159	1.95398	3.61352	-1.2915	-2.0701	-0.352455	3.40535	-1.13408	0.470457	1.14474	3.08477	2.96572	1.91059	3.52647	0.0245014	1.53115	0.298451	2.08538	-0.888987	1.67174	3.73992	-0.925132	0.805244	-0.306884	1.42447	1.1218	2.05344	1.25841	2.44442	1.1825	1.4946	-0.809061	0.0128523	-0.220204
chr5-115697214-115697588	0.833321	1.97466	1.75339	0.427276	-0.661199	0.629615	-1.30465	-1.66377	-0.182193	-1.15625	3.03605	0.697933	1.59295	-1.91045	1.47901	3.42222	-1.29843	-0.0298568	1.47466	-0.678827	3.29057	-1.76205	-0.39407	2.17209	-0.13062	2.31224	3.33845	2.46884	-0.645686	1.63344	2.70982	0.964175	0.647323	-2.20014	0.355102	-1.95967	1.24163	0.562599	0.872397	-1.06571	-1.60931	-0.575905	1.59352	-0.813991	0.23574	-2.31838	-1.30261	0.663854	2.32781	-2.39916	-3.5382	0.277995	0.119343	-2.40141	0.864734	0.0568869	-0.324621	0.140197	1.92822	0.965084	-0.966214	-1.44285	-2.41667	3.69372	-1.28011	2.67241	3.20131	-0.442163	2.81551	-0.206232	-1.82905	3.41587	2.89516	-0.928596	0.0921945	-1.25656	-0.610644	-2.26693	-2.0431	-0.737948	-0.709512	0.422035	1.95483
chr1-157164556-157164796	-1.0422	-2.32369	-0.370173	-3.09382	2.43592	-2.82453	-0.132047	-2.28565	-2.1243	-3.04585	3.28923	-2.8584	-1.22409	0.240279	-2.8582	3.93014	0.99751	0.251189	1.47914	-2.65873	-2.58916	0.329395	-3.95146	-2.52084	-2.90257	-1.09512	1.84045	-1.64616	2.48712	1.79262	-2.82385	-2.56267	-2.55835	-1.2263	-0.681946	-2.39166	-1.11504	-2.97489	-1.31819	-2.46391	-2.63616	-1.69859	-2.07546	-2.49054	-2.24787	2.23771	-2.12516	-2.44448	-1.23554	-2.5694	0.231225	-2.10625	-2.74724	-1.83669	1.96488	-0.0154007	-3.25013	-3.00583	-3.46627	0.318702	2.27928	-2.63577	0.177415	-0.640111	-2.76319	-2.69424	-1.69297	2.00139	-0.114863	2.28917	-1.45599	-2.64343	-2.88353	-2.66343	0.927989	2.30727	-1.71732	-2.03932	-3.29272	1.89211	-1.82775	-2.38318	-2.43889
chr7-82286378-82286499	3.2687	1.76102	-0.571926	-1.51012	3.81111	-0.479146	-1.29205	3.78372	0.78042	3.70622	1.20746	3.39768	-0.820135	1.68892	-1.44859	4.17139	-0.189255	3.52472	-0.782227	-1.22249	-1.62256	1.30042	-0.227379	2.98122	0.336769	-0.911466	2.1441	0.497629	0.301648	2.76037	-0.461819	0.950924	-0.969202	1.62458	-1.01377	-2.58031	0.885374	3.99785	-1.52915	-1.44494	-1.22977	2.38217	-0.620061	1.59564	-0.647534	3.4131	0.719662	-0.0834286	-1.57675	-2.54186	4.08945	3.88068	-1.13114	0.172282	0.21009	3.87145	-0.389218	-1.22344	0.458302	4.04895	3.20196	1.9966	3.66058	-0.878268	0.314614	-0.59717	2.25807	-1.71945	2.50423	3.58251	-2.31861	-1.39395	2.92952	2.85423	3.12225	2.54942	1.22587	3.59988	-1.05271	1.36753	-0.630874	-1.26778	0.0200575
chr8-145162905-145163136	1.47111	0.749848	-0.516709	-1.73188	2.27717	3.01634	1.79701	-0.881567	-1.00443	-1.18364	1.74139	2.77164	-0.972269	0.134995	-0.746793	3.09572	-1.95587	0.466046	0.816867	0.596099	-1.24023	-1.52947	-2.87601	-0.260639	-0.061017	-0.350142	1.06987	0.138816	0.628098	-1.12012	-2.02169	-0.327482	2.58136	-2.20183	-1.32587	-2.83433	2.02157	-0.433891	-0.926874	-2.10625	0.705868	-0.419459	0.598107	-0.829025	0.182476	-1.71313	0.208958	3.35366	-1.55186	-0.356274	-4.18803	2.26713	-0.0274837	0.445693	-2.62606	-0.323145	-2.36678	-1.07271	-2.13274	0.596454	2.18698	3.35	-2.74936	3.20292	0.420146	-1.60016	-2.13079	-1.21204	1.06242	1.98617	-2.0642	-0.927073	-1.37045	-1.73475	-3.27565	2.74544	-0.817549	0.423501	-2.72414	-0.759655	-2.57363	0.107769	0.376353
chr17-80866063-80866232	1.60118	2.56827	3.34853	0.594171	-0.836348	0.661031	3.34189	-2.13144	1.27341	-0.740956	-3.27836	-0.716156	2.29977	-1.33151	2.47156	2.06806	3.20545	0.717544	-1.11659	1.5289	-0.964204	-1.5412	-3.24168	1.28466	-0.291158	0.613269	3.43137	2.61409	1.89554	2.97373	2.99745	2.42861	1.56199	2.21219	0.680235	2.06076	1.95257	0.0138216	2.65918	-1.5466	-0.218883	1.61411	0.725459	3.09728	2.33011	2.74582	-2.25247	0.677433	1.03211	2.96905	-0.622136	-1.16076	2.1186	-2.28648	2.01981	3.62073	0.576836	0.499681	0.512525	3.12807	2.59611	-1.28454	-2.89579	3.66151	0.530372	1.25748	2.22312	-0.548246	2.44282	-1.52619	2.95494	-3.32532	-0.128805	3.01027	0.509644	3.37343	2.58489	2.97243	2.8706	3.27621	1.58073	3.04217	1.90453
chr7-553412-553810	0.969285	1.09648	2.12169	1.63894	-0.264919	-0.630232	-1.4221	-0.55632	1.55645	0.604574	1.75533	-1.14948	1.49494	-1.03864	2.02545	3.26813	2.26503	0.99292	1.96049	1.86195	2.46493	-0.743775	-3.43146	-0.983752	1.62281	-0.357103	2.00826	0.145111	-0.988091	2.05163	2.68464	1.6578	-0.559252	-1.39373	-0.147313	-1.43388	-1.64622	0.500404	1.56985	-1.28993	-1.10412	1.27529	-0.420228	2.40828	-0.159489	3.03913	-1.29243	0.0962965	0.329822	2.75127	-0.870831	0.885448	0.611997	-1.98193	2.58542	2.05621	0.0498883	0.591694	0.504359	2.76268	1.25664	-0.901849	1.91966	-1.85808	-1.70645	1.82516	2.6974	0.165111	2.02688	2.54031	1.02637	-0.50166	-1.97474	2.21407	-0.0851764	-0.315037	1.66536	2.8317	2.76062	-1.43819	-1.22218	2.65224	0.687694
chr6-32022929-32023527	1.87603	-0.400623	2.55073	-2.09071	1.05054	0.153984	0.465594	2.8037	1.0105	1.91788	1.86675	1.58885	0.818903	2.95305	-1.86366	1.51235	-0.17807	2.11246	1.4477	0.0593818	-1.19186	1.05089	0.189742	1.03941	-0.264213	1.37642	1.99985	2.96307	1.1256	1.38467	-0.372388	0.703642	0.280852	2.27102	-1.29081	-1.66279	2.57049	0.899349	0.59946	1.8321	1.25842	1.7386	0.18869	1.36611	-0.00895497	2.36975	-0.841385	-0.151706	-0.0875358	-1.77303	2.19184	1.55428	-1.42996	0.0123733	1.9013	2.79945	0.99769	-0.951611	1.2127	2.88317	2.53641	2.1705	1.7945	1.23455	-0.442426	1.35458	1.86918	1.55063	2.19383	3.051	-1.94944	0.474646	0.197071	2.15282	0.493842	1.57805	1.51602	2.27906	-1.2776	2.70781	0.178029	0.0879036	-0.586915
chr22-38965745-38965934	-3.44566	0.367182	-4.41525	-3.12536	-4.78182	-0.268281	-1.48298	-3.99964	-0.435517	-5.24364	2.3469	-4.62458	-1.06347	-4.04278	-4.45943	3.17507	-5.59952	-4.64713	-2.65439	-5.07796	2.07819	-3.14767	-5.55246	-4.43745	-4.78084	-0.858677	-5.03254	-4.84992	-4.36755	-0.0688307	0.791028	-3.69353	-0.826998	-4.69869	-2.00117	-5.16131	-4.81056	-5.15879	-4.26502	-4.92227	-3.27051	-4.28578	-0.777191	-3.26678	-4.78615	-4.27926	-5.20237	-0.856458	-4.44606	-0.181775	0.502127	-1.2195	-4.6712	-2.90571	-4.83001	-4.69738	-5.07699	-3.91109	-4.95991	-4.89591	-4.16401	-2.43092	1.47563	1.90489	-4.17159	0.0658352	-4.99704	1.06816	-4.86136	1.7575	-5.40929	2.60162	-4.73546	1.33941	-1.75694	-4.75442	-1.72898	-4.99795	-4.94659	0.402978	-4.972	-5.34194	-1.2172
chr11-66824138-66824650	-2.47811	-1.97432	-4.35245	1.14571	-4.26719	-4.50196	-4.54343	-4.03442	-4.44732	-4.5899	1.97591	-4.34162	0.447306	-4.62341	-3.18419	1.86137	-4.50991	-4.52796	-0.121452	-1.52415	-4.80401	-3.02559	-5.38888	-4.47135	-3.96106	-4.1723	-3.22556	-4.39267	-1.05706	0.392817	-0.650361	-4.3328	-1.59638	-4.85243	-4.67106	-3.8388	-0.634069	-4.33123	-0.237512	-4.48029	-3.7293	-4.40983	-3.25523	-4.17162	-1.48537	-4.1734	-2.21925	-3.2181	-4.52011	-2.10467	-4.56267	0.943782	-1.25232	-3.95194	-4.50847	-4.6074	-4.75933	-0.651458	-0.493767	-4.81768	-4.45173	-4.58953	-4.47432	1.40071	-4.62335	-4.45226	-4.66913	0.925205	0.324045	0.983063	-4.55908	2.34767	-4.46541	-4.30945	-0.862474	-3.78968	-4.53722	-2.15828	-4.49887	-4.52115	-4.18516	-0.153083	-0.306387
chr6-901022-901310	1.71149	-0.907145	1.63625	0.720023	0.216066	2.60673	0.992031	-0.396276	-0.575531	-0.672832	2.35549	1.34676	-0.767813	0.643969	-2.02745	-2.27991	-0.327853	0.932046	2.47103	0.0175201	1.56059	-0.00418684	-4.32847	-0.511548	-0.538648	-0.15219	2.0768	1.52479	1.29203	0.284904	2.45882	1.01476	0.112064	0.464045	3.06659	-2.20282	0.492099	0.0752682	1.45817	-0.944768	0.20975	0.989712	0.520298	-0.327807	0.487043	-1.10343	-0.845983	0.171947	-0.665076	2.77086	2.70241	-1.37057	-1.85221	2.52532	0.771455	3.13933	-0.734429	0.375741	1.9053	-0.796894	2.99328	1.04367	3.29085	-1.90378	-1.74727	0.348036	1.54664	2.21604	2.44401	0.576959	1.58075	3.64281	-0.526317	2.1438	1.35938	1.9363	2.01325	-0.897126	-1.6281	3.22827	-0.951961	1.48571	-0.496893
chr6-27258466-27259237	-2.22604	-0.95737	-2.045	-4.47243	-0.683562	-3.35937	-3.37971	-1.8631	-1.89456	-2.19875	1.62852	-3.67971	-3.30016	-2.00069	-3.25301	2.74201	-2.93995	-2.47632	-0.194996	-3.94616	-3.16717	-4.18586	-3.97092	-1.26519	-3.68439	-3.41592	-1.80751	-1.86405	-2.54191	-3.91907	-1.35296	-2.86301	-2.73492	-1.37656	-3.69378	-2.08184	-2.99582	-3.88862	-2.96251	-0.148017	-3.31199	-0.378143	-3.74524	-0.129686	-2.80264	1.58978	-3.48437	-2.89666	-3.38029	-3.66812	0.409946	-1.10974	-3.62156	-4.33717	-2.26135	-0.484822	-3.245	-4.36423	-2.08682	0.362427	-2.5007	-0.428876	1.73373	-0.0987812	0.709292	-3.52982	-1.01157	-1.64617	0.818573	-0.337301	-3.23246	-1.27858	-2.69821	-2.20262	-2.36291	0.223314	-2.26233	0.291458	-2.18667	-2.20887	-4.0402	-2.82216	-3.33972
chr7-73894573-73895278	-0.102702	-0.501271	1.07894	-1.39827	-2.05856	-0.874005	1.57726	-3.01581	1.18594	-3.3878	-3.30027	-2.9388	-0.500608	-3.19883	-1.44957	-2.58092	-3.26897	-2.53988	-0.857179	-0.403146	-3.54897	-3.03018	-4.44777	0.638934	-1.85677	-1.72431	1.20186	0.0542307	0.933678	-1.01794	-3.1039	0.388381	-1.10826	-3.44408	-2.74516	-3.34993	0.713337	-0.51026	1.04443	-0.271367	-3.47496	-2.39387	-0.380268	-2.00521	0.591631	-3.95135	0.481146	0.922535	-1.01067	2.0025	-3.5448	-2.02977	-0.826611	1.89036	-3.93716	-2.95115	0.637731	-0.941988	-1.41995	-3.08155	0.428858	-2.91136	-1.95087	2.44502	-0.617824	-0.945675	-0.0759281	0.342899	-1.60691	-2.63333	-2.89129	-3.45624	-0.903851	1.42937	-3.14675	-2.93284	0.531292	-2.3958	-3.35419	-2.61625	1.11805	1.10315	0.491845
chr8-42356637-42356871	0.0399581	0.184386	0.426997	-4.08109	-1.80851	-0.359264	2.32516	-0.776054	-1.96342	-2.55283	-4.2318	1.26615	0.167359	-4.23831	2.46655	-4.9266	-1.61849	-1.26419	-0.959756	1.02663	-4.60395	-2.92799	-0.0218392	-0.831303	-2.54114	0.226259	-0.00185461	0.589921	1.15907	-0.565014	0.0832229	0.943588	-0.504244	-2.85135	1.86468	2.55067	0.629075	-0.45664	-0.104048	-1.11892	-3.73424	-1.09079	0.163849	1.15787	-2.16666	-4.23887	2.75575	0.587512	1.06875	0.951604	2.23795	-3.18424	-0.0621471	2.30864	-2.16004	-2.8786	-3.21874	-3.43132	1.3532	-1.46707	1.89914	-1.51489	-3.55544	2.72824	-3.8625	0.288881	-3.13641	1.14353	-3.3125	-2.38263	-3.36452	2.62274	0.753344	0.672277	-2.22892	-2.92045	-0.0304962	1.58563	-3.52309	-1.7854	2.21875	0.403986	-0.79059
chr6-26305371-26305472	-0.671606	1.13219	-3.31202	1.24408	-4.53897	-3.64912	-2.81993	2.86015	-3.8622	-0.432247	1.46789	-1.11717	-3.9992	1.89918	-3.39942	-3.82282	-3.58435	-4.241	-2.23336	-0.724583	-0.858065	-4.20518	-4.95199	-3.36137	-0.866179	1.36654	1.4376	-0.413942	0.0920979	1.80621	1.35577	-1.63704	-3.08822	-4.70822	1.15463	-0.56745	-1.11873	-4.93794	1.21009	-0.140672	-0.716262	-0.137656	-2.3466	-4.50437	-0.35734	-2.69203	0.77745	-5.02076	-3.60897	-4.0148	-4.16898	-1.13074	0.278353	-4.0881	-0.0728252	-3.88563	-4.02744	-2.61206	-3.74747	3.22799	-3.88045	-4.0058	3.05766	-3.34731	-3.53261	0.58449	-4.52748	2.12011	-4.26467	-3.71391	-4.636	2.26588	0.0325741	-3.7496	2.79451	-1.81506	-4.66215	-2.70269	-4.53811	-0.553805	-1.47238	-4.27148	-0.461044
chr1-2099468-2100232	2.07048	-0.678386	0.376868	-2.63439	0.832693	-1.24296	-1.12118	2.01311	1.83797	1.04549	2.2308	-0.331784	0.194122	2.34602	-2.6665	1.81543	-0.374701	2.4391	1.04356	-1.59939	-2.84391	1.7795	1.77437	1.02174	0.00143118	-0.500793	1.7862	1.12897	0.859891	2.68248	-0.00421077	1.73032	-0.417877	1.77131	-0.319222	-3.0396	0.880011	-0.928342	-0.38057	1.5827	-0.1809	1.57884	-0.250312	0.888384	-0.454766	2.81818	-1.52767	-0.254633	-1.69517	-2.43247	2.94329	1.12668	-1.87622	-0.834353	0.33945	2.76513	-1.81678	-1.98647	-0.853888	3.2086	1.37668	1.39705	2.15894	-0.113604	-0.168823	0.16996	2.06971	0.516111	1.67447	2.50782	-1.27559	0.714225	-0.213638	1.49983	0.0222688	1.22768	-0.0267982	2.413	-0.393916	2.0523	-1.01595	-0.0174145	-1.03903
chr2-241496830-241497554	-2.72054	-4.55608	-3.4024	-3.51231	-4.43747	-3.75371	-4.15519	-4.76171	-4.33587	-4.7229	2.34771	0.717443	-1.26693	-5.52811	-3.47961	-2.98191	-4.48724	-3.34187	-3.54635	-2.42206	2.08785	-5.39597	-5.54997	-3.94016	-3.84567	-4.62378	-4.12916	-4.5816	-3.51862	-2.97096	-4.19072	-3.48928	0.264042	-4.61612	-4.58639	-5.09645	-2.94966	-4.90367	-2.70122	-3.37086	-4.90804	-4.00821	-1.0228	-3.78502	-0.652653	-5.33335	-4.48794	-1.38856	-4.49565	-4.44592	-5.07064	-4.63294	-4.14863	-4.05854	-4.33593	-3.57836	-5.21264	-4.77312	0.83216	-5.55552	-0.202365	-4.81382	0.371189	1.89808	-3.75886	-3.97084	-4.21492	-1.70718	-4.14495	1.42213	-4.73658	1.83815	-3.91512	-4.55369	2.76691	-3.04123	-4.60096	-5.15003	-4.95897	-4.0697	-2.23861	-3.37085	-3.46084
chr7-27265004-27265522	-0.944023	-1.3119	-0.828103	-3.80348	-3.35156	-3.30052	-0.43456	-3.86334	-3.10219	-0.550409	2.41508	-2.95416	-2.95535	1.14278	-3.92598	-4.16039	0.696172	-2.41639	-3.41535	-3.82187	-4.35109	-3.3226	0.0484491	-2.72581	-2.9716	-1.19818	-3.02839	-1.65222	0.12754	1.26332	0.140009	-1.88387	-2.97993	-2.9442	-0.153763	-2.78397	0.172642	-3.69552	-2.88616	-2.31686	-3.82501	-1.92942	0.64428	0.841128	-0.767352	0.14051	-0.259634	-1.41064	-0.273902	-1.00108	2.62198	-1.69153	-2.29932	-2.88429	-1.41319	0.534071	-0.67792	-0.422786	-2.68656	-0.982269	-0.331664	-4.13604	0.529954	-0.227006	-4.14995	0.248303	-3.54167	1.11586	-3.27128	1.21378	-3.70101	2.82467	-3.94633	1.29479	1.31583	1.20573	-0.657682	-3.3727	-1.50412	0.631565	-3.1172	-3.28953	-1.51685
chr6-165715240-165715757	2.06322	-1.00235	1.50577	1.35606	0.476272	-0.66216	-0.147403	3.37613	3.36304	2.73705	0.628428	-0.570039	0.513563	-1.17387	-2.26141	3.60519	-0.619673	0.81751	-0.371844	-1.49169	1.75222	3.09567	-1.66029	1.12067	-0.721753	-1.32175	2.61662	0.706632	0.945457	2.16554	-0.643223	0.315873	-0.32846	0.708566	-0.620631	-2.41626	1.4912	-1.00573	-1.39071	-1.07414	2.44535	1.8913	-0.0598316	1.59576	-0.904612	0.84032	-2.13801	-0.266063	-0.940858	-2.52651	3.19893	1.01178	-1.58577	-2.17949	2.12687	2.70951	-1.04239	-0.166121	-0.132146	3.29023	2.26074	2.23416	2.52999	-2.47619	-1.51464	0.268411	2.71927	0.952207	2.71	3.30889	-2.22919	0.0772987	-1.27305	2.9106	0.45694	0.559314	2.46009	3.0637	-0.73575	2.28828	-0.946037	0.201021	-0.214232
chr20-4202151-4202378	-0.984888	0.373607	0.345502	1.61046	1.21624	1.46191	-1.20826	-4.92215	-3.80525	-1.71765	2.54009	1.58856	0.412999	-0.331343	0.409226	3.73202	1.54261	-3.42633	0.88327	1.05415	1.95215	1.70959	-5.2348	1.1709	-0.0503739	0.557677	1.02776	-0.479993	0.95498	1.14197	1.45004	0.161033	1.09395	-5.01573	-3.62187	2.60368	0.290077	-4.69145	0.386445	-2.43553	2.39949	-4.26001	1.00567	-0.308406	0.569425	-4.92732	-3.07572	-1.42942	1.09008	2.78321	-4.40716	-1.87433	-3.42544	1.84248	-3.53078	-2.11212	-0.837881	1.1126	1.38346	0.670535	1.36156	-1.38043	-0.0355612	-4.32675	0.943527	0.414316	1.25728	0.688577	0.212886	1.33751	-2.53395	3.06595	1.05929	-1.43556	3.15217	-4.33952	0.304654	-3.78761	-3.674	-5.24627	1.32929	1.06168	0.796553
chr8-22960251-22960619	-2.29993	-0.308009	-1.27701	-4.37149	0.574201	-1.586	-0.22044	-3.53457	-1.36679	-1.9779	2.13048	-1.74694	-1.21401	-0.325357	-4.3219	0.315672	-0.103613	-0.804575	-0.525132	-2.42287	-5.06238	-1.09271	-5.20895	-2.47661	-4.20543	-3.75714	0.233231	-0.0737713	0.518319	0.845884	-1.03335	-1.77944	-2.64362	-4.11814	-1.42782	-4.57447	-0.38209	-4.08082	-0.883149	-1.92848	-3.48175	-0.479936	-0.883941	-1.65635	-1.95024	-2.43267	-1.98021	-2.55873	-4.0359	-0.528542	-3.06595	-2.60907	-3.38162	-1.74621	-3.64649	0.828865	-4.76971	-3.53394	-0.175014	0.206442	1.21187	-1.48831	-0.481167	1.10682	-3.75732	-0.765199	-0.557082	-0.696902	0.308104	1.24968	-2.57711	0.0381309	-0.395729	-1.08118	-0.260003	-0.320001	-0.562184	-0.422062	-4.5255	0.413521	-4.18654	-1.85571	-2.79168
chr15-75470777-75471218	-0.74206	-0.949342	-3.33535	-2.89733	-0.799899	0.450043	-0.338952	-2.17222	0.200487	-0.990358	1.43914	1.25003	0.00969769	1.10144	-3.38038	2.65385	-1.57185	-0.512617	-2.02418	1.06806	0.78149	-3.45446	-4.98221	0.760091	-1.17539	-1.98877	0.702887	-1.65242	0.472781	0.327869	-3.90525	-0.386755	0.337481	0.885019	-0.0512833	0.484934	-2.04976	1.10444	0.857659	-0.451407	-2.63196	-0.307186	-1.09883	-2.30982	-1.66804	-3.39719	1.85911	0.0378276	0.380895	2.04381	2.08166	0.102404	-1.36494	-2.26712	1.27387	-0.000747393	1.72496	-3.58949	0.158889	-4.05474	-3.60196	-3.72504	1.08165	1.61737	-2.4836	-0.134349	0.359839	-3.86779	0.115558	0.740497	-4.12027	0.0293174	-2.17865	-0.406539	-3.14654	-3.49778	-1.51898	-3.04627	-3.98999	-0.702691	1.46263	-0.872341	-0.597567
chr2-214012-214353	2.7435	-0.488429	1.10777	-1.08584	-1.08937	-0.520615	2.48958	-0.698531	0.163708	-0.39646	4.13798	2.12906	0.588329	2.81069	-1.15414	-3.79839	0.973296	1.2946	0.0693611	-0.055632	-1.58694	0.464092	-3.90903	2.82153	1.89579	0.101298	0.12778	2.33909	0.714096	0.0977036	1.32924	3.28073	0.550818	0.832019	1.5441	-0.911524	0.851264	-2.2122	2.48023	1.26437	-0.940638	2.25864	-1.22648	2.43784	0.423764	3.03719	-2.13894	0.275843	-0.489424	-2.77641	-2.33043	0.295921	-1.44029	-1.49547	2.40228	1.22412	0.834101	-0.976566	1.22667	3.231	2.00315	-0.294903	3.93983	-0.0493909	0.420928	0.140353	-0.859116	-1.69291	2.63184	0.163478	-1.49926	-1.55825	-0.752449	2.30874	2.35283	1.82185	-0.0157391	2.95581	-0.790353	-0.508718	-0.253276	-1.25901	-0.157613
chr12-247224-247459	1.45288	1.13775	0.301143	-2.00036	0.606886	-1.91209	-0.329212	2.61499	2.67594	2.18597	1.99487	-0.60105	1.70878	0.758212	-2.32722	3.13387	-0.1761	2.13298	0.519834	-2.02511	-1.8523	0.963854	2.98843	0.410877	-0.565087	-1.48502	2.64213	1.56079	-0.412517	0.319602	-0.686516	2.82343	-1.08027	-0.219865	2.53394	-2.29869	1.40236	-1.54548	1.01741	3.15727	2.01145	1.04979	-0.984324	-0.765454	0.843434	1.48418	-1.37103	-0.553848	-0.498758	-0.234508	2.36127	0.226833	-1.73728	-2.47763	-1.48705	2.58305	-1.66061	-2.21454	0.713966	1.41507	-1.06103	2.20356	1.66821	-0.443331	0.499639	-0.502104	1.76986	-0.542389	2.09445	2.20045	-1.27535	-1.69115	-1.40459	1.05534	-1.4675	-0.953963	1.49967	0.884284	-0.641197	2.38564	-2.44663	-0.145995	-0.360692
chr17-36105064-36105517	-1.99347	-2.81011	-3.69407	-4.80898	-2.94387	-3.01607	-1.40752	-3.00603	-3.53221	-4.26916	1.69246	-4.86164	-2.49279	-3.9298	-4.95765	2.78859	0.0729897	-1.9432	-0.274562	-4.78028	-3.32901	-1.54518	-4.11966	-2.32206	-3.37726	-1.83244	-1.32976	-0.319873	-2.76717	-1.83292	-4.28573	-3.70489	-3.93471	-2.11218	-3.1315	-4.85096	-1.32211	-2.98266	-2.13068	-2.6549	-2.79191	-1.99558	-4.37957	-2.06023	-2.7315	1.51639	-4.47054	-3.78231	-3.75314	-3.63931	0.231288	-1.2718	-4.88393	-2.77684	0.311161	-0.497384	-3.05741	-4.96524	0.786571	-0.530037	1.03731	-1.89934	-0.559975	-1.17111	-3.00207	-3.61409	-2.71549	-3.72479	-1.53972	-0.0528385	-2.26937	-3.50041	-2.02313	-1.6608	-1.66061	-0.347303	-0.912345	-2.02947	-1.22646	-0.869667	-4.96849	-1.46697	-4.23098
chr16-67428155-67428898	-0.731038	0.055924	0.291195	1.50967	-1.72714	-2.61182	1.1485	-2.16821	-2.37059	-0.515107	2.30678	-1.73971	0.671782	-0.0301365	1.52805	3.19926	0.819909	-1.68549	0.172481	-0.00279754	1.20986	0.863974	-5.34885	-1.51333	-0.872885	0.481214	0.61604	-0.195562	-0.82094	0.728146	1.44584	-0.982457	0.577076	-2.87087	-2.87473	-1.66865	0.345552	-2.1584	0.647196	-2.13239	1.8266	-0.328183	-1.01037	-1.33151	0.513967	1.59462	-0.201415	-0.883697	-1.49771	2.59057	-0.604448	1.51972	0.939735	-2.2228	1.28422	1.13574	-2.2698	0.788789	-0.220116	1.51307	0.513418	-2.46949	1.78902	1.85814	-2.58101	-1.86932	1.05365	0.894829	-1.38599	1.55298	1.18337	2.66392	-2.36127	-1.7181	-1.34549	-1.95665	-1.77879	-1.24828	-2.42733	0.0864586	-1.74176	0.913432	0.225918
chr19-30715575-30715645	-1.58201	-2.90549	-0.57796	-0.516771	-1.9559	-3.2041	-1.09182	-3.02592	-1.34446	-2.31402	3.09617	-1.29187	-1.15979	-2.53245	-4.15297	-1.6022	0.129036	-2.66046	1.83493	-2.65379	-2.42063	-1.53467	-2.25139	-2.6945	-2.74433	-1.39156	1.14653	-2.71552	-0.973242	-2.23457	1.9507	0.220089	-1.31726	0.849211	0.34976	-2.5897	-1.92152	-3.14161	-2.95816	-0.686439	-1.16374	1.17083	-3.77255	1.39943	-2.61665	-0.0555265	8.61e-05	-2.7925	-3.16164	-1.72428	-1.67792	1.85648	-2.46665	0.252103	-0.106513	1.47272	-2.02703	-0.948304	1.34392	2.20357	1.56261	-1.85418	3.04781	0.537411	1.8962	-2.67898	-1.86925	-2.0695	-2.39148	2.00551	1.95435	-0.656015	-2.05672	-3.63224	-0.573452	1.73863	-1.68407	-0.618022	-0.178445	0.692394	-2.10224	-3.00513	-3.12643
chr9-96720562-96721817	-1.39829	-1.28639	-1.19023	0.367184	-1.85836	-0.147414	1.46487	-2.50992	-0.842397	-0.738764	-0.23313	-1.10806	-1.0325	-0.205747	-2.58441	3.53806	1.58053	-1.13167	1.12944	-2.76402	-1.13767	-0.903757	-3.2422	-0.661888	-1.84446	0.578811	-1.14886	0.362475	1.07846	0.38139	-0.923704	-1.39994	-1.45963	-0.0979185	-2.13746	-3.44448	-0.0739179	-1.79976	-1.14258	-0.912915	0.587349	-1.56776	-1.07641	-1.26447	-1.86504	-1.41051	-2.80568	-0.447058	-2.18281	2.86407	-0.215811	1.31301	-2.23294	-0.936688	-1.5885	-0.135264	-1.67049	-2.72312	-1.09005	-0.301019	1.13009	-2.563	1.95699	1.70731	-1.18205	-1.00586	0.658145	-1.43026	-0.594377	1.83489	-1.57278	2.58802	-2.22126	0.606009	1.43112	1.54068	-2.01606	-1.11539	-1.87655	-0.514502	-3.25841	-1.15037	-2.13825
chr12-2903398-2903563	-1.94714	-2.23718	-3.75848	1.25834	-3.83242	-3.24702	-3.75678	-2.44199	-2.44671	-4.11721	3.25537	-0.674359	0.00809341	0.663144	-1.49837	3.92138	-4.12967	-0.094764	-4.07194	-4.0188	-3.77862	1.73155	-4.747	-3.06983	-3.70387	-1.16226	-4.35459	-3.21111	-2.30831	1.45191	-1.63798	-3.37137	-0.36226	-3.10983	-0.430591	-4.60534	-0.989112	-4.23463	-0.237524	-3.78208	-0.696498	-1.59853	-0.322574	-0.0458886	-1.49293	-4.82323	-3.15114	-1.09013	-4.36306	2.64567	-3.42018	1.07891	-2.61517	-0.492688	-3.32438	-1.16419	-4.15242	-0.500241	-3.87383	-4.7826	2.32929	0.0961064	1.62442	1.80192	-3.51455	-0.053599	-3.16934	-0.306212	-2.13209	1.36462	-3.53716	3.33813	0.64231	-4.58345	2.05735	-0.228707	-2.79475	-4.16301	-4.08039	-3.98027	-3.57827	-1.0161	-1.37197
chr1-236686564-236686804	0.383999	-1.21569	-0.994146	0.854008	-2.28499	-0.494728	0.959604	-1.03688	-0.213055	-1.61871	2.01277	-0.351351	-1.07645	0.357477	-1.13718	3.12391	-3.00038	0.0117905	-2.17617	0.316525	0.658697	1.53479	-5.29561	0.156425	-1.67931	0.0904445	-1.30039	-1.43434	-0.893039	3.06573	0.591782	-0.660085	-0.344061	1.45403	1.31228	-4.63009	-1.17768	-3.29913	-0.704601	1.08601	-0.703921	1.12774	-2.24426	1.2717	0.622434	0.198474	-2.10599	1.18444	-0.223882	-2.70306	1.801	-0.681326	-0.840889	1.0901	-0.836313	-0.478863	-3.38277	-2.16812	-0.829365	0.231418	-2.46836	2.72418	1.9247	3.20897	-0.820463	-0.0153592	2.61246	-0.708204	-1.32819	2.08118	-1.85666	3.098	-1.60159	-2.3932	1.05318	1.50333	-1.58555	2.51809	-3.12067	-0.417326	-2.23192	1.6011	-1.2595
chr3-147129778-147129952	-2.17062	-1.14029	-2.30992	-2.60653	-3.53881	0.0239809	-0.576213	-2.10654	-1.77201	-2.08616	-5.48168	0.87989	-0.591329	1.50592	0.00937734	-4.88536	0.83482	-3.79519	-4.20319	-1.25162	-5.28776	-4.75691	-5.25047	-1.36152	-1.84684	-1.03297	-0.416438	-1.73696	-4.66144	-4.20981	1.26417	-0.741759	0.297372	-3.84952	-5.70195	-1.92031	-0.274718	-1.10496	0.490808	0.861512	-4.39146	-0.476009	1.25005	-1.6475	-1.94525	0.948976	2.03556	0.129902	-2.74142	-4.74479	-0.392616	-3.92716	-3.77132	2.52207	0.94022	-0.627572	-0.129443	-4.55999	-4.71698	0.075589	0.0475165	-4.62955	-1.52233	2.00956	1.28772	-1.65462	-0.276533	0.757621	-4.55821	-4.42564	-1.29776	-0.856281	-4.86922	-1.23784	-3.75374	0.171585	-3.94183	-4.4569	0.557872	-0.00606052	1.40809	-0.625747	-2.30473
chr1-7778234-7778321	3.15362	4.07053	1.19926	-2.05925	4.4831	4.23281	1.98069	4.39728	1.61059	3.56127	4.36256	0.632194	-1.36214	1.73574	-2.36462	4.25834	-0.823349	2.34318	3.87663	-1.64112	3.59379	0.638197	2.50866	1.71283	0.933347	0.833409	2.1612	1.68609	-0.672567	4.24012	0.0792486	1.98172	-0.888962	3.15186	3.76628	-3.77779	0.339677	1.45072	1.71459	1.79581	2.45952	0.875423	-1.56566	-0.503415	-0.439636	4.47618	4.34752	0.217021	0.361847	-1.96698	4.56955	3.04879	-2.24305	4.52246	1.75957	4.37973	-2.38228	-1.70794	-0.604085	4.02728	0.352379	3.89003	4.44506	4.41713	2.24255	-0.362292	1.57599	-1.20727	2.68644	3.99918	-1.54034	-0.98362	-0.0126644	2.51211	1.52926	2.8022	0.839062	4.03488	-2.85012	4.09868	-2.64979	-1.15467	-1.18842
chr9-34555042-34555109	1.22666	-0.547443	-0.50746	-2.74514	-1.66746	-0.139532	-1.91145	-0.358921	2.39308	-0.0743657	-3.45068	-1.99009	-0.737199	-1.95242	-2.16288	-5.5693	3.05018	-1.25402	-1.21634	-2.11429	-2.53056	-3.41257	-4.35585	-1.78721	-1.34984	-1.10723	1.46459	2.75985	2.83886	2.67429	2.8507	-0.573513	1.25298	-1.8869	-0.547722	-2.84666	-1.60427	-3.19135	-0.861331	-2.31067	-2.85774	2.4314	-1.43666	1.2002	-1.38705	-0.251088	-3.34148	-0.393552	-1.91089	0.501005	-3.00207	0.866756	-1.99055	-1.03895	2.74147	3.8825	0.568691	-2.2363	0.489428	1.43852	3.73431	3.53116	3.07764	1.03849	-2.08451	1.02626	3.46981	-2.23521	0.930046	-1.18709	0.588291	-3.84335	1.01572	0.874493	-2.43339	-0.117042	2.99373	-2.93765	-2.70501	4.05427	-3.72372	-1.25872	-1.726
chr10-104535521-104536121	-1.07393	-1.13837	-0.187372	-2.05751	-2.30077	-3.098	-4.02588	-1.63857	-1.55367	-3.4543	-2.02184	-3.77772	-0.490215	-2.65726	0.531289	-4.55625	0.502023	-1.19287	-1.19042	-0.465143	-3.9878	-1.58577	-4.77679	-2.31994	-2.88839	-2.16341	0.159125	-0.503086	-1.27388	-1.28761	0.85016	-1.68274	-1.38793	-1.68086	-0.679086	0.460721	-1.52422	-0.188411	0.220474	-3.9576	-3.36617	-0.0408448	-2.91526	0.574175	-0.130912	0.402883	-3.57657	-2.47885	-3.58238	1.19889	1.58014	-1.40135	0.132782	-3.27889	1.16023	0.145545	-2.70083	-1.96679	-2.85532	0.0540935	-0.54707	-2.4918	-3.3867	2.1569	-4.42401	-3.61304	0.00777148	-2.82063	-1.30006	-0.157366	0.640784	-1.48043	-1.46995	0.252932	0.0635143	-1.02008	-1.12008	1.69606	-0.581818	-2.96043	-3.60976	0.283832	-0.349662
chr6-32300743-32301389	2.16619	-0.722322	1.44667	-1.86848	1.03219	0.626167	-1.57539	2.92804	-0.194992	3.32444	3.5193	-0.917466	-0.0995491	0.805886	-1.56885	3.50705	-0.922743	0.799528	2.14285	-1.20642	-1.76916	-0.441332	-0.369891	-0.0704429	0.0378518	-0.436751	2.33667	1.56586	-0.123132	-0.796508	0.107162	0.418235	-0.504282	0.00307003	-2.37314	-2.75473	0.749088	0.266609	-1.06411	-0.0681342	-1.52226	1.49582	-0.91181	1.99738	0.376674	3.18899	-1.35382	-0.134123	-0.507036	-3.99401	1.7489	0.00969228	-1.28072	-2.7202	0.336721	3.79898	-0.882634	-0.825281	0.379558	3.59382	2.14019	2.14515	2.35175	-1.99377	-1.25058	0.269125	1.68663	-0.674682	1.16278	3.21928	-2.27873	-1.31053	-1.01541	1.83164	-0.81054	1.61539	1.0539	2.88689	-1.33083	2.87366	-1.18796	0.156931	-0.165327
chr8-1906312-1906498	1.75009	2.51666	0.15136	-0.821595	0.363209	3.41853	3.4007	-1.44306	0.161872	-0.821277	2.01199	-0.600518	2.79156	-2.10464	2.71038	2.16071	2.45436	-0.728655	1.38702	-0.364864	0.69105	-1.5345	1.6134	1.44555	2.37453	-0.398558	3.40684	2.55689	2.92504	3.45088	0.96455	1.7703	2.98137	-2.06093	1.26242	1.25033	1.86842	-1.03614	2.68387	1.83451	-2.04275	0.484526	1.77599	2.44103	1.67579	0.40037	3.18668	3.59058	-0.320594	-2.52865	1.63778	-1.81135	1.98638	-1.23585	0.0937129	1.06469	2.79712	1.8729	1.64544	2.48143	2.86268	-0.970431	-3.7208	3.52895	2.04245	2.52464	2.79465	-0.0740706	3.04067	-2.18791	2.71767	-2.16396	-0.228626	0.729312	-2.58614	1.51925	3.04715	3.22895	2.87971	-0.420808	0.334419	3.37546	2.49109
chr22-48027641-48027921	2.65294	-0.932787	-0.0754949	-2.07376	0.412009	-1.67641	1.38375	3.17493	0.838438	-0.680715	2.93216	0.0792859	-0.246814	2.69349	-1.73823	-0.915049	-0.833648	2.27494	-1.18833	-1.41936	-1.3675	2.23046	-0.400633	1.62209	0.075442	-0.502858	3.08325	1.23884	0.24627	-0.609138	1.27568	1.05567	-0.433252	1.95319	-0.295935	-2.34908	0.294463	0.140265	-1.8952	-0.393331	-1.07061	1.9169	-1.04029	0.832178	-0.378674	2.03224	-1.9022	-0.407803	-1.24701	-1.81255	3.32026	-0.947655	-1.85723	-1.73562	-0.0074395	3.46917	-0.327897	-1.84439	0.32841	3.1727	0.755402	2.95187	1.7703	-1.16341	-1.10198	-0.162078	2.82378	-1.35036	1.51425	2.9598	-0.865789	0.298952	-0.877328	0.871617	1.58828	0.873923	0.163385	1.65269	-2.3426	2.97719	-0.837885	0.29714	-0.771677
chr10-73976790-73976821	1.88459	-0.811373	-1.27149	-1.70965	2.83397	3.66943	-0.868778	0.122012	2.98984	-1.34885	1.12544	3.74187	-0.419451	2.40993	2.71256	3.76655	-1.96325	1.79237	-1.05164	-0.509585	-1.73082	1.01001	-3.63041	2.48279	0.284387	-0.377339	1.67731	0.289818	-0.847738	0.00887861	2.10469	2.17352	1.83209	2.11357	1.26386	-2.82727	-0.711926	-0.0866852	-2.43102	-1.34072	3.55262	2.09074	-1.16844	-0.280866	-0.0970576	-2.82647	2.65508	2.77908	-1.12939	1.47225	2.54853	-1.36474	-1.64791	2.95112	2.2292	3.77689	1.91004	-1.6802	-1.9674	-1.17404	0.72543	2.97094	0.868776	3.85084	-1.50942	-0.547276	-1.22913	-1.1247	0.875213	1.433	0.0987726	3.31271	1.98471	-0.557564	3.76221	3.64729	-0.050877	-0.373203	-2.61481	2.12122	3.3384	0.654237	-0.845557
chr15-29403333-29403393	2.53292	1.08231	0.485941	-2.01071	0.303556	-0.020382	-1.52012	3.73011	3.51161	2.82098	3.37383	-1.07192	2.04875	1.55495	-1.7228	3.77959	-1.10565	1.5182	3.13063	-1.51653	-1.57724	3.44514	-3.52777	2.04683	0.380255	0.0278057	3.36119	2.93128	1.97399	-1.39696	-1.36017	1.99446	-0.720406	0.0682016	2.3466	-3.09874	0.69399	-1.05609	-1.80535	3.70729	-2.49644	2.49619	-0.539517	2.76212	-0.0454351	3.5602	-2.23786	2.14838	-0.733518	-2.72528	3.57573	3.59407	-0.771166	4.20509	-1.62827	3.55376	-1.44836	-1.09545	0.793997	3.79966	2.68485	3.9282	3.52044	-1.18036	-1.76832	2.18017	1.72052	-1.49123	0.629974	3.86112	-0.798028	-2.54045	-1.13828	1.34584	-0.313341	0.374695	0.827117	3.90258	-2.48896	2.95415	-2.51268	-0.948756	0.24931
chr1-247712110-247712591	-0.945054	-3.56815	-3.12431	-3.87565	-1.69299	-1.17737	-2.01413	-0.273126	-2.74602	-0.113039	0.715713	-1.90446	-2.46019	-2.61005	-2.72942	-0.904373	-1.87537	-0.0198022	-1.80668	-2.83052	-4.35158	-0.253238	-4.49181	-1.72567	-1.88651	-1.85528	-0.141762	-2.23212	-2.12399	-3.5969	-1.41252	-1.09461	-1.89111	-1.10715	-2.15431	-1.62698	-1.35728	-2.69428	-3.63271	-1.93823	-2.78492	-0.600582	-2.54761	-1.49129	-2.65037	-1.6889	-2.53755	-3.34984	-2.50089	-1.01677	-0.0644354	-2.10545	-3.26678	-3.10371	-2.79602	0.826199	-2.19343	-3.03443	-1.54568	1.19468	-1.33366	-1.29422	-1.03267	0.0619251	-2.00572	-2.48531	-1.107	-4.49762	-1.23328	0.552915	-3.43162	-1.07767	-2.66552	-1.42131	-1.31503	-0.887117	-2.47179	1.51493	-2.42149	-1.95795	-2.62409	-1.51411	-2.21533
chr16-66612955-66613355	-0.610839	-0.182904	-0.238658	1.36519	0.953049	0.473243	1.17082	-0.650518	-0.343138	0.235041	2.4128	0.14479	0.468367	0.65628	1.46326	-4.84143	0.289983	-0.743561	0.043318	1.16364	1.51197	0.572799	-5.02908	-0.508211	0.264825	0.39119	0.216561	-2.64362	0.939695	0.708802	0.624815	-0.123511	0.464244	-0.283744	-4.10335	-1.69893	0.273673	-2.02152	1.45426	0.672329	2.35797	-0.811907	0.905767	0.85727	0.269208	1.72939	2.27999	0.513681	-0.122703	2.47322	2.77659	0.84118	0.664788	0.338951	1.29148	0.833291	-1.87978	0.79317	0.867684	1.09736	1.10348	0.307869	2.10049	2.0595	0.185192	0.214167	0.885466	0.670154	0.421023	0.873533	0.689265	3.05304	0.754615	0.67007	2.3275	0.849734	-0.804132	0.168913	0.831519	-0.0815816	1.41691	0.298626	0.127973
chr17-45928578-45928784	-4.02244	-4.62036	-0.540247	0.23529	-4.56366	-4.45621	-4.88035	-3.48277	-0.626633	0.79402	1.94972	-4.74796	0.105354	-2.19429	-5.11761	-1.68265	1.23179	-5.25105	-2.28139	-4.62114	-5.32328	-2.26602	-5.30161	-5.09497	-5.17529	-0.384661	-0.0427858	-3.42834	-0.464004	1.40437	1.44034	-4.25213	-3.68292	-4.879	0.78509	-5.24114	-4.27469	-5.41087	-1.04163	-5.15951	-3.21147	0.0649674	-1.5408	-2.95489	-4.47733	-5.47052	-5.15393	-5.0898	-5.21539	-0.0911553	-2.36784	0.341642	-0.482378	-5.23655	1.50119	-4.96303	-4.75904	0.672185	-5.32911	-5.19795	0.4847	-4.72446	1.73452	-1.52954	-1.29088	-5.43536	0.266516	0.0742184	1.05055	1.58996	1.82165	1.31287	-4.61107	-0.189374	-1.76802	-5.01224	-0.597243	-5.17796	-4.27929	-0.401793	-5.41281	-3.40672	0.503471
chr5-142814827-142814934	-0.77375	0.552148	-2.71755	-0.0399921	-0.80766	-2.21903	-0.740635	2.34995	-2.46253	-1.52339	2.45023	-1.52083	-2.36432	2.08176	-1.19009	-1.32187	-3.34902	-0.916342	-0.180904	-0.623198	1.76034	2.27742	1.62333	-3.19515	-1.81267	0.769309	-3.45192	-2.53949	-1.48988	1.62259	1.84157	0.43235	0.100932	-2.74171	-2.02418	-2.36035	0.62053	-3.74003	-3.07423	-2.87546	-0.309965	1.81388	-0.900721	-1.58518	-1.33074	2.6277	-4.38084	-3.1812	-2.3275	-1.97383	3.16381	0.696539	-0.794249	1.15729	1.69078	2.50404	-3.1506	-2.77424	0.268991	3.58803	-2.3964	-2.06819	2.48843	-1.52175	-2.44673	0.0661772	-1.65544	-1.16493	-0.908393	3.05953	-2.36794	3.94181	1.48601	2.67188	1.69162	-3.37603	-1.34579	3.04859	-3.4459	0.828185	0.96402	-3.05156	0.0826268
chr2-85106954-85107488	-2.48162	-0.582856	-1.31823	1.31228	-4.6943	-1.78717	-4.81844	-4.73724	-3.59674	-4.59367	-4.013	-4.14507	-3.60005	-1.82063	-3.68528	-4.75184	-0.998081	-3.5886	-0.637152	-3.92337	-4.14664	-2.64776	-5.37979	-4.25807	-4.49745	-1.24841	-3.34953	-4.07382	0.169094	-0.900092	0.64218	-3.76946	-1.78668	-3.75878	-0.814294	-4.50834	-3.05795	-4.16084	-0.730883	-3.82108	-4.08587	-2.98744	-1.99618	-2.69952	-3.2177	-1.26921	-3.99468	-2.51465	-4.03557	0.309674	-3.5561	-4.02335	-3.85287	-0.175844	-3.03007	-1.47965	-4.6693	-3.14211	-4.8694	1.51748	0.715553	-4.42662	-4.46008	-0.561616	-4.74634	-4.1842	-1.93863	-3.11336	-1.90245	0.977278	-1.19817	1.9028	-4.31703	0.0266503	-0.432456	-1.53108	-3.81	-1.87333	-4.36639	-0.0371393	-3.42926	-2.68362	-3.19323
chr6-10398494-10398754	-0.653822	-1.03643	-0.334113	1.717	1.75413	0.72198	1.42538	2.14678	-2.15752	0.676596	3.0963	-1.31405	0.818329	2.19112	0.192172	2.85971	1.10218	0.353366	0.300978	-3.10284	0.00587174	1.74434	-0.960018	1.02699	-1.7089	-3.56773	0.439361	-0.639137	1.07122	1.26948	1.13716	0.609739	-0.462278	-1.17616	1.62584	-4.54378	1.28538	-0.389366	1.65473	-2.68258	-3.87227	1.07112	1.22786	0.670065	-2.5686	2.09087	-1.62392	-3.37671	-0.996841	-0.307718	2.90627	0.815574	-2.14131	-3.67496	1.45036	1.05357	0.138551	0.596375	1.97579	2.20134	1.14948	1.23344	2.32157	0.0472957	1.46239	0.516569	1.63586	0.597084	1.33006	1.90818	-2.54117	3.08398	-2.91405	1.58896	2.41218	1.84113	-0.209749	2.69649	-2.6755	0.359491	-1.77926	0.638384	-0.194758
chr2-220406470-220406756	-4.36875	-2.34107	-0.943438	0.859052	-5.65344	0.160197	1.20769	0.504953	0.572202	-0.013065	-0.00190621	0.252083	-0.102649	0.227619	0.387463	-4.48929	-0.399497	-0.649078	-5.49726	0.818075	0.608465	-5.45802	-5.74751	0.497688	-0.70696	-0.678127	0.242089	-3.24652	-1.43178	-4.87007	-4.69847	-0.580395	0.253111	0.351092	-5.14242	-5.50207	-0.275818	-0.811911	0.702615	-0.209429	1.43321	-1.426	-2.73966	-0.00213636	-2.34219	-5.85658	1.4869	0.0716846	0.407003	2.21818	1.65836	0.710859	-0.436871	1.47619	0.0875913	0.567302	-2.56412	-0.414321	-0.735733	-4.95895	0.663803	0.277729	1.79804	-0.532301	-5.45492	-4.00868	0.393188	-5.71152	-2.13292	0.996083	-5.72546	0.342011	0.283604	0.65073	2.72962	0.528886	-3.98465	-5.9553	0.170068	-2.64725	1.41295	0.0744701	0.303847
chr3-35706038-35706161	-2.21314	-3.20325	0.537298	-3.08454	-4.07892	-4.07816	-3.86838	-3.76935	0.597709	0.176197	-3.38797	-0.903527	-2.41346	0.979027	-4.14047	-4.11172	-3.94975	-2.66154	-3.134	0.358787	-4.31732	-3.12717	-4.69605	-3.2995	-3.48921	-2.58064	0.369335	-2.25112	-0.500783	1.40141	1.3753	0.0475352	-3.419	-0.318617	-1.5465	-4.07922	-2.95799	-2.35745	-1.43495	-2.46656	-3.30697	0.108432	-2.87675	1.00952	-3.47699	-0.140575	-4.2659	-3.08402	-3.26163	2.66349	-1.52616	-3.54981	-2.29301	-4.41459	2.49964	0.794475	-1.97988	-3.54438	0.944268	1.72794	-1.96761	-4.14599	0.424576	-4.121	-4.47573	-3.76021	-3.59031	-4.21102	0.254141	1.30292	2.50973	-4.05661	-1.67511	0.433115	0.809551	1.74641	-0.516678	2.86018	-3.10271	-0.667357	-2.04091	-2.7195	-2.78084
chr6-42231123-42231202	3.46295	1.33238	1.65342	-1.10792	3.25837	3.83707	3.11402	4.11744	3.37523	3.21926	3.53114	3.66735	0.214616	3.51799	-1.12349	2.96342	-0.968794	2.22635	2.35071	-0.580341	3.71604	-1.9141	-4.52891	4.30076	0.40679	0.860836	2.67573	-0.135142	2.06658	2.86234	-1.24951	3.84688	0.999401	4.23327	0.838359	-3.79323	3.81389	0.359484	3.31718	3.3597	2.6358	1.68945	2.69543	-1.33106	-1.0809	3.11091	-1.15031	3.13475	1.7222	-1.64488	3.60546	3.46996	-1.46382	3.88577	2.54397	3.8236	-1.06064	0.0324076	2.80658	3.86412	2.85035	2.39406	3.92893	4.38242	3.30168	3.5258	2.51315	-0.542092	-0.526265	4.09377	-2.73627	1.00617	3.37781	3.38582	0.726098	2.96386	2.20547	2.8986	-2.89045	3.40673	3.64015	-0.0604281	0.122577
chr8-143217546-143217692	3.21821	-2.17325	2.96167	-3.20766	1.58553	1.21829	0.0902426	3.80305	2.99915	3.29248	3.33249	0.716082	-0.379084	1.99279	-3.2038	3.71754	1.28939	2.82641	1.1229	-1.52429	0.0867737	2.67598	-0.325244	3.71347	-0.220015	-1.59401	3.73135	2.27425	1.29083	-0.326425	2.82617	3.29748	-0.220817	2.17178	0.674781	-4.14104	0.808445	2.86667	-2.05941	1.45817	2.91323	3.22203	-1.25869	3.21914	-1.72723	4.40388	0.914505	-0.625755	-0.421389	1.12448	3.48595	4.03255	-3.11425	-0.697769	3.8719	4.00195	1.25419	-2.46316	0.850558	3.74392	2.16414	3.25188	3.44936	2.14826	0.0339098	1.87323	3.17936	-1.91681	3.2829	2.56908	-1.8661	0.288419	-0.180404	2.82443	3.23412	2.41669	1.46858	3.24605	-0.388242	3.13977	0.29775	-1.94334	-1.65711
chr8-5909880-5910061	2.31661	-0.355001	-0.180436	1.98325	0.0819148	-0.477772	-0.591549	4.30879	2.6135	4.10963	4.46953	-0.125308	-0.939586	3.82129	-1.2303	-1.26458	3.13297	0.143106	2.66408	-0.606272	-1.1965	3.72989	-0.74775	0.6915	1.38015	1.42143	2.90484	1.19091	1.35018	-0.642417	4.26444	0.91817	-0.228602	1.64985	0.381768	-2.33423	0.45841	0.00702786	0.666983	-0.0682236	-0.655509	3.49515	0.141321	3.20061	0.764589	2.67567	-1.85733	0.283225	-0.486354	-2.19412	3.84407	0.130487	-0.415985	-2.02519	1.32527	4.59527	-0.491687	-1.15591	3.98442	4.37556	3.59119	2.23525	2.49265	-1.58253	-1.48784	0.856967	3.90043	-0.675411	4.40031	4.49694	-0.81462	2.34329	-1.42353	0.714718	3.43415	1.8602	2.1318	2.15467	1.10191	3.24435	-1.03477	-0.0307209	-0.270201
chr4-166414646-166414666	-3.28982	-2.8953	-4.27547	1.05275	-0.740589	1.3805	1.67623	0.856887	-0.93468	-4.09672	0.648865	-0.796998	-1.52902	-4.41748	0.949991	-4.28843	-1.28577	-2.33446	-2.48004	-0.307989	2.03195	-3.67748	-4.52509	-4.44326	-1.77724	-0.2398	-4.36365	-4.05848	-0.425709	-3.3806	1.42202	0.786951	0.736851	-3.97961	-3.13551	-2.12898	-4.194	-0.135571	-4.19387	-4.63695	0.778175	-2.07377	-3.05179	0.672215	-4.06191	-0.917031	-4.32281	-3.72759	0.775087	2.53908	2.75656	-4.0463	0.173473	-4.20659	0.735953	0.315101	2.62058	-4.25294	-0.192049	-0.651398	-4.70851	0.186161	-0.401771	-4.46702	-2.12833	-4.2569	2.03432	-4.43357	-1.42408	-5.30634	-0.0242409	2.86745	-3.45638	0.344238	2.61257	1.50883	-4.04794	1.00463	1.63849	-4.30755	-2.35544	-3.68481	-0.771045
chr9-974533-975059	-0.921501	-1.61954	0.470585	0.687781	-0.292229	-2.1034	-0.221976	0.147972	-0.387988	-2.70917	2.65056	-2.585	0.292541	1.74627	-0.403432	2.72864	1.58014	-0.982117	0.348534	-0.415797	-0.166982	1.27285	-1.29962	-0.986793	-2.84682	-1.02981	0.830008	0.016433	0.393615	1.55172	2.00127	-1.38725	-0.419496	-1.26019	2.28308	3.21935	0.440165	-2.58596	-0.241318	-2.40754	-0.97644	1.00218	-0.743687	1.52468	-2.54768	2.85838	0.462262	-3.18465	-3.18924	-2.87738	3.03408	1.09808	-0.706348	0.363658	2.35409	1.82658	-2.2238	-1.99349	1.89742	2.27454	1.08273	1.11423	2.68943	-0.844492	0.886911	-2.54947	0.926152	1.2739	1.24143	2.24335	2.27717	3.08277	-3.28654	1.74043	0.956326	1.34286	-0.258909	2.97656	-0.834	0.79382	-1.89219	0.726144	-1.20251
chr12-54391285-54391631	-1.42956	-3.88061	-1.14788	-2.67723	-5.11346	-0.29189	1.52419	-0.248382	-0.028716	-3.37083	-5.40053	-2.52468	-1.89308	-0.976415	-0.845218	-2.10686	-0.788141	-0.506303	-2.82119	-3.69337	0.952922	-1.89536	-6.17019	0.820223	-4.63073	-4.41576	0.840735	0.223179	-4.54416	-2.86047	-1.82694	-4.3721	-4.39499	1.71461	-0.873626	-5.67897	-1.47154	-1.43358	-1.05342	-4.56139	-4.84899	-2.13196	-0.802021	-3.38452	-5.03547	-5.4251	0.822388	0.503778	0.835897	2.42184	2.32438	-3.53204	-2.90315	0.942319	-5.90717	-5.85116	-5.79091	-5.2181	-2.3193	-4.84378	0.409221	-5.55549	-2.10209	1.74852	-5.88297	-5.23675	-5.97979	-4.74026	-5.69051	-3.66164	-5.65515	-5.6847	-5.25855	0.115144	-5.16394	1.0213	-0.0852985	0.786527	-5.61361	-0.104492	-3.91097	0.0322954	-0.782538
chr17-41277974-41278444	1.47335	-0.594043	1.20139	0.380883	0.128793	1.25892	2.22605	1.65641	1.0879	-1.13476	3.6881	2.00403	2.0262	2.01402	2.23015	3.69846	1.06859	1.46189	1.05295	1.83908	2.5304	3.1478	-4.49949	2.97573	2.16441	3.00278	1.91861	2.60629	2.35361	0.388926	1.50169	2.74211	2.35491	2.74496	2.18655	-2.61138	2.05822	0.872664	-0.355722	2.82407	2.20567	2.59067	1.00868	2.71669	0.691894	-2.5037	2.15924	2.23448	0.665816	2.27596	2.33526	2.4987	0.854611	3.88578	1.68792	0.917249	0.9321	-0.679171	-1.0941	2.29317	3.50489	2.40861	0.875065	2.74775	2.70566	1.95874	1.76729	-0.112375	-0.971722	2.24445	-0.408296	1.28376	1.64	1.78947	3.30255	2.52394	0.240113	3.22011	0.42297	1.32427	1.55885	-0.323437	1.83397
chr17-46803802-46804414	-1.35329	-1.60281	0.386426	0.678694	-2.437	-0.634625	-1.52852	1.14644	-2.00241	-3.24902	2.53369	-2.27868	-2.13631	0.219148	-3.71731	2.91073	0.657208	-0.10217	0.413366	-2.90964	1.9151	0.269627	-4.4796	0.26874	-1.3403	-0.926041	0.884177	-0.873309	-0.90453	-1.16457	0.784682	-0.850635	0.452465	0.0701972	-2.3771	-3.05696	-0.251343	-3.51674	-0.544082	1.63081	-3.0353	-1.45907	-1.81983	1.05727	-2.0353	2.0228	-2.90008	-1.64033	-3.16722	-3.58661	2.50618	0.962851	-0.729639	-3.1138	0.641315	0.618244	-3.206	-3.12117	0.577326	-0.813498	1.47659	-1.24362	1.84897	0.604422	1.21723	-0.831496	-2.40906	1.25798	0.521049	1.39935	-2.82729	-1.02794	-2.47054	1.20953	-0.375438	-2.01257	-2.66931	1.36077	1.32453	0.184043	-3.95247	-0.477319	-2.47401
chr14-106937869-106938509	3.52054	-0.459474	1.09756	-0.0901498	1.2187	-1.19508	0.172285	3.55551	0.0905576	3.23782	4.71619	-0.221975	-0.349605	1.06793	-1.25062	1.75999	1.11187	2.65184	0.34017	-0.654508	-0.399353	2.88506	0.0107004	2.40037	1.25017	0.113771	4.26822	2.92993	3.2085	0.219216	2.93715	0.862197	0.857755	1.37972	1.33027	-2.22896	1.11472	0.957818	-0.799092	0.0239787	1.35745	3.56367	-0.870497	3.33839	0.387218	3.54079	0.00587769	-0.164595	-1.04051	-2.14645	2.29641	-0.224759	-0.597911	-2.03147	3.57396	4.29078	0.810648	-0.864266	0.765137	4.70986	2.57705	3.772	1.79382	-1.33843	0.819643	0.0975507	2.8044	0.700632	3.85017	4.2867	-0.588324	2.9726	-1.01395	3.27342	1.97001	2.67585	1.48337	4.90326	1.82408	4.58146	-0.295487	0.88849	-0.335741
chr7-20818657-20818928	-0.794188	-2.40274	-1.74166	-3.41779	0.378113	-1.44065	-2.11886	-2.54779	-0.0601839	-1.6792	2.4797	-3.10734	-2.28024	-0.36526	0.941938	1.78244	-1.13112	-1.27893	-1.81894	-3.53604	-1.01114	-2.82661	-4.40197	-2.99856	-2.48871	-1.23432	-3.53945	-0.732797	0.798452	-2.74529	0.155944	-1.71132	-0.881085	0.832704	-2.7981	-3.41331	-2.92023	-0.851709	-1.88821	0.364957	-2.25917	-1.91228	-3.27973	0.83024	-2.10305	0.800617	-2.0826	-0.713124	-3.29335	-0.569763	-2.52096	-3.13759	-2.84324	-2.15115	0.253992	0.314444	-0.306473	-3.57502	0.778811	-0.349858	-1.87918	-3.23436	2.37242	1.00737	-3.84827	-2.35154	-0.326794	-4.01503	-2.97475	1.18119	-1.8173	0.28167	-1.15827	1.1921	-1.27322	0.772728	-2.86881	-1.16952	-1.013	-1.60544	-1.98733	-1.00586	-2.9136
chr8-1448707-1449655	2.05717	-0.97362	-0.480921	-1.54421	0.907398	0.807782	1.16179	2.4155	2.40554	2.39522	2.65487	-0.283709	-1.18561	3.35784	-1.4887	-0.0380691	-0.860182	1.07565	0.378445	-1.54535	-0.878772	0.168872	-2.74673	2.13826	1.2953	-0.585308	1.7874	0.698707	0.327446	-0.753359	-0.0685482	1.85908	-0.362796	0.700108	-0.876759	-2.28477	0.406227	-0.431105	-0.0451133	-0.248949	-0.247559	0.658289	-0.867984	-0.0423542	-0.299739	1.63844	-1.51093	0.357079	-0.640757	-2.50333	3.40744	2.49462	-0.890368	-1.96531	-0.406303	2.55296	2.55132	-0.108086	-0.276249	3.01882	1.87586	1.39695	2.5444	-1.73702	-1.29667	1.11633	2.34553	-0.973492	2.44017	2.86412	-1.66427	3.03685	-1.20135	-0.750563	0.854213	0.572387	1.5837	0.0813356	-0.0235796	3.10332	-0.533201	0.170767	-0.746305
chr7-157402263-157402673	2.21201	-0.548534	-0.0448104	-1.85735	-0.0340649	-0.734313	-0.821857	2.51734	2.93756	0.944622	3.37791	-1.38196	-0.545763	2.40169	-0.714315	-1.49338	0.796622	1.47585	-1.07014	-0.880809	-1.02562	0.0133535	2.27605	2.46689	0.0635597	-0.103287	1.70206	0.496138	0.363999	0.4047	2.30482	0.798483	-0.0978777	0.850365	0.200113	-1.19711	1.24276	-0.810684	-1.11715	1.14801	-1.0991	1.5688	-1.29189	0.735694	-0.129565	2.60646	-1.7603	-0.442829	-1.22999	-2.7578	3.33584	1.4893	-1.13129	-0.0116473	-0.955058	3.51275	-0.566314	-1.21097	-0.523672	3.76252	1.89973	1.34218	2.8126	1.52721	0.682879	-0.460411	1.51123	-1.28632	2.1655	3.20493	3.1338	-1.43549	-1.11145	0.329948	-1.37224	1.51945	-0.537268	1.59306	-0.646606	2.38927	-0.984438	-1.29214	-0.69529
chr12-4399358-4399998	2.23835	0.979662	3.66335	-1.90569	2.65756	2.52789	-1.23084	3.70723	1.38996	3.45924	3.78242	-0.764234	0.166294	3.78002	-1.50664	3.83647	-1.2242	1.88294	3.38152	-1.26198	-0.591713	2.5857	3.54134	1.46952	-0.241334	-0.888848	2.10081	1.18367	1.66344	-1.22324	-0.301396	2.00345	-0.344203	3.7427	3.12088	-0.374597	1.82818	0.135948	2.73389	0.117269	0.134671	1.75177	-0.567891	2.02478	-0.396732	3.71691	-0.690533	-0.272817	3.19148	-1.7392	3.56013	3.28424	-0.893058	-1.22376	0.00597881	3.11785	-0.374159	-1.3649	0.823099	3.75696	0.739529	3.52421	3.6614	-0.977312	-0.193058	3.51296	1.92762	-0.282636	2.29359	3.47182	-1.55032	0.230731	-0.119529	1.81838	0.906996	2.46713	3.14968	2.70241	-0.25326	2.06898	-1.72709	3.36012	0.332234
chr14-37128378-37129602	-1.67573	-2.63699	0.399633	0.79363	1.26818	-1.42096	-2.20848	-0.396368	-2.42541	-3.03241	2.07626	-3.41911	-1.60892	-0.793167	-1.41218	2.31404	0.000539065	0.209566	0.260531	-0.488657	-2.00418	0.613129	1.46861	-1.50839	-2.04814	-3.55848	-0.20487	-0.7687	0.0858246	0.0171102	0.0753956	0.251452	-2.59268	1.63861	-0.172869	-4.18106	-0.638382	-0.69821	-2.08662	0.894506	-3.25632	0.282032	-0.514725	0.7892	-3.14717	2.02614	-2.69132	-1.74754	-2.8414	-4.19244	2.53538	0.95144	0.235802	-0.367423	-1.78231	1.0974	-0.0262398	-3.03092	0.307715	-0.0729277	1.12016	-0.689418	2.68057	-2.6264	0.664209	-1.26921	1.18054	0.407836	0.324795	1.60589	-1.27756	1.94214	0.558009	0.75852	2.06536	-0.363901	-1.05805	1.56072	0.75631	0.0983414	-3.60887	0.013864	-1.78767
chr12-107348689-107349093	-0.188158	-1.7409	-1.21475	-1.04505	-2.23362	-0.474581	-1.14072	-0.813619	-0.880252	-2.86206	-3.61136	1.005	-0.572088	1.00211	-2.27342	-2.70818	-3.15679	0.297232	-2.03655	-1.41314	-3.37863	1.25812	-4.94796	-1.19786	-1.4559	-2.09512	-2.26689	0.0541384	-1.07053	0.0662411	0.710723	0.319594	0.182088	-1.29531	-1.25717	-3.57637	0.577252	-3.01328	-2.3438	0.375761	-2.7487	-1.93434	-2.24909	0.677928	-0.45894	-1.66905	-2.48552	0.998447	-2.20302	-0.830896	1.48897	-1.74982	-1.688	-0.0219046	-3.54961	-2.38718	-3.18939	-1.02141	-1.7328	-3.5165	1.28626	-1.38521	-0.312323	-2.40237	0.530709	-1.52845	-2.82843	1.02367	0.641848	0.827161	-3.05784	1.95732	-1.47049	-1.30877	1.17997	-1.68882	-0.975202	-0.114786	-2.68942	-1.1237	-3.12025	-1.83507	-1.83157
chr19-49935823-49936274	-0.310537	-1.05894	-1.68379	1.06895	1.13483	1.20438	-2.524	-2.37154	-0.688278	-0.544399	2.64514	-0.403292	-2.72395	-1.82977	0.348878	3.82484	1.28952	-0.0400818	0.73996	-3.38958	1.88756	-1.82879	3.6024	-1.59503	-0.751159	0.299084	-0.97114	-1.90587	-2.70497	-1.91845	1.44161	-0.0918804	-1.73435	-0.646011	-1.95833	-1.99054	-2.44429	-1.0143	-2.5636	-0.388971	2.79123	-1.49199	-3.18563	-1.05918	0.445415	0.813375	-3.02216	-0.688178	-1.22983	-2.28007	2.81211	-2.16735	-2.94885	-2.4025	-2.76726	1.11701	0.216797	-1.3499	-1.71294	-2.09039	-2.06745	-2.18079	1.00863	1.45619	-0.640425	-0.798524	-0.573253	-3.61799	-1.21802	-0.130393	1.41388	-1.56853	-1.33792	-1.8649	-2.0143	1.31329	-3.01593	-1.13716	-1.25835	-1.80712	-2.58082	-2.19232	-0.545212
chr6-26598070-26598303	1.90591	-0.536329	3.38975	1.25038	1.42663	4.03511	3.45608	-0.331723	2.73308	0.245824	0.419658	2.63874	2.26541	1.14216	1.41287	3.80828	1.44102	2.70695	-0.557026	1.50946	3.5186	-0.688516	1.3483	3.78325	0.652631	0.770989	3.82576	2.37997	3.0021	0.77437	0.832291	2.69699	2.55204	3.58908	-0.501465	-2.23483	2.19513	2.65037	0.481344	3.35446	1.47313	2.76371	0.236569	2.8221	-0.111263	-1.13376	1.35155	3.25844	3.67723	1.36114	3.38945	0.399366	-0.500539	3.8446	2.0832	3.96087	1.7364	-1.47894	2.04439	-2.38399	3.62052	4.00897	0.7631	4.22268	2.03995	2.01243	1.18952	0.0373929	2.65838	2.72028	1.90936	2.31532	2.91433	2.14426	3.65711	3.71536	-0.0747903	1.71293	1.92809	1.1506	3.85487	3.00587	1.48169
chr6-28446794-28447115	-1.11773	-0.374439	-1.55271	-4.34476	-0.955031	-0.957197	-0.796264	-0.368318	-1.08666	-0.435396	2.46894	-2.5933	-3.02945	0.694336	-3.90994	-2.55601	-3.38248	-1.21973	-0.212952	-0.994591	0.258291	-3.8975	-4.47446	-0.776307	-2.33511	-1.31096	-1.76565	-1.28223	-1.35605	-2.64296	-0.0418429	-2.25278	-2.06338	-1.18393	-2.28369	-2.99774	-0.418629	-1.34888	-3.28069	-0.594894	-1.09896	-0.475722	-3.61158	0.972914	-1.30112	2.59563	-1.78048	-3.65323	-2.0835	-4.15305	-0.46892	1.21693	-2.92232	-3.87354	-0.294326	0.694967	-3.70157	-2.26208	-3.71112	-1.37764	1.17149	-1.91811	2.74375	-0.55197	0.427368	-2.82869	-0.123981	-1.44391	-3.03951	1.84399	-2.56613	0.467683	-1.56074	-1.07599	-2.26809	0.336643	-2.08843	0.921469	0.730354	-1.82213	-1.72046	-1.96675	-2.05923
chr16-87856074-87856450	2.52444	1.39207	3.18796	-0.424785	1.25024	-1.12248	-0.130213	2.39666	2.95484	0.828131	1.07964	-1.06198	1.53178	1.48987	-0.712046	-5.01321	-1.47301	1.03803	-0.850342	-0.77658	-1.58265	-1.56134	-4.71522	0.617986	-0.560243	0.180661	0.504327	2.22949	1.12082	1.40346	1.24365	-0.476235	0.528997	-1.26406	0.298146	-3.12369	1.40128	-0.945375	1.04453	2.67937	-0.428679	-0.521387	0.469957	-0.516161	-0.30989	2.14129	-2.73293	2.31838	-1.0762	-1.23976	2.6339	1.32545	-1.58623	-0.460001	1.2094	2.2603	-3.11587	-0.393045	-0.818362	2.86746	1.12172	-0.618183	1.0515	3.64287	-1.56104	0.144323	1.97116	1.0934	1.41903	2.49238	-2.25488	0.923507	0.670658	2.88144	-1.81224	0.726274	1.98373	3.07713	-2.41555	3.65324	-3.08756	-0.782855	-0.555728
chr13-113743564-113744320	2.54126	-0.531288	2.40059	-1.09381	3.8376	-0.730586	2.71515	3.60962	1.13921	2.01275	3.16544	-0.186234	0.289123	2.87262	-1.3644	3.41867	0.340699	1.30929	1.89647	-1.4822	2.97546	3.26021	-4.27139	1.34609	0.243771	-0.516662	3.18831	0.512522	1.96496	3.25688	3.15113	0.934706	1.14442	2.88659	1.25719	-3.45118	2.15469	2.08971	-0.463797	1.94608	0.213771	0.639591	0.0625045	2.76293	-0.224828	3.56741	-1.0522	0.621305	3.20139	3.35799	3.31321	2.01451	0.428319	-0.395432	0.558241	3.70878	-0.519173	0.031766	0.0684174	3.64606	2.29249	2.32718	3.51408	1.2399	0.295236	1.61641	4.35537	1.68125	2.93321	3.60109	3.52656	4.06826	1.53822	2.72546	1.17006	1.32257	0.693571	3.88043	3.6005	2.65923	-1.69488	1.22585	-0.242465
chr13-111090433-111090898	2.93685	2.78349	0.562179	1.87137	3.10529	0.475577	3.21454	-1.70462	1.9505	0.480993	1.42782	0.989309	3.2121	0.0303279	1.10809	3.2922	-0.215466	2.56061	2.20719	0.10061	-1.53243	2.2068	-3.44256	3.78602	0.128875	-0.685042	3.29724	1.93645	1.21712	0.958739	-0.14244	3.41781	0.927157	0.607608	-0.0693538	-2.73393	3.41068	0.117933	0.45785	2.4494	0.0648916	1.7567	2.20692	1.22309	2.90247	1.64474	3.64853	3.37106	0.0845518	-1.6732	2.47834	-0.113514	-1.20481	3.39326	0.395963	2.46616	0.36803	1.72124	-0.962815	2.68975	1.94942	2.70824	1.06122	3.83142	2.71031	1.92798	0.892286	1.81141	2.79245	1.55996	-0.921469	-0.161778	-0.653416	2.06856	-1.26205	2.29142	3.08125	1.32655	0.589627	2.17356	-0.846706	3.45418	0.434089
chr5-166582591-166582608	1.74974	-0.702929	0.29277	1.36614	-0.279464	1.71997	-2.52425	3.47815	-1.20117	2.85607	2.75596	1.86233	2.35574	0.0602092	-2.06816	0.0366697	2.79852	-0.996098	1.78744	-1.25163	0.272602	3.2744	-3.75781	-1.19953	-0.203733	2.5182	-1.77139	0.45132	2.60019	3.25598	3.21122	0.300623	-0.734264	-1.54593	2.10893	-2.01576	0.609995	-1.04072	-2.90501	-0.0302918	3.35162	2.68211	1.76426	2.65968	-0.591316	3.32171	0.111393	-1.01117	-1.00845	2.64913	2.67094	3.28492	-2.38751	-1.81926	2.36083	-1.7812	-1.6605	2.28358	2.1709	3.16545	3.32996	-1.57965	2.66522	-1.24743	-2.65873	0.932957	-2.41286	2.20345	2.44167	2.49487	-2.4125	3.06033	-1.22691	0.971515	3.0689	2.58433	0.97313	2.77108	2.76343	2.37154	0.98248	-1.39537	1.11612
chr8-849830-850121	1.92069	-2.02268	0.0682543	-2.75781	0.725485	-1.64646	1.17664	2.8273	0.273652	-0.141956	3.37266	-1.62429	-1.80535	-1.24286	-2.29633	-1.44511	-2.16154	0.276255	-0.900704	-2.07101	-3.41695	-0.34638	-1.98247	2.7404	1.04324	-0.854206	1.26707	1.0661	-0.610014	-1.98485	0.629784	2.21988	-1.43507	1.64833	0.093441	-2.92352	1.19666	-1.20002	0.720373	0.124376	-1.33684	1.18676	-1.57625	1.00445	-1.05271	0.868746	-1.40749	0.453505	-1.01692	-3.59349	3.07741	1.90755	-1.98256	-2.80294	-0.769803	2.66632	-1.9814	-0.797077	-1.66646	2.95843	0.826177	0.859308	1.46386	0.266122	-1.82031	0.792243	3.40356	0.0703881	0.172094	2.94314	-3.13725	0.738495	-2.34034	0.306255	0.0352618	-0.428382	0.964423	2.17175	0.388486	3.30805	-3.38618	-0.513024	-1.63138
chr8-143545478-143545949	-0.92597	-4.17074	-0.483201	-4.17004	-4.08172	-4.16681	-0.821239	1.05743	-2.1729	-1.40809	1.78863	-1.9544	-2.57145	-2.09892	-4.85866	3.12051	-2.56914	-1.9404	-0.587448	-2.98698	-2.29475	-3.65577	-0.71512	-1.04159	-3.68527	-1.68951	-0.829373	-3.91896	-2.07291	-1.07873	-4.7802	-2.77313	-4.18896	-0.896621	-4.23635	-4.62308	-2.21497	-2.30586	-2.54013	-3.44115	-1.47941	-3.10982	-0.839297	0.384234	-3.25582	0.350056	-1.331	-3.45489	-4.53298	-4.55488	2.39817	0.681019	-3.99691	-4.63151	0.378362	1.057	-3.31076	-4.24676	-0.0264496	1.24194	-0.0078946	0.1447	1.92045	-1.95325	-1.63637	-3.40549	0.59667	-4.08806	-0.16045	0.577252	-4.47372	-4.38475	-4.35826	-0.902108	-3.50868	-2.9849	-3.96181	-1.77925	-1.97905	0.278194	-0.894516	-3.90736	-3.64564
chr10-135278717-135279147	0.511269	-0.569153	-0.0309067	-0.673341	-1.0622	1.70049	0.921892	0.893988	-0.544155	1.75971	3.45365	-0.973965	-0.296183	1.32759	-2.96236	0.384991	2.02068	0.518561	-0.598841	0.275261	-2.41446	-1.54521	-2.26493	1.49812	-0.328223	-0.292119	1.22019	0.575934	-0.313215	1.7254	0.131965	1.28769	-0.775239	0.990962	-1.21884	-3.33095	0.324152	-1.94257	0.997753	-0.00428126	-1.73877	1.80495	-1.75511	0.746128	0.0610102	2.56957	-1.62403	2.06598	0.340979	1.59403	2.276	0.657258	-1.51933	0.84881	0.145409	1.40006	-2.92743	-1.2534	1.21089	-2.32694	1.81372	2.07104	2.91665	3.02937	-0.0448761	1.55817	0.443502	-1.47507	0.909896	1.75661	-0.121739	-1.58593	-0.167668	1.26536	2.85215	2.39581	-0.736353	2.83608	1.01348	1.825	1.97408	-0.743999	-0.360725
chr6-32362318-32363325	1.58429	-0.249817	1.28462	-1.77896	0.459534	1.10703	-1.38298	1.6897	0.0328469	2.06038	1.87709	-0.762006	-0.0925793	1.9615	-1.5929	2.52066	-0.793507	0.987399	1.32937	-1.16193	-1.61924	-0.45297	-1.70594	-0.312802	-0.190391	-1.25714	1.56558	1.55299	-0.306519	-0.107621	-0.50707	0.68177	-0.452976	0.12196	-2.50287	-2.74309	0.728302	-0.549635	-0.896211	-0.284363	-2.06659	1.21836	-0.885078	1.09251	0.218943	2.27045	-1.285	-0.249293	-0.574876	-3.38658	1.36181	0.280649	-1.22186	-2.45927	-0.150887	2.87317	-1.22111	-0.846006	-0.631595	2.93746	1.08496	1.37108	1.01903	-1.39956	-1.08589	-0.0131194	0.792838	-0.682467	1.41097	1.96525	-2.04291	-1.64444	-1.13698	0.745428	-0.971796	0.696062	0.485376	2.00274	-1.39738	2.24949	-0.923529	0.314444	-0.0693771
chr7-44614305-44614519	2.05262	-0.369348	0.514948	-1.31758	0.387574	2.01102	1.93068	-0.791942	1.31271	-0.640644	1.43668	0.260893	0.790085	0.0890569	0.753578	2.47097	0.20933	2.00141	-0.345938	0.764858	-1.05571	-0.0982176	-3.12866	1.31944	0.617919	0.0117484	1.66955	0.468381	0.650289	1.62856	-0.823207	1.90902	0.176952	1.45822	-0.968124	-2.40559	1.5983	1.85527	-1.84537	0.0954148	0.449711	2.31818	-0.553955	0.80473	-0.802242	0.703726	0.258121	2.70371	1.62797	1.2999	1.62385	-0.255579	-1.11579	1.98038	0.744351	2.84494	-1.68184	-1.73743	-1.43538	-0.9984	2.44336	2.92836	0.408641	3.07398	1.44557	2.45117	1.10708	-1.14247	2.56144	0.581065	-1.30242	1.33145	2.74615	1.34086	0.244506	2.458	-1.0493	1.74211	-0.854959	-1.36359	0.052365	3.59177	0.147792
chr8-30300142-30300306	2.16667	2.33035	0.710138	-0.916639	3.84614	0.754366	-0.417318	1.61119	0.323538	1.44382	4.43364	3.1636	0.167427	0.504885	-0.210713	2.43573	-0.447637	0.834431	2.23208	-0.645414	0.192747	2.83256	3.51458	0.644724	-0.254822	-0.0632663	2.09649	1.59131	0.858727	3.83816	-0.231706	0.235105	-0.137729	0.113524	1.17864	-2.99208	2.09566	-1.56048	-0.63267	1.56216	-0.351454	1.27085	0.409844	1.60517	0.692429	4.02494	-1.66382	1.14041	-0.678444	-2.43342	4.12291	2.01317	-0.829479	3.4198	2.85776	1.09123	-1.53093	-0.912594	2.98996	1.6628	1.99099	4.37727	3.8665	0.12441	1.57644	2.19816	1.14474	0.556342	1.69194	2.6162	-1.12111	-0.123147	0.215233	1.95633	1.69445	2.05062	2.53588	3.52983	0.0345544	2.14712	-1.2666	0.250817	1.48698
chr13-28553501-28553805	-1.36686	-2.36778	-1.33776	-3.54021	-1.39255	-1.72089	-2.5686	-0.236507	-0.682458	-2.7119	2.93339	-1.46329	-1.2231	-0.136712	-3.8078	3.13303	-2.30963	-2.65758	0.411486	-2.96206	-1.29169	-0.736312	-2.94738	-1.83892	-2.2993	-2.04829	-0.317473	-2.2507	-1.47235	-1.71662	-1.32518	-1.69415	-2.09224	0.626068	-3.34631	-3.68523	-1.33074	-2.61178	-0.786647	-0.828935	-2.82075	-0.9198	-2.581	-0.29853	-2.08786	1.4413	-2.92367	-1.4485	-2.70222	-1.78345	0.575435	-0.122591	-3.99386	-2.29133	-2.26629	1.21387	-3.9969	-3.28798	-0.97288	-0.319931	0.950119	-2.25897	2.06638	1.29009	0.457329	-0.864008	-0.361317	-2.96893	0.145128	0.552137	-2.59727	-2.35599	-2.53398	1.56201	0.414427	1.08351	-2.25935	-0.300845	-0.672176	-0.545533	-3.06077	-1.30903	-2.48331
chr5-145236139-145236262	-3.31421	-2.74489	-0.909636	-0.282934	-4.27958	-0.250916	-2.61206	-3.90226	0.0629163	0.167449	1.75817	-3.87056	-2.1644	-0.121374	-0.716643	-4.095	-4.63528	-1.15824	-0.406706	-2.70224	-3.64453	-4.0918	-4.64549	-3.42193	-3.84324	-3.56782	-4.28489	0.427509	-2.2709	-0.280087	-0.243352	-0.235557	-0.482397	-4.0689	1.07733	1.30732	-3.24141	-4.29948	1.00076	-3.99171	-3.73683	-4.13729	-3.34387	-0.799422	-2.79411	1.87579	-3.48822	-3.75465	-3.15228	-1.70093	2.42279	-3.04835	0.136524	-3.12576	1.65732	1.60344	-4.1392	-2.65304	-4.50352	-0.429738	0.0979947	-4.1462	1.63747	-4.17362	-4.46463	-3.83098	1.04899	-1.04754	-4.20606	0.926053	-4.3076	2.85781	-4.10604	-1.7032	-1.50434	-4.15469	-0.555946	-0.593256	-4.13863	-0.221578	-2.12815	-3.6207	-0.38153
chr12-132896466-132896939	3.65304	-0.324998	1.15669	-1.28002	0.440404	-0.45741	0.029708	2.42937	0.271685	-0.0164009	3.27039	-0.342035	-0.225987	3.28038	-0.932479	0.883935	-0.30155	2.65703	1.48979	-0.737067	-1.50007	-0.120925	-0.919048	1.85164	0.122672	-0.407432	1.91742	2.2656	0.677219	0.0538993	-0.00288543	0.743499	0.113324	1.22594	-0.842314	-2.02109	0.96624	0.166454	-0.845355	1.0774	-0.724193	1.75103	-0.634946	1.02812	-0.457531	3.44881	-0.57635	0.348835	-0.466894	-1.45894	3.49701	2.24059	-0.406349	-0.387935	0.120506	3.47581	-0.433983	-0.998077	-0.133679	3.55549	1.85096	2.75036	2.61482	0.505894	-0.071454	-0.251513	2.46986	-1.04057	1.66578	2.48465	-1.67579	-0.495632	-0.228268	1.26779	0.227657	1.70718	0.00607973	2.53791	-0.0294763	3.00279	-1.1258	-0.100274	-0.321417
chr4-6659194-6659805	2.34821	0.0178692	1.39629	-1.19125	2.15449	1.71034	1.72063	-1.50035	2.22218	0.84995	1.50396	2.01498	0.597804	3.12341	-2.19196	3.16443	-2.15415	1.18387	0.150307	1.55268	2.26914	0.225139	-3.60529	2.6696	1.21622	0.512872	1.70406	0.727229	1.09581	2.70363	1.56603	2.39776	-0.0166395	2.34683	-2.048	-2.50251	2.69087	0.50192	1.33832	2.95827	3.0619	-1.16346	1.21331	-1.48809	0.265505	1.98536	2.92615	2.02856	-0.914724	2.73074	0.0396539	-0.250521	-1.05251	3.18938	1.66099	2.10814	-1.63377	0.875192	-0.330589	2.94331	1.90626	1.19563	-1.57987	3.60552	2.18937	2.44971	2.13981	2.3564	-0.374507	0.633923	-2.22817	3.2005	1.43344	2.10628	-0.0838149	0.394577	1.73734	-1.1496	-2.15541	1.64385	0.870499	-0.102421	1.60118
chr2-241974917-241975140	1.05921	0.679272	0.0379191	-1.18889	2.04148	3.80594	1.57299	-1.54374	3.6568	-0.102637	3.39563	3.76491	0.856097	0.481159	1.54998	4.04624	1.97053	1.32576	2.44534	0.264745	3.65507	-0.608325	-3.06298	3.35891	0.293348	-0.332596	3.81885	0.946208	1.7735	0.429037	1.60513	1.61911	0.533412	2.11636	-1.02513	-1.39264	2.29442	-0.0935663	2.46494	3.79773	-0.461747	0.00541189	-0.11785	0.350948	1.57403	-1.77016	2.7486	2.48876	3.25488	3.98947	2.9042	0.441826	-0.611955	0.926267	-1.24557	1.00466	2.9321	0.0229833	2.43077	-0.660414	-0.664307	-0.911988	-2.25936	4.01635	3.77968	3.51858	0.477415	-0.929153	2.18467	0.59652	-1.07115	1.14789	1.96667	2.8046	-0.719355	2.88522	2.83822	-1.20776	0.804969	-0.0564738	-1.41025	3.92125	0.451123
chr5-423894-423903	4.0366	-0.333976	3.72762	-2.67093	2.31065	-0.950101	4.07704	3.44938	5.34221	3.6512	4.38544	4.03444	3.82116	4.09791	-2.12137	4.03386	1.51572	4.30921	3.06241	-3.16247	4.63307	3.8945	-4.23808	4.77282	1.54452	-0.118444	4.34164	2.80679	3.78998	4.27874	1.52504	1.17618	-0.00239695	1.38598	2.75405	-3.11419	2.65553	4.47883	3.47756	3.76642	-0.850722	2.90489	-0.827564	1.26649	0.327152	4.01898	4.01912	4.30987	4.06132	2.30657	4.93054	4.00982	-3.1262	4.6709	3.18924	3.99031	3.99727	-2.68382	-3.17558	4.5679	2.33742	3.73016	4.45581	4.88666	0.951455	3.02353	4.32776	3.1243	2.64604	3.74754	-1.75682	4.22001	4.09749	3.57772	-1.45586	4.06656	2.60398	3.00799	-1.40323	4.3696	0.605023	2.62838	-1.3745
chr15-101991512-101991886	-0.137213	-2.50409	0.560465	-3.61449	-1.13687	-0.394078	0.585084	1.73615	0.621198	0.0365205	2.0779	-0.556099	-1.39918	2.40117	-3.14737	-3.29966	-0.363463	0.622546	0.417324	-1.40054	-3.10078	1.55358	-4.06057	0.368974	-1.59681	-0.731286	0.400788	-1.82663	-0.255875	-2.48944	0.427689	0.00698059	-1.67831	-0.332756	0.0489818	-3.09372	-0.0177807	-1.37769	-0.820375	0.231064	-0.0591103	1.19608	-2.27564	0.978118	-2.45678	2.44391	-2.49037	-1.39488	-1.12442	0.69808	2.89098	0.972951	-2.05	-1.59312	1.90943	1.44645	-1.07888	-3.64237	1.23386	1.77099	1.5855	-0.565224	1.5176	-0.694355	-1.05221	-1.8813	1.90101	-1.89849	1.51772	1.86922	-2.484	-0.476395	-2.18033	0.896955	0.664944	0.668974	-1.07833	2.54878	0.00472501	0.578689	-2.72072	-1.10082	-2.26468
chr2-171573839-171574141	-1.12699	0.346064	-1.1713	-2.5276	-0.82894	1.37138	-1.01887	-0.297143	0.967524	0.316	2.78998	1.22025	-1.13768	0.83259	-1.21548	-2.94161	0.00519851	-2.45013	-0.152775	-4.33268	-1.45167	-3.9152	1.49009	0.480631	-0.126964	-0.508747	0.158086	-3.8067	-1.36606	-2.19641	1.02588	-1.06871	-2.39728	0.711572	-2.65417	-5.22389	-1.26265	-3.77361	0.573133	0.780558	1.825	0.208168	-2.63506	0.927056	-0.752512	-2.91168	1.00672	-1.35968	0.961735	0.768473	0.198185	1.41707	-2.578	-0.0158203	0.773078	0.665104	-3.15232	-3.93382	0.57897	0.667441	0.359457	1.34753	1.84788	0.256697	-0.576721	-2.48157	-1.49237	-2.61304	-0.860186	1.73783	-1.59587	-1.05551	-2.78089	0.397651	0.59653	1.08043	-3.87064	-3.97481	-2.027	-0.363568	-0.265828	-2.31114	-2.57834
chr16-34786998-34787392	0.923951	-0.455969	2.16476	-0.984215	1.5542	-1.90707	-0.0207169	1.51083	0.510305	1.10567	1.5873	0.262513	-0.816371	-0.118601	-2.22185	0.49484	2.35537	0.168774	-1.13274	-0.746434	0.135706	3.34692	1.32139	0.451122	-0.96805	0.868841	1.70141	0.740266	2.12989	-0.850164	3.90203	1.47454	-1.01297	2.36243	2.77719	-3.02213	0.579241	-0.873896	-2.07181	-0.425366	1.66922	2.49587	-1.72651	1.66801	-1.16423	3.97074	-1.28383	-1.13227	-0.683462	-2.06024	1.65351	-1.8347	-1.84769	-2.15398	3.01999	2.7536	0.970753	-1.72892	2.51722	3.02737	3.45692	2.28987	1.47544	-1.79247	-1.20888	-1.38273	1.58653	-1.27962	1.94907	3.09725	-0.796326	2.50648	-1.2579	2.55263	2.32139	3.53451	-0.589266	2.463	4.02485	1.90031	-0.671033	0.591457	-1.18767
chr5-24488007-24488076	2.40328	0.111371	-0.537098	1.23882	0.908261	-1.12579	-1.76593	1.97234	-1.82434	0.285832	3.05159	-1.71552	-0.773645	-1.2345	-2.30848	-3.81458	0.84588	0.782748	-1.28667	-2.55326	-2.67369	3.06139	-1.29416	-0.998933	1.32066	-0.673342	2.29307	0.188813	-1.0444	2.65871	-2.53057	0.403218	-1.72778	0.787265	-1.64906	-2.71773	-0.571516	-2.72076	-2.2497	-1.62331	-2.26736	1.60993	-2.21621	0.0391729	-0.242677	1.99146	-1.74988	-0.889022	-1.53301	0.531121	1.34974	1.11832	-2.0299	-3.22042	-0.515988	2.46796	-2.09848	0.672861	-1.11042	3.32074	-0.973406	2.95399	3.59594	-3.02084	-2.01247	0.17564	2.00148	-1.80009	-0.537435	2.988	-0.475784	-2.34333	-1.20348	-0.439477	-0.131322	0.532111	0.326968	2.51237	-2.00133	-0.0423421	-1.76672	-0.288353	-0.101011
chr7-98990265-98991138	-0.610804	0.480092	1.03222	-3.28987	1.43543	0.729333	2.21486	-3.75358	-1.10967	-2.58771	2.73886	-2.58654	0.702921	-2.41339	-0.968117	-4.12708	1.67768	-2.09775	0.8012	-2.37474	-2.82834	-3.3038	-5.0023	-1.73641	-0.00871873	-2.15473	1.26987	0.726309	-0.844613	-1.35468	1.54179	-1.47375	-1.59139	-3.49935	-1.03822	-3.81488	0.848436	-2.43128	1.83019	-1.31842	-2.33808	-2.17546	1.35659	-2.31614	1.05908	-4.21952	-1.1022	1.26615	-2.7472	-2.5753	-4.07725	-2.46148	1.37355	-3.50911	-2.85797	-1.01943	-4.09919	0.776571	-3.6193	-3.7171	1.53516	0.743493	0.424043	2.78021	-2.80309	0.75823	-1.68111	0.290635	0.435519	-1.3495	-3.1135	2.89657	-1.79721	-1.83555	-2.87388	-2.68289	-1.32899	0.556828	-2.93802	-2.77678	-3.55759	1.66256	-1.33403
chr3-35785041-35786030	1.79549	-0.331662	0.600267	0.221173	-0.771257	-1.08943	1.05762	0.11151	1.58099	2.47475	0.523927	-0.442578	-0.498782	0.451625	-1.24237	-2.68568	2.74997	0.126317	-0.502545	0.715423	-1.89862	1.22117	-0.607105	-0.79349	-0.0150946	-0.186463	0.507798	0.245881	0.764352	2.76919	1.47658	2.60323	-0.733565	-1.37394	0.432434	-2.35047	-0.0660566	-1.31913	-0.184205	-1.83368	-1.2074	1.72227	0.141833	2.14486	-0.186953	2.00782	-1.25537	-0.305082	-0.430431	3.23391	-0.309378	-0.81145	2.30865	-2.33464	3.17805	1.43066	-1.08911	-0.384569	2.39769	3.03754	-0.130733	2.86252	3.08262	3.65308	-0.444242	-0.43318	0.634535	-0.95915	3.15519	2.00165	3.10972	-2.55166	-0.963199	0.936969	0.671266	2.78823	0.524635	3.58546	2.81519	1.77166	-1.21104	0.0373746	0.252351
chr4-85414016-85414873	-0.596369	-0.861464	-1.25291	-4.31029	0.847872	0.370421	-2.85759	1.03171	0.114913	-2.60787	1.98553	-2.62544	-2.40763	-2.44303	-2.0017	3.44777	-2.11677	0.533729	0.585731	-0.0860413	1.93379	-2.38668	-0.118952	1.30325	-1.26924	-1.74993	-2.28351	-3.43736	0.752551	-3.02652	-0.844932	0.0112434	1.28274	-0.189042	-4.00262	0.117124	-0.486351	1.07141	-2.47357	-0.425894	-1.21253	0.0364885	-2.68968	0.105386	-2.5362	-1.12064	-2.78618	-2.28487	-0.188203	-1.47312	-3.90099	1.13948	-2.46158	-0.654813	-0.243291	0.648331	0.587234	-2.48659	1.10267	-1.99877	-1.40895	0.714932	2.16314	1.89167	1.24925	-3.71111	-1.21144	-1.43852	1.04591	1.26997	-1.18615	1.68051	-1.14685	0.199633	-1.38519	0.576896	-3.66245	-2.60804	2.23416	-1.24036	1.96841	-0.0718713	-3.07489
chr8-47529015-47529280	0.150722	-1.099	4.66813	1.29456	3.84437	1.67542	0.661846	0.708008	-2.30159	3.48097	5.51308	-2.02641	-1.56294	2.60972	-2.85134	2.46385	4.09202	-0.77261	0.371175	-1.17198	0.765312	-0.307565	4.2427	0.891963	0.285568	0.876855	2.82151	3.56421	-1.98524	3.96094	0.492564	-1.05212	0.533216	4.99603	3.06919	-2.96509	0.443721	4.95828	-4.05582	1.44687	-3.50069	-1.47818	0.383015	1.53336	-1.15848	0.545903	-2.4799	-0.42788	-1.13682	-5.04464	4.89694	0.0269099	-2.71173	-1.53435	0.637836	0.780043	5.09037	0.7885	1.07101	0.287452	0.568313	3.99415	5.29461	-1.69901	0.825371	-0.843465	-4.05745	-1.47088	4.37412	4.87113	-2.46594	1.18552	1.2522	0.966401	0.214718	0.923149	-0.995799	1.21247	1.0804	2.74993	-3.82048	1.53866	1.06062
chr17-26903872-26904381	-2.30917	-2.89988	-4.35529	-2.6052	-1.16039	0.576212	-4.24083	-1.70585	0.349618	-4.28029	-0.0790902	0.196361	-0.00498313	-4.49532	-3.95528	-3.28198	-0.499414	-0.693399	-2.74746	-4.1988	-2.13089	-1.98368	-4.74676	0.599298	-0.660444	-1.39733	-0.0437661	-2.79638	-2.16014	-2.0933	0.414782	-2.85851	-0.118421	0.848433	0.109699	-4.10386	-1.18855	-4.24372	0.563978	0.527551	-3.78892	-0.227068	-0.309078	0.133253	-1.25762	-4.10274	-0.121411	-0.562398	-0.484582	-3.23208	0.243672	-0.8187	-0.537324	-1.50863	0.818973	0.258433	-4.04457	-2.82387	-1.28427	0.0206231	0.0115507	-0.456657	0.0696596	1.8563	0.368054	-1.02175	0.00640723	-4.07235	0.0853976	-0.467481	-3.70586	-0.993593	0.19618	0.575007	-0.610895	-4.08777	-0.29675	-2.88324	-3.94034	-4.17061	-2.10744	-1.4749	-0.978033
chr16-2334337-2334964	0.670254	-0.672308	3.52216	-1.29191	0.328549	-1.1162	-0.516343	0.159176	-0.273682	1.71437	0.323102	-0.930103	-0.532273	0.364891	-1.33428	2.63538	3.19164	-0.0886576	1.58338	-0.316059	-1.58798	3.06615	-3.8311	-0.657838	-0.65119	-0.622147	1.08543	-0.0486663	-0.684336	2.1103	3.601	0.583454	-0.348194	0.0711212	-0.00537795	-1.8071	-0.442034	-0.789081	-1.14789	-0.683767	-1.45089	2.60656	-1.13919	3.61062	-0.371001	3.17967	-1.34478	-0.0927351	-0.922686	-1.69934	2.00232	-0.468877	-0.620185	-1.82372	3.13078	3.63173	-1.6044	-1.00987	-1.76637	3.65914	0.578328	-0.659957	1.74037	3.66476	-0.888089	0.57258	3.7344	-0.0552829	2.84476	3.14335	3.81977	-1.3584	-0.893017	0.760904	-0.914839	1.2095	-0.67765	3.84998	3.50917	1.59133	-1.71487	-1.10554	-0.729319
chr2-97136508-97136729	-0.118254	-1.86964	-0.533546	-4.38657	-1.0181	-0.367927	-3.07981	1.80841	-0.305847	0.845036	2.30221	-3.20524	-3.16994	-2.15961	-4.09586	3.42924	-3.97587	0.240797	-1.02384	-4.18932	-0.280364	-4.64226	-0.214577	-0.751543	-0.813541	0.0779186	-3.57877	-2.19061	-3.81743	-1.49714	-4.36696	-2.54236	-0.765227	1.47815	-4.61352	-5.01663	-2.82909	0.401301	0.319439	1.28066	-0.214178	-2.6553	-4.16306	0.985051	-2.71261	-1.93734	-3.78296	-0.737754	-2.25684	-2.91962	-1.4008	1.06206	-3.22107	-4.36802	-4.14076	1.0245	-2.80904	-3.77385	1.07966	0.878304	-4.30303	1.06633	1.04126	0.0952896	0.530451	-2.59771	-0.43864	-4.3508	1.23777	0.94812	-2.0664	-3.35542	-4.43273	-4.07234	0.262247	-4.7338	-4.45077	-3.57394	-1.09364	0.752161	-4.07744	-3.81912	-1.5792
chr6-130182053-130182620	1.34371	0.45864	0.950827	-1.33389	-0.97225	-0.532387	-1.29718	-0.452904	0.607189	0.00777961	-0.160299	-0.362378	0.274376	-2.06666	-1.67024	-2.16531	-0.346284	0.038139	-0.51194	-0.298778	-2.16232	-0.683959	-3.994	-0.356139	-0.322211	-0.649351	2.50367	0.997941	-0.290783	-0.377115	0.390697	1.09592	0.103788	-1.80671	0.103637	-2.42276	-0.258883	-1.14732	0.673365	-1.7201	-0.0472421	1.84852	-0.989465	1.51061	0.655943	1.52082	-2.53351	0.311689	-0.148956	-0.380757	1.75259	0.438593	-0.185993	-2.13426	1.32305	3.06588	0.232751	-0.434299	1.68495	3.54314	1.43033	-0.513508	1.5764	-2.06041	-1.41837	1.88136	1.34427	-1.92388	1.56154	1.51173	-1.32937	1.18697	-0.905629	2.25428	-0.792593	0.883548	0.251784	2.04549	-0.684041	2.80195	-2.07458	0.948229	0.497026
chr5-2537210-2537906	0.620788	-1.13616	-0.614809	-2.14248	0.71987	-1.76555	-0.171367	1.77676	-0.162898	-0.220915	-0.0306234	-1.54928	-0.493161	0.822384	-2.80545	1.27937	-1.54691	-0.00802004	-0.121215	-2.07516	-1.9765	0.644435	-3.3852	-0.704733	0.0717276	-1.41779	1.05156	-0.376451	0.306893	-1.88852	-1.4913	0.212563	-1.52553	0.965127	-1.4607	-2.5272	-1.02172	-2.10277	-2.01344	-1.32481	-0.639222	0.522207	-1.59922	-0.473423	-1.11571	0.224876	-2.00187	-0.799358	-1.29375	-2.56091	0.317759	0.699908	-2.49467	-2.93909	-0.572113	2.38041	-1.86312	-2.35502	0.48437	3.0436	1.23588	0.557673	0.919926	-2.32772	-1.63488	-1.11288	1.24654	-1.93296	1.54251	2.80314	-2.15682	-1.00377	-1.81411	1.22642	0.0516812	-0.49344	-0.128295	0.673287	-2.27302	1.45089	-2.26058	-1.13533	-1.44847
chr11-47416358-47416535	-1.56563	-1.16052	-4.88901	-0.300105	0.471882	1.09361	-0.152302	1.59413	1.05102	-1.43634	-0.398653	-1.35274	-3.40847	-1.96023	-3.39701	3.15115	-2.66762	0.786417	-2.14327	0.727935	-4.70999	1.75384	-2.75954	-0.504311	-3.73121	-3.9557	-2.43566	-2.94729	-4.14909	-0.226878	0.340997	-1.10677	-0.875073	1.1524	-0.128943	-1.23939	-2.1844	0.896416	1.12689	-4.22467	-3.43035	-0.380553	-1.24941	0.164108	-0.531808	2.10681	-4.87102	0.478716	0.71343	2.65725	2.59064	0.0380486	0.447321	-0.33371	1.39745	0.812491	-1.49706	-2.96487	-2.31961	0.680351	-1.41783	0.790498	1.88357	2.38067	-4.34607	-1.75123	1.34501	-1.99666	-2.69464	1.50914	-1.27308	2.94659	-1.20564	0.822927	-0.645159	0.0208865	-0.406931	1.87974	0.278752	0.233245	-1.41934	-1.60858	-0.64828
chr4-16085603-16086085	-2.57341	-0.207445	-2.78113	-4.36092	-1.8402	-3.44385	-1.12465	-3.36345	-3.10831	-1.45719	-0.297205	-3.07887	-3.73789	-0.627249	-4.38225	-1.67087	-2.34264	-1.98573	-0.0984271	-3.3818	-4.3249	-1.82324	-3.65043	-2.09574	-2.23609	-3.41206	-1.49675	-3.74237	-2.26088	-3.71214	-0.303014	-2.51086	-3.05637	-1.33488	-0.413017	-2.62427	-1.54903	-4.03068	-2.13899	-2.10636	-3.83994	-1.06278	-3.30257	-1.09927	-3.44396	2.37649	-3.47031	-2.9313	-4.04365	-2.68689	-1.87176	-1.42845	-3.9187	-1.41075	1.02999	0.10438	-2.81761	-3.49159	-2.47031	1.52697	0.975506	-0.864109	1.30788	0.214481	-0.843265	-2.69576	-3.4229	-2.36628	-2.28679	1.50702	-1.36657	-0.779294	-3.30269	-0.180682	-1.07982	0.602555	-3.19207	0.699114	-1.17056	0.253903	-3.21076	-3.64332	-2.8018
chr8-914335-914572	3.03537	-0.979459	0.0413125	-1.69215	2.00274	1.19598	1.80417	3.36427	2.59943	0.527121	3.5396	0.441589	-0.654026	3.20455	-1.46665	-0.356653	1.45917	1.40259	-0.174625	-0.853298	-1.01376	1.46952	0.448055	3.03236	2.10458	-0.121634	3.44491	2.84386	0.46814	-0.481408	2.02902	3.05642	1.33571	2.39145	-0.16386	-2.18322	2.2435	0.491816	1.65716	1.30717	0.400947	2.47638	-0.132894	2.53023	-0.0111131	0.729196	-0.0311273	1.28382	-0.421911	-1.88807	3.70028	1.15627	-0.661816	-1.83145	1.15813	4.14663	2.0084	-0.0232623	1.38384	3.62869	2.18285	3.36633	2.02405	-0.899193	-0.929301	2.25291	2.42782	0.951313	3.4756	3.93397	-1.34704	1.08812	-0.409631	1.65546	2.97305	2.6432	2.72178	3.62663	-0.758136	3.89213	-0.823966	1.11178	-0.392566
chr2-240241154-240241218	0.0518587	1.48023	-2.22854	2.19654	-1.28955	-1.45114	-2.16815	-2.23873	-2.82922	-2.52461	-3.0929	-2.44723	0.897811	-2.22892	0.358049	2.65778	-3.37454	-0.314232	-2.7791	-2.02491	2.95301	-1.161	1.71846	0.051525	-1.69943	-2.3721	-3.01734	0.103873	1.54842	-1.46791	-2.56567	2.41919	1.53113	-2.86175	0.590514	0.534536	-0.481859	2.52559	-0.834715	2.59138	1.67272	-2.33166	-2.63033	1.25289	0.521027	-3.7586	2.29968	0.165851	1.66134	-0.81084	-4.03642	-2.50235	-2.01274	1.68637	-3.30854	-3.05432	-3.99565	-2.58959	2.20942	-2.23605	-3.52929	-1.41491	0.277439	2.61499	-3.61895	-2.11635	-3.38488	0.359664	-2.94524	-1.03958	-2.4195	0.460967	-2.58681	-1.51403	-0.157411	-1.60673	-0.207076	-3.87368	-4.15606	1.76188	-2.84126	-2.05263	1.03075
chr4-1600531-1600828	3.06431	-0.164351	3.39909	-1.63936	0.805844	-0.242265	0.953928	3.0881	3.19752	1.45581	2.69141	1.06205	-0.521171	3.17436	-0.928984	3.97818	2.95157	3.11534	1.19437	-2.07089	-1.83907	3.21401	-3.92049	0.83695	-0.230277	0.467301	1.60373	1.77731	1.04033	2.99341	3.93139	1.36628	-0.433178	2.86413	4.03256	-3.29224	1.3228	0.164644	1.08332	1.51779	2.26649	3.48181	-0.162191	2.79471	0.425716	3.89976	-0.783284	0.812324	-1.13414	-2.31927	3.48998	2.88804	-0.510493	-0.668318	3.85433	3.2926	-0.311545	-1.25101	-0.966697	2.28995	2.55085	3.43235	3.63677	3.32799	0.653804	0.265737	3.80627	1.90897	3.23985	3.51181	-0.0454989	1.05608	-0.218582	3.78268	0.668225	2.3801	0.480115	2.69308	0.640071	3.27712	-0.996525	-0.171199	-0.569737
chr19-5338881-5339092	-1.53665	0.327576	-4.19421	-4.9395	-4.40424	1.20635	1.67156	-2.11464	-1.23359	-0.872516	-5.09493	-0.548808	-0.329223	-2.93517	1.57156	-3.54764	1.13464	-1.8704	-0.538613	-4.18394	-5.02553	-4.05658	-4.70061	-1.78714	-2.55796	0.181987	-3.31594	-4.2559	-3.2636	-0.0836349	-2.20894	-2.36961	0.68762	-3.71705	-4.28389	-3.32185	-2.91066	-1.65011	1.05214	-3.85965	-4.52423	-3.42935	-3.50958	-3.37887	-3.57112	-3.49273	-4.78259	0.65834	1.21207	-4.45001	1.38104	1.31768	-3.91468	-0.119799	-3.61827	-3.7119	-3.60059	-4.76939	-3.79238	-4.52873	-4.33573	-0.853886	2.07133	0.925126	-4.06341	0.240937	0.451024	-4.88496	-3.8848	-4.90702	-1.07718	2.5709	-4.94725	-4.61366	-0.0138849	0.933096	-2.90618	-0.738209	-3.58205	-3.25109	-3.88191	0.695093	-2.56611
chr11-113258444-113258908	-0.816243	-2.83209	-0.574891	-2.18625	-2.81019	0.106456	-1.93751	-1.72943	1.25516	-2.50665	2.42855	0.0672128	-2.40631	0.932407	-3.4052	2.60775	-2.99988	-2.48134	-0.690639	0.12212	1.2966	-2.39434	-5.03418	-2.03786	-2.71642	-0.223651	-1.82982	-2.4465	0.269236	0.962197	-0.0983595	0.18458	-0.025896	-1.00385	-2.48621	-4.27469	0.541663	-2.52441	1.10381	-2.21735	1.6256	-1.27016	-2.07726	0.477649	-1.69011	0.789519	0.623743	-2.2344	-1.5136	1.81699	-3.35532	0.669224	-1.04994	-0.963775	-0.958258	0.644425	-3.07863	-2.26626	1.36018	-0.3225	0.192059	-2.68685	0.961872	-0.292462	-3.25557	-2.23902	-0.123178	-1.70476	-2.06397	1.49687	-3.46594	1.72227	-0.67539	-0.514465	2.84991	-1.50284	-1.10164	0.239957	-2.38533	0.687191	-2.8643	-0.607331	-0.292047
chr7-25900355-25900768	-0.271729	-1.34414	0.97622	-0.186565	-3.4462	-1.47489	0.700234	-3.31332	0.543074	-1.54304	-4.07456	1.41142	-2.29549	0.828913	-1.74138	-2.36515	-3.3622	-0.837169	-2.55385	0.319825	-1.47742	-0.844921	-4.60396	-1.39428	-2.06694	-1.29151	-1.19431	0.537351	0.690126	1.60836	-2.94307	0.289879	1.00291	-2.03063	-1.11494	-2.99039	1.27855	-2.02706	-2.20686	1.43579	-0.268366	0.0234099	1.20332	-1.22106	-0.355215	-0.716055	0.685303	0.368005	0.0789203	1.34364	-3.93454	-3.04757	-2.36545	2.4556	2.42099	-1.77166	-1.12289	-2.24843	-0.06875	1.324	1.85983	-3.38389	-3.49823	1.74744	-2.82867	1.05859	0.658912	0.243854	-2.41866	0.0241651	-3.09034	-0.0237785	-1.12105	0.903708	-0.750218	1.72773	-0.350292	-1.22401	-3.9065	0.403206	0.873698	-1.08403	-1.2078
chr13-25337649-25338390	2.40975	-0.2944	0.942582	-1.67013	1.6344	0.0809049	-0.949237	2.77409	1.41118	2.36593	3.15367	0.35794	1.73297	-2.27263	-1.12443	2.87346	0.340405	2.0988	2.75637	-0.589981	-0.303675	3.3256	-0.421111	1.80312	0.392663	0.558603	1.90085	1.34515	1.325	-0.209046	1.00651	1.47611	0.113964	1.42794	-0.297739	-1.71203	1.02309	1.06456	-0.974378	0.80629	0.0441784	2.474	-0.698014	1.36161	-0.139116	3.02045	-0.862925	0.177973	1.06934	-1.99483	3.06789	1.84411	-1.04113	-1.50622	1.80238	3.06289	0.484381	-0.63565	1.41824	3.47334	2.19454	2.26485	2.83023	-2.00795	0.874922	1.24923	1.88741	1.11816	-0.0326094	2.95224	-1.44578	1.22767	-0.0679141	1.53671	1.77669	1.73961	1.31338	3.13401	0.98671	2.81813	-0.776585	0.795132	0.165057
chr6-40345376-40345751	1.73753	0.580096	0.75719	-1.39478	0.935834	0.62283	-0.959855	3.4579	-0.135023	2.17859	1.31677	-0.29509	-0.728046	3.30138	-0.612285	-2.21863	1.01354	0.317787	0.487751	-0.651737	-2.37749	2.33376	-2.2477	-0.636884	-0.130412	1.09423	1.24344	1.04424	-1.5809	0.17229	0.899287	2.38252	-0.527982	2.76925	-0.329283	-1.93052	2.08094	-0.735671	0.323202	0.53641	1.5648	2.00108	0.0339618	0.865985	-1.95352	2.81944	0.335423	-0.343407	-0.0794553	-2.2183	2.75989	2.44258	-0.912089	-2.54032	2.06949	3.53256	0.697953	-1.13458	1.24046	3.27941	3.11949	3.06737	0.064465	-1.97771	-1.26406	-1.37504	2.47562	0.388138	2.90125	3.6021	-1.75617	0.987668	-1.50058	3.3801	1.28212	3.50079	0.0203906	3.516	-0.564877	3.12919	-1.05191	-1.11256	-0.397091
chr14-38724255-38725750	-2.36174	-1.5322	-0.611973	-1.32776	-4.92018	-1.56702	-3.53772	-3.68172	-1.18274	-4.55175	-3.6496	-2.65483	-3.55489	-1.8279	-3.59151	-0.307862	-0.678025	-0.683126	-2.50567	-2.81849	-5.36909	0.860651	-4.50695	-1.47263	-3.81269	-3.02493	-0.13834	-2.31963	0.149754	-1.02824	0.0485623	-3.80028	-3.96733	-0.0323233	-1.3845	-4.58769	-3.64106	-3.66644	-1.31634	-4.28166	-2.53047	-2.71933	-4.55775	-1.70854	-3.4051	0.227898	-3.80789	-1.04854	-4.7979	-2.46385	-0.856753	-1.86069	-2.60187	-0.264157	-0.490445	0.670453	-5.06086	0.118693	-0.147976	-4.56624	-1.51636	-1.33	1.85837	-1.86701	-3.08389	-4.70881	-2.44619	-2.25759	0.78013	0.704651	-1.79996	-0.536103	-3.70295	-4.07526	0.758414	0.24621	-1.48595	-0.937205	-3.62701	-0.27056	-3.00791	-2.10204	-0.21133
chr17-78735268-78735596	-0.732623	-3.69504	1.5134	1.30433	2.15473	1.38813	2.17412	2.04093	2.09675	1.20844	2.15085	0.337327	0.856584	2.57307	1.59406	2.58735	0.230379	0.957952	0.905357	2.32158	2.67119	-2.91377	-4.56471	-0.959472	0.00396461	-0.467111	1.55027	-1.58846	1.53256	0.0535906	1.91622	0.335616	2.03204	1.68969	0.957701	1.09766	-0.9328	2.66943	2.09098	-2.35683	0.743321	1.57866	0.856175	2.0576	0.161518	2.80186	-0.332928	-0.366163	-0.0786192	3.07501	2.44862	1.45838	1.6426	-3.44566	2.78229	2.51886	2.82841	0.37505	1.2769	1.23793	1.63219	1.11648	2.34734	-3.69095	-3.57782	0.556853	1.6334	-1.18256	1.79025	2.4276	1.20703	3.34307	-2.98095	2.36973	2.36835	0.0973006	0.155492	2.97298	2.70405	0.780229	2.48489	1.759	1.02004
chr21-38807423-38807712	-1.29101	-0.117084	-4.03523	-2.16483	0.777826	2.12041	-3.67489	-3.4939	1.73569	-2.32365	0.886769	2.49184	0.806559	-4.95306	2.67558	-3.98781	0.33688	0.994375	-1.636	2.10551	2.13519	-4.57126	0.217655	2.29365	-1.08404	0.356079	1.80492	-2.36622	1.1582	0.900702	2.26019	1.19244	1.71314	0.331019	1.55458	1.89981	-2.74745	1.86923	-1.07594	1.8411	-0.536189	1.89269	0.583931	1.31211	-2.77027	-2.66774	0.828	0.533234	1.19342	3.39085	2.44658	-3.70748	0.913276	2.17783	2.32954	0.817029	2.15737	-1.29277	2.00035	3.25393	-0.250164	0.318233	-3.13897	3.46002	1.93391	-0.137736	3.21906	-4.63452	1.7619	-4.2016	1.24744	3.61272	2.39502	0.970842	3.49163	0.910311	-3.70818	-2.9631	1.13757	0.78082	2.36308	2.09318	0.345554
chr22-18531028-18531591	-0.278913	-1.17718	2.16426	-1.4409	-0.535308	-0.604078	-0.577063	0.394001	-1.36074	-1.10633	-1.90665	1.10436	-1.38434	-0.392696	-0.584356	-3.16847	0.201312	-0.0278398	-1.21805	-1.85099	-0.546902	0.870829	-4.8468	-1.53892	-0.427956	1.00784	-0.186977	0.910837	0.508336	1.09601	1.57167	0.911096	0.133477	-0.790715	-0.23435	-3.08485	1.33491	-2.95483	-2.05646	-2.84602	2.57969	-0.126887	-1.2837	-0.854774	-0.99122	2.06699	-0.236859	0.115614	0.197177	-2.76779	-2.45486	-1.3273	-0.783502	0.578441	-0.448601	2.09504	-0.0694918	-1.83386	1.60754	-0.00671738	-1.69882	1.64938	-0.634923	-1.29477	0.843766	0.698843	-1.61344	0.134667	-0.727324	1.70029	-1.95233	1.83529	1.2842	-0.384691	-1.65362	0.58371	-0.257235	3.07687	-1.19014	-0.345862	1.45929	-1.53408	-1.62585
chr11-2907670-2908116	0.00579767	0.41519	-0.382228	0.107828	0.738823	0.132446	1.98351	0.503834	0.118479	0.0676427	0.236012	-0.713747	-0.573088	-0.646249	-1.63437	-0.198721	-0.184516	0.553416	-0.135077	-1.79746	0.431406	1.04577	-3.88832	-0.417986	-1.77615	0.529656	1.51437	0.0430321	1.19726	2.12542	1.49678	0.0996594	-0.41804	1.23412	0.575602	-2.42418	0.589907	-2.80728	0.0158248	-1.63072	1.25735	0.52326	-0.885363	-1.07936	0.603658	2.18087	-2.85568	0.0794058	-0.00515742	0.971398	1.30949	0.624563	-1.86953	-0.649626	1.67035	1.49888	-2.24694	-1.29064	0.283459	0.451453	1.62004	1.13304	1.97614	2.74483	0.36645	0.915817	1.67607	1.51195	1.24454	1.96099	-0.472776	2.87654	-1.04261	0.478357	1.20721	0.304644	-0.12156	-0.337477	0.651373	1.30276	-1.51591	1.16762	-0.707963
chr11-17803160-17803421	2.31517	0.30765	1.07017	-2.08617	3.00952	1.12847	-0.675972	2.52882	1.38962	2.57213	2.88182	0.668801	-0.164904	0.158853	-1.46154	3.66699	0.667464	2.28057	1.754	-1.9736	-1.07131	-0.163471	2.71462	-0.0811295	0.246226	-0.0395894	2.3351	1.29586	-0.626586	-1.49838	-0.851341	2.00178	-0.302379	1.67629	0.254066	-2.87592	0.226107	-0.105691	0.51894	1.58812	0.841137	1.82198	-1.12777	0.162588	-0.428137	3.10609	3.25518	-0.215629	-0.599119	-2.92567	2.97742	-1.14836	-1.28397	-0.797294	2.78548	3.08853	-0.301412	-1.62868	0.92648	3.45402	1.27698	2.40762	0.241234	-1.74723	-0.900509	2.70332	0.838114	-0.853227	1.24349	2.01633	-1.41557	-1.13879	-0.250721	1.69707	1.49167	3.1333	0.251217	2.63516	-2.06775	3.36604	-1.6687	-0.219339	-0.0812388
chr12-132921188-132921451	1.85289	-0.369989	1.29687	-2.032	0.729583	-1.4454	0.356403	2.52676	0.393987	-0.394775	3.45492	-1.13149	0.2432	2.4159	-2.13506	1.3182	-1.60752	1.96541	2.31075	-1.28234	-0.886598	-0.140547	-2.84521	1.15255	-0.431802	-0.695662	1.57604	1.65012	0.401771	-0.454893	-0.121255	0.425939	0.0160805	0.625423	-0.914112	-3.31488	0.558688	-0.7603	-1.08595	1.56776	-0.0112471	1.34603	-0.846333	0.257566	-0.723323	3.13197	-1.32903	-0.441746	-1.24803	-1.4575	3.04536	2.40717	-1.53767	-1.38223	0.0915548	2.95986	-0.540505	-1.78576	-0.315961	2.68217	0.694034	0.951909	3.18464	0.666292	-0.0390815	0.165633	1.9112	-1.04682	1.44326	3.01072	-1.90631	-0.567168	-0.220407	2.02777	0.525977	0.712623	-0.203911	1.51945	-1.86779	2.54236	-2.44437	-0.750539	-0.871259
chr4-57035948-57036403	1.51538	0.763986	-0.578983	-2.21534	1.34118	-1.31225	-2.95883	1.47073	-2.03793	2.55216	2.54346	0.00612256	-0.871917	-2.84195	-1.74939	2.44142	1.1376	-0.255395	-0.315184	-1.35633	-2.47668	0.769456	1.4955	-0.496703	0.106873	-1.37607	0.142683	0.458296	-2.26518	-1.09815	-0.508636	2.67911	-1.40311	-0.786916	2.5151	-0.0727419	-0.542824	-2.09394	-2.92561	-2.00532	-1.60271	1.16703	-1.76818	2.43994	-0.64448	2.62726	-2.74695	-0.967326	-1.79273	-3.11702	2.21281	-0.678598	-0.137215	-2.91563	2.1506	2.66744	-2.84809	-1.99846	-1.07789	3.23517	1.64446	1.29398	1.71405	-1.69068	-2.19469	-0.00540048	-0.558928	-2.13567	-0.00178838	0.652235	2.89564	-3.42291	-1.06956	-0.91995	-2.34633	2.97544	-0.392501	3.07102	-1.61281	0.946794	-2.71747	-1.04346	-0.40173
chr7-38468944-38469273	2.87839	0.553023	-0.735368	-1.53619	3.1808	2.21449	2.26103	3.00063	2.75157	2.6508	3.06715	2.98125	-0.500784	3.59769	-1.75269	2.24089	-0.738906	2.1083	1.62648	0.2227	3.40903	-0.410326	-0.243166	3.25964	0.280998	-0.467993	-0.0524198	-0.0117692	-0.287364	-1.53079	-1.27555	3.20016	1.22885	3.41987	0.47817	-2.48762	2.63208	3.11301	-0.665498	3.0458	3.32283	0.874381	1.34765	-0.17044	-0.266672	-0.0539118	1.39642	1.75153	3.12103	0.632839	2.93946	-1.00681	-0.991097	2.93202	1.66668	1.86355	-0.0774626	-1.12559	1.00331	3.17897	1.34573	1.31396	1.2389	-0.416872	1.98525	2.56969	0.266344	0.0958558	1.58848	2.03725	-2.79954	0.615412	3.32664	3.04854	1.8297	-0.796501	-0.747822	1.60036	-2.49908	1.23398	3.35419	-0.0713398	1.114
chr2-236673911-236674489	3.03816	2.19949	3.51236	-0.178684	1.7428	2.97374	1.97155	-0.0613306	-0.664751	0.00263826	3.01564	0.00143127	2.85638	-1.58198	0.527253	3.24821	2.19732	0.630075	2.10247	0.104827	2.66081	0.542332	-3.6492	0.112003	0.285062	-1.15288	3.34923	3.28602	2.31898	1.83297	1.46444	2.77426	1.3886	-0.588208	1.57988	-1.37106	2.14265	0.389729	-1.002	-0.327411	0.783438	1.54655	0.320318	2.86144	1.14393	1.7919	0.957556	1.2014	0.330261	3.16423	-2.03881	0.987691	0.271483	-0.253104	1.69496	3.85378	1.93363	-0.48722	-0.184329	2.82897	2.96505	0.461515	-1.98567	-0.0924113	0.340335	0.6933	3.79549	-1.06601	3.3936	-1.88987	0.13903	1.93117	0.422585	2.93384	2.02529	3.20864	2.1671	3.84236	1.04036	-1.2356	0.371865	3.30921	1.20912
chr4-5458553-5458821	2.38671	0.128021	4.22734	-2.01404	3.30259	3.62993	3.84127	4.01629	4.05056	3.43201	4.06446	2.28338	0.0921226	4.30054	-1.64684	3.27541	-0.355838	4.10334	2.35222	-1.24312	3.45382	-0.162361	0.373003	4.16697	2.43571	-0.354995	4.27058	3.88049	3.14146	-1.16008	0.401893	3.9485	0.741962	4.19328	0.502653	-2.69552	4.04795	0.479605	-0.622122	2.30515	3.80537	2.78662	0.461662	0.41094	2.87386	2.72691	0.297137	3.95198	1.33479	3.98407	3.69283	2.10189	-1.36515	-1.10045	-0.434259	4.00738	3.48369	-1.15958	0.336998	4.25815	3.00727	3.84193	0.264163	0.406494	-0.0678097	4.56557	3.47844	2.60819	4.3256	3.59177	-2.32192	1.89743	1.21188	3.56725	3.15518	0.139965	-0.441074	2.39468	-0.825787	3.65696	3.54771	3.76456	-0.684523
chr7-127291444-127291747	-2.26202	-4.60602	-3.98812	-1.76985	-2.4834	0.575301	-2.22858	-1.17737	-0.217727	-3.82435	2.30742	-1.34788	-4.02388	-1.70769	1.87557	-4.60768	-3.14024	-1.03193	-4.45502	0.0562708	-0.1476	-1.09243	-4.57991	-0.677945	-1.91829	-3.48538	-1.09558	-3.91256	-0.90984	-1.99907	0.957848	-0.203458	-0.139091	-1.59771	-1.7844	-4.56266	-3.03566	-0.778296	0.552881	-1.55262	1.12296	-2.94478	-0.0892743	-1.07062	-1.93762	-3.27089	-0.714473	-1.12669	-0.917354	0.73228	-0.43193	-0.625681	-1.19948	0.251195	-0.79529	-2.531	-1.53186	-2.41424	1.29423	-0.449987	-2.28571	-2.12849	0.232923	0.502869	-2.36981	-4.616	-0.299897	-2.98514	-0.1279	-1.29032	-4.30426	2.52	-0.673533	-1.36954	1.9242	-0.286729	-3.29316	-4.20832	-4.14493	-1.04275	-0.361783	-1.28749	-0.0861436
chr19-2085286-2085483	-2.21933	-4.36111	-4.23831	-2.21926	0.501061	-0.90716	-0.914863	-1.94119	-0.604894	-1.16176	1.36715	-0.325977	-3.4036	-2.85819	-1.52516	2.55412	-2.90873	0.345174	-3.01417	-0.359264	-3.22652	1.67482	0.196335	-1.51197	-3.37902	-1.6089	-4.13313	-3.79509	-4.0948	-0.503464	1.22337	-1.73428	-2.58751	-0.855976	-2.0894	0.0177217	-0.940249	2.25398	0.0779507	-0.358605	-1.18984	-1.86286	-0.411615	0.213544	-3.18081	2.04008	-1.14125	-0.130346	0.016413	2.69541	1.78007	-2.37601	-0.0224897	0.968079	1.71908	0.79912	-3.11642	-3.06104	-1.89784	0.48857	-3.49513	-0.756493	-0.510615	2.50004	-0.426553	-1.61576	-4.03619	-3.36516	-2.33165	1.496	-0.409138	2.34413	-1.54767	-3.45113	1.22504	-0.192207	-1.86065	2.40337	0.0789991	-3.12475	-0.696191	-3.50423	-0.361995
chr1-228872121-228872246	-2.06994	-0.053138	0.468801	1.53893	-4.59845	0.402843	0.201116	-1.97718	1.10148	-1.63416	-2.76751	0.229292	0.665461	-0.0586529	-4.19604	-4.29167	-3.9793	-2.69122	-0.693562	-2.34528	-2.76509	-0.434744	-0.403013	-0.843396	-2.96219	-2.2794	0.320342	-2.58042	1.10859	1.31663	1.13227	-0.605221	0.356959	-0.80951	1.15161	-2.61447	0.184701	-3.79885	1.41084	-0.607682	0.43534	1.06419	-0.241033	0.773142	-1.52541	2.58304	-4.07289	-2.96528	-0.725376	-0.828251	0.474295	1.56635	-3.97719	0.957917	-0.76591	-1.90256	-3.94672	-3.90394	-3.87114	0.0565796	-1.71481	1.1423	1.04915	-1.00936	-3.37866	-2.82108	1.48943	0.62273	0.00160063	1.70841	-3.45184	2.76458	-2.40993	1.64769	1.40046	1.20367	-0.657282	3.17782	-0.758337	0.327259	1.01198	-1.3374	-1.96348
chr17-3791902-3792074	1.48684	-0.0733185	2.81543	2.40359	-0.417072	2.51827	3.50026	-1.80824	3.33625	1.34533	-1.92687	2.50275	2.2133	-3.06123	-0.729925	-3.47782	2.70482	-0.502318	1.44616	2.06395	-1.84089	0.639567	-4.576	3.11253	1.28744	0.986585	2.84153	2.79354	2.57496	3.37824	2.71869	-0.0603299	2.11095	0.628488	2.85018	-4.23028	1.14833	-2.03201	1.58853	-1.84196	1.98811	2.32469	2.03937	2.2054	0.974792	2.27633	-1.64642	3.50481	-1.32158	2.99748	3.23745	3.10433	1.78413	1.69654	2.52492	2.37274	2.92288	-0.37558	1.70835	2.34805	2.55858	-0.895758	2.11878	0.0430644	2.23916	1.11557	2.51338	-0.833377	2.16599	2.76671	2.43242	-0.402982	-0.67884	3.03752	-1.79981	2.72462	2.58892	3.20281	2.22769	3.2229	-2.50112	2.65906	0.702397
chr2-225266263-225266876	-1.25173	-0.647082	-1.01465	-1.09036	-2.62748	-3.0886	-1.5593	0.474036	0.525271	-1.3791	-4.0345	1.09144	-0.920045	1.33421	-1.23031	-2.17405	-3.23041	-0.150558	-2.12923	-1.74343	-4.05911	-1.37906	-4.81638	0.163845	-2.12555	-2.56702	-0.31087	-1.16233	-0.680082	-1.24609	-0.232378	-0.518457	-1.60655	-2.19581	0.272754	-4.25861	-1.11417	-1.08573	-0.790551	-0.571634	-3.38009	-0.401131	-0.632989	-0.65862	-2.29001	0.817559	1.02017	-0.193529	-3.74119	1.18071	1.86942	0.276847	-1.45957	-0.0532305	0.331033	0.16721	-0.210647	-2.33762	-0.451684	-0.260076	-2.12871	0.409714	-0.33004	-1.42547	-1.28096	-0.424468	-0.638537	-4.33634	-0.0860637	1.44531	-3.55504	2.24953	0.815359	-1.50458	-1.31668	-1.82083	-1.46653	-2.22108	-4.4036	0.789805	0.900769	-2.19614	-0.732819
chr19-21646329-21646781	-1.49305	-5.09074	-1.49252	-0.0893903	-0.379163	-0.132083	1.65127	-4.527	-5.17453	0.283166	0.939253	-4.14932	-4.86651	-1.00577	-4.94428	-4.87809	-4.71473	-0.658796	-2.09306	-4.57134	-5.22292	-2.84446	-5.39461	-4.39022	-5.00892	0.179765	-4.61523	-4.7546	-4.93548	0.43817	-0.665003	-3.31906	-4.40961	0.0665209	-5.18646	-4.62752	-0.6604	-5.00191	0.976876	-0.856169	-4.75279	-4.78535	-4.70127	-0.956889	-3.73702	-4.0892	1.55051	-4.99105	-1.5447	2.06813	-5.38491	-5.27509	-3.99784	-4.82373	-3.86806	-0.348281	-0.202706	-4.33509	-0.4583	-0.685811	-4.78545	-4.69968	2.12511	-1.33639	-3.19034	-4.80468	-0.296488	-0.605471	0.683384	0.404031	-5.18375	-0.645367	-4.98875	-1.3414	-1.23492	-4.37997	-4.84285	-4.45057	-4.90113	0.328707	-4.1903	-4.54291	-3.94768
chr5-172751061-172751331	-1.02377	-1.59813	-1.2462	-4.29951	-2.06787	-2.05839	-2.50565	-4.42174	0.370166	-3.78003	-2.83437	-3.11527	-0.513153	-4.4437	1.34593	1.73815	-4.02197	-0.854639	-1.64243	-1.44448	-3.33117	0.917723	-3.98865	1.646	-2.36331	-1.94882	-0.465981	0.11633	-1.74688	-1.25732	1.27489	-0.59472	0.546322	-3.64818	1.74498	0.443535	-2.17376	-1.93694	1.31113	-2.8488	-3.87547	0.851289	-2.05467	0.980792	-0.766459	-0.849767	-2.76035	-1.0817	-1.8329	-3.68252	0.701369	-3.0143	-2.21252	-1.1981	1.48216	1.84397	-4.49592	-2.70877	-4.21951	-4.14543	-2.43075	-2.44665	-3.01302	2.32276	-4.05426	-0.620539	-2.23856	-1.5575	-1.42382	-3.13537	1.76028	-5.15533	-2.34723	2.11851	-4.3175	-0.440155	-0.902769	2.29722	-3.42933	0.460974	-4.22037	-2.49268	-0.377076
chr4-128553669-128554327	-2.94896	-5.1604	-4.91043	-5.15177	-3.39602	-3.38272	-5.02379	-4.85668	-5.20718	-4.71839	1.89109	1.46805	-0.37483	-5.24235	-4.70906	-5.17899	-5.37697	-5.29433	-5.54822	-2.42675	2.03157	-5.12576	-5.29641	-4.99072	-5.23072	-0.368208	-5.0264	-5.03382	-4.97812	-4.79427	-4.99095	-4.12694	-5.03998	-5.17753	-5.01995	2.55161	-4.84948	-2.36063	-4.61212	-5.15824	-4.51162	-5.1049	-5.10226	-5.04735	-5.03126	-4.98265	-4.85838	-5.02643	-5.14098	-5.25756	-1.7914	-4.81101	-4.33391	-4.93111	1.54278	-4.16047	-5.10184	-5.18944	-4.00513	-5.03345	-4.74383	-4.86837	-5.38492	-4.76911	-5.3494	-5.09977	-3.79524	-5.23707	-0.632462	-5.30534	-1.27971	0.209812	-5.1399	-4.72229	0.747236	-4.83222	-5.12725	-4.982	-5.38247	-5.20729	-4.59736	-5.0496	-0.57781
chr2-63285645-63286049	-2.09373	0.20985	-3.65424	-3.31858	-4.10302	-3.27717	-1.98202	-3.34814	-3.7821	-4.44766	2.12058	-2.84175	-3.31833	-3.98012	-2.61534	2.82597	-4.23429	-0.788209	-0.865764	-3.92012	1.264	-1.67424	-4.70579	-4.34936	-3.7036	-0.108207	-4.32697	-2.86447	-2.38151	-3.47763	-0.66803	-3.90088	-3.69302	-4.66078	-1.13153	-4.43838	-3.36455	-4.94565	-0.877685	-3.07491	-3.94064	-3.17954	-0.240788	-3.14896	-0.248258	-1.9341	-2.11754	-1.33912	-3.93438	-3.02995	-1.25441	-0.121691	-2.89569	-4.32775	0.0645398	-4.4703	-4.60753	-4.08018	0.194593	-3.1854	0.602599	-3.77719	-0.0343618	1.84443	-4.85368	-3.76967	-4.64887	-0.704337	0.799635	0.934037	-3.03619	2.43306	-4.25158	-4.18109	-2.57415	-4.77029	-4.0502	0.717722	-4.39674	-4.63065	-3.36877	-2.81603	-2.29001
chr12-121647128-121647217	1.72187	2.92894	-0.570231	-0.163905	-0.873289	3.60491	3.3384	1.51229	3.64102	0.372225	-1.27244	3.72463	-0.117715	3.41916	-0.696814	-0.314187	-0.287999	2.86489	-0.620991	-0.578888	-0.461933	-0.422344	-4.27452	2.98954	0.3094	0.638265	1.87598	3.31354	-0.210392	3.92456	1.45021	3.10751	0.162007	3.29859	2.9013	-1.70122	2.6492	-0.353717	2.60462	0.891699	-0.679787	2.65309	1.23497	2.49681	0.00667736	0.968319	-0.61765	3.38013	-0.425252	-2.33665	0.0674937	-0.050302	-0.0415362	3.26838	3.33164	3.94565	-0.527168	-0.703132	2.78815	2.47049	3.55051	3.15686	2.70678	3.98804	-0.929436	3.36929	0.351508	-0.568688	3.01113	3.36778	0.613805	3.54699	0.834218	-0.570898	2.78496	3.62309	0.938869	2.93281	-0.777563	3.1574	-0.248288	0.44371	0.419973
chr12-132670858-132671473	-0.422595	-2.82586	-0.433781	-1.93041	-1.9961	1.20369	1.46191	1.62173	-0.187238	-1.21812	-0.769462	0.225359	-1.78358	-2.36073	-2.66732	0.427058	-2.22506	0.519415	0.554678	-0.441829	-3.50357	-1.81924	-4.70244	-1.89255	-1.40933	-2.42132	1.42172	-1.36518	-0.10019	1.26954	0.0467128	-1.2376	-0.880277	0.767292	-1.65258	-3.52113	-0.560742	-2.822	0.631447	-3.16059	-2.25094	-2.19173	-0.728396	-1.67332	0.215552	0.484497	-1.27787	-0.747147	-0.482173	2.2485	1.09515	-0.346713	-3.25628	1.53954	-1.2984	1.54376	-2.6163	-0.273979	-0.807673	2.67815	-2.09295	-0.697173	0.219471	0.158885	-1.98724	-2.02799	1.68544	-1.08651	-1.42132	1.09084	-1.08841	0.372893	-3.53537	-1.11967	1.81012	1.75746	0.265609	0.630602	-2.2372	-1.32197	-3.07563	1.35397	-2.26426
chr7-157709849-157710554	2.28187	-0.694085	-0.780065	-2.0957	-0.342476	-0.461654	-0.960539	2.62424	-0.517003	1.49083	1.81863	-1.35665	-0.893198	-0.205387	0.900745	-2.01528	1.66802	1.9474	-1.37721	-1.59722	-1.98962	0.775914	-1.90217	0.759652	-0.347075	0.10079	1.80795	0.438092	0.198226	0.337949	2.87856	0.340302	-0.222432	-0.276372	-0.774317	1.43018	0.832968	-1.80981	-1.61385	-1.26112	-1.8743	1.33763	-1.85763	0.645534	-0.149302	1.96026	-1.7271	-0.589421	-1.59995	-3.67936	2.69308	0.851476	-1.57744	-2.87155	-1.14885	2.65191	0.961027	-1.6924	-0.966825	2.66763	1.69239	1.23936	1.57729	-2.09075	-1.34279	-0.584398	1.88811	-1.66645	1.47807	1.92612	3.1947	-0.745402	-1.6972	-0.0624336	0.173842	1.39975	-0.0241994	2.53156	-0.0359805	1.85232	-1.04799	-0.370645	-0.938776
chr1-90024250-90024622	3.11923	0.86508	2.29549	-2.15049	3.26659	3.31851	-1.95714	3.42564	2.1313	2.99655	3.04346	2.93421	-0.733908	3.45687	1.27309	3.14981	-2.10569	2.82383	0.606808	-0.418508	3.22541	3.2678	3.32992	1.85352	2.86846	0.377947	0.665797	0.515312	-2.65724	1.64579	-0.698493	3.55424	-0.0101135	3.57431	1.86905	-0.116766	2.22795	0.656862	1.10146	2.13954	-0.128407	2.29843	0.199033	3.02972	-0.474762	3.28593	-2.29189	2.19825	-0.690753	-3.12922	3.17878	2.87318	0.341978	2.74109	2.34491	3.4157	-1.81072	-1.34032	0.0172643	3.57999	3.47793	3.29557	2.78361	2.97856	0.883467	0.727358	-0.0778766	-1.75547	0.139372	3.63025	-2.65675	-2.03641	2.95532	3.10571	3.19723	3.89659	1.9243	3.06528	-2.24962	0.926881	2.9521	-1.10746	0.828422
chr11-31839314-31839947	-2.60773	-0.135083	-1.39539	-0.579884	-3.20987	-2.56973	-1.80387	-3.89169	-3.45886	-3.98916	2.02162	-3.88077	-2.97526	-3.23113	-2.94127	3.04711	0.0254774	-0.698452	0.45641	-3.00651	-4.701	-1.14179	-5.03226	-2.7319	-3.71286	-2.88897	-2.50708	-3.80385	-1.5968	-1.76744	-0.669528	-3.22269	-1.94131	-2.76063	-3.01239	-4.64852	-2.20499	-4.65932	-2.31953	-1.16584	-2.83146	-1.11761	-2.73658	0.323617	-1.13222	0.602368	-3.45361	-1.81616	-2.78355	-1.78426	-0.992332	-0.0603718	-3.48822	-1.24497	-0.679972	-0.848452	-3.58046	-1.00536	-2.29042	-0.769465	-0.39282	-1.35117	-0.338722	0.073619	-0.543467	-3.81559	-1.58837	-1.05708	0.20529	0.754478	-2.33028	-0.602761	-3.76957	-2.11699	-1.3396	0.833782	-3.78327	-2.71438	-1.87453	-1.87154	-4.20358	-2.13812	-3.17561
chr5-140235435-140235607	-1.5565	-2.58723	-0.358403	-2.48067	-0.801751	-0.262116	-0.0891209	0.165734	-0.756033	-0.560034	1.89609	-2.72018	-2.45352	-0.861622	-3.4173	3.41581	-0.536702	-0.897168	-3.16166	-2.335	-1.27472	-0.647287	3.15427	2.61135	-2.11635	-2.56844	0.0144704	-1.59548	-0.757417	-2.60074	-0.853919	-1.29506	-0.766443	1.31973	1.79597	-0.973838	-0.340225	-1.8377	-2.02082	-0.678368	-0.151151	-0.0570331	-2.95465	0.481047	-1.35661	0.363027	-1.92071	-0.817374	-1.76495	-3.71985	-0.843707	-0.843546	-3.39696	-2.03069	-0.690481	0.857235	-1.56275	-2.69748	0.288347	-0.947997	-0.10461	0.531079	-2.15182	-3.49456	0.118522	-1.69055	0.0637956	-3.10119	-0.746937	0.419286	-2.84209	0.185677	-1.11313	-0.644633	0.637503	0.0662144	-1.84303	0.832767	0.451137	-0.588109	-1.34623	-0.113943	-2.62485
chr1-969042-969257	-1.69672	1.04511	-1.69074	-0.520927	-3.04043	-3.05979	1.45724	-2.84512	-1.98298	-1.1494	3.64996	-2.49072	-0.792148	-4.14476	2.55709	-3.79083	-1.46703	-2.08519	1.3709	-2.64132	-4.37341	-2.63518	-4.89218	-2.76795	-0.0947447	-2.58137	-1.40563	-3.10655	-2.74661	0.916045	-2.78642	-1.55344	-2.20798	-3.53999	-2.83694	-2.86789	-2.96097	-2.85742	-1.36372	-1.05605	-3.33775	-1.71105	1.05564	-1.97902	1.32783	-1.71344	1.28846	1.12545	-2.19913	-2.31912	-4.39942	-3.9706	-0.0652084	-4.15089	-1.94175	-1.19727	-2.83294	1.91239	-3.56853	-1.66476	-0.0012476	-4.24997	-3.97113	2.87471	-2.02941	1.40148	2.1747	-4.54379	-1.86861	-3.42352	-3.15307	-3.60023	-1.81455	-2.16128	-4.18868	2.36478	-2.87688	-4.02427	0.274597	-3.37013	-3.28076	1.77947	-1.8067
chr4-41867178-41867562	-2.61161	-3.56364	-3.57642	-4.01804	-3.81982	-3.85866	-3.71176	-3.78989	-3.53858	-3.58846	3.00239	-4.00239	-3.77833	-3.89534	-3.75858	-3.12749	-4.23786	-3.37722	-3.80605	-3.69738	-4.14418	-3.64126	-4.546	-3.61529	-3.53602	-3.86559	-3.88144	-3.55543	-3.87721	0.131935	1.46005	-3.7526	-3.64606	-3.20735	-4.07067	-3.99316	-3.17134	-4.04174	-3.57689	-3.2227	-3.62257	-3.66662	-3.92694	-0.294192	-3.36577	1.77221	-4.12877	-3.18035	-3.58551	-3.83053	-4.10421	-3.14759	-3.00696	-4.04147	1.41964	1.42893	-4.41463	-3.53198	-1.73657	2.2999	-3.52028	-3.75553	2.01322	-2.12881	-3.18172	-2.81325	-0.963	-3.77797	-3.71759	1.64661	-3.54917	-4.24727	-3.92428	-3.82249	-0.0256194	-1.58067	-3.80805	-3.2007	-2.39924	0.339838	-3.85165	-3.74216	-3.05861
chr10-133775416-133775839	1.67651	-0.0991867	-0.333975	-1.13066	0.226605	2.95673	-1.29137	-1.95545	-0.413581	-0.191053	-2.52175	-0.0211983	-0.514617	-1.57902	1.06932	2.4006	0.225978	0.242301	0.524593	0.649871	-1.74352	-1.47471	-3.59505	-0.3272	-0.436496	-0.23593	-0.374159	0.404985	-0.802464	-0.261299	2.5786	2.12387	0.946108	-1.65024	-0.496603	-2.22945	0.502784	-1.45519	2.93146	-1.10592	-1.39455	0.397473	-0.0917857	2.31057	1.02577	-2.24034	-1.75624	2.27046	-0.83032	-2.12056	-3.12511	-0.347721	-0.158792	-2.3822	2.7646	-0.5819	-2.0351	-1.11474	-1.7041	-2.17318	-1.09376	-1.20155	-2.51976	3.29179	-0.971404	1.89964	0.363224	-1.0395	2.55482	-1.71328	2.05418	-2.8959	-0.139219	-0.742893	-2.68471	-1.42698	0.0935084	-0.459302	-2.23601	0.0696254	-0.50064	-0.30338	-0.197991
chr17-2917358-2917371	0.487345	-0.13517	1.76647	-2.19895	1.01694	-1.948	-1.10355	1.75665	-0.0122267	-0.790494	2.13188	-2.16424	-0.416723	2.32085	-1.68924	2.41985	0.53015	1.82362	0.925371	-1.77871	-3.00465	2.66457	-2.65924	-0.338053	-0.739136	-1.66686	2.2248	2.00787	-0.441039	-0.690231	-2.33566	0.935321	-1.14394	0.586592	-1.41232	-3.15251	0.687242	-0.973468	-2.22919	0.935061	-0.643505	-0.612299	-1.33901	-1.6579	-1.33151	1.4386	-2.62613	-0.447026	-2.11878	-2.96341	2.24628	-1.32801	-1.63933	-3.31662	-1.89115	3.4293	-2.43565	-1.68051	-1.84148	3.02039	0.76799	1.74975	1.26688	-0.286777	1.79253	2.41553	-0.182921	-2.4321	-1.28807	1.48347	-2.73342	-3.4258	-1.12413	1.67588	-0.688542	0.249286	-0.81877	2.03467	-2.3299	1.83585	-2.09356	-1.62528	-1.03054
chr15-28339873-28340459	-4.55454	-3.58934	-3.01194	-0.35671	-1.66983	-4.70556	-0.762304	-3.28519	-4.58631	-5.10986	1.55633	-4.95635	-4.99837	-5.27246	-4.91864	2.73659	-2.8132	-5.17608	-0.194945	-5.192	-5.29344	1.25229	-5.51171	-4.12369	-4.66335	-5.12451	-5.18746	-2.46222	-0.84597	0.905848	-1.11238	-4.77462	-4.64214	-4.94455	-0.923118	-5.02425	-5.07844	-4.81712	-4.57633	-4.9235	-4.42884	-4.74413	-2.80222	-4.38958	-2.6865	-5.37447	-4.36739	-4.20495	-5.4153	-1.99186	1.77601	-2.59142	-4.96084	-4.14868	-5.1485	-1.8064	-3.91721	-3.54363	-0.412106	-5.17624	0.78577	-0.0938642	-1.24108	-1.82793	-5.45114	-0.572176	-4.75479	-1.36607	-5.26357	0.151394	-0.814075	-1.27786	-1.70617	0.714779	-0.882573	-0.784008	-1.00015	-4.55931	-4.72866	-3.49308	-4.84189	-2.08726	-4.95776
chr18-48256050-48256237	1.55248	-1.04987	0.163702	-1.3088	0.605912	-1.11618	-0.603494	3.7754	1.08318	2.84013	3.63211	-0.715843	-0.39886	1.13871	-1.25925	2.51478	-0.861196	1.11004	0.00813648	-1.11027	-1.66921	3.52391	-1.55003	0.225877	-0.689208	-0.693752	2.15001	0.855811	-0.282906	-0.681914	-0.724969	0.580299	-0.368191	1.69673	-0.850541	-2.92879	0.302384	-0.0549113	-0.914553	0.399656	-0.510351	2.08644	-1.52148	1.42581	-0.0931437	3.63181	-0.474925	-0.527681	-1.23656	-2.12898	3.70397	2.92998	-0.931227	-1.21654	2.63877	3.06947	-1.40455	-1.70971	0.726676	4.01923	3.18309	2.27042	2.90063	-0.96906	-0.0246744	-0.349427	1.7886	-0.670493	1.2212	3.83404	-1.72376	1.1363	-1.34014	2.29492	1.04866	0.34905	0.322026	4.10324	-1.70476	1.99483	-0.679539	-1.30404	-1.07444
chr10-125034002-125034818	0.13479	-0.0944832	1.30947	0.326401	0.21439	1.43662	0.528585	-0.0740389	1.58065	-0.10352	2.36878	-0.865234	0.131889	1.04835	-3.00193	-0.0486488	-0.56947	0.572484	0.688704	-2.42141	-3.50656	-1.54868	-0.49944	-0.87836	-1.64008	-1.08031	1.21696	0.160383	0.849078	1.06546	1.30079	-0.094148	-0.48392	0.0262045	0.869309	-1.30124	0.813068	0.680598	0.0174981	1.3128	2.73521	-1.61108	0.288963	0.278353	-0.0813216	-1.33141	1.1738	0.0297288	-0.0694233	2.49101	2.87628	1.02495	-2.82352	2.42036	2.05173	-1.58854	0.796359	0.127135	0.980112	-1.04176	0.153352	-0.773595	1.22735	-2.72574	-1.15625	0.0930157	1.5402	1.55615	1.04907	1.77027	-3.40285	3.40461	0.978323	-0.162093	2.68435	-0.554302	-0.382189	-2.30165	-2.6827	0.119569	-1.85327	0.710558	-0.795209
chr14-59931541-59932289	-1.76062	0.0388604	-0.843258	0.70687	-5.39302	-4.84294	-4.84133	-5.16975	-5.09906	-5.37348	-0.996745	-4.8938	-0.859575	-5.35907	-0.184741	-0.726006	-5.45744	-5.38124	-3.47322	-3.58973	-5.43558	-5.29619	-5.41756	-4.96582	-5.22914	-4.57064	-5.1722	-1.31532	-4.1249	-2.42893	-0.52136	-5.04933	-0.304829	-5.49308	-5.14016	-5.1302	-1.02565	-5.33416	-0.278509	-4.39656	-3.32402	-4.86039	-1.46355	-3.52085	-0.826484	-5.38734	-4.16593	0.103712	-5.23308	-4.41495	-5.24869	-5.25963	0.49787	-4.86745	-4.97079	-4.98895	-5.18302	-4.49532	-5.15365	-5.38429	-0.31184	-5.07227	-5.05269	-5.14625	-5.14627	-5.17465	-4.58994	-1.93938	-1.4006	-5.39425	-5.32583	0.114603	-5.34893	-5.17434	-1.34754	-5.14826	-5.11417	-0.237266	-4.86017	-5.26859	-4.5095	0.104573	-1.34591
chr7-65509125-65509578	-3.18319	0.288859	-0.666204	0.236189	-3.48414	-2.66446	-0.184737	-4.35409	-0.694981	-4.99303	-0.92538	-2.12058	-0.855672	-2.44253	-3.76943	-3.05269	-4.20192	-4.5724	1.12193	-3.52355	-4.80117	0.792827	-4.9638	-1.8076	-3.70954	-1.26359	-3.25139	-4.40553	-2.47346	1.62944	1.32437	-1.17472	-2.3177	-2.90405	0.210082	-4.54995	-0.661101	-4.24307	-1.55749	-3.64842	-1.35502	-2.6776	0.0117126	-0.818457	0.844265	-3.08001	-0.964224	-0.508831	-3.26026	-0.390885	-2.74109	0.216435	-3.28973	1.5081	-2.05246	-1.67165	-3.91739	0.257007	-2.66163	-1.63714	1.51431	-3.17028	2.64257	-1.47991	-4.66429	-3.3789	-0.55504	1.32827	0.564189	1.78292	-2.90598	3.44847	-1.26819	-3.74623	1.90385	-1.79636	-2.28198	-1.60808	-4.40031	-0.845496	-3.17174	-0.297025	0.0480829
chr13-112331836-112332120	1.99268	-0.242672	2.84	-1.24797	2.38338	0.56924	0.301838	3.01033	2.2886	-0.677914	2.16377	-0.00504019	2.19799	1.65873	-1.25081	-2.10271	-0.632811	0.15883	2.53806	-0.291602	2.68394	-0.10928	-1.5974	0.525047	-0.0260641	-0.462529	2.91481	0.98971	2.61354	-0.227071	-1.40645	1.95064	-0.475732	2.20581	1.26963	-3.02422	0.51935	-1.53932	-0.222043	-1.06325	3.07318	2.22331	-0.737903	1.11357	0.205845	1.94245	-2.18613	0.53733	-1.35661	2.74986	2.82967	2.0212	-1.06618	-1.55427	-1.74126	2.93393	-0.820207	-0.350268	0.872192	-0.906533	0.181235	2.56308	1.42022	-1.8258	-0.841878	0.894461	3.37375	-1.12376	2.04598	2.79128	-2.05127	3.78383	-0.667028	0.412479	1.77523	1.25092	1.22429	-0.899185	-1.65232	3.15173	-3.14427	1.44579	-0.941572
chr6-160023581-160024002	-0.644407	1.33356	1.62415	2.07404	-2.34178	-1.40839	-2.07521	-3.47124	-1.29765	-1.0552	-3.22807	-1.71975	0.200065	-3.0902	-1.10177	-2.68672	-1.65538	-1.14436	-1.1945	-0.318384	-2.87595	-0.133689	-4.81433	-1.554	-1.88815	-0.588975	1.45624	2.08201	2.21437	-0.684385	1.60402	-1.05405	-1.06295	-3.05727	1.98255	2.83076	-0.216353	-2.92391	-0.731306	-2.20307	-2.5811	-0.0495959	1.26931	-1.90593	1.81566	2.3348	-0.607888	-0.749881	-1.64612	2.40386	-3.94374	-1.27578	-0.917669	1.87157	2.16738	-1.01488	-1.85182	1.4593	-3.10715	0.160846	0.31154	-1.33188	-2.90307	-0.719856	-1.74683	1.18779	0.1189	0.500802	-1.47189	-1.59279	0.444421	-2.84485	-1.50129	2.09503	-2.26581	-1.0916	-0.108916	-1.52301	-2.41323	-1.51181	-2.88037	-0.787216	1.21562
chr21-47717406-47717864	-5.37339	-0.209007	-5.8106	-0.740017	-5.56189	-5.58981	-0.485526	-5.85857	-0.822007	-5.93144	1.74992	-0.376391	-4.45247	-3.70909	-5.77974	2.20612	-5.78448	-5.91631	0.120871	-3.61093	-6.09398	-1.28216	-5.9967	-5.94299	-5.86993	-3.2063	-0.772097	-5.32107	-0.519146	-0.0695623	-0.124799	-5.80593	0.218808	-0.727373	-5.69806	-5.95949	-5.75546	-5.87891	-3.97121	-5.66161	-5.72948	-5.48941	-0.342257	-4.08937	-3.07359	-5.78602	-5.94763	-2.85213	-5.88054	-5.69683	-3.58116	-5.68229	-5.08969	-5.1216	-3.29039	0.969797	-5.74081	0.448956	-5.87699	-6.17999	1.0037	-0.749633	1.09226	-4.54134	-5.71833	-5.94085	0.339222	0.869646	-0.819427	0.420857	0.832602	0.647842	0.0311451	-4.73983	-1.22893	-5.71873	-5.53569	-4.84854	-5.54637	-1.14358	-5.60925	-1.76617	-5.47622
chr20-57224919-57225195	-1.10777	-0.217254	-2.92117	1.13819	1.07893	0.622934	-4.07796	-0.925006	1.16105	0.553613	2.61062	1.07537	0.56991	-0.476606	0.109392	3.68329	-5.45207	0.198746	0.349777	0.275384	1.581	0.845309	-2.79486	-0.334054	0.499022	0.208432	-1.45279	-4.47682	-1.35828	0.83648	-4.33409	-1.2716	0.833864	0.160683	-4.82588	-4.40704	-0.86936	-5.03721	0.838534	-4.41337	2.7942	-2.82808	0.228256	0.852208	0.0743616	-4.82477	-3.01008	0.332305	-3.13776	1.13605	-3.36133	0.879996	-1.02946	2.10825	-5.2532	-1.02723	-0.222861	0.984692	1.34091	-2.08239	0.417959	-1.36545	2.17256	2.23934	-2.2737	0.222379	0.981439	0.981851	0.637517	1.09971	-2.23608	2.75874	1.02243	-0.490246	2.92977	-4.74997	-3.37059	-4.67349	-3.91584	0.0644707	0.390779	-2.63314	0.683688
chr11-111783267-111783563	-2.52431	-1.03721	-2.93347	0.47858	-1.75905	-4.12869	-1.58059	-2.54268	-3.62618	-4.30701	2.00481	-3.67314	-1.28631	-2.87237	-1.50471	-2.6624	-4.35854	-1.89717	-1.35119	0.288735	-0.913432	0.423491	-5.07417	-3.6173	-2.78015	-3.02761	-0.21447	-3.06347	0.139511	0.566133	0.186197	-2.90278	-1.69878	-4.78205	-3.8252	-4.41036	-4.01607	-3.68652	-1.84297	-3.36767	-3.73444	-3.5595	-4.01166	-4.05139	-3.17146	-4.73126	-3.5516	-2.41415	-3.13356	-3.19118	-2.36712	0.159869	-0.697453	-4.30022	-3.60105	-3.9991	-2.16976	-0.666958	-1.76052	-3.74925	-0.469818	-4.38907	-4.44648	-1.34936	-4.40785	-3.32189	0.376913	0.62453	0.898188	-4.78568	0.513193	1.64011	-3.28767	-4.02393	-4.49595	-4.3029	-2.02571	-2.59804	-4.27492	-2.57487	-3.82528	-1.40137	-0.333589
chr1-27480543-27480849	2.55275	0.549082	-0.185371	1.16799	-1.42387	1.25902	1.12674	-1.47016	3.68057	-0.696768	-1.22363	1.54664	0.702005	2.94059	1.74398	3.52598	-1.76045	1.04006	-0.74793	-0.253815	-2.021	0.783673	-4.21664	3.13987	0.321351	-0.960742	0.882772	0.177676	0.070681	3.2879	-1.55507	2.78555	-0.0929634	1.72651	-1.14331	-1.4418	0.633814	0.255493	-0.982583	2.67785	-1.87316	0.573862	0.154651	1.73821	1.91325	-2.45271	0.230967	3.87024	-0.201868	2.72743	2.57907	-0.569059	0.0677629	3.91967	-1.8984	2.86739	1.01365	-0.884593	-0.956415	0.762094	0.749476	0.142704	-1.87496	4.94918	3.51715	3.97868	1.81574	0.594207	1.00176	3.14426	-1.28222	-0.261212	2.76891	2.30537	-0.927623	0.388353	-0.212866	1.13012	-2.76035	3.16042	0.131945	-0.117072	0.502014
chr16-18802159-18802161	4.20387	-0.831767	-0.461092	3.38282	3.52926	2.38725	3.89633	2.623	-1.04197	-1.26567	2.6312	3.42099	1.12547	2.06562	3.96207	3.95797	-2.11421	2.62949	1.28067	3.62572	3.53587	-3.1467	-5.3225	-0.577229	0.656179	2.07733	3.28109	2.09321	4.17801	2.28905	1.98313	2.67253	3.12565	2.45695	3.15318	-3.58239	3.19214	1.08192	-1.75196	3.63957	4.04138	2.95068	2.25049	2.47185	2.15982	-3.14182	3.97711	3.45671	3.08869	3.97188	3.17261	1.83833	1.95472	3.25183	3.36823	3.0299	3.9443	2.40531	2.21316	3.42169	3.68824	-2.93588	-3.32618	3.82305	0.349646	3.22106	2.57871	2.71499	2.79401	-1.57388	-1.4573	3.08142	3.39001	3.54404	3.67097	3.92263	0.872444	-3.01111	2.59772	-2.43109	-0.29355	3.36333	1.88639
chr1-245411604-245411712	2.26638	-0.677057	2.54225	-1.4464	2.64278	2.41123	3.25105	-2.3835	2.87659	0.661155	-1.72128	1.39348	0.113715	-2.99721	2.07584	-2.82912	-0.882125	1.00166	0.949581	0.712167	-0.519329	-1.68196	-4.94823	2.89747	0.894457	-0.309443	2.08889	2.95792	1.95788	1.38358	-0.952383	1.89737	2.13049	-0.69523	0.467522	-4.06747	1.65298	1.18972	2.2061	1.70577	-2.71824	1.92116	-0.0163593	0.926242	2.9903	0.0848754	2.32548	3.59383	2.92558	2.44198	-0.642515	-2.29478	-2.23816	1.73713	0.388725	-1.53215	1.77634	-2.3462	1.00585	2.44381	2.46604	3.01056	-3.56072	-2.00721	1.85934	2.96675	0.106622	-1.68963	0.856447	-2.78611	-3.55807	-2.07332	3.46975	3.1824	-1.41846	2.90221	-0.0244397	-0.985596	-0.743786	-0.671494	-0.241828	-0.75832	-1.24233
chr1-19052179-19052235	-0.873297	-2.5462	-0.433534	-3.45266	-2.42717	-3.36356	-3.28666	2.07973	-3.11848	-3.20241	3.53565	-3.30537	-3.10169	-1.34246	-3.49133	3.28839	-3.30402	-2.74448	1.80051	-3.67758	-3.69216	-2.091	-3.56302	-2.5683	-2.10839	-2.8131	-2.93505	-1.31481	-1.93668	-1.73206	-3.03748	0.157867	-3.05166	-3.03875	-2.16892	-3.56275	-2.43329	-3.9444	-3.16731	-2.98465	-1.88342	-2.73895	-2.38984	-2.80786	-2.16428	2.33716	3.22631	-2.13858	-3.55011	-3.93687	-0.363429	-0.838807	-3.42969	-3.80196	-3.22223	1.14725	-3.98319	-3.03553	-3.51309	2.69325	-3.02241	-2.42572	2.91672	-3.39106	-2.84882	-2.40135	-1.74704	-3.27226	-1.72889	1.92194	-3.3831	-4.30783	-3.39464	-1.81862	-4.26482	-2.09005	-2.60501	-2.38365	-3.89993	1.72544	-3.37285	-3.01466	-2.73591
chr10-131764280-131764932	-0.776147	-2.36252	0.819094	1.4606	-2.54148	1.13664	0.951664	0.96494	1.43578	-2.47195	2.56026	-0.544197	0.91913	1.8419	-3.27015	1.62731	-0.424571	0.707893	0.281001	-1.1018	1.18698	0.693248	-3.32939	0.832241	-0.365684	0.413974	0.874518	-0.449194	-0.467251	-2.06201	1.35813	-1.45557	0.0151596	2.16968	1.3498	-3.26415	0.685808	1.41489	-0.928983	-0.847261	1.68219	1.19935	0.0319619	1.35612	-2.10892	0.172196	1.7787	-0.24004	-0.102538	-1.07507	2.96005	0.244445	-0.89319	3.21791	1.72921	1.26116	-3.50238	-1.29008	1.41241	-2.35928	2.02033	-2.10314	2.12255	2.47433	-2.1966	0.735558	-2.88632	1.34603	0.638357	1.91329	-2.19264	3.45552	0.491984	-0.897551	2.43663	0.987836	-0.771067	2.31424	0.619905	0.118563	2.22417	0.6479	-1.77129
chr5-76923737-76924190	-1.75818	-2.73672	0.581474	-1.07247	-0.731038	-0.926214	-0.270247	-0.302058	-1.27836	-0.0319375	2.24374	-2.28016	-3.13977	-0.815359	-2.95928	3.6682	-0.37529	-1.25357	-0.669538	-2.79805	-2.24616	1.53493	-1.27797	-0.752614	-2.9836	-1.72048	0.312377	-1.87019	-0.890303	1.30158	1.11145	-2.15827	-2.16524	-1.67175	1.02074	-2.84733	-1.89079	-3.48084	-0.103913	-2.27789	0.778763	-0.271415	-0.488423	-0.0214322	-1.28749	2.10233	-3.25184	-2.54868	-2.08765	-1.48189	2.0578	0.6011	-2.56453	-1.07073	1.30457	0.711772	-2.08179	-4.09723	0.319007	1.55081	1.32391	-0.704118	1.70596	1.69324	0.423737	0.349921	-2.61186	0.832798	-0.466544	0.894576	1.54186	0.924243	-2.35404	-0.676333	0.873017	0.0180543	-1.92122	2.24918	-2.62072	-1.57734	-3.71166	-3.20588	-0.660859
chr7-157670677-157670732	0.797539	-0.510211	2.9359	-2.70084	-0.370314	-0.863705	-1.07203	-1.23808	-0.33049	-0.888606	-2.09875	-1.55826	-0.836682	-2.85745	1.15288	3.74206	2.20241	0.772001	-1.39224	-1.23201	-2.45127	0.277709	-4.16826	2.64342	-0.463983	-1.04842	2.36321	-0.87595	0.050668	0.123908	4.11072	-0.615673	-1.38543	1.65747	-1.36864	2.00889	-0.691076	-1.50191	-1.98244	-1.38844	-0.989454	1.37206	-2.12669	-1.75989	-0.0834682	-0.776932	-2.22715	-0.172617	-1.54374	-3.42764	-2.96453	-0.549817	-2.08178	-3.36418	1.04208	1.85102	2.50296	-1.55964	0.848251	0.778799	1.85013	1.74284	1.88975	3.41879	0.938501	-0.644596	-1.2366	-1.80837	-0.778113	-1.92613	3.89163	0.237528	-1.38182	2.43992	-3.51993	3.39123	-0.705232	3.79305	2.06668	-0.166253	-0.727838	-0.0299913	-0.85559
chr14-60976898-60977353	-1.78462	-3.54069	-1.5788	-3.77082	1.14195	-2.24295	-2.95125	-4.25801	-0.365679	0.350326	-4.51869	-2.74855	-2.44622	0.532505	-0.935101	3.44365	-2.95081	-1.60985	-1.5149	-3.99681	0.770696	-2.33676	-3.88751	0.860278	-1.65222	-1.73553	0.154864	-2.71667	-1.94894	-4.16137	-0.743981	-1.03424	-0.598861	-1.86908	-3.22263	1.05409	-1.47382	-3.33388	-3.06596	-1.35711	1.29916	-1.00292	-1.52189	0.612195	-2.20968	1.78181	0.612145	-2.16521	-2.51759	-2.06424	3.18248	-2.35908	-3.91516	-1.44876	-0.113182	0.434312	-0.833883	-2.68532	-0.454362	0.860981	-1.31163	-3.01521	1.55768	-0.185714	0.153124	-3.00376	-0.0776092	-0.562498	0.663781	0.715252	-2.04837	-2.67548	-2.06222	-1.03782	-0.721717	-1.54689	-3.227	0.547438	-1.07517	-1.60263	-2.75686	-3.12037	-2.56536
chr6-101846409-101847058	-0.683591	-0.366253	-1.54864	1.19711	1.10964	0.881479	1.63486	1.26805	0.752549	-0.0464964	1.05737	1.59014	0.477377	1.91748	0.680579	3.69119	-0.627389	0.20587	0.241974	-0.391674	2.20403	1.39927	3.14156	-1.30259	-0.861759	-1.03041	0.693649	-0.95179	0.965515	0.286937	-0.283219	0.0975669	0.26929	-2.09214	0.290621	-0.704433	-0.072074	2.35152	-0.349253	-0.444337	-0.141725	0.64211	0.539221	0.868865	-0.178003	0.717189	0.115938	0.394305	1.06539	-0.109457	2.66073	1.04706	-1.15111	-0.771293	1.02825	0.00899031	1.9435	-0.227889	1.21743	1.94823	0.518256	1.07242	1.69142	-2.87569	0.60991	0.479134	0.678881	0.682116	0.992154	1.39335	-3.5242	1.47291	0.544657	1.74326	2.86285	0.801138	0.0366647	-0.838079	-2.05734	-2.55791	1.47537	0.92635	0.00233447
chr3-186211511-186211670	2.13929	-0.318188	-0.154684	-1.57885	0.417745	-0.440242	-1.27178	2.74322	-0.426255	1.25885	2.21625	-1.15868	-0.353819	2.13406	-1.03311	1.86843	-1.76503	0.961915	1.63286	-1.87849	-1.73323	-0.384992	-2.49992	-0.1488	0.125323	-1.53203	2.23825	0.0105441	-0.0940322	-0.717944	-1.50912	0.0730843	-0.332691	0.445321	-1.53414	-2.69895	0.761765	-1.41482	-2.03709	0.635125	-1.18382	1.09	-1.60803	0.625367	0.24853	3.1627	-1.67332	-0.0944738	-0.1597	-2.98624	2.54307	-0.0586992	-1.55012	1.33407	0.867468	3.34102	-0.512652	-1.29572	-0.813891	2.02895	-0.271071	1.66453	1.15936	-1.69117	1.25904	1.04041	2.01428	-0.608778	1.54191	2.04141	-2.28431	-1.5401	-0.620564	2.15287	-0.443455	0.587892	-0.179042	2.48393	-2.12599	1.68687	-2.094	-0.808125	-1.08832
chr21-43823604-43824262	0.204336	1.30114	0.344005	-1.94368	0.275778	0.103312	0.322179	2.43847	-0.655347	1.5802	1.54258	-0.70151	0.0931541	1.46317	-1.66586	2.35092	-0.643939	0.856411	1.17162	-0.841936	-1.66371	1.28129	-3.17991	-0.491576	-0.833342	0.296254	1.42798	1.29396	-0.244425	-1.24331	-1.32982	-0.300836	-0.352285	-0.109268	-0.286761	-3.06419	0.424003	-0.577339	0.110741	-0.4651	1.23265	0.745333	-1.07085	-0.0245935	-0.278004	2.80293	-2.3443	-0.0152251	-1.09172	-2.41306	2.60889	1.94167	-1.40896	-2.97775	-0.41726	2.79601	-1.44741	-0.98054	-0.162278	2.82942	1.87897	1.07299	1.09862	-1.8799	-1.21865	-0.0774693	1.15235	1.13964	0.350359	2.68954	-2.05035	-0.8082	-1.60928	0.87716	-0.205425	1.10227	0.470872	2.50705	-1.35514	2.85393	-1.30967	-0.717183	-0.862462
chr4-13532622-13533145	-1.76535	-0.49052	-2.14398	-4.42016	0.646541	-2.81367	-0.487196	0.297366	-3.13368	0.254015	1.84266	-0.252239	-3.25812	0.556575	-2.91491	0.381083	-0.385908	-0.234455	-0.298978	-3.80052	-1.0621	1.07245	-4.48164	-0.959935	-4.62092	-2.74073	-0.470076	-1.55799	-1.82409	-2.7056	0.144799	-2.85828	-0.950381	0.0869019	-2.51426	-2.17591	-1.46252	-1.35808	-1.64475	0.651389	-1.3636	-2.47452	-2.27207	-0.0826389	-4.11435	1.23944	-1.32944	-1.79444	-0.639991	-3.03574	2.27273	0.172657	-3.63084	-1.03772	-0.791343	0.415349	-3.37212	-3.91506	-0.707562	0.244907	-0.285237	-2.75059	1.33446	-2.54382	-0.288471	-0.995777	-0.821053	-1.4229	-0.39358	0.971299	-2.20011	2.24495	-0.0401621	0.116845	0.862481	0.582677	-2.08657	1.37571	-2.29566	-2.3848	-2.14562	-3.06937	-3.08044
chr6-29404667-29404733	2.38386	-0.620841	2.44843	-1.47059	0.797721	-1.086	-1.0028	3.0193	-0.845445	0.412114	1.74774	-1.05922	-0.700966	-0.911194	-1.87363	2.60729	-0.219635	0.851856	-1.29619	-1.7615	-1.51763	3.39094	0.00374688	-0.618037	-0.416673	-0.864235	2.31528	1.11287	0.510153	-0.863774	0.074419	0.663155	-1.12427	1.52174	0.082014	-2.69464	0.0731533	-1.39011	-1.53686	-0.389091	0.0296421	2.06948	-1.06351	1.71496	0.430126	1.96888	-2.18542	-0.538671	-0.700285	-3.59795	2.68257	0.182797	-1.43862	-3.00452	0.98287	2.13133	-1.59711	-1.38529	0.894641	3.99556	2.92322	2.45848	0.583133	-1.71272	-0.874439	-0.0075638	2.92668	0.172213	1.96172	2.62652	-1.92642	1.65364	-1.17665	1.6105	-0.55307	1.86064	0.350593	3.80819	1.3409	-1.04581	-0.865842	0.240233	-0.791792
chr14-107253273-107253426	-0.489435	-0.325663	0.499941	1.87766	0.171911	-2.75712	-0.39155	1.92776	0.148886	0.243377	1.35545	2.24038	-1.62365	2.12693	-1.2972	-1.92598	-0.305898	0.534695	-2.92613	0.689971	0.0597038	1.89802	-4.62498	-2.07347	-0.799013	-0.0680053	0.935827	0.0289266	0.0412488	-1.64378	1.89363	0.397569	-1.49867	1.73107	1.54625	-4.07904	0.758755	-1.41082	-2.85411	0.309709	-3.17879	0.689551	0.597615	-1.26254	-1.45908	-2.04047	-0.0671279	0.325336	0.99788	2.9186	1.97191	2.25159	-4.15537	1.17603	0.703659	0.681258	3.03646	-3.39394	0.623124	-3.90661	0.82182	-1.17225	0.700412	-0.109234	-1.53836	-0.191102	-1.46326	-4.2898	1.09356	2.03417	0.0156833	3.32197	0.445989	0.283038	0.847194	2.15584	0.455089	2.88613	-3.8276	0.809809	-0.185005	-1.02177	-1.97546
chr10-1205563-1205942	3.04673	-0.382814	-0.640785	-1.35952	1.3623	-0.965639	1.27146	3.51928	0.0559719	1.26181	3.67089	0.112886	0.872072	2.59258	-1.08641	2.98094	0.690984	3.32932	0.451694	0.0204232	1.50985	0.986058	0.841668	2.87196	-0.145265	0.169636	2.46687	1.38215	1.68684	0.266414	1.24113	1.27469	1.43784	1.50444	1.26659	-1.65309	1.39288	0.394172	-0.42269	0.710563	1.09097	2.98344	-0.475683	1.96343	-0.589414	3.64041	-0.406265	-0.0293169	-0.567475	-1.47158	3.59681	1.81342	-0.915182	-1.28678	1.40594	3.86436	-1.03381	-0.681281	2.14174	3.33287	2.93131	3.43781	2.57866	-0.770949	0.468226	-0.139151	2.05758	0.176712	2.8593	3.7068	-1.07252	2.96781	-0.385314	2.74815	2.51043	1.64367	0.626291	3.73348	0.764506	3.07209	0.0812975	0.951095	-0.234401
chr11-35439994-35440252	-1.34038	-0.469546	-1.97651	-0.183468	0.922556	-3.24417	1.5969	-3.70942	-2.25317	-0.913237	1.53082	-2.22178	0.403947	-3.54005	1.25999	-3.04279	0.312282	-2.53013	-0.157965	-2.86105	-4.04508	0.651314	-4.14659	-2.50491	-3.54371	-3.39796	-3.37541	-0.229105	0.71784	0.999711	0.365114	-2.84582	-3.03327	-3.86414	-0.643169	-3.52134	0.386977	-3.15606	-0.353402	-3.46441	-0.651609	-3.5829	0.866488	-1.04161	-0.346866	-0.442564	-2.71952	-3.24403	-2.91189	0.101147	1.23879	-3.22642	-2.68543	-3.56737	-3.61426	-3.36406	-4.04137	0.678051	0.492959	-0.278968	0.981478	-3.88678	-4.03493	1.0137	-1.41616	-2.60356	-1.31377	-0.469862	0.412772	1.08999	0.957806	1.8097	0.682548	1.31703	0.545371	0.901214	-0.205334	-2.63671	-1.89532	-3.81107	-3.09221	0.342315	-2.15033
chr11-849733-849800	-1.36231	0.551349	-2.09455	-2.89598	0.402846	1.78884	-1.47062	-4.12512	-2.71216	-0.391255	3.16542	1.62327	-0.779795	-3.79502	2.39082	4.77622	0.930243	0.21916	-2.46922	-0.263174	-4.01831	-1.84248	-2.84226	0.412402	0.959326	-1.88917	1.37472	-0.00552525	-2.55858	-3.6138	-2.29883	-1.03052	1.31789	-3.80866	-4.25541	-2.05174	0.0840397	-3.51834	-2.74943	-1.10478	-0.15066	-2.29671	-0.826315	-2.2609	0.776886	-3.70894	-3.11238	1.04599	-3.32113	-2.28394	-4.19226	-4.32707	-2.35861	-3.03575	-2.93603	-0.743777	-2.22474	-3.52201	-3.8669	-2.60464	1.96155	-4.24322	-4.20087	2.24585	-1.48901	-1.70961	-0.0510668	-4.34595	-1.24498	1.5979	-2.29743	4.02565	0.561054	-1.92104	4.32848	1.62082	-2.05101	-3.36666	-3.92173	-4.17153	-1.72278	1.34947	-2.22828
chr17-7825949-7826623	-1.39552	-3.41098	-3.29902	-2.18141	-0.661781	-1.65921	-1.44885	-3.58479	-2.715	-3.95612	1.76022	-2.07087	-1.5341	-2.49293	-3.31291	0.361891	-4.3011	-0.576118	-0.117676	-3.60589	-2.68195	-2.65585	-4.48574	-1.0515	-0.547795	-3.92392	-3.68459	-3.72105	-3.61629	-0.207018	0.619247	-2.8838	-0.0107528	-4.03503	0.785859	-3.52226	-3.73397	-3.47864	-0.651991	-3.64837	-1.75955	-0.979043	-3.02099	-1.56949	-0.00649094	-3.77119	0.354155	-1.36181	-3.4911	-1.8127	-0.879501	-0.212734	-2.79433	-2.44282	-3.89656	-3.47405	-2.54338	-3.82802	-0.103996	-2.45224	1.42968	-2.86831	-3.53958	1.65814	-3.76759	-0.408458	-3.06157	-1.28273	-0.279558	0.320354	-0.426591	2.31797	-3.23106	-3.4085	-2.5357	-3.8687	-1.40695	-2.2709	-3.68078	-3.97023	-3.41203	0.560419	-2.22228
chr1-1098900-1099166	1.08328	0.88658	-0.556219	0.983123	-1.30641	-0.509432	1.39512	0.755463	0.967331	-0.771929	1.77589	-0.979731	-0.583338	3.27588	-1.57946	3.5119	-0.61662	1.94541	-0.858478	-0.655912	-1.45712	-1.04387	-3.60447	-0.91378	0.866236	-0.317113	0.924891	-0.00968377	1.19502	2.97678	-1.2094	0.26377	-0.63144	0.0254497	-1.16616	-2.1259	-0.462931	-1.48802	-0.265798	2.17511	0.188493	-0.105905	2.12492	-0.776644	-0.428206	-2.02274	-1.54957	2.84263	-1.25453	1.23503	2.95823	1.8064	-0.988164	-0.356865	3.40894	3.79952	-1.79715	-0.147031	-1.52058	-1.40744	-1.298	2.88001	2.78088	3.03372	-1.1961	0.857496	-0.794316	-1.25031	-0.608078	3.43303	-1.50661	0.446334	-1.00551	-0.050131	-2.46387	1.29826	-0.633725	-2.0737	-2.2445	3.31589	-1.36789	-0.236529	-0.82797
chr7-1263551-1264195	-3.36021	-2.78567	-1.31315	-4.96193	-1.55644	-3.92303	-2.08307	-3.22125	-3.65508	-4.31138	1.81904	-3.40875	-4.58838	-1.87877	-5.41206	3.12047	-0.958837	-3.62961	-0.0112172	-5.19757	-4.84195	0.345114	-5.34669	-2.3527	-4.38584	-4.23605	-1.47648	-4.28246	-2.60879	0.7329	0.277841	-3.701	-4.63929	-3.69828	-4.67432	-4.74008	-2.80035	-3.87224	-3.41794	-2.64559	-3.83245	-2.60086	-4.32284	-2.49104	-3.91319	0.153856	-3.74316	-2.48693	-4.71824	-5.02678	0.651133	0.435153	-5.49594	-3.47271	-3.33467	0.471134	-5.3298	-4.83839	-4.92928	-1.13877	-0.466723	-1.206	1.68058	-0.0870717	-3.01232	-3.29797	-1.40234	-5.11557	-3.67437	1.16015	-3.95236	-4.09562	-4.12749	-0.800796	-3.39831	-0.464034	-2.71015	-0.0709132	-2.52391	-0.377567	-4.9225	-3.45518	-4.29961
chr7-4347708-4348107	1.10042	-0.761235	-0.788076	-2.30699	0.0246977	-1.69834	-1.30052	2.39715	-0.937962	-0.259191	2.51336	-1.20729	-0.723632	0.815018	-1.9399	2.99526	-1.32925	-0.143889	1.38442	-1.58792	-2.59448	1.43942	-3.45664	-0.64092	-0.462521	-1.31141	1.8227	0.159567	0.132748	-0.63306	-0.940877	0.0665979	-1.5243	-0.410748	-1.63167	-2.47287	-0.778744	-1.13962	-1.96792	-1.09109	-1.57406	0.300001	-1.73541	-0.127894	-1.11034	2.77541	-1.94756	-1.02007	-1.68927	-2.84782	2.64866	2.31291	-1.52908	-2.07883	-1.55633	3.22302	-1.27026	-1.48084	-1.07452	3.23883	-1.72829	1.59202	2.91771	-1.27123	-1.64777	-1.02782	0.9514	-2.20775	0.613483	3.11319	-2.47304	-1.95737	-1.89678	0.700463	-0.411173	0.0565871	-0.734433	1.62081	-1.38539	2.87883	-3.70597	-1.4762	-0.983756
chr21-46890849-46890997	-1.40439	-0.391659	2.17002	0.596618	-2.24736	1.44598	-2.8468	0.181722	-1.71343	-1.84772	2.71398	-1.63178	-1.01635	-0.325566	-0.176154	1.0322	-1.78648	-0.412491	2.42631	-0.136329	-3.01108	2.20542	-4.34228	-2.76736	-0.594839	-1.98952	1.05583	1.92095	-1.55098	1.21479	0.445019	-0.882095	-0.496787	-0.908487	2.09654	-4.33606	-2.88817	-2.93128	-0.471468	-2.78399	-3.01663	0.200227	-2.62981	0.237027	1.86348	2.27661	-3.43973	-1.31012	-1.30117	1.50788	-0.805658	2.36209	-1.17508	0.377313	1.96258	2.52317	-2.32201	-0.294723	1.40902	0.18963	0.975051	-1.9087	-0.0160576	-0.190491	-3.06481	-2.14501	1.74219	-1.04841	0.102956	1.47646	-2.64858	2.89981	-2.52093	-0.0690607	-2.14231	-1.41327	1.44873	2.98149	-1.32952	-2.25178	-3.20162	1.92132	-0.39714
chr6-27185676-27186199	0.42203	-0.297489	0.89855	-2.52586	-0.397568	-0.129871	0.483032	1.90324	1.23946	0.453862	2.5205	-0.126076	-0.481345	2.08782	-2.77304	2.80355	-0.251965	0.942761	0.374121	-1.5522	-1.01968	2.1264	-2.12374	2.49435	-0.422486	-0.467396	-0.468475	1.70748	0.326127	-0.985211	0.698383	-0.259232	0.0318456	1.80313	-1.00524	-2.2375	0.58915	-0.228128	-0.902032	1.57937	-0.830207	1.14184	-0.680519	0.616865	0.693406	2.55276	-0.59482	-2.02283	-0.807282	0.302316	3.6013	2.03427	-1.46977	-1.91583	0.518998	1.64208	0.49571	-1.19286	-0.187577	0.939191	2.11646	1.31361	2.7965	1.6	1.49441	-0.76333	-1.1692	-0.346735	1.84879	0.798906	-2.34182	2.09946	-0.555249	0.745181	-0.397769	1.72243	1.10291	3.25174	-0.169811	0.427064	-1.53993	-0.450624	-0.480686
chr1-108023249-108023482	-0.334173	-3.2699	-2.49153	1.36953	-2.69943	-0.754652	-1.71466	-4.42548	-4.19084	-0.46914	2.57657	-1.25419	-2.56534	-0.756698	-4.2068	-0.274042	-5.0601	0.92265	-1.67133	0.448687	-0.441024	0.462269	-1.71393	-3.35993	-2.30213	-2.28234	-0.821682	-1.4137	-1.92659	-1.27496	-4.25479	-0.756162	-2.17311	-4.78163	-4.19473	-4.03314	0.723858	0.350648	-1.80492	-0.0744843	-4.64153	-3.68084	0.446472	-1.10047	-2.3187	-4.14286	-0.485269	-4.20552	-0.0785728	0.720113	-4.3496	-4.17784	-3.54382	-2.38041	-0.777288	-1.95747	-0.845585	0.285969	-0.257153	-0.214704	-3.26964	-3.35373	-5.16862	2.58264	-0.209057	-2.49442	0.147227	0.218928	-0.0588766	1.61217	-4.67904	0.68982	-0.0950697	-4.76252	0.166391	-2.76905	-1.26565	-4.53725	-0.867774	-0.297757	1.90368	0.25766	-0.230137
chr20-21492558-21493101	-2.28836	-1.0651	-0.907741	-4.81926	-4.40361	-2.38456	-0.840459	0.648101	-2.11771	-4.13417	-4.69097	-4.47118	-4.09804	-1.81223	-4.0447	3.65077	-3.93848	-2.89109	0.682028	-3.97203	1.78962	-4.07219	-4.72375	-1.65632	-1.75495	-3.67475	-0.26378	-4.27096	-1.86753	-4.26438	-2.46627	-4.48531	0.118997	-2.05374	-3.51799	-4.92975	-0.896058	-4.24529	-3.68668	-1.16442	-2.38508	-2.26305	-3.94047	-1.21153	-3.75743	-1.8735	-3.88473	-3.86653	-4.20432	-4.2616	-2.13099	0.545204	-4.72216	-3.69715	0.0669161	0.460024	-2.62187	-4.47011	-1.062	-2.28541	-0.36196	-0.364653	0.912579	1.87301	0.870789	-4.63123	-1.03152	-2.35294	-2.2931	0.970596	-4.50075	0.304251	-2.76397	-0.336991	-2.25401	0.777978	-3.89873	-2.42334	-2.83951	0.374666	-2.03195	-3.53939	-4.15786
chr7-157332376-157333752	2.40031	-0.401216	0.681602	-1.96254	0.681472	-0.878837	-0.0578873	2.37798	1.11398	0.719633	2.62763	-1.17407	-0.62251	1.05336	-0.566616	-1.58017	0.524763	2.11161	-1.06448	-0.755026	-0.973704	0.217831	2.32522	3.28149	-0.104359	0.107344	2.46794	0.676998	0.435251	-0.71884	0.51907	0.644901	-0.0825362	0.984798	-0.474594	-1.7811	0.828411	-0.906187	-1.48562	0.780729	-2.2578	1.57482	-1.37671	0.0930825	-0.0153808	2.62861	-1.57908	-0.224988	-1.42181	-3.07423	3.42462	0.262592	-1.22815	-0.265184	-0.588604	3.90043	-1.01211	-1.10399	-0.58421	3.95313	1.4176	2.36222	3.07645	1.44213	0.352867	-0.194764	0.36051	-1.19819	1.64118	2.66989	3.30651	-0.4751	-1.30943	1.20259	0.484725	1.45259	-0.200758	1.81469	-0.794932	3.15617	-1.93598	-0.96363	-0.487656
chr13-112788517-112788669	2.20252	-0.44185	3.04428	-1.91225	1.45741	-1.00321	0.916739	4.10309	2.79614	0.562112	4.55814	0.131151	0.950355	4.11269	-1.31903	-2.06283	0.855766	0.859348	3.55989	-0.987608	-0.984715	1.39152	-3.4958	0.557734	-0.0464141	0.34043	2.07337	3.73049	1.6937	4.11259	2.67916	1.31697	0.0716026	1.88039	-0.499796	-3.60016	0.564929	-0.0796807	-1.54995	-0.155089	0.574383	1.91911	-0.294538	2.3095	-0.0599051	2.97599	-0.115887	0.284378	-1.23433	-2.98282	3.84726	2.09431	-1.35952	-2.09049	-0.45718	1.88573	0.660894	-1.3437	1.28277	3.57924	0.711204	2.16348	3.49045	-1.54189	-0.99872	0.177774	2.91765	-1.20746	2.0517	4.12164	-3.09425	5.01567	-1.00018	1.8173	4.76363	1.83805	0.580277	3.80536	1.57113	3.68266	-0.814764	0.280316	-0.770169
chr3-10184319-10184584	0.567361	-0.904976	-1.12476	1.65493	3.22764	1.82171	-1.09586	-1.18179	-1.64283	0.977909	-1.31803	2.7318	-0.678335	3.11686	-1.68508	4.08885	-0.48488	0.207958	-1.65973	1.23117	-2.64493	-0.121613	-2.25096	0.180378	-1.31952	-2.23103	-0.265288	-0.0811631	-0.621668	-0.834008	3.48948	0.76194	-1.45854	-0.214312	-2.54978	-3.3593	-0.813556	1.42595	-2.23042	0.771214	0.145201	-1.23872	1.10931	-0.228181	-0.829037	-2.87775	0.624913	0.275473	-2.05624	2.37539	-2.94486	-1.2347	-2.43962	0.891676	-1.23821	0.889132	0.0142709	-2.24775	-2.32412	-3.395	0.396383	-1.46781	-1.35248	3.8601	-2.96992	-1.21766	-2.29357	2.28506	-1.46389	3.3812	-1.78314	-0.678039	1.54711	1.73257	-0.539566	3.59133	-2.685	-2.25143	-2.81702	-1.05707	2.59123	0.660617	-1.40737
chr17-79439144-79439311	0.195431	-0.0857119	-0.815796	3.11781	-1.04875	-1.11338	-0.510869	-2.1017	-1.31336	-1.50758	-1.43145	-1.30178	1.21473	-0.772338	-0.52918	3.62949	3.25893	-1.09558	2.11276	-0.927345	-2.22682	2.51351	-4.83383	-1.11063	-1.00922	-1.25834	3.33208	2.5937	3.30426	1.51385	4.84206	-0.357262	1.56124	-0.344822	2.72445	-2.47767	0.297151	-2.28125	3.23165	-2.06755	-0.222471	2.67169	0.264153	0.551716	2.34095	-2.07754	-2.06103	0.439656	-1.58053	3.70289	-4.55771	-1.33755	3.31794	2.41915	3.3347	-0.589179	-2.12088	-1.32453	0.290138	-2.72238	3.72642	2.55327	-2.60744	-1.50262	-1.40355	0.712744	-0.918708	1.5232	-0.375729	1.87823	-2.76134	3.96382	-0.928454	-0.550056	0.996324	2.9451	0.892586	-2.40955	-2.18915	-0.28323	-2.63043	3.00393	1.46312
chr13-109538794-109539022	2.93886	-0.606912	0.773542	0.510753	1.79938	-2.11937	2.2765	2.22881	-0.279794	1.86667	0.793027	0.90127	0.559331	-0.96578	-1.49601	-2.82975	1.06908	1.8826	-0.588483	-0.263787	-1.75145	3.57901	1.70863	0.148871	0.183161	-1.21894	1.35727	3.24345	2.46908	3.72184	3.77981	0.145035	-0.111323	0.891537	3.53671	-3.04578	1.12942	-1.27923	-1.50494	-0.265449	-0.552246	3.85539	0.535307	3.60636	0.224176	3.57618	-0.627351	0.336589	-1.35643	-1.66933	2.45275	-0.504543	2.97756	-2.30094	-0.202502	3.59267	-0.736061	3.02417	1.65365	3.90136	3.54168	2.64218	1.59233	-2.14632	-1.04774	0.374837	2.55569	1.52874	2.73178	3.3485	-1.47402	1.25289	-1.35216	2.42957	1.96113	0.66497	3.2319	4.02207	2.08349	2.39095	-1.92539	0.118885	0.50859
chr6-26271587-26272695	-2.12177	-0.448633	-4.33911	-1.09421	-4.72381	-4.38686	-3.3536	-4.72595	-4.77974	-2.27039	-1.42024	-4.54119	-1.15738	-1.98123	-4.64671	-0.172296	-4.89035	-4.42883	-0.630431	-1.4692	-3.80425	-1.88622	-5.05375	-3.65832	-1.725	-0.571871	-4.29736	-4.33059	0.196183	-0.789834	-4.63924	-4.46985	0.198806	-4.78759	-3.56858	-4.83119	-3.35978	-4.71509	-0.0922672	-4.73412	-2.89718	-4.40668	-4.56132	-1.67192	-2.81838	-3.9941	-4.4036	-2.80041	-4.30783	-0.0297679	-3.41566	-4.38639	-0.100918	-2.24105	-4.74486	-4.39587	-4.58476	-0.0761725	-4.83399	-1.74488	-2.93008	-4.6857	1.72463	2.17906	-4.15111	-2.93706	-4.59687	-0.478147	-4.60628	-3.43299	-0.980098	1.81768	-4.33017	1.10191	-0.81381	-4.30969	-3.0333	-4.43852	-4.46182	-4.55652	-4.66346	-3.91851	-0.119835
chr15-45670865-45671347	-2.64163	-1.54915	-3.24153	1.1868	-4.32984	-1.27865	-3.1679	-4.01053	-3.46143	-3.94843	-4.15848	-2.91852	-2.41087	-1.91707	-3.85388	-4.98229	-4.28919	-3.43724	-3.28027	-2.60615	-4.38208	-1.94852	-5.40007	-3.335	-3.38575	-2.8098	-3.80583	-3.14462	-3.12418	0.551434	-1.11328	-2.29797	-2.53156	-4.2929	-3.32652	-4.46469	-3.5172	-4.3172	-2.56044	-3.74112	-1.44808	-2.49725	-1.10708	-1.36363	-2.52776	-3.82164	-4.22398	-2.93094	-3.72815	-2.80372	-3.95441	-2.7891	-3.01179	-3.46406	-2.05365	-1.26926	-4.00171	0.501416	-1.30667	-3.03623	0.704106	-3.68554	-1.431	1.18702	-3.8997	-1.97337	-2.70464	-2.24563	-0.622046	-0.864277	-4.50046	2.8183	-2.07975	-3.56038	1.29477	-0.128071	-3.05548	-3.59365	-4.47378	-3.77897	-3.82138	-3.2027	-2.56128
chr2-198650752-198651347	-3.84956	-1.08351	-1.07738	-3.63855	-3.88167	0.0127741	-0.749108	-4.47158	-4.05173	-4.23139	-0.100745	-3.78244	-3.90262	-3.08048	-2.93116	3.7256	-4.36581	-3.94985	-4.04038	-3.57912	-3.66878	-3.49935	-1.60559	0.374182	-2.58499	-4.14583	-1.32226	-2.88488	-1.47325	-3.91628	-4.21305	0.246812	-3.04039	-1.45073	-3.19624	-2.77599	-2.02118	-4.3548	-4.09917	-4.21773	-2.53759	-3.12889	-3.30097	-2.30764	-0.240708	-0.908478	-3.6996	-3.64228	-2.97303	-3.64206	-3.53766	-4.52693	-3.41975	-2.37755	-3.64496	-1.04248	-3.0936	-3.94295	-0.645365	-3.68788	-0.246766	0.650554	1.08475	0.0693918	-1.52625	-3.22957	-3.77076	-3.75964	-0.55062	0.522101	-4.43595	-0.384003	-3.48917	-0.694591	-0.749902	-0.439087	-3.96193	-1.31234	-1.26579	-3.68281	-3.40735	-3.8873	-3.53661
chr10-26500721-26501065	-1.51248	-3.62407	-2.77988	-3.20644	1.11423	-3.18538	-2.73666	-3.781	-3.04391	0.429574	2.26401	-3.21043	-3.81774	-2.53274	-4.1326	3.16411	1.15465	-2.8605	-0.0412558	-3.8229	-4.77836	-1.66492	-4.90199	-3.36808	-4.12195	-3.44069	-1.24335	-3.84534	-1.13231	-0.312024	-0.238598	-1.00908	-4.17204	-3.11637	-3.77054	1.25976	-2.91107	-3.945	-2.85957	-3.49212	-4.08238	-2.01876	-3.30355	0.444302	-3.8324	2.09252	-1.7296	-3.74923	-4.11228	-4.09271	-1.5644	-3.12288	-2.7443	-4.32013	-0.992356	0.143893	-4.45571	-4.27815	0.687829	-1.07613	1.28946	-2.7975	-1.64399	-2.22093	-2.58653	-2.49408	-2.2345	-3.82134	-0.458451	-0.814292	-0.0547944	-3.46091	-3.90311	-3.4793	-0.205761	-0.308333	-1.91801	2.70342	2.32789	-2.59653	-2.54943	-3.91439	-1.12641
chr5-87440121-87440296	-2.74081	-0.145618	-3.78664	-0.961317	-3.75061	-3.074	-3.616	-4.32062	-4.48242	-4.09478	2.81493	-4.53903	-3.84939	0.140202	-0.907057	4.35317	-3.70348	-4.46611	0.101398	-3.98825	-4.05968	-0.638192	-4.57589	-4.18687	-4.42298	-2.76134	-0.897385	-1.81529	-3.27054	-2.23673	-0.25891	-1.97558	-3.88429	-3.58113	-1.84389	-4.57847	-3.71135	-4.60077	-3.34739	-4.12551	-3.73768	0.111026	-3.02949	-2.49101	-1.91527	2.08903	-3.64391	-2.59422	-4.04984	-4.32729	-3.57565	-0.463459	-4.46314	-3.22502	-0.516734	-0.779308	-4.8817	-1.81644	-4.77187	0.844269	-0.17163	-4.87126	1.62108	2.84018	-3.3353	-0.685354	-2.83352	1.6272	-1.53643	-3.46197	-4.96322	0.0311242	-1.86965	-2.19538	-3.7673	-0.794793	-1.29794	0.280789	0.0349499	-4.67358	-2.93992	-3.86425	-3.57284
chr7-27291346-27291695	-0.968956	-0.523137	-0.805644	-2.44377	-0.417679	0.390335	-1.05365	0.629632	-0.323736	-1.26984	1.7681	0.162516	-1.66939	1.15619	-3.64838	3.03923	-0.344644	-0.01134	0.0615454	-3.632	-0.609768	1.15273	-4.04529	-2.68413	-2.59019	-0.3915	-0.207754	-3.85265	-0.399588	0.414301	-1.52293	-2.05936	-0.269455	0.857414	-2.57663	-4.15655	-0.857365	-3.70351	-1.43146	0.481337	0.25676	-2.35827	-0.555747	0.374208	-2.86858	1.63096	1.8311	-1.97412	-0.368357	-3.50979	2.61908	0.680989	-0.743531	0.888579	0.150087	-0.38605	-2.62442	-2.08247	0.642353	0.100156	0.13529	0.796183	1.47866	-0.76757	0.765463	-1.67634	-1.88488	0.260005	0.397794	0.878329	-0.724252	2.30183	0.0825902	0.24939	1.18003	-0.323054	-1.44125	1.29123	-2.7151	0.262611	-4.03246	-2.59299	-0.59042
chr22-39097540-39097857	-1.70689	-2.79307	-3.51434	-1.39555	-2.09982	-3.24427	-1.41859	-0.538637	-1.86527	-3.57046	0.85562	-1.95359	-2.7752	-1.82984	-3.82907	-1.24093	-4.39513	-2.11447	-4.06348	-0.931413	-0.540784	-0.921345	-4.75374	0.224481	-3.15117	-1.43055	-3.11029	-2.95939	-1.83222	-0.322416	-1.01867	-0.0816944	-0.11047	-3.53913	-2.73655	-3.9535	-1.64161	-4.07608	-1.47331	-1.76381	-0.516369	-0.442681	-2.66384	-0.440329	-1.41301	-4.20399	-1.79422	-2.44375	-2.31126	-3.59416	-0.950236	-1.74755	-3.59204	-3.15457	1.48156	-0.220492	-3.75345	-1.77222	-0.0390812	-1.51463	0.730247	-1.44277	-0.18826	-1.41168	-2.42218	-2.24723	-0.230993	-0.368049	-0.886596	-0.137922	-4.55019	1.84033	-0.169405	-0.300817	1.27698	-0.909526	-3.54207	-0.923905	-4.04469	-2.62146	-1.7404	-2.56703	-2.1763
chr11-44338128-44338782	-3.54726	-2.60172	-4.07521	0.45104	-4.92152	-4.49964	0.838542	-4.44323	-3.25844	-4.37154	1.19781	-0.988214	0.106368	-4.63184	-3.76027	2.40513	-1.39106	-0.490738	-0.0160947	-0.615229	-4.9718	-4.24312	-5.34125	-4.23724	-4.50704	-1.9346	-4.35072	-2.14068	-2.16708	-0.116597	0.0095998	-0.285095	0.269997	-4.65432	-0.765232	-4.13884	-4.06089	-4.30865	0.191249	-3.91364	-4.18232	-3.41716	-4.3709	-3.06871	-3.06008	-4.55923	-4.3708	-1.6612	-3.98906	1.16063	-3.87572	0.420675	-2.945	-1.70593	-4.07401	-4.13141	-4.39601	-1.03173	0.0592445	-4.65394	-3.21547	-4.46027	-0.313929	-1.39082	-5.04273	-4.3819	-0.334304	-1.97066	-4.40652	0.185954	-4.62106	1.41989	-4.63467	-0.071782	-0.756991	-4.31996	-0.858752	-4.12985	-4.50074	0.0590258	-4.03823	0.208958	-0.479614
chr2-11750735-11751071	3.48028	0.374689	2.03884	-0.795054	2.57943	0.547935	3.11244	3.71326	3.48317	2.1087	3.52485	-0.212638	3.20511	2.92759	-2.05993	4.09603	0.467609	4.0488	2.75557	-0.795496	-0.394773	1.31203	-1.36682	3.49799	2.80134	-0.696042	3.52828	3.00357	1.49481	2.10957	1.24037	0.559818	0.532897	1.55533	1.88647	-1.16395	1.58061	-0.583717	-0.426467	3.59778	3.50936	2.042	0.068922	0.773132	0.737347	3.58283	-0.135186	1.78843	2.95375	-0.314262	3.58454	3.25561	-1.32487	3.91603	2.0261	3.82253	2.50583	0.676098	1.39974	4.05775	2.13051	3.28917	3.53617	-1.2916	1.52582	3.82712	4.04881	2.96047	2.91064	3.52759	-1.72837	3.88728	-0.25621	3.91121	1.38536	0.968156	3.13623	3.4461	0.413239	2.33828	-0.87719	2.14157	1.12722
chr12-107974186-107974733	1.8488	0.822914	1.04179	-1.63022	-0.778357	0.496379	-0.424131	-1.45768	0.487677	0.2509	3.03004	-0.439271	-0.220942	1.15321	-0.92893	2.18436	0.986003	1.3332	2.01363	-0.802946	-1.39033	-0.578832	-3.16032	0.352597	-0.05448	-0.0698962	0.780373	0.844428	-0.130109	0.326932	0.866894	0.451987	0.299558	-0.105982	1.98073	-2.16758	0.213984	0.310514	0.695632	1.33881	-0.432413	0.20333	-0.885403	1.11144	-0.0217117	2.42644	-1.47898	0.325235	0.222594	-2.45136	2.17591	-0.135573	-0.899856	2.80632	2.54993	2.7974	0.0683109	-0.869194	1.08203	2.73296	2.19929	-0.335095	2.01626	3.41233	0.933134	1.53679	1.23766	-0.639895	2.19494	1.59992	-1.1673	-0.544545	0.227614	2.05269	-1.21107	2.49228	0.0350568	0.864876	-0.51754	2.72763	0.841036	-0.865127	-0.16123
chr10-135008417-135008819	2.89703	-0.926513	2.93922	-2.11123	1.60357	-0.466597	3.64111	3.84741	2.76603	0.13077	3.81402	0.546399	1.13386	2.66377	-2.20019	2.79683	0.31137	3.45069	-0.0591345	-0.856623	-1.84912	1.36969	1.42598	2.83026	-0.342322	-0.463402	3.57988	2.4067	1.73779	0.060987	1.5914	2.91265	1.39055	2.07586	3.56649	-2.63793	3.39774	1.86895	-1.6912	2.84122	2.68474	3.73513	0.320018	3.01907	0.865021	1.90977	1.01287	0.984067	-0.565309	-1.90981	3.62305	2.77808	-1.74303	-0.577387	0.824309	2.82683	1.78327	-1.36007	1.30388	2.99956	2.74148	3.07313	3.86254	1.86033	2.04634	-0.170101	1.59474	-1.39618	3.14418	3.54734	-0.67308	2.50595	0.31277	1.52486	2.51008	2.37753	1.58985	3.33135	1.77205	2.79039	-0.190228	1.37275	-0.370538
chr10-13932842-13933247	-1.03291	0.0950571	-4.00423	-1.90213	-4.07643	-2.7785	2.05939	-2.24131	-3.16606	-3.86006	-4.03566	-2.73792	-3.51812	2.25523	-4.20633	-2.76653	-4.10403	-2.43867	-3.25642	-1.62041	-4.47533	-4.57952	-4.23871	-3.55861	-4.10142	-3.73476	-4.55316	-4.37438	-1.38923	-3.62091	-4.55783	-2.73021	-0.357308	-3.8033	-4.52236	-4.62979	-0.121221	-4.04353	1.29873	1.80139	-3.38924	-1.80868	-2.77371	-1.10446	-2.72117	-1.79835	1.34696	0.127224	-4.41063	0.914761	-3.31371	-2.50897	-4.258	-4.13597	0.143278	-4.38783	-4.41223	-4.30541	-4.47028	-4.23344	-0.066474	-4.11046	-4.85589	2.88057	-3.90133	-4.27277	-4.21316	-1.06136	-4.31209	-2.8591	-4.52232	1.08266	-4.1907	-4.15644	-3.1248	-2.0796	-4.39919	-4.5925	-4.42643	-4.72036	1.40125	-1.65257	-3.88748
chr1-3417081-3417275	1.15928	-0.329254	1.1211	-2.05618	0.72949	-0.78673	1.00496	3.9831	1.61929	0.200152	3.24665	2.92242	-0.610066	3.64185	-1.43	3.12564	-0.254129	2.33419	-1.06667	-1.03775	-0.175968	-0.704017	-2.99489	4.13583	-0.0361331	-1.1961	1.75314	2.94138	-0.02847	0.94376	-1.00157	1.10357	-0.080283	1.23806	-0.86086	-2.0687	3.89422	1.13403	-1.00987	2.84796	-0.434999	2.68839	-0.7993	0.0280143	-0.177589	3.81701	1.5708	2.30432	2.39399	-1.44319	3.62292	3.89352	-0.879295	1.36275	-0.488947	4.25417	-0.239789	-1.03032	0.178273	4.09475	1.98692	2.98203	3.35538	3.66556	2.89299	-0.365914	2.57895	-1.28561	2.6299	3.25531	-1.50369	-1.06905	1.45823	2.56229	-0.184468	2.7954	0.488183	3.12817	-1.04127	3.58394	-0.748929	-0.222694	-0.714178
chr6-29425885-29426320	2.44749	2.0784	1.27085	-0.315832	0.404284	-1.2244	-1.82256	1.62974	-0.812152	0.334841	2.2935	-0.815051	-0.540977	0.249475	-1.73533	1.55719	-0.0661708	1.12707	2.39893	-1.16472	-1.59613	1.95099	-0.907463	-0.422637	-0.410975	0.133061	2.13572	2.52575	0.396421	-1.11965	0.710244	0.223503	-0.623836	0.301131	-0.228212	-2.05519	0.68464	-0.22282	-1.54148	-1.14295	-2.20334	1.48072	-1.24318	0.523769	0.4036	2.17806	-0.530558	-0.244061	-0.665404	-4.37846	0.930208	1.96478	-1.43132	-2.88259	0.451266	3.18682	-0.784193	-1.11715	0.0168382	1.42411	0.769601	1.96366	0.183833	-2.39943	-1.09829	0.416557	1.78754	-1.03549	1.64161	2.13913	-1.97981	-0.181751	-1.07041	1.34711	-0.376547	1.92035	0.936225	1.54765	-0.6383	1.79824	-2.2111	1.33525	-0.565925
chr11-32354742-32355324	-4.19759	-0.613241	-2.95081	-1.21144	-4.96087	-3.53015	-1.09932	-2.38613	-3.14157	-4.35035	1.94379	-3.03597	-4.00295	-3.76823	-4.68473	2.92619	-4.90045	-3.77959	0.388973	-4.13891	-4.70102	-1.51842	-5.04149	-3.62673	-4.67228	-3.79576	-0.733291	-4.36342	-4.43331	-0.307994	-3.59433	-1.947	-1.96519	-2.98445	-0.942846	-4.78216	-3.39517	-4.14529	-3.59505	-3.58431	-3.781	-4.65109	-1.03759	-3.13425	-4.14909	-4.47082	-2.8815	-3.49485	-4.05289	-4.93034	-4.27922	0.775129	-4.16941	-4.21055	-2.70907	0.026705	-5.08184	-0.568272	-0.80228	-3.22758	-0.251049	0.551132	1.70375	-1.45691	-4.86768	-0.357384	-1.61175	-2.86511	-3.66158	0.824396	-4.54616	2.83105	-4.21367	-0.933012	-1.02824	-1.454	-3.05816	-4.49962	-4.82848	0.0725204	-4.71261	-4.40514	-1.59509
chr5-2094996-2095381	2.90704	-0.226312	1.5793	-2.08683	1.41278	-0.419134	1.94403	3.10359	2.88322	2.06242	3.49089	0.337557	-0.10372	2.93062	-1.99992	3.61491	1.1853	1.73394	2.11549	-1.04326	-0.976635	1.15366	-2.81722	2.14343	1.63164	-0.768866	3.11762	1.47624	1.29037	-1.11985	0.358764	2.25631	0.401377	2.63986	-1.68361	-2.35713	0.913986	1.24369	-1.37454	1.51754	1.45297	1.66139	-1.46343	0.311791	-0.531307	1.68156	-0.380863	0.132422	-0.617731	-2.07659	3.52113	0.0905407	-1.95357	-1.07644	-0.0167151	3.22135	1.57032	-1.81748	1.17978	3.41924	1.70042	2.84351	2.65807	0.512649	0.121399	-0.622677	3.18927	-0.023637	2.81525	3.55582	-1.25199	1.93796	-0.299849	1.86771	0.5852	1.54046	0.367004	2.22158	1.30607	3.09028	1.73503	2.92764	-0.7717
chr7-25891970-25892614	-2.09492	-3.66742	-4.16495	1.15865	-4.48969	-1.8021	1.93619	1.18798	-2.59755	-3.87116	1.80479	-3.94326	-3.98171	-3.55632	-3.70712	-3.82649	-0.296387	-2.57109	-3.58242	-2.97314	0.125773	0.391178	-4.13433	-3.25675	-1.09288	-0.931706	-2.83172	-0.23228	-3.97595	-2.53182	-3.79078	-3.00474	-1.90309	-2.83734	-4.13881	-3.55346	-0.0192746	-4.33339	0.101023	-3.61949	-2.88724	0.997249	-3.76663	-3.95191	-4.07908	-4.36029	-4.26725	-1.46655	-4.34305	-3.44121	-2.8484	0.836831	-3.82512	-3.05147	-4.08677	-3.17298	-4.21499	-4.39249	-2.46572	-3.46037	1.88935	-4.33264	1.66028	0.00689257	-4.15604	0.0475117	-4.19563	-4.09817	-3.34828	1.15595	-0.0506764	0.340578	-3.86336	-2.98613	0.681192	-3.09893	-4.19898	-4.37502	-4.19295	0.606142	-0.505163	-4.68834	-3.36159
chr3-147109426-147109784	-1.64848	-0.382017	-1.34064	0.768519	-2.03772	-0.716721	-0.827441	-0.590762	0.191276	-4.21662	1.26832	0.420032	-0.260217	-3.39402	-4.04833	1.82209	-3.8797	-0.752785	-0.579382	-3.49521	0.666119	1.24627	-4.68934	-0.332905	-1.90206	-1.76422	-0.471718	-3.58602	-0.0454608	0.156242	0.148274	-0.435968	-0.360066	-3.18304	-2.53461	-4.48354	-1.33464	-3.28115	0.558458	-3.08832	0.586894	-1.72006	-1.04835	-1.838	-0.968175	-3.8188	0.00273744	0.412225	-0.136389	0.266725	-0.762846	-0.448719	-3.8206	-3.22796	-2.78938	-0.347682	-3.87858	0.335786	-0.534779	-2.69608	-0.404919	-0.0166447	0.979932	0.515935	-0.206744	-3.21874	-3.00769	0.948932	-1.34127	-0.24432	-3.36686	2.87338	0.485849	-1.20021	1.42303	-0.175257	-2.80442	-3.29115	-1.1974	-1.67819	0.213046	0.345847	-2.75404
chr3-147111120-147112541	-2.50843	-1.10127	-1.06165	0.989551	-0.443782	-4.1079	0.714377	-4.22703	-4.44616	-2.88336	-3.33902	-4.139	-3.95127	-1.09255	-3.72874	-4.32216	-4.34548	-3.69635	-4.21493	-2.51428	-4.86473	1.89464	-4.90259	-3.20937	-3.76223	-3.3047	-4.07882	-2.75997	-1.00726	-0.667115	-3.81909	-3.46766	-0.334469	-4.14533	-1.41247	-3.52156	0.0423681	-4.26025	-4.24934	-3.42986	-3.94022	-1.13787	-4.25031	-0.592079	-1.90623	1.29887	-3.7057	-3.69537	-4.39191	-4.69372	0.304614	-3.21017	-3.85167	-2.52106	-2.22436	0.176927	-2.40509	-1.72899	-4.30858	-1.82686	-1.88196	-4.25177	-0.290006	-3.52004	-4.49012	-1.4846	-0.0681271	1.17757	-0.921512	1.05841	-0.704205	0.208306	-4.09374	-3.97545	-4.62506	-0.747927	-4.27205	-4.15144	-2.73618	-2.34639	-3.51377	-3.82417	-3.46028
chr2-162279686-162280741	-1.15788	-0.191651	0.141399	0.598447	-1.49078	0.676244	0.141839	-4.11494	-2.18436	-3.3634	1.83729	-0.246518	-0.612189	-0.956732	-1.13974	0.184492	-5.09388	-0.125764	-4.22842	-1.8418	0.484587	-0.256947	-2.2591	-2.1583	-0.99649	-1.80451	-2.0558	-0.498974	0.186892	0.551823	0.95806	-0.284028	0.162657	-2.2262	0.934714	-3.6525	-0.870192	-4.43847	-1.5264	-0.621206	1.77912	-4.69979	0.677796	-3.00127	-0.229269	-2.24427	-1.54166	-2.07543	-4.72021	0.242972	-4.54359	0.511901	-2.26653	-0.226014	1.05956	0.581156	-4.83545	-1.22111	0.512143	-0.817107	0.806137	0.171238	1.56231	0.947603	0.0660124	-0.57	0.339487	0.798666	0.102419	0.910171	-4.32581	2.19424	-4.91584	0.725542	0.633901	0.45859	-2.23765	-3.31564	-4.02942	-2.07681	-1.28337	-1.66963	-0.302003
chr6-168501903-168502341	-0.584225	-0.833644	0.670139	1.72413	0.135854	0.972352	0.203998	0.401346	0.422345	0.624516	2.83515	-2.67679	0.705154	-1.4418	0.21684	3.80983	1.43604	-0.0760695	0.84754	0.0137943	1.80597	2.06079	-5.23604	-3.72141	-1.61215	0.690314	0.694006	-1.24163	1.37798	1.12091	1.11368	0.0894532	0.678842	-0.996649	1.56228	-5.00447	-0.289234	-4.86341	0.581074	-4.02621	2.34206	-1.68131	1.22672	0.860618	-2.12863	1.34894	-3.80035	-2.5036	-4.64867	2.07659	1.33627	1.2635	1.84066	-0.987698	1.5984	1.08292	-3.65798	0.814042	1.55425	1.99742	1.58503	0.622673	2.21517	-0.590573	-2.65344	-0.70924	-0.116463	1.38987	1.45377	1.51397	2.29743	2.89297	-1.70143	0.538962	3.24559	1.31493	0.485263	-0.277342	-4.47223	0.722474	-4.23285	-0.0466122	0.428679
chr3-52351355-52351963	-0.464724	-1.5329	-0.75478	-2.77753	-3.34428	-3.66892	0.54763	-2.03145	0.127063	0.140284	2.02166	-3.0041	-2.49925	-3.50116	-1.04988	-3.86164	-1.37979	-2.00143	-1.13916	-1.27254	-3.3534	-3.21507	-4.8146	-2.86886	-2.08565	-0.206174	-1.85418	-3.02999	-3.17547	1.29498	0.836234	-1.21541	-2.74256	-3.24878	-4.00502	-4.17978	-3.11513	-3.93287	1.90135	-4.11839	-3.0911	-3.22967	-3.46315	-2.23171	-0.77824	-0.306999	-3.35907	1.04397	-2.81043	1.75974	0.0613544	-0.135123	-2.40033	-1.25158	-2.77097	1.10124	-3.57837	-2.10153	-2.00471	0.901647	-1.82766	0.448023	1.8445	2.96845	-3.85953	0.630832	-0.615338	-1.61158	-2.65537	0.128101	-3.40763	-3.80563	-2.86885	-3.38439	-2.24895	1.42557	-2.68698	-1.9326	-4.2139	-2.51591	-3.21081	-2.24536	-0.974429
chr10-93390311-93390387	3.36829	3.42723	0.623321	-1.69349	0.521862	3.37971	3.31466	3.64556	3.60118	-0.701462	3.21795	-0.492437	0.415379	3.34636	1.34164	3.23643	-2.38116	3.47378	-0.408677	2.88571	-2.08227	1.18901	3.57243	2.97054	0.445612	-0.229374	3.17216	1.36326	-0.282072	1.59155	-2.22868	3.59902	3.61689	2.7457	0.28139	-2.38978	0.38848	2.15335	-1.17151	2.63938	-1.83108	0.956775	-0.763518	1.67876	0.448985	0.766376	3.60579	3.10757	3.50102	-0.173947	3.31239	3.10478	0.0584985	3.39241	-2.70971	-0.51316	3.64987	-1.51451	1.69626	2.21642	-1.92478	3.09025	3.20119	3.56723	2.91754	3.53991	-0.405861	-0.232198	0.342684	2.91258	-1.24953	3.46235	3.5048	-0.884814	0.945656	2.3264	-0.0794503	3.79979	-1.13592	2.63821	2.56209	-0.235988	1.14523
chr16-54968727-54969146	-1.97345	-2.41486	-2.55623	-3.24281	-3.93202	-3.45813	0.848465	-3.87535	-2.9401	-1.22123	-4.41118	-3.25274	0.691694	-3.79534	-3.03842	2.55599	-3.34401	-1.85374	-3.25838	0.540009	-4.5362	-4.16578	2.37126	0.93773	0.114647	-2.92553	1.1191	-1.0745	-3.06705	-0.671385	-4.11673	-2.70508	-3.75386	-3.15733	-3.67579	-3.83633	0.638213	-3.99969	-0.930161	1.12749	-2.0741	-3.07038	-2.29109	-2.98461	-2.51	-3.70668	0.204061	0.483981	0.64106	0.144001	-3.62704	-4.12068	-1.01932	-4.00797	-3.68818	-4.01878	-4.37997	0.202794	-3.67701	-3.98765	-3.65632	-4.28773	-4.04759	2.57382	-3.80353	-0.263297	-3.40657	-0.494435	-3.85242	-3.89002	-3.89524	-3.85083	-4.03784	-3.22228	-4.00891	-3.82744	-2.14043	-4.07533	-4.12828	-3.71236	-3.88975	-0.00831776	-1.16702
chr2-72370328-72370665	-0.752911	-0.845478	0.613129	-5.10458	-0.197499	1.38216	0.422105	-5.48494	0.913724	0.250983	1.90831	0.170257	-4.78917	1.85992	0.987502	-4.63803	-5.40674	0.140879	-0.946454	1.19301	-4.90495	-5.4978	-5.62485	1.52754	-4.12197	0.161426	1.10576	-1.09718	-0.945599	-3.80959	1.461	-0.0294748	0.977238	1.3983	-5.61635	-5.28379	0.475754	1.7881	0.669472	1.69144	2.54862	-0.146768	-0.143816	1.02211	0.668143	0.0230212	2.51884	0.673992	1.20828	0.411641	2.51633	-0.465343	-0.711554	2.16595	2.02346	-0.0406748	0.250847	-5.24792	-1.6393	2.20175	1.72781	0.89439	-4.48831	1.96463	1.3179	-4.59718	1.22083	-5.43381	-0.738947	1.11991	1.49576	1.06187	-3.18321	-0.585593	-0.371635	1.49565	-2.3985	-5.72009	-4.69725	0.826052	0.613945	1.11298	-0.663222
chr10-82295502-82296191	-0.718174	-2.79516	1.08062	-3.33741	-1.0921	-1.76521	-3.99715	-0.21676	-2.013	-2.38757	-0.341804	-1.71438	-1.99841	1.60664	-2.66175	-3.97889	0.746338	-1.24603	-1.88013	-0.662107	-0.535031	-2.84492	-0.277994	-0.518909	-1.52675	-0.526906	0.379506	0.907787	-3.08233	0.456457	-2.70813	-0.494662	-1.64057	-0.526712	1.49099	-3.60557	-1.70987	-3.12667	1.2603	0.639403	-0.49622	-2.74013	-2.34975	-3.08023	-0.319068	-4.24248	-4.19953	-2.02559	-0.511391	-3.20346	-4.40036	0.437825	-0.780938	0.695338	-0.397063	-2.21675	-2.71398	-3.14761	-0.61308	-3.5647	-0.830844	1.02549	0.369522	-2.44403	-2.0924	-0.669802	-3.07224	-3.71177	1.71284	1.27109	-3.1398	1.1993	-2.49079	-1.84961	-2.38044	-2.39829	-1.87251	-0.623102	-3.04421	-3.06446	1.59636	-1.99263	-2.4315
chr21-36577539-36577638	-2.21101	0.327418	1.09888	2.6452	-3.55052	-0.221542	-1.69338	2.51085	1.53533	-2.2233	0.348736	1.72814	0.123323	-0.994944	0.886718	-3.29512	-3.95893	-3.08713	-0.900398	1.90949	3.01896	2.67809	0.757423	-0.833277	0.759165	-1.80807	1.70483	0.557837	-0.730005	0.634755	2.42617	1.08729	1.97331	1.87893	0.670842	-5.66861	-1.70566	3.05626	1.30032	-3.45847	-3.41769	0.0921504	2.12057	0.764416	-0.573786	3.07656	-2.48788	-2.10427	-1.80703	2.85311	-2.26543	-1.88658	-0.654391	2.52191	2.26696	1.87801	3.04573	0.95358	3.10256	1.14619	0.336463	0.974705	2.59867	-4.38974	-3.40245	-3.78709	2.5669	1.81604	-1.3923	2.58582	0.444483	3.66994	0.0893095	1.11002	2.78789	2.50988	-0.375588	3.42824	0.236975	0.896898	-1.96044	-2.94546	1.26679
chr10-130063978-130064296	-0.901486	-3.32685	-2.05365	-1.33169	1.24053	-1.5037	-0.618986	-0.984492	0.812102	0.47954	2.55204	-0.539138	-0.446587	0.301691	-3.39149	3.70348	-1.81023	-1.59302	0.278984	-1.48592	-1.69809	-0.960802	-2.57999	0.264744	-1.02522	-1.55398	-0.534537	-2.6039	0.653844	-2.38139	0.161341	-1.14338	-1.20197	-0.522342	-2.97395	-3.47163	-0.17759	-1.39666	-3.54466	-2.33038	-2.65665	0.371696	-2.60708	-1.15287	-2.81978	0.220325	-3.78329	-2.17463	-1.48781	1.28073	2.47453	-2.21726	-3.31012	-1.47982	-0.880603	0.391923	-1.72502	-2.54817	0.917299	2.99211	0.950863	-0.644057	1.63992	-3.6815	-2.473	-0.410555	-0.863296	1.08471	0.459958	1.41547	-2.99556	0.17	-0.500048	1.42787	1.97707	0.0216529	-1.47161	1.13629	-2.39883	-0.414099	-0.323904	-0.428983	-1.92028
chr3-147087225-147087702	-1.45426	-3.09123	-3.52069	-4.06891	-0.174503	-1.64601	-3.52407	-0.591456	0.522685	-2.10849	-4.79312	-4.78235	-2.85963	0.322989	-4.50038	-4.90583	-2.76563	-4.18068	-5.01866	-2.87866	-2.44235	0.410088	-2.0017	-1.76634	-3.93872	-2.22648	-0.512823	-3.84543	0.329917	-3.23446	-0.0281836	-0.638856	-1.8134	-2.1147	-5.11733	-4.46075	-3.40545	-0.570501	-1.57776	-0.301542	-2.39059	-1.51571	-1.34549	-0.611037	-4.28757	0.7875	0.447579	-1.63525	-1.22202	0.749092	1.54252	-0.142361	-4.61864	-1.31925	0.703782	0.242568	-2.92253	-0.413124	-2.23999	1.20825	-0.243176	-2.49661	2.52133	1.79655	1.2989	-3.60157	-0.718108	1.30276	-1.45724	-0.217892	-1.24451	3.21518	-4.00183	1.34756	1.64183	0.98012	-3.07542	-1.89761	0.797909	-1.25078	-0.533022	-0.859223	-3.59734
chr7-128550623-128551065	1.22228	1.82705	2.10471	1.83767	1.77123	0.839448	-0.444663	-1.75524	1.88016	-0.162433	3.39644	0.899135	1.64209	2.06846	-1.04917	3.90637	2.17887	1.48815	2.37135	0.131261	2.35702	2.55679	-4.03509	1.12573	1.73815	1.36053	1.33676	0.706343	0.914048	3.09773	2.86352	1.08775	1.00675	0.404659	1.23085	-1.84434	0.592562	-0.71042	1.36827	1.20665	1.8083	1.35651	1.50659	2.11142	1.07238	2.99311	-1.18703	1.37064	-0.801143	0.645239	2.8215	1.77867	0.808472	-0.282435	2.63882	1.90523	-2.40021	0.862254	1.1768	2.2768	2.76048	2.42049	2.77456	0.725076	2.10392	0.195881	1.2285	3.24639	1.66552	2.71004	-0.646642	3.6053	0.583045	2.83911	0.135064	2.18657	1.27105	2.97899	0.972211	2.72436	-1.43837	0.933269	1.42464
chr7-27150262-27150598	0.496292	-0.52155	2.3315	0.314495	-1.31098	0.535556	-0.791169	-2.04156	0.850916	-0.0605665	-2.20557	2.75947	0.0956183	-1.02225	2.35739	-3.43125	-1.93544	0.101849	-1.78773	1.92813	-2.34225	-2.08269	-4.62277	-1.55666	0.542034	-0.973248	1.12198	-0.305656	0.445999	-1.19984	2.19711	1.56046	2.16379	1.67638	-1.56806	-2.07746	-0.809638	1.03365	2.90385	-1.38079	-1.34682	-0.985955	-1.4407	1.68224	0.160005	-2.61809	0.631244	-0.901177	-0.681455	3.20641	-3.51509	-1.55798	-1.04125	-1.81697	2.33557	2.30854	3.14457	-0.739607	1.2172	0.238286	-1.67544	-2.01645	1.72234	2.87859	-0.913716	-0.909726	-0.0587999	-1.99266	-1.09895	-2.22843	-1.08304	-2.96152	-1.33368	-1.8053	0.759027	1.94195	-1.10509	-2.25414	0.193453	0.029117	2.5255	-1.34044	0.266268
chr6-31148332-31148748	0.528038	0.8415	-0.618959	1.98744	0.549893	-0.482229	-1.7123	2.19052	1.92778	1.11935	3.20995	1.34975	1.06622	-0.234334	2.38276	3.16652	-1.32251	0.222733	1.41824	2.01135	0.202252	-0.00893191	2.70631	2.11247	1.17628	2.31665	1.35018	1.23166	1.11766	1.8832	2.0167	-0.00401088	1.74622	1.42668	0.0328146	1.94107	1.50142	1.15944	1.76299	0.716395	3.35886	1.83816	-0.746773	1.96814	0.735893	-0.422846	-2.25219	0.278182	0.524163	3.1016	3.20923	1.49911	1.88183	-0.00786367	2.07135	1.78519	-0.383648	1.09051	1.54092	2.57999	1.59977	0.401994	2.14312	2.91221	1.99065	0.38574	-2.60811	1.46329	1.80171	2.13139	1.35826	3.6077	2.16048	1.46621	2.32724	0.624895	-0.470264	3.06539	3.07967	-0.980093	1.82535	1.54643	0.450005
chr5-140207460-140207636	-0.832747	-2.30475	-0.658724	-2.45227	0.102799	-1.15992	-2.01698	0.284428	-1.48535	0.32855	-1.81041	-2.69584	-2.253	0.171722	-3.0352	3.51459	0.178801	-0.898983	-2.80644	-2.53274	-1.043	-1.48689	3.20755	-2.70941	-1.26461	-2.44878	-0.211421	-1.15815	0.207223	-2.24206	-0.143316	-0.815065	-2.42748	0.520586	-2.91632	-3.09238	-1.57039	-1.1421	-1.66249	-2.12727	-0.875995	1.19198	-2.57742	-0.215784	-2.37589	0.9053	-1.94513	-1.45047	0.565708	-3.41943	1.01944	-2.18828	-3.12398	-2.26941	-0.572213	1.42541	-1.2949	-2.95906	0.815309	2.12468	-0.202601	0.541447	-2.51	2.6919	-1.23268	-2.18368	0.873891	-1.46122	-1.31577	0.106895	-2.49926	-1.23867	-1.71235	1.22932	-2.65349	0.235922	-1.3726	0.804063	-1.20064	-0.880698	-1.98505	-0.74253	-2.52659
chr6-24877462-24877729	2.84869	1.23049	0.573638	-2.56014	3.75847	-0.970239	-1.28316	3.47335	-0.190024	1.7226	2.57396	0.90782	-0.736066	1.47987	-1.86449	3.7137	-0.996354	1.07529	-0.0514493	-2.11206	-2.03122	1.05298	-1.56177	2.80531	0.898516	-0.530903	2.57661	0.999889	0.430586	-1.05128	-1.41034	0.276592	1.23011	1.1151	-0.553612	2.68678	1.70911	1.12387	-1.53264	1.93328	-0.0253441	0.302347	-1.34082	-0.7211	0.208009	2.29549	-1.92026	2.10768	-1.12311	-3.07401	2.03917	0.98331	-1.57704	-0.877892	-2.1022	1.94319	1.33011	-2.14474	1.3704	3.87835	1.042	1.93004	2.121	-1.48567	-0.0200025	3.10054	0.0341558	0.157785	0.569899	3.13668	-2.74272	1.68431	-0.653564	-0.274429	-1.08569	1.80707	-0.0343584	1.39465	-1.80257	3.32172	-0.39553	-0.141552	-0.670313
chr2-236772900-236773260	1.23498	-0.214092	2.67102	2.80187	2.43022	2.18152	2.86495	-2.55118	2.60292	1.23301	0.452899	-0.864531	-0.375519	-1.30953	1.76613	1.19068	0.576625	-0.232995	0.108545	-0.157648	3.10357	0.556995	-3.48949	-0.869714	0.792482	1.31327	-0.98225	2.43048	2.36895	2.40972	1.60696	1.87764	2.52289	-1.0993	-1.85732	-2.41359	1.62249	-0.403907	1.8298	-1.54595	-1.19626	0.472682	2.63556	2.09427	1.48097	2.83926	-1.69055	1.5697	-0.680463	3.19538	-3.185	-1.27598	-1.18695	2.80126	2.22184	1.88727	2.32376	2.38105	2.41564	1.84359	2.7689	0.38007	3.08811	2.75608	-1.09547	1.90818	2.14814	-1.78793	0.803932	3.41984	-2.20737	3.64757	2.57233	2.87409	3.79204	2.84698	2.00422	3.55783	-2.40602	2.77231	2.96934	2.01626	1.68721
chr4-111558988-111559355	-1.01448	-0.171797	-0.879586	1.83287	-0.0757341	1.54679	-0.499464	1.71705	1.392	-1.95122	2.62761	2.0374	0.26997	2.11111	-3.4621	-3.32529	-0.232955	0.208994	-1.21625	0.00832865	0.9617	1.46718	-2.98177	1.84585	-0.788466	-1.67847	0.595522	-1.27767	0.92487	0.826685	-1.62834	0.604919	1.3492	1.21658	-0.180279	-1.34183	-0.272365	-1.40056	-1.06795	0.00264551	0.523034	0.958329	-0.50949	0.285725	-0.993269	0.738542	1.43262	0.77784	0.466519	2.97248	2.58526	1.41853	-3.37866	2.71082	-1.09557	0.862728	1.47191	1.01695	-0.660815	1.88447	1.71945	-2.73176	-0.442322	-1.88274	1.16497	-0.255671	1.45808	-0.146739	1.38002	0.0557851	-0.779722	3.67361	1.2432	1.1076	2.52754	0.539314	-1.68154	-1.68983	-1.01468	0.251266	1.10425	0.705955	-0.781199
chr3-27755970-27756661	-1.50017	-0.905223	-2.618	-2.73676	-2.01803	-2.53639	-1.5241	-3.01567	-0.69407	-2.21422	2.68293	-2.3357	-2.30945	-0.998525	-3.16566	-2.54779	-2.49408	-3.13085	0.548075	-2.32819	-3.06566	-1.50444	-4.34565	-2.80394	-3.14629	-2.47428	-0.587051	-3.13386	-0.158466	-2.4294	-1.85626	-0.481421	-0.758389	-2.52358	-2.96356	-3.51335	-3.39727	-3.76517	-0.901363	-3.02105	-2.94368	-1.20695	-1.90785	-0.637725	-3.24304	-0.164943	-1.88031	-1.38594	-1.28153	-3.28849	-0.0446469	0.125687	-3.47796	-0.211913	-1.956	0.154661	-2.56689	-3.43938	0.698523	-1.63262	0.427296	-3.59875	-3.79019	3.06494	-4.12705	-1.21718	-1.00969	-1.66068	-0.719069	1.05072	-1.95312	1.07497	-2.63133	-0.425738	-0.417142	-1.1827	-2.34576	-0.964723	-1.61427	-1.50128	-1.92938	-1.31519	-2.42642
chr14-101520078-101520662	1.60571	-0.839571	-0.0503716	-2.02081	0.0117907	-1.48114	-1.8369	1.99533	-0.353971	0.323744	2.4763	-1.05861	-0.981092	1.82221	-2.43381	3.47347	-0.705051	1.38523	0.962475	-1.58833	-1.8977	-0.0161784	-0.516156	-0.579517	-0.167448	-1.12921	0.680781	0.404727	-0.169848	-0.764279	-0.909731	-0.368969	-0.906052	-0.520585	-1.40607	-3.38479	0.679713	-1.58596	-1.85734	0.698403	-1.16649	0.183046	-1.27268	-0.685016	-0.863865	1.71714	-2.44054	-0.296641	-1.56268	-2.64683	1.88934	0.878435	-1.7402	1.20317	-1.46586	2.42664	-1.6471	-1.50018	-0.548588	3.07948	1.99023	0.848779	1.97255	0.726345	0.0544782	-0.721153	1.07152	-1.27636	1.78717	2.99064	-2.02584	0.092975	-1.51542	0.346538	0.198325	-0.620217	0.39949	1.80016	-2.3585	0.59229	-1.45177	-0.947172	-0.939418
chr5-35991382-35991979	-0.0763797	0.648435	-0.258177	-0.321757	0.274763	-1.58184	-1.77943	0.437783	-1.38644	-0.813535	1.24085	-1.97585	0.127539	-0.734235	-0.899009	-3.25618	-2.51175	0.624983	1.42909	-2.35558	-2.79529	-0.161804	-4.98097	-1.47947	-1.21667	-1.40153	-0.671932	-0.0557651	1.07364	1.1191	-3.55814	-1.51343	-1.53343	-0.454068	-0.056337	1.70773	-0.783032	-2.89182	1.26524	-0.914081	-1.92228	1.59985	-1.45854	-1.90286	0.0613471	1.79933	-3.64319	-1.70967	0.004957	-3.427	2.84485	1.22994	0.170369	-2.80415	-0.663833	1.42026	-3.4986	0.142554	0.54958	2.26246	1.3352	0.408456	1.46219	-2.42047	0.66971	-0.461693	-2.0625	1.92714	-0.263886	1.20014	-3.59536	0.75204	-2.13373	2.34024	-2.69246	-1.06829	0.407405	-1.23154	-1.70383	1.13074	-3.70686	-0.147952	0.563654
chr21-38082613-38083149	-0.78775	-0.154095	-4.27022	-3.07031	-4.63025	-3.69811	-0.814337	-3.14256	0.104834	-3.45732	-1.52844	-3.06784	-3.66462	-1.99982	-4.14577	2.15532	-0.838079	-3.9793	-1.62865	-2.5252	-4.92161	-2.86308	-4.51946	0.13779	-3.87788	-3.74998	-0.0231323	-0.86806	0.52874	0.737135	1.058	-2.18447	-4.08721	-3.79435	-3.3634	-4.75183	0.730349	-3.89003	-1.89863	0.142851	-2.5317	0.502664	-0.485084	-2.5018	-2.29891	-1.89415	3.03572	-1.28828	-4.01755	3.09612	-4.57235	-4.78123	-4.05437	3.45672	0.0668982	0.728172	0.0200603	-2.4573	1.93296	-0.495395	1.09392	-3.99147	0.615428	1.79021	-4.69113	-0.393294	-1.24841	0.132052	-4.11735	0.663232	-3.22358	-2.62183	1.40902	-1.33925	-3.73803	1.73367	-0.0307415	3.40127	-0.978428	-0.740206	-3.5745	0.848935	-3.50953
chr6-1524166-1524618	-0.686236	-0.453518	-1.83858	1.66329	-2.97811	1.74157	-2.48094	2.04026	-1.29917	-3.02233	3.04101	1.22991	-1.05784	-0.363098	-2.54831	2.21545	-2.09992	-0.983242	0.194802	-1.97094	-2.76715	0.952302	-4.45693	-0.356285	-1.71477	-0.218676	-1.69985	-0.850928	1.36317	1.6144	1.56654	-1.28289	0.208714	-0.562554	-1.12767	-3.32711	-0.50663	0.809133	1.99355	-0.843595	-1.16076	-1.13771	-1.21209	-2.41034	-1.08841	-2.79484	-1.96306	-1.17042	-2.23116	0.0981279	-2.19485	1.73535	-1.89604	-0.403577	1.47867	-1.83914	-1.3918	-1.37033	-1.5552	0.603874	-1.19541	1.7752	0.279087	-0.764048	-1.77044	-1.49674	-2.08124	-0.637958	-2.025	1.60014	-2.77152	3.24163	-0.185601	-2.47011	1.36631	-1.57876	0.145697	-2.51744	-3.19677	1.49707	-1.77069	-1.07861	0.587164
chr8-142295325-142295774	2.78557	-0.682335	3.85337	-2.20136	4.02955	-0.0661138	3.64012	3.87852	3.81182	0.15356	3.91111	1.60229	0.085254	3.82704	-1.5125	2.74434	-0.39077	3.78816	3.37905	-0.398003	0.135425	1.89614	2.97039	2.44091	0.257187	-0.756167	1.49671	1.4979	0.124106	1.90403	-0.742094	1.22246	0.0190108	2.12701	1.5127	-2.27243	0.369409	0.0906582	-0.493714	2.8441	1.87969	3.34258	-0.388234	2.28723	-0.979505	2.5463	-1.01289	3.1325	-1.47102	-0.761531	3.52354	3.58226	-1.80427	3.21462	1.57386	4.06285	0.279778	-1.45473	0.369879	2.53559	1.24975	3.52044	3.3105	4.35953	-0.750102	3.29386	1.70253	0.589232	1.58972	3.68351	-0.572539	3.08928	3.44266	2.43375	2.0764	0.333166	-0.406137	1.60402	-0.0875981	3.1698	-0.960307	-1.02027	-1.01376
chr2-119609429-119611362	-1.46735	0.448506	1.02135	0.808785	0.697937	-0.87509	1.5266	1.81103	1.37177	0.815521	2.21938	1.76622	0.453537	1.99951	-1.39646	0.99282	0.766947	-1.57442	0.483209	0.515385	1.11111	-0.988507	-0.0840066	-1.58856	-0.394164	-0.618223	0.82615	0.346106	1.11362	1.54793	0.77612	-0.523753	1.61566	1.35661	1.72509	-0.590071	0.856765	-3.26765	0.571658	-1.13948	2.43615	-2.17577	1.01018	1.40185	0.550428	1.44367	-3.15268	-0.926123	-1.1703	0.22474	-0.675143	0.795047	-2.95062	1.99943	0.0594725	-0.486386	1.70337	-0.232559	1.72907	-1.59928	1.46667	-0.929629	2.12964	1.56448	-3.80335	-0.878407	0.394849	1.05871	1.10724	2.01091	-2.52339	2.48992	-2.07552	2.03291	2.29753	-1.24657	-3.03475	-2.0941	-2.20237	1.00579	-0.217269	0.780066	-1.44316
chr8-101348456-101348501	0.312896	0.692641	-1.41582	-0.748534	-0.545701	-1.44053	-1.16292	0.0792495	-0.430745	-1.38019	1.22878	-2.18168	-1.73437	-3.64577	0.412452	1.17554	1.33077	-1.41132	-2.17442	0.0392117	-1.91454	-2.48108	-4.96494	-0.867175	-1.35144	-1.50659	-1.76557	2.20624	-0.906113	1.83956	2.73544	-0.483362	-1.33888	-3.28759	2.40946	-4.15891	-0.975029	-2.31929	2.09546	-2.74736	-2.63636	-2.5136	-0.850895	0.806043	-1.2097	2.56226	-2.11003	-0.249027	-2.43041	-3.26322	-4.84794	2.53684	-0.00213451	-3.06588	-3.28425	0.81644	-1.36207	-1.47452	-1.61548	0.98901	1.16094	2.12683	2.36617	3.07867	-2.7132	-1.15538	-1.99961	-2.34463	-1.25539	2.95307	-3.35145	3.11507	0.112409	-1.82346	0.715266	-2.63059	-1.66528	0.528972	-2.4658	2.84402	-3.77384	-2.19592	-0.768153
chr5-3603227-3603280	-1.48558	-4.94252	-0.749197	1.94791	1.48358	-0.236035	1.62959	-3.69939	0.231272	0.74895	3.39228	0.986296	0.672993	-2.78054	1.74592	4.36739	1.26137	0.170926	0.771971	1.63991	2.44657	0.0278298	-4.89388	-4.30065	-3.83439	0.686566	0.957512	0.556007	-0.333365	0.306547	1.61989	0.529289	1.67058	-1.85964	2.33578	-5.34311	0.841179	0.0484332	1.63274	1.5927	3.2132	-4.10445	1.15687	0.573032	-1.83536	-5.28202	1.07968	0.115551	1.14317	2.44699	-3.86723	1.35272	0.208439	0.937414	0.383392	1.17206	-3.96115	1.26102	1.03978	-3.03225	1.36145	-0.993384	2.42013	1.29669	-1.75202	0.115434	1.39258	1.15446	1.00436	1.39763	0.415477	3.64706	-3.88889	-3.81135	4.10432	-4.86531	-4.70429	-3.17033	-4.5817	0.647	1.9641	-0.548385	-0.596705
chr1-3128606-3129969	1.68803	-0.379293	-0.0476585	-1.71124	2.21636	-0.820483	0.765677	1.75082	0.222833	-0.160222	2.37818	-0.0751727	1.50037	2.21792	-1.90129	2.85669	-0.363302	2.07622	1.67549	-1.10749	1.88215	-0.215164	-1.28149	3.04127	1.17091	-1.18642	2.09032	1.69042	1.86939	1.08515	-0.166031	1.32671	-0.528094	0.513615	-0.513724	-2.31309	2.8735	-0.308927	-1.07122	2.9262	1.61545	1.03429	-0.358935	0.250806	0.280297	2.3371	3.5169	2.1832	-1.11832	-1.89316	2.56935	1.84834	-1.07786	2.9209	-0.57174	2.84383	-0.327187	-1.19885	-0.0324934	1.99518	0.91594	0.658631	1.84584	3.42273	2.25218	2.481	2.07965	0.587997	0.924503	2.46984	-1.97053	2.41699	-1.11976	1.2163	-0.710069	0.643716	0.643555	1.38847	-1.45929	2.51004	-0.469327	2.09659	-0.780767
chr5-43044573-43044703	1.68869	1.52217	2.21608	1.1522	0.208825	2.92905	3.02854	-2.83328	2.35906	-0.827285	-1.96819	2.27098	1.63395	-1.61565	-0.79872	-3.98042	-0.633854	-0.986709	0.786176	1.52451	0.140726	-0.793718	-4.19199	3.01414	1.09227	0.20204	2.03318	1.86538	1.30675	3.36293	1.82574	1.10745	2.59236	2.03642	2.45966	-3.92411	2.1597	0.187265	1.7748	-2.16683	-1.95981	-0.129706	0.896964	1.75491	1.01082	2.78515	3.07354	3.03575	1.85568	2.39541	2.22226	-0.74181	0.983447	3.26959	1.75201	2.01852	1.3931	1.73418	-2.48615	1.30687	1.98675	0.190175	1.67386	2.83582	-2.52729	2.70664	0.815267	2.46307	0.828128	1.15235	1.63218	1.43198	-1.37346	2.44906	1.68018	1.79763	1.20583	2.66915	-0.36422	-1.43527	-2.13246	3.06856	1.34868
chr6-72298242-72298704	-0.147307	-0.0769048	-1.22964	-1.06021	0.369794	-2.89851	-2.96451	0.907742	-1.69931	0.481256	2.3822	-2.52885	-1.46392	-1.45348	-3.25924	3.12133	-1.46535	-0.891053	-2.28753	-1.95794	-2.29179	1.06923	-1.1852	-0.0490011	-1.43497	-1.26301	0.726699	-1.08048	-0.715368	-0.311614	0.683435	-1.2822	-2.57227	-0.0824305	-1.56797	-3.93094	-0.628506	0.0970587	-0.343105	-0.143588	-0.633384	1.20861	-2.1234	0.612554	-2.22902	1.6098	-1.73791	-1.58296	-1.77754	-3.65947	2.10188	-1.24408	-2.08002	-2.90248	0.851127	0.824347	-0.788022	-1.71448	-0.0132311	2.23294	0.440442	1.03882	0.304853	-1.08371	1.01521	-1.56181	-0.104773	-1.2487	1.26566	0.920879	-0.999563	-2.56281	-2.25184	1.00664	0.962656	0.720699	-0.0850998	2.55413	-0.638102	0.392708	-2.58707	-2.25375	0.140965
chr1-156814901-156815274	-1.48019	-1.45027	-2.18484	-1.982	-1.036	-1.4005	0.0269629	-0.430812	-2.60769	-1.73682	3.13214	-3.0147	-0.694263	0.957921	-3.7653	3.81447	-2.58583	0.53968	-0.335943	-4.00151	0.855515	-2.76481	-5.01692	-3.07206	-1.76399	-0.390835	-1.19123	-2.97716	-1.24287	0.881722	-1.01781	-1.963	-1.39079	-2.55252	-2.61887	-4.04694	-3.21534	-4.23894	0.437898	-3.2542	0.20732	-2.92433	-3.00541	0.068255	0.0671959	0.234444	-3.1785	-0.574054	-2.99576	-3.9052	2.66492	1.3615	-3.79818	-2.7491	-0.780069	0.502548	-3.7948	-4.14619	1.12244	0.19686	-2.18762	-0.37203	2.60098	1.92585	-0.0944507	-2.72908	0.931854	0.143821	0.165352	1.19388	-2.41444	0.0857668	-1.14162	-0.852421	-2.26652	0.848833	-3.81959	-3.34818	-2.91146	-1.09215	-3.08542	-1.48002	-2.87988
chr21-47716443-47716529	-2.18293	0.0357565	-1.5099	1.06608	-2.36825	-1.69091	0.492894	1.88402	3.13997	-1.29024	1.03063	3.06019	-1.79255	0.441653	-2.05088	-0.608327	-1.68555	-1.35231	-0.46685	1.21139	-3.75361	1.37808	-4.32901	-3.22498	-2.37475	-1.6082	1.40817	-1.98528	-0.777114	0.35687	-0.535345	-1.17695	1.74791	3.03463	-1.59013	-3.20331	-2.41983	-2.24656	0.385548	-2.77866	-3.39952	-2.67077	-2.63799	-0.180146	1.75297	2.56821	-3.44255	1.60706	-2.03076	-0.0269609	2.51923	-1.06823	-2.34355	0.0339342	2.92045	3.41256	-3.59933	-1.69409	-3.31153	-4.03612	1.0992	-3.12424	-3.75027	-1.30511	-1.05075	-0.781894	1.81457	-1.61025	1.91413	1.15549	-2.60756	2.87301	-0.394911	1.84066	-1.53564	-2.20915	-0.685749	1.33859	-2.59989	1.88418	-2.97423	3.23446	-2.25982
chr2-176973688-176974060	-1.48967	-0.901814	-0.10047	1.08273	-2.09436	0.993207	0.428425	1.06348	0.788947	-3.722	1.76031	1.25453	0.561902	1.50245	1.48004	2.74235	0.203755	-0.27361	-0.341416	0.741237	-1.30883	1.64805	-2.2275	0.999257	-0.601264	-0.89973	-0.0606726	-2.33073	0.140188	0.103736	0.549066	-2.36462	0.493044	-3.55189	0.822813	-3.95337	0.221549	-3.51611	1.01047	-2.4526	-3.56182	0.905326	-0.35136	-1.64744	-0.610463	1.93579	-2.70539	0.140271	-0.126601	2.34163	3.30458	0.217783	-0.83235	2.36699	1.58579	0.746604	0.994271	-0.0502725	-0.0165322	1.86006	1.06933	0.0328719	2.31908	1.87533	-3.06272	-0.355045	0.691299	1.21806	-0.103833	1.37201	0.0578531	2.59666	0.100585	1.63193	0.294455	-0.125017	-0.727364	0.0994372	-4.31381	0.16441	1.60447	0.622551	-0.589086
chr17-9807917-9808824	2.60445	-0.272345	0.999586	-2.03243	0.860475	0.518324	1.23883	3.43548	2.27724	2.1571	2.47851	0.112647	-1.15856	2.3622	-1.22123	1.77507	-1.03975	2.3957	-0.0140874	-0.460855	-0.0978596	1.95172	0.068954	0.686867	-0.493772	-0.354039	1.83371	1.72553	0.619541	-1.09853	0.642912	1.80659	0.117242	0.734223	-1.00674	-1.39958	0.0391881	0.486547	-1.34669	0.380428	-0.221205	2.15541	-0.411509	0.681937	-1.1429	2.04353	-1.27495	-0.471478	-1.22357	-2.41035	3.09787	0.0197014	-0.500384	-0.991473	-0.630401	3.41114	0.798947	-0.635237	0.250364	3.16295	1.53928	1.85275	1.42668	-0.493562	-0.232825	0.806086	1.91885	-0.470578	2.32819	3.50627	-1.61869	0.252134	-0.734585	1.17464	0.508527	1.10527	-0.431319	0.809507	-0.541432	2.78371	0.51659	-0.480842	-0.20029
chr1-146649842-146649851	-0.992326	-0.303051	0.121532	0.871939	-2.68272	-2.51539	-1.09232	-3.3943	-2.60744	1.72676	-0.257695	-2.48346	0.48019	-2.63424	-2.96988	2.25687	-0.0881288	0.47694	0.551366	0.480493	3.07243	-3.59554	-4.57214	-2.7443	0.149813	-2.79206	-2.90803	0.370696	1.88747	1.3153	-0.883932	0.82008	2.42297	-4.12176	1.82438	-4.91823	1.33697	-0.542107	0.671465	-4.15694	-3.63836	-2.62817	-3.66489	-3.13869	-1.37124	-0.139267	0.62516	-0.2244	0.335417	-3.64235	-4.63239	0.616057	2.022	-4.17165	-4.17663	-2.71424	2.86434	-1.72332	2.48866	0.965665	0.264692	-1.57021	-3.85327	3.04711	1.00007	1.47445	1.65281	-1.99699	0.465302	-1.90029	-4.31085	3.28507	-3.961	0.12003	-1.06629	-3.53935	-1.23404	-3.87611	-4.62181	-2.00257	-4.45303	-1.75123	1.40126
chr1-245524538-245524769	1.80169	-1.15716	2.50192	-2.61696	3.32875	2.50145	3.02339	2.79266	3.61425	3.03043	1.15444	2.82459	-0.118119	2.23619	2.13072	-3.56933	-0.722034	3.06864	2.80402	1.57469	-0.866684	-1.62468	-4.65322	4.10389	-1.02053	-0.89505	3.41466	3.24599	3.07611	1.76309	-0.307166	2.49098	1.80727	2.41929	1.40308	-2.63298	1.4809	1.95872	3.00246	3.39153	2.44343	-0.492558	-0.580529	2.26781	2.91887	2.7097	2.48532	3.47334	2.5966	3.15487	3.26052	3.09312	-2.59018	0.32442	2.53323	2.98038	2.90171	-2.68621	2.23504	3.32859	3.52586	1.55578	3.20108	-1.89675	3.4614	2.89843	-0.193553	2.40038	1.65821	1.41719	-2.26775	2.06897	3.09696	3.16442	2.74923	3.57611	0.512337	3.03749	-0.321014	2.98991	0.771973	3.09693	-1.62399
chr12-30975749-30976349	-1.67502	-0.394155	-0.817095	0.625874	-1.3773	-3.99286	-1.95986	-2.21881	-1.10656	-0.878594	1.5043	-2.05007	0.109689	-1.26655	-3.85278	2.26333	-4.22153	-0.830538	0.122558	-0.707088	0.0386551	0.768693	-5.18358	0.571368	-0.508125	-0.633025	-2.38044	-3.79498	0.274507	0.772721	0.524543	-3.97762	-0.989981	-0.965099	-0.896608	-4.22923	-1.37951	-4.66151	0.681666	-3.92463	0.770842	-1.78165	-0.0377105	0.025341	-0.944503	-0.721521	-4.15172	-0.310443	-4.2453	1.12009	-4.63922	0.596743	0.0950608	0.745851	1.14628	0.506127	-4.52862	-0.415021	0.11764	0.952419	0.94672	-1.52767	1.24586	-4.05528	-1.67062	-1.66411	0.29838	0.597205	0.0928523	0.91695	-0.235572	1.10738	0.736457	-0.35098	0.804946	-4.03425	-2.03321	-1.35906	-1.10418	-0.305238	-3.50412	-1.16973	-0.512842
chr6-106441618-106442129	-1.27875	-0.047287	-1.08819	0.0569089	-3.31518	0.321461	-0.39842	-3.29551	0.787849	-1.27761	1.63127	0.0895996	-2.14229	-0.761552	1.62138	-1.56662	-3.18208	-1.56537	-2.59202	-2.44292	-1.94183	-1.5834	-3.68382	-2.5185	-1.10932	0.105936	-2.31522	-2.08474	-0.19504	-1.59099	1.0151	-0.371071	-0.725339	0.589639	-2.95332	-3.2869	-1.67702	-1.90932	-2.25054	0.695349	-1.3619	-0.524152	-2.0589	0.847413	-1.68743	-0.521442	-0.704137	-0.894371	-0.643799	-2.11483	-0.167869	-0.537768	-2.42232	0.640324	1.54585	-2.01773	-1.97264	0.492663	0.958389	0.605812	-2.40022	-3.17984	1.61316	1.857	1.24463	-1.42434	0.5481	0.804644	0.993463	0.588903	1.08803	1.69445	0.590565	0.494281	0.0346989	-2.33003	-2.57569	-2.37426	0.726738	-0.200276	-1.37041	-2.12954	-1.03594
chr5-3386472-3387075	2.10384	0.754445	1.48488	-0.0192306	0.888369	-0.522913	0.915379	2.03749	0.53533	2.53631	2.90923	-0.573415	-0.0762681	1.66745	-1.80707	0.0677701	1.99887	0.0426842	1.5644	-0.838142	2.43252	0.688909	-3.00773	-0.260502	0.908906	1.01057	2.05062	0.634243	1.34769	0.150326	3.14206	1.284	0.224802	1.21078	1.50543	-2.78987	0.235765	-0.735222	0.598227	-0.699769	2.16949	2.21593	-0.204611	2.21526	-0.837635	2.21615	-1.7337	-0.19438	0.340749	-2.53469	2.87566	2.14087	-1.17845	-3.19999	1.68052	3.13538	-0.227225	-1.77754	2.47885	3.26058	2.95529	1.00604	0.939472	-2.40616	-1.66344	-0.474772	2.18949	0.949257	2.93983	3.32062	2.21462	1.67777	-1.3705	3.27446	1.06186	2.25684	1.73344	3.02721	0.506159	3.02157	-0.359361	0.0191119	-0.859146
chr2-161127463-161127884	2.37376	2.28689	0.475328	1.62395	1.58541	2.00783	-0.270892	-0.979049	2.39076	-0.898502	-2.19954	1.93235	1.8645	2.44584	0.578466	2.25472	-0.721253	2.04103	2.05976	1.26196	2.80062	-1.67489	-4.02409	2.82402	0.754962	-0.780879	0.858734	1.8701	0.858429	2.26386	2.72043	1.85549	0.991873	-0.0839622	1.24577	-1.77566	1.40033	2.59197	1.33379	0.290737	-1.10558	0.156682	0.908608	1.16754	1.32511	-2.46094	1.32865	2.95828	-0.409897	1.26137	0.833449	0.152477	0.74724	3.03126	-0.570128	-0.214147	1.83055	0.725932	0.0173428	-2.11438	-0.0638306	0.796666	-1.75494	2.42291	2.35	1.53325	3.38493	0.25594	2.90199	-0.399416	-0.930369	1.98878	1.73876	2.05932	1.56819	-0.486047	2.13662	-0.476608	-1.8297	-1.22173	2.12805	3.00161	1.61925
chr6-35479350-35479910	-2.78661	-0.43375	-2.48951	-0.889706	-3.35884	-3.39581	-2.19449	-0.387773	-1.87342	-3.73434	3.1079	-2.63645	-2.51628	-0.868355	-3.07965	-2.57454	-3.39741	-1.73515	0.520683	-3.42038	-2.35058	-0.858174	-4.7664	-3.68867	-3.52534	-1.21677	-1.87163	-2.91981	-2.44882	1.9123	-0.775225	-3.18144	-3.47253	-3.33523	-3.05271	-3.8087	-2.67046	-3.84494	-1.50439	-3.28757	-2.49472	-2.12284	-3.04829	-1.57835	-2.74316	1.91123	-2.80958	-2.68544	-3.5922	-2.2111	1.40843	1.78475	-2.11014	-1.7476	-2.32178	-0.473975	-3.88428	-3.00148	-1.38523	-1.47745	-0.587068	-1.40216	1.60522	0.790365	-2.64981	-3.41694	-1.41403	-3.06205	-1.23599	2.04227	-3.93551	2.1936	-3.33526	-1.92336	-1.50233	-0.292564	-3.88219	0.654722	-3.80398	1.04245	-4.04489	-2.91824	-2.37656
chr5-34042976-34043509	0.36041	0.461788	0.883415	-1.27854	-1.72857	-0.27837	-1.75972	-2.74848	-1.13162	0.8668	-1.56462	-2.21044	0.221304	-2.17757	1.96934	-0.984716	-0.556772	-1.39289	1.08342	-0.497884	-0.116092	-2.52676	-4.33256	-1.64321	-0.560879	-0.293049	0.243645	-0.155047	-0.508	1.78521	0.342521	1.07357	-0.842098	-2.16553	-0.102565	0.593869	0.489668	-1.72701	1.20809	-2.06931	-1.3202	-0.653687	0.542436	0.509918	-0.982694	0.373806	-1.75116	-0.881757	-1.50255	-0.74678	-4.16447	-2.61622	-0.185634	-0.226093	1.55332	1.9833	-0.853761	-1.22865	-1.55915	2.16965	2.07826	-2.37735	-3.02488	3.03462	-2.0919	-0.175912	0.175763	0.0499042	0.647614	-2.26039	-0.0868018	-3.0337	-1.04036	0.267736	-3.78976	0.755644	0.802404	1.61197	-0.486306	-0.28425	-2.04878	0.448089	0.376691
chr19-1302619-1302808	1.32759	1.65098	2.88487	0.155167	0.488998	-0.355291	-0.999588	2.33972	2.16074	-0.208107	1.38603	-0.895066	1.34537	2.43226	-0.595016	-0.890067	-1.18206	0.964949	1.21142	-1.07496	-1.4489	1.86297	-3.95297	0.85794	-0.349144	1.10787	1.06612	-0.209012	-0.532271	3.82526	2.84385	0.078898	0.221575	-1.40338	-1.16684	-2.24807	-0.234576	-2.30503	1.8012	-1.11114	-0.140303	2.73166	-0.77245	-1.16524	1.84156	2.34773	-2.04945	3.02663	-1.23409	-2.12868	3.76268	2.52041	-0.606165	-0.999524	1.29496	3.72119	-1.76866	-0.561597	-1.99572	2.64599	0.642963	2.85779	3.72712	4.34503	3.05833	-0.0755603	-1.54948	1.37721	1.89493	2.29892	1.73203	-0.0278892	-1.09823	-1.2271	-0.671442	-0.0331664	-0.287834	1.83348	-1.16805	2.62669	-2.19972	-0.445183	-0.653388
chr7-139690853-139690908	2.71086	0.066281	2.97689	0.174658	1.48083	2.61335	0.787226	-1.78717	1.79292	0.240654	-1.63836	1.45611	1.37112	0.597592	-0.792481	2.69908	0.0450941	1.76407	0.155121	0.884425	2.28389	-1.7657	-4.02562	2.00519	1.54689	0.558825	2.74434	0.903469	1.78415	1.87628	2.23018	2.79903	-0.670927	1.19392	0.83431	-2.14566	2.10656	-2.06921	1.39055	1.69841	1.45299	2.05039	-0.60279	2.72656	-0.270331	-1.54335	0.345312	0.19701	-1.31353	3.00333	2.08265	-0.130267	-0.183095	0.144352	2.94884	3.39687	-1.9764	-0.419231	1.05426	2.99149	1.32946	-1.59635	0.166989	2.26176	0.98308	0.553488	3.60899	-1.09829	2.82794	-3.00678	0.679341	-1.59144	-0.536583	2.51314	-3.83343	3.3377	1.4333	-0.0517267	0.675356	2.77059	-0.0801602	2.76664	0.792984
chr2-11679605-11680144	1.61376	0.0973541	2.21686	0.985991	2.60667	1.37913	2.45925	0.821708	2.53835	-0.00869393	1.2999	1.18914	2.14166	2.57294	-2.29408	0.987194	0.270814	1.69202	2.07136	-0.157582	0.978655	-0.735103	-2.44334	2.42252	0.330049	-0.982488	2.2759	1.84508	1.48702	2.18502	-1.83478	1.08037	0.659175	1.32258	1.35719	-0.241243	1.1287	-0.717015	1.60228	2.46152	2.40765	-0.105947	0.992085	0.266379	1.72839	2.37458	-0.0769714	2.43682	2.38523	-1.78363	3.19361	1.66133	-1.64271	2.91109	2.06231	2.74566	2.01792	0.928137	0.31167	0.775426	1.76838	1.52034	2.45266	-1.63489	-0.0579697	2.22029	2.67402	1.97902	1.57122	2.49862	-2.74074	3.32274	-0.530401	3.2248	-0.494058	-0.234943	2.35359	1.22874	-0.992792	1.78942	-2.40084	1.99848	0.967153
chr12-6308758-6309025	-0.413319	-1.52999	0.763859	-1.05926	-4.13551	1.66439	-3.79058	-4.49886	0.741879	-3.45134	-4.92037	1.89884	-1.69575	-0.447771	-0.840897	-4.54496	-1.54063	-0.418138	-3.40917	-2.65562	-5.02077	-4.24768	-4.97008	1.30545	-2.65846	-1.40456	-1.50264	0.0545336	-2.46139	-0.151312	1.53094	0.293739	1.2922	-4.16867	-0.433316	-2.78834	0.179674	-2.33388	2.34673	0.858349	-4.61164	0.0385079	-2.06764	0.733193	-2.96693	-5.14371	0.399718	1.39885	-1.09667	-0.472361	-1.47412	-1.22161	-0.952377	1.92594	1.62847	1.03791	-2.50728	-3.77241	-4.27157	-4.07577	-4.0828	-4.3919	-4.7243	0.463188	-4.15149	-3.19849	-0.740796	-4.53527	-1.16634	-3.00248	-4.16154	0.0499661	-2.54514	-0.903955	-0.0736979	1.59499	-3.08229	-2.19757	-4.65178	-0.312465	0.064561	0.964931	-2.30147
chr12-4337382-4337404	1.72903	0.560112	3.43488	-3.05512	1.23925	-0.311696	-1.6998	2.69138	-0.475077	1.96304	3.37407	-2.68728	-0.793463	0.127548	-2.029	3.83991	0.15474	-0.475446	1.38406	-2.51485	-1.33315	-0.211891	-3.33215	-1.14097	-0.765851	-1.15937	0.480798	1.70446	-0.383898	-1.8457	0.402473	0.355351	-1.31023	-0.965339	-0.537828	-3.01739	0.243648	-0.858753	0.546241	0.655887	-1.2095	-0.314769	-1.81183	0.482798	-0.77272	2.24427	0.62074	-0.773654	-0.793947	-3.98732	0.056649	3.38646	-1.63716	-4.11366	-3.03776	4.26129	0.414536	-2.51417	-0.873862	3.54042	0.614165	3.12865	2.77659	-3.12103	-2.11144	3.92925	-0.0688248	-2.15105	2.64703	3.55046	-2.85832	-3.74328	-1.73721	3.51904	-2.57816	2.22504	2.58076	3.12646	1.6312	1.10991	-3.64416	1.60327	-0.484318
chr3-138658243-138659021	-2.87696	-0.417103	-1.58465	-2.83627	-0.510275	-1.63872	-2.21227	-1.55264	-2.42503	-2.57714	2.27603	-1.66291	-2.43728	-1.14329	-3.22077	2.94455	-1.34146	-2.09759	0.472874	-2.4975	-2.14772	-1.1425	-5.17092	-3.04651	-3.23271	-1.71268	-1.66312	-2.21271	-0.808773	-1.60382	-1.26346	-2.01238	-1.52855	-2.59156	-4.20835	-2.45144	-2.40787	-2.76084	-1.18795	-1.84889	-1.50708	-1.96672	-3.10143	-0.756833	-2.85495	0.214383	-2.65571	-1.57586	-2.97926	-1.85875	0.016702	0.570943	-4.12131	-1.59588	-1.13834	-0.526127	-2.98584	-3.48376	-1.66518	-0.833824	-0.0327011	-3.45693	2.40004	1.4357	-1.98945	-2.57513	0.801181	-3.2288	-2.40909	1.38873	-2.27826	2.68669	-2.88625	-1.11313	-1.82455	-0.531697	-3.49054	-1.29999	-1.61213	-0.26454	-2.92221	-3.19669	-3.3668
chr1-158390649-158391119	2.59003	1.64406	-0.0563444	-0.856567	3.44288	-0.098517	-1.05763	2.48767	-1.04238	2.62178	0.884538	-1.73984	0.362024	-1.2123	-0.170013	-2.68107	-2.06963	0.511903	1.96059	-0.819596	-2.82477	0.567505	-4.03658	-0.544248	-0.418843	-0.681924	1.82305	0.362972	2.94017	0.343695	-0.835198	0.0835411	-1.41539	-1.47522	-1.60198	-1.25153	0.815177	-0.175261	-1.59462	-1.73374	-0.851647	0.545894	-0.00340608	-1.17794	0.0488615	-0.437358	-2.16845	-0.282615	-1.33917	0.124338	-0.889132	-1.29278	-1.69561	-3.72075	-1.99226	2.14451	-2.33832	1.65746	-1.32934	3.16404	0.352943	-0.388591	-1.99111	-2.5476	-1.75755	3.49925	2.67614	2.68319	-0.0152042	2.13511	-3.07484	-0.835941	-2.39337	2.45269	-0.527839	-0.0239059	0.39792	-0.50738	-1.2503	1.15828	-2.51773	2.12801	0.793007
chr5-180632948-180633326	-2.70027	-1.41662	-3.69194	-0.0765875	-3.40546	-3.32332	-0.424719	-4.10391	-3.96118	-2.90474	-2.86387	-1.91	-0.392574	1.00684	-3.57665	-4.14656	-1.50989	-2.77798	-0.0740879	-0.805877	-3.75356	-0.0451761	-4.58824	-2.12814	-3.88389	-1.20315	-0.25617	-3.95065	0.942385	1.5351	-0.380625	-3.16135	-2.64301	-3.57406	0.596812	-3.27225	-0.865882	-3.29644	0.824085	-3.7993	2.19018	0.390631	-2.22931	-3.67926	-3.17233	-0.398767	-2.28884	-2.18546	-1.80118	0.384618	-1.81543	0.223119	-1.47418	0.150576	0.611744	0.662518	-3.83272	-1.71135	0.14465	-0.824487	1.35257	-1.70548	1.38861	1.85985	-0.981725	-3.52756	1.33051	-4.06773	-0.889648	0.700928	-0.388349	1.21235	-3.79742	0.0466137	0.419776	-3.50659	-3.43075	-2.82064	-4.21106	-0.113579	-3.00793	0.198739	-1.69965
chr10-131005696-131005778	0.717877	-1.1092	2.55438	0.881187	0.864677	2.40514	1.62349	-3.36169	-0.356203	1.3092	1.76223	0.158024	2.71999	-3.17158	-1.93234	3.28454	0.738155	0.0222838	1.18325	1.27214	2.15082	0.633299	-5.0611	0.286467	1.29728	0.967388	2.71429	2.46334	3.45677	-0.782325	1.34004	0.859788	0.559829	0.232605	1.22405	-2.43099	-0.0353677	-2.20309	-1.97525	-1.31442	3.13106	1.58975	-0.532037	1.45607	0.784207	2.39531	-2.59536	-0.157983	-1.61424	2.58105	0.212256	-1.62601	0.810664	-2.05563	0.810715	1.73903	2.02381	1.46669	1.03112	2.7112	3.94627	-1.11219	-2.13018	-1.5094	-0.977428	2.4403	3.67949	3.13679	0.980905	0.227573	-1.24551	1.26823	0.024012	2.86508	-1.84588	1.60028	2.64474	3.53564	1.59528	3.27227	-0.581854	2.80791	0.0827447
chr7-143700925-143701215	2.05159	-0.419083	-0.534009	-2.67048	0.395866	0.89375	-2.1106	1.0652	-0.0323269	1.94475	-0.689253	0.802347	-1.06288	0.871322	-1.89269	-2.20848	-2.09736	2.16153	-0.725294	-1.52028	-2.34571	-1.8736	-3.36424	0.503761	-0.031526	-0.270646	1.78957	-0.017556	-0.0339818	0.110305	-1.91411	0.310745	-1.02888	0.999252	-1.92024	-3.40558	-0.475129	1.43063	-1.4155	-1.08219	-0.400605	0.632579	-2.21245	-0.437863	-0.449875	-2.31308	-2.76934	-0.119909	-1.5509	-3.74176	0.0837084	0.399965	-1.55691	-2.96881	-1.97842	1.76649	-0.899259	-1.92252	-1.97263	2.48611	-1.0216	0.142288	0.682544	-2.79625	-1.77932	-0.683637	0.963465	-2.8136	1.01269	2.03385	-2.60383	-3.5864	-1.08487	0.422824	-0.564391	1.63507	-0.163274	0.569337	-3.09525	-0.259443	-2.98174	-2.15159	-0.785849
chr10-7455338-7455714	1.19401	-0.134567	1.14461	-0.153061	-1.17761	-1.46447	-2.01142	-1.20725	-0.712151	-0.0577924	1.55008	-1.98721	0.205529	1.95399	-2.85897	1.41817	-0.0730573	-0.264166	-0.369307	-2.81861	-1.08951	1.73181	-3.30472	0.836275	-1.45651	-0.278535	0.917246	-1.07892	0.927516	2.31808	1.94946	0.645328	-0.947315	2.25348	0.786451	-3.38882	0.881729	-2.84149	-2.82442	-1.31384	-0.473607	-0.120083	-0.338452	0.362029	-1.18776	2.09636	-3.09626	-0.764715	-2.07323	-0.443447	2.37936	1.01895	-1.58917	-1.84151	2.70552	2.0014	-2.52061	-1.97072	-0.228173	3.20688	-1.44839	-1.14931	0.620758	-1.3527	-1.28046	0.452706	0.312656	-0.218549	1.76706	3.23486	-1.73366	-0.427879	-0.328703	1.38873	2.95249	1.25978	-0.122337	1.25786	-2.37414	1.7312	-2.85367	0.701592	0.00757158
chr19-53561386-53561563	-1.01605	-4.09051	1.2138	-4.78772	-0.733171	-0.513112	0.300544	-4.69573	-2.89126	-4.70911	-3.71641	-2.77086	-4.03552	-3.12649	-3.1772	-4.99327	-0.409876	-1.09923	-4.49248	-2.79759	-4.77001	-2.3672	-5.44137	-3.23934	-4.01838	-4.7324	-0.86784	-4.15306	-4.47951	-1.89238	0.545452	-1.04543	-4.17459	-0.584513	-4.57343	-3.37666	0.312706	-4.92365	-4.4413	-0.478973	-0.881661	-0.127718	-2.64912	-0.56627	-3.0283	-1.61948	-0.570837	-0.988973	-3.6598	-4.97678	0.880901	-3.97123	-2.86222	-2.21026	0.140599	-0.924661	-4.82684	-3.54939	0.608091	-5.21141	1.35046	-1.06533	-5.15759	1.25555	1.16311	-2.69092	-0.829446	-3.16826	-4.12123	1.20995	-1.21224	-0.721685	-4.68474	1.28058	-0.514319	1.66983	-4.35662	1.358	0.649648	-0.0421168	-1.15724	-0.303215	-3.36728
chr19-50706387-50706737	-2.34192	-2.1452	-4.19998	-2.55951	-3.95064	-1.82401	-1.12384	-2.82142	-3.69023	-4.36871	-3.91293	-1.9943	-3.5754	-3.33508	-3.74128	-4.55278	-3.77911	-3.76481	-3.90094	-3.35364	-4.46787	-1.78536	-5.03108	-1.00161	-3.22861	-2.07573	-3.94636	-3.98276	-2.93724	-0.477066	-3.95534	-1.06574	-3.35816	-1.36761	-3.11988	-3.79643	-1.71655	-4.13593	-0.629352	-3.54877	-3.53399	0.364931	-3.11334	-0.540069	-1.83657	-3.95737	-3.21543	-2.15424	-3.15665	-1.91025	-3.79757	-0.946347	-3.83482	-2.69088	-1.17493	0.953137	-4.24268	-4.06512	0.704014	-4.32534	-0.984973	-0.671882	0.378631	1.25883	-4.38398	-3.84834	-1.92924	-2.17415	-2.15071	1.63515	-1.7123	-0.410547	-2.46856	1.08233	-1.93911	-0.00334363	-2.66927	-2.49271	-1.78591	-1.98428	-3.65375	-1.32594	-2.68104
chr14-73712491-73712967	-0.594141	-0.444923	-2.96383	-2.13321	1.64972	-0.152174	-2.03859	-4.11358	-2.55483	-0.734271	2.81395	-0.643413	-0.301269	-4.00624	0.109773	0.634296	1.76931	-1.53257	-2.78747	-1.53728	-0.594824	-2.77812	-4.95014	-1.54573	-2.48154	-1.23896	-2.92109	-1.30414	-2.75956	1.22654	0.869626	0.38977	-0.668995	-1.57795	0.364529	-3.99489	-4.09257	-1.40823	-1.66414	1.50236	1.85326	-3.12487	-0.218864	-1.08104	0.846211	-0.939737	-2.7299	-0.317523	1.54697	-2.38674	-2.87654	-4.00082	-1.99118	2.49955	-2.06472	-3.06674	-3.40023	-1.60529	1.73945	1.69578	1.98999	-2.89557	0.838802	0.974477	-2.98915	-0.315909	0.839857	1.21653	-1.89931	-0.501361	0.956177	1.71199	0.24229	-1.04684	-0.314071	2.12989	-2.9686	-2.70839	-3.92699	-3.39323	1.01555	-2.98011	-3.85714
chr10-134399880-134400191	1.14134	-0.791865	-2.49248	0.101489	-1.50966	0.0643232	-1.97452	-3.76088	-0.857704	-2.43894	1.64806	1.2528	-1.15311	-3.32493	-0.523115	3.45902	-1.68664	0.289717	0.320156	0.128915	-1.40525	-0.53272	0.669036	1.31467	0.822599	-1.57148	-2.04332	-2.34644	-1.01512	-0.102285	-1.05426	0.726507	-0.915146	1.75652	-4.13417	-2.47517	1.33886	1.5252	1.62519	1.51753	-1.87846	-1.51516	1.31881	-2.28613	-0.720109	-0.369376	2.55669	0.975543	1.41956	2.81144	0.829779	-2.34613	0.830628	2.9153	2.82686	-2.36033	-4.31901	-1.42767	-0.720765	1.26936	-0.938361	-1.69165	1.73431	3.25036	1.84494	1.09089	-2.02222	-3.95464	-2.03462	-2.88404	1.04771	0.120372	0.777808	2.36575	0.210148	-1.67293	-0.190385	-0.0188002	-2.96348	-3.94	0.911731	-0.0497049	0.226654
chr10-1228893-1229080	2.65702	-0.551005	-0.787634	-2.1073	-0.299094	-1.00468	-1.32277	2.0777	-0.0297672	0.526989	3.6047	-0.618935	-0.325693	2.43064	-0.820933	0.385925	-2.24295	1.77565	0.169261	-1.4215	-1.20877	-0.528362	-0.640028	0.539796	-0.50461	-0.492473	2.69552	-0.791819	-0.354164	-0.749871	-1.92665	1.8867	-0.516842	1.26057	-1.48664	-3.12253	1.26136	0.494028	-1.91127	0.0347724	-0.806245	1.47635	-1.17291	0.490273	-1.00969	3.82167	-1.17523	-0.214167	-0.414404	-2.63284	2.33462	0.549954	-0.845019	-3.13231	0.350876	3.95825	-0.706551	-1.48286	-0.443149	4.16429	-0.0344355	2.23272	0.922317	-1.80405	-0.375775	-0.784059	2.51789	-1.82683	3.39352	2.89399	-2.14352	-1.85941	-1.03651	1.50294	-1.40326	1.07178	-0.804579	0.934802	-0.241226	2.63172	-1.44149	-0.408654	-0.741735
chr6-26250685-26250936	-1.66853	0.488204	-4.5263	-4.9664	-4.88202	-0.0732616	-5.03744	-4.93336	-5.1709	-2.60945	-0.0213497	-4.63916	-0.996369	0.543916	-4.60552	-4.75818	-4.81997	-4.65406	-1.00708	-4.55134	-2.15741	-4.92567	-5.10497	-4.7358	0.357726	-4.83367	-4.49372	-4.58224	-4.99923	-2.03307	1.71287	-1.22531	-1.46592	-4.89585	-4.80885	-4.73267	-4.37083	-4.81018	-0.857033	-4.60031	-0.746069	-4.76728	-4.93622	1.51961	-4.72421	-3.81787	-1.3415	-2.47965	-0.395765	-3.18752	-5.27394	1.37886	-4.95425	-4.89554	-0.862676	1.05781	-2.73817	-5.00441	-0.552991	0.600077	-4.75907	-5.04364	-0.437229	-4.8872	-4.97592	-4.55163	-4.84953	-4.49909	-4.81045	-5.09646	-0.464971	2.40633	-5.14685	-4.38603	-3.32424	-4.35741	-4.85781	-4.77419	0.028251	-1.04032	-4.67791	-4.50241	0.481439
chr10-71087834-71088038	-1.36881	-1.74808	-3.95796	-0.293097	-4.11197	-1.77458	-4.23051	-0.823301	0.920795	-2.85841	-0.98812	-0.425245	-3.74778	-3.70103	-1.2901	-2.496	-4.72505	-1.74165	-0.470547	-3.00554	1.34387	-3.29188	-2.02307	0.541012	-3.36801	-3.14312	-4.36197	-3.63797	-4.34509	0.78823	0.862583	-2.83958	0.299977	-3.95804	1.13153	-4.08428	-0.0172206	1.5438	-3.7625	-3.91024	-3.9768	-2.67368	-1.87149	-2.4392	-3.34138	-2.12436	-4.27686	-2.65457	0.429379	0.35341	1.48262	0.3913	-1.92988	-1.53905	-2.66965	-4.26551	-0.779655	-1.20216	-3.58513	2.12949	-2.74729	-0.509335	1.32949	2.14564	-4.02589	-3.67127	-0.230391	-1.35425	-2.7523	-3.12049	-3.48803	2.97377	0.428288	-1.1045	0.635784	-3.55968	-1.21268	0.365143	-4.17789	-0.133603	-1.15919	-3.60849	-0.936452
chr4-4405844-4406200	2.15435	-0.556003	-0.011552	-1.97368	0.514911	0.502873	-0.457607	2.47138	2.49351	0.841154	2.89992	0.198391	0.065971	2.14016	-2.20785	2.98681	-1.55955	2.43408	1.50838	-1.42769	-0.958883	0.876945	-1.08857	0.759878	0.299962	-0.400256	2.43896	1.37189	1.41455	2.37693	0.0521895	2.26585	-0.155669	2.37715	-0.569421	0.00932354	1.45785	0.2712	0.0394148	1.64342	-0.186015	1.13103	0.540542	0.817794	1.02087	2.44502	-0.472258	0.29038	-0.51463	-1.0698	2.85406	2.07392	-1.93555	-0.190222	0.96024	2.94599	-1.59469	-1.21371	0.359736	3.15735	1.70136	2.58014	2.10067	-0.474395	0.00274963	0.580413	2.73266	1.49391	2.01873	2.79991	-1.79292	1.59619	-0.194988	2.40108	0.502012	1.5574	-0.088637	2.32745	0.737024	1.98001	-1.21067	2.05215	-0.296428
chr3-175338547-175338908	3.26948	-1.39382	0.127042	2.51233	3.31035	2.14873	0.390308	3.46988	3.07922	2.82952	0.504754	3.43418	1.45037	2.87381	-1.8546	-4.85647	-1.42897	3.7089	-1.44475	0.754339	3.5246	0.518875	3.57572	2.01953	0.471819	-1.00152	2.8513	1.60553	2.96613	3.04796	-0.0815521	2.03365	1.9059	2.22779	2.15538	0.807658	2.79812	3.7538	-0.0760476	0.101319	-0.118932	1.67161	2.09507	2.74743	-0.619489	3.06713	-1.2394	-1.13702	2.05744	3.55687	2.57685	3.76939	-2.42455	0.312072	2.46513	3.48418	1.89787	3.01369	-0.313041	3.64405	-0.223733	3.30644	3.34747	-1.21723	3.5563	-0.234955	2.42569	1.16731	2.79705	3.45137	-1.21752	3.75879	3.12948	2.68171	3.29244	2.78558	3.08196	1.99766	0.599808	3.23799	2.79236	2.39804	0.97594
chr13-37004536-37005273	-2.33292	-0.864656	-2.64186	-4.16007	-1.79664	-3.70009	-2.43847	-0.584706	-1.43878	-3.18828	-1.5377	-2.35702	-2.5558	-3.22303	-2.97219	1.87486	-2.37777	-2.40629	-2.05046	-2.48098	-1.46299	-3.23024	-3.77276	0.438706	-3.16291	-3.12173	-2.67063	-3.291	-1.1466	-3.34954	-2.46904	-2.67337	-3.26727	-1.66925	-3.19693	-3.78444	-2.05773	-3.49392	-3.24907	-1.97594	-2.45315	-1.80764	-3.26662	-0.828925	-2.91366	-1.54555	-0.913417	-2.43292	-1.67649	-2.83868	-3.5965	-2.81345	-4.13712	-3.2038	-0.986244	-0.66368	-3.03772	-3.67625	-2.66284	0.811002	-0.586599	-1.67487	0.562919	-3.15942	-1.99186	-2.56663	-1.09361	-3.68509	-1.14439	-1.00735	-2.81538	-2.21601	-1.73415	-0.793963	-2.68928	-1.45852	-3.28426	-2.9951	-2.41432	-2.46829	-3.75916	-3.13251	-2.62836
chr15-96912739-96913183	-0.204225	-1.44535	-0.247771	1.75661	1.73406	-0.503594	-1.13026	2.45773	-0.968505	0.849539	2.79239	-2.00824	-0.538326	2.46252	-3.16957	2.96465	1.82189	-0.390096	1.21159	-2.20439	-1.59597	0.536677	-0.867406	-0.954226	-1.51519	-1.29615	0.0100057	-1.78114	0.207688	-1.53116	0.242125	0.0530312	-1.41818	0.985333	-0.926206	-2.10123	-1.14177	-0.779412	-2.54745	-1.03234	-3.17819	-0.0708821	0.0193211	0.732523	-1.76057	2.67209	-1.866	-1.0418	-2.68695	-2.6341	2.55099	2.16559	-2.60854	-1.02291	0.69515	2.0485	-2.69825	-0.339564	0.892026	2.98014	1.61454	1.06163	2.29189	2.4127	-1.36085	-0.498438	-0.470197	0.606472	1.52408	2.41678	-0.974949	3.26413	-1.91715	0.577794	1.00593	1.3619	-0.557884	0.0256799	-0.791721	0.215277	-2.44159	-2.25284	-1.53979
chr6-41343459-41343830	-3.17651	-3.24909	-3.58315	-0.139966	-2.65043	-2.73762	-1.05988	-2.57977	-3.31114	-4.08316	3.14392	-3.73314	-4.28255	-1.5283	-3.96346	-4.34106	-0.783393	-3.73959	1.11101	-3.33065	-4.15847	-4.42284	-4.7158	-3.7674	-4.2285	-1.36588	-3.16226	1.37691	-0.627461	1.05634	0.668182	-3.48753	-4.00404	-3.67542	-4.18834	-4.55763	-0.917158	-4.23529	0.716754	-2.77743	-4.39474	-4.07423	-4.04569	-3.9003	-3.87469	-2.83215	-4.06083	-2.89627	-3.91173	-4.25633	0.653663	-0.138309	-3.6163	-2.71713	-2.90403	0.820661	-4.14736	-3.84122	-4.24813	-3.51746	0.0373441	-3.94679	-3.22675	2.53223	-4.12037	-4.65546	-2.25128	-4.0936	-4.10232	0.974652	-3.56396	-1.71941	-3.9284	-3.95017	-4.15907	-1.95424	-2.10099	-4.00307	-4.5854	-0.174344	-4.26144	-3.05672	-3.70183
chr6-100060917-100061307	-3.30908	-0.477658	-1.13712	1.04549	-3.25739	-0.806746	-1.15392	-3.00275	-3.80329	-4.04245	2.18499	-3.85552	-3.00336	-0.801745	-2.93095	2.9238	-1.5826	-2.3993	-3.15981	-3.83898	-2.30121	0.7034	-5.2013	-2.70038	-4.3723	-3.33115	-1.57536	-3.22457	-1.83031	-2.78939	0.311762	-1.81452	-2.95634	-2.7286	-2.13513	-4.3954	-3.84862	-4.33336	-0.592935	-2.47042	-1.65952	-1.56795	-1.84916	-0.807087	-2.85452	-3.96935	-3.45703	-2.77425	-4.44166	-3.07781	-0.697896	-0.170563	-4.11317	-4.64939	-0.525278	-1.05275	-4.86642	-4.17198	-0.215177	-3.95843	-0.643555	-1.68965	-1.00728	1.13875	-1.4789	-4.85333	-1.75292	-0.0950425	-1.8025	0.698469	-1.62303	2.09458	-1.07872	-0.677971	-3.19032	-0.077573	-3.46351	-2.68411	-3.47852	-3.68793	-2.88673	-4.75495	-3.69882
chr18-3880020-3880558	2.52473	0.501822	-0.191249	1.11706	2.54624	-0.779842	-0.0843928	3.9334	-0.310491	4.34485	4.43324	3.36492	-0.213466	2.11104	-1.79929	4.53844	3.65779	3.18439	-0.568012	-0.829137	-0.658094	2.7504	2.84117	1.70658	0.228084	-0.173232	3.18502	2.00123	1.78252	-1.31449	4.12428	1.93919	1.71308	2.78737	-0.401675	-2.84199	2.85103	1.16122	-0.142072	0.2132	-0.218011	3.10622	-0.74503	2.96312	0.162289	4.55151	0.760377	-0.669218	-1.05131	-2.52663	3.53285	-0.460785	-1.14075	-2.22038	2.19846	4.32612	0.293586	-1.1989	-0.0265453	3.73541	2.81289	3.36503	3.15741	0.396425	1.00068	-0.643395	4.19656	-0.198634	3.13513	4.28473	-0.0468262	1.63269	-1.11768	2.48849	3.58683	3.25492	1.70898	4.59763	0.421968	3.88031	1.35683	1.2868	-0.946765
chr6-2382649-2382777	0.623395	1.09728	0.955216	-1.27198	-1.97613	-0.926752	2.03806	-3.04971	-1.5113	-1.97856	-3.6493	-2.30263	1.2569	-3.34992	-0.609333	0.678824	-2.33821	-1.32766	-1.59685	-2.35323	-2.42967	-2.43687	-3.42432	-0.415547	0.651569	-2.36865	0.234159	2.30082	-0.200353	2.17573	0.0951503	-1.10141	-1.44138	-2.77757	-0.521591	-2.97585	2.09152	-0.660466	-0.999215	0.636394	-2.01743	-1.74465	-0.474055	-2.17452	1.78373	1.60643	2.40235	2.67599	-0.632893	-3.33982	-4.28402	-2.75469	-2.14042	2.63883	-3.0572	-1.1363	-3.23174	0.584858	-3.26461	0.610396	-0.520624	-1.91062	-3.46283	3.45411	0.876938	-0.984558	0.536426	1.89513	-1.54506	-3.03949	-1.39167	-4.12058	-0.135911	-1.37412	-4.16466	-2.13643	2.23732	-1.5035	-2.49188	-1.16887	-2.82696	-0.712067	0.413154
chr6-166746926-166746933	1.59239	0.147194	-0.578154	1.11211	-2.28573	2.15644	2.60462	-0.588974	1.4898	-2.53244	-1.22559	2.14421	-1.19822	2.00264	-1.18319	3.22203	-3.36658	2.41695	-0.793843	-0.850172	3.23287	-1.49932	1.02211	2.44908	1.35217	-1.98629	1.71138	-0.495736	-1.93385	1.5211	-2.7534	-0.664855	-0.254368	1.87554	-2.79609	-1.15264	2.57819	2.73295	-0.270349	1.78119	-0.284233	-2.00504	1.29865	-3.03787	-0.546438	-3.30483	-1.06308	2.86169	2.47506	1.76531	2.06176	0.881387	-2.19957	3.05957	-3.33967	-1.3953	1.36435	-0.278524	-0.0777002	-2.72822	-2.4758	1.44049	-0.706669	3.26678	2.55558	2.65464	-1.56893	-0.0209699	-2.73875	1.99495	-3.44354	3.14657	2.97649	-1.48227	1.60536	0.633534	-1.21941	-3.8029	-3.85378	-2.17204	1.82408	-1.40787	0.583204
chr6-167047842-167047877	1.0533	-1.47242	-1.41805	-3.8065	-0.0198885	-0.76255	1.56376	2.39143	0.790043	-0.943861	3.23108	-0.907088	-1.66118	2.89896	-3.34032	3.3927	-1.92688	-0.912049	-0.544167	-2.3003	-3.69157	-0.372155	-4.50359	0.215049	-1.73264	-2.21224	0.467192	-0.966464	0.342287	2.62978	-2.76318	1.10783	-1.32347	2.06122	1.63376	-4.17328	0.0878939	-3.31126	-3.47297	2.22363	-1.45281	1.28926	-1.96722	1.15245	-1.69369	3.22863	-3.1936	-1.6261	-0.806257	0.319168	4.10334	-0.602595	-2.366	0.828463	-0.772868	1.48644	-2.16836	-2.42086	-1.82887	0.991205	1.31111	-2.48504	2.74145	-1.28659	-2.82684	-2.1242	-1.1349	-3.94483	0.497775	2.44894	-3.22415	0.956897	-1.64059	1.89975	2.9696	0.802069	-2.22887	-0.320506	-1.21816	-0.0930555	-0.258298	0.798899	-1.26228
chr11-124767720-124768015	-1.45059	-0.811614	-1.59306	-2.14451	-0.603212	-0.335266	-2.00408	0.980651	1.09334	-0.896516	1.1213	0.403691	-2.26847	-0.704755	-3.57283	1.35818	-3.77879	-0.364152	-1.14803	-1.15743	-3.20729	-0.513594	-3.94952	-0.617196	-3.3781	-2.15684	-2.02928	-3.88517	-2.01024	-0.0826147	-2.59984	-2.60468	-2.51197	1.17261	-3.58761	-1.52466	-1.8643	-3.04942	-0.190014	0.065527	-2.82941	-1.66773	-0.511178	-2.12393	-3.08339	2.22154	-1.87988	-0.718688	-1.6527	-1.92938	2.53838	-0.218265	-3.10768	1.42692	0.404811	1.44591	-1.50567	-1.84098	-2.59355	-0.329131	-1.64286	-3.4881	0.604533	0.300106	-2.91396	-0.609675	-1.42064	-2.11105	-1.63999	1.39994	-4.08598	1.77331	-2.81521	0.975676	-1.16955	-3.25016	-2.06395	0.933923	-3.6097	0.425615	-1.33192	-2.50019	-1.56977
chr10-118891266-118891706	-2.76498	-0.0312946	-2.77391	-3.6568	-1.39606	-2.46897	-2.14793	-3.87401	-2.06557	-3.77575	2.66868	-2.76687	-3.63498	-0.682774	-3.9001	2.88519	-2.99532	-1.85019	0.297698	-4.03968	-3.86723	-1.13564	-1.85574	-2.82435	-3.61217	-3.62096	-1.46431	-2.37014	-1.43016	-3.45351	-2.64485	-2.21612	-3.34357	-2.36326	-3.89259	-4.34382	-2.45631	-4.09309	-1.17104	-2.39034	-3.25517	-2.57742	-3.06924	-2.46262	-4.02708	2.87282	-3.81234	-2.72117	-2.10649	-4.72516	-0.015414	-1.43505	-4.02939	-1.96062	-3.26175	0.974663	-2.39015	-4.36084	-2.34517	0.777647	-1.58552	-3.49799	2.35831	-0.119441	-0.695295	-2.59701	-0.4458	-3.87786	-1.4246	-0.651329	-4.48414	-1.2679	-2.61665	-1.72673	-2.97708	-1.2638	-3.9846	0.135228	-0.968819	-3.88385	-3.92195	-3.80024	-3.17143
chr22-17564750-17565149	1.71191	1.30127	0.537319	-1.40647	2.11664	0.252394	0.83389	2.53088	1.2316	-0.698018	2.62569	2.86892	0.760646	2.32705	0.0552218	-0.145028	-0.306414	1.18541	-0.611892	0.555275	2.40821	2.06157	-1.65582	0.347147	1.19174	-0.0860909	0.0796533	2.82151	2.19997	0.243656	2.23548	1.43721	1.26405	-0.381437	2.52896	-2.80374	2.49015	0.104648	-0.226038	-0.00737176	2.29205	2.65895	0.809577	2.66945	-0.0211232	1.71689	0.0852665	0.295865	-0.694686	0.39198	-1.01544	2.18498	-0.184113	0.818157	2.34125	2.46288	2.02623	-1.05403	-0.733741	2.2756	2.82139	2.69808	0.669159	-1.03401	-0.719484	-0.251397	3.50157	-0.740773	2.74899	1.79308	1.25251	1.73227	0.849705	1.58633	2.11043	2.07455	0.803419	1.82847	-2.53631	0.243535	-0.42572	0.854935	-0.94907
chr4-25090198-25090665	-0.782181	-3.73823	-3.04779	-1.65912	-3.39337	-3.46272	-3.04852	-0.605427	-3.72814	-2.87539	-1.86925	-0.459333	-2.52883	-0.694384	-4.57485	-4.64097	-4.51575	-2.66576	-3.39538	-0.565089	-0.357806	-2.33733	-5.00545	-0.881926	-3.28759	-1.0469	-4.12341	-3.31517	-3.40518	-3.09973	-3.68929	-2.23159	-0.916981	1.23629	-2.97058	-1.77523	-0.904668	-0.244476	0.838125	-3.11445	0.00455619	-1.21546	-3.41374	-2.94438	-3.28246	-3.59611	-0.087626	-2.39842	-3.97162	-1.24157	-4.46235	0.455327	-4.59471	-4.11539	0.727256	1.03492	-1.35386	-2.82959	0.518171	1.04713	0.844949	-2.68404	1.40187	-2.50588	-4.00058	-1.10923	-2.96602	-3.55972	-3.69586	-1.37119	-4.21125	2.3451	-4.44802	0.30548	-0.792214	-0.208825	-3.85833	-3.09926	-4.70327	0.615421	-2.12963	-2.86567	-2.01308
chr19-57352269-57352807	0.258159	-0.783348	-0.577327	-1.45147	-0.631732	-0.915571	-1.48421	1.21906	-0.971762	-1.32445	-3.18008	-0.574648	-0.270245	1.798	-1.5732	-3.77696	-0.766938	0.330716	-1.08915	-2.22867	-2.48346	-1.30666	-1.44107	-0.714439	-0.754185	-1.44501	-0.0867259	0.0102189	0.0129462	-0.156792	-0.599552	0.232118	-0.091578	0.460621	-0.565951	-2.13302	-1.217	0.0116229	-1.24467	-1.71044	-0.100804	0.554376	-1.32035	0.170409	-0.741868	-1.47675	-2.32689	-0.755332	-0.905697	-2.24345	-2.23403	-0.236972	-1.5267	-2.13769	1.0762	0.682583	-2.2042	-2.33103	0.269441	-1.5428	-1.41453	1.71037	-2.26243	0.881811	-0.21843	-0.60677	-1.45889	-0.888554	1.49422	0.28141	-0.718288	-1.14075	-0.803395	0.804615	-2.75134	-0.511376	-0.0964783	-0.320805	-0.978149	-0.646029	0.300811	-0.71839	-1.00911
chr1-4770676-4771985	-0.565415	-2.76208	-0.996994	-3.70098	-1.2145	-2.1914	-2.1841	2.16294	-1.56056	-0.97924	2.167	-0.992219	-1.58484	-0.271172	-3.65079	-0.784775	-0.667703	-0.462357	-1.92942	-0.989049	-2.96198	-0.515481	-2.24047	-1.68074	-1.95052	-1.89353	0.250551	-0.836652	-0.879317	-2.27565	-1.56811	-1.54408	-2.53861	-1.76618	-2.15461	0.908767	-0.72507	0.694839	-1.92876	-1.82611	-2.89531	-0.5018	-2.82123	-0.710032	-2.4416	-0.143016	-2.86487	-2.37952	-2.58294	-3.02766	2.81713	0.581124	-2.93464	-3.11373	-1.03129	1.61298	-2.44553	-2.99775	0.201153	0.922446	-0.223272	1.5583	1.85389	-1.81112	-1.6195	-2.47151	-1.28403	-2.50228	-0.488897	2.29745	-2.4596	-1.31003	-2.48078	0.494699	-0.189119	0.0312029	-1.86688	1.91535	-1.08396	1.51785	0.399515	-2.29374	-2.61452
chr1-3184106-3185042	1.53903	-0.49207	-0.734845	-2.36975	3.13629	-1.09578	0.754475	0.650481	-0.341584	0.0927244	3.4656	-0.305573	0.316895	2.4856	-2.04225	3.27668	-0.308606	2.19058	1.50723	-1.38061	1.9743	0.746814	-2.13128	3.60103	1.44069	-1.22578	2.70089	1.39685	1.99417	0.269644	0.130755	1.10131	-0.517151	0.61693	-0.8735	-2.46723	3.23176	-0.291808	-1.26365	3.4119	1.14782	1.35797	-0.502006	1.29981	0.594481	-0.953007	3.22022	2.52154	-1.30179	-2.13531	3.49742	1.88506	-1.22441	3.12009	0.406295	3.04994	0.676665	-1.19729	-0.133933	0.0200033	0.624696	1.58225	1.66547	4.05688	2.88671	2.81905	1.40942	-0.663369	1.46119	3.11326	-2.1354	2.26668	-1.22764	1.72407	0.00676882	0.516267	0.11913	1.70187	-1.468	2.60773	-0.554852	2.53528	-0.961399
chr5-76115672-76116169	-1.06895	0.0431993	-1.54876	-1.91171	-2.64276	-2.53853	-0.128713	0.517857	-1.44694	-1.13041	1.88748	-1.83728	-0.77232	1.33484	-4.01022	3.19835	-2.59915	-1.56882	0.80468	-2.05386	-3.54852	1.41171	-3.9442	-0.960506	-1.75304	-2.30388	0.129109	-0.610435	-0.931875	1.17071	-2.46499	-1.2087	-1.94285	-1.19572	-0.328481	-2.60573	-0.856069	-3.10185	-0.16101	1.2805	-3.14157	-0.519787	0.0895655	-0.633904	-1.45368	2.00697	0.922597	-0.228096	-2.90722	-2.99618	2.40258	1.33438	-1.69124	-0.400786	-2.36302	0.902739	-2.31082	-3.01196	-0.293296	2.29265	1.54259	-0.58254	1.90031	2.24502	-2.00824	-0.251661	-2.64381	0.551592	-1.01547	1.13635	-2.79618	2.49111	-1.76724	-1.65071	-1.49132	-1.14966	-0.750651	0.032815	-3.02319	0.182397	-2.7106	-1.82624	-2.17336
chr15-34628731-34629056	1.32649	0.280205	-0.126593	-2.92118	-0.843456	-0.631053	1.65132	-0.21982	-1.34607	-0.694962	-0.508011	-2.32793	-0.851287	-0.719709	-1.28184	2.75102	-2.32979	-0.42781	-1.90357	-2.69073	2.09481	-2.06176	-0.623937	-2.13012	-0.449412	-1.36647	-0.946861	-0.416955	-0.1667	-1.80167	-2.33647	0.194688	-1.45797	-2.13941	-2.77938	-3.65499	-0.201367	-2.43837	-0.882795	-2.12561	-2.87926	-1.61055	-2.13799	-1.92251	-0.992358	-2.64541	-0.193176	1.49328	-1.45243	-1.04192	-1.17859	-0.493628	-1.79647	2.84231	-1.96046	-1.31468	-3.67165	-1.51372	-2.5461	-2.62729	-1.51324	-1.55485	2.53317	3.56208	-2.24287	2.74223	-2.10283	-2.48367	-1.20801	2.98948	-3.03803	2.1708	0.38303	-1.7379	-3.472	-1.48816	-0.737237	-2.7011	-3.36828	-0.787855	0.0262584	-1.71713	-0.706022
chr20-62369445-62370310	-0.761812	0.339448	-1.71457	-3.64961	0.557887	0.182304	-0.17499	-0.799045	-0.0979977	-1.44095	0.526749	0.83837	0.330419	-4.2009	0.924224	0.673114	1.03589	-0.332109	0.140652	0.229338	0.326329	-2.4818	-2.00422	-0.118096	-0.19515	-1.0254	0.220839	0.202076	-1.37529	-1.39038	0.904309	-2.52582	0.470704	-4.86489	0.819225	-4.16363	-0.0269901	-0.71775	0.634191	-2.83158	0.694786	-1.97116	0.635959	0.308966	0.440604	-4.87888	1.82372	0.449411	-4.42679	-0.0539101	-3.46503	0.140604	0.663496	-4.91922	0.00581077	0.551738	-4.51958	0.13353	-0.483891	-0.537027	0.892791	-3.28649	-4.85578	1.96246	0.651768	-0.687328	0.722001	-0.372964	0.402892	-0.213193	0.761643	2.11341	0.940785	-2.48878	-3.53833	0.580467	0.0582517	0.008549	-0.785036	-4.85068	-4.52458	0.657876	0.249627
chr14-101157915-101158251	3.32615	-0.178649	0.883037	-1.71491	-0.227091	1.22564	3.54693	-0.07766	2.32778	-0.402995	-0.59303	1.69184	0.404104	2.89794	-1.92477	1.10506	0.499803	1.75737	-0.629132	0.326192	-1.29464	-0.098902	-2.72536	3.97611	-0.0514385	-0.586743	2.41642	2.78121	0.993668	1.47824	1.1965	2.75994	0.894074	-0.339148	1.18149	-2.79554	3.03479	1.5126	0.303703	2.10015	0.0872735	1.10586	-0.862155	2.44556	-0.697072	0.513849	2.06493	1.24657	1.29307	-1.4482	1.12909	0.922238	-1.65048	3.88693	-0.432195	2.25131	0.450785	-1.27498	0.501076	1.13687	0.860247	1.41024	3.30807	4.56855	0.756289	0.0461928	2.52135	0.294618	2.99213	1.63016	-2.22742	-0.587411	-0.0285093	0.441112	-0.0319416	2.29258	-0.114915	1.31813	-1.02409	3.60775	3.40073	0.151927	-0.927956
chr17-32580869-32581466	1.11707	0.961234	2.10302	-0.19967	-0.144307	-0.732069	0.0796123	1.69895	-0.309645	1.30175	1.63895	-0.997097	1.7941	0.772277	-2.47394	-4.04271	-0.289378	-1.35077	1.72097	-0.0804002	-2.06895	-1.81944	-4.10171	-1.18221	-1.42025	-0.0565583	2.23423	2.4926	0.968581	-1.49551	-1.57397	0.91276	0.401118	-1.90406	-1.59781	-3.18445	0.470519	-2.40469	-1.15456	-1.32645	-0.38897	1.39085	-0.740755	-1.3759	0.75381	1.57102	-3.07294	0.349628	-1.44535	2.1741	1.53258	0.572829	-1.44705	-3.21567	0.680226	2.32677	2.29718	-0.970747	-0.557182	2.15436	1.28179	-1.40451	-1.69958	-2.2184	-2.61049	0.257167	1.92263	-0.44188	-0.92922	2.69023	-2.73017	-2.89284	-0.688366	2.79846	-1.7347	-0.433274	1.76959	-0.740807	-2.66069	1.94583	-3.18807	-1.28538	-1.00155
chr7-4253955-4255011	1.49762	-0.454671	-0.37937	-1.51276	0.136404	-1.07046	-1.55427	2.57358	-0.491592	0.966372	2.92621	-0.467655	-0.449965	2.44698	-1.31496	2.76116	-0.968201	0.465914	2.07143	-1.5341	-1.60997	2.39891	-2.28983	-0.346826	-0.00479162	-1.02941	1.37607	-0.533807	0.356042	0.0249906	-1.59838	0.541303	-1.19874	-0.230235	-1.20423	-1.66007	-0.484362	-1.02927	-1.55291	-0.747342	-1.61076	0.93243	-1.25869	-0.873963	-0.802268	2.63168	-1.7558	-0.847107	-1.20696	-1.86884	3.14499	2.65365	-1.19249	-1.66302	-1.4751	2.82711	-1.60553	-1.30135	-0.402111	3.52913	-0.545597	0.843283	2.34332	-0.530341	-0.998007	-0.820498	1.64702	-1.69546	1.1742	3.71361	-2.1274	-1.43011	-1.63203	0.562621	0.23392	-0.499514	-0.198411	1.31703	-1.90339	2.62598	-1.50531	-1.03075	-0.212105
chr7-51096557-51096971	1.44533	2.72287	-0.0506235	-0.195985	0.752079	-1.18088	-0.434943	1.44282	-0.468087	2.32804	-1.4363	-0.520843	-0.326033	2.91416	-1.6548	-1.20899	1.03444	0.86086	0.953179	-1.03897	-0.627701	1.974	-2.83726	-0.148032	0.0785684	0.186035	1.18955	0.951223	0.378994	-1.09301	-0.0229394	1.83933	-0.970865	-0.0121866	0.702906	-1.45796	1.82172	-1.9257	1.96613	-0.697244	-0.995677	2.22704	-0.725385	1.05092	-0.825814	2.99499	0.204249	-0.911233	-0.502661	-2.80539	2.93816	0.670442	0.0645696	1.81423	1.62969	2.52397	-0.277968	-1.13418	1.06176	3.30332	2.68722	-0.202929	-0.0577846	0.910867	0.590274	0.651767	2.10116	-1.63215	2.59912	3.02082	-1.56975	-1.32713	-0.847471	0.0893985	-0.500187	3.24118	-0.680238	3.12123	-1.22886	3.15357	-0.326462	-0.840804	-0.0333938
chr20-11898478-11898851	0.132155	0.454831	1.1577	0.796838	0.257889	2.24937	-0.712834	-0.773416	1.40895	-0.90903	0.284101	0.758491	0.686825	-1.76058	2.23798	-3.20106	-2.56196	0.259752	0.125266	-0.989956	1.61598	-1.11683	-0.408009	2.37285	-0.97236	-0.29076	1.40708	-0.842226	0.518149	0.898509	1.77275	-1.48532	1.96738	1.42177	0.653905	-2.9698	-0.618493	1.26324	-1.72203	1.57256	-1.45406	0.210482	-0.331431	-1.19076	-2.44758	2.1751	-0.449835	1.32808	0.972552	2.6598	2.96848	0.0334812	-1.55871	2.88996	-2.70222	1.24602	2.70578	-1.51575	-0.120192	-0.888335	-2.89466	1.49572	2.17864	2.5068	1.42465	-2.56104	2.20437	-1.62459	0.837142	1.28634	-3.81562	3.10677	2.17742	1.24274	2.93561	1.04349	-0.56014	-0.70754	0.500249	-0.777568	1.77811	-2.87734	0.126708
chr15-99408636-99409506	0.778965	-0.286914	-0.202493	-1.35788	0.549199	-2.62519	-1.08808	-0.65413	1.74349	-1.41142	-3.89146	0.338903	1.0992	2.69722	-0.342907	-4.35876	-4.33567	0.364968	-2.35881	-0.0755421	-0.179902	-2.95891	0.50155	0.17805	1.38753	-2.68127	-0.0965134	-1.26332	-0.99964	0.923885	-1.30088	1.04255	-0.0764574	2.52983	-0.555351	-2.66154	-1.72074	-0.550771	-0.0566107	0.395931	-0.0796594	-0.328709	0.40294	-0.919169	-1.1059	-4.47724	-3.41833	-0.279441	2.71129	-0.0551686	0.712406	-0.505739	-0.514435	1.52879	-0.556646	0.503452	1.23941	-0.938501	-2.41941	-1.0134	-0.0826503	1.66065	2.30485	-0.476319	-3.0883	1.71102	0.215945	-3.19461	-0.101489	0.0134316	-3.21504	3.68554	0.635866	0.0526597	0.145859	-0.329637	-1.56184	-2.48639	-4.02134	1.53338	0.270931	-2.23208	0.0174826
chr19-47354548-47354685	1.89967	1.50389	1.66506	-1.19782	1.60025	2.41163	2.23699	2.29171	1.6877	1.879	2.98396	-0.470147	1.16777	1.8968	-1.13858	0.381387	-2.10135	-0.257652	-0.348836	0.591934	2.50629	1.44624	-2.67135	2.57887	0.182173	-1.06449	2.21316	1.9228	1.67098	2.88507	0.396038	1.05151	1.79849	1.48362	-1.40271	-2.01836	2.43576	2.65491	1.28053	-0.169526	-0.267136	0.556576	1.29848	-1.16025	2.18719	0.386379	0.878006	2.12669	1.72903	-0.189653	-0.587238	2.34323	-0.241489	1.26427	1.90087	1.44609	0.580404	1.49766	-1.03721	-1.99058	-0.219503	2.46434	2.03381	2.91543	-1.35713	1.66154	0.903716	-0.0592776	-0.388893	2.97109	-3.21346	3.59978	0.829376	2.11964	-0.811107	2.44439	1.00807	-1.74751	-2.36803	1.71995	-0.70876	1.69377	-0.402768
chr16-21170695-21171239	-1.06595	-0.0654391	-1.16088	0.92788	-3.5319	-1.78391	1.37111	-2.56764	-2.8975	-2.57627	-2.33316	-1.65834	0.63456	-3.24179	0.241247	-0.581512	-1.20774	-1.48838	-0.352991	-1.26249	-4.50246	0.601172	-4.07996	-1.38422	-3.14727	-1.50602	-2.58692	-2.39677	-1.42605	1.49278	-0.442546	-2.1762	-1.4524	-3.03082	-1.03373	-3.22087	0.204477	-2.72411	0.903306	-0.819892	-3.16077	-1.85606	-2.19398	-0.630073	-0.911305	-0.518064	0.854191	-0.0633354	-1.20654	0.68748	1.95191	0.032991	-0.412816	1.11109	-0.130709	0.366295	-2.83588	-1.22583	-3.05	-3.67895	1.21608	-1.08275	-2.26797	2.52105	-3.17212	-1.13613	0.21948	-0.138308	-2.11629	0.637612	-0.872565	1.71611	-2.52786	-2.39321	-3.88745	-0.285158	-1.50998	1.08388	-2.27239	-2.53298	-2.30602	1.22256	-1.49727
chr17-45786313-45786890	1.02676	3.13793	-0.62866	0.877264	-1.07073	-1.14992	-1.05933	-1.38678	-1.14283	-1.00206	3.47124	-0.849481	1.52334	-0.879896	-0.489661	3.85806	-1.77646	-0.529414	1.86957	-1.03896	-1.70232	2.05775	-4.2354	-0.720133	1.5285	-0.981415	-0.488423	-0.442675	0.235751	0.890444	-1.18402	-0.265446	0.624861	-1.38862	0.241035	-1.78475	-0.926925	-1.69222	-0.529793	-1.42441	-0.859032	-0.351662	0.40053	-1.04704	1.58752	-2.22139	-1.37246	0.492799	-1.13461	0.088276	-2.79489	0.384709	-0.347979	-0.0611463	-1.32474	-0.208676	-2.14918	2.71698	0.664573	-1.56122	1.64284	0.653808	1.23797	3.83534	-1.15337	2.55482	3.38446	-0.532879	0.720673	-0.388662	-1.11514	2.24559	-0.239092	-0.801023	-2.31852	-0.745376	-0.458849	-0.0633844	-2.06924	-0.748762	-1.83613	0.735105	2.21664
chr9-998261-998547	2.36193	3.20782	-0.539644	-0.791312	1.49244	3.17132	2.27422	2.89657	0.190746	1.87759	3.85018	3.51968	1.94271	0.205021	3.35618	3.38186	-0.726108	2.83447	0.486298	1.10662	0.730579	0.30389	2.4555	1.97731	2.09936	0.496724	2.93201	0.293688	2.02871	0.882617	-0.426884	3.54565	3.21617	3.52008	-1.06883	-1.13414	-0.462648	3.84029	-1.49607	1.13608	4.0399	-1.22973	0.156522	-0.8128	1.85478	4.05586	3.96886	1.83009	2.53422	3.64652	0.952608	-0.45129	-2.6921	-1.45736	3.93215	1.28306	3.31053	0.0845486	-0.851037	-2.7047	-0.60334	1.41448	-0.406589	4.17432	3.08925	3.24753	2.22365	0.713639	-0.593962	2.93518	-1.79331	3.98557	3.7079	0.113047	2.1947	3.7238	0.363875	3.10257	3.79724	-0.734795	2.98644	2.94415	0.213965
chr17-48049952-48050338	-1.33959	-0.723237	-0.735752	0.572427	-0.319929	-0.222838	-0.09922	0.308029	-0.793263	-3.63184	1.83102	0.518785	-0.737886	-0.88147	-0.17042	3.1023	-3.23395	-0.646648	-1.69773	-0.536837	-2.31202	0.101216	-4.77014	-2.12286	-1.06846	-2.55011	-1.46061	-2.19178	-0.18805	-2.77382	-3.47809	-1.66682	-0.568178	0.155194	-4.54769	-5.07652	-1.35562	-2.39336	0.213719	-0.745876	0.0751652	-1.58089	-0.961927	-2.10395	-0.313509	-4.33562	-4.0798	-0.574801	-1.43402	1.7909	2.13335	-4.42841	-1.40605	-0.899263	-3.29038	-2.20355	-2.5259	-3.32249	-2.27379	-4.52585	0.629852	0.403522	0.458489	0.261865	-1.64652	-0.840898	-3.25157	-1.71192	-2.33509	0.175668	-4.92868	2.1648	-2.51797	-2.30046	1.96139	0.648742	-2.6422	-0.370535	-3.37403	-0.386807	-3.81567	0.0353532	-2.22753
chr15-33009409-33009531	-2.18307	0.290348	-2.3613	1.66096	-1.53654	-4.05907	1.17655	-1.64612	-0.060493	-4.07979	1.08043	1.22604	-0.332764	0.516963	-4.20602	-1.80944	-3.56432	-2.11154	-0.588913	-3.45631	1.49188	0.505583	-4.87602	-4.00422	-3.82871	-3.02579	-0.00904135	-1.59302	-0.813425	-3.03764	-0.241542	-3.48194	0.64785	-1.19534	-2.63462	-4.04792	-2.03424	-2.50572	-0.745533	-0.354657	-2.40483	-2.68599	1.54279	-3.4957	-1.37858	0.227413	2.0915	0.880637	-2.67854	-1.2805	0.0704242	-1.78774	-3.71121	1.23675	-1.66396	-0.89336	-4.79666	-1.28833	-3.60381	-1.17051	0.5617	-3.3688	2.12546	2.13832	-3.97982	-0.391709	-1.66101	1.67139	-4.01352	1.46726	-3.28304	2.99701	-3.00872	-2.38376	1.38728	-3.90976	-4.32664	-1.55778	-4.25911	-1.88724	-0.0430001	-0.927539	-3.58308
chr6-8086774-8087102	1.23469	-0.285899	3.02598	2.86383	-0.70266	2.35128	3.396	-1.24835	0.660389	0.255655	-3.06591	-0.487394	3.27079	-0.836801	3.1019	3.32948	0.684567	0.754351	-0.247782	0.272995	2.4201	-1.59064	2.02333	0.963622	3.00371	0.48956	2.61849	3.29267	1.6623	3.28459	3.04496	1.03318	-0.208355	1.95081	1.00777	-1.88895	2.50556	1.14482	0.602871	1.23821	1.43073	-0.063313	1.80528	1.51096	1.47377	3.46187	3.20909	2.3874	2.40528	-0.708412	-0.85735	1.29907	1.13273	3.14296	2.25269	1.45259	-1.36042	2.38048	-0.615465	3.23739	0.0760854	1.57279	-1.61849	3.7038	1.24047	0.582511	2.70581	1.02797	1.85256	-0.474699	0.606361	-0.0414253	2.75035	2.65137	-2.86281	1.85062	3.29308	3.62832	3.60536	0.021614	-1.46984	3.25015	1.75024
chr5-40681137-40682069	-1.86276	0.399306	0.278795	1.71083	-4.53279	0.643882	-3.75087	-3.93049	0.307453	-1.30229	3.02211	0.345406	-1.43999	1.06037	-4.09634	-4.26405	1.38569	-1.3614	0.139939	-3.02353	2.52996	0.087505	-4.66942	-3.80972	-2.43414	-1.45046	-0.773197	-0.740332	-2.24485	0.011377	1.59273	0.173619	-2.34382	-1.67768	-3.0627	-3.79174	-3.63361	-4.10467	-2.27601	-2.69646	-2.39906	0.911457	1.09088	1.2427	-3.02774	1.6229	-1.27865	0.182116	-1.15252	2.98491	-1.19334	-0.317521	-3.20326	-0.800408	-0.263263	0.132999	-3.51529	-2.96357	-4.75976	0.976785	0.244551	-2.19191	2.64935	-5.10051	-0.0682396	-0.332231	0.221914	-0.585131	0.0212326	1.51759	0.230887	2.14061	-3.85911	-1.55085	2.8503	1.83865	-3.99759	0.265623	-0.0131325	-2.31131	-3.09633	-2.97245	-1.65627
chr13-112838022-112838611	1.00953	-0.881562	1.96259	-1.45066	0.618304	-1.0517	-0.245127	2.67385	1.66772	0.227014	2.32974	-0.391873	-0.0493042	2.33489	-1.26627	-1.84285	-0.308977	1.08726	1.76418	-1.48423	-1.48613	1.19875	-0.326195	0.292674	-0.0960302	-0.276024	1.22821	1.82824	0.391022	2.07616	1.50964	0.38956	0.0915619	0.766113	-0.817632	-3.16092	0.306833	-0.770032	-1.42326	-0.469637	-0.374182	0.798639	-0.246083	0.498819	-0.522719	2.77748	-1.6681	-0.423795	-1.3507	-1.53697	3.1675	1.73001	-1.80848	-1.67602	-1.21765	2.3082	-0.0107808	-1.45806	-0.0202822	2.93634	0.571324	1.39461	2.4738	-0.724144	-0.76087	-0.302458	1.7039	-1.70105	0.486274	2.79655	-2.24678	2.64105	-1.11517	0.65047	1.6966	1.06043	-0.335998	2.06002	-1.25158	2.06472	-1.97911	0.111843	-0.898934
chr17-60885491-60885892	-0.906724	-0.991614	-2.58087	-0.17855	-1.92289	0.530958	-1.70285	-2.97947	0.128999	-4.34977	2.15873	-2.10098	-1.86156	-2.06704	-0.667419	-3.79621	-4.39143	-2.32077	0.468086	-1.32866	1.49006	-4.1276	-5.15586	-0.48049	-2.24241	0.108379	-0.269248	-4.274	-0.145752	-0.385631	-0.872189	-0.182682	-0.0855934	-3.7936	-3.72423	-4.7685	-1.71197	-3.82995	-1.12579	-1.61059	1.42151	-4.05696	-1.34073	-0.0665253	-2.7918	-3.7539	0.39743	0.337424	-1.33392	0.0553512	1.53491	0.380619	-2.20774	1.92474	0.89766	-3.34713	-2.07873	-0.298871	0.694966	-4.00982	-2.21144	-1.65392	1.39277	1.83398	-1.487	-1.39977	-0.734584	-1.8939	0.321634	1.13429	-4.62952	2.79098	-0.490277	-0.85133	1.94553	0.977198	-3.87563	-2.30417	-4.15249	-0.148683	-1.23663	0.300882	-0.609787
chr13-113636679-113636953	2.15872	-0.414281	0.851663	-1.84604	0.566024	-1.85253	-0.797835	0.200026	1.0522	1.08636	2.63099	-0.0935078	0.19976	3.29758	-1.08165	2.70931	0.115698	3.40006	1.03286	-0.797669	-1.44113	1.35856	-4.09115	2.40681	-0.144957	-0.946381	1.9324	1.63245	1.66928	3.56911	2.18335	1.16604	-0.228282	2.33297	-0.609763	-4.49144	1.0928	-0.548755	-0.593833	1.9786	-0.50699	1.58347	-0.26742	2.97939	0.0027764	4.04909	-1.5247	0.428609	-0.857841	-0.315547	3.20466	1.36156	-0.359509	-2.39961	0.224677	3.31125	-0.883859	-0.905617	-0.234761	3.56058	1.50242	0.480411	3.45307	0.039729	-1.78001	1.4723	4.28826	-0.056703	2.2439	2.87328	3.64418	0.319845	-0.904488	3.66973	0.472437	2.21448	0.78702	4.45284	3.32139	3.39147	-2.71967	-0.10924	-0.858338
chr6-33560953-33561266	-0.670441	-0.616959	-1.55042	-0.0578679	-1.73203	-1.4391	0.773451	0.729372	-0.647465	-0.426172	1.50806	-0.0846127	-1.42681	-0.109606	-1.56145	2.53186	-0.326036	-0.0166243	-1.23807	-1.4541	-3.36793	-1.53966	-5.07281	-2.22726	-2.24366	-0.247232	-0.791528	-0.23158	-0.040207	0.620752	0.668765	-1.1786	-1.16839	-2.5896	-0.93018	-2.82999	0.102682	-2.02259	0.326035	-1.18709	-0.916156	-1.51231	-2.0323	-0.426086	-1.09201	1.08512	-0.240485	-0.19898	-1.99815	1.51867	1.4153	0.725416	-2.05788	-1.10527	0.313581	0.812724	-1.79668	-2.73144	0.383172	2.29441	1.32416	0.833913	1.59459	1.82664	0.293966	-1.8783	0.2326	-1.06905	-0.431442	1.28875	-1.11112	1.67144	-0.259786	-1.45137	-0.857728	0.0592448	-1.30178	-0.287234	-2.14428	0.2214	-1.98756	-2.05574	-1.84647
chr10-1767482-1767915	3.56509	-0.317459	0.099892	-0.840713	2.44932	-1.21143	0.753363	3.54983	1.2863	1.89514	2.13765	1.41249	1.00442	2.403	-1.90425	1.8853	1.09856	2.74524	0.33242	-0.455289	1.47547	2.48832	-0.485638	2.62913	0.831038	0.437322	3.38406	2.25783	2.51808	-0.357112	-0.268368	2.41757	1.53776	2.51088	0.32963	-2.41159	2.31157	1.28844	-1.28287	1.18166	1.12329	2.4797	0.0606207	1.93088	0.00333478	1.793	0.20254	-0.0779506	-0.345233	-0.204592	3.39231	-0.0545756	-0.963432	-1.37145	1.05982	3.59598	2.12719	-1.0197	0.619319	4.04937	2.59846	3.69413	2.85174	-0.735697	0.840195	-0.163656	3.12401	1.22355	3.64412	3.4509	-1.01974	0.509986	-0.275343	3.29478	3.2007	2.65145	2.06679	4.12532	2.06384	3.28414	-0.0135221	2.35673	-0.397535
chr19-13397419-13397750	2.40091	0.0999423	2.66146	-0.347621	0.829235	0.438258	-0.86915	2.87415	1.29952	-1.82397	-0.715086	0.529772	0.336074	2.31063	-1.8128	1.98596	-0.554876	1.74153	1.71688	-0.436676	1.57865	0.0641133	-3.57289	1.49576	-0.143373	1.7708	2.65059	1.87493	1.16412	2.58636	-1.21487	1.64456	0.284504	2.30439	0.702283	-2.20659	1.10506	-1.39488	-0.925764	2.52334	-0.0344638	2.23253	-0.894071	1.42172	0.365783	1.73572	-0.160002	1.45269	-0.453976	0.506354	2.18896	-0.00342396	-1.25624	0.234883	-1.88398	2.74366	-0.779167	-1.18773	-1.95689	1.9347	0.817473	1.75458	2.82879	3.70584	1.323	1.29697	0.135627	-0.292698	0.792545	2.16031	-1.16858	-1.6434	1.362	1.83576	-0.67654	2.00307	1.37876	2.12733	-1.49385	2.59318	-0.508971	1.34482	0.589416
chr14-38067622-38067965	-2.57717	0.199514	-3.4588	0.664204	0.5735	-2.23034	-1.89531	-4.56072	-1.00963	-4.57245	2.40878	-3.58694	-0.957122	-3.44542	0.094398	3.35338	0.721207	-3.07541	0.80263	-4.33592	-4.47989	-0.511987	-4.62568	-2.02081	-2.19989	-4.33659	-0.844422	-1.37909	-0.932573	-3.30315	0.515985	-0.116975	-1.06183	-2.94405	-3.46379	-4.44856	-4.04685	-4.60796	-3.4693	0.800401	-3.19059	-2.3108	-3.78025	-0.146329	-3.54709	0.849894	-4.311	-0.141088	-2.69807	-4.32801	-3.66821	-0.205139	-1.14324	-2.37895	-1.43468	-0.570646	-4.53106	-4.33527	0.232764	-3.90727	0.560468	-3.989	1.38454	0.141966	-0.487105	-4.21369	-3.38825	-1.4905	0.834399	0.859548	-4.66144	2.50437	-1.62293	-0.51958	-3.27298	0.728286	-4.37804	-2.12155	-2.5094	-3.92589	-4.22413	-2.41268	-3.15504
chr6-1384491-1384780	-2.21241	-0.634587	-2.14335	1.14398	-1.22487	0.540092	-2.34175	0.661452	0.599637	-4.10628	2.16871	0.524988	-2.57432	-0.351021	-4.88421	2.80009	0.822261	0.134909	0.539382	-3.69273	-5.01521	0.0339269	-0.759597	0.0159045	-3.82619	-4.88708	-4.20449	-3.66342	-0.0239575	0.167119	-0.785105	-3.52061	-3.95867	0.290019	-1.691	-5.26805	-0.803804	-1.14984	0.0890555	-1.17138	-0.691386	-1.77052	-1.25458	-0.966606	-2.61623	-1.6636	-4.38639	-0.730342	-0.853812	-2.77776	2.54254	1.02285	-4.19803	1.32314	-2.18079	0.554173	-3.17228	-0.371427	-2.66857	0.116874	0.967793	0.477836	1.86053	-1.96066	-1.70822	-1.51802	-4.00979	0.633502	0.490517	1.02402	-4.37032	2.01832	-0.979378	-1.14932	1.02525	0.39593	-2.36915	-2.85846	-4.19941	0.141867	-4.46189	0.342177	-3.87708
chr11-93063208-93063516	-2.12231	-0.249308	-1.51328	-3.93082	-3.36659	-4.42388	-3.56509	-4.74593	-2.81078	-4.72534	2.31849	-3.07223	-2.93726	-3.16566	-1.98557	-4.66327	-5.12379	-3.64707	-2.85214	-4.424	-2.14817	0.73822	-4.73275	-4.25747	-3.90896	-3.39784	-3.79341	-2.85922	-3.84158	-1.01011	-0.248567	-0.906657	-3.42985	-4.67354	-1.59048	-4.71883	-3.66556	-4.16421	-3.66911	-4.34219	-1.99393	-2.4955	-3.85363	-3.01463	-2.85603	-1.77254	-2.29839	-2.19532	-3.21906	0.913793	-3.82705	-0.980985	-4.06133	-1.7501	0.231019	-2.93029	-4.6713	-3.86972	0.557154	-0.574751	-0.34857	-3.51739	0.122126	-1.10864	-4.79186	-4.08286	-1.70434	-1.79364	0.0619083	0.864171	-4.78076	-1.1051	-0.117758	-4.31706	1.94016	1.74542	-3.79152	-1.85575	-3.49877	-3.31932	-1.61094	-3.3462	-3.48527
chr12-66134770-66135018	-3.68997	-1.20919	-3.31336	0.16263	-4.51982	-2.36595	-2.53872	-0.425415	-1.79682	-1.51353	-4.85508	-0.829212	-1.65647	0.381269	-4.53806	-4.69421	-4.98366	-2.98169	-4.09796	-0.0959275	-1.79844	-1.95624	-2.95838	-4.63206	-4.08282	-0.27074	-3.86733	-4.16164	-2.75218	0.268279	1.40702	-1.12487	-2.23343	0.797243	-4.36708	-4.35925	-4.12019	-5.00789	0.758552	-4.73656	-4.64353	0.418517	-1.96133	0.359168	-1.99337	1.03517	-4.97578	-2.80409	-4.06255	-0.129052	-1.07292	0.400424	-1.08488	-0.8145	1.2748	0.168891	-2.12306	-5.64318	-4.35844	0.250453	-3.85924	-2.3134	1.88882	-4.78324	-1.17566	-3.93634	-0.17092	-4.80914	-4.32571	0.929592	0.757564	1.70636	-4.54611	-4.40157	2.05637	-2.35968	-3.68012	-3.71366	-4.76195	-0.964312	-3.93035	-2.74079	-2.70413
chr15-69754609-69754714	0.645246	-1.86298	-1.01215	-0.34934	-1.8793	-2.35784	0.466696	-0.106915	-1.03142	-0.687808	3.34325	1.53178	-0.705611	0.219098	-3.24018	-1.00293	-2.36895	-0.149551	-1.46698	1.073	-0.00658126	-1.69836	-4.73551	-1.39955	-1.10254	-1.77085	-2.12228	0.909086	1.64389	1.25222	2.05909	1.0804	0.500899	-1.01732	1.48351	-2.78871	1.39829	-2.27906	-2.66328	-0.206959	-0.107424	1.1221	2.13073	0.293793	-0.880195	-1.97076	3.00022	0.562143	-2.18769	2.65844	-0.79778	-0.665648	-1.37357	-2.28398	2.99107	1.17774	0.137559	1.20671	1.17664	0.100671	1.88332	-1.92906	1.30739	-2.75861	-2.17157	-1.43769	0.832343	1.6111	1.02954	1.50754	-2.35547	4.06732	0.481004	-0.440442	0.530021	1.93121	-1.50783	2.00842	-3.03022	-0.30168	-1.56962	-0.0337362	-1.28015
chr7-4133290-4133359	1.56512	-3.06675	-2.19903	-3.89085	-0.311203	-3.13578	-1.75419	2.12966	-1.8713	-1.17105	1.48811	-1.9922	-1.67344	0.371245	-2.85511	2.50944	-1.9777	0.557545	-0.963474	-2.78133	-2.70775	0.806606	-2.8162	-0.360576	-0.868349	-2.71885	1.44495	-0.749782	0.359069	0.805378	-2.49203	-0.359017	-2.56758	0.373047	-3.18188	-3.13946	-2.26737	-0.880679	-3.12512	-1.12685	-1.51334	1.31986	-3.08607	-0.690399	-2.39778	2.22178	-3.19967	-2.55319	-3.38122	-3.3715	2.47646	2.34915	-2.95504	-3.32311	-2.937	2.35656	-1.30524	-3.90399	-0.567155	1.40413	-1.75216	1.61965	1.54036	-0.894758	-2.44678	-2.64546	1.63797	-3.30782	1.2089	1.71437	-3.58857	-1.86031	-3.34063	0.934112	0.59492	1.48443	-0.749036	1.51326	-2.74363	1.89146	-3.45069	-2.32462	-2.2021
chr6-30684340-30684572	1.05205	-1.56132	0.48566	-0.277498	0.0180967	2.09248	1.01724	1.59508	0.610286	-1.67452	1.11825	1.01862	-0.404622	0.342258	0.128987	1.09662	-2.27567	1.23321	-1.89134	-0.163827	2.91664	-0.262648	-4.62848	2.21232	-1.29738	-1.46424	1.07102	0.254173	1.10568	1.49739	2.04939	2.20504	1.1736	2.07619	0.382628	-3.61415	1.22738	-2.37973	-1.17006	-0.319049	0.930965	-0.233998	0.623365	-1.90337	-0.754486	-1.39986	-0.963995	0.720271	0.408466	1.11941	1.89944	1.16637	-2.19326	2.61773	-2.71441	-0.823716	0.138376	-0.144225	-2.28806	-1.63319	-1.44862	-0.314311	0.739707	2.98536	-0.0140109	-0.225212	1.70376	0.979175	0.814407	0.0737444	-2.99923	3.59411	0.889248	0.874059	2.29524	0.35573	0.177089	1.48913	-3.52846	1.64643	-0.200397	1.74275	0.79035
chr18-12254976-12255318	2.33003	2.24332	2.68165	-2.65557	3.25554	-1.6891	1.61871	0.433599	2.96617	2.10666	3.69278	1.24074	1.7253	2.24675	-3.2159	3.59853	-0.503853	1.39218	2.98929	-0.521497	2.32259	3.05756	-4.92376	3.39867	0.066023	0.00673505	2.77079	2.07358	1.90976	0.676005	-1.62969	2.61044	-1.89296	0.110912	-2.27934	-4.1445	-0.26788	1.38042	0.0859638	0.917109	3.72321	1.67869	-0.958532	2.49564	-0.747818	3.56369	-3.17227	-0.192193	-0.557649	0.382657	2.60674	2.80045	-1.78024	0.446306	0.0760856	2.99877	-0.426453	-2.64739	2.95283	3.79839	1.91513	1.23926	3.45536	1.61134	3.81107	2.30722	2.88759	0.312112	2.62244	2.26118	-4.06173	-0.997694	0.777623	2.43253	0.0539833	1.22386	-0.0528992	3.91417	-2.55236	2.2961	-0.0519476	2.64658	-1.45944
chr8-1440673-1440917	2.97785	-1.62818	-0.832078	-2.26008	1.46022	1.001	1.65207	3.6091	1.53073	2.96027	3.85373	-0.955296	-0.927313	3.28645	-1.81954	0.445253	-0.245406	1.53085	-1.09048	-1.10035	-0.903418	1.85189	-0.294301	2.7435	0.296792	-0.699648	3.88307	0.285766	1.14817	-0.483631	2.16045	2.28197	-0.489341	1.03128	-1.36858	-2.66703	0.566833	0.178886	0.354337	1.01009	0.170181	2.4371	-1.35217	1.93565	-0.994853	0.252071	-1.14635	-0.433514	-1.2553	-0.751673	4.35488	3.34595	-1.29414	-1.87394	-0.159337	4.0109	2.80664	-0.901615	0.928933	4.27949	3.38462	2.3377	2.44802	-0.710761	-1.22882	0.303751	3.30744	-0.661924	3.86112	3.33388	-2.00438	3.07983	-0.699539	0.619457	1.92123	0.510874	0.328058	3.6715	2.07076	3.21111	-0.400678	0.874184	-1.20201
chr5-3285935-3286296	2.23133	-0.196779	-0.112152	1.51697	1.54375	-0.672149	1.41621	2.59561	1.11761	2.52423	3.19104	-0.147307	0.297029	2.16402	-1.77301	2.54989	0.445578	0.672545	2.11345	-0.706489	2.48327	1.47472	-2.26494	0.573846	0.722982	0.399064	2.73845	1.61035	1.6834	-0.197597	2.45323	1.55396	0.0801769	2.30654	1.04622	-2.50825	1.03747	-0.793027	-0.436881	-0.0352035	2.53542	1.42899	-0.0842844	1.2956	-0.78439	2.57232	0.478374	-0.0896381	-0.0409258	-2.08934	2.8775	2.64453	-1.65419	-2.65992	0.4906	3.28318	1.26943	-1.65528	2.53164	2.88546	2.5451	1.21308	0.992123	-2.1064	-0.784646	-0.4441	2.13326	3.04749	2.3101	3.6377	-0.301167	2.31973	-0.786314	3.01722	1.37856	0.818014	1.88935	1.68842	0.0495886	2.93173	0.403868	0.415202	-0.664931
chr18-11947875-11948154	-1.8556	-4.01203	-4.21709	-1.50431	-4.27655	0.947178	-0.657665	-1.45626	-0.994174	-4.15608	2.30479	-3.97235	-0.768642	-4.67762	-3.74469	-1.92099	-3.15765	-3.88355	-1.05691	-4.0402	-2.11096	2.0657	-5.14583	-3.71687	-4.09106	-2.22946	-2.94373	-2.88763	-0.760465	1.27272	-3.01248	-0.367751	-1.28287	1.14335	-3.71694	-4.30694	-2.07536	-4.04074	0.603239	-4.01119	-3.66721	-0.0762684	-2.57389	-4.03487	-1.69492	-3.19199	-4.10991	-0.983656	0.412241	0.731397	1.33403	-0.480054	-0.705398	-1.72826	1.32629	-1.58797	-1.91435	-2.51447	1.30723	-3.98458	-2.93274	0.0923362	2.19324	-1.88635	-5.30111	-0.040463	1.26592	-0.440482	0.328181	0.995261	-0.8311	2.44932	-4.62973	0.67747	-3.3688	-3.46526	-4.14931	-2.27478	-3.86102	1.22827	-1.00425	-2.39695	-0.476181
chr1-152733025-152733395	1.81191	-0.570356	-0.34234	-2.41697	1.0143	-1.90133	-1.07136	1.91703	-0.561074	1.18312	0.624755	-0.759965	-0.392319	0.773248	-1.8216	-0.460735	-0.453817	0.865351	-1.61454	-0.974896	-1.4022	0.448568	-1.16983	0.256529	-0.314895	-1.09545	2.26532	1.38612	0.879882	-0.968854	-1.19186	0.502216	-0.628707	0.871052	-0.806214	-3.31402	0.283808	-0.575828	-1.73408	-0.907159	-0.517092	1.24658	-1.32556	-0.0287981	-0.095339	1.78926	-0.594923	-0.595741	-1.4887	-2.48827	1.75594	-0.945724	-1.53777	-2.58282	0.399446	3.00098	-1.59389	-1.30618	0.0292077	2.82627	0.637897	2.27151	1.00281	-1.85935	-1.33723	-0.51914	2.68841	-1.55203	0.997435	3.39996	-2.76686	-0.334796	-1.55065	1.26241	0.68316	0.290406	0.112313	2.92464	-1.56297	1.91226	-1.21188	0.0557865	-0.578198
chr2-102867275-102868023	-1.43721	0.989044	-1.82153	1.24235	-2.52274	-1.06385	-0.709848	-0.9578	-0.851045	-3.25906	3.13446	-0.613732	0.0233332	-0.742463	-1.12583	3.95724	-2.54459	-1.77954	1.56066	-1.29156	0.724312	-2.62909	-5.25379	-0.718594	-0.444716	-1.78061	-0.426363	-1.8023	-0.235376	-0.989683	-1.36536	-0.947008	1.15405	-2.65243	-1.51086	-4.18585	-0.306725	-2.47188	-0.449654	-1.18874	0.0974876	-1.01208	-1.01723	-1.51137	-2.24126	-1.12181	-2.10555	0.251172	-2.53812	2.84584	-0.697535	1.20607	0.287746	-0.0100477	-2.04979	0.86986	-3.88173	-1.27097	1.38416	-1.34568	0.738408	-0.793499	-0.145596	0.77071	-1.40104	-2.57689	0.479531	-0.647062	1.88331	1.56858	-3.1058	2.74014	-1.28284	-1.12285	1.05976	-1.27265	-2.35698	-1.1381	-3.31257	-1.22331	-1.73951	0.207542	0.435388
chr11-76033097-76033473	-1.06324	-2.97586	-0.216719	-3.06721	-3.49711	-3.27172	-1.96558	-1.62367	-1.1641	-3.1748	2.40435	-2.14106	-2.39326	0.567509	-3.25025	2.12231	-2.41147	-1.17483	0.226948	-0.788112	-0.141014	-2.41281	-4.51197	-2.24496	-2.95541	0.094065	0.840737	-1.21674	-1.72164	0.962255	0.846124	-0.345536	-1.36932	-1.94643	-3.06221	-2.8026	1.01956	-3.51141	0.517413	-1.3393	-2.12583	-2.72989	-1.78399	-1.79489	-2.76039	2.03839	-3.63553	-0.416467	-2.59351	-0.19747	0.665152	1.43792	-1.4895	-1.54969	-0.890328	0.586847	-2.07227	-1.74764	1.06078	-0.21932	0.354634	-2.07948	-1.93879	1.26246	-2.87631	-2.48645	0.794501	0.733959	0.413259	2.00756	-2.83987	0.701442	-1.95824	-1.45321	2.4057	0.610796	-2.88534	-0.181842	-3.48969	1.3224	-2.3407	0.703207	-0.373891
chr6-32056249-32057053	1.90207	-0.150278	1.60133	-1.36179	-0.802486	0.927291	1.55346	0.959837	1.66638	1.34288	0.743843	0.715526	0.723799	2.80198	-1.22223	1.63472	0.760384	0.841491	1.05823	0.146442	0.318229	-0.84125	-2.82847	2.4412	-0.160671	0.127464	2.90267	2.37336	0.74539	2.32886	0.664858	1.09198	-0.454956	2.29787	-0.0896134	-1.73567	2.03052	0.790118	-0.0315383	1.9244	-0.178524	1.20453	-0.511368	1.44857	0.153309	2.46297	0.351154	0.724705	0.221304	0.0217168	1.82693	0.722128	-1.07558	1.4806	2.26706	2.85467	-0.633165	-0.708242	-0.934762	3.21111	2.14107	0.3828	1.46012	3.35854	0.622501	0.330579	1.5282	0.308386	2.07883	2.40147	0.0464711	-1.35042	0.240004	2.12606	-0.0583589	1.57812	1.26244	2.19127	-0.444725	2.99406	0.148445	0.767947	-0.481113
chr7-157849615-157849794	2.55469	-0.265934	1.30542	-1.62463	1.23506	-0.0481134	0.256909	1.47513	0.54958	1.52888	2.0463	-0.796332	-0.863289	1.71111	1.87179	-0.867039	1.92512	1.87271	-1.24554	-1.14532	-1.55546	0.514567	0.388383	1.42811	0.218182	-0.0877895	2.68593	1.56138	0.350301	-0.344562	3.20158	1.34899	0.340434	1.35523	-0.842413	2.38254	1.80389	-0.673859	-1.21754	-0.323658	-1.08468	2.17571	-1.54747	1.35925	-0.0130447	1.62126	-1.67294	-0.55511	-1.42154	-2.9505	1.7397	-0.681728	-1.39809	-2.97987	0.69826	3.1377	2.44139	-1.46346	-0.322107	2.59963	1.42082	2.27157	2.07419	0.175966	-0.350038	-0.297329	2.04791	-1.36258	1.86232	2.8041	2.50467	1.69135	-1.3864	1.4017	0.879261	2.82393	0.267825	2.44083	-0.323311	2.65571	-0.969446	0.0253257	-0.644599
chr3-170136159-170137633	-2.7904	-0.0847936	-3.169	-1.62697	-2.49819	-2.1239	-1.50772	-3.26435	-3.99203	-3.73689	1.60579	-2.45545	-1.47726	-2.36576	-0.7427	2.71675	-3.80271	-2.83202	0.0197005	-2.24834	-2.36786	-3.03092	-3.14805	-3.36101	-2.44548	-1.56677	-3.29467	-3.85586	-2.43681	0.975179	-2.50429	-2.07313	-2.99805	-4.04618	-4.19318	-4.11613	-2.40332	-3.80951	-1.9826	-2.88091	-3.92947	-3.17459	-1.19147	-2.05884	-3.16649	-4.18452	0.0211314	-1.97743	-3.56897	-2.10854	-3.25629	-2.69326	-3.72924	-3.33621	-2.65358	-3.45571	-3.07844	0.409672	-3.92352	-4.13427	-0.835891	-2.78625	-2.74117	1.63669	-2.48233	0.0564321	-1.90678	0.236258	-2.69476	-1.63877	-0.169276	1.48363	-3.31461	-2.41536	-2.31989	-3.52372	-2.61514	-4.02288	-4.20539	-2.55081	-1.77561	-1.24459	0.0196591
chr11-128812804-128813583	2.27505	1.48092	1.09147	1.07583	0.629027	1.68785	0.374483	1.38878	1.02056	1.94493	1.62313	1.5566	2.02326	1.81662	-1.05838	0.98536	0.498423	1.02318	2.27575	0.735709	2.61893	1.61074	-3.86162	0.760491	1.83016	1.3573	1.99636	0.974566	0.910823	1.53348	0.313152	0.925924	0.575827	0.58514	0.3971	-2.92056	1.88844	1.43648	1.35564	1.3374	0.832939	1.49428	1.50667	1.97833	0.184654	2.93173	2.70239	1.26643	-0.0718089	2.83343	2.33821	1.53752	-0.769025	0.711178	0.168475	3.28994	-0.411354	0.761918	1.73984	2.66028	2.36532	1.77624	2.01937	0.259497	0.622513	2.93068	2.43794	2.27947	1.85901	2.1216	-1.80132	1.22055	0.0158439	2.27866	-0.327019	-0.454515	2.65104	2.59684	-1.69252	2.8791	0.38917	2.15678	1.10315
chr5-172756429-172756999	-1.75713	0.0998616	-4.30249	1.21237	-4.30056	0.737948	-3.90951	-4.36631	-2.44556	-4.6254	2.00077	-3.10635	-3.00852	-4.50842	-4.03929	-4.46028	0.157802	-3.12216	-3.85524	-2.06137	-4.7921	-4.52056	-4.70622	-3.23547	-4.71922	-3.93871	-4.04854	-4.51427	-1.59261	0.853813	-0.356047	-3.57481	0.158662	-3.87866	-4.22298	-4.18853	-4.32042	-4.02669	-1.08576	-3.75394	-4.08389	-4.38382	-3.91378	-1.5525	-3.83926	-4.58558	-3.38343	-2.24773	-4.32533	-3.75866	-4.47181	0.777267	-1.55526	-3.51293	-4.36991	-4.32498	-4.44773	-3.19436	-0.300469	-4.46101	-1.29972	-4.30138	0.632823	-3.48344	-3.95605	-4.14162	-3.62841	-4.77405	-4.37464	0.843945	-4.54697	2.61362	-4.27954	-4.06726	1.13162	-4.53411	-4.92921	-4.60136	-4.44695	-0.660181	-3.77948	-4.47163	-3.04376
chr5-172659512-172659730	-1.38945	0.0745651	-3.89412	-5.04555	-3.77788	-0.307653	-1.23336	-2.22876	-4.68093	-4.82541	0.906119	-4.86951	-3.37411	-2.79311	-4.9853	3.29748	-3.48322	-2.23763	0.209964	-4.14207	-4.00684	-2.50014	-2.30107	-1.47509	-4.25667	-2.31794	0.1028	-4.91217	-0.94783	-2.3609	-4.62686	0.0875819	-1.76818	0.742074	-4.40297	-4.69323	-4.04539	-4.59285	-3.29079	1.58915	-3.96613	-1.28218	-4.06812	-1.14021	-0.299382	1.63347	-3.09564	-2.02581	-5.04554	-5.05361	2.71282	1.12479	-4.67207	-3.022	-4.21437	0.964844	-4.88927	-4.22893	-2.17797	-0.272251	0.739018	1.12383	1.65196	1.5471	1.58664	-4.08384	-4.82412	-4.33792	0.301206	1.65957	-3.95635	-1.04122	-3.9289	0.406755	-4.52524	-3.73425	-3.8717	0.643803	-3.8542	-2.06161	-5.00158	-5.14219	-4.4019
chr1-214169912-214170376	2.33241	-0.125708	2.23978	2.11431	0.94361	-0.161301	0.428298	-0.124353	0.0634094	1.2127	3.31418	1.45256	2.56025	0.662272	1.2785	-1.81127	2.41532	1.26862	2.91763	0.389536	-1.2166	1.12981	-1.45698	1.38094	-0.958863	0.86492	2.2924	2.02019	1.84497	3.37658	3.23563	2.44552	2.45824	-0.553548	2.40746	0.821363	1.74837	0.878228	-0.366987	-0.896491	-0.557104	1.75876	1.85019	2.53457	0.338588	3.30672	-0.490801	0.158343	-0.195526	2.70128	1.26767	-0.21462	2.85024	-1.57723	2.23697	3.20396	-0.266086	2.79744	1.80202	3.62201	3.47302	1.26158	2.56344	0.0218108	1.0861	2.98938	1.68289	2.74697	3.09328	0.87657	-1.36427	1.63176	0.109259	2.7141	2.16476	3.29941	2.88846	3.81114	0.333113	1.29218	-0.2617	3.04282	2.40445
chr12-23998921-23999045	2.62272	0.74945	0.888848	2.57016	3.59808	-0.841988	-2.09743	2.4773	0.139188	2.76693	2.73384	-0.571274	2.05906	-0.211447	-0.837797	3.5338	-0.22749	0.981813	1.79989	-0.340108	-1.79265	0.911332	3.23172	-0.770821	0.629834	0.0501506	2.85378	1.43916	0.723393	3.13821	-0.580243	1.22856	-0.271091	0.699468	1.57585	-1.86834	2.35488	-1.62686	-1.92806	-1.28772	-0.520426	1.50112	2.39866	0.422768	-0.538673	-1.00335	-1.9699	-0.250168	0.240425	-2.55182	0.1323	3.37922	-0.921008	-1.78231	-0.644858	2.73371	-0.869508	1.80984	0.650676	2.97396	0.631617	3.66554	1.89716	3.7882	-0.645981	2.01597	2.70399	0.469716	1.6918	3.77555	-1.70695	-0.810231	-0.927792	1.83277	1.76076	0.209544	3.17372	1.10445	-1.23458	0.815658	0.483356	2.29436	0.690351
chr6-7051303-7051497	0.540784	1.13923	-1.93272	1.89584	-2.29095	-2.26759	-3.16884	-2.48031	-0.00637822	-2.51981	0.495465	-1.05867	0.972946	2.42836	-2.91224	0.311774	-2.94541	-1.91762	-0.314046	-0.846609	0.358982	0.372214	-4.58809	-2.68488	0.285481	-2.60806	-2.59852	-0.256992	1.653	0.7241	-0.33801	0.758127	-0.0371759	-2.87278	-1.5749	-4.03586	-1.27587	-3.40983	0.31586	-3.68115	-0.913997	-2.11085	-0.694257	1.40787	1.47704	-1.64096	-2.95004	0.727605	-3.27681	2.95519	-3.61991	2.04897	0.0778911	-3.43837	2.42904	-3.06097	-0.588468	0.917465	-1.37292	-3.45053	-0.375399	-2.3576	2.2498	-0.483912	-3.36025	-2.602	1.88458	-2.77691	1.63482	1.85649	-1.85667	3.26461	-3.00123	-1.75729	0.748365	-3.13539	-1.58294	-1.82094	-3.1907	-0.947533	-1.86242	0.950857	0.965711
chr12-81102035-81102749	-1.40982	-0.218557	-2.46311	1.36173	0.676346	-2.30767	-0.778088	-0.778845	-2.4674	-2.74822	2.27246	-1.16371	0.124819	-2.17149	-3.57493	2.15271	-0.577639	-0.281289	0.163177	-2.73651	-3.407	0.361355	-2.1732	-0.582876	-0.056336	-3.33586	-0.0799251	-3.02744	-3.08947	1.24084	-1.34116	-1.58266	-2.58243	-2.19615	-2.62426	-3.2872	-1.43095	-3.26637	-1.56223	-0.197635	-2.15427	-1.58939	0.14116	-1.13712	-3.56555	2.20033	0.394011	0.155504	-0.187819	-3.69529	1.16565	1.17819	-3.17325	1.0671	-0.0775914	0.2765	-3.93435	0.657833	0.71906	-0.0646589	-0.16811	-2.80211	2.0828	-0.304115	0.884796	-2.16677	-2.28964	0.855911	-0.109558	0.883137	1.12076	1.37193	-0.816872	-0.0585051	-2.17655	-0.430511	-0.681808	2.11199	0.361099	-1.40246	-0.308194	-2.49802	-0.608138
chr18-77905119-77905947	-0.161458	-0.505557	-2.06471	0.27657	-0.00689227	-2.2693	-0.881773	-0.311268	-0.0396186	-1.96369	2.02368	-0.470208	-2.53845	1.65696	-2.32906	-0.0867032	1.52913	-1.72763	0.981065	-0.429585	0.701442	-0.679703	-5.10509	-2.19482	-0.318204	-2.20333	-2.70189	0.333969	-1.07563	-1.79534	-3.25699	-1.56947	-0.185952	-3.70782	-2.60311	-3.32862	-0.779181	-3.39178	-2.1966	-0.892556	-2.36085	-0.157448	0.148881	-2.39315	-0.784888	-3.84017	-2.06254	-1.45028	-3.13423	0.228618	-3.7899	-2.49399	-0.133502	-2.92852	-4.4002	-2.14775	-0.222267	-0.282184	0.231552	-3.03661	-0.183365	-3.31149	-0.34487	1.03077	-0.507499	0.342553	-2.30446	-3.05061	1.43018	-1.15273	-0.479402	-3.32403	-0.0894157	-0.0115507	-0.0999406	-2.84615	-0.845387	-0.263745	-3.25108	-1.45366	0.233415	1.36945	-0.644379
chr1-181767609-181767774	2.47741	-0.72966	0.540077	-2.81496	0.521994	-1.71125	-0.0211448	0.427329	-0.103439	3.1155	3.29771	-0.740279	-0.253345	-0.00896922	2.81568	-0.826323	2.29318	0.7831	0.789938	-0.984269	-0.550511	-0.850353	-3.69516	-0.00950491	-1.06641	-1.17658	2.44184	0.0613351	0.864071	-1.27898	2.65985	0.918795	-0.202488	1.85658	1.13128	-2.59395	-0.214107	0.222563	1.59613	-0.57055	-1.19547	2.59823	-1.2394	2.22454	-1.36308	2.31035	-2.05915	-1.11201	-1.94264	-2.767	0.701423	-1.31104	-0.0462428	-2.46128	1.87256	3.96801	-1.35855	-1.36192	1.0851	3.87734	3.37767	2.92418	0.262926	-1.58849	0.0152936	-0.346757	2.81387	-1.50085	4.03592	3.94151	3.34389	-0.296673	-1.16808	3.90781	-0.339981	1.11205	-0.26386	2.55023	-0.916195	3.52887	-0.556275	1.00289	0.0724259
chr15-70168944-70169112	2.14494	1.49557	2.54881	-2.26024	1.47704	-0.414707	0.0778293	3.40878	2.53491	2.81004	3.29446	-1.1257	0.288627	1.89704	-2.65616	-1.20141	-0.298289	1.27326	0.402622	-1.07551	-0.0683691	-0.452662	1.83071	1.45103	-1.06766	0.110666	2.48654	0.923303	2.24083	-0.321482	0.208546	1.2065	-0.756316	1.25361	0.432658	-4.29088	1.31324	0.297285	0.583393	-0.329318	2.27048	2.7676	-2.24294	0.543023	-0.294941	3.30289	-2.34279	0.0563452	-1.88967	-0.195679	3.75052	2.51323	-0.906056	-0.817334	1.79265	3.04212	1.3003	-1.82601	1.83278	4.1806	1.69556	2.06302	2.79512	-1.30407	-0.166315	2.83511	3.32978	0.620375	2.13435	3.55056	-2.92645	3.2507	-1.71435	3.93909	1.11472	2.57408	0.768755	2.67141	-1.94921	3.19187	-0.964401	-0.922191	-1.3535
chr3-9178180-9178249	-0.792129	0.359638	-0.0673747	1.52898	0.209975	0.711375	1.67038	-1.14881	1.00242	-3.5389	2.72199	1.061	-0.126175	0.968758	-0.532619	-3.65909	0.243349	0.337231	0.475298	1.38675	2.40581	-3.06783	-4.36044	-3.27059	-3.36886	0.573324	-3.09362	-2.29434	-0.634784	0.728261	1.43827	0.222033	1.02013	-3.88735	-1.38685	-3.85908	-0.618765	-3.63648	1.53228	-1.08812	1.2745	-0.327695	0.216214	0.573524	0.0191018	-4.01218	-2.29211	0.619417	0.510231	-1.00445	0.233073	0.953748	-2.22532	-1.45775	-1.74777	-1.56619	-3.32947	-3.46141	1.53512	-2.61163	1.24097	0.512718	1.29157	1.07422	-3.84287	-1.06818	-1.02957	0.979579	0.921255	1.25485	-2.69423	2.59279	0.0608121	-2.47361	1.65068	1.5053	-3.79483	-2.56426	0.00231745	0.854823	1.19722	1.01233	-1.10914
chr7-27237154-27237289	-0.748232	-1.43661	0.13354	-2.28285	-3.70781	2.00908	1.23001	0.390606	1.06255	-2.9089	-3.58622	0.582135	1.06024	0.554704	1.8047	0.629252	0.389892	-1.9741	-1.94915	0.0140231	-4.29944	-3.14705	-4.63111	2.74628	-0.448406	-0.989305	1.91853	-0.437644	0.974542	-1.59042	-0.755839	-2.02911	-3.29464	-3.5701	1.66841	-2.87146	0.240755	-0.129867	0.612006	-3.20108	-1.77792	0.0718096	-0.49582	-2.13065	-1.24503	-1.49585	-0.43473	1.65137	-3.55682	2.44363	1.32393	-2.40604	-1.88552	2.53639	-1.00201	0.959921	-0.329991	-3.51333	-1.61954	1.84256	0.504558	-2.31973	1.14153	2.24939	-2.81323	-2.97527	-3.66471	-0.376761	-2.63447	2.09993	-1.21568	-4.59254	-3.81355	1.90402	-0.364977	2.47657	-1.86703	1.14164	-2.94816	1.41334	1.6926	1.50044	-1.89044
chr6-28550343-28550437	2.97401	3.38894	1.0189	-1.80824	2.64572	-0.166904	-0.443097	2.92515	0.272093	1.55955	3.79813	-0.136933	-0.260366	1.61602	-1.67039	3.35417	-0.0396776	1.54639	2.97937	0.267794	-0.203976	2.33163	-1.60838	1.38461	-0.0554634	0.350705	2.48909	2.53877	0.668597	-0.944243	1.46267	1.3514	1.29418	0.516872	-0.777354	0.823098	1.33729	0.962834	-1.51992	3.3694	-1.53852	3.15541	-0.705604	1.21373	0.128884	3.39474	0.609047	-0.116459	-0.602613	-4.02349	1.1778	3.26662	-1.45354	-2.6947	1.36244	1.99277	-0.675105	-0.7852	0.79441	2.97199	1.3327	2.329	3.31442	-0.738826	2.49754	0.539294	2.39461	-0.108328	2.91455	3.28113	-2.04352	1.86349	0.422458	1.71466	1.40358	2.52276	0.894003	3.35756	1.04203	2.6316	-0.226701	1.71398	-0.144619
chr1-179556363-179556993	3.10024	2.775	3.85239	2.19793	1.12933	2.00128	-0.505339	3.87597	3.70669	3.5888	3.83891	1.90459	0.354521	0.900632	-1.22251	3.67702	2.16514	3.24521	3.17725	0.466161	0.807754	3.01872	1.8324	0.913113	2.58148	0.412497	1.85183	3.73522	1.71335	-1.2133	2.07605	2.60489	2.61421	3.44643	1.13224	1.80273	2.42467	1.83197	3.7369	3.775	0.584239	3.78089	3.04234	3.28711	-0.124679	4.04491	-1.57484	0.501389	-1.07262	-1.05447	3.67463	1.07755	0.858156	-1.82908	4.01528	3.73187	0.623305	-0.320895	1.53127	4.25063	3.58201	3.58513	3.41799	-1.69573	3.23204	1.2524	2.56114	3.22029	3.49118	4.07688	-0.89002	0.146523	1.63424	2.26774	0.951737	1.54392	3.22939	4.11267	0.511622	3.57143	-1.24182	-0.199148	1.92688
chr5-140782297-140782510	-2.18992	-1.52341	-2.06412	1.34881	-1.46882	0.906666	-2.35511	-1.78746	0.772392	-0.296774	-0.0891335	-2.6713	-2.52712	-1.85057	2.87735	3.11242	-0.11053	0.0330443	-2.04897	-0.150838	1.52767	-2.53232	2.44792	0.93438	-2.2775	-1.54878	-2.03043	-1.00932	-1.12655	-2.36136	0.2559	-0.750053	-1.35029	-1.28524	1.32787	1.51737	-1.49094	1.54437	-3.20813	0.789039	-0.64489	-0.356457	-1.59192	1.64701	-1.04216	-1.93463	-1.02326	1.31584	1.2436	1.59668	1.94929	-2.85668	-2.56676	2.37996	2.03685	0.294805	-1.78288	-2.68144	-0.904489	-0.41756	1.34094	1.60565	0.801412	2.69702	1.26835	-1.7144	-1.95947	1.58361	1.09924	-2.07344	1.83384	-0.873812	0.532438	-2.65523	-0.0803137	1.53003	-2.92109	0.269049	0.539717	-1.92635	0.552121	-2.66963	-1.18718
chr1-3532983-3533028	1.70585	-0.593732	-0.783713	-2.33112	1.99502	-1.60293	-1.09951	2.30942	0.427036	-0.772951	3.4807	1.05335	-0.937565	1.86565	-2.3417	2.92278	-1.53892	1.75185	0.718263	-1.83098	-0.441411	1.00018	-4.15244	2.5544	1.41103	-1.5947	2.76982	2.02417	1.06195	-0.651144	-0.985842	2.65586	-0.998964	0.232654	-2.30446	-3.06021	2.06524	-0.352043	-1.78712	2.3074	-0.641301	1.3301	-0.702309	1.30618	0.013622	2.31105	-0.831992	0.308425	-1.18227	-2.97865	3.1637	2.05919	-1.4455	-1.2741	-2.89703	3.40188	-1.11153	-2.08247	-2.06101	3.02589	0.885641	1.93372	3.00734	1.65909	1.75569	1.35185	2.76843	-1.69051	1.91585	2.34332	-2.71001	-0.33406	-1.30522	2.19566	0.0221789	1.30309	-0.542504	1.88836	-2.66135	2.65994	-2.39121	-0.192111	-0.930706
chr3-138152837-138152902	-0.590512	-0.135792	-2.1228	0.0252066	-2.27558	-2.83327	-2.60905	-2.37729	-2.84878	-2.4034	-0.049579	2.24833	-2.34093	-0.407664	-2.62321	3.43762	-2.88436	1.15935	-2.2545	0.955228	-3.30115	0.272487	-5.36507	-1.51966	-0.587092	-1.06755	-2.31071	-1.677	-2.22033	1.92626	-1.93192	-1.2392	-1.73754	-3.25912	0.714011	-3.16936	-1.73334	-3.02243	-2.18483	-1.77245	-2.74794	2.33054	2.19244	-2.42546	-0.374701	2.54041	0.446308	-1.81731	-2.02855	-3.49995	-3.16468	2.10154	-2.28942	-3.75827	1.30519	-2.14492	-2.34388	-1.36021	-2.77461	1.75337	-2.2334	-2.89663	-0.0470989	-1.14999	-3.624	0.0185515	-2.52702	-2.95257	-0.437229	2.86156	-1.64593	3.86246	-1.795	2.58643	3.58223	-2.70403	-1.77434	0.201138	-3.43223	-2.66305	-3.27728	-2.85995	-1.84685
chr10-125770089-125770239	2.17823	2.72161	-0.522812	0.936173	1.89486	3.48534	2.10074	-2.16633	3.70561	-1.56796	2.71431	0.256988	0.656445	-2.39704	4.06479	3.81703	-1.90643	-0.163238	1.06414	3.04361	3.28171	3.26171	-3.35641	3.05605	1.38781	1.16535	1.42941	-0.275281	-0.251321	3.7975	3.66193	2.94969	3.10027	-2.00034	1.25141	2.14023	2.16486	1.96417	2.90578	3.275	0.0490349	0.881722	3.2529	3.32886	2.7502	3.83745	4.05533	3.8486	1.09862	-2.34512	3.48509	0.632972	1.20673	2.89873	3.8218	0.450069	-2.74784	1.52043	1.65528	2.76707	2.16057	-0.5565	3.9443	2.84711	-1.90468	3.9442	1.42808	1.61091	1.74338	-0.806443	0.726779	-2.26818	0.606188	0.494095	-2.57518	-0.210834	2.84306	3.86302	2.18276	3.71814	-0.387196	-0.0197139	2.22354
chr4-26030463-26030691	-2.30448	-0.358198	-4.3646	-4.69427	-0.432901	-4.9869	0.267551	0.382831	0.547746	-5.07877	1.35694	-3.22564	-3.70666	0.916811	-5.11826	-1.11214	-5.46566	-0.285453	-1.00783	-4.54937	-1.27125	-5.02486	-5.75497	-3.63119	-4.55948	-1.49843	0.206193	-0.799579	0.0222384	0.820312	-4.274	-0.18982	-0.584609	-5.12195	-5.45128	-3.43239	-0.640758	-4.83803	-0.815076	-3.18273	-0.394556	-5.01241	-3.86357	-4.37088	-4.77357	-0.11459	-3.29876	-1.00423	-3.37023	-3.86526	-3.7862	-0.301685	-2.90056	0.774393	-4.87704	-4.56039	-4.21506	-3.12626	-4.77553	-5.13758	-2.09228	-4.43757	-4.31725	1.68064	-5.04989	-4.36722	-0.527319	-3.17249	-4.62819	1.13188	-4.65951	1.5139	-4.79543	-0.236598	-0.6808	-4.65321	-4.98573	-5.37588	-5.03737	-0.324235	-0.841928	-3.06198	-1.68426
chr2-95978247-95978534	2.94524	1.15433	-0.162002	-1.84792	3.44983	0.567867	-1.58756	3.94482	3.34118	3.05869	3.65556	-0.0827057	0.551688	3.42744	-1.55768	3.51471	-1.46064	2.86992	3.01567	-1.38261	1.7742	-0.0720687	-4.05359	1.77739	-0.518525	-0.131571	1.53508	0.999326	0.870444	-0.051478	0.529232	0.441467	-0.264792	3.15732	0.930417	-3.45241	1.45594	0.14506	-1.11247	3.81801	1.1944	2.11285	-0.325387	1.00723	-0.54163	3.33848	0.173647	1.07112	-0.488723	-1.35186	3.45049	3.30163	-1.34685	3.46565	0.931312	3.75011	-0.127971	-1.78831	-0.144737	3.8884	3.7402	3.54067	3.61933	-1.51569	2.90774	3.07692	3.22808	0.602814	1.33379	3.56596	-2.3329	1.37316	0.841139	3.4255	1.42545	-0.47321	-0.138898	3.82144	0.213539	3.3952	-1.90879	0.700547	-0.79528
chr1-91182534-91183051	-2.26314	-3.0237	-1.5065	-3.93178	-2.54026	-1.56641	-1.44943	-3.76326	-2.95475	-3.97594	-4.4072	-3.36912	-3.05184	-3.61267	-3.57147	-4.33548	-1.61202	-2.7671	-4.53351	-3.74604	-3.82793	-1.43382	-3.30941	-1.70461	-2.87283	-3.08489	-0.12723	-3.69434	-0.806391	-2.87368	0.983248	-1.11332	-3.27136	-0.930287	-4.12513	-4.248	-2.89614	-4.03885	-3.73775	-1.98109	-1.94073	-2.69693	-2.67621	0.022374	-2.04814	-0.593902	-2.34157	-3.6452	-3.03905	-2.31127	-2.09772	-3.74654	-3.59242	-2.58717	-1.41587	0.659513	-3.63606	-3.62395	-2.95955	-3.65532	-0.52548	-1.54842	-1.53634	0.439206	0.138974	-2.43571	-1.70581	-2.0008	-2.90865	-0.251465	-2.20907	-1.17355	-2.40381	-0.240198	-1.80236	0.336045	-4.27008	-1.89161	0.0782272	-1.63801	-2.19365	-2.70309	-2.9511
chr5-115912188-115912383	-2.28419	0.0471478	-3.65991	1.35417	-3.90307	-2.08563	-1.47891	0.988862	-3.48094	-3.65741	1.39402	-3.12265	-2.47039	-1.45091	-3.34899	-3.40017	-4.06558	-2.50008	-4.00682	0.346744	-0.893912	-3.85605	-4.37217	-3.32681	-3.58667	-1.79166	-2.35516	-2.47176	-0.41707	-3.36564	-3.34551	-1.83655	0.57867	-1.98387	-3.91357	-3.78592	-2.3906	-2.24328	0.531023	-3.44496	-2.01206	-3.32663	-2.31799	-2.32131	-3.55662	-0.720959	-3.30955	-1.66006	-3.70102	0.50545	-3.92051	-3.32869	-3.61937	-1.39637	-0.132143	-2.08632	-3.73888	-0.00658055	0.448517	-2.81831	-3.8229	0.993499	2.17321	2.09133	-3.68755	-2.70689	0.592319	-3.95085	-0.435245	0.727155	-4.17609	1.99384	-4.08562	-3.8117	0.0349729	-0.310586	-4.24963	-3.93539	-3.97587	0.327196	-2.48239	-2.32427	-3.64856
chr1-21948793-21949221	-2.18349	-4.54328	-3.52846	-1.8804	-4.86039	-2.64377	-3.01606	-4.84401	0.321256	0.465041	-3.1453	2.3394	1.33859	-4.89761	1.18341	-3.69183	-3.25731	0.573663	0.990769	-4.33401	2.65717	-4.86352	-5.2715	-4.54165	0.848594	-0.0700285	-1.22957	-4.57345	-3.73032	-3.18367	0.311826	-2.71729	0.542561	1.24362	-4.76526	1.85179	-4.18748	2.55861	-0.924366	-4.88473	3.09449	-2.12171	-0.80003	1.23702	1.07626	-5.23842	-4.24019	-1.79133	0.437158	-3.52305	-4.71026	1.04098	-3.3336	-1.34113	0.760445	-0.3355	-4.04507	1.00187	1.12755	-4.89283	-1.88623	-4.31152	-3.94405	2.59189	-4.64543	-4.31772	-2.13005	-4.7507	0.39697	-2.89735	-3.83056	0.394889	-3.71676	-3.63801	-0.555665	-2.93626	-4.41203	-3.69531	-3.40729	-4.41905	0.887494	-2.65631	1.231
chr5-87441081-87441969	-1.72589	-1.17954	-2.08841	-0.24555	-1.34093	-0.160698	-2.01667	-2.5568	-2.26676	-2.66632	1.69427	-1.92365	-1.58618	0.771706	1.19316	2.41084	0.329414	-2.53481	-0.064329	-2.62328	-1.39098	0.615068	-3.97047	-2.13855	-1.58137	-1.26112	-0.22541	-1.52707	-0.985256	-0.867421	0.682755	-1.42867	-2.2941	-2.38899	0.899931	0.60969	-1.67637	-2.03017	-0.787612	-2.37248	-1.48886	-0.638354	-1.18527	0.693233	-1.10728	1.94748	-3.03309	-2.85191	-2.9026	-1.66367	1.59207	0.404496	-1.54482	-2.60465	1.29359	0.611534	-2.9673	-2.41885	-0.528992	1.75454	1.35362	-3.04085	1.72057	1.76408	-1.40391	-0.331535	-0.704157	0.159819	-0.629954	0.306623	1.54499	-0.711914	-2.36346	0.0428485	-0.996457	-0.55853	-1.18464	2.25381	0.777082	-1.69475	-2.52687	-1.52877	-1.62289
chr7-101579929-101579936	1.73612	0.367328	0.0169711	-0.559542	-0.285715	-1.62715	0.733091	-3.94452	1.1153	-2.73749	-0.509911	0.517301	2.09481	-3.49011	-1.82767	1.31831	-2.62544	-0.64939	2.93576	-2.97175	-2.12381	-3.47643	-4.77965	-0.963922	-1.02493	-1.1988	-0.000926779	-0.181726	0.96711	-0.446893	0.166631	1.22781	2.27268	-4.04591	2.76853	-1.60012	-0.310913	-1.1155	1.39653	1.09057	-2.83479	-1.43249	-1.36313	2.78128	1.51427	-4.78418	4.21723	4.40216	-1.67935	3.1444	3.94833	-2.84075	-0.803435	3.82633	-2.33768	-2.05737	-4.07849	-1.33121	0.901816	-4.74622	-2.30567	-1.72448	-0.650257	4.7687	-1.0506	0.235687	-2.23993	-0.443581	-2.23094	-3.801	-3.09624	-0.191907	4.75838	-2.62697	0.551062	-1.92462	0.229398	-3.83224	-4.05312	-1.22947	-0.68715	-0.758581	1.04676
chr2-128173432-128173750	-1.23234	0.0393232	0.525668	1.23743	-0.738447	1.01048	1.27325	-0.752762	0.609807	-3.09291	1.86308	-0.248977	0.114287	1.14018	0.312529	-3.72437	-3.58544	0.21629	0.363451	1.40689	-0.725127	-3.16429	-4.19839	-3.33121	-0.226288	0.585276	0.857338	-1.32708	0.813155	1.06071	1.00348	0.379096	0.593444	-3.34367	-0.213738	-2.74978	0.541469	-3.47798	1.61183	-2.88879	0.227983	-0.557129	0.137837	-1.74608	0.323336	-3.00928	-3.03578	0.349677	-2.63491	1.39012	1.99318	0.624651	0.93568	0.896959	-2.23043	1.03367	-1.8487	0.786739	0.672792	1.86804	1.17568	-3.64154	0.0756577	1.82036	-3.25477	-1.38513	0.873297	0.774719	0.631683	1.29114	-3.59302	1.98826	-3.39689	-0.445636	1.83959	-2.9287	0.29904	-1.3614	-1.74446	0.553716	0.361755	0.185033	0.722161
chr6-36929838-36930062	0.0366686	-0.805918	-0.221064	-3.29126	0.945433	2.08167	0.656158	-1.57037	1.72927	0.344307	0.599902	-0.895035	-1.70131	2.23526	-2.75039	2.52482	-0.402337	0.99212	-0.877716	-1.67588	-0.236275	-2.39559	-4.92865	2.67133	-1.69417	-1.18854	-0.159828	1.2962	-0.136036	-0.262175	1.05108	0.722991	-2.41226	2.15331	-0.984698	-4.04747	1.74213	2.13649	-0.613884	1.87664	-2.18214	1.46451	-1.23551	0.398774	-0.870785	2.31837	1.25084	0.92561	-1.41082	-0.372181	3.60041	0.567565	-2.09584	1.11371	0.0784926	1.89625	-1.32394	-2.24983	-0.944993	2.61101	-0.187533	0.190273	2.55359	3.61546	0.681346	0.333624	0.106051	-0.694253	1.89507	2.66066	-1.65889	-2.14579	-0.521622	1.24551	-0.462256	2.79842	-0.417337	2.46261	-2.8646	0.925163	-2.71917	-1.25586	-1.81343
chr1-63784864-63786271	-2.10461	-3.45955	-0.459284	-3.44671	-1.58376	-2.17115	-0.92863	-3.96976	-1.04875	-3.08958	2.36544	-2.29268	-2.4287	-3.02066	-2.65814	3.33234	-1.69849	-2.37922	0.469997	-2.58154	-0.537867	0.190662	-3.69835	-1.32723	-1.98051	-1.72345	-1.34097	-3.28863	-0.959302	1.35297	1.20414	-1.98596	-1.89797	-1.67862	-3.49039	-3.82331	-2.19779	-2.13418	-1.53551	-1.46034	-1.74952	-0.959821	-1.85351	0.234049	-0.128792	1.89604	-1.93608	-3.42582	-1.89467	-1.33168	-0.945596	-0.145383	-3.90284	-1.83512	0.0113043	0.242892	-3.2649	-1.78493	-0.376879	-1.17819	-0.543641	-1.29988	1.94476	1.49573	0.106385	-3.3922	0.452457	-1.11294	-1.22343	0.120264	-1.16246	0.059735	-1.50138	-0.463225	-0.45709	0.738022	-3.39638	-0.883393	-0.31126	-2.1636	-2.36804	-0.312451	-2.78756
chr4-174439179-174440598	-0.725283	-0.807849	-0.819409	1.25092	0.861301	0.254677	-1.03578	-0.642647	-0.383625	-0.0261591	2.63853	1.55106	-0.0377361	1.81245	-2.43285	1.58729	-0.552821	0.375426	0.648447	1.32626	0.550743	-0.130442	-4.96525	0.520219	-1.5657	-0.832533	0.624438	-0.0816315	0.831416	0.547084	0.417691	-0.37708	-0.426845	-0.118562	1.58047	-2.83336	0.498586	-1.92774	-0.858768	0.0322177	1.35833	0.030374	0.173613	0.535435	-0.687279	-1.13565	-0.0045732	-1.47977	-0.757745	1.99421	2.80183	1.08133	0.843377	0.613852	0.47061	0.688906	-1.67439	-0.115772	1.31594	-0.260335	1.06633	-1.3581	1.96122	2.3285	1.07234	-1.4524	0.0886659	0.89824	0.598102	1.1726	0.305799	2.77822	-1.60412	0.456699	2.55053	-0.000702448	-0.455582	-1.99638	-0.371711	0.296981	0.0442084	-0.122181	-0.261171
chr5-140579046-140579644	-1.40821	-1.74862	-0.783544	-3.24858	-1.93221	-2.4204	-3.2657	-0.193073	0.720313	-0.740068	-2.57675	-2.14001	-2.31145	-1.04705	-3.28156	0.993093	-2.82732	-1.80855	-2.91539	-1.97718	-2.92063	-0.852515	-4.24386	-2.55121	-2.01919	-1.64681	0.587039	-1.56314	-2.86466	-2.72859	-2.9002	-1.56366	-1.12648	-0.379553	-2.67795	-3.20483	-1.89801	-1.56742	-2.83097	-2.87536	-2.49974	-1.34434	-2.42103	-2.52907	-2.05911	-1.28974	-2.71864	-0.217334	-1.99232	-2.4027	-3.90663	-3.17989	-2.73165	-1.6153	-0.813948	1.33775	-1.50454	-3.03456	1.31297	-1.4806	-2.58366	0.887338	2.20012	-1.19606	-2.78015	-1.66943	-1.33554	-2.54011	-1.50972	-2.2696	-3.2494	-0.479621	1.10854	-0.977384	-2.6691	2.36736	-2.07508	-2.58958	-3.24726	-1.59759	-1.59266	-1.82027	-2.27145
chr3-121796580-121796719	0.0295108	-1.38276	0.167622	-3.16566	1.46342	1.63826	0.526447	2.81294	1.75722	1.73425	0.397385	2.10972	-1.29254	2.95041	-3.04955	-2.85127	-0.371911	1.5513	-0.460246	-0.515788	-0.625913	1.84084	-1.47194	1.49518	0.0881626	0.131807	1.79237	-0.529716	-0.801098	-1.71586	-0.259382	1.62503	0.63874	2.35762	0.888556	-0.219941	0.640567	2.88294	0.610797	2.50413	2.07158	2.15217	-0.35425	0.947596	-0.398015	1.41503	-0.912207	-0.136981	-0.751678	-2.89912	3.7611	0.443464	-1.90378	2.84134	0.481923	2.26492	2.81315	-2.18683	1.94594	3.58242	1.1144	1.58812	2.98719	1.54234	1.06566	-1.54904	-0.0241126	-1.05926	1.54096	2.38097	-1.92893	-0.514728	-0.25793	2.32546	2.11422	2.33347	-2.36722	2.70968	-1.10456	1.86863	2.81203	-1.81623	-0.858202
chr1-19615358-19615702	-0.602899	-3.4088	-3.1919	0.451372	-4.15297	-2.00169	-3.64978	-4.71239	-0.0501653	-3.42114	0.0687888	-0.987374	-0.0848807	-3.22413	0.155815	-3.68163	-3.94721	-0.164925	-3.86325	-0.174047	0.415081	-3.64847	-5.54524	-2.93082	-3.60904	-3.01881	-3.83187	-3.64781	-0.963928	0.680563	-0.268214	-0.546548	-0.0180028	-3.34221	-0.950147	-4.26324	-1.26356	-3.41655	-1.07773	0.228647	-3.57842	-3.5812	-3.55446	-2.75358	-2.9939	-4.8432	-0.442864	-1.88412	-2.57068	1.80005	-4.371	-1.05856	-2.92103	-2.13011	-3.9591	-3.74993	-3.65888	-0.00362621	0.274924	-3.88039	-2.04121	-3.83861	-4.00304	1.80447	-3.85482	-0.0141856	-0.168428	-3.74346	-0.576514	-4.24745	-3.76337	1.89124	-3.70058	-4.03791	-0.042087	1.02876	-4.16325	-3.78342	-3.73222	-3.90036	-3.53192	0.434686	0.210648
chr6-108435575-108435666	-0.414427	0.765682	-0.576499	1.94019	-3.59577	-3.10792	0.17536	-3.26009	-2.5219	-1.346	2.12	-2.83476	1.27013	2.05881	0.834309	3.68103	-0.926942	-1.12332	0.482801	-0.546982	0.666402	1.47603	-4.25486	-1.79951	-0.637418	0.223083	-1.19269	-0.199589	1.1156	0.740266	1.4173	0.861012	0.561894	-3.29933	1.58213	-2.38885	0.976347	-3.64323	0.441617	0.402103	0.225842	-0.65758	0.466927	-0.366726	-1.75536	2.50209	-0.509544	-0.12259	-1.1515	2.989	-4.26632	1.07683	-1.42267	2.44994	2.95169	2.01111	-3.17766	0.491706	2.10055	2.30863	2.33436	-3.63034	-3.0971	2.96738	-2.29583	-0.316555	2.17266	1.53604	1.66467	1.09517	2.26732	3.39525	-3.07893	-2.02344	-0.6747	0.633496	-0.0691	3.28147	-3.41399	-2.80108	-2.42964	1.59674	1.08391
chr20-22562478-22562737	-2.65368	-2.09816	-0.234085	1.21049	0.800364	-2.88989	-0.794641	-0.635174	-3.14397	-2.91689	2.47966	-2.61595	-2.08644	-0.762745	-4.69463	3.82735	-0.730852	-1.70364	-0.0165207	-4.54432	-1.46269	1.98936	-2.85506	-1.68869	-3.74107	-4.27857	1.13647	0.219675	0.0723818	-1.70276	-1.89297	-3.2914	-3.68067	-2.38936	1.18969	-5.0984	-0.170253	-2.91362	-2.63077	-3.36684	-1.50659	-2.37296	-0.634122	-1.74541	-4.55715	1.87945	-3.65789	-3.89494	-3.67526	-4.60544	2.99985	-0.406505	-4.50553	-2.88954	-0.364412	0.323826	-5.12353	-4.18475	0.547965	0.0611669	1.70042	0.188726	2.24788	1.93078	-3.40005	-1.08444	-3.24595	1.12147	-1.0755	2.01773	-4.38528	2.25258	-3.39931	0.870307	0.670668	0.349798	-0.52654	3.25096	-1.34146	0.176792	-4.35497	-2.82235	-4.55141
chr17-13506186-13506284	-0.640502	-1.66844	-2.40618	-1.22006	-0.133397	0.38863	-1.68735	1.11003	-2.25446	-1.62962	2.09004	2.30518	-1.26925	2.01887	-2.64045	-3.61447	-1.04603	-0.741195	-1.97949	-3.03616	-3.1591	-1.29964	1.40345	-1.17978	-2.80459	-2.17039	-1.715	-2.10746	1.62783	1.36563	0.982079	0.741923	0.00830202	1.17854	1.79329	-2.60787	-1.7651	1.45839	1.09301	-1.87197	0.423664	0.476175	0.53783	-0.932128	-3.0371	1.64542	0.609025	0.893684	-3.47415	2.76971	0.604032	1.27471	-2.963	3.0557	1.90093	0.754421	1.47404	-2.86787	-1.73563	0.0823472	0.391652	-1.3581	2.39289	0.167495	0.271011	-0.987755	-3.0047	-3.33278	-1.89011	0.985427	-3.02122	1.46261	1.28585	-1.1292	1.66107	0.130548	-0.0995461	-0.725711	-3.84374	0.370115	2.45562	-1.72303	-2.1836
chr17-78078605-78078845	3.69797	1.37305	3.82773	-2.20089	3.61427	3.48288	3.42156	3.4875	4.1251	3.36301	3.30942	4.01203	-0.460857	1.54962	-1.3545	3.55319	0.806639	0.907269	2.63121	-0.389885	-1.53964	-0.178642	-3.91899	4.07516	-0.110328	-0.378688	3.3293	3.70447	1.44677	1.58515	3.25837	3.28054	3.70824	1.15007	0.868803	-2.67331	3.47418	3.91818	0.0562383	-0.989016	-0.0478935	1.5896	-0.30927	3.71202	1.09486	0.735663	4.10475	4.23798	-1.16667	1.95268	2.15588	0.144248	0.601549	1.28127	2.85659	4.33907	1.11944	-0.749234	2.45578	-0.269806	2.60114	3.30629	3.69517	4.48527	0.891338	3.74969	3.84048	-0.290495	1.13734	1.49494	-1.97899	1.30802	2.8013	2.00049	-1.36643	2.6286	0.265103	4.26803	-0.952206	0.678877	3.50673	0.366923	0.0927565
chr8-1460216-1460718	1.92027	-1.47823	-0.0963052	-2.70819	0.968241	0.810397	1.96411	1.22212	0.717743	1.03822	2.18329	-0.725377	-1.48395	1.46212	-2.02784	-1.76019	-0.265357	0.743181	-0.945895	-1.88338	-0.581115	0.0964708	-2.81941	1.64757	1.12556	-0.663548	2.2263	0.860661	0.176084	-1.34047	0.46408	1.61197	-0.416187	1.13233	-0.62245	-2.72702	0.449673	-0.155231	-0.473754	-0.304406	-0.686039	1.31248	-0.577271	0.611304	-0.553399	1.052	-2.08682	-0.0637184	-1.12822	-2.30452	2.05008	0.438506	-1.29707	-2.35311	0.0990067	2.16095	0.620859	-0.721174	-0.740408	1.61609	1.75795	1.44633	0.245427	-1.65327	-1.64201	0.691018	2.05414	-0.516881	2.11961	1.91511	-2.43709	0.348693	-1.85875	-0.0214358	0.402948	0.816728	1.70412	0.984267	0.318688	2.99377	-0.886545	0.334764	-1.22843
chr1-44584111-44584518	2.53737	1.25387	0.81058	-1.62257	1.32732	0.623271	0.732207	3.73685	1.81912	3.32701	3.03598	0.285453	-0.211385	2.95589	-1.44638	3.32287	0.342342	2.43067	1.80535	-0.264802	-0.87388	2.27889	-1.41725	2.1652	0.688585	-0.0248691	2.22765	2.80067	1.09463	-0.0696973	0.690797	1.98488	0.148366	2.37816	-0.249908	-2.15308	2.07951	0.888227	-0.238779	1.52038	0.953765	2.93235	-0.957812	2.19201	0.0742579	3.4882	1.5745	-0.0613242	-0.316042	-1.92544	3.49455	2.44286	-1.04635	1.27044	2.5529	3.36216	-0.0437468	-1.1291	0.282063	3.64595	2.46701	3.41373	3.0961	-0.194869	1.47321	1.26336	3.25209	-0.528548	2.49641	3.7721	-0.728475	0.879898	-0.252103	2.42464	2.29842	1.38477	0.611369	3.36108	-0.0345921	3.44961	-1.15849	0.247634	-0.658884
chr17-21367130-21367564	-1.16094	-0.760247	-1.77329	-1.62639	-2.13869	-1.25888	-2.14002	2.06362	-2.07161	-0.40866	2.01659	-1.50072	-2.3899	0.797331	-3.27444	0.00252272	-0.731794	-0.290711	0.125191	-2.58924	-1.77845	0.757863	-1.11267	-2.0883	-1.56531	-0.766025	0.160567	-1.85574	-1.29422	0.497088	-0.5699	-2.32235	-2.83681	-3.1677	-2.93637	-4.10564	-2.04394	-3.45154	-1.44586	-2.45006	-1.89229	-1.66498	-1.56251	-2.1685	-3.09091	1.8911	-3.24525	-2.04923	-2.5778	-4.39565	2.67975	1.17036	-2.16183	-1.86138	-0.0616116	1.83811	-3.17443	-1.22443	-1.73066	2.49929	1.24805	0.428298	2.03993	0.698855	-1.53491	-1.82516	-0.782753	0.141836	1.09977	2.86739	-3.52563	-2.00803	-2.79603	-1.81674	-2.1142	1.88265	-2.44484	1.99229	-2.30798	0.563096	-3.98221	-2.93268	-2.07858
chr1-3600735-3600879	-2.21424	-0.422901	-1.59345	-5.10446	-4.29555	-3.06157	-2.94947	1.01472	-2.53746	-3.79972	2.6062	-4.31339	-4.47347	0.811825	-4.2074	3.13126	-3.0563	-3.19015	-3.19444	-3.83864	-0.276497	-4.87973	-5.99333	-4.04742	-2.49996	-4.27628	-3.13849	-2.35553	-1.84416	-1.07734	-0.191179	-2.61666	-3.68533	-3.46198	-0.878533	-5.01667	-1.52157	-2.95645	-4.55235	-4.31262	-4.82012	-3.7042	-3.96875	-0.499061	-3.63705	-3.71621	-4.26025	-3.0648	-4.40919	-4.66348	1.33039	0.755805	-3.37128	-3.61949	0.467491	0.71359	-3.58301	-3.6203	-0.899847	0.969518	-2.26745	-0.552585	2.40322	2.17859	-3.63362	-2.83332	-4.17205	-5.04828	0.504957	1.43361	-3.77679	-1.56125	-4.72688	-2.62752	-1.84663	0.876388	-3.05634	-1.95077	-5.13143	0.355467	-5.08631	-3.52083	-3.55036
chr1-95698827-95699097	0.0106806	-0.877857	-1.83918	1.30958	-2.88961	-1.5612	-0.0735025	-3.06047	-1.54444	-2.82703	-2.16926	-0.781648	-0.801572	2.66115	-1.44802	-2.36914	-3.03396	-1.03728	-2.33301	-1.39569	-2.24599	1.80115	-4.77075	-1.6679	-1.75768	-1.78351	-2.06201	-0.95297	-1.96257	0.780885	1.69904	-0.028185	-1.82408	-2.94025	-0.176388	-3.67687	-1.5239	-2.81928	-1.78528	-2.36617	-1.22152	-1.37551	-0.727224	-0.965528	-1.5487	-0.816772	-2.73355	-0.45826	-2.19817	0.415651	2.65616	-0.660857	-1.22699	-2.7531	-1.04205	-2.13295	-3.74577	-1.42664	-2.77275	-2.25846	1.04959	-2.01386	1.72356	-2.16979	-2.87676	0.300217	-2.10646	2.07321	-1.59181	1.9778	-2.88556	2.96444	-0.32221	-2.41806	0.000572745	-2.27859	-1.70373	0.89675	-3.53021	-1.96937	-1.58697	-1.73499	-1.83523
chr5-147443067-147443536	1.33342	1.60696	-0.490868	-1.53322	1.05087	-0.292738	-2.5365	0.554507	-0.393625	1.09814	-1.26235	2.86897	-0.0339731	0.321885	0.937146	1.99406	-1.5599	2.77124	-0.303694	-1.88511	-2.09574	-1.22172	-2.363	-0.415972	1.88366	0.413733	-0.939882	0.111149	-0.791649	1.35187	-1.85922	0.321391	-0.224521	-1.10123	-0.947711	1.59889	0.840054	-0.286381	-2.22833	-0.947271	-2.51583	0.0435285	-1.27583	0.0650099	0.988175	-1.4322	-2.67523	-0.393806	-0.806105	-3.03315	3.13389	0.941056	0.166652	-2.41461	-1.43823	1.46838	-2.15129	-0.697616	0.341088	2.80302	-0.635254	-0.0159852	-0.150661	3.34849	-1.4658	0.652111	-0.0561842	1.9569	1.81938	-0.304083	-0.0531447	-2.69092	-1.14356	-2.04851	-1.52261	-0.906688	0.870405	2.49085	-1.9213	0.254842	-1.80181	-1.27783	0.912067
chr8-110099582-110100005	2.14917	-0.0618673	-0.794347	1.74074	2.7911	1.23	-2.60245	3.21445	-0.1073	2.84804	3.03003	-1.04393	-1.84438	1.98876	-0.0807833	-0.401962	-0.154542	-0.316311	-2.09954	-0.537125	2.74411	0.635266	2.50168	-1.00491	0.261844	0.64166	-0.583064	-0.603369	-1.3199	1.43521	0.562405	0.36518	-1.3692	2.11941	-1.96153	-3.22544	-0.807486	0.975362	-2.48217	3.35773	2.97203	0.321837	-0.381197	1.05862	-1.3896	-0.957327	0.266245	-1.05163	0.686247	-3.14762	1.24679	0.493412	-1.18341	-3.32706	-1.74293	1.34152	-1.80453	-1.0099	0.337516	3.07359	-1.30707	0.631356	-2.31401	-2.27402	1.20495	-1.28254	1.52298	-0.453764	1.62494	3.80178	-2.61166	2.21622	-1.42048	-1.29256	2.82029	1.17535	-0.589542	3.11721	-1.72168	-0.496298	-0.138325	-2.20274	-0.21381
chr15-75248086-75248768	-0.158966	-1.34289	-2.43487	2.3016	-2.98993	-0.719337	-3.05245	-3.32895	-2.79932	-2.49987	3.44502	0.0808724	2.32963	-3.41066	-1.24901	2.5927	-2.7474	0.0723622	-2.41853	-2.75092	-3.30858	1.622	-4.9722	-1.0242	0.959524	-1.73504	-1.82831	-0.319351	0.530154	2.84746	2.43357	-1.7664	2.25704	-2.32608	-2.44623	-2.55644	-1.98987	-1.45583	-3.19431	0.73543	-3.5488	-2.70765	2.28948	0.45752	-2.42874	-4.01463	-0.821654	0.832383	-2.42871	3.36251	2.99304	-2.3027	-1.55069	1.42845	-3.41822	-2.0858	-3.36738	2.4685	-3.48696	-3.87965	2.77124	-2.56159	2.48136	3.25277	-0.947993	2.36536	-2.83518	2.91457	2.02108	2.91067	-3.01132	-3.917	-2.1741	-3.01849	-3.70809	2.20608	1.79862	-4.15833	-3.68595	-2.28436	-1.53622	-2.42548	2.02142
chr4-111553018-111553161	-3.48995	-3.84994	-4.48231	1.09574	-4.06269	1.03139	-1.47899	-4.19592	-3.9311	-3.9925	-1.48295	0.680276	0.542183	-4.1224	-3.81955	1.74258	-4.19741	-4.25879	0.247352	-1.99709	2.182	-3.893	-4.16284	-2.74462	0.423643	-4.02275	-3.56209	-4.23999	-1.05008	-3.28134	-3.66575	-0.256353	1.18474	-4.19381	1.09653	-3.09765	-3.7589	-4.32555	-4.20015	0.171363	1.66468	-3.99344	0.780642	0.576274	-0.215523	-4.59807	1.27934	0.587112	0.0228428	1.96112	-4.19285	-3.85144	-3.79067	-3.3427	-2.65317	-3.65073	-2.46416	0.643812	-0.941297	-4.09173	1.27755	-4.06256	1.82194	-3.99265	-1.70576	-2.16518	-4.16295	1.03435	-3.05466	0.915875	-3.81321	2.1139	-2.70092	-3.88419	2.10364	-4.00038	-3.13019	-3.98335	-4.23882	-4.31098	-2.54983	0.531333	0.129728
chr5-2206790-2207176	1.30304	-0.815899	0.134904	-2.13462	0.808592	-1.16941	1.17801	2.51703	0.158408	1.11742	1.43629	-1.1311	-0.294347	1.51495	-2.36553	2.5646	-0.98594	0.876575	1.64623	-1.30591	-1.60369	2.24698	-3.16731	0.3002	0.262463	-0.884649	1.92418	0.055712	0.718556	-1.66184	-0.0548919	-0.486964	-1.1591	1.27121	-1.76071	-2.75834	-0.569542	-1.46311	-1.26959	0.251319	-0.841133	0.285851	-1.8235	0.582523	-0.821835	2.15764	-1.87991	-0.830798	-1.26395	-2.32988	2.44111	1.40482	-2.23374	-1.88153	-0.39682	2.23028	-1.47846	-2.14823	0.690533	2.57826	1.21532	1.31085	1.24674	-1.07164	-1.07076	-0.704688	1.85273	-0.483008	1.3256	2.59104	-1.47208	-0.797193	-1.47752	1.42306	0.818449	0.281553	0.382089	1.43202	-0.739526	2.24261	-2.12836	1.6712	-1.32235
chr12-132900274-132900761	0.0643905	-0.800176	-0.62794	-2.58945	-1.39948	-1.78227	-0.241578	2.17816	-0.756734	-1.69805	2.46108	-0.915602	-1.57958	1.98513	-2.00303	-1.98288	-2.47151	1.90282	-0.950525	-2.47734	-2.57423	-2.04685	-3.76449	1.04053	-1.05866	-1.58897	0.473049	0.556168	-1.82302	-1.77674	-1.82808	-0.20937	-1.2245	-2.7304	-2.5229	-3.90446	-0.130735	-2.12584	-1.95613	-0.816823	-2.02598	-0.618562	-1.90467	-0.612466	-1.28934	-0.00916057	-2.08427	-0.493255	-1.68674	-3.5648	3.357	1.91332	-1.92271	-1.96104	-2.17198	2.10567	-2.48303	-2.21796	-1.67642	-0.0462648	-0.757101	0.768511	-1.2461	0.942616	-1.01415	-1.29692	-1.0902	-2.48058	-1.17067	2.11638	-2.83952	0.268129	-1.773	0.99055	-2.00223	-0.316101	-1.76347	-0.631624	-2.14671	1.91318	-1.97788	-1.39407	-1.14374
chr6-3848634-3849442	0.00768348	-1.5074	-0.953256	-1.06513	-0.7542	1.3394	-0.591619	0.108608	-0.71972	-1.42616	1.68432	-0.927788	-1.25056	-0.488212	-2.01247	1.57896	-2.19423	-0.816599	-0.884975	-1.08429	-0.927799	-0.652484	-4.44439	-0.447812	-0.115462	-1.46716	-1.18851	-0.679174	-0.906788	0.275583	-0.744785	0.14187	-0.549104	0.0321627	1.62009	-2.71648	-0.664401	-1.35376	-1.80189	-1.81355	-0.488645	-0.252887	-0.757601	-0.240774	-0.843988	2.30662	-1.45617	-0.234077	-1.5289	0.335964	-0.132834	-0.434413	-0.595993	-0.762127	-0.254088	1.76508	-0.925128	-1.45631	-1.55041	1.87977	-0.45473	1.75914	-0.122852	1.35485	-0.387727	-0.0575154	0.367661	-1.63576	0.0203907	-0.260552	-2.43158	2.29125	-0.704017	2.15115	-0.274671	-0.036708	-0.0675716	-0.0707762	-0.655329	1.02538	-0.0933032	0.130848	-0.653992
chr1-203156374-203156764	0.454099	0.0374851	1.58987	-2.2828	-0.750549	-1.37148	-0.750176	0.739597	-0.312714	0.452706	0.78966	-0.140103	-0.0353311	1.50846	-2.56121	0.998685	-1.9904	0.803501	1.07696	-1.44384	-3.9663	1.21232	-3.60491	-1.37901	-0.582754	-0.786162	0.375222	-1.33222	-0.727811	1.28073	-1.21795	0.2123	-1.7624	0.474147	-1.09022	-3.5625	0.864196	-1.88384	0.349827	1.06949	0.957052	0.559125	-1.25099	-0.48512	-1.24585	1.62201	1.38282	0.308006	-0.813799	-3.48222	1.12406	0.076049	-2.18158	-1.92373	0.65432	1.08492	-2.04878	-1.94316	-2.15651	1.90076	1.67411	-0.225662	0.669506	-2.22682	-1.27813	0.183484	0.950899	1.35163	0.0983596	1.25513	-3.4181	-1.73306	-0.177479	1.18277	-1.60635	-1.64324	0.0018943	1.92398	-3.72403	1.91678	-3.46108	-0.372355	-1.38709
chr15-32404303-32404311	2.0888	1.1584	2.28461	-2.04601	-0.582449	0.398282	-2.42905	2.93392	-0.592316	2.50315	2.13076	-0.522782	-0.0656767	-2.18906	-1.89157	1.83529	-1.63608	-0.0277255	1.65716	-0.910955	-1.98366	0.4521	-3.47945	-1.17151	-0.0954687	-0.047515	1.63531	0.378591	0.0528914	-1.44924	-0.747463	0.00320662	-1.03038	-1.59784	3.01998	-2.48331	-0.866408	-1.51382	2.3302	-0.760175	-1.38505	2.44826	-1.03225	2.98521	-0.296939	3.51137	-2.40092	-0.539753	-1.12682	-2.86554	3.40545	2.44129	-1.00766	-3.04328	3.49409	3.74295	-1.70938	-0.936261	-0.19935	3.64501	2.95456	2.54944	3.01782	-1.8812	-0.692218	-0.792062	3.85375	-1.26698	3.49199	2.41219	2.71029	-2.48238	-1.67843	3.92283	-0.272501	2.66991	2.4124	3.83384	0.807395	2.47596	-2.36638	-1.33563	1.041
chr6-100442002-100442489	-2.38503	-2.60218	-3.1075	-4.83771	-4.07264	-3.9699	-3.11976	-3.52246	-2.69447	-2.9519	1.37078	-2.705	-3.43691	-2.32129	-4.45835	-1.79051	-1.68629	-2.67726	-3.20148	-4.50315	-4.88974	1.50564	-4.41523	-1.82268	-3.71461	-4.26936	-0.11594	-3.82549	-2.14146	0.0158	-2.07387	-3.54415	-3.967	-4.439	-4.30518	-5.06788	-1.52397	-4.06926	-4.41354	-4.26347	-4.21387	-0.708439	-4.3816	-2.10656	-3.82391	0.0331508	-4.69929	-3.04585	-4.2344	-4.39833	-2.71551	-3.7626	-3.99427	-4.67407	0.843043	-0.486458	-1.1991	-4.22502	-2.21698	-0.938829	-3.35138	0.29737	-0.274534	-3.46021	-2.75467	-4.13238	-1.36628	-3.99078	-1.14782	-1.14047	-4.33292	-4.28951	-3.86572	-1.10186	-3.94697	-0.455812	-1.37666	-0.126763	-2.38866	-3.22306	-4.66769	-4.04751	-3.5997
chr4-39448975-39449130	-1.93605	-0.0629285	-0.114218	-2.25715	-0.904824	-0.285885	-3.69529	-1.01781	-2.70742	0.240778	2.08584	-0.791988	0.359785	-4.35592	-0.897969	3.15303	0.855976	-1.53349	-1.24054	-3.69325	-0.0417623	-1.89099	-5.61044	-0.105691	0.124005	-2.44684	0.169104	-0.117134	-1.24142	1.18714	1.07913	-1.78774	-0.65833	-2.84744	1.3641	-5.3662	0.176472	-5.29487	-1.42798	-0.0199774	-2.68995	-3.88649	1.05431	-0.256374	-0.041857	1.39788	-0.562854	0.220567	-4.11536	-3.74388	0.4932	-3.93666	1.10619	-3.94445	-0.886732	1.11522	-5.11014	0.408376	-0.211986	-3.14837	1.06527	0.493208	2.00568	2.76414	0.398436	0.138954	-2.28385	1.07759	0.498547	-0.50344	-0.0650318	0.650654	-1.98281	0.854336	0.26911	1.096	-2.29848	2.08782	2.05608	-3.85957	-4.88092	-0.0658848	0.23272
chr7-151078646-151078995	-1.35739	0.216742	0.430469	-0.61649	1.15403	0.901451	1.55382	-3.74854	1.11466	-0.858335	-4.2889	1.11942	0.883013	0.872005	-2.19547	3.11893	-0.501339	-2.29845	0.283261	1.37361	1.56879	-3.82753	-5.19393	0.976412	0.2521	-1.33786	0.890521	0.259941	0.853853	0.194639	0.229712	-3.25859	0.881643	-3.02254	1.2428	-4.3842	0.377822	-0.710451	-0.0753882	-3.72502	-1.65136	-0.670256	0.824933	-2.7305	0.459534	-3.43152	-0.0195656	0.741291	-0.0978179	2.52835	-3.17166	0.73566	0.994752	1.2115	-1.57931	-0.889292	1.1885	0.834097	0.290025	-4.14959	0.650505	-0.507117	-2.29391	1.65134	-2.21477	0.467121	0.872702	1.14144	-1.79286	-3.60496	-4.99518	2.70103	1.31308	-0.0229304	-0.112141	1.02674	0.144959	-3.99481	-2.91099	-4.73973	1.19239	1.08664	0.592541
chr16-88901299-88901685	2.40167	-0.641253	-0.425024	2.06144	-0.636111	0.609487	0.450204	0.182745	-0.0530627	-0.878931	3.77667	-0.912447	2.56479	-0.351221	2.94689	4.43545	-1.83083	0.0508997	2.86484	-0.587042	3.16813	4.80542	2.78568	-0.954851	3.43165	-0.223957	3.46945	0.488863	2.85366	4.82076	4.11784	0.245937	0.22824	1.86599	-1.23452	-2.59487	1.74359	-0.729771	3.65923	-0.90766	2.6377	0.83023	1.97019	0.226632	1.91338	0.12835	4.41436	2.46403	-0.645757	-0.13651	2.75109	0.412142	0.0431956	4.47922	2.82884	4.75618	-2.04271	3.22501	1.77308	4.97509	4.94629	4.59365	4.46468	5.48989	0.962353	3.29919	5.07491	3.56583	2.6685	3.43441	1.65916	4.52695	-0.657752	-0.464481	0.893158	3.18851	1.05525	4.23521	-2.16074	-0.852737	3.5239	3.15443	0.674717
chr5-140709983-140710688	-2.02715	-2.29867	-1.59026	-0.77336	-1.9765	0.508256	-1.85051	-2.00951	0.986777	-0.518073	-0.285791	-2.74043	-2.74363	-1.91116	2.56107	2.25932	-0.577507	-1.58376	0.412583	-2.84349	-4.15618	-2.8836	-4.36274	1.41053	-2.20499	-1.35666	-0.714191	-1.99414	-1.61804	-2.58554	0.233803	-0.699209	-1.524	0.352494	-1.30855	-0.697738	-2.2824	-1.53163	-3.3017	-2.20969	-0.359111	-0.0683799	-2.00197	0.770826	-2.16235	-1.9076	-2.67269	-1.35041	0.0928344	-3.85171	0.945572	-2.76236	-2.45176	2.38806	1.58597	-0.348039	-2.27369	-2.56677	-1.00886	2.01252	0.956477	0.166112	-3.55004	-3.36684	-1.30523	-2.07765	-3.36178	-0.755645	0.278743	-0.697051	1.08306	-1.92703	-1.11975	-2.07415	0.773454	0.55844	-2.66684	-0.232107	-1.66849	-1.54304	-0.187334	-3.24849	-1.64668
chr10-1851472-1851598	3.45117	-1.04802	1.39273	-1.5905	2.00695	-1.69119	2.56661	-0.782554	0.157488	3.3735	3.34689	0.358755	0.560243	2.9222	-1.53392	1.34052	0.903625	2.59045	-1.82395	-0.360035	0.0206651	3.81403	0.99579	2.22411	2.13398	1.04059	2.63183	2.23164	1.94761	-0.665425	1.91978	2.64588	0.712667	2.17001	0.609315	-1.95494	2.42603	1.83708	-2.42496	0.750381	-0.184203	3.28586	-0.963733	3.21578	-0.443452	2.91883	0.259919	-0.170294	-0.705935	-2.12212	3.48937	-0.694716	-1.24417	-2.38601	1.26202	3.54795	3.21926	-1.51156	2.79694	3.92955	2.89247	3.10112	3.05172	-1.84178	-0.698815	-0.751891	3.97128	-0.90352	3.60605	3.96811	-1.55643	3.91153	-0.738873	-0.817138	3.84473	3.27567	0.869906	3.84893	1.0305	3.74221	0.696518	1.63419	-0.999061
chr6-166571782-166571981	2.96687	-0.459054	1.45389	-0.912603	1.14911	-0.195505	2.16931	4.05573	1.6852	3.51708	4.08756	-0.196211	0.056805	2.19372	-1.57429	4.12211	0.160179	2.35078	3.22832	-0.83112	-1.64113	0.961086	-2.88395	2.20742	-0.165965	-0.730988	3.28891	1.69244	1.87604	2.08994	2.04173	2.55062	-0.475673	0.54022	-0.33501	-2.35628	0.834395	0.20191	-0.160406	-0.697735	-0.827488	3.32156	-0.919686	3.54339	-0.189722	3.97769	-1.05703	0.35196	-0.610323	-1.47363	4.18668	2.27149	-0.839436	-1.63825	2.37085	3.18141	-0.916329	-0.627385	2.35135	4.16199	3.71569	3.38317	3.69204	-0.883652	-0.468219	0.751516	1.54315	0.16066	3.1796	4.35723	-0.938388	-0.0336774	0.832548	3.04586	1.89928	1.98821	1.07855	4.1576	-0.819451	4.06838	-0.0125924	0.435637	-0.015936
chr19-38747079-38747378	-3.85598	-0.931119	-2.3502	-2.05596	-4.67934	-4.31859	-3.5098	-4.45681	-4.22158	-4.17927	-1.55562	-4.5379	-4.17405	-4.50543	-3.59914	-5.32247	-3.45728	-4.65154	-5.36726	-3.4532	-5.39619	-4.91689	-5.57556	-2.42252	-3.85396	-5.28035	-2.53656	-3.70859	-3.1237	-2.21117	-0.615679	-4.47876	-4.41372	-1.50115	-4.70002	-3.03248	-2.30198	-4.81777	-2.19686	-3.86505	-5.16296	-3.57955	-3.66877	-1.74272	-5.01281	-5.33314	-4.82394	-3.84402	-5.46645	-5.09101	-4.21097	-5.32192	-4.92429	-4.20756	-3.95642	-0.737866	-5.04266	-5.36763	-3.46967	-4.19427	0.319026	-3.44619	-4.77848	0.492983	-1.85826	-4.90953	-3.20288	-5.33211	-1.95406	0.647902	-4.02758	-0.188467	-3.70129	-4.17018	-3.48917	-4.47935	-5.45015	-2.76426	-4.9408	-1.08053	-4.41232	-3.03064	-4.34651
chr6-32303626-32304143	1.47075	-0.827535	1.32948	-2.49312	0.185526	0.135848	-2.00006	2.75515	-0.40249	2.25029	0.86312	-1.39418	-0.673113	0.00469449	-1.97739	2.7029	-1.33908	0.36681	1.50686	-1.16102	-2.48709	-0.29796	-1.87113	-0.472848	-0.574365	-0.778614	1.09038	0.633948	-0.652652	-1.0266	-0.643445	0.208957	-1.16814	-0.875623	-3.20698	-3.20671	0.462613	-0.765131	-1.25798	-0.82015	-2.10068	0.78648	-1.55982	1.34525	-0.0316849	2.55263	-1.64693	-0.677662	-0.988126	-4.27573	0.478547	-0.926424	-1.63516	-3.04087	0.573787	3.21088	-1.332	-1.16379	-0.897145	3.33843	0.976322	0.363934	1.55945	-2.34342	-2.22039	-0.00163645	-0.473767	-1.60283	0.594846	2.50827	-2.90508	-2.91589	-1.61959	1.55239	-2.03926	0.109909	0.0376027	2.17281	-2.07362	2.62864	-2.3449	0.036083	-0.409981
chr1-215255110-215255572	-3.00814	0.152477	-3.26998	0.232194	-3.88643	-0.242615	-0.129063	-4.34164	-2.02548	-4.46584	1.90307	-0.959983	-3.18218	-2.46263	-3.87987	-4.23327	-0.912235	-4.13155	-1.04314	-3.02535	-4.46814	-4.3385	-4.8909	-2.51993	-4.19989	-4.15337	-1.77925	-2.34797	-1.1621	1.37704	1.04463	-2.78846	-1.50784	-1.34626	1.65925	-2.61899	-3.16054	-2.34033	0.301916	-3.95896	-4.082	-1.36487	0.748213	-1.87246	-0.473977	-1.02439	1.17421	-0.545515	-4.15044	1.62179	-1.92217	-3.57925	-3.98486	1.95738	-3.4698	-0.638467	-4.25413	-4.44992	-4.40508	1.21889	-0.110047	-2.67602	2.22809	-2.63654	-4.34194	-2.62238	-1.95195	-1.63232	-1.09811	1.50235	-2.7892	2.44851	-0.0967672	-3.81088	1.51645	1.28715	-1.08275	-0.840753	-2.64239	-0.807167	-1.43808	-3.7987	-1.84127
chr19-18344322-18344520	-0.63902	0.233232	0.379125	-0.809719	-1.70841	-0.152938	1.42456	1.35546	-0.073005	-0.175661	2.90218	-2.35973	-2.34249	0.64552	-0.951781	-0.80921	1.43728	0.0704596	-2.30067	-1.08976	-1.68751	2.55732	-1.13818	0.769288	0.529717	-0.444207	1.53946	-1.4485	0.792014	1.03779	0.453179	-0.14522	0.353606	2.50374	0.503516	-3.37961	-0.793998	-0.668646	0.58476	-0.0202989	-2.69182	1.18814	-1.39552	0.716072	-1.03474	-1.02306	0.888298	-1.57705	0.826288	-3.56453	-0.888871	-0.704574	-1.29759	1.09619	-2.44436	1.86545	-2.44393	-2.16721	0.374763	0.132327	2.61068	2.18069	1.41157	3.2608	1.93635	-0.288891	1.90382	0.692256	-1.20739	0.840841	2.22688	2.13835	1.40711	1.39179	0.487836	2.20272	-2.20033	0.632738	2.97883	1.55069	-0.30618	1.18153	-1.42777
chr22-39852666-39852862	0.1196	1.76301	1.2614	2.11557	-2.04275	-0.846269	-2.81236	-1.66698	-0.307174	-2.71675	1.49729	-1.72668	1.43229	1.71886	-1.66278	-0.392215	0.734051	-0.446508	-2.15407	-2.60386	-2.31346	2.4943	-4.60361	-1.30474	-0.747531	0.519765	0.191336	0.0753656	-1.33623	3.61408	0.83173	0.271222	-0.148781	-2.50951	1.13789	-3.23417	0.58998	-2.77524	-1.76507	-0.878561	3.36335	0.91186	-0.588739	-1.01714	-0.0856188	-2.14456	-2.74592	0.900854	-1.47359	-3.28799	1.73625	1.63001	-1.99025	-1.85825	-2.12794	2.1434	-3.14258	-1.76499	0.377735	1.26418	3.2649	1.87996	2.3653	3.70837	-1.50288	-0.933862	1.87147	2.26303	-0.208317	2.49555	-2.60324	2.71616	0.650663	-2.06786	1.37394	-1.92485	-1.39998	2.47948	-0.567466	0.700852	-2.94204	-0.5955	-0.914525
chr17-3500274-3500417	3.34165	2.65899	2.99807	-1.40738	2.37601	2.85271	2.35327	3.66941	3.37564	2.04495	2.48719	3.13281	-0.267017	3.75983	0.577556	1.6894	1.2166	3.24652	0.724668	0.0210559	3.06453	-0.0401386	3.51447	3.84976	0.155653	0.777967	2.9443	3.28006	-0.531848	3.34599	2.81882	2.14272	0.568067	3.41967	3.29617	2.84304	3.15476	0.877521	3.09184	2.4156	-0.691372	-0.699805	-0.0296962	3.32219	0.879743	3.40551	2.26099	3.69	0.0389945	0.610327	3.69276	2.96526	0.52988	2.86232	3.65651	3.97563	-0.967383	-0.0333801	0.662254	3.19382	3.58416	2.6043	-1.24188	4.37582	3.10619	1.25821	4.14433	-1.69467	-0.447242	-1.30217	2.88288	-0.839286	2.40955	-0.767692	1.37625	3.66925	0.208726	4.13395	0.368538	2.27432	2.34589	-0.104488	0.958716
chr7-121651766-121652024	1.35714	-0.0303526	-0.543624	-2.43556	0.0394315	1.28616	-1.93381	0.315265	-1.10126	2.12272	-0.949343	-1.75223	-0.848868	-1.17521	1.29651	2.05897	2.28011	0.300763	-0.293376	-1.06778	-2.45491	0.861453	2.43084	-1.08601	-0.260076	-0.304166	-0.473148	-0.311489	-0.841705	2.02022	3.32957	2.18352	0.900684	0.0172349	2.20528	0.432379	-0.290054	-2.31861	-0.90942	-1.86339	-1.5374	2.23551	-0.544351	2.75671	-0.739762	3.16035	-2.96596	-1.03314	-0.215986	-2.83822	-0.659332	-1.2172	0.663818	-3.79309	2.64628	2.87678	-2.71699	-0.300275	0.921236	3.01415	2.71035	0.952119	-0.234923	-1.45782	-0.878145	-0.224846	1.88222	-0.997528	2.43084	0.803578	3.10107	-2.18363	-0.0774546	0.985846	-0.78585	1.03373	0.621236	3.70575	3.25666	-0.288117	-1.96145	-1.58929	0.961219
chr6-26251817-26252265	-2.18963	0.141141	-4.5187	-4.45159	-4.6889	0.170162	-2.96184	-4.72471	-4.6116	-2.14911	0.398884	2.01398	-0.917947	-0.473601	1.31804	-4.55058	-4.51892	-4.2834	-0.968083	-1.46831	2.45681	-4.52065	-5.01338	-4.12071	0.186867	0.803135	-4.33768	-4.42022	-4.57428	-0.901208	1.3745	-0.870125	-0.754091	-4.54617	-4.61626	-4.69015	-1.01104	-4.0288	-0.422268	-1.44848	0.864632	-1.88969	-4.42628	1.62333	-4.30722	-3.85614	-2.82038	-0.0941863	1.10569	-3.31375	-4.56098	1.57952	-4.63298	-4.84326	-0.132482	0.920068	-2.78943	-4.98623	-0.677227	-1.95742	-0.122732	-4.73617	2.48496	-0.834555	-4.77031	-4.29026	-4.71894	-4.23861	-1.12451	-4.72704	-0.55779	1.20741	-4.84262	-4.26774	-2.87114	-4.36174	-0.290624	-4.47927	0.136908	-2.72728	-4.64943	-4.32305	0.16019
chr17-80794081-80794274	2.56263	1.79442	1.20978	0.117743	2.60448	3.23349	1.66569	2.58835	2.29017	-2.25768	-0.717554	2.13505	0.427237	1.51252	2.72418	0.999612	-0.713879	1.89461	-0.225084	2.52825	-0.933722	-2.79996	2.46237	2.21893	-1.7387	0.294788	-0.449493	2.09263	2.29255	-0.922883	1.98939	2.37548	2.80893	2.09153	2.02189	1.486	2.89459	2.30083	0.726338	1.92642	-0.705995	-1.02343	1.51637	1.61363	1.24921	-2.59036	3.30989	3.0552	0.810401	3.50301	2.83274	0.423656	-1.24629	3.02136	2.7128	3.32624	0.733623	-2.13745	1.00614	-2.38371	0.312555	-2.44855	1.54405	3.23638	0.574103	2.66074	1.19665	1.05714	-2.10201	1.07216	-2.83833	3.40814	2.7456	3.07255	1.82266	3.33981	-1.17546	0.637416	-2.03326	2.83122	2.88824	1.99835	-0.424345
chr3-80819383-80819787	3.11357	-1.233	-0.19272	1.40979	2.5928	-0.73606	-0.87894	2.73826	1.42493	1.20658	2.28834	2.38325	1.43319	2.05104	-0.574906	3.62322	-2.57195	2.29837	-1.95544	-1.03435	2.13879	2.82017	1.96108	1.1383	1.65439	-0.0782901	3.7569	0.327726	3.60328	2.35286	-1.40068	3.57581	0.478604	0.951531	-0.206853	-3.21783	0.531712	2.82731	-0.088187	-0.39759	2.18016	2.83196	-1.59955	2.41418	-0.927543	1.76246	-0.403939	-1.13355	0.962477	-2.70426	3.40788	3.62796	-1.62213	-2.64363	0.663552	3.00167	2.63436	-1.60168	2.7457	3.72874	2.42341	1.90386	3.04809	-1.28323	-0.952918	-1.40924	3.16947	0.822943	3.55268	3.05002	-2.45065	2.22454	0.834447	1.06596	2.42161	3.68303	2.36806	2.88526	1.66685	2.69541	2.32324	1.14676	-0.878991
chr16-3988694-3988869	0.119879	-0.525639	-1.81164	-2.06333	-0.608366	-0.615904	1.44369	-0.336825	1.2075	-0.696507	1.16341	-0.442428	-0.318301	-1.82066	-3.09203	2.08936	-0.819125	-3.06934	-0.678136	1.79278	-0.0740226	0.837444	-4.53205	-2.22438	-0.353427	-0.732032	0.533364	-1.64032	1.22096	0.576556	1.2385	0.815	1.02131	-3.34787	1.08844	-3.84968	-0.478519	-2.13102	0.16454	-1.72305	0.842523	-2.60027	0.352599	-1.52603	-1.87232	-2.05023	-3.22783	-0.000256454	-2.64322	1.90358	2.00156	0.709312	-0.0726543	2.57505	-2.10928	0.864906	-1.25796	-0.580036	1.54098	-1.88501	2.26183	-3.16291	-1.26135	3.0404	-3.07022	-0.170691	1.47442	-0.312636	1.26442	1.16072	-4.08302	3.73898	-0.777445	-3.25283	2.92461	-2.42669	-2.51838	-1.10283	-3.46957	0.903051	-1.58168	1.26373	-1.28302
chr14-29234890-29235469	-2.7076	-3.10256	-2.91612	-3.52544	-3.90723	-1.57971	-2.73077	-1.28682	-1.68409	-3.66899	-4.91607	-3.14167	-1.97375	-1.38389	-3.86175	-4.65962	-1.53581	-2.37377	-4.67511	-4.27657	-3.43899	-0.456178	-3.68436	-3.10549	-2.79178	-2.69179	-0.581509	-3.98518	-1.17919	-2.28923	-2.29118	-2.60729	-2.60832	-1.27538	-4.27574	-3.79789	-3.31869	-4.16	-2.64934	-3.62028	-1.94392	-0.879537	-3.19233	-0.1569	-3.80102	0.722783	-3.52501	-1.34338	-3.8702	-0.717564	-2.29037	-0.542851	-3.87603	-2.2009	-2.10266	0.354	-3.7648	-3.29454	-1.12398	-0.247812	-1.44768	-3.09514	0.695275	-4.89764	-2.12856	-2.82478	-1.73759	-1.40188	-1.84915	0.254504	-3.38321	-0.147854	-2.88765	-1.13844	-1.41165	-0.0762068	-3.68694	-0.371687	-2.90557	-2.55654	-3.10161	-3.20812	-3.40317
chr7-44349704-44349955	-1.32595	-2.77169	-3.45121	0.397564	-2.92662	-3.92466	-3.57134	-3.74788	-1.13006	-4.34061	0.106418	-2.17847	-0.370848	1.24798	-4.28787	1.23503	-4.35427	-3.39415	-0.181603	-2.84041	0.147219	1.24728	-5.06757	-3.3551	-3.33682	-3.36705	-3.48143	-3.22502	-3.19143	0.244776	-0.970237	-1.31325	0.222073	-4.46912	-3.71163	-4.19183	-0.552615	-4.3758	-0.27607	-4.52378	-0.661557	-3.26299	0.304153	-2.62203	-2.12107	-3.17761	-4.3686	-1.65569	-3.47463	2.95708	-1.25734	0.037952	-2.61761	-3.99182	1.61264	-2.07798	-4.71374	-1.64247	0.444528	-3.99109	0.3071	-1.30152	-3.97898	-3.59751	-4.13383	-2.85508	1.09839	0.851911	-2.42618	0.833357	-4.38138	2.72287	0.109396	-3.54731	0.00915022	-3.81755	-3.16613	-1.46831	-4.57309	-4.20386	-4.21213	0.380634	-0.850539
chr8-56436393-56436771	2.03809	-0.647881	2.99998	-1.7355	0.383197	-1.50795	-1.3734	2.84204	0.209328	0.985265	1.4059	-0.956547	-0.699223	-0.119189	-1.90426	-0.595442	0.471197	0.856785	2.12636	-1.23557	-0.963094	1.69294	-0.214185	0.0367846	1.44465	-0.545687	2.42353	0.799317	0.64226	2.68412	0.381208	0.529676	-0.206991	0.866896	-0.566056	-1.78598	0.258277	0.167043	-2.11827	-0.572025	0.192135	1.49872	-0.676356	0.376807	-0.467666	0.29673	-1.80626	-1.08943	-2.08885	-0.473905	2.04126	-0.222304	-2.39242	-1.48869	0.0241549	2.73296	-0.465312	-1.17954	-0.687098	2.60088	2.36621	1.39645	0.208022	-1.45709	1.14658	0.444852	2.75238	1.10188	1.16105	2.63843	-2.19199	0.354567	-1.19953	0.901704	0.633829	0.289016	0.960475	2.49314	-0.480157	0.958964	-0.672082	0.0342106	-0.930027
chr1-165321741-165322199	-0.174028	-2.63171	-1.57499	-4.56856	-3.52868	0.979658	-1.07714	-0.0954713	-0.28677	-1.96972	2.43288	-3.64807	-1.92697	2.35872	-5.41538	4.18768	-3.8991	-0.473828	0.318635	-0.812219	1.99033	-1.55907	3.20258	-2.31187	-0.184259	0.128193	-1.83916	-2.60961	-2.6781	-3.56729	-2.81848	-2.20463	0.1701	-1.2207	-3.66341	-3.1089	-1.06647	1.35128	-1.32235	0.169008	-4.42284	-0.514372	-3.06784	0.809647	-2.82916	-1.52597	-1.60504	-2.25432	0.107961	-2.15529	-1.69573	-0.111119	-4.40136	-3.51192	1.66459	-0.777186	-4.28338	-4.40062	1.24034	-1.44482	-0.315106	0.738673	2.94048	0.479298	0.325604	-3.73521	0.907544	-4.97774	-0.125038	-0.276742	-1.70671	-1.67099	-2.11829	-1.16997	-4.34788	0.656895	-4.9993	-2.34316	-2.95005	-3.28727	1.94072	-3.58836	-0.875283
chr2-56410011-56410509	0.15878	-0.388411	-1.10901	-0.795368	0.53691	-0.172418	-0.637318	1.55618	0.193462	-0.287517	0.503653	0.214784	-0.868254	1.16881	-3.28703	0.615411	-2.96626	1.08442	-0.435891	-1.30545	-0.209601	0.398115	-2.96761	0.570775	-0.773524	-1.11261	0.410332	-1.86266	-1.02037	0.620514	-2.40918	-0.166306	-0.896435	0.196091	-2.65473	-1.89965	0.253938	0.111885	-1.81117	0.726372	-0.06914	-0.433946	-0.115034	-1.2979	-0.170113	-0.448625	-0.0218258	-0.102746	-0.469804	-0.562928	1.0997	-0.0993362	-1.99943	-2.06053	-2.26606	1.06654	-2.48202	-1.04964	-1.26025	1.44415	0.226672	0.894493	1.52048	-3.02334	0.0398419	-1.82197	0.993797	-0.155843	-0.928074	1.05086	-3.01592	-0.0774478	-0.530035	-0.523841	1.07858	-1.58874	-1.03125	-0.609456	-2.72014	-0.420977	0.655611	0.374056	-0.836489
chr1-2850512-2850951	0.925241	-0.361685	0.556194	-1.47424	0.76155	-1.22942	-0.26623	3.00746	-0.076347	-0.349927	1.26049	-0.755633	-0.440992	1.7325	-1.58053	-1.4654	-0.1489	0.473571	-0.686508	-1.19209	-0.880126	1.59622	-0.816591	0.752564	0.804058	-0.90255	2.17306	1.33194	1.16364	-0.843247	-0.545843	0.761047	-0.865754	-0.319407	-1.26165	-2.11876	0.610007	-0.211209	-1.16774	0.355443	0.0519939	0.964609	-0.667846	1.13032	0.0263802	2.93526	-0.953796	-0.186128	-1.18875	-2.29635	2.65765	2.09387	-0.759726	-1.80767	0.020134	3.42468	-1.23861	-0.899061	-0.474246	3.53243	1.36681	2.9786	2.05093	-1.54162	-1.00662	-0.270558	2.6695	-0.643762	1.98532	3.37544	-2.0107	0.770783	-1.2641	2.03567	0.902127	0.803489	0.0197803	3.39501	-1.57189	3.0062	-1.23238	-0.0492508	-0.65074
chr11-132582488-132582808	0.957735	1.28786	-0.787872	-2.03331	-1.12997	-1.10787	2.40063	-2.80315	-1.41938	-2.24462	-2.83964	-1.25208	-1.21035	-3.52074	-0.771056	-2.60349	-0.459465	-0.723299	-1.40966	-2.45018	-2.9833	-0.699652	-3.93954	-1.5843	-0.322487	-1.28257	0.659618	0.809806	1.91305	-0.861192	-0.386641	-0.850642	-1.77171	-2.58393	0.368339	-3.57165	-0.601458	-2.40797	1.41302	-2.58149	-2.45565	-1.11536	-1.64026	-1.92066	-0.335673	0.696858	-2.59078	-0.344453	-1.51189	-2.72821	-1.81046	-1.87133	-1.70383	-2.1408	-1.37305	1.75934	-3.51333	-1.77277	-0.379127	1.53931	3.02611	-1.05216	-2.76312	-2.62933	-1.80264	0.1813	-0.221241	-0.280981	1.33491	0.343474	-3.16347	-2.77468	-0.993883	2.99846	0.771176	1.46757	2.72098	1.0257	-1.38807	0.754927	-2.40417	-0.629957	-0.717435
chr12-116946163-116946758	-1.42003	-0.0266209	0.476791	-0.896572	-4.84041	1.4407	0.678452	-0.604881	0.322715	-4.6206	-4.242	0.586472	-0.581501	1.03823	-4.33694	-4.01072	-3.83408	-2.05154	-0.849524	-0.607598	-4.44253	-4.34271	-4.77017	0.0972882	-0.571284	-4.51231	-0.0381787	-0.107706	-0.929984	1.49851	-2.82069	-4.24003	-1.61699	-4.35388	1.24041	-4.74253	-4.20752	-1.29072	0.397271	-3.97061	-4.45833	0.055184	-4.4446	-0.259641	-1.42894	0.40445	0.0239746	-0.816888	-3.99327	0.392942	1.12163	-4.04588	-3.16207	-3.77332	-4.38618	-3.84527	0.423207	-4.53277	-2.55084	0.504109	0.276034	-3.77442	0.226141	-4.18806	-4.07448	0.0275072	-3.75726	-4.79131	-3.24529	1.3197	-0.29211	3.27436	-3.94567	-4.51283	0.1066	-3.43248	0.00468069	-4.58253	-4.68447	-3.86532	-1.88262	0.331913	-3.91482
chr8-141608434-141608646	0.115565	0.546024	0.927048	-2.20452	-1.77152	1.0053	1.68806	-4.13321	1.58313	-2.03094	-0.482824	-0.922606	1.18448	-2.10508	2.75921	2.88585	2.06915	0.240991	0.360673	0.511473	-1.39778	-0.913033	-5.65289	2.3906	-1.43913	-1.42035	1.68772	0.939514	0.99457	1.88335	1.79372	0.157046	0.476173	0.172614	2.10217	-3.76386	1.44003	2.82874	2.12998	1.28387	-3.25572	1.01656	0.522932	1.33563	0.777662	3.14312	1.83742	1.13218	1.40975	2.4291	3.31704	-1.72434	1.42991	3.40823	2.13452	1.0206	1.10648	0.699508	1.02756	1.25714	1.49398	-4.15854	-2.46328	3.18502	0.980848	0.662515	2.36869	1.27382	1.22369	-2.26959	2.37833	-2.58169	0.706526	2.08421	-3.40771	1.76741	0.734847	3.56224	2.15925	0.804235	2.46169	2.07815	0.875817
chr16-28995843-28996533	-0.900709	-2.24516	-0.558764	-3.83496	-0.0871592	0.800303	1.42346	-1.88119	0.399172	-1.57097	-3.55876	-0.104268	-1.57474	-1.96065	-2.97035	0.11248	-0.4743	0.57356	-1.84099	-0.866874	-4.36437	-0.550832	-2.70867	1.13942	-1.6695	-2.63008	0.53629	-1.60424	-0.581408	-2.72741	0.582942	-0.246482	-0.122752	1.17435	-2.54873	-2.37296	-0.415897	0.582058	0.0315709	-2.76085	-3.61644	-1.67446	-2.27426	-1.4461	-0.389611	0.743127	0.0291352	0.157633	0.431756	1.21485	1.26062	-0.843692	-1.11959	1.07043	-0.939377	0.658708	0.48921	-2.78366	-2.26355	-3.34811	-0.984345	-2.88703	0.157252	1.59337	-2.71892	0.199394	0.863595	-4.05871	-0.839125	-1.5489	-0.172463	-2.13812	0.400994	-0.0797484	-1.81323	1.04283	0.000260266	0.447894	0.51282	-3.0181	0.443469	0.481762	-1.01374
chr1-67600172-67600835	0.714426	-1.21258	-1.31036	-0.666681	2.44197	-1.21568	-2.6334	-2.13117	-1.23197	-2.99386	2.79375	1.53964	-0.798139	-0.959326	-1.93983	3.14479	-1.40315	-1.45074	0.842437	-1.85907	1.51323	-1.09992	-4.32152	-1.6529	-2.37777	0.0682047	-1.27276	-1.08812	-0.638227	1.3519	-1.22497	0.982293	1.5381	0.301909	-2.75445	-3.60113	-0.357193	-1.39325	-1.12117	-1.15392	-1.0195	-1.59597	-0.824534	-1.31134	-1.83219	-0.960247	-0.464318	-0.260802	0.033779	0.0223857	1.32815	-1.82733	-2.3283	0.587533	-1.13194	-0.575746	-1.93885	-2.08582	1.15542	0.505603	-0.882711	-1.14268	-1.63184	-1.58314	-2.17068	-0.501126	0.55956	-0.871919	1.77154	1.78223	-2.745	2.33239	-0.452028	-0.805763	0.662011	0.504305	-0.782783	-0.934414	-2.07565	0.516654	0.464748	-0.578373	-0.659142
chr3-9258385-9258573	1.84763	2.05282	-0.353632	0.465522	-0.339578	0.610392	-0.713585	-1.40548	0.0797261	-0.456795	2.22756	-1.01184	2.09436	-1.68543	2.05012	3.68108	-0.642964	-0.252024	0.317326	0.428578	-0.874823	1.70412	-1.70329	-0.166424	2.07661	0.019567	-0.631167	3.03458	3.02623	2.73423	0.973199	0.705792	1.90207	-1.33584	1.42429	-2.04588	0.564215	-0.749843	3.07033	-0.764766	-1.08667	-0.19977	2.25366	0.27695	1.30626	-0.897078	2.63251	1.9636	-0.0678682	-1.49434	-3.30609	-0.110452	0.242551	1.39625	2.51285	-0.195469	-1.89308	1.96203	1.32234	0.689579	2.61244	-0.374272	-1.69769	3.49367	-0.60293	2.80942	2.87333	1.72711	0.442718	-0.518528	-0.894563	-1.80999	0.0430932	-0.892679	-2.71203	0.115527	1.28672	2.39633	-1.76219	-0.559678	-1.23877	-0.0489101	2.24329
chr8-63614431-63614552	-0.813088	-3.36048	-1.16276	-1.84434	-3.73181	-1.96677	-1.14329	-0.0865061	-1.98789	-0.274686	0.618988	-1.57771	-1.94824	0.469037	-3.58076	-0.984429	-2.23504	-0.0423164	-3.88157	-2.12765	-0.0479613	-1.93641	-0.164628	-1.60027	-2.29707	-0.971477	0.643661	-1.99871	-1.3386	-3.09323	-0.609173	0.438368	-3.35628	1.85829	-1.07216	-3.87294	-2.51022	-0.911966	-4.06798	-3.05896	-0.125467	0.855222	-3.11924	0.687146	-2.51625	1.2416	-4.37447	-2.28504	-1.40375	-4.10135	-2.60635	-1.36973	-4.05532	-3.93251	-2.23354	1.70232	-0.155463	-3.60984	-0.420713	0.425819	-2.23167	-0.183114	1.56462	0.167927	-0.552976	-3.17499	0.684916	-1.68956	-0.162962	0.869116	-0.0163855	-1.30091	-1.72264	0.286634	2.22167	0.745708	-2.54482	2.16396	-1.94659	0.48521	0.99304	-1.6705	-2.90101
chr13-89815421-89815451	4.1258	-0.0332196	1.12738	-2.66088	3.82352	-1.53713	0.508081	3.6471	2.16647	3.02344	-4.16434	0.301914	0.996635	2.81652	-0.932815	4.05247	-0.874579	3.85707	-0.295761	-0.561387	-1.86563	4.21719	-3.62357	3.13228	0.626175	-0.285623	4.0915	3.63297	2.11505	2.27089	0.933432	0.946125	0.0674588	2.90971	-0.870296	-3.14389	2.26164	1.386	-1.81791	-0.0466302	2.13624	3.73106	0.0549805	3.25253	0.769643	1.54062	-1.00697	0.520767	-1.09141	-1.93663	1.06914	-0.0898298	-0.481872	-2.34594	3.01762	3.58188	-1.56199	1.68352	-2.12504	4.65339	2.8769	3.91727	3.78883	-1.61424	0.0878477	1.24397	4.2075	-1.56862	2.71237	3.6448	-2.49425	-1.01888	-0.239149	3.49389	0.77649	3.96643	1.38827	4.22018	-0.427418	3.95604	1.83209	2.27481	-0.354288
chr7-157453775-157454207	2.12444	-0.532882	2.00781	-1.35695	0.21778	0.84885	0.727574	2.60397	3.25369	0.930151	1.92067	0.0444852	-0.176736	2.90006	-1.4718	-0.488429	-0.689879	2.42906	-0.658861	-0.851187	0.838988	1.00947	3.75468	2.19455	0.533217	-0.109211	3.02408	1.0519	1.81273	0.601797	3.10614	1.04818	1.75427	2.7139	2.26763	-0.91433	1.88132	0.424005	-0.519765	1.94235	0.853763	2.0334	-0.718536	1.72549	-0.00793568	2.06443	-0.65555	-0.316315	-0.429512	-1.13334	3.14537	0.260736	-0.784309	0.092495	0.984033	2.97687	2.12216	-0.946657	0.219885	-1.03283	0.732907	2.27563	-0.851544	3.01759	1.50953	-0.337187	1.26734	0.983112	2.65659	1.07504	-0.0657538	0.383074	-0.447292	2.427	1.13853	1.73568	1.3175	1.69889	1.19779	1.6226	0.0987806	0.259718	-0.566259
chr10-8097183-8098005	-2.29578	0.230181	-0.742609	-0.687784	0.00602144	-1.40897	-0.227692	-2.52198	-0.483963	-2.87429	2.28174	-0.972368	0.041944	-2.18736	-2.32529	2.5603	-0.201415	-1.90305	0.461326	-3.58605	-3.469	-0.335027	-5.12366	-0.766514	-2.6724	-3.88761	-0.232476	-1.6723	-0.104021	-1.42037	0.0603637	-1.67709	-1.051	-2.74056	-2.6339	-2.4088	-1.51575	-3.80563	-3.14421	-0.202443	-3.34036	-2.46317	-1.72377	-0.0849	-2.42535	0.326929	-0.670542	-0.660163	-3.17187	-1.08001	0.579285	0.610302	-3.22608	0.411537	-3.00708	0.346584	-3.25035	-1.20927	-0.997012	-1.76486	0.18333	-1.66436	1.69837	0.588426	-2.04038	0.0611146	-3.1017	-0.28723	-1.31724	1.32951	-1.29758	2.22284	-0.927907	-2.17395	0.475448	-0.152768	-3.31381	-0.852934	0.296763	-0.597016	-3.48699	-0.321881	-3.66339
chr7-157291868-157292182	1.30917	-0.674871	-0.528304	-2.26454	-0.356336	-1.51131	-0.109352	2.89706	0.687428	0.140482	2.05096	-1.13084	-0.975488	0.345404	-2.06155	-2.43375	-0.550488	0.475002	-1.08862	-1.41713	-2.7496	0.0123221	0.82907	0.901064	-0.743162	-0.478981	1.35946	0.649481	-0.299098	-0.954963	0.696015	-0.184256	-0.766307	-1.2894	-1.17221	-2.69991	0.368995	-1.23901	-1.23722	0.166673	-2.33405	1.35162	-1.5593	-0.169225	-0.54386	3.45011	-2.38136	-0.651827	-1.63011	-3.50373	3.69093	2.46448	-1.41657	-1.69561	-0.570497	3.48439	-1.90296	-1.54428	-1.09296	3.71637	1.63126	1.95667	2.09073	-0.961093	0.0625359	-0.512921	1.6901	-2.21407	0.584908	3.70634	-1.33594	-1.80601	-1.44251	0.272512	-0.34647	0.506307	-0.66455	3.36242	-1.94153	2.47353	-2.3351	-1.50849	-0.968463
chr11-117651217-117651424	2.67705	0.0349424	0.354773	-1.40657	1.8483	-0.938095	0.288384	3.87121	0.349186	3.3744	3.52378	-0.104855	-0.300148	2.69211	-0.919252	3.25593	1.0548	1.29598	-0.00169705	-0.221965	-0.417303	2.03202	-3.57676	1.22971	0.435538	-0.0698921	2.65732	2.47999	1.05984	1.32821	0.558682	1.64597	-0.112624	2.3912	-0.226419	-2.32915	1.01807	0.864073	-0.190834	0.817169	0.616432	2.33723	-0.0363651	2.27495	0.729494	2.74058	-1.40383	0.359455	-0.321037	-1.67793	3.44632	1.81585	-0.947549	-0.975422	1.83716	4.12102	-1.74722	-0.448657	2.30551	4.08875	2.94046	3.75412	3.75967	-0.507462	-0.147297	1.01136	2.89588	0.492786	2.49312	3.92188	-1.10671	1.14262	-0.217638	3.10037	2.17298	2.51244	1.39951	3.61852	-1.19107	4.12952	-1.30864	0.467109	-0.219213
chr4-124317779-124317983	-2.77164	0.0738799	-4.37683	-4.24267	-4.42565	-4.45179	-4.47423	-4.33807	-5.01824	-4.23495	-4.09487	-2.65442	-0.637768	-4.77677	-4.32947	-4.7048	-4.91373	-4.85235	-4.42972	-4.53864	2.18987	1.59423	-4.72336	-4.61051	-4.8528	-4.36206	-4.59218	-4.65934	-3.36651	-4.12318	-2.43276	-4.553	0.85513	-4.16042	-4.43002	-4.14653	-4.48087	-3.86013	-4.03472	-4.6834	-4.04548	-4.85837	-0.773957	-4.68446	-4.60403	-4.6405	-3.52724	-4.53287	-3.89816	-4.61225	-4.97903	-1.43879	-4.79681	0.744915	-4.14036	-4.69368	-4.78181	-1.41068	1.14421	-4.63534	-5.09045	-4.37593	-4.97042	-4.44584	-4.96711	-4.49175	-4.22886	-4.89643	-4.52382	1.39891	-4.37874	-0.367592	-4.6445	-4.40035	-2.23599	-4.46092	-4.82972	-4.38218	-4.94404	-4.50842	2.59958	-4.60713	-4.33016
chr18-74692116-74692265	2.44079	0.482713	-0.273917	-1.53576	-0.11034	0.665249	0.621394	-0.00147078	0.300454	-0.26346	0.277569	0.666161	0.0690827	1.27065	-1.19807	-2.23324	0.646638	1.01351	1.60776	-0.870866	-1.83138	0.216124	-4.58073	0.957519	0.105751	-1.06794	0.444923	2.58403	-0.436663	2.11255	0.093316	1.02212	0.684841	0.668339	2.32722	-2.43062	2.15873	-1.33586	-0.596407	-0.358552	-1.95229	1.08254	1.32451	2.61174	-0.110474	-1.2664	2.70774	1.46572	-0.782451	0.352466	-2.53627	-0.612065	-0.746477	-0.270397	1.58606	3.38444	-0.439415	-0.191141	-0.84947	0.288722	1.21872	1.37908	-0.859351	3.74529	-1.46168	2.63588	2.97418	1.44844	1.91601	-0.504829	-1.26764	1.87411	0.128	-0.920451	0.00330195	1.56575	-0.234958	1.9481	-1.37025	0.0335242	-0.521231	0.645369	-0.269124
chr7-4243286-4243734	2.58094	-0.0991514	-0.353917	-1.55493	0.70698	-1.28083	-1.41871	2.86977	0.0251425	0.76751	2.73962	-0.19646	0.141733	1.14884	-1.37328	2.765	-0.612107	1.39077	2.10149	-0.793275	-1.32136	3.24823	-0.283739	-0.207634	0.509185	-0.743843	1.77263	-0.226644	1.31578	0.72771	-0.612751	1.55136	-0.455585	0.711421	0.106596	-2.23132	0.1115	-0.305799	-1.15513	-0.613841	-1.14891	1.6221	-1.0522	-0.0403794	-0.56455	2.50835	-1.10597	-0.80183	-1.20066	-2.01315	3.0464	2.4212	-1.05841	-1.02996	-0.140355	3.07369	-0.306482	-1.21487	1.18164	3.44167	0.556291	2.08233	2.36628	-1.19096	-0.460261	-0.672839	0.626182	-0.65453	1.85195	3.30364	-1.9283	-0.298298	-1.53529	1.29385	1.24411	0.24956	0.386075	1.35462	-0.06387	2.42877	-0.775888	-0.522207	0.250186
chr5-115152785-115152938	0.848904	2.13708	2.6716	0.364244	-0.675253	-0.166612	-1.19816	-0.647478	1.28329	-2.14081	2.69456	0.935167	1.12717	2.92971	0.261658	-2.74483	-2.58799	0.137444	1.42693	-0.636039	-1.69612	0.600723	-3.7668	-0.5949	-0.58686	1.35695	1.69676	-1.25276	1.19774	1.02353	-2.72959	0.706214	0.55898	2.31062	-1.33868	-0.125344	1.26284	-0.216572	2.56785	1.93994	0.21043	-1.3329	-0.500406	-1.07191	1.34897	1.06611	-0.38591	1.33182	0.505472	1.25324	-0.92533	2.6953	-0.868707	1.33554	-2.24461	0.169837	-2.11281	-2.28878	1.00426	1.64288	1.30884	-0.303785	2.81739	-2.48668	-0.933067	1.83325	2.47992	-0.335173	-1.38817	2.54685	-2.66543	1.08572	-0.676038	-2.03028	3.46859	1.16192	0.292862	-2.03958	-3.03481	1.75123	3.06241	1.59172	-1.28708
chr8-144546287-144546357	3.72369	1.47734	2.19463	-2.60074	0.799193	1.84175	4.43052	-1.54795	2.35622	0.522395	-3.0672	-0.609435	0.00217623	1.05839	1.21563	2.46963	-0.923959	1.54568	-1.14649	-1.02212	-1.24008	-1.92768	0.41797	4.16816	-0.268678	-0.708223	4.10643	-0.2952	1.88513	-1.67117	-0.495038	3.16934	1.39912	0.408716	-1.60136	-2.06059	3.36117	3.62141	-1.37563	3.72229	-2.01711	0.0561	-1.21137	0.25592	-0.143071	-2.97251	4.24796	4.54839	0.408036	3.81843	2.62054	1.01169	-1.74184	4.23707	-0.91017	1.69715	1.86288	-1.4605	-2.12659	-2.3358	-0.874386	1.63163	-0.311384	4.66076	4.17308	0.0208643	2.57443	-1.42151	-0.790423	-1.28155	-2.05348	-0.0889665	4.23064	1.03912	-0.747891	0.31551	-0.676068	-2.51154	1.3423	1.72328	2.06657	-0.00792213	-0.979346
chr7-4167411-4168039	1.55638	-0.753838	-0.953895	-1.65152	-0.062936	-1.39864	-1.60208	2.44179	-0.832092	1.89711	2.92855	-0.60627	-0.385326	2.24389	-1.68105	2.37613	-0.69085	0.179624	1.86542	-1.50358	-2.05287	1.14853	-2.18964	-0.721269	-0.305126	-1.08869	0.109007	-0.609898	0.304441	1.09106	-1.28581	0.0169485	-0.345974	-0.571911	-0.759852	-1.98255	-0.448871	-1.22957	-1.60954	-0.92417	-1.57358	0.2312	-1.40454	-0.73953	-1.08602	1.05575	-1.89502	-1.12375	-1.54004	-2.31515	2.78971	2.56471	-1.39374	-2.02545	-1.24715	2.20223	-0.700807	-1.3785	0.602948	3.5674	-0.738181	0.853786	1.82553	-1.51659	-1.22306	-1.04391	0.756252	-1.45793	1.78047	3.18399	-2.43527	-0.861938	-1.805	0.109328	0.810051	-0.00080116	0.173881	0.783279	-1.62085	2.15399	-1.34234	-1.10885	-0.636757
chr15-100672282-100672379	2.16681	-0.673342	1.39447	0.0398659	2.60626	2.36055	-1.78223	2.88375	2.40649	2.21438	3.31752	2.82817	1.30617	3.14158	0.304773	3.582	3.19194	0.71481	1.71142	2.29278	3.32465	-1.88566	-4.80591	1.79472	1.84616	0.964283	1.77777	-0.375844	-1.65064	0.328541	3.02281	2.14544	1.8533	2.88188	-2.27726	2.57582	-1.14483	1.79439	1.46129	2.832	3.1932	2.44192	-2.33593	2.68018	0.218452	-3.03752	2.03585	1.67284	0.657609	4.03022	1.20905	0.622769	-0.232529	-3.26011	3.25193	3.06345	3.31918	-2.96242	2.37276	3.82447	0.154215	1.69071	2.56768	3.47862	3.22851	-1.56516	2.3662	-0.281528	2.40315	2.43158	3.05633	0.682495	-1.89666	0.187195	3.07816	2.964	-0.0258582	-0.124641	3.47485	1.28848	3.0685	-0.445047	0.927065
chr7-3134557-3134670	-0.49722	-3.17679	-0.930941	-3.64631	-0.322539	-1.87249	-1.3848	2.56102	-1.85368	1.83633	3.03675	-0.69823	-0.380258	1.55305	-3.4151	3.86824	0.152674	-0.227872	0.233632	-1.43044	-2.94786	2.46163	-1.98885	0.120376	-0.879642	-1.94179	1.40767	0.662018	0.403265	1.39216	0.521688	-0.60205	-0.206734	-0.127459	-1.07378	-2.77212	0.437876	-2.27064	-2.43755	0.201856	-0.0191419	0.536223	-2.26754	0.163101	-3.1541	3.49253	-2.34206	-3.27946	-2.81181	-2.71797	2.86606	0.445711	-2.81668	-2.68742	-1.25892	2.59748	0.363629	-3.23229	1.62471	3.60059	0.381296	1.09851	1.44747	-2.53798	-1.96973	-2.19738	2.46599	-2.72797	1.24869	1.76164	-3.22171	3.5936	-2.29362	2.21848	1.62491	1.39054	0.162388	3.41946	-2.09643	0.739318	-0.0469951	0.186491	-1.1055
chr3-24537050-24537407	-1.71213	-1.88537	-3.70321	0.0859984	-4.79809	-4.10257	-4.77952	-4.62556	-3.57293	-4.30842	1.8244	-4.34992	-0.244602	-2.24435	-4.47489	-3.92975	-4.83773	-4.18065	-4.8479	-4.26188	1.38642	-2.90298	-5.33173	-4.63354	-4.44505	-4.19568	-3.86294	-4.61794	-2.64217	-0.302751	-3.35889	-2.54766	0.302073	-4.76091	-4.03212	-4.3436	-4.44935	-4.67178	-4.44247	-2.75731	-0.171303	-3.73631	-0.894383	-0.636134	-4.69415	-4.73153	-3.05845	-0.0500889	-4.20898	-2.4838	-5.08486	-3.62709	-4.31277	-3.35442	-3.49985	-3.53774	-4.81805	-4.09828	-0.746101	-4.50047	-3.81632	-4.41152	-4.61901	-0.910699	-4.50692	-4.63437	-0.037602	-4.81446	0.819628	-0.84136	-4.54204	2.72689	-4.87778	-4.56633	-1.18031	-4.45403	-4.78609	-4.59828	-4.83848	-4.5146	-3.77863	-3.6417	-4.57991
chr8-67975874-67975880	2.08919	-1.75796	-1.07149	2.02123	-1.88356	-0.102041	0.642264	0.993725	-0.149122	-0.682528	-4.26593	0.336348	-1.12899	3.29934	-3.19139	-3.68023	-2.45007	0.820739	-2.14122	0.672556	-3.96698	-2.03904	-4.63274	0.0552245	-0.741555	-0.478845	1.64534	1.70818	0.301	0.291239	-1.27056	2.48487	1.41757	-2.22517	0.00314728	-3.10071	2.70107	-0.788409	-2.29484	-2.85898	3.17886	-1.20986	-1.97864	-0.84141	-0.997399	-2.96479	-3.54864	-0.556467	-0.964055	1.46604	-1.102	1.03181	-2.83134	0.553845	0.582213	0.827117	1.60149	-2.36997	1.7244	-0.37913	0.204109	-3.04005	2.14884	-2.50084	-2.33584	-1.6769	2.49755	-1.50908	2.65595	2.58796	-3.3328	3.5114	2.70118	0.651538	2.03071	0.813945	-1.2781	1.1721	-3.06358	1.15282	-0.450044	0.343038	-1.53715
chr15-69087774-69087809	-0.374137	0.0287539	-4.41254	-3.27887	-4.60644	-0.954289	-2.74366	-4.29815	-0.0771046	-4.52902	-4.8706	1.45398	0.64214	-5.16963	-0.169349	3.98355	-1.45946	0.0955492	-0.523736	-1.77449	-5.17574	-4.40609	2.03258	0.987591	0.147972	-4.07247	-4.17357	-2.4734	-1.08895	-1.68712	-4.41154	-2.86921	0.863816	-4.09727	1.60653	0.0500326	-0.995126	0.234501	-1.94771	0.95497	-4.43002	-1.80705	-0.658508	0.864003	0.297737	-5.029	2.72697	0.426002	-0.148594	-1.31164	2.62758	0.127848	0.414825	1.73254	-3.2678	-4.72879	0.392803	-4.11143	0.674879	-4.96775	-4.51795	-4.62142	-4.78491	2.75658	1.29864	0.386728	-0.033017	-5.10582	-1.83533	-4.8573	-4.84197	3.58714	1.14545	1.32373	0.56776	-3.54481	0.0942596	-1.8483	-4.90478	-1.79409	-3.52663	0.75259	0.859647
chr1-226288408-226288430	-1.44872	0.441646	-0.167969	1.89905	-5.06879	-5.08631	-0.843846	-4.10635	-0.117377	-4.92057	-2.60741	-4.63189	-0.968128	2.359	-4.71628	-5.14911	-0.0305082	-0.217969	-0.0228834	0.633892	-5.05801	-4.96875	-5.48562	-6.34394	-0.430274	-1.22248	-2.69037	-1.48765	0.231673	0.490513	0.412226	-0.608189	-0.387585	-3.40968	-4.9979	-4.50765	-0.886113	-4.74921	2.23524	-4.8602	-4.80528	-4.87181	-1.96922	-4.00503	0.382594	1.42539	-4.29118	-3.01947	0.56395	-4.37839	4.24432	0.0464329	-4.98949	1.07284	-4.9133	0.989389	-2.62439	-4.82713	0.736248	0.023903	-2.61116	-1.13941	3.71458	-3.12517	-5.07707	-5.17319	-4.94517	1.81938	-4.88333	2.32555	-5.2969	-3.66442	-4.95948	-4.94677	0.750542	-4.75295	-0.847087	-4.62019	-5.30107	-1.05553	-1.45114	-4.1432	-2.66544
chr16-49732224-49732623	0.934726	-1.56614	1.6878	0.174204	1.46105	1.63893	1.81682	2.57803	2.06333	0.05955	-2.83528	2.27425	1.57916	3.07494	-1.00971	-4.41322	0.707708	0.707956	-0.838701	0.0632482	-0.522588	-0.674057	-4.4568	1.15279	-0.763697	0.942626	2.23615	-0.833024	2.01526	1.99292	2.06709	1.43709	-0.148816	1.07224	0.241067	-2.55708	1.42959	0.99084	-0.981785	1.50791	0.74664	2.03636	0.510437	-0.12639	-1.38099	3.24485	-0.641712	1.99317	0.87899	4.12356	2.61939	1.12293	0.0505555	4.06279	2.50646	1.77221	2.07303	-1.2125	1.88725	1.96362	2.3281	1.28257	2.65551	-1.00305	-0.303148	1.02525	0.64546	0.32611	0.0570006	3.157	-2.83683	2.06246	-1.34725	1.13677	1.10571	0.362038	-0.220739	1.75013	-4.0927	0.903627	0.485657	-0.704223	-0.990862
chr10-134991979-134992590	1.96587	-0.488296	-0.0235642	-1.37612	0.831479	-0.764164	2.15931	2.18545	2.0756	-0.339837	2.26121	-0.397341	-0.791447	2.39208	-1.95895	2.14831	-0.777601	1.00256	1.61899	-1.3092	-1.40288	-0.0588869	-2.61728	2.10189	-0.295592	-0.625371	1.90425	1.9518	0.68313	-1.05384	-1.05792	1.33175	-0.515704	0.88526	-0.0704435	-2.25253	1.58694	-0.666206	-1.49268	1.84909	-0.895845	1.53609	-0.905954	1.13519	1.20553	1.21525	-1.61683	0.737481	-1.04774	-0.242871	2.64803	1.63284	-1.39839	-1.72387	-0.405324	3.36497	-0.698014	-1.44284	0.00288839	2.75481	2.23685	1.61945	2.29474	-0.991323	-0.399645	-0.00367726	1.5778	-0.936952	2.86957	2.15873	-1.88671	0.180319	0.316807	1.5326	1.19608	0.357408	0.697479	0.0454001	-1.61399	2.18374	-1.18086	0.847761	-0.193574
chr12-130918514-130918994	1.89871	-0.385269	-0.148971	-1.65136	0.53076	-0.932373	-0.357984	2.55247	1.115	0.870613	2.40808	-0.905071	-0.696558	1.86111	-1.43196	0.484921	-1.32972	2.64028	1.24876	-1.51118	-0.852183	0.90243	-1.32074	0.58041	-0.210985	-0.475004	1.65955	1.50816	0.704194	-1.13395	-0.17198	0.0899421	-0.336778	1.37917	-1.29359	-2.90838	0.107926	-0.342342	-1.10101	3.3595	-1.06224	1.23647	-1.56431	1.12018	-0.643235	1.85048	-1.41379	0.650894	-1.34046	-3.08326	3.36986	2.62096	-0.803527	-1.71336	-0.37594	3.12845	-1.21659	-1.42255	-0.435465	2.33127	1.15808	2.14739	1.2918	-1.36012	-0.0261234	-0.67747	1.44891	-0.54623	1.57433	2.78587	-2.26711	0.224439	-1.51761	1.2767	0.583897	0.553911	0.55716	1.49736	-1.42896	2.25004	-0.731103	-0.0882771	-0.47757
chr19-23084225-23084470	2.9191	-0.0519541	1.8297	-0.904735	2.71145	-1.28644	-0.264478	4.07427	2.3107	3.21529	2.56514	-0.457983	0.107494	2.35659	-0.583047	3.06251	2.42466	2.15483	-1.39071	-0.906826	1.23157	3.54364	1.53561	2.56916	2.41755	-0.0158223	3.92181	2.40487	2.05953	-0.0982478	2.70336	0.825013	1.73959	2.26362	2.0868	-2.40247	0.87851	2.52623	-1.71959	2.52498	-0.0602928	3.78157	-0.94078	3.17785	-0.747221	3.19596	1.65286	-0.353343	-1.20976	2.54723	3.29216	0.856935	-0.81401	-2.2349	2.31751	4.31357	1.89491	-0.979967	1.90523	4.39649	3.77912	3.81269	3.37773	-0.29907	-0.411226	-0.360293	3.92164	0.41319	3.213	3.88136	-1.30321	1.63284	-0.686993	3.02732	3.05186	2.95034	1.89898	4.05391	2.8689	2.74277	1.19273	1.45524	-0.0620993
chr7-157549542-157549878	2.30826	-0.557771	-0.0525369	-1.76844	0.676065	-0.58854	0.659018	-0.144642	2.03963	1.82625	2.14184	-0.570266	-0.380502	3.18708	-0.182868	-0.640898	1.7751	2.78705	-1.07291	-0.557073	-1.77547	1.8163	-3.03152	1.89889	0.480272	-0.078715	2.66308	1.54206	0.556318	1.37362	2.81598	1.54596	0.731062	1.58802	-0.645867	0.347712	0.825444	-0.696269	-1.44757	-0.031365	-1.51592	1.71932	-0.920557	0.950156	0.0361378	3.03766	-1.32265	-0.147128	-1.09711	-2.5698	3.04621	1.1184	-1.29365	-1.32595	0.71703	3.79755	1.1597	-1.24972	-1.15499	3.61779	3.19378	0.177885	2.77747	-0.421445	-0.559476	-0.151274	2.43111	0.134663	2.006	2.08602	3.18322	-0.26629	-0.761863	2.32831	-1.14285	2.57746	0.230624	3.13311	0.720106	3.12899	-0.474718	-0.304742	-0.715518
chr2-223172052-223172329	-1.51696	-3.06908	-1.64148	-4.2553	-3.79623	0.689721	-2.10076	-1.34095	-2.80236	-2.9538	3.09696	-1.14526	0.117538	-1.22237	-4.15459	3.73594	-2.79942	-2.29191	0.389043	-4.27422	2.31468	-1.95311	-4.97654	-3.91158	-2.0347	-4.0357	-2.80883	-3.3567	-4.20984	-4.24716	-1.94335	-0.0759877	-1.17838	-4.2613	-4.94109	-3.59687	-3.56661	-2.62412	-3.73234	-0.075703	-2.15145	-1.93347	-3.25065	-3.30501	-1.39441	-0.807843	-4.06634	-1.36911	-3.13207	-4.12809	-1.20619	1.29192	-4.75825	-4.48193	-0.583732	-0.62656	-4.62898	0.847677	0.980915	-2.71302	1.45276	-1.94223	1.94929	-2.92537	-3.86296	-0.553744	-1.9713	1.19792	-1.60768	1.76485	-0.780219	0.282011	-1.59935	-2.2262	0.182608	1.00044	-4.71843	-2.7893	-2.74974	-2.64663	-0.723149	-4.4478	-4.16598
chr16-88361441-88362075	3.00906	2.10896	3.64354	-1.29842	0.480446	3.16315	3.42219	3.41311	3.55355	1.83053	0.817196	3.38546	2.9247	3.48242	-0.705329	-0.197331	-0.10228	3.33385	2.66658	-0.00394323	1.30197	1.71021	-3.86526	3.61539	-0.324958	1.68487	3.36657	3.03348	2.61808	1.89785	-0.884586	2.02492	2.62702	3.24612	-0.568248	-2.16546	3.61164	3.49529	0.280303	3.35156	1.75897	1.58385	1.25372	0.333082	1.79312	3.21204	0.85418	3.67955	3.09179	-0.519738	3.73408	2.1125	-1.25909	3.71793	-0.47622	3.59106	3.39717	-0.45698	2.83063	3.07865	3.30963	3.23862	3.00103	3.86971	3.32785	2.37904	3.41967	1.88615	2.23125	3.56487	-1.76044	3.57879	3.64978	2.34766	0.728822	3.22666	3.15292	2.83209	-1.4936	3.27539	3.56801	2.80433	-0.576398
chr1-2085232-2085751	2.09153	-0.38205	0.617526	-2.10054	1.19692	-1.31795	-0.396268	3.37002	1.90201	0.640172	3.7285	-0.18895	-0.567625	2.36076	-2.13739	3.33437	-0.555641	3.57924	0.625936	-1.45496	-2.35798	0.751748	2.70309	1.64934	0.320211	-1.13351	2.67363	1.35033	1.32279	3.41441	-0.810784	0.993824	-0.78811	1.58352	-1.26738	-2.40041	0.892608	-0.11825	-1.27755	-0.520108	-0.333678	1.50819	-0.704718	1.09547	0.116925	3.3834	-1.86883	-0.00743281	-1.35316	-2.59677	3.38228	2.18595	-1.26537	-1.23337	0.560675	2.89114	-1.14869	-1.10089	-0.815082	3.73579	1.72445	2.61551	1.95551	-0.6775	-0.968269	-0.144935	1.66131	-1.17885	2.61709	3.43786	-1.55794	0.00553014	-1.21069	1.71963	-0.930256	1.34602	0.151427	1.9138	-1.56297	3.48487	-2.36514	-0.074337	-0.733944
chr19-10406935-10407317	-2.76734	0.586746	-1.41478	-3.83174	-3.22463	-2.62102	-0.595786	-3.73236	-2.33437	-3.8343	2.07425	-2.47381	-2.96626	-1.0743	-3.62051	1.03746	-2.78454	-2.07074	-0.943088	-3.4844	-0.756071	-1.44984	-4.51976	-2.80178	-2.99974	-3.36266	-1.44873	-3.11859	-1.61716	0.488196	-3.26651	-2.75814	-0.537954	-0.483937	-4.08572	-3.81721	-2.44372	-3.93929	-2.51809	-3.09829	-2.91492	-0.815992	-3.77594	-2.48682	0.515496	-1.6651	-3.23797	-0.0156001	-3.63571	-4.25429	0.921204	-1.38379	-3.65541	-2.37878	-3.69813	-0.563778	-3.91697	-3.44935	-2.26933	-3.75157	-0.209399	-0.598452	-0.69448	2.7563	0.881091	-2.99851	-1.29306	-3.1879	-3.55088	0.027561	-3.8427	-0.31718	-3.10412	-1.61765	-3.46368	-3.36743	-3.02283	-3.55436	-3.80233	-2.24028	-3.55007	-3.24526	-2.76463
chr2-173293328-173293627	-0.878815	0.0807014	-0.350367	-3.65444	-3.63685	0.204056	-0.353191	-0.166503	-0.0375226	-2.7557	-3.86361	0.132238	-1.35879	0.736755	0.966208	-4.06277	-4.02171	-0.527142	-3.15166	-2.9305	-3.98791	0.368023	-4.73	-2.38938	-2.90639	-3.34538	0.295819	-1.25951	0.416856	-2.67956	0.924852	-2.35774	0.340457	-2.53687	0.537189	-2.28184	-2.58581	-3.4525	-2.31413	-1.64594	-3.77731	-2.12327	-1.13965	1.02347	-3.12785	-4.07286	-3.75998	-0.115426	-2.4588	2.07155	-0.0608543	0.900866	-3.1279	2.3449	1.16575	-0.941446	-3.26348	-3.54869	-3.89801	-3.03616	-2.63024	-3.88913	-1.94766	-1.20624	-3.36219	-3.59109	1.3881	-4.29219	-2.8203	0.933893	0.841548	0.137342	-2.1469	-1.28317	-1.56101	1.03408	-3.71896	-0.906216	-3.15229	-1.36092	-0.373062	-1.82234	-2.89753
chr19-45908146-45908453	-1.36098	-4.58263	-4.31014	-3.24682	-2.81108	-4.41459	-4.51384	-4.06021	-4.21109	-4.00268	-2.42635	0.189408	-1.04119	-3.91944	-3.80168	0.290219	-5.08183	-0.663952	-2.34314	-3.54353	-1.67967	-2.56785	-5.15635	-3.76121	-3.59672	-4.29074	-1.46922	-4.63565	0.568447	0.536369	-0.516473	-1.17935	0.00433658	-1.04421	-3.04916	-4.63089	-1.58197	-4.7245	-1.52296	-4.64691	-1.37654	-1.40544	-2.40492	-3.14778	-0.980478	-2.63996	-4.40751	-0.716879	-1.61984	-2.07912	0.626912	-1.79472	-4.24199	1.46587	0.419518	-1.65151	-4.62167	-2.81273	-3.94669	-3.82551	-0.387161	-3.68752	-4.02787	-4.21203	-4.7729	-2.99178	-0.200038	0.707521	-1.12496	0.506898	-3.97672	1.94528	-4.38002	0.225169	0.533083	-4.53311	-3.67141	-3.94342	-4.626	-1.04249	-4.58265	-1.20783	-3.9834
chr13-112631550-112631672	3.37246	-0.377057	1.77666	-2.10252	2.7858	-1.84265	-0.044153	4.32924	1.97787	2.72532	4.07386	0.440022	1.68124	2.60401	-1.82717	1.14006	1.81751	3.27773	3.20679	-0.797912	1.53681	1.62497	1.5516	0.939808	1.48139	0.127823	2.97991	2.80845	2.11377	-1.10386	1.84014	1.79728	0.9766	1.98272	0.829462	-3.1648	1.91921	1.37338	-0.812063	0.722231	2.37765	3.165	-0.73147	2.50039	0.339363	3.50751	-0.146351	0.22174	-1.17071	-2.16437	3.40692	3.97767	-1.17476	-2.33813	1.39634	3.73578	1.39606	-1.11283	1.75704	4.40704	2.21124	3.31333	3.12258	-1.22343	-0.652738	0.97601	2.5353	0.499764	3.07546	3.54918	-1.45117	4.40531	0.0368743	2.39125	3.2321	3.02009	1.71693	3.69143	0.837731	3.0671	0.0624896	1.65393	-0.498371
chr6-160678936-160680162	1.73741	1.27894	0.259264	-1.62623	2.42344	1.05561	0.0561546	2.13632	0.364699	1.70219	1.94033	-0.319046	1.50888	2.11118	-0.567517	2.9969	-1.01251	1.00407	1.1081	0.032335	2.06917	1.60955	-1.74222	2.68892	-0.213881	0.109841	1.50494	0.34583	0.793889	-0.614127	-0.976625	2.31921	-0.238782	2.11437	-1.30422	-2.26472	0.320177	1.36343	0.714025	-0.600942	0.598196	1.10197	-0.649956	0.786377	0.757458	1.17876	-1.88337	1.15162	1.9317	-2.20126	2.88459	1.24592	-1.18603	-2.14938	-1.07689	2.23633	-1.09245	-0.867972	1.49136	2.20135	0.478901	1.43933	0.635344	-2.06207	-0.456876	2.03477	1.9168	1.85156	1.61294	2.63628	-2.05672	-1.54533	-0.382559	2.17219	-0.558719	1.24632	0.883231	2.78506	-1.47679	2.00381	-0.533925	1.69103	0.985841
chr7-157352978-157353191	2.64128	-0.171706	0.906868	-1.19263	0.792854	-0.493223	0.5034	3.24901	2.92224	0.823942	3.96776	-0.884567	-0.322308	2.48076	-0.435072	-0.569126	1.44477	3.46598	-0.501873	-0.663883	-1.61987	0.560294	0.806934	4.28101	0.205631	0.260758	3.38393	1.27996	0.460764	-0.385448	1.48125	0.620223	-0.0121371	0.541813	-0.668982	-1.2041	1.36833	-0.416827	-0.958834	1.94303	-1.86522	2.84663	-1.04821	-0.00705139	0.206247	2.58194	-1.56151	0.0620655	-0.854307	-2.48217	4.3531	1.17403	-0.676052	0.588207	-0.678961	4.42165	-0.755247	-0.580614	-0.860407	4.14317	3.43335	1.94564	3.84801	3.73995	0.11362	0.0434317	1.08818	-1.14154	2.00238	3.89675	3.79013	-2.02244	-0.854472	1.83037	-0.166087	1.5549	-0.122269	1.27454	-1.37945	4.06769	-1.46954	-0.697511	-0.131387
chr6-55444335-55444821	0.95753	-0.219591	0.213326	0.453889	-0.863508	0.987017	-3.01853	0.538954	1.30372	-1.08671	1.13997	1.07538	0.329171	0.597241	-1.23807	1.59101	-2.43936	1.40878	0.602351	-2.36914	-1.26599	0.5594	-3.68838	1.28009	-1.22561	-1.41923	1.27127	-0.903228	1.412	2.70357	-1.75461	1.35874	-0.0413867	1.63388	-2.3808	-3.97905	-0.279908	-2.29058	-3.12319	0.552052	-1.37127	1.22412	-1.27717	2.00814	-2.33534	-1.14466	-0.208495	-1.59983	1.21031	1.81634	3.3089	2.65629	-1.22051	-2.26808	-1.52318	0.0148147	-0.311218	-0.205981	0.211396	0.749505	-1.15579	1.55563	2.63864	-1.23602	-0.00855269	-0.176147	0.834752	-0.126182	1.66828	1.1059	-0.693658	-0.201084	1.41272	1.49272	-0.549738	-0.932397	-0.112385	1.29933	-1.95985	-0.198824	-1.83378	1.1045	-1.09656
chr5-3822786-3823510	2.708	0.176073	-0.335142	0.957192	1.60102	-0.155381	0.242951	3.32963	2.05518	3.06175	3.2895	-0.60638	-0.26563	1.39491	-1.58678	3.46766	0.819832	0.804211	2.42998	-1.05493	1.52965	3.04466	-1.5234	0.050656	1.15354	0.780286	2.92268	2.027	1.15482	3.04672	1.65284	0.315236	0.396318	1.11018	1.80335	-2.19363	0.10558	-0.030899	0.998329	-0.270805	2.35599	2.36724	-0.114416	1.34264	-0.635412	3.2739	-1.21294	-0.3878	0.166201	-2.85158	2.9267	3.16039	-2.02667	-2.74867	2.01123	3.57215	0.451422	-0.785422	1.66285	3.78472	3.02731	1.90955	2.15585	-2.05191	-1.35877	-0.415042	2.5682	2.96416	2.9022	3.7485	-0.402821	2.38152	-0.86422	3.16393	1.67961	2.7491	2.73888	3.49381	-0.927534	3.53646	-1.20007	-0.637873	-0.597425
chr11-126872615-126872863	-0.492759	-1.1901	-2.26316	0.480853	-1.77582	-2.37254	-1.42773	-0.338499	-1.70207	0.864826	1.15106	0.193776	-1.78962	1.32109	-2.62731	0.683795	-1.92829	0.404657	1.11184	-1.58115	-1.85681	-0.612832	-1.61701	-0.727851	-1.18418	-1.53955	1.52605	-1.08716	-1.38425	-1.85926	-1.91693	-0.634906	-1.96802	-0.143562	-0.794116	-3.80085	0.121378	0.470665	-1.85764	-1.80103	-0.8617	0.753288	-1.11003	-0.783173	-1.17478	1.38455	-1.25114	-1.28452	-2.23627	-2.46971	2.08355	1.09366	-2.72939	-3.59966	-0.329642	1.36578	-2.82389	-3.07189	1.70069	2.39395	0.700217	0.662958	1.93437	-1.80206	-1.96239	-1.48427	0.90912	-1.99536	1.05345	2.17793	-3.22938	-2.08133	-2.04996	-0.663618	-1.97199	-0.416997	-1.2415	-1.06655	-2.31638	0.0634188	-2.8656	-2.27654	-1.7649
chr19-7938601-7938989	-1.0223	-0.663183	-1.61075	-0.489941	-3.25216	-2.08455	0.735029	-2.92922	-0.906476	-4.17182	1.97192	-2.47177	-1.12739	-2.62205	-3.4174	-4.47224	-3.56607	-3.01059	-2.43731	-1.60091	0.749717	-0.326671	-4.94646	-3.28578	-3.36629	-0.305705	0.448633	-2.99691	0.0223104	0.62219	-2.76828	-2.01438	-2.45024	-2.48526	-1.03374	-4.59056	-2.07828	-4.50709	-0.429364	-3.79859	-3.32958	-3.39464	0.903329	-1.34419	-0.678143	-2.96938	-4.07939	-2.36685	-1.83879	-1.00644	-2.88996	-3.08595	-1.60212	-2.91009	0.800022	0.280827	-4.58937	-1.47164	-1.7626	-3.24347	1.74687	-1.88034	1.20817	1.5859	-3.85139	-3.82423	0.519981	0.120071	0.113362	-0.761756	-4.08975	2.95903	-2.60064	-3.64789	0.591244	-1.3818	-3.67495	-0.985826	-3.69167	-3.55181	-4.53126	1.04153	-2.65311
chr3-157821407-157822072	-3.05086	-3.57761	-3.72143	-4.20273	-4.54324	-4.33181	-3.80215	-0.923657	1.4067	-4.09339	-4.67703	-3.89946	-4.23749	-3.29266	0.620204	-0.246941	-4.70189	-2.01129	-0.568425	0.198085	-2.98711	-3.25916	0.123885	-3.07207	-1.83151	-4.07676	0.963279	-4.31981	-4.37704	-4.07641	-4.60581	-3.06586	-2.70709	-4.05735	-4.31098	-5.10061	-4.09278	-4.45119	-4.44857	-1.83912	-4.4448	-4.19076	-4.66682	-1.71167	-4.15984	-2.57573	-4.16851	-0.56985	-3.16967	-4.79306	-0.156249	0.457768	-4.45989	-0.103384	-4.3529	1.17179	-4.70669	-3.39678	-3.24143	-3.45422	-4.54741	-4.40937	-0.72691	2.30453	-4.89922	-3.7557	-4.11463	-3.76238	-4.46696	-3.71581	-5.0065	-0.00448728	-4.44892	-4.24521	-4.43742	1.22032	-4.16477	-3.80272	-4.44287	-1.37763	2.35417	-4.11193	-3.63483
chr6-28497278-28497605	1.60215	1.75709	0.324382	-2.26484	0.259638	-1.31578	-1.65226	2.66017	-0.691822	0.133277	2.62885	-1.23424	-0.654014	-0.0838116	-1.67152	3.4997	-1.09699	0.996069	2.15024	-1.2988	-1.79218	0.946649	-1.72132	-0.427954	-0.644611	-0.843902	1.54291	1.32334	-0.288577	-1.2333	-0.737334	0.0380292	-0.867752	-0.606045	-1.10951	-0.245164	0.37197	-1.56429	-1.72317	0.207981	-1.97282	1.49922	-1.06936	0.299891	-0.33114	3.39618	-1.33302	-0.533675	-0.961965	-4.03493	-0.295003	2.13308	-1.59253	-3.06699	-0.829203	2.89313	-1.14279	-0.889738	-0.496118	3.09034	0.767059	0.908867	3.17348	-1.42091	-1.2779	0.116127	1.80551	-1.5571	0.958842	3.27874	-2.34506	0.691333	-1.56162	0.107568	-0.20016	1.5621	-0.107112	2.53166	-0.0571866	0.176964	-1.83954	0.167634	-0.521722
chr4-111549880-111551139	-0.824037	-0.0444854	0.117373	2.3316	1.34766	1.405	-0.400268	2.42159	1.19335	0.665001	-2.86441	2.04244	0.921933	-1.37294	-3.18942	2.42932	-1.01595	-0.333945	0.808647	-0.62979	2.52739	-2.30895	2.84805	1.62854	0.388735	-1.0163	1.21605	-1.40537	1.46052	1.42014	-1.93554	0.378024	1.29071	1.6727	1.4279	0.154297	-1.87922	-2.76441	-0.384107	1.34117	3.22174	1.25611	1.41074	1.08585	0.0113625	-0.48534	2.94052	0.77186	1.15782	2.87264	-1.37898	1.38904	-3.68646	2.97926	0.905614	1.13234	2.72393	0.97142	1.52248	0.131049	2.29398	-3.82453	2.76189	0.0844922	1.61696	0.454126	1.489	1.80502	1.19404	1.99136	1.82153	3.65845	1.62046	2.17653	3.71866	1.00042	0.0451245	-2.1838	1.59752	0.320248	2.66396	1.50125	0.205575
chr13-113496400-113496719	1.79009	-0.542893	1.78589	-2.43333	1.946	2.65746	1.61125	-1.20368	-0.721105	1.8358	1.88853	2.04531	1.61994	-0.186129	0.046372	-0.713257	-0.465856	0.976098	0.132195	-2.27494	1.84631	-0.900994	0.310682	-1.5899	-0.582434	0.83802	2.08261	2.32482	0.215809	0.389953	0.522722	2.4312	1.92808	0.701636	-1.09744	1.35815	1.43117	2.68308	1.3113	-0.162086	-0.273225	1.25838	-0.0890316	-0.720424	1.31625	-1.89268	1.76168	1.22062	0.178911	-2.82047	0.977252	-0.272218	-2.73913	-1.82837	2.19897	1.79775	2.08863	-2.14076	1.09787	1.83798	1.12959	1.52898	-0.429759	0.364937	0.384329	2.17156	-1.94574	-1.83483	-1.09056	-1.84702	-2.64036	2.28585	0.952965	-1.59064	0.888903	2.00505	1.14115	1.46269	-2.95781	-0.431686	2.58214	0.962365	1.46397
chr5-2703942-2704354	2.50815	-0.370995	1.48352	-1.73699	2.77863	-0.138136	-0.370563	2.42045	1.1673	1.40666	3.31975	-0.760364	0.877828	1.92993	-2.26863	2.96402	-0.358199	1.0088	1.84886	-0.436639	0.50431	0.976537	-3.32184	-0.446467	1.21302	-0.707758	1.81727	2.01894	1.16871	-1.60699	0.28835	1.36292	-0.347787	1.36595	-1.28057	-3.26982	-0.288601	-0.896555	1.33915	-1.05706	2.37074	1.74467	-1.21425	1.52745	-0.90773	0.847891	-2.0347	-0.21658	-1.52143	-0.437341	3.34086	1.20955	-2.56211	-3.33003	-0.916926	2.06767	-0.755116	-2.51799	2.53359	3.11565	1.50939	0.182549	-0.289365	-2.83137	-2.13329	-0.710048	1.95386	1.72175	2.69911	3.11176	-1.34733	2.59399	-1.61159	2.45061	1.23006	1.74882	1.74773	1.12618	-1.13795	2.79952	-1.91689	0.390889	-1.45344
chr1-91300215-91300559	-0.563975	-2.44332	0.597498	-4.19626	1.2219	1.37528	1.06117	-0.0901318	1.02601	0.346788	2.26845	0.825965	0.359158	0.490998	1.8848	3.61242	1.20164	-1.89689	0.447017	-0.738992	2.25429	0.540111	2.55107	0.803599	-0.939357	-0.0414862	0.731537	-0.498547	1.65897	-0.571996	1.89142	0.232306	0.78529	0.702889	1.14098	-3.63998	0.0151961	1.0645	1.31051	-0.329657	1.62761	0.683378	-0.441132	1.36208	-0.801031	1.91572	2.82417	0.729975	1.35914	3.07045	2.652	-1.02161	-0.529375	2.685	2.29817	1.46695	-2.91535	-2.79517	1.11105	1.91918	1.50462	1.20095	2.68642	0.291644	1.23749	1.0744	1.20136	0.0784517	1.10267	0.587397	1.84041	1.79508	1.42234	-0.84737	1.71179	1.45649	-1.46034	1.53444	2.16758	-0.58402	1.92063	0.648884	-2.06577
chr4-56458183-56458622	1.75065	-0.523946	0.417285	-2.16439	0.635108	-0.958227	-0.726451	2.05696	0.336509	2.69256	2.51746	-0.156179	-0.399472	1.91465	-2.03358	2.78169	0.235714	0.898694	-1.69374	-0.405565	-0.679804	0.867895	-0.460669	0.910189	-0.917272	-1.00898	2.2757	0.948898	-0.235651	-0.927387	0.554834	0.426525	-0.860265	2.24955	-0.453694	-2.29068	0.321017	0.804701	-0.902158	0.294108	0.179504	1.67717	-1.0869	0.913173	-1.26327	2.99222	-0.121235	-0.227865	-0.743296	-2.40614	2.49582	-0.443772	-1.65198	-1.26885	0.919169	3.2569	0.291884	-1.63456	-0.24012	3.59882	1.67551	2.24519	3.0102	0.490437	0.653482	-0.319532	1.93046	-1.65926	1.53083	3.02323	-0.610259	-0.155835	0.0865352	1.88287	0.207645	2.16391	-0.147689	3.24833	0.159385	2.84141	-0.134742	-0.355457	-0.949041
chr10-135029294-135029782	2.56022	-0.680482	2.7116	-1.44561	1.97365	0.957974	2.73679	3.65541	2.521	0.618633	3.24975	0.140351	-0.148606	2.32177	-2.15908	3.7106	1.37741	2.88327	0.510167	-1.26535	-0.694644	1.44356	1.18098	3.3708	0.00196754	-1.00211	2.68476	2.96575	1.39226	-0.484536	0.531786	2.59012	0.438531	2.92043	0.817453	-2.42005	2.37217	0.951922	-0.703652	2.78964	-0.51326	3.1355	0.369557	2.39669	0.877954	2.11388	-0.337688	0.826663	-0.505456	-2.37993	3.68711	2.01214	-1.48742	-0.500447	1.07669	3.73646	0.250146	-1.68163	1.26604	3.51284	3.32479	2.0724	3.61823	1.59871	1.12678	1.39453	2.56403	-0.447559	2.94285	2.17659	-1.60701	0.0532606	1.12743	2.86012	1.91889	2.56071	1.23178	2.35001	-0.117819	1.94883	-0.881239	0.566201	-0.0663785
chr11-71163428-71163743	-2.98579	-3.07535	-3.25103	-0.227829	-4.07859	-0.800322	0.66191	-4.06364	-0.433595	-4.68876	-4.16412	-0.295264	-1.17256	-0.723403	0.936322	-2.40684	-2.21646	-1.58018	-1.50565	-2.3298	-3.41867	-4.14169	-4.6187	-3.29753	-4.5281	-2.84857	-3.00331	-1.78546	-3.24851	-0.682912	0.323214	-1.36446	-2.26998	-4.52659	-1.50709	-4.37462	-2.07974	-3.02075	-1.07116	-3.98438	-3.35461	-3.76407	-1.20886	-1.06593	-4.22328	-4.21257	-3.46432	-1.46534	-0.324867	-3.60854	-0.475838	-0.695473	-0.485303	-0.243812	0.21555	-2.64452	-3.89393	-3.74501	-2.90139	0.248866	0.945319	-4.50559	-1.98824	-1.72649	-0.282374	-3.95011	-0.566723	-1.0162	-0.445469	-1.45176	-2.07087	1.67375	-4.37935	-2.51727	-0.573036	-0.114811	-3.71264	0.79424	-1.11401	-4.50051	-3.21105	-3.89785	-2.91856
chr5-175108269-175108429	1.77408	0.825842	2.26736	-2.07081	0.142708	2.80362	1.56308	-1.14899	3.00227	1.1893	-1.86695	-0.408265	-0.336428	1.69127	2.06095	-3.82919	-1.0279	0.114803	0.535555	0.0864096	-0.889402	-2.29056	-4.38889	2.18001	-0.0377219	-0.103391	0.285912	1.47509	2.2841	-0.727454	-1.83704	2.35432	-0.0272401	1.99881	2.07325	-2.14138	2.67838	-1.05978	1.63548	1.28841	-0.33691	1.2716	-0.54853	2.23942	-0.181432	-1.87904	-1.40966	-0.00572444	-0.710977	2.65837	2.4015	-1.69112	-1.34937	1.2451	-0.950289	2.74377	-1.25902	-1.11875	0.0527179	1.50521	1.54199	-0.503973	1.33258	1.04948	1.19201	1.53027	0.810928	0.80161	0.133688	-0.274182	-2.20895	-1.90282	-0.531096	3.33919	-1.68702	0.598815	0.996875	-0.639886	-2.06084	3.29728	0.761382	0.802257	-0.570138
chr12-126926510-126926925	3.24452	-0.252233	2.75249	1.07253	-0.0853243	0.538974	-1.83078	3.15849	2.11487	3.18367	1.56768	-0.312979	-0.318614	-0.188277	-0.381299	-3.44766	3.21004	1.02466	1.96525	0.126678	-2.65257	2.60924	2.31123	0.204836	-0.0793374	0.838697	3.35113	2.215	2.37316	3.23462	3.19811	1.15474	1.3239	-0.0826271	1.26029	-0.370847	-0.465541	3.32031	0.158613	-0.84033	0.192451	3.22745	0.474276	3.0688	-0.674955	2.27014	-1.34644	-0.405619	0.0532581	1.22774	2.07696	-0.765059	1.9661	-2.66901	3.49506	3.25325	-0.0066012	1.61971	0.196246	3.68138	3.13345	0.823381	0.861736	-2.19087	-1.07943	-1.057	1.21622	-1.72407	3.34524	3.36528	2.91933	-0.0182339	-2.00087	2.87422	1.3147	-0.262955	2.67807	1.71873	2.18429	3.23645	-1.99236	2.61012	1.6848
chr8-134307597-134307728	1.68499	-1.02333	2.23473	0.67723	-1.28334	2.55974	-2.80531	-0.95439	-0.454033	-0.930955	-2.31632	-1.67709	-0.7947	-1.24875	-2.32922	1.89715	-2.28637	-2.26596	1.41436	-2.6818	-3.41057	-0.793041	-2.87532	-2.12364	-0.581725	-2.85976	-0.427285	-1.48403	-1.16375	3.86151	2.4695	-0.81631	-0.0529186	-3.40936	-2.85623	-2.07122	-1.79786	-3.05461	-0.535707	-1.67959	-2.60837	-0.509648	-2.33665	2.52087	0.921435	2.59843	-0.114706	2.60236	-1.24972	-0.337309	-1.36834	0.109068	-0.985268	-2.55294	2.94532	2.87009	-2.60629	-0.553351	-4.36008	-1.97674	-2.06121	-2.76415	1.87057	3.1984	-3.83933	1.88575	3.55735	-1.62546	0.837117	1.92779	2.53755	-0.62726	-2.54168	1.40099	-0.252558	-2.08457	-0.992899	-0.0230381	-3.44294	-1.39552	-3.25495	1.94504	-0.471872
chr3-62362783-62363466	-0.848261	-1.71779	-0.447066	0.0639292	-1.21053	-0.801705	-0.687728	0.122658	-0.642788	-2.63462	1.24466	-1.26528	-1.41847	0.442828	-3.67445	3.10781	-1.68845	-0.303155	-0.281032	-1.03655	-2.01082	1.35134	-4.44761	-1.92969	-2.64356	-0.813808	-0.568632	-2.28648	0.443188	0.444896	-2.35966	-0.911195	-2.64299	0.22561	-3.16453	-3.26789	-1.24254	-3.81724	-0.950075	0.942524	-0.363973	0.00188265	-2.62786	-2.93056	-3.08353	1.42722	-3.13095	-2.40875	-3.56531	-0.128084	2.26912	0.00634115	-2.31198	-1.05066	1.48851	0.292141	-3.06497	-2.73448	0.526144	1.28331	-0.882321	-0.0651291	1.11431	0.345693	0.595746	-0.885668	0.382372	-1.81203	0.195003	-0.338644	-2.26765	1.11146	-3.02107	-0.139766	1.13608	0.538105	-1.70449	0.0270373	-0.553332	-0.56733	-2.76778	-1.95461	-1.33157
chr7-35298212-35298720	-1.70902	-0.102295	0.186955	-3.68675	-0.0555061	-1.14876	-2.218	1.26881	0.984631	-0.48691	1.59015	-1.64412	-1.69866	-1.01342	-0.607706	3.00254	0.790105	-0.13666	0.590244	-2.34457	2.0125	-0.51127	-1.59106	-0.416422	-3.26925	-1.59345	0.257141	-0.962565	-0.903307	-1.48046	-0.869356	-2.16179	-2.82637	-1.53319	1.15671	1.66908	-1.71594	-3.29115	-0.734041	-0.990251	-3.45189	-0.697539	-1.05998	0.498712	-2.43216	1.99767	-3.03849	-3.74089	-3.86764	-1.40804	1.78676	1.2663	-3.57641	-2.44039	1.7459	-0.212631	-1.75067	-3.02537	0.212432	0.532905	0.903274	0.777278	2.13987	-2.29833	0.520414	-0.541806	-0.364318	-0.231999	0.565921	0.575544	1.53719	2.83268	-0.73701	1.08492	1.0054	0.969219	-0.303806	2.30239	0.796372	-0.532444	-1.84527	-2.00646	-0.530155
chr11-1750302-1750381	-0.12276	-2.5808	-1.50886	-3.29797	-0.342079	-3.36528	-0.414122	2.22449	0.924048	-0.582261	1.6126	-0.159615	-1.67058	1.74389	-4.60993	2.25531	-1.66373	-0.446955	-1.40846	-3.41594	-2.3659	-1.23512	-3.59658	1.93417	-1.4265	-2.31366	2.05087	-0.381445	-1.96418	-3.55668	-1.94638	0.848731	-0.995474	0.874992	-1.3674	-3.06791	-0.948314	0.811833	-1.55793	-0.345096	1.02459	-0.615755	-1.82004	-1.34301	-1.35838	-0.21212	-0.589573	-0.774943	-2.3861	-3.62556	0.922255	0.799537	-3.28948	-1.04518	-0.977498	1.33209	-0.0442234	-3.29276	0.377891	1.73509	1.84705	0.527944	2.09644	-0.375177	-1.20196	-1.81389	-0.81211	-1.01576	1.10394	1.55483	-2.65222	3.43028	-0.445983	-1.96287	0.819718	-1.49845	-1.80907	0.537197	-2.355	-2.61012	-0.491524	-1.35449	-2.21933
chr17-46674395-46674514	-2.16566	0.621723	1.08309	2.10902	-3.27271	1.88922	2.59637	2.55715	-2.64984	1.22544	2.22669	-1.52038	1.66352	-0.986667	1.94706	3.21467	-0.0922709	0.603024	0.729204	-1.25511	2.76838	1.91026	1.98643	1.95008	0.8788	-0.426296	1.937	0.854473	1.51405	1.78451	0.670699	1.25829	1.52598	1.786	1.779	-1.58526	0.731713	-3.0488	0.797658	2.43282	2.93126	-2.76262	1.81096	1.11664	0.0794043	1.38001	0.107412	0.724262	2.26668	-3.61615	3.19117	1.15296	0.802634	2.88254	0.118286	1.28037	-0.49444	0.888474	2.24685	-1.28678	2.31557	2.2084	1.81315	2.43785	2.29658	1.03931	1.739	0.488292	-3.03232	2.00075	-3.20862	2.24128	-0.759207	1.87968	1.98792	1.80874	-1.76292	1.20201	-2.0567	-0.886679	-3.99107	1.35333	-0.200983
chr2-105479387-105479485	-2.92373	-2.74802	-1.21841	2.05716	-0.476144	-3.1942	-2.71082	0.327143	-3.5484	-1.86169	2.07909	-0.40625	-3.31592	0.754956	-3.59831	2.56499	0.853771	-0.795599	0.765143	-3.59549	-3.27904	-1.29384	-3.8919	-2.39609	-3.20018	-3.23559	-1.18286	-2.54116	-3.49458	-2.16139	0.865423	-2.30416	-3.79588	-2.98407	-1.14219	-3.69981	-1.09298	-1.00534	-3.15033	-2.55627	-1.55447	-0.00406483	-1.92844	-1.43095	-2.64244	1.30004	-1.76028	-3.07585	-3.82423	-3.67259	0.276173	0.99392	-3.10595	-3.30428	-2.34435	0.855143	-4.0839	-3.08343	-1.5577	-1.42883	1.60484	-2.80229	1.87184	-1.56209	-4.3358	-3.19466	-1.66327	-2.48613	-1.74549	2.80191	-4.34582	1.75338	-3.12273	-2.66404	1.48293	-1.17497	-2.41636	-0.0723553	-2.60846	0.649148	-3.72638	-3.27607	-3.35106
chr6-168225439-168226225	0.449876	-1.33786	1.35575	-2.60164	-2.16998	1.66169	-0.00546741	-0.167504	1.94916	0.497395	-3.41061	1.63186	0.411603	-0.0963125	-0.350278	-3.88561	-1.1784	-0.515142	-2.19573	-0.449008	2.4705	-2.94912	-2.85773	1.27101	0.00173543	-0.424378	1.50333	-0.0404944	-1.61893	1.10683	0.582488	1.1617	2.05743	2.04597	1.71164	-1.2421	0.536138	2.03273	-1.29623	0.4819	0.172169	0.163559	-1.01736	1.31837	-0.630848	0.330565	2.19448	-1.05637	1.82086	-2.44313	1.80869	0.966982	0.702631	2.2961	2.20099	2.0168	2.16485	-2.17167	-0.591146	1.19583	0.790162	0.794497	-1.99027	1.30851	1.81108	-1.38872	2.55429	-2.83546	1.64727	1.50292	1.46523	0.705881	1.374	1.81855	2.58583	2.14946	-0.0245726	2.0115	0.868678	-0.106369	1.3642	1.33698	0.902771
chr3-141495859-141496003	2.92711	3.0439	3.53214	1.24725	1.29018	-1.37236	2.50751	-0.0813295	2.82932	2.7046	1.42229	2.04011	2.01592	3.48254	-1.67989	2.6857	3.38619	3.0276	1.04735	0.718194	-2.1703	2.06507	-4.23246	-0.937774	0.0895619	0.733576	3.4712	3.60177	1.11349	3.46934	0.389902	2.61283	0.938484	2.74099	2.07527	-2.47942	0.392351	-0.119626	3.26266	0.172278	3.63199	2.53001	-1.20514	3.36907	1.08219	3.39945	2.54511	1.7728	-0.653544	-2.45766	-3.38267	3.14419	-0.559778	1.89421	3.25051	0.0030236	0.10562	0.673479	0.391415	3.56392	0.150805	-0.440589	-0.151852	1.27105	-1.51666	1.42469	-0.298645	0.872422	3.40399	-0.513525	3.17403	0.844976	-0.789865	3.24302	0.201478	3.39566	0.0302269	3.68254	-1.92801	1.00156	2.90971	3.44544	0.769767
chr4-81189706-81189927	-1.49499	-1.90018	-2.60822	0.766219	-3.06493	-1.87215	-3.11494	-3.8777	-3.68117	0.387505	2.13741	-2.77076	-4.4009	-0.693141	-1.28271	3.46103	-3.33004	-1.35744	0.374703	-2.86323	-4.68774	-3.30533	-4.60002	-0.869786	-4.49428	-4.02707	-1.07788	-3.88912	-1.33482	-3.97752	-3.81083	-1.78706	-1.29011	-0.296644	-4.17751	-4.03886	-1.70358	-2.81155	-3.43475	0.219101	-3.19334	-0.637723	-1.63428	0.173502	-3.76638	2.19714	-3.30655	-2.83439	-3.91533	-4.96885	-1.43844	-0.314566	-4.58024	2.17963	-1.57852	0.608019	-3.93503	-1.99638	-1.41478	1.95354	-0.391164	-0.269003	2.07931	2.07944	-0.130258	-3.22268	-2.44772	-4.84013	0.541098	0.961267	-3.51822	-2.94066	0.112993	0.544647	-3.70778	-1.96118	-2.05346	0.779417	-0.329951	-0.381915	0.836363	-4.48398	-2.48951
chr7-100488705-100489022	-2.36429	0.220311	-3.20359	-3.34163	-2.58682	-2.20426	-0.765344	-4.16239	0.311959	-4.73234	0.775368	-2.49896	-2.0893	-4.0112	-4.47843	1.66686	0.380006	-1.89464	0.118152	-0.888047	-0.887862	0.33297	-5.19215	-3.96233	-4.25575	0.203634	-1.34907	-4.05141	0.122872	1.0759	1.33488	-2.55099	0.758096	-2.5726	-4.38706	-4.9535	-2.87823	-4.70745	-0.597805	-4.94701	-2.51167	-3.07328	-1.75924	-1.02954	-0.11166	1.11603	-4.95762	-1.98363	-4.1222	-4.29982	-2.18085	-1.18346	-2.26576	-1.47801	-1.05578	0.567035	-3.92901	-3.87227	1.16009	0.0842007	-0.232234	-2.92455	-0.36205	-0.010977	-4.80322	-4.51913	-0.809169	0.5555	0.319632	1.41031	-1.16648	1.90991	-4.77706	-2.56121	-0.616332	-3.11551	-2.27198	-0.236605	-4.33621	0.421462	-4.77955	-1.39589	-0.555232
chr6-169726368-169726476	1.91743	-0.047851	-0.0133248	1.54183	3.75157	-1.24143	-1.28614	-1.38358	-0.548614	-0.391177	3.21658	-0.826344	4.81473	3.37423	-1.143	3.97757	-0.875283	4.54786	3.83918	2.82281	5.5611	0.513782	-4.49046	2.92507	0.565703	-1.25289	-0.184088	1.71396	4.79369	5.00946	4.92108	0.305504	-0.0367183	-0.222249	5.09341	-1.72239	0.965046	-0.204086	-0.524321	0.0423207	5.51746	5.09232	1.84007	4.61011	-0.29936	3.65669	2.14146	0.229179	-0.958862	4.06865	1.8188	0.563511	1.12502	-0.80793	-1.48813	5.53833	3.25907	1.89697	-1.04438	5.24563	4.95777	5.21357	4.14987	0.609863	5.37078	-0.339314	1.86705	4.62717	-0.0861421	3.49383	-2.18928	5.19751	-1.07786	3.99197	5.20947	5.28542	4.13327	5.17374	0.311902	-0.462187	-1.50957	4.27875	2.84625
chr7-149795-150084	-1.97582	-2.88932	-4.0195	-0.289598	0.0495026	0.270305	-0.702733	-1.38413	0.388027	-3.40455	2.18583	-0.262725	-4.22522	-1.28436	-0.107309	0.20425	-2.58168	-3.3941	-3.52509	-0.0919621	1.23299	0.463961	-4.91621	0.361034	-2.04792	-3.51811	-1.30002	-3.94736	-0.227979	-1.12425	0.405989	-0.537687	1.06652	-3.95599	-3.36477	-3.17926	-1.51573	-2.83162	0.597106	-2.2649	-0.213454	-2.18443	-1.34014	-2.20622	-3.25631	-4.44198	-3.31185	-0.950885	-3.95917	0.523703	-2.00934	-1.81431	-1.88538	0.580742	-0.0149724	0.292598	-2.5086	-2.43747	-3.80376	-2.91664	0.945725	-0.23033	0.0103183	-1.38154	-0.861929	-3.31791	0.234682	-2.8509	-0.933022	-0.451629	-3.96121	2.24411	-2.44836	-0.222475	1.9417	-0.898442	-4.08806	-3.30118	-3.98345	-0.415826	-2.87291	-1.10211	-0.0286842
chr7-106508336-106508855	3.38652	1.66033	0.496642	-1.88968	0.968883	-1.14615	-0.704092	4.11703	0.425402	3.84461	3.83187	-0.163952	-0.415823	1.37013	-0.702801	4.2531	1.77068	2.54334	0.837782	-0.505262	0.509899	2.12476	0.980008	1.57584	0.761798	-0.0484299	2.44047	1.26671	1.16719	-0.800636	1.66958	2.33371	-0.111525	1.58692	1.37087	-1.87189	1.6618	-0.290066	-0.0255882	1.98137	0.535842	3.33561	-0.908805	2.7378	-0.573248	3.52402	-0.19816	-0.0419272	-1.15554	-1.87741	3.42606	0.408547	-1.07183	-1.04323	1.39106	4.0416	0.682972	-0.669203	1.81573	4.07682	3.96387	2.56939	1.61079	1.26877	3.16386	-0.516304	3.33577	0.628695	3.27451	3.90446	-1.04439	0.217697	-0.388119	2.18159	2.06774	1.83966	1.23941	4.10402	1.94761	4.02591	-0.559059	0.757931	-0.276401
chr4-187572844-187573046	1.53832	1.58938	-0.540435	-2.28033	2.35336	2.00257	2.86038	2.32845	2.35839	-1.43774	1.52466	2.50672	2.16491	2.29341	-0.0835491	-4.08133	-2.10952	2.42235	1.44673	1.76632	1.67469	-2.28026	0.844368	1.15541	0.0665395	-0.256335	-1.47871	1.61156	1.66094	2.50181	-1.97186	1.88386	2.21338	-1.09544	2.27072	-0.701847	2.68917	3.23604	-0.906575	1.67876	-1.02938	-1.29182	-0.731893	1.0069	1.06115	-2.5208	2.96515	2.78442	1.78916	1.35797	-0.146729	1.51098	0.0101598	3.11373	1.08997	-1.24274	0.662539	1.77976	1.48023	-1.63721	-0.733164	1.37184	-0.982415	3.48981	0.151079	2.19642	-0.0458033	-1.83213	-1.57604	-2.47876	-2.29393	2.40394	3.17535	-2.74477	2.39301	-1.62797	1.15341	-2.44922	-2.29368	-0.16628	0.968549	2.01099	1.28519
chr5-510035-510421	1.93262	-0.324161	0.68102	-1.72881	-0.740336	-1.66675	1.15691	-1.01732	0.587005	1.69499	1.65548	-0.562015	-0.0813241	1.9832	-1.4818	3.48717	-0.508288	1.1103	2.28302	-0.909118	-1.20059	1.54205	-4.2053	0.685687	0.385363	-0.765978	1.91323	1.57074	0.512105	2.23461	-0.0662659	0.00731065	-0.868476	1.25838	0.645976	-2.47361	0.324585	-0.468824	-0.429518	-0.301942	-0.709739	1.87515	-1.33146	0.436769	-0.618503	4.12326	-1.5452	-0.3431	-0.71312	-1.79788	4.15945	1.89764	-1.36718	-1.64145	2.20842	4.09532	-0.616961	-1.45077	-0.749516	4.87528	2.59715	-1.02447	1.45161	-0.134144	0.204876	-0.377573	2.56698	1.86056	0.686242	2.4092	0.724277	-1.15112	-0.0131733	3.10355	-1.68629	1.58283	-0.486847	4.30228	-0.224645	3.27274	-1.86154	-0.878007	-0.950009
chr10-114591707-114591733	3.16197	-0.291782	3.47349	2.73425	-1.31479	2.70011	3.95177	0.60217	3.78912	3.24202	-3.49214	1.93837	2.58556	2.53894	3.93635	-3.37017	3.09513	-0.00991691	-0.881923	3.32684	-2.7448	1.7615	-3.1453	3.23277	0.0686992	2.44752	3.43061	3.46553	3.43882	3.54231	3.29286	3.69305	2.2529	-0.387022	2.29403	1.53053	2.78644	1.88981	3.94159	-1.24978	0.725841	2.60776	2.06642	3.39391	0.265717	1.41649	3.55359	3.76902	-1.35294	3.66562	-3.73025	1.35728	2.05422	2.63998	3.62525	3.78113	3.71532	-0.454493	2.78985	3.88758	3.77093	-1.69092	-2.39442	3.72534	-1.67594	-0.566571	3.2792	-1.21548	0.529218	-0.888415	3.41422	2.2136	2.62709	3.71553	0.648381	3.78611	3.12954	3.90387	3.18667	3.06775	3.41419	3.79922	1.93656
chr1-3663164-3663531	-2.75864	-3.30037	-1.72955	-2.98232	-3.25563	-0.317472	-2.0987	-4.42987	0.00359834	-3.01729	2.81346	0.379494	-0.689173	-2.70041	-2.89381	-4.02795	-3.48001	-0.269985	-3.30711	-2.96622	-2.06771	-3.67133	-5.43221	-1.2612	-2.59473	-2.85959	-0.690343	-3.54574	-1.79034	-2.18142	-2.23236	-1.37301	0.531184	-0.654891	-3.24481	-4.6358	-2.60455	-3.44648	-3.04809	-0.673265	-3.96475	-2.89983	-2.19592	-3.36762	-3.22627	-4.64156	-3.71664	-1.65164	-1.51631	-0.760405	-0.588485	-3.25227	-3.28966	-0.595609	2.19105	-1.86375	-3.60636	-4.06595	-4.729	-3.97016	0.683082	-3.91765	1.69164	1.99804	1.00417	-2.5194	0.234449	-2.41226	-3.63835	1.06987	-0.902942	3.22377	-2.68982	-0.100373	0.184192	0.775945	-2.96971	-3.89114	-4.62452	-2.39686	-2.88381	0.135082	-2.39075
chr4-74864165-74864725	-1.18272	-2.69768	-1.33873	0.559974	-2.56246	-0.594066	-0.413397	-1.45261	-2.89644	-1.77856	1.63407	-0.698152	0.613298	0.288001	-3.53464	-2.84637	-2.80795	-1.10894	0.904515	-1.38975	1.66754	-1.28814	-3.42683	1.21508	-2.9033	-2.92945	-0.674512	-2.33155	0.648715	1.71289	-1.95449	-0.511425	0.303278	-1.97288	-2.51017	-4.44949	0.0181515	-1.77493	-1.83248	-1.23866	-1.23179	-1.65794	-2.2738	0.720794	-2.09363	0.684289	0.80337	-2.14133	-2.90371	2.27693	-0.376696	-0.372719	-2.55763	-1.08444	-1.23179	0.38572	-2.96685	0.882913	0.329967	0.729483	-0.525565	-1.39175	-1.21781	1.79763	0.504926	-0.409467	0.0101782	1.1123	0.137234	1.90702	-3.82511	3.40316	-0.768966	-0.45857	1.34087	-2.46969	-2.05434	-0.0885298	-1.48257	-1.05968	-3.05233	-0.7015	0.17206
chr6-33158503-33158597	2.30223	-0.0654473	2.20228	0.170165	-0.181946	0.598485	1.31135	1.63314	2.48979	0.211095	0.463529	0.776165	1.40276	2.26357	-1.16582	2.33485	-1.60645	1.43397	-0.0625018	1.36418	-2.03277	0.291553	-4.469	2.04733	-0.69682	0.567446	2.21135	1.5941	2.43993	1.06628	-1.25456	1.87345	1.765	1.58836	-1.60963	1.47227	2.32277	0.908938	2.39449	2.58548	-1.1851	-1.19333	0.750838	0.176469	1.76322	-3.13931	2.14938	2.67448	1.63149	2.39478	1.89391	1.09639	-1.12371	1.69116	-2.25052	0.113878	0.460865	0.934857	-1.36127	-1.58814	-0.120941	-1.00314	1.51288	3.11115	0.622889	2.52627	-1.07643	1.09148	-0.754586	1.48846	-2.67092	2.34799	0.967965	2.03311	-0.907944	-0.215765	1.80349	-3.04715	-2.80174	2.29236	-0.00458403	2.26677	0.709834
chr7-3996856-3996890	1.42016	-0.561283	-1.25857	-1.91598	0.314864	-1.70455	-2.74807	3.24671	-1.36427	2.13701	3.34834	-0.691198	-1.04588	3.41969	-2.4222	3.6185	-2.08788	0.791469	1.79452	-2.17332	-2.94425	1.08022	-2.86422	-1.21456	-0.0914791	-1.34303	-0.128744	-0.90349	-0.715791	1.39617	-2.12555	0.841817	-2.05726	-1.5695	-2.18094	-2.51488	-0.566981	-2.27072	-2.78618	-2.09688	-2.97302	-0.626599	-1.64362	-1.71967	-0.988667	0.947846	-2.99022	-1.46362	-1.69106	-3.40092	3.5226	3.19656	-1.79481	-2.23356	-3.00897	2.80952	-3.28235	-2.1242	-0.873383	2.98873	-2.44927	0.658757	2.85101	-2.27242	-1.63641	-0.993501	-0.69193	-2.69458	2.37791	3.66888	-2.57284	-3.673	-2.37846	-1.33984	-0.0395807	-1.48118	-0.0108214	0.141957	-3.47023	3.37357	-2.36192	-1.57191	-0.597883
chr11-31834174-31834344	-1.16782	-0.806064	-1.32737	-0.508204	-1.43401	-0.373553	-0.74704	-3.83873	-4.93154	-4.4299	2.4372	-1.66988	-1.1981	1.68593	2.04884	-4.64623	1.02339	0.189314	0.788738	-1.78654	-2.89332	1.79292	-5.30677	-2.60202	-2.72759	-1.45504	-3.28107	-0.773867	0.823461	0.638846	1.29148	-3.25549	-2.00103	-3.36459	0.608568	-4.17198	-1.3575	-5.09208	-0.737623	-4.0971	-3.73611	0.324547	-1.26496	-3.88343	-0.84431	0.0891692	-2.46002	0.255631	-3.68493	-2.88442	2.34147	0.994761	-2.53337	-4.75607	1.63524	0.587817	-4.7032	0.645046	1.1887	-1.67929	1.42456	-3.80805	-4.80972	1.95382	0.100234	-4.06538	-1.37032	1.09609	0.833688	1.18528	-3.26762	2.76343	-3.3429	-3.02173	3.03943	-4.26054	-2.39919	-2.0235	-2.22173	-3.11379	-1.73154	0.750141	-2.41117
chr15-51387571-51387921	-1.13291	-1.14991	-1.69646	0.885753	0.0874473	-1.32093	0.761366	-2.85099	-0.650208	-3.26232	0.0576087	-0.679932	0.389588	-0.29673	-0.357584	2.10639	-1.8345	-2.69569	-1.2431	0.447058	-4.20816	-0.148133	-4.53699	-3.03607	-2.54334	-1.51621	-1.54938	-2.20421	0.259235	1.10123	0.552319	-0.311341	0.208286	-3.01404	-2.29669	-3.17759	-0.731536	-2.69878	0.476911	-2.53981	1.45242	-0.647889	-0.222654	-1.3378	0.0325227	-3.08671	1.63378	-0.522155	-1.83355	2.50093	-2.68798	-2.23983	-1.74392	-0.90098	1.52777	0.191459	-1.28196	-0.106735	-0.281072	-2.34192	0.682268	-2.39763	-0.114569	1.25695	-3.17723	-0.867453	0.866586	0.903668	-1.80297	-0.936249	-3.81957	3.22922	-0.299293	-0.762195	0.342527	-0.376466	-2.63511	-2.33335	-3.90947	-1.92627	1.44707	0.782332	-1.87724
chr1-25944514-25945042	-0.121998	0.888558	-2.0676	1.61408	-2.95307	0.436504	2.20136	-1.67848	-1.57181	-2.96881	-3.74697	-0.772631	0.140329	0.617692	0.07401	-0.800816	1.46106	-1.5648	1.95845	-1.21195	-3.35282	-1.34114	-4.84905	-1.35668	-0.793791	-1.56534	-0.661849	-0.0920295	2.10233	2.57283	-1.12757	-0.625383	0.692475	-2.09931	-1.46661	-2.93662	0.711622	-2.96658	2.12599	-1.07106	1.55879	0.114596	-1.85567	1.03203	-0.80445	-0.170534	-1.1137	-0.367253	-1.83539	2.75292	0.358494	0.537806	0.377816	-0.813675	-0.624134	2.48653	-3.22132	-0.159505	-2.65335	1.55453	1.77124	-0.585968	-0.792609	2.06004	-1.67701	-2.17983	0.703033	0.00462242	1.35105	2.33111	1.62334	3.64793	-1.58815	-1.79856	-1.78149	-0.288565	-1.81804	-0.150555	-1.70151	1.78672	-0.951772	2.40499	-1.19364
chr7-4146971-4147432	1.56289	-0.81637	-0.155777	-1.65897	-0.0197107	-1.61935	-1.85983	2.61199	-0.869042	2.02143	2.90627	-0.564996	0.0886416	2.50854	-1.75441	2.36839	-1.25158	0.566169	1.85324	-1.41526	-2.5466	2.67202	-3.25524	-0.64379	-0.193967	-1.27638	1.1994	-0.194884	0.889982	2.18304	-1.4388	0.860996	-1.0081	-0.428143	-1.36189	-1.9405	-0.508086	-1.1442	-1.70951	-0.752037	-1.5292	0.537268	-1.33049	-0.583407	-1.10397	2.76217	-1.86592	-1.02506	-1.60377	-2.58869	2.90491	2.55616	-1.38156	-2.10374	-1.29468	2.21229	-0.897838	-1.53846	0.761606	3.21111	-0.764358	0.820377	1.65045	-1.10797	-1.38248	-0.945386	1.47973	-1.90399	1.58171	3.09818	-2.5222	-1.34967	-1.89857	0.0181291	0.455631	0.0853843	0.843497	1.20663	-1.56043	2.38431	-1.43097	-0.885626	-0.576886
chr2-176932149-176933407	-1.73167	-0.0373628	-0.0417754	0.84173	-3.47702	-2.1507	-1.8571	-2.03184	-2.34542	-2.43819	2.19375	0.372682	-0.0763484	-0.352232	-3.47628	2.7597	-0.985231	-1.17155	0.421168	-2.2772	-1.50166	1.71816	-4.41754	-3.36669	-1.42361	-0.970093	-0.442369	-1.12929	0.0623489	1.06999	-0.234037	-1.98798	-0.393782	-4.21706	-0.321046	-3.5677	-0.327476	-4.1541	-1.22738	-3.05448	2.09192	-1.28669	-0.186509	-0.912993	-0.910957	0.99558	-3.58205	-2.53507	-1.28364	0.362154	1.17578	0.420848	-1.18342	-2.21751	1.06143	-0.46013	-3.37771	-0.335955	-0.443117	1.41826	0.227387	-2.85566	1.52313	-0.670939	-0.758356	-0.239149	0.724411	1.01056	0.597849	1.40622	-2.57052	2.12198	-3.6159	-0.456446	-0.612331	-1.81979	-0.924767	0.420332	-3.51926	0.208193	-0.718023	0.155991	0.0198144
chr8-142913273-142913350	2.91925	-0.573558	1.19947	-2.43211	1.89511	-0.73083	-1.59455	-2.20995	0.0221176	0.190728	-3.85087	-1.25797	-1.09361	0.803651	-1.75454	-2.14272	-1.194	0.0472951	-1.71079	-1.93297	-1.33124	0.492498	-4.374	-0.277343	0.229445	-1.18418	3.59486	1.17203	0.267999	-0.577113	1.06365	1.85967	-0.389527	1.61654	-1.58697	-3.31402	0.209827	-0.941992	-1.8132	-0.551278	0.444435	3.02943	-1.12403	-0.46745	-0.461312	1.68469	-3.01793	0.417092	-1.93097	-2.89648	-2.03572	-0.764698	-2.75859	-2.62189	1.68471	3.27504	-1.52537	-1.44727	0.388055	3.64126	1.81236	-1.12618	-3.16907	-1.38763	-1.92739	-0.146351	1.88727	-1.38914	3.13645	1.13229	-3.03714	-0.343866	-1.56918	2.44964	0.301955	2.73945	0.846949	1.73161	-1.74076	0.475466	-1.6941	-0.909735	-0.577015
chr13-100085073-100085455	-2.77517	-2.94517	-2.10312	-1.33595	-1.49297	-3.46464	-4.44384	1.03038	-3.1409	-2.5023	1.55785	-2.36552	-2.7518	-0.441138	-2.62393	0.0128421	-1.80286	-1.52635	-0.216772	-1.58014	0.0962776	1.04135	-4.08791	-3.77421	-3.73253	-1.74687	-4.30074	-3.64132	-3.91104	0.398667	0.546973	-1.16534	-3.46452	-3.01798	-0.0294065	-3.37152	-2.30582	-4.07158	-2.07748	-3.7564	-3.16791	-2.51515	-2.86407	0.537333	-2.36363	1.70505	-3.12084	-3.29907	-3.39954	1.98458	1.74176	0.438144	-0.567755	-3.95385	0.370954	0.382604	-2.74381	-3.428	-2.12795	0.299437	-0.714998	-3.29204	1.73536	-4.62409	-4.23609	-3.60076	-2.05898	-2.65638	-2.09627	0.866657	-3.59871	1.62513	-4.26907	-3.26709	0.599265	-3.64129	-4.00352	1.70975	-3.62452	-4.54223	-3.5632	-2.81082	-1.20117
chr11-31823141-31823282	-0.442978	0.879216	-2.19075	-3.79982	0.368328	0.740227	-1.81156	-0.983286	-0.101344	-1.09938	2.76683	-1.65289	-1.84207	-1.26616	1.91198	2.11595	-0.921101	-1.39321	-0.400973	-1.88883	1.88381	-0.292231	2.85772	1.79949	-1.80753	-1.77289	0.361181	-1.56078	0.150033	-2.50293	-0.26687	0.589202	-0.164124	2.0722	1.94279	-0.262647	0.18479	0.132637	-2.26555	2.44494	-0.970205	-0.0213143	-1.18125	1.84153	-2.22887	1.31304	1.49821	0.752961	-0.763744	-2.42198	3.17532	0.216656	-2.33771	2.90986	1.60495	1.4883	-0.972666	-1.28775	1.80371	0.701276	0.580328	0.367411	2.82627	2.8282	1.77904	-0.884002	-0.400177	1.53898	1.69292	1.76608	-1.23606	-1.05712	1.36585	-0.0810566	1.75652	1.65905	-1.70523	1.24472	0.571153	0.0280084	2.76093	-1.55202	-2.49944
chr12-85667353-85667616	-2.63952	-1.33652	-3.86925	1.66393	-3.73391	-2.53234	-3.37887	-2.10094	-2.85813	-2.86755	3.10862	-4.18459	0.487749	-1.37315	-1.99431	4.3248	-2.21057	-4.06371	-1.66334	-3.91155	-4.68995	-5.21486	-0.980731	-2.68137	-0.858655	-2.90231	-2.93523	-3.90109	0.671567	1.4852	-1.62802	0.181842	-3.80881	-2.26982	-3.58756	-4.11894	-2.79313	-3.57091	-4.45783	-2.29104	-3.44902	-2.16014	-0.213768	-0.0337814	-2.82033	0.775534	-2.5663	-3.54404	-2.84981	1.16538	-1.78376	1.02679	-4.43834	-2.50313	-1.74149	-1.16965	-4.67652	0.8811	-0.858343	-0.396001	-2.88433	-0.494846	2.35127	-3.34869	-1.49045	-1.33247	-0.384331	0.986251	-2.64592	1.20299	-2.94314	3.49259	-2.25648	-3.21431	0.543422	-0.696604	-3.88956	-2.29455	-1.35624	-3.30417	-2.25074	-3.90657	-2.35503
chr10-117817567-117817889	3.00687	0.556613	3.49604	2.00346	2.31402	-0.168808	0.428277	2.96295	-0.0775371	3.17782	3.73924	-0.135049	2.78024	1.08543	-1.2485	3.81352	0.949347	1.12764	3.36419	0.207436	0.44344	3.54791	-1.85226	0.898724	3.25479	0.533987	3.63434	1.70348	2.14649	-0.20251	2.07144	2.83062	0.36193	-0.128839	0.300505	-2.17258	0.60655	0.177023	-0.411787	0.0506492	0.671283	2.71596	-0.121015	3.05701	-0.0267257	3.22238	-1.38314	0.4192	0.244525	3.4286	2.93139	-0.0308294	-0.684629	-2.17208	3.35554	3.73995	1.57155	-0.109107	2.56864	3.58778	3.57122	0.861676	0.318269	-1.64511	-0.54217	3.5162	2.74493	3.43661	3.91667	4.09244	1.73673	2.9724	-0.542464	3.77952	1.86057	2.15363	2.73959	2.54654	0.869097	2.90575	0.216422	3.77704	1.55063
chr10-123969960-123970316	2.20215	1.82733	0.920775	-1.25296	3.03729	-0.68721	2.77516	2.96441	3.00446	1.85589	3.19628	0.868082	0.293015	3.12807	-1.19365	3.2174	-0.986219	3.09523	1.54008	-0.954839	0.789897	1.97559	2.59832	1.38211	-0.530825	-0.557888	1.8117	1.06687	0.0513771	2.20119	-1.66258	3.16002	2.6078	3.09171	-0.462708	-2.17629	2.33406	1.56896	-1.25537	3.39352	0.153164	1.74909	-0.514573	-0.128258	-0.0347404	3.051	3.41941	1.06569	1.4115	-1.88801	3.34974	2.49365	-1.32084	2.85102	1.19971	2.98102	1.9958	-1.56962	2.03902	2.65711	1.83557	2.81197	2.44324	3.56429	2.97933	3.23464	1.90603	-1.12002	1.78732	2.8283	-1.8638	3.25377	2.91225	2.20611	-0.388527	1.70952	0.196804	2.68996	-1.96217	3.00539	2.09782	-0.109372	-0.44753
chr12-9141740-9141775	1.09684	0.271399	-1.58991	-3.74425	-1.51926	-2.75736	-3.269	2.0278	-2.63598	1.83615	0.974228	-3.10283	-2.47333	-0.773798	-3.47729	2.80453	-2.85306	-1.09065	0.720971	-2.51369	-4.03929	1.64512	-1.43799	0.2323	-0.991883	-2.10317	-1.67744	-2.56344	-2.23839	-2.3307	-1.30946	1.26303	-0.472757	1.90473	-2.46072	-2.83031	-0.584292	-2.47007	-2.09495	-1.89249	-2.26121	1.49085	-2.91919	-0.489957	-2.59793	2.69663	0.204147	-3.18324	-2.74684	-3.93768	2.84448	-1.66366	-1.39908	-3.3072	-0.0425396	2.16495	-2.28607	-3.57219	2.06488	2.67906	0.906444	0.770497	1.48644	-3.8922	-2.60631	-2.79351	0.224528	-3.0199	2.36325	0.461851	-2.33492	-2.36746	-1.68749	-0.29828	-1.87414	1.88282	-1.85372	2.38974	-1.30023	1.0558	-3.70513	-2.94574	-0.736254
chr17-6616867-6617470	-4.07172	0.261072	-2.41637	-2.91219	-3.7767	-3.61187	-3.35656	-1.62598	-3.69314	-3.41788	2.06559	-3.21808	-4.16923	-2.02228	-4.61862	-1.8873	-2.96088	-2.98675	-0.702934	-4.23901	-4.53616	-1.86322	-4.85297	-3.97406	-4.26396	-3.51987	-4.01171	-3.78621	-2.83571	-2.23205	-3.35439	-3.80038	-3.7598	-1.68539	-4.76597	-4.55836	-3.77023	-4.34376	-3.81973	-3.67809	-3.46821	-4.24069	-4.19543	-3.80455	-3.83001	-1.16426	-3.2675	-3.00616	-4.49081	-4.14998	-1.76848	0.113481	-4.32566	-3.71806	-4.65096	-2.06488	-3.54461	-4.45024	-3.33981	-2.53719	-4.03069	-2.73523	1.57559	-2.13919	-1.35024	-4.59958	-2.31371	-3.79086	-0.498392	0.553343	-4.16373	1.3731	-3.9612	-1.13158	-3.16832	-2.43678	-3.88998	-4.29555	-4.2545	-2.19154	-4.5999	-4.44588	-4.2448
chr20-1471884-1472419	-1.08374	-1.58482	-0.279265	-4.30003	-3.95835	-1.45626	-1.62325	1.54391	-2.01321	-0.738855	0.240514	-2.13695	-1.79975	0.59371	-4.10267	-1.83068	-1.43851	-0.548512	-0.00508708	-3.09157	-2.89598	-2.8613	-3.5756	-0.643668	-2.88544	-2.42942	-0.307528	-1.892	-2.12596	-1.76945	-1.36176	-1.19597	-3.1325	0.938676	-3.45131	-3.83782	-0.177485	-2.84051	-0.391322	-1.92001	0.00704385	-0.06575	-3.15742	-1.32178	-3.25646	1.73495	-2.76404	-3.16134	-1.16369	-2.29783	1.73285	0.209807	-3.27784	-1.40545	-1.61948	0.867794	-1.76903	-3.80238	-0.417705	0.990889	0.743205	-0.303729	1.32293	-1.9739	-3.16475	-2.36106	0.601769	-1.48852	-0.660004	0.988375	-3.43914	-2.84735	-3.3447	1.12642	-1.24323	-2.11614	-2.47249	1.30932	-3.77374	0.411207	-2.06063	-3.93001	-2.45821
chr10-131767159-131767526	-1.84701	-3.22015	0.524298	1.13069	-0.289189	0.15764	-1.99643	-3.54982	0.799145	-3.37615	2.12719	-3.8619	-1.59349	-3.04322	-4.11072	1.68168	0.0833918	-1.60283	0.337919	0.204617	-3.41072	-3.29555	-4.83789	-2.20859	0.0107139	-3.43023	-3.22229	-4.3877	-0.0390905	-3.34843	0.346295	-1.86915	-0.0929861	-3.4879	-3.688	-4.50324	-3.07332	-4.06556	-3.92198	-4.51162	-3.09188	-2.4706	-3.93434	-2.04213	-3.46705	-4.0537	-4.27319	-0.125232	-2.89007	2.25697	-3.40016	0.140396	-3.66163	-1.5514	-2.24491	-2.96068	2.17905	0.0138875	-2.70847	-3.00619	0.558422	-4.2193	0.0791883	-3.95047	-2.69621	0.242358	0.314768	-3.9928	-3.89594	0.769797	-4.59907	2.62745	-3.74604	-2.72122	-1.0412	-2.50223	-4.05165	-4.37894	-4.05027	-0.188121	-0.461853	-2.13671	-2.50321
chr1-3044741-3045166	1.17119	-0.346259	0.00304958	-1.84098	1.85374	0.102325	-0.162798	2.09526	-0.0438848	-0.572742	2.14442	0.625528	2.05372	2.25043	-1.74338	1.59466	-0.833071	2.14213	2.32137	-1.50137	0.682196	0.831877	-2.30598	2.77536	1.28303	-0.932269	2.58474	1.77091	2.17352	1.45976	-1.2854	1.45316	-0.438597	-0.243222	-0.161985	-2.14924	2.9125	-1.04782	-1.30844	2.07455	1.33841	0.504319	-0.246798	-0.389398	-0.0288599	2.88174	3.03759	2.34722	-1.37977	-1.91036	2.70738	0.482087	-1.13637	2.57857	-1.10344	2.46894	-0.982243	-1.25394	-0.356553	3.1271	-0.169772	1.20454	1.76546	3.405	2.49429	2.71557	2.42584	1.79132	1.1665	2.93237	-1.83482	2.58948	-1.14157	1.115	0.49901	-0.152924	0.741706	1.25885	-2.10861	2.57379	-0.909092	1.17922	-0.794865
chr17-76641090-76641712	3.043	1.69781	3.09758	-0.177868	2.23838	3.16273	2.06256	3.23899	1.50964	2.05989	1.98439	1.41456	2.00483	1.96209	-0.836537	1.2545	-0.536604	2.53501	1.53172	0.190902	-1.10782	2.49312	-1.99443	3.65949	0.940074	1.78606	2.57353	2.33667	0.766652	2.04149	-0.224972	3.03294	-0.564105	0.299078	-0.889541	-2.77591	2.56579	0.882325	0.00668637	1.05517	2.97466	1.51101	0.426384	1.82115	0.839025	3.01722	-0.123468	2.09173	0.214534	-3.1626	3.46584	1.65533	-1.18039	1.81008	-0.850466	2.56895	-0.341179	-0.726403	0.856191	3.40449	1.56239	2.92975	1.9612	2.80925	1.50152	2.29009	2.55368	2.53483	1.92504	3.59509	-3.10204	2.41977	-0.0785884	2.5478	-0.0377676	0.854821	2.33543	2.96183	-1.15836	2.99	2.10182	2.70652	0.126176
chr21-43136548-43136835	1.92167	2.11705	-0.0514959	-1.55046	1.9251	2.41858	1.20759	2.93984	0.852971	1.33698	2.43254	1.69156	-0.526785	2.87697	-1.38271	1.60683	-0.463448	3.07691	1.66567	-0.306658	0.608924	0.846083	-1.01764	2.6948	-0.352682	1.36395	1.61594	2.92359	1.68847	-0.151912	-1.33	0.684681	0.658169	2.3786	-0.593307	-2.7385	2.28132	-0.521471	0.987965	2.84536	2.50204	1.40496	0.23362	0.74527	-0.0103525	2.66286	2.58406	1.84735	1.38931	-3.16842	3.36643	1.76003	-1.1214	2.31974	-0.648395	3.45631	0.524606	-0.820455	2.14482	2.70323	2.69312	2.19934	2.18866	2.37804	1.22957	-0.138611	1.55505	1.29114	1.84713	3.16531	-2.54311	2.43407	1.30191	3.33292	-0.0357419	2.55605	0.290312	2.15098	-0.973956	3.38067	2.03361	-0.261474	-0.703951
chr5-3428598-3428696	-0.814027	-0.824898	-1.05117	-0.254154	0.972769	-2.60693	1.00319	-2.69436	-0.295392	0.409117	2.79584	-2.81452	-0.109258	-1.49806	-2.73823	-4.8457	1.02699	-1.90639	0.799648	-0.509896	1.92109	-0.781742	-4.83506	-3.07517	-2.35839	-0.12011	1.12829	-0.856514	0.993029	-0.674248	1.69599	-1.06556	0.0277578	0.655699	1.88995	-4.01058	-0.466355	-3.62448	0.458978	-3.76339	2.08902	-0.477193	-0.24543	0.83014	-2.21689	1.98019	-4.11161	-2.15212	-3.37589	-3.10023	-0.472114	0.747823	-1.27334	-4.42974	1.74603	1.0224	-1.32032	-2.76944	1.39112	2.38892	1.27527	-2.12969	1.11047	-3.08253	-2.00605	-2.36177	-0.331495	1.06355	1.19633	1.16161	1.23846	1.25033	-1.68053	1.74953	1.27714	-0.359028	0.369184	-0.264659	-2.15617	0.660016	-3.68836	1.02511	-2.20901
chr17-1686627-1686737	0.583143	0.627047	-0.60539	-2.30299	0.581844	1.5269	1.33497	-1.42832	-0.0314851	-1.41484	2.66085	-0.4782	0.250305	-2.7024	3.16084	4.09121	-0.0306293	0.680596	0.881543	-0.0192169	-3.42232	3.19837	2.89781	-0.60709	-0.890287	-0.956996	-1.65169	-0.203065	-1.56077	1.54114	1.11743	-0.819413	-0.145874	-1.74657	1.6648	2.83279	-0.129893	1.78178	2.08273	-2.65336	-2.77883	2.44787	-0.0874584	1.53624	-0.856569	2.44086	0.2749	0.599625	1.97394	-2.45669	3.83048	-1.02649	1.90215	3.44723	2.29339	-1.50098	0.796971	-1.92838	0.818748	0.975284	-0.749358	1.81118	-2.14785	3.24592	-1.75368	-1.87089	0.543951	-3.06644	1.52024	-1.54469	0.0323676	0.707445	0.0128961	0.473173	0.750819	2.34631	0.678127	3.50003	-2.08173	-2.81582	-1.43038	-0.253936	1.5525
chr2-9549277-9549336	2.38895	-0.419093	3.39336	-1.70793	0.678998	4.15604	4.18562	-1.6786	3.91259	-0.96513	-3.14946	2.01909	3.05099	-3.36623	0.181021	4.23116	0.672028	1.72145	-0.840432	-1.07283	3.71884	-0.534799	-5.10628	3.62384	0.522094	-0.592724	3.98483	0.122636	2.09937	3.86521	4.16929	2.85265	2.39314	-2.37591	3.1947	2.82777	2.4978	3.8992	0.253157	0.429183	0.260443	0.461043	2.02316	1.89232	0.794935	3.1956	-0.20604	4.27282	3.31267	4.27937	3.71857	-0.791396	0.866858	3.67361	1.53494	0.939312	3.46234	1.35424	1.47468	-2.92606	-2.2538	-0.918546	-0.66339	4.62436	1.02784	2.89617	4.2276	-0.477181	2.54447	-2.10973	-0.948711	2.75588	-0.986984	3.45262	0.578956	3.43662	2.00155	2.95469	2.08624	-1.31527	-0.472072	4.12902	2.83973
chr4-79971177-79971462	2.10253	-0.312845	3.99475	-2.43674	-0.749839	-1.37749	0.514947	-0.808817	0.152608	0.356715	-1.92602	-0.942602	-0.630115	3.79279	-2.06418	-3.79434	-1.40869	0.0188212	-1.07536	-1.36232	-2.25716	-1.55112	-4.36117	1.36239	-0.570788	-0.689878	3.09013	0.442391	0.182438	0.157893	-1.40723	0.369575	-0.516906	1.43828	-0.802847	-2.75814	0.998462	-1.21235	-1.19739	-1.82251	-1.04679	-0.497509	-0.785435	1.02042	-0.284045	2.77434	-0.541565	-0.387129	-1.28939	-2.6326	-0.987178	-1.03583	-1.06772	-1.23025	1.00733	0.170159	-1.79263	-1.32609	0.116919	3.56689	1.18554	3.49061	3.7138	-1.2908	-1.41388	-0.384889	1.09583	-1.92076	0.85393	-0.0621064	-1.44425	-1.98632	-0.120909	1.96694	0.638838	1.4619	-0.498169	1.61216	-1.58263	-0.120983	-0.603349	-0.824956	-0.687093
chr15-27128315-27128909	1.18451	-0.337126	-0.247592	-1.96438	0.560491	-1.07055	-0.893891	3.40439	1.10397	0.415495	3.67654	-0.628507	-0.678749	0.815378	-1.80723	-1.12238	-0.236841	1.77034	-0.597815	-1.40412	-1.4969	1.06057	-2.26294	0.644174	0.0224488	-0.463668	1.14338	0.461723	-0.00927954	-1.17978	2.68561	0.635589	-0.796805	0.326107	-1.32184	-2.53439	-0.288271	0.303474	-1.72492	-0.678577	-0.92872	1.87371	-0.747806	0.964923	-0.666029	0.103557	-1.52111	-0.445016	-0.853945	-2.3078	3.77379	0.170672	-0.630301	-2.64144	-1.1262	3.24517	-0.824094	-1.19411	0.0383382	3.70867	0.960919	2.32974	-0.150122	-1.39688	-1.01601	-0.97113	2.23145	-1.40882	1.41511	4.02037	-1.7123	-1.01544	-0.996955	1.28186	0.498881	1.72954	0.20632	1.04869	-0.841601	2.82207	-1.52135	-0.828388	-0.10652
chr6-29633969-29634495	0.878618	0.314174	0.699864	-1.81815	-0.179914	-0.385189	-1.73493	1.30164	-0.695534	0.243286	2.25493	-1.45693	-0.826434	0.775124	-2.35153	1.71094	-0.0128356	0.236325	0.412935	-1.7227	-2.10785	0.355262	1.84681	-0.0385398	-0.700657	-1.29302	1.29566	1.15957	-0.381675	-1.36145	-0.762733	0.168633	-1.50982	-0.561768	-1.68525	-3.72634	-0.537603	-2.10078	-0.485987	-1.2535	-1.80528	1.12741	-1.51637	-0.362688	-0.390462	2.38801	-1.81876	-0.914172	-1.5387	-3.95173	1.57783	0.891443	-1.61521	-1.7974	-0.414787	1.18334	-1.33661	-1.74753	-0.65454	3.31008	1.83854	0.914068	1.87943	-2.18532	-1.57452	-0.148469	-1.18691	-0.638188	-0.537579	1.90345	-2.95113	-2.55062	0.976325	1.26869	-0.266826	0.736092	0.263292	1.42743	-2.54808	1.60295	-1.63993	-0.794723	-1.19547
chr17-75956190-75956447	0.0747483	0.952873	1.59244	-2.80157	-2.5608	-0.530386	-2.59206	-3.14991	-1.86799	-2.29208	-3.65387	1.3785	-1.35629	0.623318	1.50678	-4.02278	-1.08292	-2.01886	-2.55419	-1.43109	-3.11953	-2.45129	-2.87989	-0.974603	-1.85684	0.734588	1.79625	0.607108	-1.66623	-1.00808	2.12816	-1.42682	-1.3663	-2.89863	-2.51083	-2.66408	-1.90447	-1.94948	1.73295	1.50051	-2.82259	-0.180887	-0.563177	0.644247	-1.50849	0.609317	2.79361	0.790062	-1.8256	-2.20797	-2.83412	-2.39296	-3.02138	2.58089	-1.58775	1.73605	-2.80251	-2.11567	-1.17589	-0.311966	-0.613918	-1.71124	-3.5637	2.61321	-1.93053	-1.76757	-1.25024	-2.6385	-2.04097	-1.92131	2.28995	-3.99021	-2.02508	-2.37734	0.194848	1.49916	-2.71906	0.231276	-2.29809	-1.21272	2.4229	-1.46541	-1.56496
chr10-22633916-22634733	-1.9314	-0.0863254	-0.879654	-4.71311	-4.60024	-0.860623	-0.884053	-4.44244	-1.33083	-2.71316	-2.10478	-3.67639	-3.93473	-2.25358	-3.80787	-0.472296	-2.33686	-4.12053	-4.39529	-3.27896	-2.70271	-2.93316	-5.54939	-2.51102	-1.80053	-3.17059	-1.19306	-4.67624	-1.39733	-2.62491	-0.0221491	-1.71555	-1.94086	-2.08786	-4.34893	-4.52383	-3.11546	-3.33563	-2.48511	-2.40433	-2.97469	-0.489748	-4.65534	-0.730926	-1.45021	-0.474574	-3.00935	-2.58535	-2.64946	-2.33595	-2.82495	-3.48776	-3.74124	-2.09069	0.520488	-0.134423	-2.4908	-4.12164	-0.195972	-1.65333	-0.762496	-0.24368	0.209954	0.858721	0.110235	-2.04347	-0.97059	-2.00878	-1.02191	0.239283	-1.20137	-1.939	-1.04902	-1.12211	-1.03591	0.256507	-4.19265	-4.226	-0.743095	-2.35407	-2.03631	-2.11301	-2.82182
chr2-177042789-177043501	-1.5277	-0.316885	-4.93285	1.87653	-3.24725	-4.82673	-4.82322	-4.97976	-4.98259	-4.88844	2.66409	-3.60709	-0.953818	-4.792	-3.73099	3.42401	-5.12444	-4.80165	0.218916	-4.84035	-4.99692	-4.87997	-5.23486	-4.87684	-4.85691	-4.98802	-4.832	-4.80042	-4.4055	0.57388	-4.98054	-4.5101	-2.2595	-4.87249	-4.91824	-4.71687	-4.28967	-2.3296	-1.7172	-4.91333	-4.46558	-5.04637	-4.18511	-4.91	-4.37068	-4.96254	-1.50789	-3.2504	-4.16264	-3.54374	-4.94322	-3.74781	-0.995346	-3.76979	-4.89042	-4.81294	-4.79667	-0.231873	-4.78692	-4.97294	-3.65353	-4.77702	-4.94315	-4.91045	-4.81733	0.013166	-4.62509	1.00344	-4.95344	-0.485208	-4.83345	3.11448	-4.01808	-4.84192	-3.77372	-4.75191	-4.84249	-4.68876	-4.94248	-5.14056	-3.01009	0.50219	-3.15869
chr17-30244184-30244630	0.369108	1.00705	1.52243	-1.21941	-0.400309	-0.677733	0.530577	2.15017	1.44545	-1.3853	2.67976	-0.108858	-0.616055	0.892127	-2.96531	3.11684	-0.278451	0.150384	0.920257	-0.392324	-0.594797	2.02699	-4.81933	1.17517	0.00153259	1.01761	1.55452	0.414467	1.25234	2.17856	-1.19035	-0.291962	-1.42428	0.145751	-1.23113	-2.9076	1.0095	-2.18445	-0.236482	1.54718	1.10847	-1.90655	-0.28952	-1.52812	0.898476	-1.59045	-1.71199	0.596741	-0.597261	-1.9447	2.53914	1.58989	-0.0625982	1.67535	-0.761145	1.78542	0.848817	-0.14295	-1.16328	-1.4941	1.5639	-0.0850004	2.23744	2.47641	-2.70516	0.907348	-0.112425	0.279587	1.66529	2.03022	-1.7892	2.56933	0.152802	0.0997085	-0.42178	1.02302	-1.83928	1.31533	-0.215106	0.349951	-1.15805	0.764219	-0.514749
chr7-27207996-27208285	-1.43449	-3.2551	-0.518602	-3.17917	-3.12366	0.570791	1.9732	-1.39883	-2.89969	-0.746847	-3.49891	-2.35514	-0.593244	-3.44059	-3.11844	2.98356	1.38545	-2.60921	0.816677	-0.262605	-4.10077	-2.32725	-4.4467	-2.37497	-1.74307	-2.19505	-0.908223	-2.74193	-0.230251	0.0691696	1.06631	-1.85727	-2.18887	-3.69975	-1.82868	-2.45866	-0.653572	-3.26631	0.931992	-2.93118	-3.60517	-1.55004	-0.880659	-2.23134	0.216048	-3.68839	-0.315774	-0.748398	-2.85867	2.93039	-3.36393	-2.05482	-0.0810444	-2.60331	-2.93549	-1.59268	-3.18309	-2.17945	0.65889	-1.48939	0.483528	-3.723	0.721193	2.20022	-1.96436	-2.79408	-2.32705	-0.823637	-2.09923	-1.55696	-2.9641	-3.81104	-3.6248	-0.026357	-3.74852	-1.00111	-0.427829	0.230626	-3.25335	-2.3478	-2.98198	1.38254	-1.05335
chr17-33775961-33776683	-0.134852	-0.187012	0.330838	0.806651	0.248829	-2.31692	0.399181	-2.84627	0.0941679	0.343089	2.27216	-1.02065	0.883745	-1.88832	-0.761332	-0.31996	0.657317	-1.92834	0.338778	-0.475564	-3.84698	-1.39213	-4.6831	-2.04995	-1.48033	-1.28619	-2.21204	-1.6454	1.10479	-0.358832	-0.095985	0.371923	0.901476	0.769376	-1.60497	-1.91715	-0.667692	-3.58442	0.942448	-0.341854	-1.69446	-0.452056	-0.979222	0.707849	-0.66745	1.73132	-2.71222	-0.648469	-3.03871	-0.221058	-2.23126	1.39493	-0.203142	-1.03272	1.46431	-0.0517347	-0.828169	-1.61742	1.19937	2.28023	1.57964	-2.99214	1.67934	-1.63523	-0.102537	-1.71155	0.252247	1.0608	0.782774	1.37679	0.602049	1.92649	-2.37692	1.62135	-0.607428	1.27171	-1.08484	0.0549951	-0.272693	0.193188	-1.10653	-0.366897	0.464801
chr10-119310911-119311636	-1.91545	-1.13954	-1.28321	-3.79789	1.0573	-2.21248	-0.492711	0.991614	0.549776	-3.32023	2.34369	-2.66105	-0.757652	-2.20954	-3.57372	2.48406	-2.41267	-0.189903	-0.796212	-4.06265	-3.05843	0.539413	1.0068	0.137457	-3.59404	-3.62609	-1.92063	-3.00538	0.411468	-2.61122	-2.47098	-2.88867	-2.16491	-0.951322	-2.56122	-3.38892	0.0952356	-3.12375	0.917724	-0.838674	-3.93211	-0.104428	-0.102015	-2.0423	-2.62149	-0.984953	-2.9358	0.190912	-3.6133	-1.70759	2.98488	0.199088	-3.95017	2.07191	-1.14321	-0.207491	-3.61929	-4.15503	-1.94614	-1.66419	0.935746	0.817015	0.538868	-0.958932	-2.15419	-3.63155	-0.95733	-0.166152	-3.17296	0.985788	-2.97494	0.796211	0.833366	0.46439	-3.71804	0.0815797	-0.509801	-3.09535	-1.09774	-1.23241	-2.41141	-3.84209	-3.24031
chr21-30565636-30565638	1.47111	1.41647	0.196584	-0.161065	2.25961	-0.678822	-3.3287	-1.19294	-3.31824	1.56538	2.73118	-0.652324	-1.75543	0.344485	3.23789	-3.9763	-3.02606	0.561151	-3.19392	-0.174365	2.74454	-1.86246	-4.68418	0.225037	-1.5934	-0.388298	2.48618	2.43126	1.70286	-0.667337	-0.580878	2.073	1.119	0.910928	1.87838	-2.09723	-0.452413	0.963161	0.597223	0.978943	2.65216	-2.02522	-2.64349	2.65182	-1.62586	0.949197	2.72033	-0.370735	0.229851	-3.38501	-0.618774	-0.486751	-1.50456	3.18149	1.92048	-1.05501	-3.05283	-2.29725	2.78343	3.01495	0.356175	0.433465	0.437678	1.90263	-2.49528	-3.38307	0.0305336	-1.75135	2.20673	1.74777	0.164887	-3.32197	-1.65289	1.77949	3.08709	-2.44274	-0.481801	0.560695	-3.13181	2.01574	2.11614	-2.24257	-0.873773
chr1-50886782-50886969	-1.16036	-1.94915	-0.338374	-4.69366	-3.85913	0.439897	-0.758701	-4.61375	0.367778	-4.68527	1.89806	-0.551099	-0.266961	-3.84062	1.31397	2.785	-1.01462	0.148566	0.582979	-1.84624	1.62745	-4.33615	-4.69454	-1.78506	0.193489	-4.66162	-0.907147	-4.62892	-0.304012	-4.60333	-0.270966	0.277435	-1.03878	-0.505168	-4.96695	0.0267149	-0.335083	-0.220393	0.540072	0.0579795	-4.42161	-1.78839	-2.58919	-0.230608	-0.268989	-0.281005	-2.1814	-4.55023	0.0567569	-2.70013	2.44131	-1.0901	-0.103926	-4.03647	-1.16643	0.139976	0.477129	-2.20902	0.592457	-2.33988	0.235903	-3.35728	-0.0351828	1.57	0.749107	-1.6743	-0.790462	-4.98582	-1.15465	-0.00401678	-2.87062	-0.676403	-0.340806	0.370155	-2.48073	0.811056	-4.86448	-0.311714	1.1342	-2.64246	0.255363	-0.990815	-1.32927
chr3-26663551-26663805	-1.8326	-3.30956	-2.05243	0.45799	-2.28315	-2.91008	-2.53337	-4.10869	-1.89244	-0.733907	2.05535	-1.60514	-2.25178	-2.03637	-4.04639	-4.57533	-3.07236	-2.47412	-2.67167	-2.06356	1.80384	-0.911678	-4.12315	-2.56411	-2.8795	-2.19829	-2.62643	-4.06247	-0.971523	-3.62856	-1.99286	-1.71854	-1.0727	-2.03207	-1.90798	-4.39297	-2.60987	-3.83941	-3.02741	-3.8885	0.223498	-1.54621	-4.14598	-1.48821	-3.61273	-1.94427	-2.13451	-4.14474	-2.75785	-4.60058	-2.13933	0.602729	-3.63745	-3.10894	-1.38086	-0.857278	-1.58439	-4.05202	0.789791	-1.45276	0.628992	-2.14929	1.32028	-2.39521	-2.43909	-3.21516	-0.325475	-2.02502	-0.802091	0.722807	-2.13867	2.65918	-1.62517	-2.71987	1.46157	1.10811	-3.19257	-0.98307	-2.68022	-0.377764	-0.5769	-2.61922	-1.737
chr6-28504908-28505429	-1.579	-0.000733445	-0.791652	-3.00966	-0.156564	-2.09631	-2.46678	1.07553	-1.00791	-2.23856	3.4541	-2.80872	-3.6334	-1.57573	-3.48898	3.48601	-2.75136	-3.01218	1.04044	-1.90805	-3.80514	-3.95912	-4.14845	-1.12919	-1.67759	-3.32041	-2.43176	-2.68709	-1.99792	-3.12421	-0.385181	-2.14472	-2.74329	-1.29628	-2.82712	-1.62431	-1.85726	-2.56604	-3.35046	-2.75855	-2.32873	-1.72584	-3.41009	-1.33869	-3.08616	2.17775	-3.16378	-3.27606	-1.64692	-4.00604	-2.10141	2.47083	-3.08287	-3.15949	-1.20559	0.835165	-1.6482	-0.512841	-1.82611	0.00855917	0.120178	0.336149	2.55684	-0.0352718	-0.672096	-3.07568	-0.891533	-3.17609	-1.37882	2.13369	-2.31323	-1.23183	-2.45352	0.945996	0.164628	0.279071	-3.24246	-0.182349	-0.470488	-0.928664	-2.39458	-0.405548	-2.34978
chr14-64663683-64663928	-0.612809	-4.04474	0.209868	-3.83083	-2.38113	-2.80675	0.105711	-0.357737	-3.28194	-2.8686	2.10628	-2.71951	0.305645	0.0778902	-0.216699	-4.38893	0.745009	-1.37262	-0.906746	0.23126	1.16977	-4.27435	-5.19477	0.824847	-0.492329	-0.410601	-3.08288	-2.13141	0.509529	-1.17092	1.2255	0.077953	0.838333	-4.92497	1.56115	0.905134	-1.41109	-0.156551	-2.69994	-0.0605974	2.35988	-0.902669	-2.89762	0.828358	-1.04439	-4.48581	2.81604	-0.613889	-1.171	1.43687	-4.4201	-3.39972	-0.127439	-4.42229	1.06255	-2.44771	-0.0631067	-3.93273	0.761904	3.30919	1.34469	-4.35674	-4.8317	2.96717	-3.56382	-3.37707	1.98253	-4.80377	0.85897	-4.59763	1.73253	2.61156	-0.0990826	-3.64486	3.05749	-1.3384	-2.76231	-1.94255	-0.523842	-1.49726	1.23719	-3.14031	0.0657908
chr11-69468337-69468875	2.50617	2.1263	1.65104	-1.50819	1.15379	2.62653	1.63056	1.48475	2.05791	1.44693	0.780554	0.661161	1.88723	2.02302	0.849242	1.41194	-0.915228	1.61855	1.23205	0.279982	-1.6036	-1.19101	-3.7227	2.5193	-0.476322	-0.388747	2.55864	0.921043	1.80358	1.73408	2.14057	1.81222	0.707651	1.35356	0.904265	-2.28259	2.33567	-1.00406	2.10045	1.96167	-0.329696	1.65602	-0.742755	0.749178	0.731579	2.01599	-0.859749	1.66911	0.776595	2.79431	2.44735	1.22579	-1.32147	2.50197	0.0893565	2.88623	1.00464	-1.25111	0.989372	2.48637	-1.06382	2.67667	2.06681	3.02809	1.44981	2.22533	3.06623	1.67083	0.912566	0.494898	-2.04703	1.82561	0.711479	1.9478	-0.193331	2.28353	2.01106	1.7012	-1.83545	-1.14183	-1.33892	0.589897	-0.608336
chr19-31847893-31848310	-1.67247	-2.31981	-3.94981	-2.56579	-0.742777	-3.04677	-2.66457	-2.59906	-0.63296	-0.898791	2.11415	-3.8267	-3.7702	-1.23059	-0.570599	3.50599	-2.25104	-2.57954	-2.05514	-3.4226	-2.75015	-2.61893	-4.96277	-2.96355	-3.25721	-2.57299	-0.950096	-2.93783	-1.17225	-2.31632	0.66114	-3.29308	-0.277075	-1.77098	-3.65435	-3.95727	0.298981	-0.674843	-3.62393	-4.29244	-3.13729	-1.61951	-2.95267	-0.966572	-4.36032	1.20254	2.17561	-1.36376	-2.18691	-0.0992078	-3.91515	-3.32039	-4.43555	-0.169841	-0.977535	-1.3477	-3.71842	-3.88317	-1.06516	-1.40587	-0.850761	-0.293502	0.0701418	1.67778	-1.87533	-2.14164	-1.59826	-2.25436	-0.438088	-0.398797	-2.12392	-0.688285	-1.56332	-1.67968	-2.82614	-0.132309	-2.5297	0.156015	-0.606499	-0.960126	-3.37247	-2.25095	-4.22883
chr4-81106772-81107185	-0.861163	-0.397877	-0.127972	1.73385	1.06545	-0.83591	-3.28159	-2.14158	0.926867	-0.613002	2.07014	-0.00233471	-1.61227	0.166942	1.82953	0.358497	0.474854	-1.55406	0.451811	0.839841	0.0607374	-0.986642	0.438845	-2.46372	-3.1855	-0.235362	-1.81018	-0.736213	0.480169	-0.930563	0.935444	0.350682	0.793884	0.0632158	-2.7327	-3.26202	-0.0397825	-1.92588	1.03309	0.492713	1.3071	0.759657	0.621616	0.226377	-1.06198	1.58496	0.589417	-1.39165	-0.0828673	1.47486	-2.44594	0.00849573	0.222495	2.44651	1.30125	-0.761978	-2.56608	-3.64182	0.939956	1.54517	0.702441	-1.25014	1.8044	1.24896	0.811857	-3.2915	-0.27652	1.21374	0.390608	0.962807	1.04177	-0.789899	0.829681	1.7693	1.6367	-1.23533	-1.05633	-0.441746	-4.20484	-0.403454	2.09199	-1.45983	-0.841786
chr2-1878990-1880131	1.97296	-0.743997	-0.680429	-1.31697	1.08268	-1.35711	-0.596934	3.20462	-0.717755	0.404411	3.50361	-0.939295	-0.796226	1.12856	-2.1023	1.5158	0.00620639	1.62179	2.07462	-1.60335	-1.70964	0.235038	-2.97895	0.518574	0.236365	-0.996073	1.40828	0.48976	0.453995	-1.18759	-0.601721	0.111284	-0.728299	-0.0945545	-0.552571	-2.30851	0.0511182	-1.26352	-0.654046	-0.572757	-0.726447	0.874948	-1.32101	0.156085	-0.438768	1.51993	-1.23154	-0.513878	-1.25113	-3.0492	2.8348	1.35202	-1.62866	-1.83149	-0.69287	2.99848	-1.1428	0.0172693	0.224993	2.508	-0.517871	1.50417	1.66602	-1.59944	-1.04532	-0.495412	1.12047	-1.19198	0.842985	3.56196	-2.15289	-1.3292	-1.45305	-0.18117	0.0374433	0.00859101	-0.422355	1.7087	-0.848217	3.48494	-1.76354	-1.28513	-0.628302
chr2-165811982-165812297	0.23705	0.38555	-1.30783	-2.26195	-1.90747	-2.0724	-1.9331	-1.51241	-2.00116	-0.237547	1.60129	-0.654359	-0.834724	0.977206	-2.7112	0.3495	-3.39344	0.199721	-1.10227	-0.748553	-3.39312	-1.8372	-4.55326	-0.900191	-1.14206	-2.22905	0.368982	-0.685203	-0.0876194	1.03038	0.0464412	0.0476006	-0.993619	-0.0579108	-1.61408	-3.37534	-1.6955	-1.72155	-2.52522	-2.97437	-2.7441	-0.959536	-2.35825	0.183846	-1.60955	-2.02475	0.720479	-1.11965	-1.91616	-0.918413	1.04465	-0.406431	-1.58231	1.78256	-3.42568	-0.974897	-2.90916	-1.48859	-2.52079	0.20081	-1.32682	1.99408	3.00519	-1.45193	-0.240723	-1.11459	-2.53338	-1.92311	-0.742808	1.9823	-3.77469	-3.5257	-0.807017	-1.32708	-1.29253	1.20249	-1.17138	-2.28875	-3.90953	-1.06656	1.87712	-2.04436	-2.17439
chr1-67772896-67773175	-1.32858	-3.71756	-0.599083	-2.32855	-4.06496	-1.3392	-0.623965	-3.48245	0.779077	-3.59273	-4.56528	1.21004	-0.482678	1.5412	-4.59814	-4.50864	-3.96626	-1.74584	-3.44754	-1.94268	-2.69991	-1.33134	-5.23762	-1.25162	-1.58342	-2.83749	-1.17567	-2.03722	-2.36355	-3.04075	-2.26168	-2.03889	-1.51693	-0.538214	-2.09384	-4.68337	-1.27511	-3.46561	-1.37069	-1.0743	-0.278084	-0.87006	-3.028	-0.0329829	-1.93667	-4.00408	-2.38898	0.806681	-0.900081	-2.72775	-3.23609	0.34008	-3.86019	0.266415	-0.303627	0.473525	-0.607902	-2.30835	-2.01839	-3.51052	-1.54955	-2.96038	-0.62632	-0.876861	-3.67037	-3.35509	-0.506414	-3.78211	0.607954	1.44453	-3.14232	-0.803797	-1.30605	-1.15767	-0.289691	0.100317	-3.36734	-3.13973	-2.06693	-0.488624	0.627788	-1.31706	-3.10065
chr15-37170381-37171175	-1.96697	-0.45101	-3.91331	1.00916	-1.08877	-0.96371	-0.979458	-0.765254	-3.56765	-3.41355	2.17332	0.768204	-1.62316	-0.680258	-1.89185	2.62606	-3.11923	0.294019	-0.0579932	-1.08581	1.27459	1.85389	-0.651647	-3.47095	-1.58773	-1.67236	-3.80143	-2.21662	-2.743	1.08934	-0.0287043	-2.30037	-1.19482	-0.750995	-2.86632	-3.49225	-0.251111	-4.2686	0.345541	0.197484	-2.45351	-0.58263	0.24038	0.512528	-1.24318	1.42703	-2.76481	-1.15556	-1.54109	-3.34622	1.64405	0.813102	-0.745689	-1.96669	-1.3201	-0.425976	-3.2061	0.220902	-0.979284	1.20132	-1.73994	0.258853	0.987254	1.29249	-4.18337	-3.99156	-0.495306	0.8709	0.1567	0.422605	0.720774	2.88635	-0.419443	-3.75833	2.59902	-1.21954	-0.836382	0.633672	-3.40625	-4.03111	0.285197	-0.457459	-0.574007
chr19-11276529-11276691	1.35066	2.69886	3.14158	-0.479842	-0.524526	0.74428	-2.11761	-3.19685	-0.467199	-2.21203	-0.648849	-1.45652	2.41784	-4.36674	2.86963	3.43891	3.49446	-0.859133	1.90853	0.0741561	-1.24675	2.79384	1.50521	1.12916	1.04713	1.06284	2.02573	2.55024	0.276746	3.11303	2.97454	0.943722	0.438368	-3.43435	2.72538	2.5608	0.589638	-0.311584	0.047549	2.11724	2.49995	2.37232	1.73194	3.10894	2.15105	2.91769	1.73685	2.28332	-0.871765	-2.94202	-1.15156	-2.07247	2.32768	-3.03677	3.00002	-0.673781	-1.78058	1.80372	1.51436	1.91613	0.397288	-0.571905	-3.67987	2.12966	-0.828541	0.403275	2.74954	1.70876	2.50505	-2.36601	2.76118	-2.98264	-1.03796	0.750319	-0.609261	3.26971	2.6637	3.66063	3.56421	-0.944311	-3.25592	-0.908995	2.29708
chr19-55458730-55459282	2.40568	0.473676	0.120626	-0.891768	0.889661	-0.601098	-0.106274	2.98179	-0.0777411	1.06468	1.85062	-0.359622	0.118274	0.299442	-0.912346	-1.29754	-0.530515	0.934633	0.935374	-1.79012	-1.45017	0.640174	-0.135686	1.49103	0.420533	-0.465954	2.22498	1.21319	0.904135	0.43144	0.930943	1.2393	0.289363	1.3297	-0.0154616	-2.94949	0.893816	-0.0198147	-1.23243	1.5758	1.03608	2.28012	-0.678897	2.13104	0.13378	3.04841	-0.572813	0.390587	-0.685332	-1.94302	3.13279	0.686028	-0.577841	-1.27144	0.102143	3.00612	0.0294116	-1.4506	0.227672	2.7985	0.66526	3.07024	1.76374	-1.19303	-0.722521	0.175294	2.72835	-0.191451	2.54559	3.26805	-1.92281	-0.725705	-0.84419	1.84447	1.94796	2.19351	0.501607	2.0033	-0.580355	3.23523	-1.45274	-0.104482	-0.288163
chr10-2543513-2544339	1.51867	-0.454024	0.384467	-2.05694	-0.0912061	-0.334678	2.32273	3.15889	0.253165	-0.20643	-1.87432	0.152195	-0.0742766	2.86827	-2.51656	0.370925	-0.499561	2.00224	0.639297	-1.59164	-0.906309	1.34981	1.70267	3.13446	0.417899	0.845907	-1.96542	2.69139	2.88872	2.55395	1.34921	2.66554	2.42798	0.639142	-0.120375	-1.9386	1.28408	-0.16888	-2.09367	0.114537	3.49125	2.39875	-0.0279161	1.8585	-0.154584	-0.0704701	0.50906	-0.0284959	0.252349	2.25341	2.28965	0.249243	-1.65474	-0.71362	0.415106	2.41466	3.55228	-1.82379	1.30039	3.73405	3.33029	2.46784	-0.224004	-1.8192	-0.19822	-0.50357	-0.584828	-1.78283	2.6433	3.71691	-1.89166	4.06498	-0.130605	2.51619	1.42607	2.57396	1.90593	0.291613	2.69444	2.18084	-0.997133	0.377772	-1.40788
chr17-59530021-59530436	-1.88623	-0.53348	-3.56878	0.372375	-4.18604	-3.67522	-1.81813	-2.4735	-2.48603	-2.74591	2.62752	0.990949	-1.11951	-3.20421	-3.61692	3.03849	-4.27341	-3.70599	-4.35908	-4.12293	-4.60447	1.79682	-4.38445	-3.08048	-1.95607	-3.27053	-1.58593	0.535963	-0.805634	1.13339	-4.07277	-3.32909	-0.192406	-4.64097	-3.94122	-4.28042	-0.4042	-3.84883	-1.27299	-3.22072	-4.31923	-3.41729	-0.443417	-3.60728	-3.36232	-3.47757	-2.6436	0.0184595	-3.96839	-4.64874	-4.64219	-3.93304	-0.940531	-1.52696	-4.05881	1.38282	-4.38371	0.353158	-0.383999	-1.85443	1.77068	-3.92299	-4.25024	0.174186	-3.97662	-3.17954	1.38079	-0.531333	0.116489	1.98255	-4.31897	2.61487	-3.8064	-4.09307	-4.71257	-3.06994	-3.18638	-4.55378	-4.09906	-3.23593	-3.58698	-0.163585	-2.24406
chr1-238024463-238024484	2.48456	-0.0865393	1.65639	0.381408	2.20052	-2.08797	1.26627	2.65863	-0.149929	0.544528	2.38845	-0.0252934	1.54129	-2.66188	-2.01565	2.28419	-2.69213	3.02138	2.14815	-0.627139	-3.17493	1.63445	2.16553	2.5855	-0.73751	-0.65635	2.70672	2.83776	0.825255	2.68235	0.288659	0.669174	-1.33169	-0.0678326	1.05137	-2.64627	2.42996	1.05524	-1.25719	-1.42894	-1.96861	3.00063	2.28809	-0.878755	-0.753093	-3.68767	-2.39862	0.435997	-2.0539	0.795999	0.859705	-1.62549	-1.1476	-3.09001	2.45586	3.03826	-1.95919	-0.295108	2.79719	3.30259	1.4149	3.17313	0.221791	-3.01174	2.11638	1.6978	0.110437	2.71515	2.88391	2.95412	-1.29307	-0.83411	0.632178	2.77991	-2.13414	2.29921	2.48953	2.2595	-3.15006	-0.481775	-1.03284	1.11705	-1.06567
chr10-1415977-1416791	2.59658	-1.03785	-0.874789	-2.01619	0.404466	-0.671975	0.60032	0.885973	-0.14427	0.200061	2.46322	-0.429861	0.0949219	0.165469	-1.57486	1.06286	-0.0731553	1.64845	-0.82937	-1.14194	-0.688111	1.82105	-0.851943	1.07912	0.538651	0.260092	3.10346	-0.535831	0.412978	-0.879816	0.382328	1.63369	0.19244	1.20669	-0.41845	-1.86985	1.51481	-0.40679	-1.25317	-0.505435	0.237197	2.27436	-0.853197	1.1729	-0.831478	1.74368	-0.898855	-0.437872	-1.11851	-1.9226	-1.76467	-0.454661	-1.43553	-1.95289	0.850717	2.49547	0.963802	-1.07312	0.207518	3.07569	1.27178	1.80091	1.03859	-0.664066	-1.00162	-0.854363	2.34671	-0.466786	2.43879	2.50529	-1.87751	1.33062	-1.25824	1.10991	1.49873	0.309435	0.217782	1.30867	0.0144373	2.98028	-1.0308	-0.0354669	-0.747165
chr17-80796693-80796743	3.14318	0.176164	-0.500525	-1.52571	3.50281	1.25588	0.505218	3.08465	1.2426	-2.0152	-2.19691	0.764976	-0.12286	-0.623463	0.261315	2.96205	-2.33467	0.478416	-0.523416	1.32194	-1.92743	-1.61587	1.17337	2.43803	-0.568763	-0.730578	-1.11236	-0.151083	1.25099	-1.2501	-0.701578	3.0477	0.976999	-1.63448	-1.33915	-3.29804	1.75756	-0.635566	-0.496022	2.71091	-1.13128	-1.19331	0.99645	-0.405338	0.45646	-1.80029	3.79532	3.44923	-0.106212	1.76588	1.0001	-1.18633	-1.14488	3.58275	-1.84559	-1.79776	-2.92402	-0.702738	-1.40401	-2.42063	-0.295026	-0.181029	1.91062	3.5077	2.98038	3.41842	0.0263797	-0.496024	-1.39079	-1.46518	-2.43023	3.87143	3.23113	-0.907173	3.0715	-1.56305	-0.359847	-0.770806	-1.96937	0.122205	3.53589	0.0308347	-0.363646
chr11-2287734-2288051	2.56448	0.000447761	3.06087	-1.6719	0.493915	-0.56155	-1.20227	0.676769	1.37558	1.41652	0.989353	-0.326413	0.826915	3.69442	-2.38887	2.95144	-1.02349	3.14585	0.902857	-1.34319	-1.53634	1.27716	-3.65202	2.64907	-0.175194	-0.187573	3.53805	2.75685	0.871996	1.53169	-0.57134	0.833891	0.108557	1.87749	0.0567772	-1.57825	2.56533	-0.86654	-0.988532	2.29466	-0.282517	3.38379	0.174548	2.42128	-0.353088	3.72639	-1.53763	0.371781	-0.0551998	-0.304195	3.62036	2.95895	-1.65049	1.11228	1.86776	3.69486	0.397049	-1.74693	0.930627	4.02087	3.27742	1.9702	3.12977	0.604239	2.09123	2.30344	3.59243	2.07835	2.37005	3.49899	-1.99396	-0.232657	-0.73057	2.46859	-0.69889	2.30712	0.898775	2.75442	-1.17239	3.1812	-1.44954	0.283855	-0.219422
chr10-97175272-97175479	2.69747	2.55395	-0.21944	-0.939478	4.45913	0.333882	-0.129849	3.82152	-0.768265	2.49822	3.67447	1.37436	1.60744	3.6661	-1.31751	-1.82168	-0.563211	2.09934	2.41168	-0.692217	2.04277	-1.31987	2.63248	0.0792877	0.872878	-0.158722	1.08893	1.24279	0.274234	1.69534	0.7114	2.58706	-0.121666	-1.79199	1.40364	-2.62243	1.59456	2.58088	-0.673331	2.35334	-0.409912	-0.271291	-0.03174	0.294171	0.177848	3.32553	3.59328	3.39324	-0.692832	-1.63727	3.93802	2.85874	-0.954595	-1.58474	2.77091	2.75024	-0.855033	-0.942665	0.907356	-2.05554	1.72711	1.74124	1.90274	-1.08173	1.84285	3.45095	2.30575	-0.670352	1.80316	2.88369	-2.37465	-0.667055	3.81051	2.26468	-0.0397013	1.74472	1.97051	0.297755	-2.15924	3.74056	-1.87806	0.127001	0.542489
chr6-10393497-10393778	-0.507774	-1.17321	-0.383186	2.17847	1.75184	-0.209937	0.623087	1.50208	-3.58465	-1.10097	2.69847	-3.65654	0.991813	2.07268	-1.91531	1.51254	1.06646	0.459691	0.956735	-3.78663	-0.152909	1.87615	-1.31093	-0.647664	-1.32625	-3.18385	0.848884	0.0883032	1.15922	1.49548	1.05191	0.775529	-3.19856	-2.75693	1.11958	-3.94935	0.64094	-1.32678	1.62784	-3.25487	-3.66266	0.9567	1.59462	-1.11349	-3.04204	1.8303	-2.58588	-3.12168	-0.985936	-0.267928	0.225925	1.80697	-2.55092	-4.15494	0.433006	0.938333	-2.99748	1.39426	1.75444	1.83148	0.976655	1.41836	2.4485	-3.69805	1.10575	0.526941	1.38885	0.892506	0.176261	1.64044	-3.39123	3.03249	-3.91991	0.441643	1.23279	1.57497	0.287359	1.00915	-3.20278	-0.115452	-3.25557	-1.08817	-0.409767
chr2-10182878-10183271	-2.34493	-4.75757	-4.68957	-3.38227	-2.53163	0.410905	-4.5419	-4.82518	-4.3053	-4.69244	0.955549	-2.01524	-1.93896	-4.90147	-4.64854	0.644272	-3.28258	-1.15237	-5.14265	-1.55301	-4.63387	-0.203193	-5.09757	-4.10069	-3.74899	-3.59799	-4.49108	-4.53627	-4.55403	-1.82641	0.902507	-4.33757	-0.766528	-4.93792	-4.97507	-4.67676	-4.35407	-4.70776	-2.06939	-4.13788	-1.79562	-2.37402	-4.33928	-0.721042	-1.0597	-4.78095	-0.484815	-1.06291	-4.84279	0.175012	-1.34863	-1.8778	-1.53851	-3.85045	0.657209	-4.65027	-4.49558	-3.66202	-4.22613	-4.41508	-2.70648	-4.4445	-4.79031	0.892741	-2.09823	-3.05192	-3.87843	-4.32529	-0.430336	-0.454768	-5.05663	1.87389	-2.25144	-4.06733	0.444215	-2.13325	-4.84848	-4.67153	-4.02743	-3.21165	-1.13984	-4.47223	-2.52172
chr5-2334971-2335723	0.952685	-1.00871	-0.152655	-2.42536	1.79269	-1.79991	1.38618	1.43443	-0.830466	0.310231	2.93499	-1.69041	-0.426844	1.66866	-2.48944	1.16839	-0.580473	-0.476045	1.83392	-2.29968	-2.91915	1.69709	-3.48151	-1.27476	-0.241208	-1.01471	1.42463	-0.105571	-0.666728	-1.76109	-1.53291	-0.70102	-1.87479	0.261401	-1.6697	-3.30508	-1.50205	-1.90023	-2.28721	-1.16494	-1.67946	-0.371312	-2.27367	-1.02575	-1.34896	0.10866	-2.5117	-1.13591	-1.6928	-3.57237	2.38541	1.54728	-2.53107	-3.45458	-0.933212	1.30795	-1.97097	-2.21415	1.0971	2.19014	-1.20864	-0.00375174	0.958806	-1.7412	-1.6395	-1.36093	0.0534868	-0.997504	1.47162	1.98521	-2.07231	-2.41312	-1.84319	-1.15896	-0.380499	-0.479131	-0.319387	-0.854745	-2.85058	1.64543	-1.1083	1.30927	-1.83609
chr1-228653055-228653136	-1.6	0.122285	-0.652126	-2.68172	-2.68887	-2.32712	-0.935092	-1.32724	-2.31756	-0.392001	2.27256	-2.64068	-2.09835	-1.58179	-2.49558	3.01558	-2.46843	-1.13641	1.13047	-1.69478	0.158993	-0.17611	-4.39741	-2.05835	-3.06464	-0.923933	0.410619	-1.49285	-1.88074	2.23828	0.568843	-1.77592	-2.63881	-0.767454	-1.94868	-1.94405	-0.790961	-2.93823	-1.2677	0.31706	-2.59232	-1.77882	-3.08367	-0.0680125	-2.90354	2.51149	-1.13392	-2.23196	-2.93733	-1.4512	-2.80992	-2.69831	-2.50591	-2.0987	2.15078	-0.208833	-3.9732	-3.09827	-2.64421	2.07974	1.28834	0.0663734	-0.347534	-0.810767	-3.22248	-1.16756	-3.09546	1.79167	-2.22037	2.33469	-2.13987	-3.14579	-3.09407	-0.171061	-0.230376	-0.72051	-2.29184	2.92773	-2.00786	-1.3114	-3.03901	-2.78393	-2.0205
chr13-112725605-112726662	-1.84961	-3.48446	-0.882122	-2.74089	-2.4727	-2.57603	-2.52017	0.237284	-1.40521	-1.89004	1.02413	-3.14229	-2.24838	0.177619	-3.89575	0.599843	-1.03656	-2.48154	-0.880845	-2.99251	-0.0528611	-0.459611	-1.05729	-1.7359	-3.01343	-1.61654	-0.904838	-0.322195	-0.216929	-0.79407	-0.43018	-1.74298	-2.57551	-2.01115	-1.98807	-3.90808	-1.79482	-3.03994	-2.356	-1.37662	0.357527	-0.0379313	-2.64575	-1.65484	-2.76583	1.25891	-1.39948	-3.45685	-3.69329	-1.92724	1.59887	0.0111817	-3.67877	-2.33851	-1.1929	-0.0267347	-2.27447	-3.03097	-0.0371057	-1.15072	-0.491602	0.446126	0.20683	-1.00908	-2.58352	-3.32301	1.08043	-2.91399	-0.347334	-1.59149	-3.09991	1.91211	-3.5247	-0.215946	0.709377	-0.937591	-2.78273	-0.676664	-1.07989	-0.193905	-2.45606	-2.18726	-2.52461
chr2-240868184-240868631	1.52599	-0.720029	2.03123	-1.47071	1.62495	-0.332877	0.520478	-0.515625	-0.422044	0.241668	1.01873	0.0534764	-0.166805	2.21339	-1.88003	-0.282692	0.698645	1.68849	-1.11034	-0.0146661	-1.19265	1.10007	-4.22523	1.05145	0.249361	-0.0697707	0.0734071	1.14287	1.79931	0.694911	1.31473	1.20011	-0.200532	1.7877	1.31838	-2.13164	1.96229	0.951028	0.622604	1.78094	1.63687	1.91246	-0.625135	0.851041	1.10664	2.24193	1.41401	1.18013	1.34342	-2.05405	-0.113742	-1.40824	-1.44611	2.16783	1.44511	2.08792	-0.405745	-0.529101	1.46613	1.3168	0.766535	1.20431	2.8266	1.7857	1.36241	0.38729	0.153992	-1.65112	2.2435	1.81081	-1.85673	-0.116022	0.714825	2.73993	1.4599	2.28997	0.782486	0.860029	0.25252	2.4013	0.458579	0.0386244	-0.487527
chr8-142247864-142248321	2.41042	-0.66217	2.72522	-1.86576	2.2094	0.73031	2.62894	0.905796	2.85997	1.83249	2.67142	0.153301	-0.104995	2.21277	-1.42082	3.21643	-0.786152	2.16671	2.69021	-0.680637	0.409416	1.65957	-1.5383	2.71179	-0.0313669	-0.815486	2.99009	0.674464	0.783682	2.63545	-0.768824	0.748903	-0.722238	0.891181	2.12838	-3.06934	1.31863	-1.05227	-1.11119	2.36687	1.38431	1.84735	-0.211083	2.14135	-0.825712	3.12951	-2.06837	2.6102	-1.94148	-1.01557	2.73242	1.41486	-1.97005	2.52425	-1.33418	3.35036	0.322983	-1.38131	-0.721981	3.12934	0.0855593	1.81083	2.65068	3.89341	0.626277	2.10676	1.07801	1.16137	1.25987	1.85202	-1.74504	1.71515	1.8367	1.02073	1.15718	1.18429	0.093943	3.04821	-0.700145	2.35302	-2.11028	-1.33526	-0.720036
chr3-128215433-128215565	1.84291	1.553	0.817589	-1.84361	0.03465	3.25503	3.43906	-1.69498	2.83319	-0.601239	4.13406	3.73205	1.04457	2.39895	1.04485	4.25919	0.991443	0.0114225	2.12148	-1.1415	-0.713164	2.46215	-4.77882	0.899232	0.250989	-1.09609	3.58959	1.41937	2.73102	2.62384	0.193907	0.25243	2.08517	-0.677587	-1.62136	-1.86375	2.04134	-1.22428	3.65269	0.174454	-1.54639	-0.46982	0.470541	0.276785	2.11832	1.57989	-2.06784	2.88801	-0.72565	3.94257	3.78667	1.07552	-0.799366	-0.584286	-2.35903	3.01967	-2.07952	-0.899793	-2.75139	4.20215	4.09109	-1.65148	-0.283005	4.09293	3.36098	1.55176	1.75895	2.27362	2.50579	2.80684	0.372573	-2.35866	-0.860571	0.662526	-2.58786	3.02534	1.56866	-1.31808	-3.00849	2.26577	0.966168	0.615004	-0.706279
chr15-96864196-96864283	-1.50641	0.573733	-2.46643	1.82187	-2.27482	-0.559171	-0.159862	-0.401766	-0.216055	-1.85288	0.764806	0.386011	0.963899	1.91163	0.179007	-2.83487	-2.75991	-0.938663	0.834442	-0.9513	2.46971	2.18068	-2.33812	-0.730388	-3.03652	-2.70754	-2.60428	-2.43081	0.774307	2.22412	-0.33592	-0.425045	0.142119	1.86553	1.93904	-2.96406	-1.67672	-2.40847	-2.7874	-1.59895	-2.49472	-2.68866	2.0327	1.16747	-2.42488	1.52916	-1.70667	-0.930507	-2.87178	2.36451	2.74096	0.677785	-3.68392	-1.93825	2.22686	-3.35324	-3.50176	0.147413	0.71703	2.69861	1.80049	-1.36611	1.63375	-3.3318	-2.47586	1.01725	1.03571	1.88112	2.54675	2.89335	0.326892	1.66708	-2.77004	0.693658	3.10303	-1.0393	-3.02156	-2.33602	-1.14315	-1.95736	-2.28931	-1.5569	1.12818
chr1-46958628-46958856	-1.67458	-0.889356	0.280402	-2.03277	-0.134182	-2.57358	0.329668	0.998647	-0.223216	0.222457	1.6934	-0.2586	0.676063	1.32427	-4.38456	2.75975	-0.557192	0.446983	0.61	-1.99401	1.92148	-0.413293	-3.2697	-1.40234	-3.91424	-0.392294	0.237092	-0.590683	-0.312213	0.590713	1.80262	-2.15069	-2.41361	1.09942	-1.99257	-2.17152	0.4256	-2.63274	0.381309	1.16917	1.07389	-0.447732	0.278039	-1.32034	-0.937158	1.87908	-3.23583	0.499361	-1.72977	1.0108	2.46275	1.15623	-4.24816	0.357917	-0.0349496	1.28855	-2.08144	-3.86051	-0.234461	2.11914	0.877236	0.313945	2.19817	0.474931	0.988645	-0.0416172	1.07507	0.595337	0.963765	1.91094	-2.47197	-0.134748	-1.93466	1.64017	-0.939457	-0.46545	-0.450194	1.66429	-1.03361	0.399385	-2.04091	-0.923857	-2.54571
chr18-74770402-74770589	0.545547	-0.0562532	-0.382754	-0.455522	-0.586438	0.574361	0.214732	-1.17232	0.16377	-0.381048	3.69333	-1.10993	3.07649	-1.62709	-1.39695	3.22543	0.0295817	0.785263	0.843554	-1.23748	-2.48824	0.536266	-5.00452	1.95014	-0.143835	-1.22065	3.74354	2.29942	3.45599	1.423	-0.178531	0.478735	0.74975	-2.15629	1.11689	-3.09702	0.630912	-1.17426	-1.30978	-0.937643	1.43612	0.369405	-0.93884	-1.15232	0.181155	-1.55084	1.41419	0.495177	-1.20383	-2.39493	-0.339234	-0.481205	-1.02461	1.39684	-0.0884504	2.89316	-2.15428	-1.34996	1.20017	-0.984333	3.33908	-1.41184	-1.88644	2.51637	-0.607407	0.791878	2.95662	3.19708	3.06891	-0.404989	-0.617938	-0.0449553	-0.985446	-1.07199	-3.6142	0.0608021	1.54067	3.19809	-0.773867	3.03028	-1.69595	2.00139	-0.499118
chr8-56791576-56791882	-1.24505	-0.659584	-0.549913	1.43496	-4.17197	-1.65785	-3.04613	-3.7307	0.0145211	-3.04882	-2.53794	-0.534732	0.492822	1.03941	-4.30433	-3.81124	-2.78475	-0.798178	0.329211	-2.64443	-1.16514	-1.51396	-4.93998	0.639585	-3.14031	-3.00492	-0.438731	-0.916286	0.538793	0.893766	-1.3188	-2.62509	-1.84196	-1.94574	-1.44799	-2.33978	-0.535615	-3.5737	-0.881731	-2.54647	-0.756404	-0.0691114	0.0622422	0.522024	-3.18415	2.05681	-2.00409	-1.7879	-1.44407	1.60308	1.59913	-2.18781	-4.40961	2.15739	0.774629	0.771013	-2.513	-0.0892722	-0.0933086	1.49759	0.879405	-3.43084	-1.46906	-2.30933	-1.20089	-2.32749	-0.639204	0.694587	0.466328	0.818147	-2.30024	2.8413	-2.176	-0.528885	1.15429	-0.555613	-1.05644	0.7882	-2.85839	0.215837	-3.68304	-1.44888	-1.64766
chr17-4486934-4487125	-0.264531	-0.413847	0.607235	-1.19799	-0.399915	-0.806452	0.0256561	0.990615	-0.90419	-0.0249152	-1.55299	0.138139	0.751604	-0.382325	-2.13456	-3.22054	1.40366	0.182659	1.46129	-3.0592	-1.44953	2.00931	-3.68459	2.02462	-1.11145	-1.27445	0.505004	1.51708	-0.563715	1.54335	-0.972622	-1.91994	-0.767253	2.03092	-0.532572	-2.39032	1.51163	0.0714547	1.31057	0.789114	-1.44388	1.55362	-1.58398	-1.07958	-0.514534	0.997083	-1.07369	-1.80091	-0.854851	-2.38309	0.938937	-0.0821874	-1.96945	-1.82211	0.443391	1.43247	-2.04074	-1.04256	-0.427111	2.88699	1.89979	-1.59874	2.0297	1.66841	0.0876825	0.185675	2.79229	-0.490564	1.1829	2.50628	-1.19363	2.86571	-0.167911	2.37971	1.03808	-0.493341	-0.00457756	-0.0780214	0.298316	1.47942	-0.0181089	0.683277	-1.18077
chr6-28540442-28540487	1.76859	3.47026	0.528575	-2.23936	1.50987	-1.14504	-1.85746	1.65345	-0.733399	-0.678081	3.65554	-1.74836	-0.886812	-2.08349	-1.88163	3.33602	-1.42029	0.4498	3.12654	-1.87205	-2.3942	1.82664	0.375313	-1.05769	-0.630346	-0.783163	0.795081	1.40863	-0.843039	-1.19496	-0.679682	-0.0327825	-0.961398	0.20421	-1.6747	1.71302	0.524949	-2.06134	-1.83059	3.61342	-2.883	2.59669	-1.60268	0.327523	-0.0546216	3.40452	-1.37763	-0.461542	-1.21326	-4.67941	-1.52351	1.48439	-1.58748	-2.97898	-2.6844	2.24102	-2.39553	-1.03857	-1.35517	0.451251	-1.5564	-1.11641	2.0228	-2.50079	0.403586	0.138983	0.58657	-2.23399	2.01002	1.60013	-2.89883	-3.32952	-1.24605	-0.821457	-2.2164	-0.203271	0.562649	3.41332	-1.70502	0.637915	-2.68794	0.23725	-0.775244
chr10-1705581-1705647	3.29167	-1.40102	0.0799423	-1.95967	2.02975	-2.33202	1.0917	3.8398	-0.554818	0.9385	3.82657	-0.70246	-0.261022	1.23366	-1.37048	0.376812	-0.422909	1.57561	-0.223424	-1.5759	-2.58107	2.92358	-0.855876	1.23257	0.415987	0.0413431	3.41079	0.772323	1.2056	-1.14801	0.629124	0.924789	-0.3586	2.27186	-1.07129	-2.97025	0.445046	-0.312207	-2.42696	-0.726943	-0.607554	1.93213	-1.20958	3.06071	-0.547429	3.25184	-0.903445	0.169768	-0.624106	-2.13405	3.35983	-0.00870927	-2.22885	-3.08694	-0.675067	3.03633	-1.65841	-1.47742	1.44766	3.92052	0.837899	3.01713	2.45155	-2.224	-1.28627	-0.932015	3.94068	-1.543	2.95584	3.41387	-2.02472	1.84499	-1.10778	2.19377	2.66385	1.14473	0.825295	3.29705	0.145797	2.67911	-1.54781	0.495524	-0.629598
chr4-13524041-13524306	-4.25354	-0.337481	-2.06284	-4.90413	1.22384	-4.40865	-2.6379	-4.67985	-4.77383	0.626199	2.50223	-4.0273	-5.00223	0.0754209	-5.03918	3.24985	-3.46022	-1.14859	-0.226815	-4.67327	-4.92425	1.36634	-5.05208	-4.05895	-5.01191	-4.53063	-4.89267	-4.40316	-2.46737	-4.74456	-4.4291	-4.90139	-3.94254	-1.90158	-4.77658	-4.05306	-1.66296	-4.91196	-2.92182	-1.52902	-4.79281	-4.62901	-4.82503	-4.21187	-3.88452	1.74801	-4.77932	-1.32748	-0.7881	-5.0656	2.71277	0.79357	-5.14067	-3.86966	-2.92699	-3.13463	-5.17642	-4.67383	-4.54693	-4.21141	-2.40674	-4.57624	-1.78822	-1.34172	-4.80757	-4.21491	-4.04379	-4.79078	-4.83453	1.01727	-4.52873	-0.222434	-0.144249	-0.102941	0.608724	0.852635	-3.90034	2.10675	-4.27288	-3.87786	-3.88812	-4.9922	-4.71246
chr10-7486948-7486981	1.42848	-0.894459	0.624148	-2.01741	-1.09259	-0.479936	-1.49447	2.17227	0.482785	1.47417	-2.0349	0.0911301	-0.716888	1.33362	-1.72459	-3.17751	-0.87936	-0.314131	-2.26898	-1.55428	0.473618	1.88899	1.01965	-0.617068	-0.0246384	-0.569223	1.2812	-0.340417	0.200843	-1.3028	-0.415223	1.5969	0.366367	1.74861	-0.403072	-2.66358	0.974461	-1.16158	-2.05856	-1.84902	-2.20084	1.96207	-1.5992	0.961395	-0.921185	2.23809	-1.11732	-1.66384	-1.70481	0.986893	1.8545	0.52713	-1.36449	-2.58548	2.49343	1.44747	0.573744	-1.9869	1.33794	2.80732	0.0836508	1.56509	-0.138688	-0.980505	-1.12453	-1.85778	2.27704	0.748908	1.24803	2.19733	-2.10676	1.88886	-1.82799	1.3238	2.51568	0.963538	-0.15581	0.644241	1.17294	0.488583	0.265911	0.141285	-0.910822
chr6-75917468-75917560	-0.66349	0.663171	0.675772	2.28018	1.41214	-2.65909	1.75063	0.732062	-1.93147	1.06453	2.81251	2.13238	0.925731	-1.5354	0.51496	3.41408	-1.27487	-2.34498	0.91936	2.33653	2.57724	2.53253	-3.76906	-1.51057	-0.684001	-0.27462	1.39623	0.572832	1.40274	0.601502	1.05781	0.611038	1.93468	-3.35216	1.92056	1.1639	0.50663	-4.0233	0.109596	-2.7426	-3.04533	-2.09372	1.94565	-2.1181	0.671412	2.26181	-2.11612	-2.42708	-1.10473	2.89828	2.60707	2.66895	1.26692	2.80093	-1.70732	1.24041	-3.24392	1.74512	0.753728	1.21429	2.14166	-3.41408	-3.19343	-3.58351	-2.38617	-0.168555	1.65368	1.13434	0.0701092	2.40795	-3.05216	2.24846	1.69306	2.11046	2.93635	2.21402	-0.751923	3.37487	-0.804998	1.23572	-1.50766	2.09634	1.27874
chr7-1753447-1753909	1.33411	-0.47765	0.0928548	-1.62897	0.272158	0.125454	2.69754	0.915001	1.56965	0.707827	2.65498	1.6774	1.25401	1.99152	2.54959	0.991684	0.513955	1.75649	1.39464	-0.684969	-1.39781	-0.371005	-1.58144	1.94225	-0.306643	-0.538806	1.71845	1.16404	0.100868	1.5406	0.268173	0.774873	-0.2099	1.2677	0.838574	-1.72159	2.42827	1.37982	-0.448952	2.47343	-0.933438	1.05663	-0.190296	-0.05839	0.251368	2.41945	-0.0254847	2.4935	-0.157972	-1.01895	2.89338	0.425229	-1.16483	0.26829	-0.221747	2.76352	0.52559	-1.52741	-0.498917	2.65738	1.67425	0.273453	2.16183	1.90556	2.31753	0.82208	1.0362	1.09136	1.18165	1.99174	-2.22043	0.094279	1.32844	1.94416	-1.34119	1.46976	-0.145646	2.23394	-0.515404	1.51254	-0.640929	0.715657	-0.413139
chr19-11564442-11564539	1.15641	1.22725	1.15397	-0.296599	-1.28384	-0.455015	1.64354	2.44741	2.4166	-0.78102	1.98523	-0.261971	1.55312	2.9476	-0.952927	2.64667	-1.10529	-0.12605	-0.0257028	-1.37369	-0.778397	0.229635	-4.39756	-0.269392	-0.321585	-0.141857	0.648655	0.776595	0.0141728	2.57014	1.39169	2.09946	0.0276787	-1.51293	0.772345	-1.956	0.711248	-2.1729	0.16781	-0.569502	-1.55909	0.454542	-0.71538	-0.0435897	0.362565	2.68993	-2.07643	2.54618	-0.430404	-1.3599	2.55092	1.89665	-0.416464	2.38761	2.05656	2.48559	-1.69232	0.0109607	-0.624795	2.18995	0.585843	0.558415	2.00242	3.23378	-1.32128	-0.0319487	2.45021	1.84058	0.788242	2.07753	-1.35076	1.1721	-1.14995	0.196216	-0.889933	-0.782194	0.16777	2.90939	-2.03733	2.45014	-2.37217	1.71562	0.52129
chr6-32605385-32605704	0.712735	-0.803731	-2.16755	-3.07845	-0.145254	-0.935761	-1.72755	2.07818	-1.21635	1.59963	-0.325279	-1.72446	-2.20711	0.290974	-2.6932	-0.54259	-0.906076	0.411519	0.33218	-1.97196	-2.97815	1.10696	-3.99068	-0.18377	-0.936043	-1.5889	2.03159	-1.80524	-0.754121	-2.12671	-2.27008	-0.321098	-2.52782	0.749394	-2.99889	-3.30037	-0.875274	0.739004	-2.31081	-2.45883	-2.67818	0.749487	-2.25145	-1.76714	-1.4539	1.35775	-0.944455	-1.94359	-1.93143	-4.00013	-0.294324	-0.587087	-2.15339	-3.18328	-2.16678	2.47894	-2.81728	-1.92236	-1.52749	-0.997152	-0.892873	2.27009	-2.6702	-2.34801	-1.95503	-1.22671	1.3826	-2.44515	-1.17196	1.5806	-3.04707	0.728907	-2.12172	-0.311741	1.79851	-1.16182	-1.43203	-0.462004	-2.26324	-1.77225	-2.62674	-0.863491	-1.53694
chr1-3059517-3059820	1.88398	-0.200532	-0.331991	-1.49434	4.20147	-0.338434	1.1469	3.46629	0.639185	-0.137282	4.16964	0.228728	0.905663	3.05727	-1.31887	4.20772	0.105977	3.80057	3.24958	-0.787492	2.82723	1.43738	0.115986	4.34119	1.04723	-0.906796	3.65876	2.56521	2.8405	0.944781	-0.495181	1.97814	-0.503014	1.0489	-0.0612906	-1.68492	3.86355	0.450088	-0.877075	4.29515	2.08248	2.04509	0.00137241	1.71225	0.910263	2.00248	3.9805	3.04458	-0.658487	-1.03318	4.17302	3.36651	-0.800623	3.06351	0.596394	3.61531	-0.261183	-0.910554	-0.877287	3.34275	2.73921	2.71576	2.94591	4.41961	3.78416	3.58171	1.13803	0.476202	2.61237	4.40862	-1.66757	3.63132	-0.619214	1.44861	1.82005	1.13006	0.763206	3.14618	-0.825188	3.32425	-0.663734	3.20309	-0.553603
chr10-1248770-1248818	3.40916	-0.506832	-0.725571	-2.57346	0.236295	-0.355743	1.68814	3.24782	0.624359	2.96016	3.36776	1.4881	-0.620717	3.32521	-0.340934	1.08339	-1.29325	1.17295	0.519902	-1.55699	-1.94865	1.58476	-4.0136	2.80309	-0.416027	-0.155102	3.78557	2.02142	1.85493	-0.418009	-1.42825	3.28017	1.55287	1.14104	-0.17414	-3.37121	1.80173	1.10099	-1.39697	-0.189145	-1.54297	3.42019	-0.78697	3.02879	-1.21397	4.23672	-0.765349	0.318921	-0.329593	-3.23478	3.64823	0.608647	-0.732038	-1.82526	2.67029	2.8493	1.22942	-1.86853	1.38487	3.94997	-0.712841	2.99468	1.56363	-1.2651	-1.79167	-0.534055	3.04256	-1.81993	3.57709	4.07768	-1.60248	1.36754	0.814144	1.99474	3.91377	2.81843	0.314111	3.82551	0.274637	3.26927	-0.617243	-0.568265	-1.16917
chr12-739980-740338	1.75321	-0.0920525	0.22808	0.722855	1.49307	1.3534	1.99172	2.47532	0.92643	-0.557225	1.68653	1.64701	1.48533	2.09031	-3.05097	3.06298	-3.46359	0.8335	1.73106	0.78947	1.95602	1.68399	3.31509	0.736702	1.05257	-0.659671	1.84509	-4.04133	0.42671	-0.801004	-0.0677598	0.391279	0.262191	2.44282	-0.579534	1.48708	-1.36229	2.43836	-1.4456	2.0022	2.09291	0.572836	-0.450012	1.09455	0.493142	-3.20213	3.42812	1.33458	0.684472	2.31174	3.69447	0.3104	-4.74321	0.138384	1.19468	-0.647738	2.12028	0.724469	0.0612043	-4.84239	-5.12126	1.89443	2.07899	3.68377	-3.815	0.786466	0.220657	0.66017	-3.78848	1.94066	-3.31503	3.5006	2.07794	2.78328	1.84601	0.951193	-0.0862893	-3.64306	0.0429262	-0.679194	2.80759	0.627405	-0.290731
chr12-131943548-131943760	2.37586	-0.162981	0.162125	-1.74268	0.555422	-0.0587206	-0.176941	3.55791	1.65436	3.07954	3.68683	0.325515	0.742815	2.72713	-1.51475	-1.57511	2.01072	2.65972	0.662954	0.0641199	2.65405	-0.672733	-0.854321	1.00584	0.105946	-0.0908569	2.51952	1.77055	1.70542	1.90639	2.01982	1.69984	0.589427	2.94108	0.710894	-2.59583	0.236245	0.629254	-0.0840395	-0.0654434	3.29784	2.9679	-0.133522	1.55951	-0.190913	1.85911	-1.16216	-0.324013	-0.35307	-2.17681	3.12518	3.44519	-0.716437	-2.24263	3.04548	3.45725	-0.176179	-0.184838	2.84654	3.12798	1.89452	2.82821	2.18762	-1.04535	-0.990338	-0.60574	2.93793	-1.48544	3.25012	3.20292	-0.167872	2.02991	-1.19298	2.12233	2.17717	2.04657	0.893582	1.06039	-0.503568	2.56052	-1.88	0.840027	0.417213
chr2-242830128-242830161	2.74108	-0.603264	3.44703	-2.50685	2.11928	2.60204	4.06308	0.924689	4.06959	0.68079	3.00515	3.81622	2.98776	3.50431	-2.70924	3.11408	2.63004	3.73848	-1.68736	0.438763	2.4393	-1.15975	1.04346	4.01108	-0.158026	-2.13493	3.02151	2.64415	3.90972	0.573447	1.50955	2.74554	2.94299	3.41103	2.01969	-3.42302	3.27798	1.78038	1.90435	3.95708	3.45225	3.29615	0.62236	2.545	1.97658	-3.64122	3.02861	3.04725	2.97711	-0.862347	2.68292	2.9498	-2.12939	2.06742	0.669184	4.09993	-0.408007	-2.39915	0.415433	3.66741	-0.412371	2.10362	1.51635	3.84831	1.89759	2.16584	-1.49927	-2.8056	3.75332	3.47368	2.94035	4.16553	2.74445	3.5465	-1.01996	4.0586	-0.0830224	-2.51818	-2.77101	2.99094	2.37227	2.32422	-0.272811
chr4-42403248-42403471	2.07726	-1.06464	-0.770019	-0.253029	1.2917	-0.967994	-2.68709	2.9134	2.91113	2.49183	3.37443	0.0929405	-0.825428	3.04509	-3.71918	2.50558	-0.96568	0.967074	2.23176	0.492098	3.36645	1.38308	-4.70341	-0.937776	-0.339917	-1.1695	-0.537799	0.9207	0.694503	-0.222031	-0.392592	3.65523	-0.601864	2.99816	3.29007	-1.86721	0.202589	-1.71504	0.741994	-1.57718	0.946221	3.04572	-1.10523	0.399902	-0.449124	2.92603	-3.23419	-0.655781	1.07334	-1.8285	4.03476	2.31665	0.619794	-3.6279	2.70962	3.90334	-3.8571	-1.17885	2.46565	3.3071	3.20107	1.0358	3.45566	2.57591	-0.935808	0.86912	-0.625145	1.52557	3.32248	3.15523	2.10661	1.63182	0.56579	2.25958	1.59659	0.252487	0.199292	4.23358	1.01067	2.2115	-1.41531	-1.35116	-0.27578
chr7-27168962-27169208	2.34271	2.22568	-0.251646	1.46854	1.02555	3.27784	2.55016	1.87391	2.85804	-0.68178	-0.438799	1.71416	2.19023	2.66041	2.92084	-0.296896	-1.31634	0.167877	-1.24927	2.7598	-0.635117	-0.676809	-1.80486	3.58938	0.40339	1.06223	2.2332	2.14537	2.48932	-0.923587	2.68897	3.16978	3.1982	1.17078	1.92252	-1.97742	2.37876	3.25626	-1.0415	2.58108	1.2929	0.74846	1.47928	2.17812	0.545092	-2.42045	3.60504	3.70854	3.06317	3.02307	2.54653	-0.266497	-0.975668	3.19754	-1.79896	2.90315	1.88845	-1.02678	2.78046	1.46093	2.69963	3.01307	1.42924	3.15584	2.71257	3.23358	3.26715	-0.808961	1.45597	0.909354	-1.25394	2.52117	3.58665	2.42591	1.23443	2.82656	-0.728	2.34348	-1.74844	2.71961	2.89571	2.76569	1.33617
chr7-640338-640603	2.13103	2.45431	1.98157	0.0038056	-1.22324	-0.600015	3.56136	-2.02925	2.02674	-1.10095	2.0156	-0.452439	2.35846	0.849312	0.155852	3.35149	-0.824795	0.447888	1.15339	-1.7202	-1.6446	-0.215955	-3.92681	2.38827	-0.157998	0.431874	1.83607	0.740647	2.46776	2.72048	-1.29464	1.29353	0.0849938	-1.51848	-0.992732	-1.87686	1.33232	-2.02105	0.376901	2.20042	1.19549	0.366507	0.00816123	-0.590973	1.02779	0.213166	3.74758	2.621	-0.748704	-0.647585	1.97709	0.317839	-1.22575	3.65706	0.72061	0.133405	-0.976121	-0.248608	-0.260171	-0.618378	1.52546	0.711995	2.51077	3.2429	2.01061	2.53749	0.40023	2.16134	-0.206183	-1.43348	-1.49965	1.20774	-0.511414	-0.222258	-2.32512	-0.795617	0.336045	-2.40842	-2.364	1.6907	-2.47571	1.6913	-0.247744
chr6-13274151-13274354	-0.34407	-3.7969	-0.482604	-2.95596	0.0497687	0.259086	-3.97788	0.198223	-0.224927	-1.29151	-3.44449	-0.165997	-1.50948	2.08984	-3.14886	1.75451	-3.05674	-0.752541	-2.22981	0.466788	1.00528	-2.73165	-4.4368	0.518615	-2.10114	-2.21458	0.851542	-2.65723	-3.32781	-2.83242	0.278896	0.0461374	-1.27156	-0.0229182	-2.4164	-3.13132	-0.173119	0.510862	-1.98613	-2.84201	-4.05381	-1.95708	-2.36937	-2.48035	-2.94428	-2.6154	0.957449	-1.76989	-2.50668	2.53015	-3.01541	0.35613	-2.97821	1.95489	-2.9167	1.23711	1.67951	-3.42888	-1.89635	-2.3195	-2.93308	-3.12552	-2.46383	-2.40266	-2.65674	-2.82754	1.171	-4.42416	-2.09431	-1.58294	-3.09112	-2.65388	-3.26797	-2.18316	0.0585191	-2.49901	-2.41881	-2.95909	-3.36669	-0.676931	0.606728	0.643916	-1.01842
chr10-94825257-94825848	-2.5939	-0.0576565	-1.92049	-4.49607	0.850982	0.915663	-4.19331	0.030642	-3.51322	-3.59084	2.23729	-3.78788	-3.13697	-3.39788	0.509057	3.11078	-2.82458	-2.85681	-3.65222	-3.50527	-0.936096	-3.3996	0.214712	-0.707474	-3.1255	-3.80104	-3.04325	-3.65409	-4.03762	-2.26795	-1.63981	-2.83486	-2.96179	1.15937	-4.16948	-4.53016	-2.62342	-3.94185	-0.927963	-2.66258	-3.70262	-1.86916	-3.06357	-2.31781	-2.69517	-0.780348	0.135519	-2.29373	-4.38618	-4.20204	-2.87448	-1.82004	-4.34633	-3.89455	-2.04093	-0.3579	-3.71961	-4.94093	-3.00575	1.97957	-1.65133	-0.561404	-3.7334	1.95432	-2.63775	-2.917	-1.40674	-3.82597	-3.42749	-3.34654	-4.64595	-3.07457	-2.17832	-0.660873	-3.26604	1.22524	-3.9229	-1.36766	-1.99099	-1.07029	-3.79467	-4.09827	-3.65269
chr6-30130698-30131001	0.426372	-1.62243	-0.446783	-1.86884	0.0432308	-1.0524	-2.18099	0.294633	0.702759	1.17709	0.266032	-0.364995	-0.605952	1.45105	-1.96743	-1.40712	-0.333774	0.917349	-1.45426	-0.339578	-0.620659	0.545181	-2.71339	1.34076	-1.41052	-1.23984	0.906662	0.271547	0.756719	-0.311941	0.0147906	1.04985	-0.788855	0.361581	-1.25543	-3.68995	-0.178096	0.492015	-1.73386	0.43762	-0.0268603	0.875149	-1.28549	0.404194	-0.939316	2.04452	-2.4438	0.00964473	-0.922668	-1.97216	1.71567	0.40854	-2.67908	-0.868348	1.14937	2.08474	0.349503	-2.14317	-1.45508	1.93604	0.29157	-1.43715	2.55428	0.54925	-0.529428	-0.0612304	0.759619	-0.962294	1.31774	1.52831	-2.49546	-0.428869	-0.698047	1.35737	-0.133922	0.267994	-1.07667	1.33675	-1.98368	1.87458	-0.897488	-1.08671	-1.44615
chr15-28263701-28263764	3.08877	0.0671103	0.781784	-0.169507	1.05268	0.0755456	-0.617106	3.41421	-0.457198	2.88378	3.51725	-0.895428	0.130467	2.35254	-2.03661	3.79933	-0.723533	1.74301	2.53071	-0.749748	0.801536	3.3604	-4.09526	0.290379	0.823033	1.00765	2.18291	0.920293	0.70174	3.04791	3.75757	1.86136	0.422475	1.2939	2.82243	-2.33527	0.11095	0.284869	-1.42054	-0.493566	-0.27472	3.22306	0.144236	3.46307	-0.870035	3.896	-1.92069	-0.294144	-0.750812	-0.87031	3.67714	3.10626	-0.287818	-2.37752	2.63096	4.04325	-1.9195	2.15726	1.3072	3.99636	3.84757	3.64633	3.22895	-1.62337	-0.369068	-0.1857	3.54891	0.256152	2.02935	4.19352	2.87673	-1.58085	-1.25	3.76001	2.12548	1.74784	1.88642	3.42354	1.5569	3.24961	-1.7175	-0.843823	0.00308622
chr1-163392909-163393099	2.14613	-0.868641	-0.25482	-0.0639811	-1.58345	-1.96017	-1.33761	-0.673711	-0.181721	3.55036	-0.615093	-0.555939	-0.565373	0.634623	-1.68659	3.21281	-0.776468	-0.408815	-1.36514	-0.13024	-2.73175	2.27835	-4.46366	-0.179305	-0.955761	0.913691	1.44721	-0.230851	-0.743924	-1.18853	0.747532	0.594241	-0.715648	1.16469	-1.1086	-2.16437	0.275896	1.42126	-1.06711	-1.42238	-2.04049	1.36493	-0.547431	1.08622	-1.04257	3.87102	-1.34081	-0.853733	-1.70911	-0.878097	-0.505151	0.735423	-1.27882	-3.39475	3.26922	3.59339	0.431103	-1.42507	0.541691	4.09198	-0.850079	0.0730997	-1.40315	-1.02751	-0.665721	-0.830389	2.39866	-1.39125	3.87703	-0.24924	-0.471949	-2.45031	-1.02285	0.000538706	-2.44547	1.13895	0.727144	3.86043	-1.86957	2.7785	-2.16798	1.64677	0.201961
chr8-1008155-1008191	3.24747	-0.641231	0.366662	-2.17913	0.511858	-0.0911008	3.04273	3.00029	-0.0368046	0.824432	2.6395	-0.1027	-1.16008	0.814196	-1.00627	3.47229	2.10132	0.251905	-0.235556	0.00621378	-1.75786	2.4259	2.63413	2.26022	1.65617	-0.287528	3.60204	3.32707	3.27171	-0.326676	2.81693	2.62283	2.10624	0.970817	1.7899	-2.45443	2.49412	2.04368	0.413674	-0.547556	-2.55657	2.42329	-0.135289	3.18144	0.268409	4.18357	1.08108	1.33665	0.166008	-3.2708	-0.609309	-0.76979	-0.716818	-1.71178	2.64373	4.16684	-1.60306	0.519627	-2.1313	1.46385	1.08252	3.86474	3.87675	-1.57249	-1.98839	2.13514	2.8911	0.888268	1.22012	3.88455	-0.0622591	0.746766	-0.409439	0.731279	1.09224	3.57609	2.85833	4.09166	2.23916	3.75136	-0.662041	1.44923	-0.188628
chr5-140535392-140536496	-1.04289	-1.79831	-1.46507	-2.7677	-1.13264	1.09083	-1.97613	-0.257791	0.330812	-0.976179	-0.209351	-2.3803	-2.39303	-2.02613	-2.676	3.02182	-2.46984	-1.20798	-1.06663	-1.5027	-1.83314	-0.962132	2.36331	-1.31068	-1.25643	-1.7181	-0.661169	-1.81437	-1.75306	-2.43898	-2.17834	-1.2706	-0.529798	-0.191057	-0.372386	-3.10173	-1.22116	-1.97829	-2.94574	-0.410191	-1.3006	-0.655553	-2.35256	-2.17294	-1.41347	0.437588	-1.78997	-1.39903	-1.98008	-3.13805	-0.168958	-1.42039	-2.85513	-2.35733	-0.586535	0.903956	-1.85969	-2.64434	-1.64821	2.16691	-1.08174	1.5699	1.85171	-2.36895	-1.56193	-1.76064	-0.884769	0.703531	-1.21341	0.303745	-3.09745	-1.32202	1.68055	-0.792311	-2.13797	0.0191224	-1.58545	0.363874	-1.14084	-0.129343	-1.66707	-1.83261	-2.39508
chr4-188139877-188140291	1.97912	1.12548	1.99658	1.19306	1.77408	-0.819062	2.17194	-0.554404	3.34376	-0.0798789	-1.62614	-1.60389	-0.0284245	2.02648	1.38567	-3.79692	-1.98472	-0.0359408	-1.43467	2.30281	-1.33711	0.0219315	-2.40698	-1.25149	-0.0330222	0.00220242	2.84412	2.56648	2.13042	0.211556	1.55526	1.33311	2.41966	-2.10835	2.16173	-0.524891	1.99276	1.09147	1.79967	-2.01724	-1.6897	0.456689	1.50415	-1.54281	0.524044	2.49021	0.586512	1.82351	-1.07866	3.22632	-1.39386	-0.858724	1.294	-0.42274	2.01145	2.5022	3.18202	-0.559613	1.40135	1.36157	1.02599	-0.280604	-2.2993	2.522	-2.36514	1.23522	2.95741	-0.857778	2.43055	-2.02117	-2.35199	2.42239	0.77318	0.0328334	-1.28934	2.88462	0.0461797	-0.193543	-2.67764	1.00058	1.99085	1.31714	1.09374
chr8-65498708-65499926	-1.60596	-0.526191	-0.262387	-2.78127	0.376661	-0.416889	-1.00595	-0.125355	-0.339581	-1.9803	2.09742	1.02906	-1.37574	-0.252447	-3.42932	1.63774	-2.16525	0.295718	0.18799	-2.8128	-2.03567	-1.31289	2.7233	-0.457154	-2.53706	-3.3259	-0.252168	-1.23913	-1.83822	-2.95259	-2.1514	-0.954628	-2.23817	-1.11567	-2.36363	-2.78565	-1.97174	0.311154	-2.74025	0.762353	-2.29143	-0.716383	-0.735643	-0.354838	-2.98981	-1.56094	-1.09995	0.106979	0.179539	-3.45868	1.90599	-0.414664	-4.19135	0.396544	-1.96516	0.337922	-2.80628	-2.29332	-0.676453	0.500254	-0.739767	-0.507932	1.40057	-2.30414	-1.1501	-0.819581	-0.554504	-0.994888	-0.860383	-0.753265	-2.79886	-1.23091	0.323463	-1.52745	-1.18515	-0.496108	-1.85709	0.412105	-1.76091	-0.875257	1.15921	-3.00026	-2.51678
chr11-18433500-18433887	0.498114	0.825572	-1.09133	-0.0362195	-1.17927	-2.45656	-1.23055	0.633638	-2.33815	-0.974788	-1.63867	-2.6861	-0.940814	-3.47941	-1.82409	-3.35627	-1.84804	0.185938	-1.75541	-3.29793	-2.34736	-1.16544	-4.13556	0.151332	-0.457125	-0.745006	-1.0145	1.60953	-0.627513	2.0036	1.71338	0.65661	-1.21046	-2.12854	-1.35691	-3.41335	-0.841501	-3.71362	-1.58338	-3.40925	-1.21068	-0.401823	-3.9005	-0.429752	-0.643319	-2.88778	-1.53957	-0.393686	-2.14107	-0.99857	-4.24207	-1.21273	-1.24511	-1.6087	-2.18831	-1.43466	-3.16291	-1.70313	0.533238	1.07602	1.09288	-1.17342	1.6839	0.979779	-1.35493	1.39249	-0.80924	-1.57794	-0.230077	0.243403	-0.996556	-0.96848	-1.78284	-2.92515	-1.85122	1.6716	-0.944681	-1.58809	-3.15549	-0.936704	-2.71781	0.372404	-2.18176
chr8-70981068-70982285	-1.0676	-2.36667	-1.97882	-3.73956	-2.19557	-1.5148	-1.35996	-1.53249	-0.175856	-1.55558	1.92018	-2.48595	-2.35654	0.449401	-2.82455	0.597287	-0.238496	0.0994815	0.747904	-2.7855	-2.26308	0.320387	-3.22494	-1.25319	-1.82424	-2.17539	-0.780686	-2.10426	-0.426183	-1.16428	-1.08353	-0.674826	-1.35399	-1.13365	-2.64117	-3.69827	-1.05848	-2.13543	-1.78108	0.464788	-0.9618	0.28108	-2.03487	-0.403277	-2.30359	1.51972	-1.89604	-2.05182	-2.32635	-2.03397	1.43202	0.434697	-3.73053	-0.871438	1.1016	0.697966	-2.14475	-3.37877	0.131019	1.34179	0.394684	-3.90592	2.03147	-1.33184	-0.78875	-1.46953	-0.119447	-2.86235	-0.417118	0.836675	-2.83212	0.345635	-1.34698	0.57234	-0.197955	0.312924	-2.85845	0.129188	-1.24888	0.428304	-3.2489	-1.47669	-2.5389
chr6-88855255-88855716	2.13009	2.80927	0.364377	-0.881037	2.93233	0.398698	-1.5895	1.00377	-0.482384	1.97824	2.72497	-0.308766	2.79806	-1.5483	-1.31111	2.57573	-2.05878	0.531493	2.92727	-1.00985	-1.95448	2.62291	-3.54455	0.0619889	1.41465	-0.420551	2.92219	3.29261	-0.457053	2.90423	-1.11112	0.417383	-0.525736	-0.716426	2.73986	1.21158	0.71328	-1.47661	-1.13837	-1.34765	0.369615	1.62751	-1.31396	-0.774251	1.76507	-0.150729	-2.45482	0.0406487	-0.835779	2.92129	3.00042	0.16044	-0.745542	-2.35912	1.7554	2.84825	-2.4308	-0.503055	0.462942	3.39964	3.2908	1.0821	-1.49811	-1.48547	-1.48017	3.0561	0.877055	2.06922	0.544201	1.81357	-2.17412	0.253732	-1.05418	1.88501	-2.1443	-0.56119	2.38452	0.985015	-2.2492	0.95521	-1.89281	0.146109	0.302133
chr14-101491497-101492406	1.86853	-0.8028	0.540848	-1.06744	0.534355	0.0974202	-0.669179	-0.624037	0.512301	1.2106	1.989	-0.591826	-0.575462	2.04128	-2.00514	1.93911	-0.951497	1.36498	0.735152	-0.868563	-0.595701	0.330714	-1.61237	0.256567	0.194725	-0.858132	1.5383	0.376282	0.832704	-0.168578	-0.481598	0.413652	-0.334814	0.566	-0.850331	-2.62955	0.763071	-0.461063	-1.65111	1.25905	-0.350484	0.776994	-1.08442	0.218624	-0.58524	1.8782	-1.74679	-0.0520111	-1.36556	-2.42407	1.93307	0.0717297	-1.55064	-0.0553226	-0.240193	2.90255	-1.03289	-1.22125	-0.203535	2.52761	0.594036	1.56287	1.43975	0.942351	0.023037	-0.263402	2.02627	-0.912071	2.15836	2.54547	-2.28741	0.26648	-1.25895	1.11383	0.33801	0.104914	0.273599	1.69281	-1.89416	1.3652	-0.945875	-0.34158	-0.887271
chr1-228743131-228743373	0.341248	0.378814	-0.0333758	-0.924189	-0.12644	0.785312	2.34985	-2.12932	-0.0475382	-1.1859	1.14305	2.52774	0.415315	-2.4434	-0.192666	-2.81188	0.990737	2.2231	-2.80494	-1.32496	-2.91205	0.282055	-1.24324	0.639534	0.194402	-0.0881024	0.3997	0.154392	0.457141	2.41621	-0.396126	1.06851	2.02482	0.376424	0.822437	-2.17639	-0.0788223	1.85151	-1.51854	2.43965	1.69883	2.27124	0.69293	2.02057	0.260897	0.923122	0.201179	1.45545	1.76085	2.37309	3.09707	-2.00011	-1.43223	-0.991447	1.91432	2.88094	-1.28353	-1.48856	2.54761	1.25903	2.18135	0.525313	0.679129	2.9485	2.06474	2.34948	-1.0239	1.17198	0.748801	2.58804	-2.28449	2.46483	1.87158	-1.29838	-0.718084	2.98804	1.34578	2.19998	3.14521	0.220672	-0.996986	1.06285	-0.8874
chr6-42290256-42290322	3.07155	2.21956	1.67963	-1.68571	2.71528	2.90336	1.45931	2.85852	2.94492	2.4976	1.74318	2.55161	-1.08757	1.634	-1.56184	1.59666	-2.59005	1.56515	0.673376	-1.71746	1.94754	-1.8229	1.09068	3.33863	0.0875969	0.83613	1.36609	-1.82693	-0.031015	2.54296	-0.957411	2.24535	-0.882663	3.07371	-0.850791	-3.52258	2.6085	-2.10692	2.51513	3.12857	1.36747	1.28233	1.24961	-1.33167	-1.54967	2.92972	-3.0905	2.14197	1.12247	-4.62874	1.90072	1.63406	-1.27573	3.22471	0.366525	2.44208	-2.87849	-1.07189	2.50098	2.61346	0.732823	2.83332	3.19996	3.38078	2.66422	2.46639	-0.147944	1.11923	-0.495497	3.20834	-3.43867	-0.313443	2.49474	1.91692	-0.358177	2.68927	1.23331	1.39094	-3.1882	2.98879	3.22098	-2.36954	-0.446869
chr8-216578-216788	-0.886567	-1.41593	-0.36791	-0.528905	0.682043	1.39752	-0.156591	0.750996	-1.82172	2.19537	1.79657	1.98494	1.17894	0.0634672	0.959091	1.17438	0.636203	1.1333	0.529055	0.206158	-2.45743	-0.563536	-1.96516	2.54548	0.284099	-0.233856	0.411477	-1.42482	1.89203	-0.437993	0.209982	-0.925746	-1.08243	1.44167	0.279021	-1.75036	2.70574	-0.184391	-0.198247	1.9574	1.66718	1.86017	-1.14546	0.9543	-1.47312	0.0980817	1.98279	1.43622	2.26338	-0.826683	-2.01911	-0.236005	-2.04049	-1.47695	-0.0827327	1.651	1.39681	-0.855067	1.6978	1.10766	-1.26697	-1.20528	2.58777	1.14435	0.546734	0.140084	-1.09528	-0.593226	-1.80106	2.91473	0.154202	-0.769282	-1.27353	-1.1418	-0.488713	-0.853076	0.991075	0.132572	-1.05318	1.92313	-1.68048	1.49194	-0.74739
chr1-7692321-7692367	-0.34936	0.0262788	1.23073	-3.06217	0.755259	1.1516	0.245021	2.48369	-0.654174	1.83567	3.14199	0.220756	-0.934161	1.4869	-2.76139	3.26459	1.27283	0.0947595	0.931154	-0.805933	-1.63232	-1.52839	-3.87261	0.632982	-0.566822	0.968273	1.34911	0.458211	-0.279632	0.372338	1.53742	-0.360317	-1.3634	0.556631	-2.59422	-2.42328	-0.375653	-0.381367	0.491284	0.798274	2.2166	1.13118	-0.516126	-0.339309	-2.37731	2.70622	1.28105	-1.72492	-1.0242	-2.52297	3.04041	1.52263	-2.44897	-0.397351	1.17598	1.29709	-0.130279	-2.72045	-0.575094	3.20521	1.09507	0.596291	1.50193	-2.76005	-1.48113	-0.618973	1.53665	-0.22768	0.294355	2.27582	-1.85335	-2.8412	-3.21587	2.15954	1.03736	1.72297	-0.0195317	2.38497	-2.93276	0.843407	-1.30348	-1.93924	-1.1267
chr15-93958397-93958581	1.75521	-0.900912	3.36326	0.829165	-0.582136	-1.41747	0.136014	3.04705	-0.449553	-0.126989	2.30705	-0.743173	2.32721	1.97995	-1.91796	2.18663	-0.236648	-0.038234	2.27869	-0.100884	-2.57361	0.588034	-4.19735	-0.838568	0.558636	-0.663686	2.32441	1.90439	2.15403	2.33801	-0.913712	0.338552	0.49153	-0.497936	-1.19207	-2.81228	1.1127	-0.948472	0.663555	-1.3304	1.75851	1.73937	1.68969	-0.94904	1.26915	1.61872	-2.4731	-0.41099	-0.700185	0.799775	2.2034	2.37401	-1.23277	-2.99643	-1.47863	3.46681	-0.710426	0.967899	0.990819	3.22257	2.43324	2.09186	0.258659	-2.09166	1.78788	2.3296	0.794582	2.28067	1.44017	3.51871	-3.11098	1.65107	-1.47613	3.03905	0.14671	-0.365159	2.29298	0.722986	-2.78201	2.29789	-2.20724	2.04418	0.885588
chr8-2112369-2112392	3.08904	-1.71269	-0.294567	-2.51943	0.203852	-1.1737	-1.27893	3.03395	-0.331067	0.132365	3.60809	-1.6244	-1.68482	-0.00504829	-2.16132	3.66188	0.871964	0.279532	2.50765	-2.02683	-2.37291	2.82918	0.95204	-0.0689367	0.46663	-1.62099	2.06336	0.280186	0.133488	-1.12685	1.94478	0.418096	-0.77095	-0.759741	-0.964836	-3.22394	0.0750475	-0.452514	-1.77157	-1.61806	1.27811	3.79311	-1.07092	1.43051	-1.01287	3.55226	-0.308772	0.0306603	-1.35318	-3.19587	3.23462	-0.989521	-1.27186	-3.65959	1.64554	3.70606	-1.2999	-1.96337	2.15041	3.60857	3.49194	2.8277	1.49593	-1.94472	-2.34974	0.70671	3.21675	-1.52256	3.46696	2.99088	-0.306224	3.19357	-1.80521	1.42889	1.99703	0.501552	0.879901	4.02717	-1.9427	3.2425	-0.57395	0.191926	-0.969912
chr16-1991308-1991447	1.80545	0.212435	5.05676	4.36313	-0.781253	2.36648	4.74592	-1.25982	2.30695	2.24642	3.2411	-0.882549	4.60558	-2.04685	4.93296	5.1388	4.79608	0.375307	2.12189	0.625908	5.01471	3.7165	-2.96754	1.17772	4.51199	1.15278	4.89484	4.55904	3.35859	4.91348	4.45058	3.39025	0.650348	-0.577308	4.15787	-1.75412	1.08618	0.927074	4.18531	-0.967427	-0.289451	5.01904	1.58373	3.44366	3.14149	3.86301	-1.75078	4.83988	5.00171	4.77942	-3.1424	1.08372	2.9171	-1.86893	4.269	4.85351	4.46106	3.15929	0.976504	5.41461	5.02985	-0.634838	1.33279	5.34132	-0.23656	3.66587	5.26311	-0.50024	4.70237	-0.35959	4.65244	-2.46419	-0.468312	5.09667	-2.71281	5.05207	4.29409	5.27876	4.67273	2.80853	-0.322376	5.01825	3.9518
chr2-45171583-45172265	-1.75719	-1.4983	-0.851204	-2.22861	-2.07713	-0.380434	-1.6958	0.412857	-2.08419	-2.27014	2.16423	-1.03963	-2.51166	-0.125159	-2.85895	2.62536	-1.82528	0.523208	0.00504818	-2.08368	1.62418	-1.10614	-3.72451	-1.10974	-2.17337	-1.0356	-2.51055	-1.02714	-1.35037	0.993462	-1.099	-0.151761	-1.16469	-0.745924	0.566665	-3.41859	-0.629321	-2.93985	-0.366592	-0.191363	0.558639	-1.56944	-0.929607	0.969719	-1.95928	2.11619	-0.423755	-1.55949	-2.66531	-1.85486	-3.21293	0.998263	-1.99241	-1.9486	0.232172	-0.56039	-2.73545	-2.82756	1.22536	1.96113	0.372081	0.68206	1.90521	-0.800511	0.467624	-2.2366	-0.977827	1.26212	-1.35964	1.35184	-2.01608	2.45176	-2.2182	-0.193623	0.380465	0.411473	-0.841126	0.79852	-0.703949	0.924404	-1.53627	-2.5075	-0.54644
chr5-3761160-3761226	3.83114	-0.502628	-0.153483	0.969555	3.68491	-0.391035	0.799129	4.47952	3.5552	3.9264	4.69551	0.278087	1.33588	3.64111	-2.44703	3.28613	3.03582	2.90001	2.60558	-0.682619	4.18001	4.65561	-0.354091	2.39622	1.13768	2.73171	3.68137	3.82822	3.56181	3.48225	3.58613	2.23612	1.72372	2.5082	3.65511	-2.09736	1.13419	1.55643	2.68721	0.161641	4.04204	4.1024	0.0166801	3.52918	-0.790111	4.29625	-0.914829	-0.981311	-1.54358	-1.58815	4.55548	4.40498	-2.63423	-3.02104	3.1678	4.56332	2.86805	0.155612	3.772	4.94162	4.10906	3.57207	3.91206	-2.29982	-1.02302	-0.71882	4.22687	3.68031	4.16061	4.44994	-1.49293	4.52579	-1.33218	3.78719	4.11772	4.6273	4.14261	4.55927	0.791743	4.4604	-0.168228	2.2529	-0.380293
chr6-28058715-28058973	0.253389	-1.39858	-1.63792	-2.33931	-0.262257	-3.20495	-0.823991	0.0715486	0.0406721	-2.53253	2.10884	-1.87232	-2.46618	-1.27809	-1.08919	2.66047	-2.9401	-0.390074	-0.896676	-2.5448	-1.32812	-2.79975	-4.77071	-2.17213	-2.54517	-1.4876	-2.1639	-1.20963	-0.113533	-0.555785	-0.706798	-0.378043	-0.487124	-1.93191	0.29675	-4.12769	-1.79395	-3.36808	-2.48294	-1.26325	-1.93506	0.935184	-3.44044	0.501721	-1.11709	2.07776	-0.54264	-1.12811	-2.19449	-1.09881	-4.12167	-1.17003	-1.96636	-3.03755	-2.49435	0.402192	-2.36724	-2.40221	-0.986774	0.97725	-0.931993	1.17944	-3.45992	0.728274	-0.338689	0.401211	-3.13443	-0.478768	-0.787273	-0.787767	-3.82489	0.540963	-1.26473	-2.93174	-0.637278	-0.92472	-2.16374	-2.5415	-2.78421	-1.20219	-1.69258	-1.93618	-1.62365
chr7-157536681-157536727	0.72845	-1.31698	0.438144	-2.35975	0.60944	-1.17653	-0.112886	-1.24009	-0.829446	1.66696	2.53125	-2.23082	-2.03865	1.86909	-0.0918253	-2.72459	1.24939	-0.41532	-2.1233	-2.10848	-2.75403	0.447566	-3.02442	-0.560184	-0.859866	-0.487586	2.14115	0.856934	-0.104917	0.0866629	2.02659	-0.336315	-0.989626	-2.7263	-0.725196	0.662091	0.434016	-2.77348	-2.2676	-1.05933	-1.94199	-0.176007	-2.28952	-0.963055	-0.479797	2.86126	-2.5509	-1.00655	-2.24637	-3.85108	2.62109	1.438	-2.14715	-1.71507	-2.27912	3.00119	-1.19056	-2.15975	-1.17457	2.85452	0.559466	0.82198	2.3562	-1.45834	-1.65974	-0.884207	0.229415	-0.320097	-1.76522	2.92402	3.17344	0.660533	-2.24759	0.296642	0.646435	1.18992	-0.964195	2.61881	0.824949	2.37585	-1.98876	-1.69925	-1.25107
chr4-978723-979307	1.50902	-1.05321	0.295633	-1.57189	-0.338332	0.73081	-0.331836	2.50456	2.27431	0.40547	1.94893	2.72217	1.88261	0.827141	0.305757	3.56869	-0.36784	1.97114	1.24368	0.20184	2.49627	0.0053565	-2.90976	2.75065	0.414811	0.5231	0.273219	0.236058	1.4265	2.29909	1.52956	0.929348	1.77176	-0.176823	-0.382468	-2.01231	1.09166	-0.0787835	-0.183468	1.55862	-1.07541	2.25718	0.375791	1.76148	0.131494	-1.14693	2.0363	1.69238	0.0900475	3.23247	1.95036	2.11355	-1.0091	0.767763	2.16154	0.740582	-1.71969	-1.48308	-1.72947	3.27667	1.64263	1.84072	2.89853	2.20546	0.213791	1.89615	0.385509	-0.978342	1.42004	2.06749	1.26811	3.24492	0.0337752	-0.487949	1.71196	2.33833	-0.439322	-0.733072	-1.32024	1.43841	-0.59044	-1.10749	0.20006
chr12-41582017-41582067	-1.86325	-2.19331	-3.66494	0.968486	-4.68671	0.373949	-1.49064	-4.24181	-3.49773	-4.12724	-2.75644	-1.47843	-1.02118	-0.18425	-2.58209	-3.8461	-4.18647	-4.09232	-1.28424	-3.68985	1.99787	-2.20078	-5.18044	-2.81251	-4.49869	-3.85534	-1.83661	-3.59013	0.378395	0.890345	0.17474	0.24348	-1.78544	0.848026	-2.95796	-4.23178	-1.72414	-3.17108	-1.59608	-1.18822	0.769654	-3.39247	0.193755	-2.07468	-2.30933	0.94103	-3.05586	-1.3466	-1.16374	-0.510078	-3.00051	-0.0374327	-3.64924	-4.53941	-3.83224	0.135289	-4.5887	-4.49681	0.128849	-1.814	-1.1374	-3.98533	2.62991	-3.89508	-4.21677	-0.273889	0.617306	0.21274	-0.510026	0.89641	-4.83444	2.88892	1.27475	-0.073627	3.20069	0.945904	-4.29225	-0.506122	-3.95802	-4.1695	-0.600375	0.511102	-3.49485
chr6-164506268-164507305	-0.153068	0.100951	-0.0592994	-0.26157	-1.12953	-1.87691	-2.30808	-2.91839	-0.294966	-0.963917	0.483147	-1.72122	0.0246072	-2.46024	-0.821484	0.491416	-0.111499	-0.962601	0.574739	-1.64553	-2.76361	0.882762	-4.17703	-1.76564	-1.28004	-1.16074	-0.0213904	-0.438481	-1.27191	0.639151	0.46722	-0.380708	-1.2818	-2.00194	0.352018	-2.8058	-1.46922	-3.19203	-0.618245	-2.35027	-2.10701	0.0455738	-0.799283	-0.706233	-1.16976	2.41332	-3.29081	-0.310591	-1.41587	-1.88111	-1.91178	-2.09278	-1.72592	-2.354	0.882989	0.548946	-1.39486	-0.1621	-0.347855	1.88597	1.49991	-2.43382	-1.81699	-2.354	-2.80264	-0.14393	0.718524	0.521278	1.32587	-0.567478	-0.453505	-0.952411	-2.0161	1.84542	-2.81858	-1.33493	0.812957	1.99996	-2.4062	0.430994	-1.21883	-0.22083	-0.533496
chr11-86085623-86086101	-1.15405	-2.77299	0.21963	-1.3574	-3.20419	-4.0421	-0.774656	-4.20584	-0.332063	-4.09178	-1.25712	-2.45032	-2.8399	-1.4923	0.917497	2.46504	-4.27081	-3.34099	-1.16654	-2.06815	-3.41391	-3.39848	-4.79414	-3.48669	-3.18844	-3.2702	-3.13692	-1.24791	-2.10369	0.208634	-3.69368	-0.043679	-2.22844	-3.63389	-3.53461	-2.87796	-0.852406	-3.61264	0.709662	-2.86624	-3.0528	-2.84717	-2.39594	-3.3481	-0.587364	-0.766483	-2.19422	-2.10123	-2.11557	1.19864	0.657838	-2.03297	-2.73335	-2.92692	-0.538695	-1.20913	-3.69314	-3.11359	0.181376	-0.653955	-0.706244	-3.35779	-1.48863	2.84861	-2.36902	-3.15702	-2.07468	-1.29626	-1.94164	-0.554133	-3.98841	0.956454	-0.196683	-2.18434	0.394911	-3.18154	-1.81579	-2.51339	-4.20572	0.127657	1.11313	-1.80393	-2.28556
chr18-72167187-72167213	-0.274296	0.844019	-2.20082	-3.08802	2.38245	0.244582	-2.70924	0.610925	-4.18083	-0.103298	2.91467	1.71174	0.0206911	-2.17456	-2.85445	2.96687	-2.38114	1.79146	-0.388918	-0.607096	-2.77527	-3.10051	0.332385	0.932376	-1.60796	-2.60089	-3.28297	-1.79111	-1.99189	1.72171	2.02145	0.394881	-1.93695	-2.21238	-2.89521	-3.50124	-0.971993	3.06326	-2.04156	1.59782	-3.20551	-1.92977	1.35669	-2.69406	-1.27546	-0.761864	-3.01949	0.956986	0.531499	0.157613	2.58471	-1.75315	-3.52511	3.10679	3.38485	-2.58965	-2.83347	2.23163	-4.26614	-4.24873	-0.890102	-2.10613	-2.29597	2.79588	-2.41787	1.16535	-2.43181	-2.02175	0.398963	-2.44902	-2.8607	-1.33695	0.0753769	0.646987	0.957216	-1.82808	-1.52924	-3.72779	-3.60516	-3.96904	-0.794116	-2.77506	0.897156
chr6-167571328-167571803	0.191116	-1.95362	-0.666382	-2.22659	-0.747994	-2.11492	-2.39376	1.97447	-0.395664	1.31857	1.45689	-1.1924	-0.895016	0.105834	-2.99848	2.44644	-0.643087	-0.1666	0.249661	-1.56834	-3.07846	1.55609	-2.67574	-0.927283	-0.403574	-1.55951	0.169864	-0.684642	-0.83094	0.66604	-1.12172	-0.479973	-2.20428	1.03341	-1.1921	-2.99546	-0.395899	-1.47391	-1.85483	-0.639371	0.210482	0.977762	-1.59805	0.699272	-2.01637	2.36698	-2.40103	-2.15329	-2.29462	-2.0827	2.42072	0.339262	-2.09335	-3.11881	1.0836	1.14865	-1.84613	-1.68667	0.342277	2.42943	0.9008	0.65807	0.70644	-2.41223	-1.28598	-1.69572	0.183389	-2.48616	0.496121	2.46611	-2.83905	-1.16048	-2.26001	1.53441	0.265117	0.311534	-0.583206	2.37178	-2.26991	0.97669	-1.58621	-1.16213	-1.07517
chr2-6911113-6911141	3.03707	1.65414	2.28441	1.65622	2.50693	1.40321	2.75782	2.3065	2.36104	2.25076	2.98293	0.131996	-1.09801	3.30052	-2.28917	2.36561	0.999763	3.31881	2.30702	-1.4765	-2.12178	1.40647	0.719816	1.93859	0.553718	-1.1978	3.15233	2.06458	3.40055	-0.891666	1.05789	1.17853	-0.0866433	2.41677	-0.308697	-2.25725	1.88555	2.40398	0.187126	0.547981	0.824055	3.12063	-0.554224	-0.342816	-0.24987	3.26352	-1.51128	0.0412411	-0.310629	0.0855169	1.94549	2.85277	-2.1345	1.03298	2.85326	3.51169	-1.86027	-0.333142	2.14698	3.52938	3.13863	2.18164	3.59803	-2.55523	-1.20028	2.98318	3.43164	-2.11734	3.2701	3.14677	-1.51431	1.77101	0.072929	2.68324	1.56533	3.04676	1.40151	3.15549	-0.871423	2.98086	0.0771888	-1.82985	-0.930378
chr7-50800202-50801423	1.7928	2.49659	0.19054	1.98456	1.99263	-1.26436	-0.0939124	3.26034	0.83154	2.85305	2.74546	-0.100545	0.252451	3.42276	2.01511	0.261058	2.40234	1.3322	2.44349	-0.372351	0.387529	2.96972	2.83343	2.08597	0.190289	1.25011	1.09915	2.30818	1.21499	-0.354974	0.285145	3.33791	1.01163	0.160521	3.42756	0.685358	3.06968	-0.369744	2.64917	1.32147	-0.906219	2.97488	-0.015048	2.54727	-0.457396	3.41262	0.129367	-0.673001	0.960429	0.640146	3.0741	3.0248	1.41984	3.195	2.91232	3.24652	2.62637	-0.823191	0.963876	3.17803	2.97308	3.13747	3.05717	2.61763	2.45186	0.717016	2.30089	-1.62976	2.91653	3.3309	0.551153	0.753795	-0.835298	0.369104	-0.147886	3.37945	0.479058	3.49314	-1.5474	3.06936	-0.26562	-0.844933	0.240856
chr15-59157075-59157857	0.428328	0.320256	1.36253	0.851631	-0.778553	1.58521	0.877255	-2.99908	1.69685	1.17694	2.06682	1.1623	0.95345	1.38734	-3.00012	0.291855	1.56866	0.97669	0.447096	1.03193	0.655735	2.11634	-4.96208	0.154169	0.612491	-1.53667	1.38935	0.563674	1.47625	1.50257	1.69936	0.664387	1.2497	-0.831789	-0.11835	-3.61683	1.27543	-2.07044	1.91491	0.476048	2.0355	-2.38361	1.347	0.482986	0.598574	2.17542	0.765466	-0.0356796	-2.03155	2.0916	-4.43517	1.01306	1.14438	1.90774	-3.30587	0.27387	-2.25172	-0.701127	0.942917	2.16762	2.07091	0.0178966	1.70397	2.54265	1.4694	-1.65866	1.51179	1.10898	1.41054	1.7848	2.21357	2.94852	1.5108	1.74762	2.23475	-2.60527	0.246189	-3.38218	-3.31486	0.333767	-0.330194	1.61635	0.955196
chr8-142292272-142292429	1.35683	-1.13789	2.6932	-3.13908	2.5673	0.00490497	2.59309	2.10379	3.27329	-0.537349	1.00348	1.61705	-0.509227	2.84046	-2.22017	-2.97581	-1.29927	2.41235	1.46426	-2.39596	-1.7233	0.890597	1.89836	2.77367	-0.0984696	-1.48474	1.08289	0.832177	-0.19022	1.78055	-1.10757	1.31129	-1.65325	2.48633	1.26789	-4.01677	-0.322925	0.048936	-1.58032	2.58895	1.00087	2.41719	-0.997628	2.69925	-1.3709	3.08642	-3.1154	2.6078	-2.86434	-1.50164	2.17815	1.2802	-2.8896	2.37188	-2.10426	3.41264	-0.489296	-2.20183	-1.5531	3.28254	0.79255	2.82683	2.60837	3.55252	-1.40747	1.91416	1.0749	0.548014	0.845036	2.62609	-3.29089	0.397115	2.22807	2.74719	0.902536	0.823585	-0.929243	2.82516	-1.99805	1.99709	-3.19556	-2.33787	-1.68082
chr2-223166909-223167617	-1.55701	-2.86894	-3.0703	-4.30978	-2.93936	0.570528	-2.6097	-0.0045544	-1.61701	-3.34067	1.84905	-2.32055	-0.0631608	-2.79639	0.214126	3.04677	-3.8436	-1.21526	-0.520582	-2.89109	0.948534	-2.27878	-4.33095	-2.97598	-0.465594	-3.91841	-0.950135	-2.14569	-1.50448	-3.23057	-2.05461	-0.40017	-2.6925	0.780949	-3.29106	-2.34996	-2.09133	-2.29923	-3.11511	1.09834	-2.34402	-1.46752	-3.62802	-1.40834	-1.69787	-0.641193	-3.20357	-1.59306	-0.139893	-3.09159	2.15249	-0.992463	-4.25014	-3.27834	-2.09252	-0.120726	-2.61209	-0.12977	0.62821	-0.751995	1.02273	-2.59621	0.739234	-2.36064	0.331709	-0.116677	-2.48208	0.941244	-1.85456	0.278518	-3.15562	-1.29481	-2.35369	0.158938	-1.82425	-1.06667	-2.95362	-1.53112	-1.23732	-1.68503	-0.486148	-2.39246	-3.40038
chr4-77506682-77507651	0.517742	-1.87951	-1.30781	0.530509	1.27031	0.978728	0.0528706	-0.430887	1.63526	0.784361	1.46562	-0.263076	0.385586	2.16826	1.17081	-3.51688	-1.77136	0.493997	-0.452271	0.843637	1.10514	-0.586545	-3.24198	-2.22558	0.167673	0.179137	1.20429	0.153484	0.914573	-2.46547	0.613182	-1.41517	1.06169	1.46703	-2.06309	-3.27574	0.855055	-2.3954	1.73222	0.076881	1.12819	-2.14728	-1.01109	-1.86867	-1.25045	-3.27727	2.35821	0.546895	-0.163333	1.14991	2.73731	1.14267	0.265388	1.91508	1.8551	-2.72393	2.07459	-0.918784	0.00589526	1.01661	-2.6773	1.25742	1.34424	1.40767	-1.3717	-1.96677	0.415617	-1.81548	-0.490804	1.17472	-2.65298	2.57865	-0.476033	1.47894	1.59922	1.38374	-0.0175539	-2.24365	-0.13817	1.25375	1.07998	-0.415126	-0.0826967
chr12-130591337-130591397	1.49691	-0.416798	-1.10525	-3.00259	-0.735067	-1.67591	-1.65168	3.89543	-1.19369	-0.647953	3.98528	-1.55175	-0.72478	-0.0357944	-2.00987	-3.49046	-2.4373	0.376555	2.84557	-2.21589	-2.49457	-1.66021	-4.40284	-1.02296	-0.0588561	-0.729715	0.385914	-0.0554823	-1.2649	-1.37087	-1.77706	0.0439999	-0.682035	-2.02604	-2.31671	-3.67335	-1.26779	-2.2944	-2.17957	-1.24647	-3.16624	-0.441186	-2.05336	-1.61065	-0.705066	3.00894	-2.72642	-0.462639	-1.64358	-3.18067	3.56331	3.74832	-1.24724	-3.68837	-3.05724	2.28053	-2.9677	-1.81939	-1.32263	3.80468	-1.76205	-0.715006	-1.76514	-2.1659	-1.76233	-0.865229	-0.506302	-2.59602	0.261454	3.9866	-2.40957	-3.89458	-2.09277	-1.9962	-1.94101	-1.02267	-0.661681	-1.19118	-3.27061	1.97893	-3.33806	-1.50013	-0.323825
chr1-3277525-3277623	2.23685	-0.152995	-0.3025	-1.29872	5.25822	-0.769572	1.68849	5.11915	0.721427	-0.0844785	5.02208	-0.25317	3.50049	5.2162	-1.01429	0.496608	-0.617107	5.13973	4.08387	-0.465602	5.06317	1.65426	-1.73336	5.53484	1.21131	-0.427396	5.10078	1.55969	4.86602	0.423961	-0.267637	2.28396	-0.274153	1.40413	-0.819549	-1.76859	5.39933	0.454104	-0.563372	5.28674	4.37794	1.48047	-0.365901	2.14711	0.485985	3.95458	5.27949	2.50712	-0.675627	-1.6491	5.22653	4.81887	-0.506652	4.20707	0.924664	5.41782	0.69231	-0.568621	1.68596	5.30651	3.21061	4.09914	5.09538	5.51381	4.91716	5.12466	5.37068	0.145693	4.52824	5.40461	-1.23926	4.23061	-0.646107	4.00102	2.22124	0.504098	1.48077	4.61316	-0.252461	4.84696	0.293663	5.38075	-0.381546
chr16-86548895-86550450	-2.92217	-1.89877	-1.87948	0.892815	-3.83282	-3.78673	1.14641	-3.75839	-3.69323	-3.34984	1.98165	-3.98232	-2.2453	-4.29054	-4.13051	3.12596	1.15442	-3.18023	0.10564	-4.05611	-4.52967	0.100338	-4.73006	-2.86104	-3.66413	-1.84187	-1.6543	-1.75444	0.629965	0.739783	-1.52751	-3.02358	-3.0184	-1.34151	0.532876	-2.65728	-2.97079	-3.35769	-3.66697	-3.43144	-3.8607	-2.65756	-1.43821	-1.66812	-0.11769	-2.99514	-3.85759	-3.31827	-3.12692	2.01143	-2.68818	-1.54513	-3.89378	-1.58139	-3.51323	0.126481	-3.34636	-3.52284	-3.87666	-3.68823	0.80213	-3.16504	0.125433	-2.53292	-2.8911	-0.208848	-3.33927	0.630324	-3.1347	-0.459289	-4.1704	-0.501718	-3.84614	0.664863	-2.50363	-0.951138	-3.91556	0.894893	-2.832	-2.78644	-3.79076	0.863558	-2.84731
chr7-1370343-1371081	1.10677	-0.397765	0.180902	-1.57947	0.0242499	-1.19214	-0.931003	2.75242	-0.349621	0.0077237	2.89065	-1.09414	-0.241414	1.42094	-1.01773	2.98716	1.63708	1.51271	1.82477	-1.40252	-1.55372	0.151554	-2.79149	-0.27367	-0.100494	-0.893521	1.03111	-0.163764	1.13175	1.08806	1.49643	1.13798	-0.608	1.30615	0.014208	-1.73957	0.134861	-0.560975	-1.2842	0.822071	-0.0712257	1.28836	-0.754335	0.484957	-1.26961	3.09666	-0.751471	-0.597678	-1.36394	-1.52914	3.14951	2.28428	-1.39767	-1.32943	-0.954838	3.33384	-1.73228	-1.31082	0.166726	1.99177	1.70131	1.90303	2.82925	-0.387245	-0.239618	-0.453666	1.50527	-1.16189	1.41123	3.05408	-1.47786	0.409314	-0.597056	1.29598	0.267353	1.51835	-0.675514	2.01539	0.786371	2.98889	-1.17535	-0.730887	-0.22748
chr15-37389384-37389585	-1.29145	-2.94849	-0.445063	-3.29371	-3.69648	1.53583	1.46264	-3.3871	0.512969	-0.946307	-4.74871	-2.10253	-1.1067	-2.84394	-2.46739	-0.801925	-2.26028	0.374154	-1.44376	-1.46988	-3.8449	-3.83174	-4.80659	2.09804	-1.95421	-2.09904	0.360066	-1.21466	-1.66803	-3.44506	0.921955	-0.275776	-0.277086	0.911038	-3.18607	-4.20826	-0.756175	0.917989	-1.23856	0.0441993	-3.0975	-0.273074	-3.0312	-1.61635	-2.60704	-3.53382	0.719012	0.557232	-1.57371	2.56632	-3.37207	-2.24871	-2.85425	2.3512	0.122188	0.924833	0.754171	-3.00327	-2.73797	-3.30553	-3.18042	-3.19844	-3.84466	2.58047	-3.55876	-2.90274	1.35214	-1.80675	-1.54922	-2.25264	-3.58017	-3.73884	-3.16243	-0.0957935	-3.85614	1.54647	-3.13813	-3.62266	-3.65112	-0.0482139	-2.67349	-0.466394	-2.35174
chr19-853054-853540	-1.26861	-0.683269	-1.12748	-0.811826	-2.9199	0.0650211	-0.404352	-1.38749	-0.554727	-1.38598	-1.15557	-1.56789	-0.82891	-2.13001	-3.03539	-5.44157	-0.436461	-1.47242	-2.23616	-2.47683	-2.94334	-3.20883	-5.51988	-1.81447	-2.38746	0.459775	0.644028	-2.15877	-1.16484	1.40219	0.546222	-0.686307	-0.187307	-1.3585	-0.624124	-4.42985	-2.17593	-3.09407	-1.84276	-1.508	2.78147	-0.402159	-3.60063	0.362754	-0.805592	-1.21822	-2.55737	-1.11237	-1.2959	1.23875	-0.967684	-2.69775	-1.8176	-3.5865	-0.735165	1.23884	1.55611	-3.07631	-2.52585	-3.13182	0.625694	-0.945129	-3.057	1.76505	-2.17704	-1.8375	0.0233346	-1.45985	-2.29842	0.943104	-0.403754	2.49573	-0.640225	0.251333	2.0375	0.765794	-2.06234	1.72589	-0.176204	-1.64049	-1.90922	1.01265	0.0652756
chr7-151145235-151145737	-1.64569	-0.135783	-3.2735	-0.370649	-2.02625	-4.25812	-2.06803	-2.78311	-4.26625	-2.64318	2.64647	-1.34332	-0.2242	-4.15541	-0.738069	2.15475	-4.11715	-4.07186	0.693463	-2.16506	0.700958	0.470317	-5.55768	-1.75402	-1.10126	-0.930431	-0.726278	-1.97184	-0.21633	-2.25411	-2.48605	-2.91761	0.108281	-3.39536	-2.64699	-4.93895	-0.157417	-4.86546	-1.51973	-4.12898	-2.63934	-4.10796	-0.477109	-3.88976	-2.83848	-4.78191	-2.18034	-3.36831	-4.44797	0.792143	-4.48142	-1.95927	-2.37406	-1.86569	-0.50008	-0.196441	-4.6861	0.329787	-0.03409	-3.36389	-0.895432	-3.56659	1.02582	1.57372	-3.51663	-1.30495	-0.0272617	0.333953	-0.675566	-1.64603	-4.04413	2.68842	-3.91696	-3.89261	-0.191693	-3.9681	-3.49125	0.261349	-4.64808	-1.89572	-3.69509	-0.229428	-0.228306
chr13-112927190-112927331	1.81627	-1.81169	2.56691	-3.08498	-1.28511	-2.65948	-1.29702	2.69529	1.6385	1.32247	1.1752	-2.12767	-1.24479	-0.169349	-2.79632	-0.942699	0.24445	1.28072	-0.223672	-2.40038	-2.83747	-0.531938	-3.86319	-0.945792	0.160835	-1.77335	2.34689	1.90442	0.030797	0.75559	1.05776	-0.375178	-1.48075	1.12235	-0.675425	-4.20274	-0.658812	-1.50522	-2.65059	-1.87862	-0.0327651	0.96956	-1.80434	0.537878	-1.25669	1.99905	-2.39172	-0.87577	-2.14222	-1.95568	1.48547	2.75298	-2.30435	-3.14578	-0.0809648	3.40276	0.482918	-2.39495	-1.20525	2.92374	0.503232	1.53397	2.66828	-2.80436	-2.32572	-0.82466	1.38201	-1.32715	0.696797	3.1798	-2.76992	0.88661	-2.57867	0.49951	1.74906	0.579714	-0.153857	0.793327	-0.84907	2.81856	-2.42851	0.514849	-1.86466
chr7-27206073-27206544	-2.17358	-3.70503	-0.686878	-3.28864	-3.90284	-1.69406	0.876033	-0.12094	-3.27077	-3.52728	-2.8437	-3.24708	-0.364097	-2.15994	-3.78426	3.20113	0.114384	-3.08474	0.566848	-0.491223	-4.64505	-3.23754	-4.66438	-2.65076	-2.75247	-2.63673	-0.316	-3.10258	-0.0160397	1.07967	0.528821	-2.50266	-2.91879	-4.38874	-2.81197	-3.06965	-2.66193	-3.85328	1.10884	-3.43505	-4.06996	-2.96348	-2.89402	-3.13634	0.186963	-4.05601	-2.14937	-0.712338	-3.60594	2.28086	-1.50022	-3.67721	-0.228243	-3.25781	-3.73804	-2.88493	-3.48071	-3.0291	0.648655	-2.81232	1.79828	-4.22126	2.19444	2.00361	-2.92925	-3.26771	-2.92105	0.351997	-3.26924	-2.3194	-4.02933	-3.94306	-4.32769	-2.58634	-3.98134	-3.19113	-1.04538	-1.72529	-4.06349	-3.06101	-3.38306	1.03149	-1.05414
chr11-20229879-20230448	-0.873363	-1.51955	-2.2593	-2.67273	-0.714781	-1.06781	-0.882765	0.969858	-1.71563	-0.176768	1.9218	-3.1748	-2.56773	-0.727939	-3.36883	2.61588	-2.99734	-1.86726	0.232877	-3.55509	-3.0804	0.491218	-3.82643	-2.76866	-1.73485	-2.80222	0.0679805	-1.98657	-2.44187	0.354648	-1.78093	-2.20598	-2.89173	-1.34564	-3.92998	-3.74048	-1.0038	-2.71491	-1.90579	1.01676	-3.09532	-0.169395	-2.73777	-1.25587	-2.10142	1.64772	-3.55864	-2.18167	-0.843823	-3.73186	0.563228	0.572787	-3.30827	-1.74597	0.424477	0.598544	-3.42855	-1.11136	-2.48086	1.62405	1.2411	-0.712621	1.43777	-1.47607	-1.16808	-0.290807	-2.09121	0.0868645	-0.48564	1.20541	-3.43982	1.78486	-1.39083	0.994164	-0.866608	-0.685512	-1.71456	-0.412664	-2.18501	0.530368	-2.90453	-1.23737	-2.93119
chr1-3006329-3006755	1.24693	-0.47455	-0.877719	-2.02115	2.44911	-1.38849	-0.854616	2.29818	-0.551348	-0.308477	2.70615	-1.16153	1.34944	1.73881	-1.79503	2.76665	-1.34292	2.3665	1.92855	-1.90426	1.65835	-0.0326553	-2.99488	2.73989	1.01902	-1.32024	2.2441	0.976087	1.93701	0.945108	-1.49032	0.680535	-1.09145	-0.198596	-1.48814	-2.41744	2.38637	-0.907172	-1.66936	3.07078	1.13392	0.27244	-0.660103	-0.0602977	-0.171988	1.94819	3.05569	2.10236	-1.50269	-2.56642	3.26215	2.45316	-1.24778	2.08233	-1.7996	1.31188	-1.1134	-1.06936	-1.22463	2.36757	-0.28906	-0.0202319	2.70121	3.19837	2.18845	2.44274	1.25475	-0.0941318	0.441804	3.2177	-2.12271	2.19436	-1.45004	0.516372	-0.953993	-0.656709	-0.250003	0.985851	-2.78419	1.7915	-1.61915	2.16508	-1.02755
chr1-119550983-119551319	-1.54763	-0.287412	-3.15693	1.4816	1.04414	1.26869	-2.19745	-3.61966	-0.710677	-4.22039	2.72165	-1.65716	-1.02196	-1.52019	-5.42306	2.81637	-1.50462	-0.204826	0.442108	0.379557	0.0138463	0.475739	-5.60433	-1.13606	-0.230993	-0.297036	-4.05528	-1.81352	0.333393	0.84297	-2.64799	-0.30663	0.478444	-2.3746	-0.0199237	-5.3806	-0.424386	-5.25628	1.28735	-1.30967	-0.741902	-1.99836	0.373966	-3.42024	-4.70742	1.18336	-4.56074	-2.7594	-0.581957	0.235289	0.906464	0.784498	-0.376694	0.375807	-4.32512	-3.57328	-5.17899	0.911828	0.359561	1.94599	0.595272	-0.0620463	1.70809	0.814075	-3.08583	0.0341264	0.867012	-0.332285	-1.08724	1.03524	-2.28406	3.19208	-1.22109	-1.0351	1.72635	-1.28266	-0.79809	-3.36917	-4.47688	-0.0806138	-2.7536	0.922865	0.0188378
chr12-14109211-14109584	1.62884	0.318514	0.465975	-1.42757	0.176878	-1.63372	-1.36283	3.32807	0.639651	3.0537	3.2737	-0.406299	-0.66667	-0.748194	-1.52157	3.01205	0.752422	0.576037	1.56926	-1.03354	-1.80144	-0.276515	-2.16501	-0.186778	-0.574018	-1.28639	1.51361	0.743683	0.0351381	-1.22719	-0.0315835	0.943896	-0.604948	0.748865	-1.30907	-1.70192	0.137232	-0.935851	0.295258	-1.1933	-0.712317	2.68129	-1.4374	2.26689	-0.840564	2.82696	-1.63758	-0.522044	-1.15244	-2.82118	2.45634	2.7411	0.502203	-1.874	2.33443	3.51713	-0.27184	-1.80653	0.922921	3.46628	1.5777	1.83927	3.57134	-2.02176	-0.984862	-0.55375	1.04047	-1.60464	2.57646	2.94006	-1.63436	-1.51576	-1.07251	0.22775	0.988651	1.29978	-0.535541	3.09115	0.627835	3.03171	-1.66425	-0.708821	-0.114862
chr13-109318335-109318432	3.62951	-0.0662931	1.10435	0.429613	2.92547	-1.54952	1.83242	3.62527	0.333198	2.56443	2.08736	2.58436	1.03307	1.50474	-0.773562	2.96162	2.49541	3.38783	0.116211	0.628903	0.553211	3.63278	-3.20002	0.980942	1.18838	-0.391497	3.71737	3.97572	2.59049	4.05485	4.47942	1.18387	1.69862	2.30545	3.92931	-2.61393	2.48295	0.68937	-1.34337	-0.165899	0.171706	4.44912	0.973294	4.78159	1.25349	3.83166	-0.902951	1.13062	-0.896426	-2.00193	3.62587	0.242074	3.72044	-0.923845	1.45444	3.8759	0.216438	2.69418	1.91954	4.41659	3.57153	3.40053	1.18039	-1.31985	0.305442	1.57146	3.51264	0.673337	3.22687	3.72065	4.49361	0.332492	-1.02386	3.65067	3.37234	2.95678	3.65071	4.36416	2.12011	3.17359	-1.27288	1.21562	1.27372
chr21-39493199-39493629	2.37855	-0.298904	-0.126988	-1.86431	0.737132	-0.0670763	-0.154511	2.34184	-0.382125	1.44935	2.11601	-0.366867	-0.192284	1.87771	-1.46317	-3.39412	0.01735	0.853426	1.33518	-0.889632	-0.980062	0.971437	2.13895	0.888507	-0.061842	0.203716	1.98925	1.80383	0.551028	-0.323889	0.0974143	0.70144	0.105071	0.786987	-0.0695883	-2.71086	1.33843	-0.411588	-0.718643	0.506176	0.266105	1.74613	-0.743494	0.997102	-0.227207	1.74636	-0.0273956	-0.0475969	-0.743128	-2.91016	2.24418	0.973458	-1.40608	-0.611043	0.820136	2.48606	0.105106	-1.18611	0.107376	2.49339	1.71997	2.67409	0.999587	-1.76258	2.33446	0.560104	1.98886	0.139289	2.18139	2.01398	-1.7898	1.19647	-0.795653	1.39461	1.36983	1.36861	0.232914	2.27791	0.310437	2.21964	-0.0514679	-0.572423	-0.847544
chr11-4389757-4390263	2.27372	0.290502	1.77015	-0.677262	0.167105	-0.769735	-1.62979	2.87968	-1.10419	3.01753	0.702013	-0.808031	-0.210366	-1.06601	-2.52266	-0.963168	2.00057	1.50653	0.465454	-1.02518	-1.64182	1.09126	-2.19493	0.12453	0.181744	0.538609	1.83748	2.25049	0.142072	-0.986411	1.79611	1.42083	-0.476737	1.11308	-0.803253	-1.81355	1.21636	0.0521975	-1.31017	-0.884523	-1.57505	1.83155	-0.9975	0.355549	-0.0908119	2.21856	-1.66505	-0.284129	0.0381535	-1.24903	1.03228	-0.759946	-1.38144	-2.53296	1.52339	3.61834	-1.05962	-1.32602	1.30356	3.32581	2.35144	1.87007	0.433047	-1.76905	-0.830585	0.556753	2.21693	0.413471	2.07235	3.46777	-1.11029	1.37881	-0.881924	2.30448	0.203434	1.155	0.661651	3.26222	-1.1372	2.66903	-0.632728	2.57283	0.27062
chr2-5896473-5896549	3.21263	3.56925	-0.845506	0.4595	1.36414	-1.63517	2.79631	3.34671	-0.507221	0.152725	3.54473	-1.08667	-0.966743	2.55076	-1.77083	-0.017959	0.681199	0.245806	2.48675	-1.50634	-1.06317	-0.876994	-4.0252	-0.919671	-0.0147762	-0.951006	2.51153	-0.385712	3.77611	-1.06514	0.962022	-0.0434271	0.272714	0.730502	-1.24387	-2.00221	-0.393892	0.528537	-1.45753	-0.97	-0.485316	-0.246049	-1.4607	0.732196	-0.486517	-0.35023	-1.45954	-0.687995	-1.51559	-2.43228	1.21373	3.52695	-1.46235	3.85418	0.289683	4.41186	0.720893	-0.264366	1.76419	3.95833	-1.15926	2.64632	3.79024	-2.20934	-0.954069	-0.0449515	1.25652	-3.59128	1.64293	3.92279	-2.12731	3.52627	-0.625023	0.564934	0.646423	3.53526	1.50994	2.83458	-0.643503	1.44897	-1.34184	-0.693232	-0.898708
chr12-10324843-10325221	1.35239	0.279001	-0.166371	-1.98609	0.654745	-1.33341	-2.25259	1.57855	-0.3406	1.53607	1.8223	-1.4546	-0.962673	1.21709	-2.71053	2.53572	-0.682973	0.00782791	0.718993	-1.76636	-3.9622	1.05727	1.00763	0.0351894	-0.612153	-1.02227	0.540061	0.329404	-0.596458	0.956663	-0.908484	0.629716	-1.19928	0.950345	-0.673706	-2.18065	0.460153	-0.711664	-1.56575	0.0368254	-1.22694	0.892535	-0.391072	0.946406	-1.90204	0.652037	-0.301122	-1.48331	-1.78617	-3.09015	0.128373	-0.38319	-1.51241	-0.333396	0.214005	1.71644	-0.225435	-1.53266	1.05268	2.54288	1.67972	1.63032	1.33279	-0.740299	-0.98832	-0.932541	1.21869	-1.76683	1.34432	2.14351	-2.39177	-0.345425	-0.790471	1.04345	0.0148671	0.751362	-0.381866	0.464155	-1.66038	0.844243	-1.84526	-1.06588	-0.220049
chr10-129785053-129785537	1.04886	1.30836	1.06318	-2.20462	-1.02221	2.06882	-1.80738	-2.24998	0.541844	1.8742	-1.57168	-0.66665	0.347106	-0.0411344	-2.58523	0.682631	-1.25339	-0.352351	0.715805	-1.887	-2.60798	-1.53283	-4.62647	1.78373	-1.16564	-0.495555	1.8963	2.05762	1.00816	-0.371119	-1.80237	0.524049	-0.547241	-1.35294	-2.15337	-4.02345	2.23723	-2.03192	-1.4584	-0.496419	-0.988047	0.740903	-1.41751	-0.474586	-0.347447	2.96147	-0.532412	1.41629	-1.13044	-3.22155	-2.948	-0.58518	-2.00606	2.34762	-1.94631	3.06153	-0.981978	-1.85493	1.67679	3.34019	2.12627	-0.864793	-1.5329	3.66283	-1.26647	-1.28366	1.66053	-0.947718	0.806717	-0.338076	-3.05343	-3.07107	0.258047	1.27013	-2.34995	0.549133	-0.294693	3.07652	-3.02158	2.47672	-1.10429	0.31028	-0.714834
chr5-1959850-1959916	2.52524	-0.860313	-0.673004	-2.61782	1.00361	-1.74453	1.14957	2.85162	3.0661	1.66927	3.41666	-1.20564	-0.979374	2.60216	-2.24198	3.35981	0.425682	2.97072	1.64675	-2.18368	-2.03284	0.400348	2.57366	1.66662	0.522465	-1.29243	2.65209	0.354503	0.0556207	-1.25642	-0.0568763	0.470657	-1.03247	1.09802	-2.24497	-3.31921	0.0894711	0.301992	-2.19317	0.903778	0.134781	2.22692	-2.23693	0.613322	-0.945727	3.67575	-0.542342	-0.166653	-1.52673	-0.688547	3.39519	-0.217577	-2.22095	-1.7484	0.722937	3.71777	-1.16922	-2.12971	-0.648467	3.79216	-0.532495	2.72875	3.633	-1.40203	-1.59364	-0.888681	2.96389	-0.962379	1.06319	2.85601	-2.755	-0.827391	-1.73673	2.39536	1.11065	0.77601	-0.533487	2.70994	-0.694763	3.28915	-1.89544	-0.898666	-1.24838
chr18-21849233-21849412	3.214	-0.64565	0.65113	-2.21376	3.29243	3.46371	1.9206	3.13965	3.75621	2.79461	3.42277	2.1726	2.11156	3.35583	-2.58602	2.87695	-0.971277	3.2675	3.26978	-2.18526	-1.05761	3.00793	0.802243	3.16984	1.69893	-0.450272	3.399	0.801948	3.54333	1.5291	-1.76358	0.777831	-0.425393	3.0197	2.41661	-3.59774	2.62033	1.5302	-1.34399	3.15316	1.96096	3.17088	0.936105	3.08271	0.275983	3.37266	-1.17395	1.28488	0.167375	-0.810592	3.53486	2.98205	-1.32173	2.38746	3.33328	3.48702	-1.83357	-1.30557	-0.846544	3.64295	2.63413	3.45327	3.65353	-1.87535	1.81556	3.26399	1.3184	-1.03237	1.31852	3.47817	-1.94329	2.89036	3.13222	1.87588	1.94941	1.74976	0.696219	3.44539	-1.15567	3.29356	-1.32256	0.776556	-0.867697
chr7-39170497-39171034	1.00556	-0.949548	1.8241	2.08972	1.13102	-0.138424	-0.41427	3.39635	1.97175	1.75668	2.14743	2.46486	1.66846	3.16214	3.57887	-2.47539	-1.2137	1.80294	1.74504	2.40519	1.98687	1.92027	-1.73322	2.54325	-0.605614	1.70239	-1.09412	-1.14759	1.57726	2.24691	2.83908	1.43852	0.986961	1.9029	2.74784	-0.101447	0.116603	-2.26802	1.73915	-2.36215	3.31283	1.89251	0.106339	-0.660498	-0.79254	2.99074	2.79453	1.5378	0.497269	3.03975	3.1496	1.6811	-1.46951	-2.92084	3.0198	3.09983	0.269375	1.61736	2.22305	2.97462	3.50348	1.79343	2.88338	-1.3649	0.439917	1.30783	0.0830531	2.72501	3.27603	1.487	-0.195902	3.41181	1.2928	2.57688	2.88899	-0.4705	3.1597	2.35828	-0.982531	2.1623	1.29731	0.69696	0.728085
chr5-169724590-169724831	-1.53227	-3.92954	-4.53445	-1.67555	-1.86159	-3.63568	-3.04376	-0.607508	-1.84289	-1.61482	-0.355008	-2.87662	-2.25543	-0.976558	-4.39735	1.88401	-2.639	-1.10707	-1.49392	-2.75912	-4.43473	-0.0359612	-3.36061	-3.91753	-3.71596	-2.97253	-4.43257	-3.63421	-2.5973	-2.58537	-2.26705	-1.75284	-2.91685	-1.67939	-0.532228	-3.93046	-1.53437	-3.40592	-2.27277	-3.4695	-1.17685	-0.963167	-2.00964	-0.977481	-4.58177	1.60795	-4.21321	-4.48415	-4.38571	0.895315	-0.234402	-0.570168	-0.733096	-3.60154	0.168765	-0.311383	-2.23252	-1.39721	-1.67337	0.166115	-1.94417	-1.1988	-3.93066	-2.56705	-3.01348	-4.06732	-0.0624213	-3.4156	-2.80136	-2.82751	-3.08173	-2.82855	-4.29557	-1.57219	-2.4297	-2.77035	-1.91636	-0.371099	-3.19154	-4.8561	-2.18961	-3.46433	-2.09562
chr1-203145364-203145656	1.53177	1.44445	2.61236	-1.85316	0.840871	-1.07207	0.120049	2.6551	-0.481903	1.64564	2.21733	1.75894	0.840193	3.07126	-1.34746	-0.196117	-1.25944	2.13453	1.64158	-1.40886	-2.60453	2.15526	-1.0297	1.11897	0.857094	-0.416895	2.24969	0.649931	-0.925168	1.1623	0.834365	1.10129	-0.618407	2.07359	-1.66929	-2.12216	2.14544	1.55441	0.177557	2.91243	2.33103	1.0504	0.185411	0.0880833	-0.593565	2.67692	2.37552	-0.0812009	-0.592544	-2.70249	3.02758	0.488236	-1.72978	-0.331239	1.35434	2.96593	-1.21013	-1.39095	-1.26405	3.19427	2.27135	2.09593	2.44438	-1.61898	1.89747	0.673594	1.68869	1.95992	0.9865	3.47259	-2.11594	-0.246017	-0.14249	1.6478	-1.00712	-0.189103	2.0279	2.20211	-2.95421	2.42011	-2.14824	-0.067393	-0.743145
chr5-2466167-2466293	1.51319	-0.769214	-0.944263	-3.22663	0.969311	-2.40655	0.398526	1.66538	-0.568033	-0.549789	2.36379	-2.61483	-1.1173	0.263752	-3.40701	3.11224	-1.89261	0.918676	1.65853	-3.15879	-2.89345	-1.97226	-2.57829	-1.30513	0.747666	-1.69677	-0.839287	0.692378	0.263415	-1.82065	-2.29767	-0.602915	-2.52674	-1.46236	-3.36615	-4.15143	-1.42499	-3.62623	-3.06442	-1.50699	-0.325448	-1.94179	-2.57158	0.199222	-1.31548	-0.0491579	-2.95873	-1.0276	-1.90423	-3.79498	2.60929	0.533981	-3.56185	-4.32	0.296104	1.32344	-0.924833	-3.03877	0.115719	2.01778	-0.397962	0.0538467	0.364289	-3.35189	-2.36617	-1.50298	-0.366232	-1.85064	1.09603	2.33355	-2.66178	-2.56605	-2.35313	0.258096	-0.395874	-3.32624	-1.45726	-0.901202	-2.20211	1.79486	-3.28338	-1.74769	-1.68403
chr3-54067944-54068019	1.32072	-0.645203	0.062967	-1.37437	0.29191	-1.95714	-1.52754	2.96232	0.364738	2.63467	2.66307	-1.59357	-0.685819	0.66064	-1.99359	1.53784	-1.21926	0.442013	0.0954591	-2.24587	-2.49671	-0.394371	-4.5289	-0.362712	-0.30082	-0.822141	2.08669	0.868135	-0.829939	-0.213829	-1.14067	0.33048	-0.980579	-0.0366474	-1.2886	-3.20071	-0.564801	-1.08603	-1.65563	-1.1551	-0.658958	-0.490445	-1.45465	0.248	-0.423343	2.49372	-2.42236	-0.352081	-1.17471	-2.79876	2.00175	1.93894	-1.67356	-3.26107	1.15753	3.77748	-0.566726	-1.04281	0.93577	2.63825	-0.242863	3.42188	2.27714	-2.86342	-2.01729	-0.518978	-0.183244	-1.15154	0.963688	2.62931	-2.44196	-2.63252	-1.93878	2.27427	-0.380031	2.59366	-0.804724	2.44275	-1.1107	2.77101	-1.38623	-0.624299	-0.731585
chr7-158799715-158800132	1.48139	-0.796906	-0.136453	-2.78866	0.0386477	-0.277167	-0.00948175	1.76213	1.09833	0.678136	0.478593	-1.65161	-1.04629	0.162639	-0.986169	0.645784	0.0382651	1.58824	-1.50659	-0.954088	-2.38351	1.19626	-3.81851	0.706012	-0.227188	-0.49371	1.36331	0.546646	-0.411097	0.416788	-0.126645	0.395457	-0.428603	-0.353013	-0.253859	-3.24177	0.633725	-0.37034	0.669849	1.43907	-0.99016	1.11006	-1.94686	0.439937	-0.731909	1.97966	-0.526404	-1.13479	-1.44892	-2.59049	1.60714	1.06369	-1.35182	-3.06822	-1.77524	1.75292	-0.321329	-2.10118	0.226921	2.43134	1.40667	1.36103	0.798174	-0.959522	-1.03309	-0.99032	0.946044	-1.36856	0.90117	1.72826	-3.60315	-0.201967	-0.743107	1.46294	-0.814436	0.265119	-0.582494	1.63907	-1.5175	1.87258	-2.46388	-1.13734	-1.17866
chr3-26388027-26388072	3.98351	0.170485	0.459315	-0.0100884	2.5421	-0.464521	-1.19731	3.1554	1.61145	3.58898	2.13654	0.0731285	-0.095791	2.6438	-1.14492	4.00171	-1.19074	2.06888	-0.597354	-0.480504	2.28999	3.45903	0.724629	0.699041	1.21645	0.332161	2.27095	1.64655	2.98662	0.0778834	0.963714	1.80758	0.400025	2.98669	-1.09654	-2.26533	0.603192	2.77781	-1.13764	-1.51231	3.49391	3.81316	-0.342853	1.2006	0.333095	-0.626705	-0.601439	0.235198	2.20985	-3.16053	3.85398	2.94475	-1.29666	-2.53662	0.289199	3.94376	-0.155961	-0.921125	2.60701	3.8914	3.79356	3.12049	2.19354	-2.30302	-0.52331	0.120336	3.61038	-0.541338	3.82501	3.42665	-2.23664	4.03944	-0.92358	3.32132	4.13869	4.13926	0.134381	3.85427	-0.639699	2.58285	2.27143	0.895984	0.629375
chr19-49249932-49250252	-2.62891	-2.72415	-2.84936	-1.50298	-2.38859	-3.25832	-3.64842	-1.41209	-1.81492	-3.47981	0.253543	-2.81886	-2.87218	-3.27655	-3.80507	-4.09432	-2.62845	-2.01741	-2.75262	-3.29711	-1.62039	-2.58063	-4.55109	-1.93695	-3.04697	-1.53226	-1.87877	-3.83922	-2.08372	-1.79603	-0.97839	-2.74618	-1.91648	-2.77605	-3.64833	-3.3715	-3.32129	-3.65545	-1.97501	-4.02825	-0.943598	-2.23502	-2.79511	-2.31521	-3.71519	-1.21911	-3.18691	-2.98067	-2.54616	-2.59703	-0.69822	-0.128535	-2.91719	-3.55941	0.208991	0.656489	-3.76511	-3.67896	-1.23417	-2.0262	-2.03622	-3.50409	0.745925	-3.91659	-3.16412	-3.61453	-1.44776	-3.96538	-2.38717	1.26532	-2.04808	0.63847	-2.91358	-2.07693	-2.09232	-1.46745	-3.20231	-3.71678	-2.01288	-2.37364	-3.25803	-2.81781	-1.75858
chr11-86383182-86383761	-2.9376	-0.120287	-3.43617	-2.7768	-3.37537	-0.671971	-4.10665	-4.4163	-1.56032	-4.31055	1.82554	-3.20509	-3.77209	-3.50192	-2.59723	-4.31337	-0.736244	-3.67885	-3.8708	-1.98484	-3.66103	-4.15822	-4.57666	-3.25325	-0.805953	-3.75105	-3.91313	-4.05648	-1.19506	-0.0568629	-3.45446	-2.85222	0.724606	-3.7929	-3.53707	-3.33024	-4.31034	-3.23939	-3.20527	-3.47599	-3.63809	-3.74558	-3.9102	-3.53702	-1.18809	-4.4162	-3.73306	-0.472779	-3.06009	-1.2737	-3.40355	0.657685	-3.79232	-3.08225	-3.79597	-3.55306	-3.88098	-4.0228	-0.612769	-4.59756	-0.197738	-4.359	-2.51825	-4.23479	-4.54333	-3.38691	-3.63836	-3.53321	-2.68805	0.805069	-3.11207	2.4138	0.160599	-3.85181	-0.0486424	0.932214	-4.15395	-3.74131	-3.88901	-3.31247	-1.00944	-2.87372	-3.63809
chr6-33943520-33943929	-2.59053	-2.71765	-0.113034	-1.49111	-0.628168	-2.42596	-0.415794	0.740639	-2.6397	-3.33086	2.05315	-3.06609	-3.04164	-0.456286	-3.70966	2.86913	-3.23591	-0.815277	0.269568	-2.50327	1.84916	-2.35152	-4.13663	-2.99418	-3.49727	-0.492129	-0.966103	-1.89931	-1.25135	0.837381	0.776204	-0.89686	-3.00834	0.762531	-2.65289	-3.67143	-2.21359	-3.58561	-0.198673	-1.92541	0.0411472	-0.993427	-1.70369	-2.24295	-1.98591	0.990436	-3.5609	-2.27819	-2.77295	-2.12174	2.35135	0.602646	-0.877423	-0.716376	0.698119	0.355783	-3.0901	-3.6608	-1.52721	0.73265	0.799222	-0.712976	-0.553948	-0.157163	-2.93284	-3.36361	0.926109	-1.38183	-1.32565	1.16743	-1.56806	2.04063	-3.07799	-0.77117	-0.398439	-1.97915	-1.1063	0.619123	-3.6452	0.039616	-3.63731	-2.66686	-1.637
chr8-142309197-142311072	2.21792	-0.374319	3.01943	-1.83692	2.87219	1.22512	3.21679	1.88684	3.10206	0.910522	2.44647	1.65263	-0.00368312	3.15888	-0.260497	2.50576	-0.7079	2.81309	2.18709	0.00373685	0.590061	1.02602	2.10268	2.88344	0.292168	-0.456433	1.80948	0.968786	0.455732	2.07171	-0.753351	1.22453	-0.102617	2.06493	2.12129	-2.13004	0.852257	0.923805	-0.858153	2.91564	1.50337	2.29686	-0.0269459	2.40756	-0.656314	2.0957	-1.33471	2.69535	-1.47945	-0.359937	2.97743	1.90088	-1.56336	2.42459	-0.0134668	3.38533	1.36462	-1.3362	-0.415226	3.49371	0.611949	1.1455	3.09627	3.78302	-0.121595	2.43185	1.93198	1.07863	0.940747	2.63047	-0.908741	1.98991	2.70339	3.13524	1.75654	1.75637	-0.294895	2.12606	-0.524915	2.43118	-0.519527	-1.15571	-0.341486
chr14-62217806-62218168	-2.38329	-0.579271	-1.93718	0.286173	0.139861	0.437368	-2.53726	-0.710823	-0.473027	-3.73338	-4.05366	0.806613	-0.433968	-4.06271	-4.05764	-3.95061	-1.87428	-0.643577	-2.67255	-0.883136	-4.0712	-3.8221	-3.76933	-0.359363	-3.37658	-3.50747	-3.60467	-3.59318	-1.21825	-4.06418	0.503833	-2.78441	0.674365	-3.65046	-1.41121	-3.80083	-2.88417	-2.67219	-1.47881	0.989112	2.17517	-3.92746	0.737339	-3.6274	-3.87163	-4.03939	2.0771	0.162599	-0.297344	-4.34383	-4.33021	-1.02996	-3.95344	-0.681198	1.88822	-3.77213	-4.11842	-4.20101	-1.59022	-4.24123	0.970803	-3.81792	-3.84651	2.18524	0.874323	-2.72127	-4.33161	1.03814	-1.25958	-3.96237	-4.04625	2.55526	-0.163219	-2.35655	-4.2168	1.34889	-0.642376	-4.07292	-3.57624	-4.21297	0.356204	0.130319	-3.10064
chr7-157932921-157933417	2.2538	-0.707515	0.407981	-2.17386	1.2571	-0.939867	-0.655367	0.857368	0.165155	0.287003	-0.18328	-1.1408	-0.482197	-0.595699	0.183256	-0.68362	0.522027	2.22006	-1.12505	-1.17649	-1.28931	0.284992	-0.921909	1.15957	-0.0845961	0.173261	2.21998	1.37151	-0.14081	-0.23984	2.87873	0.735128	-0.154285	0.563077	-0.884244	0.305632	1.41569	-0.356484	-1.38476	-0.389247	-1.25063	1.96521	-1.59149	0.976996	-0.0715631	1.13784	-1.26357	-0.593188	-1.67445	-3.26854	0.3403	-0.0360292	-1.27382	-2.82275	0.301322	3.47904	1.43782	-1.25057	-0.0251474	0.546976	2.65105	0.859562	-0.940695	-1.41661	-1.17666	-0.566216	0.463659	-2.00962	0.705662	-0.404992	2.08478	-0.921502	-1.56854	0.596401	-0.94566	2.10742	0.465949	1.98467	-0.900436	1.64637	-1.90273	-0.149879	-0.744312
chr8-142179603-142180109	1.96089	0.00687386	2.13115	-1.61461	-0.115734	-1.20964	-0.494551	1.68011	1.60001	2.56969	2.69136	-0.0542585	-0.982717	1.66382	-1.92415	2.65246	1.51538	2.15015	-0.564324	-0.83874	-2.02436	2.06254	1.9043	1.35904	-0.507844	1.0047	1.70158	0.743701	0.0680243	1.92805	-0.254924	1.38035	0.317431	1.54892	0.619511	-2.94985	2.30965	0.421239	-0.831662	3.00718	1.70158	2.06126	-0.504021	2.02447	-1.09836	2.71503	0.00737037	0.425057	-1.48224	-0.78339	2.73651	0.677569	-2.05706	0.840496	1.37231	3.01135	-0.600548	-1.41979	-1.29123	3.2723	2.31713	1.93681	2.53812	3.7954	1.00545	-0.487995	0.889724	-0.252861	0.192594	2.56928	-1.56476	0.875882	1.29504	1.8794	0.37807	1.6509	-0.246943	3.57561	-0.746775	2.96426	3.04854	-0.575849	-1.04998
chr2-233924713-233925275	-1.35002	-0.882558	-4.29525	-0.258125	-1.76656	0.446024	0.516249	1.0635	0.448685	-1.95833	1.10215	0.125841	-1.58223	0.9796	-1.8099	2.0227	-3.53358	0.0675204	-0.595853	-0.721043	-2.348	0.906463	-3.74093	-0.535121	-2.09033	-2.15677	-0.778822	-2.72493	-2.16074	-1.13706	-1.88613	-0.556813	-1.56162	0.528517	-0.760499	-2.93824	-0.758976	-3.33148	-0.504693	-0.781556	-2.5337	-0.895182	-0.843619	-2.84504	-2.83472	1.48548	-2.38408	-1.24779	-2.29573	-0.289071	2.00851	-0.078126	-0.835747	-1.12488	0.508414	0.733819	-3.0912	-2.47794	-0.720798	0.625691	-4.8957	0.367023	1.69509	-0.20733	-1.04447	-0.5692	-3.04627	-0.849274	-2.32506	1.19959	-1.55812	1.16728	-0.456108	-1.76823	-0.502262	-2.57077	-2.24735	1.39834	-4.00684	0.464146	-0.480948	-1.44635	-0.730788
chr9-95475751-95475787	1.50392	1.36963	1.43673	1.27671	1.66192	-2.16304	2.36477	2.02653	0.391583	1.02165	2.25544	2.09307	0.0800308	1.71097	2.06162	1.96993	1.82623	-2.48769	1.78658	1.847	2.11586	1.9385	0.540526	2.46189	1.34689	1.30123	2.06899	1.32371	1.66918	2.28784	-2.27813	2.08194	0.258232	2.47555	2.00837	0.809405	1.88954	2.68408	1.84992	-1.77778	2.38967	-2.17356	-2.4385	-2.3699	-2.7392	2.63119	2.68174	1.76285	2.252	-1.54636	3.02862	1.08735	0.459878	2.21275	1.93253	2.15353	-1.8941	0.888728	1.37203	2.06923	1.56858	2.086	2.27705	2.45941	1.85865	1.5506	2.12147	-2.83546	1.68631	2.46486	0.333441	-1.98706	2.08725	1.98321	2.2231	2.21565	-2.7793	2.36194	2.34681	1.26302	2.29924	1.91558	-2.52811
chr2-171568412-171569187	-2.3815	-1.76283	-0.876128	-3.07665	-2.92914	-0.402048	-2.0388	-3.42874	-2.65974	-3.38544	-0.737101	-2.57163	-3.43231	-2.00808	-3.63411	-3.74493	-2.21014	-3.23961	-1.94424	-3.18407	-3.86306	-2.87694	-4.14148	-2.92615	-3.67356	-0.952099	-0.146914	-3.05662	-1.96131	-0.576354	-0.98122	-2.48497	-2.95799	-1.80829	-3.32452	-3.44736	-1.98516	-4.00588	-0.775893	-2.49332	-2.60146	-2.69177	-3.62497	-2.17227	-2.50568	-1.07499	-3.21478	-2.69004	-3.32757	-2.7169	-2.29301	-0.168486	-3.39629	-1.10005	-2.51373	0.0264058	-1.78365	-3.73527	-2.81765	0.318419	1.34723	-2.57204	-3.1969	-2.40871	-0.777651	-3.68045	-2.93338	-3.25114	-1.35064	2.02439	-0.0392535	-2.152	-3.72812	-1.29353	-2.14498	-0.0403518	-3.28219	-1.52368	0.602743	-1.26815	0.15276	-2.87205	-3.09464
chr2-241975756-241976244	-0.218422	-1.82983	-0.679698	-2.1187	0.242528	1.27881	1.32411	-1.34759	1.36732	-0.161801	1.87204	1.52108	-0.259975	-0.0344158	-1.66486	0.366326	0.934651	-0.65633	0.97829	-0.483442	-0.346481	-1.90985	-3.05297	1.48036	-0.340863	-1.62775	1.41851	-1.05573	0.268504	-1.18463	-0.723054	0.672607	-0.499482	0.187214	-1.81015	-1.13844	1.03209	0.493457	1.12747	1.65135	-2.56003	-0.93391	-0.447637	-1.3288	-0.862038	-2.69825	1.9286	0.734308	1.05405	3.06435	2.33263	0.0465458	-1.79191	1.69254	-1.8355	-1.54151	1.7634	-1.16799	0.494002	-1.38836	-1.19194	-1.94277	-2.90597	2.07583	2.37611	0.861795	1.33912	-2.76456	0.64954	-1.74064	-2.00019	-1.48562	0.00216205	1.24193	-2.06717	-0.227222	0.448193	-2.11623	-0.572636	-0.445814	-0.91973	1.23217	-0.269465
chr10-119590450-119590608	-1.48738	-1.13831	-0.643169	-3.87799	0.846455	-2.9341	-1.82053	2.2395	-1.22681	0.219109	1.69786	-1.01781	-0.518156	0.65046	-3.73117	-0.848586	-2.68677	-0.995031	-0.30192	-3.54886	-4.67586	1.72457	-2.69951	-1.50279	-3.70446	-1.66349	-0.97783	-0.846823	-0.689302	-4.07528	-2.86639	-2.93252	-3.36577	-1.43573	-3.34325	-0.423356	-0.63323	-2.22601	-0.635303	-1.48918	-2.62092	-0.350069	-1.38084	-2.2145	-3.86335	1.90344	-4.49036	-2.18088	-3.51778	-1.43851	3.12484	0.0372588	-4.20513	-2.36601	-1.68819	1.26351	-3.39178	-3.73926	-0.0595992	1.55219	-1.63155	1.1087	1.8373	-4.19506	-3.70058	-3.768	-1.95103	-0.900173	-2.61051	1.37559	-3.09682	-2.21809	-2.90895	-0.875176	-1.09338	0.708705	-0.0275819	1.83118	-2.27732	-0.112691	-3.02313	-3.14201	-1.13675
chr17-46670610-46671215	-3.19791	-0.351069	-3.71707	-2.82383	-3.91317	-0.370859	1.08372	0.659178	-3.64365	-3.54662	-0.1102	-3.16966	-2.11328	-4.67148	-1.49859	1.51663	-4.501	-3.36351	-0.0977741	-3.41185	1.57245	-4.40629	0.336705	-3.60752	-0.132424	-1.46216	-3.37763	-3.98426	-0.496473	-3.2874	-3.89588	-1.45367	-0.0428584	-4.60157	-4.28967	-3.63287	-3.21864	-3.87382	-3.87707	-0.25146	-0.0679197	-3.2477	-3.83243	-3.89569	-3.09239	-4.31969	-3.23397	-0.729338	-0.310291	-3.59228	-4.38887	-1.6527	-2.60567	-4.30568	-3.40426	-3.74242	-3.63429	-0.819488	-2.2538	-3.81169	-1.23043	-1.07558	-4.04399	-0.257862	-3.68801	-0.879145	0.655991	-3.08052	-3.4781	-4.55473	-3.7476	-1.57964	-3.23722	-4.11918	-1.19921	-3.6624	-4.35486	-4.05825	-3.94879	-3.90868	-3.29289	-4.00329	-1.65895
chr1-36042986-36043633	-0.691015	0.128565	-3.87366	-1.43513	1.37709	-1.85646	-0.637147	-5.24735	-0.371105	-1.0045	1.89962	-1.98707	0.0527415	-4.22998	-1.22521	3.20195	-4.14747	0.383955	0.0556381	-1.06984	1.2982	-0.48494	-5.31311	-3.1526	-0.241583	-0.108657	-2.67381	-1.72209	0.579882	0.927347	0.939817	-0.637966	-0.80287	-4.9305	-2.03035	-5.10866	-0.584261	-4.49516	-0.648308	-0.553906	0.373962	-3.08018	0.142024	-1.28478	-0.47902	-0.551456	-0.592647	-0.212893	-0.939867	2.29859	1.40744	-2.18331	-0.824945	-2.33286	-0.780744	0.153621	-3.83937	-0.44537	0.859021	0.56219	1.26697	-3.32235	0.98376	1.82448	-0.147145	0.130179	0.0376537	0.771237	-0.0350593	0.0812269	-2.74651	2.22311	0.392682	-1.8228	-1.55554	-1.59024	-0.57612	0.723619	-3.90891	-2.0987	-4.49473	-1.70061	0.453594
chr11-70458719-70459053	0.872711	-0.978885	-0.436493	-2.06689	0.201347	-1.92522	0.229421	1.44916	0.246696	-0.918795	1.85039	-1.23957	-1.12546	0.279721	-1.77505	-0.15936	-0.988383	0.800978	-0.835491	-1.77681	-1.50277	0.289232	-2.93244	0.0243063	-0.582105	-0.878832	0.762169	0.566423	0.770934	-1.44264	-0.514593	0.0684431	-0.620832	-0.156632	-1.11651	-2.89063	-0.181306	-1.14712	-1.88252	-0.717305	0.519013	0.313286	-1.73164	-0.222672	-0.919288	1.04545	-1.04361	-0.618879	-1.49696	-2.54944	1.89255	0.640812	-1.88799	-2.17217	-0.451147	1.54927	-1.6783	-1.54533	0.00999903	1.88698	1.3924	1.01324	1.50185	-2.41596	-1.36388	-0.905194	0.369427	-1.31833	0.739646	1.56959	-2.89476	2.25649	-1.51312	1.06814	0.868986	-0.0993854	-1.19931	0.598055	-1.69092	0.90348	-0.884997	-0.623236	-0.937762
chr7-1333612-1333912	1.13791	-0.69831	1.45743	-2.46805	-1.07132	-1.92749	2.26718	3.38382	0.363839	-1.18389	-2.94881	-1.65474	-0.958394	3.11385	-2.214	3.41238	-0.771401	0.629461	-1.24458	-0.75356	-3.08352	-1.82446	-2.16555	-0.470342	-0.538623	-1.60167	2.8843	0.488107	0.259735	2.42229	-0.830017	0.0307076	-1.69843	-0.0834579	-0.46432	-2.63404	-1.09334	-1.97486	-1.21261	-1.19775	-3.11138	0.104255	-1.73816	-2.02362	-1.57281	-0.00644329	-2.14311	0.0865122	-1.73748	-0.285262	3.53914	0.74147	-1.66174	0.310787	-2.85327	3.41328	-3.05447	-1.74384	-1.95655	0.73857	-0.937827	1.54474	1.24177	2.4026	-1.65363	-0.441112	-0.810904	-2.1435	-0.379898	3.22209	-2.2442	0.166473	-2.02371	1.85598	-1.74636	0.380398	-0.921356	0.38829	-2.73907	3.05089	-2.94231	-0.616803	-0.452508
chr1-92012148-92012736	1.18479	0.105309	-0.0393179	-0.329382	-0.703748	-0.498536	1.26728	2.20845	1.39955	0.191567	3.42015	1.4688	1.95408	1.59074	-0.393884	-2.9516	0.261981	1.81795	2.08729	0.523152	1.70398	1.3278	-3.81469	2.56224	1.60153	1.16091	1.12636	1.97507	0.692609	-0.618854	1.96065	2.66188	0.853588	-0.230972	0.921814	-2.14646	1.84506	-0.183901	0.0666693	0.535988	1.16103	2.81926	0.55967	1.84165	-0.394447	-0.386121	-2.0311	-0.608992	-0.0786506	-1.33568	2.66781	0.410736	0.182294	1.70638	2.61348	3.45119	-1.88913	0.464918	1.97518	3.1806	2.43663	-1.34944	2.74041	0.108195	-0.571603	0.0514317	0.873668	-0.122346	2.87552	3.33795	-0.491066	2.26745	-0.0900221	0.178236	-0.589152	1.88136	-0.230462	2.21198	1.22663	0.977995	0.241672	2.16922	0.20326
chr10-101287742-101287846	-2.84034	-4.78307	-4.07754	-4.14633	-2.99209	-4.07865	-3.4336	0.336618	-3.66076	-3.40863	1.49896	-3.59985	-4.02558	-2.67359	-4.67927	1.53277	-2.74849	-3.15013	-0.773923	-3.87032	-2.61173	-1.39557	-3.94884	-1.23893	-4.65408	-4.27949	-2.63068	-3.42033	-2.88465	-4.01348	-2.07108	-2.96311	-4.29645	-2.6379	-4.43101	-4.66074	-3.10577	-3.50668	-4.24368	-2.38462	-4.03054	-2.75202	-3.86038	-1.26679	-4.65523	1.91916	-4.50847	-4.12752	-4.50699	-1.77059	0.747578	-1.53055	-4.4964	-3.89897	-0.24552	-0.045485	-3.54277	-4.56287	-4.66391	-1.77744	-0.629814	-1.97432	1.32319	-2.54871	-1.12861	-3.73395	-2.00698	-2.86256	-4.05606	-1.75991	-4.50453	-2.94998	-3.61257	-2.62885	-2.45249	-1.29807	-4.25835	1.83183	-0.789276	-2.83676	-3.14025	-4.15173	-4.20378
chr1-184005063-184005534	0.750066	-0.478922	0.104181	0.388258	-2.45841	0.0318548	1.7033	-3.35949	1.42865	-2.50925	-2.58248	-1.18406	0.443911	-2.36425	1.67072	-3.00775	-2.58836	-0.414583	0.395029	0.275527	-2.53666	-1.32264	-4.10938	-0.925508	-1.17055	0.448154	0.979335	-1.78252	-0.184796	1.1322	-0.117456	1.18012	1.26585	-3.0062	-3.05049	0.266271	0.618933	0.73976	-1.44296	1.22913	-1.82428	-1.17662	0.988703	-1.85449	-1.18759	-0.165656	2.38883	1.3132	1.03725	-2.66194	-0.978451	-2.03064	-0.450189	1.06625	2.05132	0.36756	-0.198935	-0.680883	0.781376	-0.0813916	1.79842	-2.97161	-0.703683	2.63145	-1.21064	-2.29722	0.871393	0.436442	0.225855	-2.96219	1.9452	-0.756493	-0.3864	-1.37104	-2.58879	-0.0515768	-1.99598	0.238981	-2.53367	0.272709	2.69407	1.04714	-1.34649
chr14-94405267-94405681	0.250055	-2.18724	-1.24898	-4.52638	-3.20282	2.16292	-1.179	-4.35682	-2.94035	-2.14218	-1.58287	-2.93819	-3.04829	-3.71224	-0.841637	4.51852	-0.0978	-2.92762	-3.56133	1.3581	-1.29638	-3.32209	-1.21069	-0.376992	-0.142595	-3.34184	0.497056	-1.87311	-1.80002	-0.925026	1.74668	-0.35297	-1.72435	0.716632	-4.06512	-3.94376	-1.61794	2.04204	-2.59858	-1.83142	-1.97558	-3.37044	-3.91696	-1.27992	-2.92641	-4.40833	0.317565	-0.270059	-0.180836	0.382128	2.39978	-3.6536	-2.81656	1.14922	-1.02995	-1.72178	-3.24948	-2.47226	0.502344	-4.21334	0.814551	-2.8842	-4.55484	2.98672	0.184115	-3.01776	-1.86837	-3.37901	-0.864683	-0.891767	-3.14119	-2.44	-3.86619	-0.484245	-4.12835	1.80177	-3.25781	-3.8889	0.24148	-2.59662	2.62229	-1.57328	-3.05987
chr21-38120350-38120518	-2.72463	0.556772	-4.23917	0.0339271	-4.01376	-0.0593636	-5.06093	-2.29761	-3.50048	-4.24206	2.83031	-3.13143	-1.5329	-2.39945	-2.91832	-3.17925	-2.32905	-3.76699	0.89928	-2.72648	-4.58714	-1.9206	0.631391	1.61079	-0.686565	-3.12228	-4.61153	-3.63496	-1.71367	-3.91091	-0.921565	-3.60963	-1.33247	0.765131	-3.62501	-4.16412	0.0445304	-3.2898	-1.82314	-0.126239	-2.30455	-2.31267	-3.06924	-1.86829	0.00728543	-4.99584	2.14948	-0.224274	-3.60341	-1.11378	-3.24847	1.47405	-3.30544	-0.0373683	-4.53685	-3.97302	-1.14442	-2.80591	1.64557	-4.03755	-4.1055	-2.63314	1.56942	1.19454	-4.65071	-3.81013	-1.22938	0.00511412	-3.03008	-2.02193	-4.10363	2.48817	0.643808	-2.89869	-2.64467	1.45685	-3.86809	-4.2698	-1.01101	-2.62465	-3.14219	-1.16059	-0.827511
chr6-25930507-25931205	2.65763	0.700896	1.32177	-1.32877	3.04796	0.9505	-0.0790625	3.28676	1.14032	2.95882	3.45117	1.19264	-0.0636417	2.84279	-0.704884	3.26547	1.28887	2.07967	1.75351	-0.477673	-0.250756	1.67901	-2.53053	0.919543	0.233742	0.61354	2.11553	2.05058	1.15936	-0.619532	1.24923	1.33085	0.680774	1.50261	-1.13764	-1.43776	1.81292	0.289649	0.287522	1.29398	0.205668	2.1117	0.0636121	1.81151	0.777174	2.57857	-0.518768	0.674809	0.0195302	-3.75036	3.09404	1.14036	-0.81682	-2.07432	1.76153	3.53743	-0.0399711	-1.43105	0.781045	3.64253	2.10803	3.39372	1.32498	-1.53	1.15892	1.41562	2.30823	0.949563	2.1922	2.4191	-1.31684	0.83778	0.482149	0.866679	0.556073	1.80348	0.982799	3.54672	-0.458063	3.36227	-0.140798	1.47598	0.228808
chr2-1377754-1378035	1.2959	-1.29203	-1.32345	-1.92164	0.320128	-1.58712	-0.867347	2.01354	-1.3466	0.0415836	1.87589	-1.23009	-1.07776	-1.22443	-2.32011	-2.71383	0.21098	0.458512	-0.649055	-1.77889	-1.97064	0.327968	-4.47509	-0.42281	-0.816019	-1.24635	1.57629	0.0377982	-0.0390465	-1.52744	-1.52336	-0.781941	-1.06893	-0.262343	-0.945163	-3.1911	-1.22671	-0.971493	-1.57541	-1.92154	-1.61129	0.550654	-1.98068	-0.104812	-0.832409	0.735961	-2.04158	-0.959372	-1.83458	-3.37133	1.01263	2.17354	-1.96878	-2.74421	-1.76921	1.13263	-1.0283	-1.43532	-0.436016	2.51647	-0.666792	1.03949	0.559269	-2.7966	-1.92236	-0.973046	-0.601372	-2.09768	0.0507773	2.75598	-2.24138	-1.82853	-2.05669	0.169118	1.22224	0.382715	-0.532627	1.43518	0.114754	2.10411	-1.94977	-1.52965	-1.23985
chr12-130914291-130914344	2.40366	-0.440245	-0.694503	-2.27392	0.544184	-1.19972	-0.990875	3.28784	1.0391	-0.385328	3.34155	-0.460788	-0.343888	2.38455	-1.62977	-1.7918	-1.99555	2.4144	1.81219	-1.46386	-0.367246	-1.20769	-4.50072	-0.183795	-0.232137	-0.631141	1.6468	0.900134	0.693359	-1.21075	-0.477924	0.443303	0.250022	0.539993	-2.16243	-3.02603	-0.636933	-0.725804	-1.48775	3.55484	-1.59597	0.0717517	-1.4826	0.0897482	-0.608849	3.41176	-1.77368	1.02187	-1.60836	-3.30357	3.36709	2.37417	-1.14385	-3.06169	-0.05163	1.63488	-0.606702	-1.43551	-1.05287	2.34396	0.672548	1.84994	1.42278	-1.87979	-0.649997	-0.520861	1.0988	-1.63094	1.8121	3.20473	-2.66072	-1.07925	-1.28874	-0.0152362	-0.789274	0.214703	0.402397	0.161629	-1.79046	2.24098	-1.30907	0.136268	-0.358739
chr22-19743759-19744239	-2.3472	-0.84822	-1.50822	-2.9289	0.73873	-1.78032	-0.358616	0.538961	-2.46499	-3.00771	1.91507	-3.07364	-2.20311	-1.54619	-3.96492	2.90763	-1.72089	-1.56916	0.486017	-3.02874	-2.57837	-0.626921	-4.59511	-2.36673	-2.20066	-2.69901	-1.94867	-1.24269	0.00314279	-0.097783	-1.27217	-2.98014	-3.06435	-1.85404	-1.89627	-4.08005	-1.86596	-3.02156	-1.65603	-3.18683	-1.7348	-1.75459	-1.15063	-2.61735	-2.43521	-3.13923	-3.1783	-2.012	-2.77911	-2.57856	-1.02835	0.268136	-3.22447	-0.23001	-1.91303	-0.559152	-3.4037	-3.56518	-2.81386	-1.87242	0.723757	-3.66294	0.236218	-0.0350736	-2.98197	-3.07013	-1.22341	-0.535238	-2.78978	1.0084	-3.00838	2.33132	-2.28561	0.475467	-0.0380327	-0.0104922	-1.89477	-0.131955	-2.05675	-1.93001	-4.04932	-0.994736	-3.22976
chr12-53068882-53069192	3.85721	-0.17449	0.393313	-1.93945	3.12149	-0.936233	0.242307	4.04109	0.268216	4.30609	4.03184	0.159467	1.06168	4.2143	-1.42369	4.0189	0.079931	1.18725	3.34822	-0.302915	-0.916372	2.83872	-2.69216	1.08813	-0.5485	1.93132	4.42886	2.7512	1.65665	-0.759223	1.23614	1.34007	0.715863	1.56802	-0.410674	-0.889485	3.04566	0.863336	0.520857	2.75183	3.47392	4.09656	0.155228	0.908652	-0.0105637	4.46205	0.673501	0.525607	-0.0564949	-1.40186	3.79428	2.71671	-1.14954	-1.91393	3.31264	4.55544	0.572954	-0.279518	3.56603	4.6311	4.36146	3.79651	2.66128	-1.28229	1.50765	3.85087	4.44025	3.1277	4.21478	4.22504	-1.69527	1.21191	-0.762616	3.33237	3.52176	2.2107	2.71267	4.67053	0.808016	4.20068	-1.38786	2.95507	-0.14717
chr8-73848252-73849114	2.33379	-0.528446	0.611145	-2.32718	1.06142	-1.35498	-1.86033	2.47227	0.00133906	2.57792	2.18295	-0.318361	-1.45962	0.176199	-1.88141	2.48107	-0.972028	0.971826	-0.539383	-0.807939	-0.751286	1.43765	-1.14369	0.182485	-0.296908	-0.661673	0.94191	0.681129	0.155432	-1.6773	0.572808	0.297333	-0.919408	0.497604	-1.14455	-2.59289	-0.402592	0.801583	-0.0947475	-1.18684	-0.120791	1.34042	-0.683167	1.3635	-0.188254	2.53046	-1.47175	-0.732223	-1.495	-3.11125	2.49466	0.622652	-1.99305	-2.6822	0.32942	3.23766	-1.07405	-1.48758	0.221338	3.66629	1.01389	2.85624	0.864046	-1.60354	-0.848901	-1.06867	1.65951	-1.07366	1.26979	3.34403	-2.03469	0.214611	-0.823268	0.855993	0.532074	1.43922	-0.500624	2.61938	-0.552515	1.2805	-1.12523	-1.1378	-1.07444
chr6-1608396-1608977	-0.247412	-0.630898	0.234833	1.59444	-0.671583	1.31463	1.27728	0.971671	1.42028	0.675245	-2.24357	2.24294	1.44572	0.315351	1.57302	-1.43637	0.675895	0.598599	0.540712	-0.513428	-0.890566	1.95026	-5.27099	-0.120978	1.00102	0.52087	-1.31495	-0.54526	1.43096	1.21406	1.51376	0.996919	1.137	1.48524	1.60472	-2.46713	1.22478	-2.30485	1.63739	1.29101	1.85255	1.12836	1.65417	1.85763	0.040803	0.121814	-1.23153	1.00558	-0.500686	3.62497	3.17771	0.941056	-1.59042	3.61708	3.06544	1.50009	-3.22815	0.996042	-2.82767	0.79103	2.16531	0.777987	2.4921	2.94382	-2.8079	0.972683	2.11338	0.957625	-1.31785	1.27439	1.51343	3.16613	1.63214	1.66434	2.75898	1.80592	0.159322	0.30168	-3.25833	0.43432	2.55873	1.64659	0.586187
chr1-2885085-2885244	-0.0774921	-2.23769	0.3519	-3.71445	-0.203141	-2.66587	-1.14675	1.82525	-0.627709	-1.39041	-3.32852	-2.24926	-2.39834	1.86674	-3.77828	1.45822	-1.79011	0.0173205	-1.89422	-2.69793	-3.22885	-0.864441	-4.98714	0.32835	-1.20702	-2.49061	1.03362	-1.30435	-0.220935	-1.93725	-2.43809	0.0677926	-2.34775	0.387428	-3.10036	-3.62146	-0.989312	-0.396283	-3.14041	0.264226	-2.59335	-0.104469	-2.50641	-0.524867	-1.92334	2.66104	-3.38758	-1.31252	-3.04852	-4.23238	2.78171	0.663206	-2.33944	-3.41985	-1.11548	1.41749	-1.87027	-2.7254	-0.752582	1.30505	-1.19158	0.230787	1.54191	-1.55209	-2.091	-1.06619	-0.397982	-3.63074	-0.36745	1.91872	-3.60411	-0.62125	-3.39446	-1.49344	-1.73664	-1.15346	-2.41144	0.23839	-1.43403	0.853683	-2.09529	-2.53108	-2.26451
chr7-157435269-157435297	2.30211	-0.782996	-0.997289	-2.48805	-0.255513	-0.930352	-0.955529	2.8446	2.45258	0.78543	2.13926	-2.33095	-1.19706	2.68022	0.591796	-3.52994	0.840636	1.08975	-1.56617	-1.63303	-3.16447	-2.24321	2.06514	3.10808	-0.448871	-0.255373	1.87683	-0.222441	-1.01486	0.431154	1.89905	0.969317	-0.865392	-0.12802	-1.73039	1.08446	0.24552	-2.69484	-2.27516	0.460906	-3.72449	0.607295	-1.98292	-0.747181	-0.234491	2.02227	-3.08003	-0.74434	-2.20141	-3.92903	2.81023	0.396773	-1.97695	-0.947278	-2.86858	2.87419	-1.85408	-1.64805	-1.3109	3.16818	0.441899	1.94412	3.0777	1.15182	1.35353	-0.854125	0.255786	-2.93912	0.861651	3.11774	3.43277	-3.17057	-2.30801	-2.05875	-2.08874	2.32052	-0.677552	1.08559	-2.06148	2.91428	-2.7072	-1.76299	-0.965336
chr8-17206671-17206819	-0.599011	-3.02429	-0.846661	-0.00247108	0.45288	1.54747	-0.755951	1.53881	1.3425	-1.99444	-0.389058	0.873961	-1.71764	2.01145	-3.0301	1.91947	-3.98247	0.772458	-1.24772	-0.228828	-0.663191	0.428077	-2.06753	-2.1205	-1.88305	-0.052877	-1.33806	-2.43933	-2.23377	-1.02046	-3.57968	0.553526	0.818453	-1.6363	-1.92554	-2.10912	0.644092	2.55729	-0.426393	-1.79283	-3.87806	-3.01898	0.78712	-2.0505	-0.240665	-0.820102	1.35919	0.300879	0.8188	2.40682	2.10092	1.00382	-2.78491	2.7737	-1.90178	0.220009	-3.58291	-2.36868	-2.84459	0.169343	-3.65053	1.50138	-2.30168	-3.3093	-1.97682	-1.86148	-3.05517	-0.897537	-2.79517	1.58633	-2.66994	3.01956	0.736385	-1.2889	2.0254	-1.23721	-1.79	-1.53113	-2.9929	1.08772	2.3246	0.238382	-0.60648
chr13-113242878-113243141	1.60461	-0.713658	0.297409	1.47622	2.34848	2.73374	1.52545	1.524	0.558737	-1.2569	0.830109	2.62379	2.26962	2.16589	-2.80607	-2.9759	-0.792303	1.56838	-1.50904	0.640931	-2.19775	1.52679	-4.56681	0.354128	-0.545294	-0.225175	2.33091	0.46857	1.94356	1.88476	2.35705	2.28781	1.60206	3.22652	1.51403	-2.62013	2.66119	-0.026893	0.918829	0.836913	1.78884	1.89457	1.35011	1.77458	-0.872277	-1.79473	0.504775	0.626486	1.32175	1.8286	-1.88323	1.78734	0.217362	3.22211	1.9858	2.85653	0.996097	-2.11979	2.87707	-0.537888	1.55372	2.52592	1.77203	-0.314794	1.73253	-0.711029	1.83472	1.47877	2.51484	1.74338	-2.79117	4.09971	0.610712	-0.70225	3.27583	2.92653	0.0440336	2.13678	-2.89296	-0.615689	-0.560746	2.67418	-0.0171991
chr4-1166270-1166755	-2.62142	-0.807746	-3.18623	-3.93851	-0.171823	-0.693356	-0.885739	-3.92935	-2.2015	-1.52996	1.49091	-3.18925	-3.32826	-2.65915	-4.39904	1.78001	-3.73211	-4.65964	-0.784721	-4.59149	0.791807	-0.459608	-4.96429	-4.07701	-4.29266	-3.38274	-1.27727	-1.92296	-0.182689	0.122606	-3.63232	-3.89644	-3.84814	-4.68188	-1.90697	-3.81672	-1.32294	-3.82276	-3.1429	-4.36613	-4.16201	-3.66589	-2.1201	-3.14935	-1.86115	-2.68852	0.969402	-1.55043	-4.58992	-1.98604	-2.6547	-0.558577	-4.56909	-4.69269	-4.15029	-0.403216	-4.77741	-4.63836	-4.83315	-2.84803	-1.35887	-3.9267	-4.67116	1.66486	-4.6233	-2.11396	-3.47838	-0.490544	-4.26683	-0.151694	0.73332	1.21222	-1.25919	-3.8787	-3.792	-0.390755	-3.64035	-1.34145	-1.28459	-3.284	-2.69399	-2.94368	-3.4899
chr1-155147160-155147431	-1.93795	-1.85843	-3.65859	-3.26773	-3.97075	-0.623094	-0.926731	-1.00102	-0.918645	-2.99616	-0.323574	-2.93827	-3.14256	-2.43162	-4.02351	-2.4591	-1.76084	-0.913736	-1.58803	-3.22772	-4.01176	-0.541203	-4.33833	-1.92391	-3.60955	-1.12551	-1.15573	-2.69132	-1.1894	0.148731	-1.61347	-2.64236	-1.87435	-1.60345	-3.93891	-3.69997	-2.57838	-2.9777	-1.29266	-1.50252	-1.35636	-2.32082	-3.98816	-3.14834	-1.32765	0.764535	-1.6969	-0.708419	-3.3599	-4.22506	-1.17815	-1.62744	-3.12903	-1.20319	0.657515	-0.150567	-3.56308	-3.16343	-3.61317	-0.508663	-3.3899	-1.35947	-1.43635	1.13095	-2.38742	-4.07605	-0.689869	-2.65193	-3.19052	-0.175672	-1.03683	-0.784397	-2.79463	-3.56719	-4.06912	-2.87565	-3.39524	-0.360847	-3.48878	-1.07785	-1.71796	-3.21331	-2.7459
chr6-26045532-26045663	-3.71035	0.265735	-5.0452	-0.352033	-5.11397	-5.37177	-4.69599	-5.266	-5.50232	-5.207	0.554864	-5.2393	0.112682	-5.49441	-5.09327	3.09319	-5.25694	-5.27291	0.43877	-2.0381	-2.21404	1.98272	-5.40655	-2.46908	-2.94738	0.338863	-5.10455	-5.0877	-0.517491	1.22031	-5.28086	-5.22212	0.927318	-5.41797	-2.81017	-5.2584	-3.22833	-5.23869	-0.742332	-5.28906	-3.35703	-4.8463	-0.787837	-5.36685	-1.47401	-4.53678	-5.02692	-4.23762	-5.36249	-0.946352	-1.41092	-5.31639	-0.197849	-5.07639	-5.20491	-5.07787	-5.17651	0.877359	-5.47939	-5.2301	-2.22599	-5.36268	-5.58128	-1.53213	-5.52384	-5.10466	-5.22392	0.389003	-5.17613	-5.78586	-5.52603	2.63585	-5.30692	-4.88752	0.396654	-4.73173	-4.90811	-4.99968	-5.22398	-5.35682	-5.2055	-5.03241	0.58188
chr1-112016586-112016615	-1.88558	-4.18666	-0.580246	-1.83261	-4.87059	-4.49031	0.480358	-3.49553	0.35732	-4.68649	-4.14876	-2.80596	-0.713122	-4.66126	-3.36642	2.5718	0.994687	0.232924	-3.03439	-3.33719	-3.85034	0.362996	-1.27393	-3.68739	-4.69645	-4.61784	-4.08824	-0.853954	-2.69344	1.89157	1.70608	-4.13168	-2.68867	-2.41846	1.57666	-0.575488	-2.24105	-1.01446	-0.193438	-4.32313	-4.4505	-0.0261727	-0.268313	-0.0559592	-2.46218	2.49833	2.35663	-2.14083	-4.47003	1.47122	2.2936	0.269626	-1.34478	1.80464	2.22356	0.666376	-5.04759	-0.00793344	-3.81847	-0.297869	-0.493683	-0.457481	2.24393	-1.78632	-4.14783	-2.91353	-0.727943	-1.01863	-3.97051	-0.632037	0.674902	2.93629	-2.42114	-2.43685	-2.96294	1.18853	-2.30847	2.79573	-4.77611	-4.34153	-2.76273	-1.31149	-0.527607
chr13-113696937-113697165	3.11325	-0.685602	0.00333984	-1.23668	2.79065	-0.994782	1.73397	0.907006	3.07395	2.47531	3.24216	0.0194572	-0.221569	3.40137	-1.5406	3.03331	-0.0479042	3.5281	1.0772	-1.04128	0.974826	2.14184	-4.74802	2.49334	-0.337005	-1.20598	3.04795	0.746599	1.80715	3.30387	3.11076	1.4832	2.55358	-0.414676	2.44889	-3.08491	2.86382	2.05241	-0.445	3.56378	-0.417786	1.4876	0.721795	2.20104	-0.204643	3.55555	-0.644052	0.589664	-0.9511	2.06907	3.51665	1.31899	-0.622439	0.0573554	2.41217	4.05979	-1.62426	-0.363967	0.719219	3.28248	3.98011	-1.40807	4.12219	-0.579952	-1.2037	2.59313	3.94148	-0.391546	1.75107	1.00658	2.82401	3.43652	-0.475033	3.74721	-1.95537	3.62283	0.566594	3.38423	2.81505	3.02332	-2.35487	0.417876	-0.882322
chr11-60738971-60739183	-0.471367	-1.02029	0.556299	0.365479	1.00081	-0.0672463	1.54679	2.19123	0.217423	1.79483	2.07981	1.97338	0.391824	2.03367	-2.75976	2.46062	0.90717	1.1879	1.57991	0.0876729	0.237506	1.23486	-3.27391	1.4618	0.0411351	0.0221215	1.21492	-0.330568	0.3475	0.962906	1.00589	0.048665	-0.510909	0.866534	-0.390919	-2.06843	0.262772	0.35012	0.612693	2.26495	1.40332	0.745912	-0.673155	0.358796	-0.38002	2.29175	-1.88048	-0.935889	-0.115143	-0.715482	2.8573	1.21893	-1.62416	1.32758	1.35864	2.07447	-0.151067	0.381333	0.891861	2.74557	2.12406	0.450618	3.04632	-2.89248	-0.794305	0.329199	1.87051	0.969145	1.11535	2.26566	1.25627	1.41141	-1.4625	1.83622	0.872952	0.213617	0.447657	1.06653	-0.467684	1.25508	-1.23586	0.94748	-0.839279
chr6-26330553-26330589	-1.01201	-3.19144	0.154703	-1.64181	-1.33725	-0.0402021	0.715674	-1.86246	0.0777803	-0.493124	3.0261	-2.62734	-1.9414	-0.283643	-2.88239	-3.32305	-2.813	-2.66026	1.06289	0.92225	-0.139169	-3.506	-3.82183	-3.44112	-0.954655	-1.82159	-2.77011	-2.51042	-0.600139	-2.4796	0.780513	-0.171244	-2.1665	-3.10713	-1.67519	-3.33573	-0.754736	-3.76515	1.16967	-2.84958	-3.18271	-3.03063	-3.32129	1.24158	-2.6296	-2.11092	0.896764	-1.54534	-2.73799	1.21563	-2.24044	0.340204	0.400176	0.293353	2.28357	-0.1803	0.908497	-3.21892	1.19559	-2.02743	0.380824	-3.23403	2.5952	1.68025	-3.5368	-2.3508	1.50051	-2.59956	-2.81868	1.0142	-3.82447	-2.15859	-2.97825	-2.856	-0.194624	-2.25187	-3.1742	-2.96909	-2.51604	-1.0467	1.46465	-2.85028	-0.587169
chr10-7859623-7859768	-1.28911	-2.73322	-1.53781	-2.47936	-3.6238	-1.02861	-1.45854	-2.83508	-2.04125	-3.73046	-3.18277	-2.82292	-2.15941	-4.20219	-2.18483	-1.33123	-2.3874	-2.15045	-3.11714	-3.14745	-2.88269	-3.41647	-3.75325	-2.48167	-3.21933	-1.37897	-0.485096	-2.09428	-2.24605	-0.118424	-1.11442	-1.24975	-1.71721	-2.36344	-2.10132	-3.07005	-1.80682	-3.84605	-1.33773	-1.28619	-0.909921	-2.06226	-2.90215	-3.2863	-3.21364	-4.01183	-0.989594	-2.27815	-2.52074	-1.13043	-1.97311	-0.508244	-3.12836	-1.00687	-0.861651	-0.6478	-3.21468	-2.80692	-1.88365	-0.100893	-1.22155	-1.23144	-1.96112	-0.73532	-1.12235	-3.20196	-3.19779	-3.1285	-2.47087	-0.104054	-3.15737	-1.68689	-0.776798	-2.85197	-3.47711	-1.77263	-2.86352	-3.37638	-3.30568	-1.08689	-2.7985	-1.82364	-3.06941
chr5-177964757-177964873	2.34968	-1.32304	3.24819	-2.9141	-0.116624	-1.55385	3.13982	2.4254	2.84963	2.1515	-0.825633	0.128504	0.140168	2.94126	-2.24302	2.53395	-2.07642	1.65635	0.229917	-1.68194	-3.00327	0.635598	-4.55865	-0.530139	0.225493	-1.39043	3.07287	0.423494	1.16816	2.94256	-0.650603	2.71484	0.0105345	1.83652	0.0277969	-2.45455	2.38501	-1.05402	-0.432957	2.57437	0.557853	2.11536	-1.53934	0.812714	-0.754336	3.55877	-1.43758	0.476655	-1.30587	-2.69182	1.75232	-1.491	-1.84199	2.98954	-1.78705	3.53093	0.570516	-1.25516	1.78445	3.16627	2.24484	1.35909	-1.2082	1.40389	2.38081	1.61378	1.82862	0.555619	1.81904	0.11764	-2.08664	2.87014	0.441027	2.91208	-0.798784	0.268705	-0.172526	2.81803	-2.36162	2.45902	-1.15863	-0.211562	-1.06652
chr20-61973086-61973482	3.1137	-0.900733	-0.0268246	-2.07876	0.603177	-0.704472	0.499589	3.39766	-0.134875	0.906303	2.65354	-0.671698	1.06307	3.10208	-1.82142	3.50123	-0.88467	3.45484	2.25617	-1.54518	3.04469	1.71153	-1.15156	2.17568	-0.396513	0.748512	1.96805	1.28892	2.23609	-0.977894	1.45031	1.63631	0.608125	1.77275	-0.691729	-3.27947	2.09143	0.63891	-1.25879	0.149694	1.08668	2.66782	-1.47981	1.02392	-0.256175	3.01072	-1.28938	-0.00725995	-0.949701	-0.308218	3.52375	0.794826	-2.18695	-1.37456	1.64101	3.46007	-0.908172	-1.49314	2.30474	3.62706	3.1515	2.10152	3.45832	-0.509499	1.10472	0.194785	3.61825	-0.0618566	3.39645	3.86862	-1.6441	1.18764	-0.383855	2.11389	1.23747	0.399167	-0.5448	2.57931	-0.92935	2.8996	-1.501	3.41158	-0.764988
chr15-29406026-29406153	2.77064	0.181406	0.177744	-1.30473	0.525814	0.684661	-0.568376	3.43322	3.94202	1.63307	3.56486	0.00331409	1.49575	2.81817	-1.41485	3.3596	-0.389945	2.24038	3.13108	-0.64836	0.228934	3.35746	-3.14602	2.08336	0.11865	-0.0542213	2.9886	2.95816	2.37101	-0.756576	-0.195454	2.27968	-0.215106	1.25899	2.82807	-1.74287	0.792676	0.896409	-1.06826	3.28845	-0.330201	1.96427	-0.112133	2.60604	-0.0973033	3.59125	0.0156554	1.41745	-0.330606	-2.26399	3.5058	2.94445	-0.454049	3.47558	-0.181456	3.99642	0.124511	-0.857666	-0.382038	-1.03331	1.12053	3.45641	3.77376	-0.23502	0.0573701	2.37074	3.68997	-1.12962	1.45809	3.63932	-0.741279	-0.291517	0.155154	2.32808	1.52878	0.77461	0.584537	3.85393	-1.47348	3.01405	-0.96451	-0.466212	0.160241
chr8-786397-787298	2.96549	-0.845682	1.1192	-1.50762	1.61078	0.11192	2.07992	3.16972	1.38903	1.81549	2.77568	0.0979469	-0.413776	2.42027	-0.940047	-0.160841	1.31361	1.28337	-0.164995	-0.60925	-0.2138	1.97879	-1.66391	3.02602	1.22816	-0.0331256	3.48607	1.56422	0.936513	-0.614713	1.25621	2.48416	0.487236	2.49046	0.0365162	-1.83149	1.41184	0.750065	1.31677	0.901182	-0.0273993	1.70574	-0.25226	1.99752	-0.0673204	3.73605	-0.555601	0.496801	-0.430272	-1.06882	3.74965	2.2138	-0.625405	-1.41434	1.11695	4.12557	0.681047	0.0430107	0.474758	3.73413	2.47304	1.8813	1.42089	-0.63265	0.00406735	1.61433	2.68286	0.514463	2.68253	3.98971	-0.726411	0.460038	-0.684493	0.9664	0.768087	1.70147	2.35795	3.53274	-0.36038	3.78478	-0.820481	1.38273	-0.265413
chr11-45717384-45717986	2.16396	2.19528	2.8173	-1.02309	1.72567	0.439216	-0.628869	3.32814	1.09295	3.09062	3.66793	1.61788	0.607823	2.97195	-0.168613	3.40868	0.874849	2.09543	1.9086	-0.607938	-0.644859	1.57568	-0.811952	0.941026	1.18969	1.96828	2.30737	1.61234	1.22292	1.83822	1.0569	1.89644	-0.197488	1.90317	-0.950685	-2.12097	1.00376	0.74425	1.48988	2.30009	0.859331	2.48076	-0.101949	1.29327	0.286801	3.40809	-0.666258	0.616343	0.138582	-0.876476	3.15545	2.3078	-0.972698	-1.12678	2.8225	3.45836	0.549684	0.00169531	2.01324	3.42468	2.94943	2.40184	1.46747	-0.578201	1.35687	2.08483	2.51208	1.16265	2.37665	3.60692	-1.10937	-0.0502895	-1.19856	2.9973	1.2467	0.93534	1.30361	3.29156	-1.76715	3.59773	-0.858676	0.0993014	0.301811
chr12-132849404-132849424	2.94501	-0.403075	3.53661	-2.26233	2.99944	-0.972109	0.393653	4.18766	1.63986	-1.17049	3.80706	-0.407347	1.46987	3.83606	-1.67745	1.23284	-0.210564	3.80817	3.16187	-2.35205	-1.89623	2.72876	-3.20962	3.50723	-0.103223	-0.268683	3.95354	2.69843	1.0814	3.5995	0.221569	2.50803	0.0293654	3.05817	-0.113025	-2.98713	2.16934	0.672307	-0.35984	1.91467	-1.52951	2.30534	-1.61445	2.00141	-0.547187	4.20767	-1.25175	2.597	-0.133574	0.0277452	3.55052	3.58875	-0.711159	2.17757	0.894645	4.09531	0.531029	-1.50551	-0.940701	4.10019	2.44943	2.71626	3.9051	3.11602	2.72966	0.397996	2.20736	-2.11317	2.79296	3.70164	-1.56012	0.302639	0.508011	1.48227	-0.0336363	3.4935	1.33299	4.06997	-0.361968	3.35914	-2.74772	0.806937	-0.352231
chr5-5287980-5288296	3.31197	3.31391	3.8731	2.41686	3.92277	4.00147	3.70385	3.60262	0.0254813	3.37355	3.9042	2.11872	1.63573	2.81601	-0.832285	-3.83555	1.15975	3.29231	2.78297	-0.705789	3.65863	1.31122	-1.17832	1.35538	1.67168	2.94201	3.54203	3.09033	3.51703	0.768411	1.01666	2.3813	1.95445	2.233	-0.411297	-1.57834	3.83313	2.51838	1.21233	2.77236	3.558	1.91582	1.91886	1.55049	-0.00828823	1.00412	3.92538	0.746735	3.08175	3.97935	3.47743	3.61123	-1.22945	1.94416	0.0761918	3.686	2.76531	0.844904	3.50262	4.09489	3.26355	2.48596	2.56245	-2.17527	3.45897	3.67215	3.42737	3.46158	0.749075	4.04333	-1.3388	3.66285	1.1055	3.61531	2.36635	2.47213	3.21384	1.44961	0.103817	3.61614	3.36855	3.76952	-0.350443
chr2-7739760-7739870	3.16875	-1.01621	-0.324823	-2.58175	2.5603	-1.2289	0.455073	3.78769	0.12321	3.93989	3.79781	-0.812447	-0.507875	0.772981	-2.64727	4.34636	0.995513	2.65559	-0.896854	-1.25804	-2.07211	1.91586	0.706435	-0.353117	-0.128304	-0.887102	3.72508	0.191308	0.92943	-1.3473	1.71022	0.0986245	0.292362	0.846698	-0.180254	-2.33264	0.99866	-0.496806	-0.899578	-0.350893	-1.61467	1.69719	-1.7351	0.570796	-0.106891	3.21438	-1.35599	-0.566755	-1.31855	-2.59586	2.37273	1.55518	-1.29135	-2.64975	-1.13293	4.63271	-0.238863	-0.418891	2.44015	4.71846	1.16364	3.34996	2.10928	-2.44733	-1.36898	-0.780343	4.11366	1.1975	1.77091	4.08796	-2.36687	1.63176	-0.638883	2.74554	0.603676	3.83602	0.60441	3.95045	-0.947115	3.06506	-1.58615	-0.315312	-0.730465
chr10-18549378-18550223	1.59085	0.946143	-0.711263	0.070809	-1.39418	-0.945514	-1.53766	0.538786	0.071316	2.14043	2.24375	-0.906187	-0.362843	2.18578	-1.9493	-1.1462	0.89652	1.11766	0.416966	-1.22102	-0.668944	0.115679	-3.60162	0.313654	-0.436354	0.280419	1.09091	0.430683	-0.329643	1.34764	0.36575	0.649733	0.549323	0.47976	0.337108	-2.44192	1.26739	-1.55318	-0.667168	-0.964397	-0.313658	1.28163	-0.587755	1.48872	-0.321571	-0.009759	-1.67528	-0.234727	-0.79197	-2.17891	-1.41888	-0.721777	-0.735002	-1.27548	0.683111	2.17425	-0.428928	-1.53636	1.15156	2.75474	1.58669	1.82929	2.45143	-2.29845	-1.47679	-0.444964	1.22817	-0.48085	1.71154	2.13528	-1.65944	-0.537238	0.112554	1.33312	1.17535	0.428635	0.61251	-0.105024	0.246785	1.55248	-1.59838	-0.192475	-0.59019
chr10-131213816-131214585	2.27811	-0.247396	3.72305	1.72792	1.30869	2.95695	-0.424174	2.34714	3.29289	1.11821	2.051	0.0382206	2.85554	2.88037	-1.56614	-0.642802	-0.00729995	2.3849	2.36631	0.488541	3.25056	2.34804	-3.36968	2.7402	2.81657	2.32719	3.30982	3.11896	2.85339	0.566509	2.31321	3.36211	1.35611	2.45064	2.43893	-2.75986	1.00271	0.258236	-1.44478	-0.174185	1.59396	2.93485	0.2317	3.15491	-0.184213	2.65754	-1.78416	1.15992	0.673481	3.35771	3.2218	2.1694	1.12213	-0.719163	2.11163	3.58328	3.04455	1.11279	2.32086	3.33777	3.18879	1.11939	2.23793	-1.17165	-0.846199	3.31679	3.71167	2.48036	3.29619	3.09933	-1.91646	0.637301	0.149915	3.63931	0.529435	2.79758	2.99204	3.1624	2.29893	3.20735	0.57028	3.1378	0.94435
chr10-105452885-105453229	-1.69193	-4.60636	-1.93584	-4.49236	-0.79296	-0.746514	-4.18835	-4.54705	1.39713	-2.13501	2.74007	1.94367	-2.80536	-4.48523	2.88056	-4.23586	-4.04436	-1.93324	-3.79737	-3.79986	-5.56589	-4.15409	-5.34302	-3.05817	-1.83192	-2.61852	-2.05081	-4.70219	-3.69982	-4.53622	-3.42703	-1.5783	1.09123	-4.77257	-3.81264	-3.55117	-3.99784	1.66458	0.990956	-2.008	-4.24857	-2.44328	-3.61765	-2.95611	-0.817703	-4.6566	-0.745857	0.434688	-3.74884	-2.54533	-4.58777	0.970919	-4.17909	-0.650298	-4.42197	-1.5489	-3.38386	-3.86717	-4.2978	-2.76623	-2.31105	0.688175	-4.91202	2.61126	-2.5924	-3.2845	-2.24372	-4.88796	-3.05027	-4.1117	-4.13808	0.169544	0.598118	-3.42123	-0.809518	0.557487	-4.30262	-4.11153	-4.41657	-4.09436	2.06945	-0.686675	-2.88483
chr6-100901804-100902470	-2.72865	-2.95027	-2.53815	-1.61003	-2.64426	-0.271073	-1.15777	-3.91113	-1.80987	-0.63505	3.00936	-2.41739	-3.53111	-1.09002	-3.5679	3.37457	-0.0324821	-3.20043	-0.0122238	-3.17504	-3.94103	-2.14092	-3.26931	-3.0243	-3.51047	-3.55786	-3.61202	-3.18789	-1.76175	-0.00864166	0.130304	-0.55004	-3.28876	-3.47996	-3.01995	-3.26974	-2.57746	-2.98458	-2.58363	-2.92582	-2.49349	-2.45068	-1.84194	0.376248	-2.4145	0.645157	-2.39802	-1.48671	-0.315922	-2.52541	-3.27533	0.762296	-3.67345	-1.95484	0.535448	-1.82823	-3.45784	-3.75348	0.86162	-1.19033	-2.33681	-0.476119	1.97353	-1.13831	-2.91193	-1.09359	-3.09699	1.37771	-2.14998	1.46029	-0.0608704	1.83948	-0.286299	-0.38203	1.97409	-1.75884	-1.15897	-0.935885	-2.32604	-3.05195	-2.6971	-3.22095	-3.61772
chr2-239169537-239169696	2.95376	-0.878721	1.41044	-2.02092	2.7004	3.18596	3.11365	-2.08409	2.61242	-1.02655	2.13229	0.215005	2.09198	0.868549	2.9967	1.56129	2.44068	2.13084	1.55873	1.51195	1.85557	-1.97536	-3.40822	-0.454064	0.117959	-0.433826	2.04938	2.64097	3.06472	-0.985732	1.85212	2.90676	2.81096	-1.65409	-0.545479	2.81075	3.01218	3.12087	2.83002	1.78502	1.1347	0.48567	0.0479581	1.96253	2.31565	-2.70267	2.81119	3.33897	-0.867403	3.32101	2.18065	-1.00231	1.41007	1.36482	2.88743	2.60879	3.28708	0.368706	0.0502247	-1.31801	2.16852	2.56346	-2.78213	3.65977	2.75196	1.51855	1.57343	-2.07006	2.34423	-2.62473	2.66704	1.94369	2.44492	3.347	-0.205732	1.30629	2.58747	2.77161	2.4422	0.540223	2.91896	2.57206	1.98026
chr2-227665799-227665895	-2.34869	-2.0218	-4.62292	-4.26703	-5.09326	0.121677	1.25564	-4.80567	0.716951	-0.781268	0.830225	-3.80454	-4.18453	1.62186	-3.91523	-0.201948	-5.25679	-0.449538	-2.55905	0.683912	1.10411	-3.85635	-5.16474	-0.755647	-0.276228	-0.205175	0.451838	-3.72162	-4.65267	-4.73505	-0.507282	-3.13411	0.363886	0.797421	-4.28446	-3.48675	-2.96016	-5.15012	-2.32995	-4.29701	-4.8559	-4.04658	-1.50969	0.436719	-3.68823	-3.68853	-2.55468	0.0438584	-0.727753	-0.110237	-4.7296	-1.33516	-3.27351	-2.32559	-3.49581	-4.44624	-4.89645	-4.96039	-3.0944	0.0656287	-5.11245	-3.79426	1.51333	1.64826	-4.48212	-5.19636	0.0217525	-5.03666	0.475743	1.23095	-3.53149	0.510601	-0.816828	-0.422893	2.03967	-3.24074	-5.08136	-4.67829	-4.43311	-0.468597	-2.74416	-3.86444	-1.61113
chr15-37180325-37180889	-0.749405	-2.01409	-2.17052	-0.320771	-0.487108	-0.878569	-0.127816	-0.600693	-1.02898	-2.50451	2.46397	-1.05698	-0.350277	-1.23154	0.279267	2.89063	-2.49103	-0.361896	-0.3145	-1.15038	1.63656	-3.56989	-4.79299	-0.936544	-2.26439	-0.624731	-1.00742	-0.693295	-1.92211	-1.96601	1.16305	-2.07236	0.5412	-1.87881	0.619008	-3.63764	-1.51156	-2.33478	-0.886221	-0.0998212	-0.344981	-1.04834	-0.102473	0.453709	-2.05536	-0.698184	0.895179	-0.937421	-1.94133	-1.48897	0.85532	1.0264	-2.12701	0.420806	-0.00482328	-0.276002	-1.34212	-0.230697	0.741869	-1.89642	-1.36934	-0.690512	1.82203	2.02546	0.566488	-3.68829	-0.3942	0.592985	0.839501	0.667702	1.07946	2.9366	-0.726437	-0.211785	2.69292	0.906813	-3.3479	-2.70282	-1.16202	-2.03346	0.17206	-0.558563	-0.538592
chr6-170571143-170572016	0.332568	-0.832287	-0.354883	-2.69112	0.2489	-1.11961	1.09382	0.611659	-0.576235	-0.281443	2.76498	-0.287977	-0.0398347	0.163158	-2.59367	2.75715	-0.318772	0.678931	1.54405	-1.61281	-2.21863	1.51473	-4.11064	0.0903524	-0.845146	-0.175142	1.07292	-0.267357	-0.678391	1.23222	0.715883	0.468903	-0.390123	-0.905596	-0.940244	-2.76911	0.106141	-1.13285	-0.4588	-1.09343	0.223934	-0.0858062	-1.6115	0.254925	-0.556668	1.94002	-0.350164	-0.33034	-1.5257	-2.76705	2.91048	1.13387	-0.549594	-2.00614	1.12778	1.28643	-0.174305	-1.6578	0.121475	2.49452	1.36615	0.140319	2.13683	-0.928509	-0.449824	0.507847	-1.00749	1.35354	1.32081	1.089	-0.221589	-0.796339	-0.904263	1.03817	-0.480206	0.650306	0.401496	1.84849	-0.757552	2.06997	-1.40281	2.39148	-1.07986
chr8-145537504-145537709	1.23633	3.19635	1.17663	1.0395	3.5515	3.22587	1.68686	2.64196	3.332	-2.05537	2.12159	1.62017	2.97252	3.77857	3.50795	-3.85091	1.56504	-1.94702	2.21288	-1.13615	0.321358	-1.59122	-3.80169	3.38999	2.38561	-0.831672	2.26343	1.44586	0.914316	2.65094	2.51578	1.71535	3.20003	1.29085	0.574738	-1.41327	0.918076	3.85412	3.61949	3.30377	2.55923	-0.876653	1.53328	0.340496	2.92738	-1.81313	3.14253	3.32536	1.73695	1.12928	1.45252	-0.711465	1.00936	3.35274	3.64748	1.33891	0.825433	0.443146	1.86217	-1.85337	3.13252	3.31574	2.79031	4.37182	-0.0471216	2.63336	3.05058	-0.795492	1.50582	1.98428	-1.84387	1.67921	2.87093	1.68856	-0.354104	3.01883	-2.0708	2.1019	3.76613	-0.919623	3.22608	3.97968	1.58383
chr6-99290284-99290737	-2.1421	-0.585556	-2.65896	0.870841	-0.404622	-0.823229	0.602517	-1.33924	-1.7883	-3.94135	2.37613	-3.27797	-3.38247	-1.60045	-4.00201	3.0389	-1.33262	-1.76985	0.183742	-3.67374	-1.55276	-0.635553	-4.81206	-1.88557	-3.6263	-3.13835	-1.5987	-0.495764	0.0750087	-1.97069	-0.404478	-2.15218	-4.04245	-2.89035	-0.15848	-4.30134	-1.29425	-3.53399	-2.0423	-2.51468	-3.11206	-2.40214	-2.59933	-1.19747	-2.39843	0.877049	-3.0816	-0.840461	-3.38162	-4.00354	2.34466	0.948078	-3.44778	-2.01662	-2.14978	-1.30601	-2.97021	-0.264354	-0.450324	-1.25511	0.680239	-2.14246	0.896572	-0.406587	-1.57176	-0.411213	-1.73166	0.552671	-1.53628	0.993895	-3.91039	-2.39812	-3.10552	0.317971	-0.205707	0.779672	0.288478	-1.40014	-0.954846	-2.08442	-1.71204	-1.64807	-3.21719
chr8-142285223-142285270	2.70157	-0.907293	1.37214	-2.47653	3.70823	-0.115112	3.58965	0.372306	3.40123	-0.222662	2.48642	0.911758	-1.26754	3.44443	-1.36738	2.82149	-1.17087	2.71217	2.13494	-2.06454	-2.47776	-2.17203	1.84068	3.31585	-0.201359	-1.13377	2.68076	0.750069	-1.10499	0.685451	-0.735078	1.66251	-0.886805	2.30996	-0.456303	-3.30994	0.165413	-0.0891634	-1.77808	3.9033	-0.248225	1.72459	-1.43899	1.52232	-0.930603	-2.75154	-3.63093	3.4667	-2.35579	-2.17178	2.19834	1.53607	-2.54136	3.16287	-0.696292	3.52686	-0.260913	-1.71539	-1.63174	2.59349	0.0890956	0.200112	2.50573	3.84678	-1.42441	3.40397	0.217124	-2.05729	0.95607	-0.696027	-1.59135	-0.339174	2.46995	2.18724	0.329952	1.29222	-0.720024	-0.31082	-2.63939	0.256231	-2.80067	-1.84173	-0.856341
chr2-133426129-133426653	-1.27549	-0.0857996	-3.72052	-0.0481924	-4.39311	0.175436	-2.72996	-3.47195	-3.24463	-3.07541	-2.13368	1.027	-0.904587	-0.463281	-1.75497	-4.96258	-4.65984	-0.696026	-0.451225	0.440387	1.65262	-4.34196	-4.72763	-1.15239	-1.40102	-3.3344	-4.47376	-1.92431	-2.14054	-0.815908	-1.59341	-0.594962	0.724396	-1.39051	-4.35562	-3.39808	-1.35746	-3.68648	-0.333658	0.35965	-1.00415	-0.486629	0.0523078	-0.882256	-3.26253	-2.10612	2.15325	-0.650938	-0.0736071	0.510388	-1.27872	-4.4294	-3.80619	1.56444	-4.00534	0.371822	0.162836	-1.91434	-0.0874153	-4.21203	1.14076	-4.54203	0.0729847	1.44499	-4.18085	-2.93976	0.711677	-4.71072	0.0758198	1.17525	-4.46813	2.91305	-3.79005	-1.06389	-0.178863	0.222963	-2.26939	-4.53115	-0.734695	-3.96331	0.191895	-0.127988	-2.86284
chr17-19648718-19649293	1.0632	-0.553228	1.88521	-0.242066	-0.00682073	0.414465	-0.632514	0.654724	1.90136	-0.469665	1.63671	0.0825304	-0.280526	2.25695	-1.62375	2.38544	-1.09398	0.676839	0.757375	-0.686392	1.45215	1.45663	0.220795	0.463092	-0.923637	-0.426901	1.57015	-0.212539	-0.162895	0.747935	-0.265128	0.0606084	0.491035	0.65411	-0.453358	-2.11764	0.133333	-0.541908	0.666951	0.472177	0.244289	0.831621	-0.778825	0.728812	-1.1697	2.16341	-1.4265	-0.0915509	-1.30197	0.371644	2.27382	0.967789	-0.822939	-0.397897	0.248794	2.13038	-0.43789	-2.49326	0.77231	1.40367	1.56754	-0.175506	-0.130056	1.26469	-0.971051	-0.477218	1.83252	-0.485291	0.518188	2.03606	-1.32949	2.28204	-0.372099	1.07119	-0.185753	-0.71488	-0.671884	2.0382	-1.08523	2.32385	-0.461081	-0.588922	-0.828953
chr12-130923001-130923160	1.65169	-0.678042	0.685054	-2.07372	2.11226	-1.30115	0.565381	3.68474	1.33082	2.58911	3.27664	-1.03757	0.784949	3.44172	-1.87899	1.48221	1.38283	3.84146	1.55353	-0.854979	0.665798	1.77983	-0.11899	1.86609	-0.225248	-0.488373	3.34208	3.09274	1.80847	-1.17879	0.504777	0.0312628	1.12716	2.21435	-1.02379	-2.53808	0.33746	0.836655	-0.881303	3.95098	0.387631	2.08798	-1.09914	1.039	-0.765887	2.94088	-0.681308	0.37196	-1.00449	-2.4688	3.54055	3.73241	-1.12497	-1.72591	1.58034	3.98724	0.898289	-1.26208	0.83414	3.55637	3.37088	3.43635	2.69184	-0.776836	0.958332	-0.735061	3.66602	-1.23281	2.93371	3.60408	-2.17591	3.63589	-1.05686	2.18009	2.36012	1.41702	0.449042	1.27628	-1.78934	3.45923	0.584968	-0.154323	-0.597539
chr14-101508789-101509144	1.62091	-1.18539	0.561791	-1.72032	0.25089	-0.932601	-0.557358	2.06653	1.22412	1.14327	1.19831	-1.4434	-0.788784	2.60184	-3.08752	1.95804	-0.982303	1.63876	1.67969	-2.35556	-1.57853	-0.187615	-2.44711	0.86936	-0.125468	-1.49604	1.8253	0.727702	-0.573994	-0.554381	-1.67091	0.0125462	-0.969411	1.27704	-1.97961	-3.82531	0.585538	-0.69772	-2.63514	1.02247	-1.92635	1.00966	-1.43824	0.174073	-0.821849	2.08738	-3.06749	-0.00688152	-1.74861	-3.14076	2.07517	1.73291	-2.01985	0.373396	-1.5531	2.69971	-1.37223	-2.0852	-0.86469	2.38322	1.41678	0.291836	2.19847	2.02344	0.285525	-0.35694	2.52048	-0.26932	1.68662	2.18439	-2.97921	0.631783	-2.09146	1.78372	1.19699	-0.14909	-0.130145	2.25406	-3.45323	1.55508	-1.13907	-0.65288	-1.42163
chr4-3372915-3373405	1.97087	1.10615	0.769796	-0.0197367	-1.20691	0.775088	-1.87713	-1.06483	1.50322	-3.74605	-2.92555	1.06504	-0.25933	-0.485163	0.0250985	0.314065	-3.49925	0.905348	-0.265667	-0.62525	-0.713647	-2.53333	1.40153	-0.380304	-1.33477	-0.617847	0.842362	0.782124	0.353612	-0.204817	-2.30513	1.11468	0.903161	0.483603	-3.64592	-3.2378	1.08836	1.43999	0.220083	1.49719	-2.46086	-3.12421	-0.908368	-2.17053	-0.358111	-2.93297	3.41639	1.302	1.97497	2.88326	2.65766	-1.55322	-2.56884	-1.87646	-2.03572	-1.1521	-1.87424	-1.74038	-0.218174	-2.62712	-2.48051	-1.15865	-1.277	3.00014	-2.38821	1.56238	-1.17219	-2.42661	-2.56096	0.178121	-2.37479	1.92665	2.09724	-0.724123	1.66378	1.59432	0.670916	-3.75139	-2.11031	-0.792775	2.19953	2.11947	-0.873893
chr17-63555244-63555464	-1.22734	0.605249	0.632473	2.04413	-2.09472	1.81347	-3.4797	-3.42122	0.55833	-1.70425	-2.41792	-2.17931	-1.20551	-2.23754	2.08014	-3.68279	0.794084	-2.48829	1.16144	-1.35715	-3.30452	0.468295	-4.48877	-0.375245	-1.83953	-0.525173	0.176712	0.163004	-0.087562	1.90969	1.98409	0.99167	0.606988	-3.6195	-0.0945737	-1.78681	1.03833	-2.27475	1.08454	0.323536	-1.23226	1.43258	-3.14926	1.47394	0.114947	-2.75434	0.995097	-1.54824	-2.08935	1.42557	-4.55116	-4.29336	-0.267997	2.47029	-2.30593	1.10064	-3.30402	-1.28509	-3.3271	0.694729	2.11839	-2.97134	-1.13786	0.393432	-2.0495	-1.85224	-0.171958	0.262038	-0.724076	-0.987052	2.34278	-3.62491	-0.802482	-1.85935	1.08639	-2.85788	-2.50307	0.907197	-3.47737	-0.405389	-2.168	-1.28402	-0.874449
chr11-2883698-2884460	-1.55104	-2.44749	-2.73779	0.40729	-3.60648	-3.79534	-2.77302	-3.23421	-0.200742	-3.4582	2.22341	-2.97239	-0.492197	-2.86024	-4.17517	3.32956	-3.55878	-1.0337	-0.111846	-3.86676	-4.17569	-3.23147	-5.42347	-2.80318	-3.19422	-3.46102	-1.82789	-2.62696	-3.4816	0.885519	-2.37745	-2.69469	-3.09373	-3.95856	-4.19859	-4.38911	-2.9204	-4.23351	-3.17055	-3.37657	0.339275	-3.35097	-0.832125	-2.78814	-3.04334	-4.46862	-3.58627	-1.43298	-3.82854	-4.03998	-2.11433	0.251916	-1.82509	-3.69221	-3.34655	-3.5403	-4.55455	-0.35981	-2.97946	-4.53152	-1.30281	-3.17302	-4.12294	0.709235	-3.74097	-3.16988	-0.0360807	-1.2549	-0.667037	1.48218	-3.79902	1.95928	-3.432	-3.50287	-0.742705	-2.1886	-3.31805	-3.42187	-1.66734	0.328492	-3.89636	-1.41978	-1.99311
chr7-158250129-158250469	2.83428	-1.30793	1.24402	-2.37295	1.13282	-0.62833	2.31873	3.3694	2.86619	1.94232	2.54799	-0.38963	0.133597	2.18051	-1.72743	0.760336	2.91087	3.32344	-1.04206	0.0791475	-1.12271	2.51576	-3.88895	2.49696	-0.0509297	-0.492259	3.46038	3.43538	1.9487	-0.277951	1.83191	1.62988	1.88014	0.995026	0.892531	-1.37474	1.44678	1.69834	-0.0613151	0.738044	1.29207	2.98619	-0.736839	2.61851	-0.634921	3.61886	-0.162261	-0.622837	-0.418278	-1.60307	3.56575	2.17688	-0.9512	-0.760844	2.81469	3.58244	2.74582	-1.07806	0.115165	3.06648	2.1314	3.06995	3.15816	0.0602825	1.59363	-0.782962	3.49827	0.804411	3.19761	2.93056	-0.810709	3.56926	-0.422097	2.98976	3.01726	3.1015	1.63262	3.34048	1.02024	3.39407	-0.150273	0.457919	-0.975397
chr12-115103960-115104274	-0.53926	-0.946727	0.449805	-1.03675	-1.96333	-1.45316	-1.68938	-1.60784	1.59142	0.431709	4.01248	2.21091	1.06594	3.38342	0.0649861	4.73326	-2.38318	1.05672	-1.60571	1.78132	2.53006	0.201532	-3.04448	1.78539	-0.459693	0.128176	1.7886	-1.20335	-2.33448	-2.933	-0.253321	0.0148935	1.14597	2.00254	-1.96777	0.152604	0.31226	1.26925	-0.57729	-0.81794	1.29342	-0.325278	-0.63394	0.647647	-2.6651	0.947063	-2.06165	-0.869057	1.14155	0.401711	-0.624767	-0.169736	-2.93805	1.8949	1.04873	0.99005	1.8659	-1.20207	1.92092	2.0971	-1.4406	-0.297485	-0.816645	1.09415	1.0291	-1.49878	1.16284	-2.13423	1.29754	-1.221	-1.24782	1.0565	-1.74565	-0.883209	-0.74723	-1.50564	-1.68065	0.171894	1.55302	0.57136	0.522575	1.52923	-0.0956628
chr17-38465281-38465510	-0.894542	-1.49278	-0.925614	-4.04878	-1.14084	0.554271	-3.38892	-0.888078	-1.51349	-2.7762	-0.569931	-0.144168	-0.944608	-1.59307	1.27135	-4.15851	0.486907	-0.259713	-0.857938	-2.35945	-2.18829	-4.07135	-5.20423	-1.02914	-2.9557	-0.610895	0.288328	-0.483548	0.17536	-2.62817	0.447315	0.382077	0.495523	-0.541107	0.528988	1.0839	-2.38705	-3.95882	0.392043	-3.10908	-2.46737	-0.177364	-2.27883	-1.51885	-0.649156	0.694301	0.854554	-0.819326	0.520248	-1.97223	1.19468	0.0106489	-0.519844	1.86049	1.34813	-0.199002	0.814029	-3.91765	0.219511	1.53037	0.747947	0.170385	-3.75113	2.02736	0.194321	-3.39407	0.651471	-4.92065	-0.903432	0.100675	1.03989	1.80024	-2.06332	0.860943	-0.0722676	0.507021	-3.47872	0.0622269	-0.656815	0.188992	-3.85242	-0.162805	-0.922066
chr17-37321490-37321890	-2.93339	0.107795	-1.24597	-3.51827	-4.27523	-0.4392	0.280736	-2.9159	0.306123	-4.51477	2.02732	-2.12435	-2.96717	-3.41553	-0.191233	2.8505	-3.71144	-2.14699	-1.16401	-0.843001	-2.74275	-1.37472	-5.48116	-4.30345	-4.5661	-0.550876	-3.17844	-3.27069	-2.30304	-0.340284	0.945606	-1.68574	-3.82129	-4.11847	-3.97158	-4.78467	-3.32627	-5.08629	-0.169173	-1.89334	-3.162	-2.46895	-4.4331	-1.74307	-2.45489	0.0486838	-4.78644	-0.836837	-1.91688	-4.44467	-1.2995	0.500294	-2.59661	-4.49465	-1.29386	-0.169572	-4.56418	-4.50843	-1.49913	-1.99089	0.206364	-0.759635	1.08879	0.976635	-2.6808	-0.996558	-1.18104	1.01299	-2.72516	1.1314	-2.03868	2.87122	-2.81713	-3.23457	-3.1616	1.03289	-4.06847	-1.87705	-4.49438	-0.11769	-4.37215	-2.2765	-3.53187
chr13-113642457-113642784	3.13631	-0.06967	0.779454	-1.6983	1.82419	-0.84095	0.36885	2.03633	2.60412	1.33714	2.8827	0.572901	0.654563	3.08975	-0.641465	3.62204	0.0867423	3.07157	1.86573	-0.618516	-0.478132	2.21887	-3.59749	2.34948	0.459851	-0.401515	2.85263	1.09986	0.384515	3.24156	3.50365	2.26497	0.605301	2.91697	1.66691	-3.22631	1.90856	0.201827	-0.152095	2.09658	0.34041	2.13932	0.0889624	3.07084	0.322104	4.13265	1.00607	0.720893	0.00237122	1.61316	3.00267	1.44002	-0.246802	-0.476831	1.69696	4.24679	-0.245779	-0.330054	1.64554	3.44748	2.51756	3.78296	2.68397	-0.0163401	0.0664361	2.05988	4.66786	0.381521	3.81238	2.94646	3.92381	-0.27241	-0.0167397	3.66372	1.20772	3.10906	1.83552	3.95894	2.92931	2.98977	-1.80944	0.165567	-0.0784411
chr10-135153937-135153972	3.69109	-0.223644	0.0371861	1.00584	4.26802	3.84372	3.43581	3.4295	2.10149	-0.262221	-1.20238	2.69047	0.474694	4.19475	-0.996148	-2.58743	-0.0720549	3.57066	-1.83818	1.87122	-0.161638	3.61488	-0.448604	4.11043	0.373401	-0.194992	3.20239	4.47505	3.19853	-0.442342	-1.0537	2.35026	2.1278	4.36341	3.22647	-1.75435	4.57003	4.8813	-1.26279	4.53649	-0.843344	4.48219	1.28941	3.52261	1.17401	-0.396066	1.46743	2.99255	3.17005	-1.02227	-1.48765	0.268344	-0.828101	3.1117	0.716433	3.78851	4.13344	-0.513022	-0.00198092	0.587743	0.520928	3.05823	0.863499	4.97612	0.641755	0.242436	3.28272	-0.648534	1.76029	-1.1291	-1.41564	-0.0750367	1.70585	0.983326	-1.77958	4.81627	2.83686	1.24292	-0.28835	3.41382	2.17341	3.52022	0.166564
chr19-49127327-49127660	-4.84648	-2.40582	-5.05616	-4.53815	-4.93699	-2.81468	-4.49737	-4.63161	-1.70919	-4.99615	1.45318	-0.203742	0.238721	-4.54094	-3.26098	-4.5238	-2.7565	-4.85416	-0.24447	-3.6356	-4.66279	-4.80845	-5.12255	-0.794206	-4.6601	-1.70308	-1.24713	-4.67584	-1.08168	-4.35252	-2.55775	-4.95413	-0.253401	-4.92369	-4.67167	-4.72007	-1.90071	-4.98802	0.851498	-4.67681	-4.47603	-1.3691	-4.17614	-1.14678	-0.349586	-4.78581	-4.67217	0.229348	-3.12907	-2.9056	1.43502	0.358298	0.638004	-0.362398	-4.78853	-3.55507	-3.30238	-4.71797	-4.717	-4.8166	-0.223025	0.379929	1.06836	1.20993	-1.48882	-4.99895	-3.63455	-4.82075	-4.69429	-0.270719	-4.79304	0.48849	-2.89152	-4.50511	2.43031	-4.73849	-0.274055	-4.7724	-4.58081	-4.84478	-4.68742	-1.12258	-1.16292
chr3-42846907-42847116	0.627444	-0.575667	-0.115525	0.857334	-1.9399	-1.34172	0.37667	-2.50235	-0.152172	-2.24305	3.04247	0.629912	0.186997	-1.46091	-0.0946144	0.560207	-1.64809	-0.626628	-0.11583	-0.0628481	2.38269	-0.30927	-4.21347	-1.9767	-1.26189	0.500435	0.616916	0.509851	1.14734	2.25115	2.10814	0.256715	0.397077	-0.96973	-0.878434	-3.43569	-0.361097	-3.01578	-1.24468	-2.12194	1.03168	-0.675628	-1.15791	0.805206	0.0271255	1.3254	-2.55949	-0.301414	-1.38619	-2.76254	-1.0145	-0.409096	-1.14481	-1.05079	2.4794	-0.20168	-0.438096	-0.556997	1.6635	2.7708	1.99917	-0.604261	-1.622	2.12055	-0.480103	1.03577	1.35862	1.99438	1.65059	0.418502	1.12469	2.85492	-1.41706	0.994536	1.98949	-0.605881	-0.746694	1.19412	-3.26294	-1.14392	-0.769603	1.6219	-0.99914
chr6-32171786-32172151	1.17973	-0.726486	0.372838	-1.34894	0.18649	-1.09221	-0.607888	1.7789	0.139549	1.62469	-2.14123	-1.27304	-0.0564224	0.638438	-1.73421	1.08342	-1.12343	0.838994	0.945447	-0.842282	-0.595961	-0.0361511	-2.34466	-0.161838	0.0650021	-0.72893	1.528	1.3442	0.208901	1.35557	0.0324733	1.08449	-0.806869	-0.955854	-0.886845	-2.75657	0.825747	-0.10747	-0.838585	-0.174961	0.346827	1.63261	-0.572785	1.68431	-0.163721	1.66011	-1.8114	-0.528573	-0.81008	-2.66228	1.25003	-1.05616	-1.53465	-0.905726	0.963918	2.93378	-0.52693	-0.397658	0.686329	2.82503	0.475973	1.10292	0.860863	-1.55535	-1.3884	0.399442	2.16924	1.0279	1.53891	2.01426	-1.64406	-0.168567	-0.542309	0.220587	-0.183973	0.404042	0.520411	1.19488	-0.901038	1.00627	-1.50051	0.133402	-0.56971
chr3-185911316-185912486	-1.25093	-3.00835	0.641074	-4.02392	0.131301	-0.86271	-1.90514	-3.00292	0.647366	-3.9656	1.83337	-1.40998	-1.85252	-3.51702	-2.74271	-2.32756	0.106373	0.0633126	-0.28936	-2.24069	-3.6545	-0.874535	-0.584146	-2.5382	-0.443529	-0.710453	1.01165	-0.0825305	-2.76823	-3.44991	0.0195094	-0.280368	-2.07455	-1.09506	-0.920718	-4.71962	-1.08133	-1.87897	1.61135	-2.6456	-3.74713	-2.70767	-0.878061	0.845816	-1.70101	1.11083	-3.10388	-1.1495	-0.310848	-3.73093	1.46919	-0.921987	-3.90659	2.11879	1.51008	0.0204209	-0.32308	-3.72012	-0.300485	1.57579	0.557395	-0.148464	0.33367	-1.47756	-0.458313	-0.660708	-0.0408758	-0.160959	0.405336	1.15498	0.367999	0.0740889	-1.77378	1.19793	-2.8423	-2.45135	-0.533075	0.341084	-2.41532	-0.533835	1.53703	-3.4645	-2.22093
chr18-47794623-47794792	-0.846675	-3.77623	-0.118548	2.0305	-0.86239	-4.19564	-0.380501	-0.498896	-4.26737	-3.22794	-3.49423	-4.42811	-3.39623	0.121315	0.563931	1.44802	1.55587	-2.2889	-4.64095	-0.0359813	0.422966	-4.74359	-5.14756	-3.30891	-3.74765	-4.12229	-4.70495	-4.03481	-4.1873	-1.69412	-4.87783	-0.503123	0.724242	-4.8672	-3.99425	-4.66288	-1.68878	-4.83629	-3.24301	-0.45346	-1.21113	-4.52349	-0.212655	-3.50049	-1.98829	-5.2549	-4.38709	-1.76672	-4.55076	-5.23953	-5.15975	-0.0409917	-0.30519	-4.46423	1.28703	0.293292	0.498366	0.653834	-5.1173	-5.14966	-3.49465	-4.96308	-5.36536	2.24852	0.430375	0.63283	0.150215	-4.56153	-2.3406	1.43815	-4.62435	3.34649	-2.65402	-4.60581	-4.7758	-4.76732	-4.01483	-4.72699	0.666117	-4.45475	-4.83007	-3.77528	0.116937
chr6-30652907-30653799	-2.29207	-2.22643	-2.90309	-1.11112	-2.61523	0.325705	-3.1851	-0.0808581	-3.32941	-3.00227	1.03282	-1.32916	-1.73701	-3.43948	-2.05802	1.62114	-2.86874	-2.08751	-0.478898	-3.78332	-2.94315	1.10447	-3.4651	-2.57375	-3.29814	-3.09677	-3.42771	-2.66414	-2.89651	0.386434	-2.8698	-2.97248	-3.18851	-2.33841	0.883623	-3.53697	-3.30295	-3.2829	-3.65271	-3.6295	-3.02741	-2.66818	-3.01131	0.514238	-2.98294	1.45698	-3.34721	-2.65189	-2.80585	-1.26573	-0.386037	0.099036	-0.683332	-3.2878	-0.662834	-2.92992	-2.19817	-3.24921	-3.19512	-3.47179	-2.06412	-0.0880072	-1.56028	-3.38153	-3.79009	-2.75012	-3.8566	-1.39122	-0.690922	0.67818	-2.5892	-2.38763	-3.18123	-2.19719	-0.177623	-0.72938	-3.22727	1.71728	-2.22211	-3.64131	-3.16038	-2.91763	-0.908882
chr7-157366933-157367778	0.942477	-0.691814	-0.602503	-2.14135	-0.00865299	-0.825075	-0.979885	1.36405	1.43296	0.646672	2.77435	-1.53471	-0.962253	-0.0996922	-0.342136	-2.85522	0.206969	0.81675	-1.43408	-1.34001	-1.71402	-0.19549	0.756074	2.71944	-0.443599	-0.156997	1.25695	0.425387	-0.587239	-0.434485	1.539	-0.140501	-0.308751	0.310945	-0.309707	-0.347552	0.309747	-1.69346	-1.82912	0.56513	-2.06594	0.360528	-1.76038	-0.0473156	-0.232323	0.48565	-1.86494	-0.697547	-1.53454	-3.31588	2.98347	0.159226	-1.56057	-0.532933	-1.73636	3.0232	-1.42637	-1.42935	-1.40083	2.41706	1.02184	2.14829	2.58279	0.678246	-0.302893	-0.560355	0.935174	-1.47608	1.04489	1.26394	3.28201	0.0172891	-1.60057	-0.212769	-0.579481	1.30439	-0.294338	1.17449	-1.28015	0.980795	-1.98039	-1.46377	-1.07638
chr1-201617042-201618284	0.112635	-2.6932	-3.25913	0.655464	-2.87977	-0.579948	-2.03573	-3.72807	-3.78834	-1.99991	0.156029	-2.83851	0.772842	-3.85385	-1.14258	-3.90218	-4.01884	-1.38308	-3.02424	2.38814	-4.1445	-2.84348	-4.80326	-2.55748	-1.98857	-1.82717	-3.11248	-2.70038	-1.02956	-2.92307	-3.41381	0.654247	1.92899	-3.34592	-3.79859	-1.53463	0.747552	-0.0548515	1.73196	-3.59225	-3.53294	-3.04232	-3.27152	-1.25466	-0.845316	-4.59776	1.53623	-1.88814	-3.08012	1.83841	-4.27902	-3.48513	-1.6633	-3.38285	-3.06747	-1.91644	-3.71152	-2.70096	0.168541	-3.88493	2.00855	-3.85364	-3.90666	-2.06237	-2.15607	1.20534	-3.58418	-3.62217	-3.00403	-4.24418	-3.27287	-2.70979	-3.30582	-2.50334	-3.68229	-3.34651	-3.23252	-3.99729	2.6015	-3.77762	0.86604	-1.7719	-1.74702
chr3-169384034-169384648	-0.736798	-1.3627	-0.755585	0.880564	1.45213	0.333447	-1.21515	1.8819	-1.72305	-0.622213	3.04676	-0.0400502	-2.33494	-1.86042	-4.00852	3.37857	-1.20766	-0.744423	0.2732	-3.06159	0.988535	-0.429071	3.3204	0.529037	-1.51938	-2.31819	-0.248087	-1.05319	-0.40472	-2.79099	-0.043839	0.103979	-1.39556	0.460887	-2.75872	-3.14665	0.524691	-1.94124	-1.40487	-1.44665	-1.19924	0.269516	-1.11455	-0.38974	-2.42573	-1.68135	-1.74667	-3.44894	-2.48061	-0.847448	0.54331	-1.48539	-2.91521	-0.599912	-0.0929163	0.716963	-1.5815	0.33027	-0.0050793	2.48207	0.694421	0.033401	2.55354	2.25586	0.576302	0.312709	0.420846	-3.73779	-1.77811	0.907434	-0.631758	1.3405	-2.17818	0.545195	1.58979	0.455296	-0.131394	-1.11431	-0.28076	-0.365761	-0.84766	-1.91646	-2.19005
chr5-132155233-132155555	-0.43944	-1.81574	0.385198	0.0659444	-0.192922	1.0347	0.505523	1.08793	1.07739	0.225631	2.36	1.19719	0.535145	1.48661	-0.550176	1.9835	1.02942	-1.67364	0.651944	1.05148	2.0741	0.602195	-5.05749	1.24231	-1.59225	-0.44892	1.26081	-1.65883	0.906571	1.4432	1.24776	0.162255	0.639811	1.31891	0.442882	-3.50665	0.652432	-4.0482	1.63966	-3.53997	2.0156	0.967617	0.33991	-1.02599	-1.61848	1.96567	0.291066	-0.356049	-2.02375	2.93703	2.34069	0.975151	0.510757	1.67946	2.09407	1.60983	-3.36226	-0.0403975	1.55581	2.19403	1.01464	1.33683	2.23404	2.17911	-2.40926	-0.519895	1.43187	-0.879787	0.177645	2.06577	0.0699486	1.85677	0.207738	0.956071	2.87292	-2.5105	-1.39727	0.695783	-3.77809	0.45645	1.46893	1.64741	0.296749
chr2-87036626-87036948	-0.846713	-2.18585	0.0185644	-3.35346	1.77676	-2.70529	-1.39212	1.10928	-1.18308	-2.69309	3.17272	-2.57972	-2.03745	-0.444846	-2.9418	3.67124	-2.74111	-2.22483	1.22357	-2.44347	0.465117	2.0495	-4.17926	-1.35549	-1.24285	-0.901012	-1.23883	0.612549	-0.773148	-0.938242	-1.32352	-0.46815	-0.846447	-2.97723	-2.89804	-3.39422	-1.80055	-2.94488	-2.15253	-0.197639	0.383462	-0.877	-1.43547	0.560811	-1.76466	2.60584	-1.39966	-2.04563	-1.65176	-2.3071	2.71711	0.12001	-2.70285	-1.76153	-0.621734	0.94804	-3.47444	-1.63547	-1.04057	1.41922	0.491128	0.200476	2.2483	0.0706559	0.114952	0.29701	-1.20783	-2.04714	-0.628804	1.40733	-2.6916	0.283383	-0.761531	-0.184859	-2.76038	0.528787	-0.358949	2.15919	0.0934752	-1.25595	-0.452503	-0.855166	-2.88867
chr5-3326343-3326731	1.90234	1.68801	3.30945	2.41329	-0.925271	1.81524	3.05168	3.64812	3.17429	0.289089	-2.46179	2.76703	2.82465	2.94991	-0.168164	-3.33884	3.02543	-0.261889	1.39488	2.6915	4.01206	1.99946	-4.58103	3.9155	1.10327	2.36933	3.49778	2.8494	3.16503	3.13405	3.40651	2.50765	3.00382	2.07921	3.80028	-3.56252	3.00716	-0.6378	3.53172	-1.14556	4.0532	2.96868	1.11042	2.59394	0.49801	3.7042	2.34568	1.36758	0.576515	2.96264	3.93794	-0.650248	0.433182	-1.10584	2.81934	3.59051	3.13767	-0.0314075	2.88212	4.1644	3.45913	3.02447	2.22593	-0.577689	-0.15678	0.113993	3.42504	2.82045	3.31794	3.03024	1.98582	4.10174	2.67024	3.70226	0.922096	3.94757	2.99264	3.66039	2.48779	3.28264	3.68768	3.96543	-0.385107
chr10-88124936-88124965	-0.988259	-3.18532	-3.30649	-4.77513	-3.00113	-4.70037	-3.46534	-0.447806	-2.30689	-3.27111	0.52951	-0.152848	-1.83072	1.07321	-4.62221	1.5718	-4.53026	-0.0177876	-0.1551	-4.2329	-5.31855	-4.93974	-0.738201	0.582112	-0.776602	-4.83219	-0.74981	-5.38686	-4.96953	-4.28443	-5.34062	-1.959	-0.171031	0.719354	-5.38475	-4.47624	-1.94614	-4.02709	-1.29273	1.29653	-4.47546	-3.66873	-4.5962	-0.408998	-2.9335	-3.40648	-3.40477	-4.52895	-5.44863	-3.55793	2.71607	0.655913	-4.86179	1.59251	-2.14599	-1.01579	0.052341	-4.70284	-5.1273	1.79325	-2.66328	-3.16673	1.80158	1.18205	1.26232	-4.57884	1.46584	-5.56	-1.37717	-1.98031	-5.10096	-3.61891	-5.06414	-4.3492	-4.67915	-3.8204	-3.97366	-3.94749	-1.31142	-0.11527	-1.04714	-4.01785	-5.44215
chr5-66461884-66462662	-1.06765	-0.201061	-0.338464	1.37044	-2.34228	0.884212	-0.83574	-2.7725	0.895996	-2.2502	2.28038	-1.57288	-0.7369	-2.21764	0.752586	0.247918	-0.0044377	-1.44637	0.758485	-1.12198	1.98605	-2.26565	-4.05499	1.39202	-0.0554692	-0.595981	-2.87632	-1.776	1.10453	1.60987	-1.80416	-1.25978	-1.25943	-3.49494	1.38501	-2.96971	0.658642	-2.56006	1.61642	1.69582	-3.23034	-1.92997	-1.95684	-2.3579	-2.16758	-2.85025	1.06178	-0.263171	-1.35108	2.88608	-4.18478	0.951429	-0.565531	2.09539	-2.10821	-0.162846	1.28352	-0.250504	-1.28876	-1.44451	-2.37031	1.06639	-2.28738	2.13819	0.424101	-1.60502	1.51893	-2.52942	1.15523	1.05219	2.01226	2.60235	-2.63554	-2.4868	-3.65588	-2.58146	-2.46271	0.0325414	-3.43029	-1.12552	2.07695	-1.92592	0.643292
chr13-36728869-36729247	-0.901862	0.0157025	-2.68961	-2.41934	0.793447	-0.643974	-0.0595655	-3.299	-0.321577	-2.89755	1.90316	0.876935	0.264269	0.996284	-0.35799	-3.97539	-4.27565	-0.186728	0.182807	-0.364822	-1.55259	-2.22872	-4.71961	0.434636	-0.464947	-2.287	-3.33391	-3.09933	0.81349	-0.260882	-2.28658	-0.0713299	0.0368974	-0.635463	-3.56589	1.22292	-0.241525	-0.106768	-0.795033	1.12599	-0.925562	-2.00835	-1.63047	-0.245846	-1.4714	-2.9724	-4.09947	-0.655809	-2.20229	1.79007	2.39857	-2.0057	-2.75432	0.79859	-0.16707	-0.682833	1.58862	-0.40362	0.841778	-0.690297	-3.72973	-1.47893	-0.756424	1.62615	0.0888849	-0.751283	-0.611188	-1.32362	0.409422	-0.714133	1.27762	2.20738	0.209748	-1.60495	-3.17761	-2.00578	-0.0510131	-3.4338	0.326865	-0.991068	0.268367	0.497215	-1.92016
chr10-22843607-22843938	1.04413	2.31168	3.17607	2.97247	-1.01377	0.167614	3.53957	-1.93883	-0.705812	-1.12241	-1.59329	-0.224334	2.73462	-1.78049	3.55397	-2.30354	2.80757	-0.262855	2.03307	0.171989	0.338801	-1.06322	-3.71713	-0.0256048	-0.154164	1.06238	3.30957	2.69655	2.98849	2.15071	2.69932	1.74818	2.86704	-1.69784	3.11001	2.90308	1.17777	-0.455221	3.3657	0.184486	3.00068	2.29623	2.71923	1.21969	2.94562	1.10222	2.9684	1.94089	-0.560617	3.31417	-3.14956	-1.33711	2.37539	-1.77015	2.65233	3.05912	0.86381	1.35721	1.96301	3.48752	3.28531	-1.07361	-2.59636	3.7101	0.345295	-0.254535	3.44291	3.32554	2.60758	0.0678277	2.74357	2.85589	0.382491	3.32822	1.99006	2.08857	2.8046	3.24004	0.397556	-0.0622662	0.867564	2.95453	2.50072
chr3-5024761-5024963	1.96772	0.986893	1.84798	1.3478	1.13184	0.871064	-1.13036	0.00331084	1.23894	-0.0675909	3.49985	-0.656876	1.4661	0.877357	-1.23971	3.75025	0.786062	-0.458322	0.888447	-1.14641	-1.02701	-0.0169567	-3.05985	0.326865	1.44636	-0.803143	1.86877	0.10925	1.45278	1.51175	3.31937	-0.126077	-0.398599	-1.79365	2.08184	-0.884925	-0.836626	0.540425	-1.90208	-1.52269	-1.05945	2.19439	-1.49886	1.94812	0.764194	2.49631	-1.72192	-0.0499219	-1.29616	2.59816	3.19176	-0.311624	0.84988	3.06972	2.86931	-0.558307	0.184026	-0.550344	0.0201507	2.42835	-0.775749	-0.960092	0.814339	3.26086	-2.1627	2.32887	1.0756	-0.81461	1.14325	3.51569	2.4888	-0.543057	-1.38461	-1.1675	2.07653	-1.2571	-0.912772	3.50884	0.868619	-1.11369	-1.52692	1.9643	1.73032
chr10-28233109-28233188	2.72195	1.16511	1.84569	1.57767	-0.643775	0.680795	-0.114474	-1.24584	-0.937974	1.11236	1.21592	-0.491751	3.39063	-1.11307	2.03031	2.45041	0.400644	1.90882	2.47513	-0.620943	4.25305	3.99983	-2.91187	0.780354	3.38278	1.61472	3.89165	1.94725	1.14767	2.95045	3.5896	3.57229	0.474078	-0.848764	3.39205	-0.865409	1.27452	-1.18526	-0.935442	-0.959992	-1.40997	0.346733	1.09661	3.32887	0.652309	3.78196	0.108398	1.50252	0.241306	1.48055	-2.40638	0.536619	2.99067	-1.32496	3.44564	0.929664	-1.4853	3.16153	2.57575	3.51551	3.11902	-0.159902	3.01686	-1.21761	-0.0942661	3.43495	3.46236	1.82663	3.11461	-1.20488	1.81472	-2.01384	0.77611	2.97741	-2.84899	3.41626	2.90725	3.95204	-1.27937	-0.0391955	-1.54148	1.86531	3.02355
chr15-89157815-89157841	0.746824	-0.877344	0.386168	-1.77636	2.60175	2.1226	1.80392	2.64733	1.21443	2.15958	2.86894	0.250715	-0.141356	2.84578	-2.37801	-3.33666	-0.53626	0.470053	0.2794	-2.18381	-0.902927	-0.688055	-4.40745	3.41272	0.615024	-2.41863	2.57853	1.29468	0.908313	2.02071	1.6491	-0.475126	-1.3926	0.327272	0.292842	-3.87641	-0.79092	0.972433	1.03403	1.40542	0.614684	0.626062	-1.32517	0.654633	-0.884075	-3.38167	-0.157814	1.34696	-0.780773	2.64936	4.14477	1.40208	-2.5545	3.36472	-2.59797	2.17022	2.36812	-1.10425	-2.79607	0.31194	1.84869	-1.54428	2.64425	3.69415	-0.176854	2.68348	0.371696	-0.214912	0.242117	2.81631	-3.6481	-0.824497	0.126373	2.29731	-2.38577	2.04179	-1.98032	-3.58381	-1.8593	1.74534	-0.756877	-0.0873509	-1.29201
chr10-1714368-1714535	2.60783	-0.967488	-1.24158	-2.13843	0.2373	-2.21061	0.591156	1.92139	-0.369279	1.67231	2.48245	0.270145	0.141712	0.840627	-1.84702	1.12767	-0.796839	2.49424	-1.13206	-1.06297	0.421332	1.8228	-0.940695	0.656864	-0.551935	-0.209991	2.09361	0.321734	1.59585	-0.914505	0.0854542	1.32577	1.30159	0.310722	-0.543492	-2.84728	1.7201	-0.364367	-1.79486	-0.0806647	-0.393096	2.01078	-1.59571	1.39234	-0.871541	1.51178	-0.144929	-0.273555	-1.07844	-2.77967	1.57735	-0.460339	-1.5921	-3.36914	1.48428	2.13339	0.628523	-1.54298	0.438308	1.55635	1.49327	2.16395	1.01028	-2.81802	0.17214	-1.07083	1.79575	-2.06544	1.78652	2.47775	-2.09679	-1.13665	-1.39243	1.71875	0.593705	1.36874	0.862583	2.21626	0.502307	1.83198	0.448936	1.56023	-1.01332
chr5-1938296-1938619	1.9755	0.384573	0.0488621	-1.61986	0.612941	-0.965998	1.10908	2.50749	3.12995	1.32856	3.06825	-1.28669	-0.358119	1.77011	-1.37032	2.84238	-0.703604	2.29279	2.50745	-2.07239	-2.60778	0.909964	1.07216	1.85021	1.24305	-0.810058	2.32483	0.93683	0.418622	-1.03111	-0.933178	0.739095	-1.0787	1.61209	-2.61036	-2.16549	0.0739517	-1.22281	-1.72127	1.28689	-0.24015	2.27261	-1.52696	0.785615	-0.335635	3.18133	-1.78967	0.578498	-0.331865	-0.351363	3.71332	0.313862	-2.23805	-1.91033	0.177009	2.97286	-0.547852	-1.45408	0.144705	3.21379	0.936424	1.95034	3.33999	-1.13277	-1.09117	-0.176997	2.07138	0.0103931	1.79958	3.06151	-1.12917	-0.952216	-0.746552	1.486	1.83704	0.749023	0.0233769	1.50845	-0.819322	3.01015	-0.815356	-0.962171	-0.797666
chr8-65711916-65712412	1.45934	0.875356	3.37984	2.40444	1.39422	2.94412	-0.0905214	2.50945	3.20845	1.58053	3.73993	3.08109	1.04817	3.70029	-1.37178	2.03507	-2.05836	2.66552	0.461573	-1.70673	-1.30388	3.13236	0.536539	2.40987	1.6533	-0.844249	3.03004	0.747669	1.17327	0.00478547	-1.34056	3.30881	1.14363	3.05992	3.00183	-0.158967	0.377812	2.14856	-0.905382	3.22057	-0.736655	0.612065	1.70481	1.85678	-0.541792	-2.66692	-1.01452	2.85526	1.98144	-0.624007	2.7642	1.65628	-0.580313	3.32696	-2.5609	1.49937	-1.6785	1.49212	0.0815369	2.03098	2.174	3.05401	3.26527	-2.06463	2.53479	3.06049	0.155893	2.43152	0.387033	3.43628	-2.58461	1.27258	2.19726	-0.145219	-1.44017	-0.673791	2.17099	3.14919	-2.27244	3.35536	3.58379	-1.87702	0.597978
chr1-3199411-3199650	2.28684	0.778224	0.389184	-1.5833	3.83282	-1.01155	2.8008	3.66116	-0.314579	-0.466933	3.77468	-0.665763	1.73815	3.58318	-1.41187	2.48019	-0.992856	3.96583	3.26554	-1.26013	3.84602	2.5885	-3.55138	3.89772	0.51456	-0.601437	3.9893	2.70778	2.79718	1.629	-1.52622	0.829709	-0.514888	1.00244	-0.549011	-2.32822	4.1164	-0.557035	-0.701138	4.46752	1.21683	0.578903	-0.282115	-0.696264	0.527009	2.628	3.92388	3.13239	-0.798618	-2.1844	4.26117	3.77106	-0.582344	2.99328	-0.917091	3.96652	-0.821495	-0.878722	-0.636109	3.65783	1.04362	1.57171	3.57221	4.36774	4.1697	2.91305	3.34384	-0.362031	2.3661	3.7702	-1.70738	2.58273	-0.727547	0.767339	1.83592	1.5544	2.09257	2.3141	-1.96789	3.67859	-1.2148	3.1616	-0.276809
chr11-64146487-64146871	0.862656	1.44988	0.578452	0.754407	-0.852079	0.907067	-0.835202	-2.72073	0.523215	-0.0693947	1.55897	-1.39047	0.0494484	-1.86967	-1.42106	2.6698	0.381086	0.231582	0.616741	-0.604673	2.45783	1.04909	-4.54307	-1.49009	-0.395409	1.0103	1.19626	1.06892	0.505783	2.70824	1.91067	0.0553253	-0.545734	-0.523586	1.3164	-2.1937	-0.695559	-2.30311	0.695283	-1.09221	2.11957	-0.536051	0.396034	-1.12934	-0.0222762	2.07179	-2.31562	0.0411821	-0.818866	-1.79269	1.62889	0.584891	-0.977954	-1.37801	1.23797	1.1111	-1.88058	0.564986	1.18006	1.13266	1.25869	-1.17909	0.514364	-0.811409	-0.728634	1.20721	1.97279	1.97382	1.92573	-0.310818	-0.535214	1.67798	-1.11888	0.401733	-2.89006	-0.329227	0.904436	1.51682	-2.37382	1.38772	-2.5854	1.58854	0.45596
chr6-167284353-167284983	2.55994	-0.584232	0.862456	-1.93869	1.18213	1.24671	-1.72408	1.43231	1.78522	2.50311	2.70238	0.126536	0.690743	-0.605975	-2.13094	3.19961	-0.123309	0.949451	2.14309	-1.015	-1.25927	1.47406	-3.13049	0.283902	-0.189537	-0.00495179	1.48513	-0.134202	0.353452	3.14393	0.251765	0.744676	-0.908459	2.28612	2.47809	-2.25633	0.126488	-2.03585	-1.58802	0.802819	0.203987	3.04223	-0.708345	2.8248	-0.700322	3.54197	-2.53791	-0.106681	-0.964232	-0.972261	3.1607	1.957	-1.12343	-1.89857	3.33018	3.25204	-1.55486	-1.04718	0.511894	3.67825	2.18778	1.31354	2.62236	-1.58968	-0.846707	-0.135165	2.89327	-1.55648	1.43535	3.13647	1.14036	-1.55137	-0.145064	1.76649	1.39334	0.840881	1.0175	3.8183	-1.55714	2.59989	-0.736034	-0.073228	-0.140629
chr6-30909820-30910113	1.55933	0.252844	0.731849	-1.53745	0.460535	1.65256	-0.0914249	2.66142	1.39523	2.00273	1.42848	0.374509	-0.00819279	0.8279	-2.15599	3.94141	2.81321	2.05209	2.328	0.453682	-1.77179	1.23606	-3.35998	1.74268	0.277804	2.56506	3.19831	2.30238	0.715015	3.17221	3.34777	1.89328	-0.652008	1.923	-1.70633	-1.91211	1.80147	-1.64755	0.246376	1.77686	1.5312	1.16563	-0.768472	2.20704	0.201837	2.42382	-1.09142	0.417981	-0.0245707	-2.26384	2.15801	-0.1914	-1.91366	-0.487567	1.78171	3.83809	0.46624	-0.436465	2.42264	3.7475	3.59513	2.4041	1.77336	1.6466	0.881971	2.95988	2.90256	2.97366	1.43231	3.65183	2.9314	2.93631	-0.465457	3.10407	0.612375	0.594514	2.72172	1.38995	0.889926	3.80817	-1.70127	0.651869	-0.338175
chr17-7108305-7108653	-2.0616	-1.43763	-4.71933	-1.47022	-0.0477806	-3.59659	-1.67658	-0.384197	-0.403385	-4.60738	0.658225	0.544464	-0.863749	-3.55445	-3.28653	-0.198228	-1.04096	-0.844729	-0.644711	-4.38884	-3.35018	-5.40051	-5.0247	-1.84746	-4.91176	-1.66454	0.342902	-2.47979	-0.371926	-4.87094	0.743402	-3.11837	-0.424789	-5.34525	-4.79971	-3.04779	-0.744074	-4.20105	0.223729	-0.273498	-4.39434	-0.293505	-2.78422	-3.13738	-0.176341	-5.04055	-2.596	-0.10974	-1.40028	-3.99984	1.45232	-0.800421	-3.20809	2.17878	-4.97524	-5.26419	-2.27608	-4.91252	-0.620615	-1.38738	-1.24621	-0.0769682	0.937523	1.65431	-3.42198	-0.256182	0.159329	-5.13111	0.22277	0.457162	-5.12032	1.67115	-0.68934	-0.688257	1.0157	-5.1427	-2.24449	-4.05217	-4.44332	-1.36447	0.264862	-1.24839	-0.540156
chr20-26190328-26190354	-3.51572	-3.60739	1.06483	-3.646	-2.88478	-2.16566	0.428361	-4.22095	-2.92197	-4.68216	-4.85497	-1.39294	-4.70805	0.168373	-4.30977	-1.60779	-1.33181	-3.58562	-1.67087	-4.85077	-1.26635	-3.87895	-4.78854	-0.713225	-2.12603	-3.86139	-3.06675	-3.02739	-1.47344	-0.195582	-0.0722817	-3.24296	0.694687	-4.44496	-3.67617	-4.63154	-2.32574	-4.40728	-1.63359	-3.60523	-1.77635	-1.77838	-4.50819	1.12056	-1.80683	2.22311	-4.35717	-1.42191	-3.48582	-3.73952	-2.29326	-3.02927	-4.26837	0.108471	-4.53839	-0.996751	-3.39576	-5.09598	1.29126	0.53294	0.909373	-1.94493	1.93839	2.88908	-4.61949	-2.73439	-3.12203	-3.34003	-3.9133	1.74109	-1.16206	-1.71384	-4.14882	2.31234	0.772699	2.03014	-4.58649	-1.60079	-4.04634	-4.40367	-2.71186	0.928247	-3.42498
chr6-106957945-106957995	-1.27771	0.549412	-0.11475	-0.898431	-4.83521	-2.34037	0.656803	-3.96245	-1.88937	-3.31059	-1.4975	-0.431832	0.179657	-0.240498	-1.67366	0.763798	-2.67008	-2.03088	0.450321	-3.26083	-4.72006	-2.94939	-4.92528	0.00584363	-4.02013	-1.94308	0.822767	-2.9058	-0.182144	0.436924	-0.867699	-1.94506	0.170394	-0.924735	-0.669892	-4.61675	-0.947058	-5.02043	0.448406	-1.39105	-2.0205	-0.923087	-1.85489	0.935695	-1.05455	2.00721	-4.94317	0.0263904	-0.106046	2.14651	0.553058	-0.573999	-3.44761	3.13465	2.16301	0.680218	-4.60909	-0.520074	-1.08435	1.76661	0.723445	-4.13156	2.06266	2.45899	-0.814215	-4.37282	-3.84232	0.705278	0.621456	0.341599	0.944505	3.10397	-0.649558	-1.93548	-2.85566	-0.959224	-1.15177	-0.360446	-3.96097	0.694844	1.85308	0.786128	-2.30672
chr8-76316876-76317040	-0.768095	-0.160665	-0.086242	-4.67274	-4.87508	0.440886	-3.52296	-3.56565	0.597964	0.293194	2.11528	1.27906	0.696948	1.49619	1.53161	2.95303	-4.77296	0.252528	-2.58393	1.07195	0.917052	-4.41693	-0.621373	0.919064	-0.249739	-0.0632311	-4.56036	-4.55834	-0.954126	-3.55197	0.260931	-0.0845066	0.89282	1.02753	-2.57863	-1.72713	-2.83329	1.39824	-0.128421	0.314064	1.44007	0.207635	-4.09757	0.205816	-4.13277	-2.94674	1.01676	-0.624148	0.738876	-4.2448	-4.18286	0.18904	-4.58858	-2.77075	1.37928	0.181691	1.55529	-4.50464	0.657482	1.44896	-4.5955	0.362943	1.60183	1.28429	0.789089	-1.68686	0.661329	-2.73803	0.47671	0.122537	-4.58928	2.48669	-4.58393	-3.76888	-1.90389	0.631228	-4.47059	-4.10824	0.329615	-0.409118	1.79343	-4.59139	-2.17093
chr6-108492271-108492769	-0.833059	0.438525	0.504155	0.406571	-0.441476	0.163296	-0.236297	1.78863	-0.844308	0.0329736	2.66261	0.123741	0.202717	2.13356	-2.05914	1.00113	0.36706	0.616362	0.366099	-0.92421	0.818661	1.64001	-2.18218	1.42231	-1.24218	0.575971	1.09533	0.381426	0.140168	0.439603	1.83949	-0.0578686	-0.386723	1.65607	1.4714	-1.03584	-0.919875	1.25753	0.426971	1.63586	2.32305	0.544079	-0.804623	1.0884	-1.01957	1.9823	-1.1941	-0.485172	-0.708812	0.0450662	2.78095	1.62989	-1.43911	-0.778626	2.30077	0.83101	0.974172	-2.56423	1.74567	-0.667915	1.25916	1.11096	2.09742	-0.826471	1.47801	0.723255	1.57603	-0.263686	1.55255	1.79956	1.72948	2.65417	-0.649644	2.03802	1.40244	1.16284	0.0430227	1.98701	1.16222	1.01107	0.564403	-0.627388	-1.67796
chr7-157475548-157475737	-0.494927	-3.15228	-2.67846	-4.64409	-1.48677	-2.73228	-2.58757	1.59062	0.722925	-0.248138	2.69132	-1.97712	-2.71488	1.6827	-0.0647886	-2.09262	0.422441	-0.438243	-3.10144	-3.06828	-2.03387	-1.98206	2.60643	1.4921	-1.63289	-2.14417	0.433317	-1.80429	-1.47478	-1.54966	0.586457	0.18007	-1.67643	-0.0786458	-1.27712	0.699665	-0.81378	-1.78649	-3.5097	0.968531	-2.88895	0.229962	-2.82849	0.206293	-2.93342	0.997315	-3.52674	-2.60436	-3.27944	-3.99144	3.06644	-0.76645	-2.99693	-0.0326549	-2.03953	1.27086	-1.18555	-3.02444	-3.01971	2.31721	0.658898	-1.01722	2.43034	1.40916	0.414723	-2.19675	-0.615655	-4.05	-0.0233908	1.59712	2.13238	-2.17921	-2.67876	-1.42854	-1.98804	-0.12072	-3.13292	0.670941	-1.26948	0.4091	-2.58023	-3.07668	-2.25951
chr16-89033692-89034292	-0.735867	-2.50674	-1.35883	-3.4189	-2.39946	-2.76616	-2.11318	1.21081	-1.92992	-1.65948	1.67284	-1.86589	-2.27855	0.352009	-3.71993	1.21243	-1.97933	-0.58012	-0.497272	-2.70123	-2.88171	-0.40947	-3.36301	0.292181	-2.00844	-2.3288	-0.172021	-1.6607	-1.82251	-0.423363	-2.33234	-1.27386	-2.19917	-0.924756	-2.22201	-3.16022	-0.94014	-2.20492	-3.24582	-0.849652	-2.626	-0.404119	-2.23129	-0.445539	-2.49172	2.15164	-2.01211	-1.89742	-2.48439	-1.79004	2.20639	0.946755	-2.58213	-2.32399	-2.20875	0.708873	-1.97378	-2.23196	-1.59266	1.85307	-0.160176	-0.214247	2.09464	-0.821632	-1.42936	-2.26426	-1.16002	-2.90715	-1.11166	1.55123	-3.00926	-1.45608	-1.48985	0.419088	-0.995791	-0.10102	-2.03769	1.49561	-3.09946	0.51365	-2.51669	-2.15849	-2.17481
chr2-1895643-1895961	3.61916	-1.31628	1.07819	-0.210916	2.82082	0.0532921	1.92325	4.03208	0.349212	2.89208	3.95257	1.0169	1.08427	3.25007	-1.56001	3.61317	2.05022	3.56188	3.00666	0.178442	2.32318	3.58553	1.04636	2.0531	2.42883	0.155034	3.78882	2.19082	3.45453	-1.16883	1.59767	3.08498	1.51978	2.19548	2.42815	-1.46599	2.12564	1.20901	1.39814	2.22004	2.77921	3.4844	-0.810046	2.89393	-0.415085	3.73437	1.0219	-0.473368	-0.944588	-1.11707	3.99004	3.80968	-1.20539	-0.931174	1.87622	3.97484	1.79493	-0.360069	2.96253	3.92759	3.51628	3.21046	3.10588	1.81228	1.82205	-0.834584	4.27771	0.940506	3.21476	3.85588	-0.626955	2.7999	-0.203696	2.74112	3.49273	3.47779	1.42894	3.72662	2.31079	3.94615	2.51531	1.86504	-0.539111
chr7-156336589-156337209	3.01926	-0.589637	1.55956	-1.76323	3.67241	-0.00766113	0.63777	2.78117	3.24032	2.46656	3.14879	-0.373408	-0.49864	1.45327	-1.85276	0.289896	1.69058	2.29969	1.03296	-0.731529	0.36404	2.49433	-0.785957	0.580555	-0.249528	0.0149249	3.14549	1.05428	1.32623	0.452972	0.854201	1.54422	-0.198123	2.28494	1.03295	-2.49767	1.22618	2.83525	-1.66615	0.46196	-0.413359	2.43287	-0.958969	2.03411	-0.223305	3.65003	-0.631069	-0.389389	-1.27108	-1.99289	3.1847	2.84054	-1.32775	-2.28861	1.83358	3.71645	1.24219	-1.45482	0.406476	3.505	1.63083	3.10125	3.25267	-1.47141	-0.295559	-0.448584	3.27935	-1.30194	2.4617	3.47297	0.182341	3.65606	-0.435902	1.90934	2.06048	2.29977	-0.128659	3.61694	2.1675	1.71497	-0.514951	-0.667915	-0.97249
chr7-157791721-157792100	1.58762	-0.615402	-0.89536	-2.2649	-0.746054	-1.10498	-1.01174	1.1701	-0.677387	0.20571	0.026312	-1.22975	-0.595214	1.74127	-0.195312	-0.916639	0.899023	0.903379	-1.1546	-1.76312	-1.7656	-0.270285	-2.46463	-0.930288	-0.282755	-0.151128	-0.0878324	0.686343	0.135997	0.673522	2.79607	0.808878	-0.449888	-0.602131	0.129617	0.654435	1.31357	-1.37728	-1.52643	-0.681664	-2.80648	0.680766	-1.87477	1.72111	-0.118581	2.31218	-1.71812	-0.355477	-2.00339	-3.40547	2.37512	0.104769	-1.55389	-1.15476	1.11814	3.43193	1.06619	-1.7245	-1.14978	2.86943	1.72032	0.305884	0.303418	-0.278592	-1.03327	-0.619327	0.606047	-2.20104	-0.197152	1.2488	3.10701	-1.9264	-1.07918	-0.184851	0.29367	1.74171	-0.826198	1.29302	-0.388858	2.88946	-0.814749	-1.16902	-0.815187
chr22-31480934-31481480	-4.4249	-4.28331	-4.82076	-5.23891	-3.46448	1.16045	0.543282	0.757261	-0.239057	-5.04615	-0.788269	0.0718022	-3.92748	-4.2702	0.121526	2.37031	-4.83993	-3.35468	-5.1224	-4.15107	-4.89653	-4.96367	-5.45735	-0.64932	-3.34301	-0.737765	-5.00138	-4.94789	-2.74063	-4.65121	-4.64088	-4.76275	0.169979	-4.60502	-4.9886	-5.20326	-1.95077	0.0304426	-1.08634	0.430826	-4.40713	-4.73516	-4.65093	-2.29804	-0.400646	-5.27418	0.856102	0.397179	-2.85152	-4.43317	0.252119	-4.84996	0.121428	-1.99115	-4.70711	-3.79041	-2.70076	-4.9411	-4.86204	-5.32832	-0.0533596	0.747833	1.76376	0.517963	-4.10544	-5.27121	-4.50452	-5.19596	-5.15453	-5.17833	-5.25365	-0.820887	-0.224212	-4.05665	-0.619982	1.21695	-5.10411	-5.05379	0.248855	-5.17842	-2.60201	-4.89174	-0.755205
