## Supplementary Data 1 for "Epigenetic patterns and methylation-based models for robust outcome prediction in osteosarcoma" (part 3 of 3)

### Sheet: M-Values (continued)
VMR_ID	PASYUK	0A4HMC	PAPXGT	PALHRL	PANGRW	PATPBS	PAUBIT	PANPUM	PAVCLP	PATEEM	0A4HX8	PASKZZ	PAUTWB	0A4I0Q	PAKFVX	PASEFS	0A4I42	PANZZJ	0A4I8U	PAMJXS	0A4HLD	PAMLKS	0A4I3S	PANVJJ	0A4I4M	0A4I48	PASEBY	PALECC	PAVDTY	PASUUH	PATMXR	PANZHX	PAKZZK	0A4I6O	PASRNE	PALKDP	PALFYN	PANMIG	PARGTM	PAVECB	PASSLM	PAUTYB	PANGPE	PASNZV	PATMIF	PAPKWD	PATAWV	PASFCV	PANSEN	PAUYTT	PAVALD	PAKXLD	PAUVUL	PAMEKS	PARDAX	PARFTG	PAUXPZ	PANXSC	0A4I65	PAPNVD	PAPWWC	0A4HY5	PATKSS	PATJVI	0A4I0W	PALKGN	PALZGU	0A4I4O	PAMRHD	0A4HXS	PATUXZ	PAMTCM	PALWWX	PARKAF	PAUUML	PAMYYJ	PAPIJR	PAPVYW	PATMPU	0A4I9K	PARJXU	PAMHYN	0A4I5B
chr7-115117424-115117568	-0.986839	0.0383091	-1.0738	1.58153	1.20922	-1.79795	-3.70507	1.28107	-1.34902	-0.525076	2.16874	1.55503	-0.54077	1.83927	-4.40839	-4.3762	0.802588	-3.36845	-3.60551	-0.0478603	1.46567	1.65434	-4.22179	-0.593332	-3.65797	-3.43235	-4.23633	-3.90362	1.0743	1.04576	-2.56704	-0.206004	-0.00309393	0.0446736	1.32731	2.07773	0.539905	-2.61752	-2.71792	-1.78468	-3.94215	0.501267	1.32273	-3.4533	-3.9187	-1.30186	-2.85636	-3.81457	-4.02844	-4.62507	2.84915	-0.972511	-1.69363	0.456736	-1.25943	-0.341135	-4.47587	0.744161	-3.91751	-4.69576	0.89241	0.545119	2.04619	-0.103886	-4.06049	-4.78708	0.129716	-1.04176	0.888996	1.14119	-0.795873	2.7861	-0.26756	-0.518283	2.9052	-3.40678	0.122019	-0.171963	-1.60902	-1.10545	0.383337	-4.37268	-0.26372
chr12-103351436-103353362	-3.25719	-2.90534	-2.07507	-4.5318	-2.79673	-4.77149	-0.489342	-4.02952	-4.35825	-4.82323	1.3399	-4.9099	-3.86351	-3.64976	0.88062	-3.29115	0.142344	-4.59951	-1.78483	-0.794206	-4.85711	-4.27799	-4.89674	-4.37555	-4.09288	-1.53282	-2.9907	-4.27122	-2.92056	-3.85176	-1.37003	-1.3316	-4.78873	-3.06932	-4.74401	-4.95881	-4.90092	-4.18301	-4.22053	-4.40901	-4.3931	-2.65239	-4.46574	-3.08204	-3.39475	-3.98107	-4.88713	-4.81206	-5.2248	-3.66079	-3.88716	-4.8824	-0.215585	-5.19506	-2.92449	-0.448811	-4.9457	-5.15925	0.662869	-1.94979	1.02184	-4.44681	-4.5351	-1.5094	-2.33434	-2.96315	0.338486	-5.08027	-0.0549954	-3.69568	-0.155626	-3.55863	-5.05336	-2.61756	-3.56041	0.215555	-4.75195	-2.70082	-3.54952	-4.70392	-3.6431	-2.81996	-1.39586
chr3-49756301-49757476	-2.46884	-1.23866	-2.87586	-2.73424	-1.44298	-2.15777	-2.4973	-3.95712	-3.2162	-2.86899	1.7869	-0.966283	-2.78504	-3.28275	-0.692835	-0.0563579	-2.94315	-2.83464	0.489319	-0.78616	-2.61744	-1.88695	-3.72926	-3.40845	-0.49651	-2.00827	-3.01107	-0.608114	-3.20492	-2.27138	1.70802	-1.7109	-1.41041	-2.96163	-2.26892	-3.87714	-0.166026	-3.76712	-0.702207	-1.26422	-1.69483	-2.70973	0.421128	-0.901955	-0.776736	-3.55724	-3.08427	-0.690489	-3.41489	-2.84331	-3.58572	-3.67521	1.61093	-3.92712	1.0321	-0.905922	-3.81916	0.718395	-2.68048	-3.86878	1.129	-1.00016	-2.3407	2.60502	0.0460631	0.626012	-2.9102	-0.854	-2.45942	-2.67509	-3.52306	-1.56633	-3.29746	-1.57104	-2.56577	-1.13593	-3.40737	-1.21287	-1.56125	-3.16873	-3.01413	-2.61838	-0.0851081
chr18-74961966-74962369	-4.29026	-5.41001	-0.321517	-5.86739	-4.91532	-5.18632	-3.26318	-5.96099	-4.66554	-5.68141	-5.62598	-5.69054	-5.55067	-3.93369	-5.70969	-5.21246	-1.64367	-4.35165	-5.84138	-4.55311	-5.89832	-3.32536	-5.70753	-4.82186	-5.554	-4.69793	-5.00026	-5.96139	-5.7075	-4.88802	-0.681642	-2.92824	-5.55728	-2.12937	-5.5005	-5.75701	-5.60448	-2.40094	-5.46066	-5.27382	-5.07489	-0.0485142	-5.74824	-2.0457	-4.99232	-2.70615	-4.67196	-4.99705	-5.74901	-5.69742	-2.97874	-5.44179	-5.64238	-5.47592	-3.76948	-0.913996	-5.82911	-5.69239	-4.34387	-5.46369	-0.0670217	-3.57836	-5.29366	1.70113	0.607483	-5.86984	-3.82574	-5.66077	-3.54305	-3.26007	-4.62157	-2.93768	-5.06066	0.829933	-3.18788	-0.323454	-5.58323	0.169725	-0.462879	-4.48471	-4.93377	-3.04864	-5.33726
chr8-29732519-29732714	1.22118	2.42538	2.13868	0.0769766	-0.0371369	-0.71733	-0.000254832	-0.362004	-0.461878	1.7389	2.02043	-0.417136	1.06186	1.68702	-0.344503	-1.84579	-2.31194	-0.737753	0.437694	-0.343949	-1.67308	-1.50209	-3.54969	0.577642	0.212525	1.38686	2.37841	1.68248	1.29037	2.77827	1.30534	0.0927833	1.12727	-0.868603	-0.957962	-1.88018	0.848032	-1.50969	2.62572	-1.1744	-1.66303	0.488346	1.40848	-0.321399	2.08278	1.00476	-1.00229	0.825343	-0.817181	-2.85431	-1.46302	0.860613	-1.10313	-1.82911	1.83489	2.99989	1.5794	-0.557999	1.68314	3.12273	1.13093	-1.3907	-3.11043	-1.55471	-0.594655	2.47894	2.046	0.0613256	1.12802	0.811847	-1.36241	-0.671949	-1.38071	2.84401	-0.164956	-0.130207	2.2836	-0.530757	-0.994644	2.99361	-1.89275	0.437364	0.843359
chr10-134826077-134826206	1.96406	-0.264788	0.772477	-2.61122	0.157241	2.12344	0.394299	3.48606	1.87907	-0.486289	1.33012	-0.420044	-0.233729	3.48688	-2.09375	2.03621	1.50429	1.7475	-1.41056	-0.563074	-1.94164	1.68217	0.611202	3.23577	-0.637092	-0.90728	1.68529	3.18057	0.619836	2.59173	0.243196	1.94929	0.313887	3.94896	-0.462316	-2.6546	1.82035	1.56559	-0.561391	1.71802	-1.39267	2.95228	-0.628164	1.9045	0.959307	3.07085	0.182384	-0.89588	0.736601	-0.0553832	3.18766	3.48412	-2.11133	0.626008	3.56446	2.75259	2.44453	-2.06877	2.141	4.20852	3.11841	3.55779	3.62991	2.77159	0.825006	-1.19936	1.45815	-2.53024	0.549864	3.51916	-1.57293	4.07859	1.05148	2.04091	2.5225	2.59166	0.07518	2.91513	-1.74992	0.598827	1.51252	-0.355632	-0.238359
chr10-134672465-134672917	2.42641	0.483396	2.26613	-0.431366	1.91367	1.3947	0.651552	2.88067	2.48336	2.07238	2.48448	1.30209	0.70578	3.74847	-1.15001	2.87648	1.05759	3.31018	-0.0282382	0.233227	0.330622	2.51282	-2.04791	3.38691	0.0681345	0.184905	3.60337	2.33623	1.70932	1.55413	1.47177	2.81471	1.3149	2.94034	0.942493	-1.92101	2.7472	2.52169	-0.94033	2.87082	2.52413	2.67963	1.43195	3.20794	1.57243	3.96826	-0.433054	0.566352	0.750499	-1.43325	3.65805	3.62487	-1.2096	0.86704	1.02754	3.91912	-0.198144	-0.898368	1.46839	3.32542	3.66536	3.66323	3.87002	3.74415	1.22353	0.719265	3.89099	2.39005	3.75042	4.02365	-0.789291	1.86868	1.39195	3.66189	3.54313	2.90985	1.71243	3.5441	0.60012	3.65633	0.447538	0.116537	0.0949241
chr16-84336042-84336445	0.811547	-0.401139	-1.17671	-2.01858	-1.72377	-1.06811	0.542193	-2.62915	-0.842575	-2.82828	-3.84688	1.78822	-0.679094	-2.76813	-2.45043	2.01739	-2.13137	0.944727	-1.39282	-1.75702	-2.1956	-1.41716	-4.95306	-0.681531	-1.26102	-1.41769	-1.49119	1.32948	-1.66217	0.333675	0.78614	-1.35523	-0.608655	-2.62876	0.383986	-3.41568	-0.0174316	0.991405	-2.53392	1.52738	-2.51749	-1.85605	-2.33612	-1.27601	-0.720792	0.68133	0.957256	1.91423	0.752996	-4.00749	2.34963	-0.731358	-0.95736	-2.80808	-1.41832	-0.150268	-3.35548	-0.47307	-2.39835	-2.37146	-2.5412	-1.04308	-3.11342	-1.62348	0.668648	-0.829858	-2.19476	-1.30164	-1.59735	-2.41647	-2.76034	3.78273	0.0544882	-1.50774	-4.23031	-1.32083	0.231442	-0.45937	-3.2993	-1.31472	0.348825	-1.61417	-0.657451
chr6-84221740-84221849	-2.44533	-1.67249	-4.39143	0.116658	-4.69795	0.90547	-4.39474	-0.536374	0.56731	-4.06553	1.11626	-4.14967	-4.2681	0.334988	-4.07364	-4.30256	-4.81058	-3.52147	-3.78596	-3.38165	-0.383526	-4.22287	-4.94188	-4.38827	-1.6828	-4.71636	-4.60404	-4.7668	-0.211615	-4.58782	-4.55822	-2.77541	0.720577	1.18846	-1.5726	-4.27709	-0.515038	-3.96566	-4.56734	-4.42503	-4.16286	-0.20883	-4.33277	-3.97619	-4.0418	-4.84115	-2.41257	-4.30201	-1.51134	1.15076	-1.70626	-1.37585	-0.93433	2.21188	0.701357	-4.5521	-2.52195	-0.801765	-2.6384	-4.68314	-4.74384	-1.73801	1.18162	-3.40305	-4.61017	-4.56582	0.548003	-5.0752	0.816993	-3.95273	-4.65908	-4.03313	0.859124	-0.540843	1.65666	0.23198	-4.74849	-4.71308	-4.73378	0.131771	-4.03744	-2.59302	-3.97195
chr2-25585619-25585669	-2.0442	0.0713332	-2.77126	-0.992376	-0.84171	-3.41433	0.964538	1.85383	1.26506	-1.0004	0.0509657	-0.30071	-1.24124	1.27108	-3.74211	1.16668	-3.53075	-0.0564829	-1.42523	0.313147	-3.97436	1.35792	-4.04408	-2.83854	-1.12191	0.0627327	-1.42534	0.373065	1.0178	0.85634	1.72223	-1.59752	-0.665655	-3.82353	-0.447068	-3.05736	-0.00431847	-3.42864	-0.854787	-2.90483	-2.19591	-2.06049	-0.330994	0.0822995	-2.48504	1.5421	0.88964	-0.919306	-3.39726	0.480751	-0.618543	0.284341	0.437269	-1.59206	-1.85875	0.817317	-3.3225	-2.11856	-0.0940887	0.765113	2.16489	-2.96597	1.99774	-2.65706	-2.38767	-2.65483	-0.00459049	1.59658	0.125322	2.01175	-2.19486	2.71179	0.861607	-3.45978	0.607934	0.312386	-3.73993	0.0267582	-3.4066	0.098511	-2.007	-2.57487	-0.176904
chr7-27260102-27260585	-0.73706	-1.02393	-1.83199	1.08653	1.40304	-0.596388	0.494056	0.217529	1.04244	-0.218047	2.23244	0.721062	-1.89922	1.71421	-3.58056	3.17297	-0.24718	0.413514	0.392322	0.0121405	1.58219	1.87367	-3.93213	1.26032	0.375615	-0.264941	-0.0195386	-0.348953	0.539897	1.33098	-1.12765	0.405406	0.843508	1.7538	0.163081	-2.03943	1.00049	-2.66816	0.29859	1.21427	-2.51445	-1.38685	0.504535	-2.15213	-1.52271	1.15942	0.216117	0.58761	-1.29038	1.22652	2.66763	1.26337	-0.51894	1.38119	0.494399	1.0748	0.338284	1.07093	1.32864	-0.145049	1.06237	-1.99354	-2.40905	1.53401	0.601388	1.02562	1.28424	0.964679	1.18088	1.83494	-0.261695	2.80342	1.09711	1.61094	0.308774	-2.036	0.76186	0.63852	-3.67374	1.02085	-0.966853	0.196025	0.641104
chr8-99954432-99954679	-0.960853	0.580089	-4.01175	1.21296	-5.00949	-3.99682	-2.4436	-4.53278	-4.4393	-4.52118	2.63098	-0.835092	-0.497107	0.24907	-4.72992	-4.52668	-4.68774	-4.16126	-4.40112	-0.474785	-1.78066	-0.792453	-5.16243	-4.34538	-4.1402	-1.64302	0.0522381	-3.69943	-0.210051	1.49974	-0.665559	-4.03339	-3.17	-4.66884	-4.31006	-3.67372	0.0030107	-4.86329	-0.866443	-3.62772	-4.48572	-4.34979	0.0723253	-1.86759	-3.5464	-4.31066	-4.2321	-1.24726	-3.36475	0.401061	-4.64401	0.381413	-4.22887	-2.71695	-4.86574	-3.14402	-4.69306	-4.07665	0.7567	-4.04122	1.2612	-4.0107	-1.75292	-4.56459	-4.71777	-4.28534	-0.521314	0.279583	-1.81716	0.874011	-0.391864	2.81797	-2.24385	-4.26725	1.26042	-4.3423	-4.34781	-1.67961	-4.79756	-3.35494	-0.777743	-2.64631	0.876815
chr5-76010444-76011428	-2.81896	-0.00238691	-3.14308	-3.68958	-3.51727	0.222906	-1.05532	-1.82641	-2.28226	-3.47248	-4.4505	-1.32889	-1.4053	-2.16163	-4.43117	-0.547093	-1.93961	-1.76458	-2.30719	-1.63452	-2.09861	-0.2008	-1.7314	-3.7968	-1.61289	-3.45264	-1.61931	-1.71438	-0.961446	0.357107	-1.02196	-2.13681	0.431498	-2.61191	-2.41433	-1.72981	0.678041	-1.45368	0.122687	-1.19902	-2.85522	-2.25155	0.403761	0.0695659	-0.412367	-2.63729	-1.05394	-0.186418	-2.47238	-2.86	-1.92319	-0.867585	-3.36302	-1.08528	0.0348143	0.470244	-2.35695	-0.301909	-3.69828	-2.7468	-3.21834	-0.130441	-4.63817	1.75303	0.668568	-4.20681	-0.652457	1.2175	-2.75512	-0.263326	-0.790945	2.80602	-3.19566	-2.86886	0.0234096	1.00199	-0.948203	-1.26087	-1.14243	-3.51012	-0.810357	-0.905751	-3.12907
chr2-88316557-88316858	-1.04802	-2.16234	-1.34508	-1.69388	-3.65297	-1.05414	-2.20546	-2.83915	-0.108665	-1.00899	3.54015	-0.316428	-0.66813	-0.321284	-0.595371	-2.74036	-3.28556	-1.12919	-3.89864	-2.97074	-4.52998	-0.992206	-4.95312	-0.49859	-1.28475	-0.79251	-0.0148654	-2.25603	-0.298608	-0.224505	0.443016	0.317577	-1.15101	-1.30648	-3.3808	-3.65716	-2.02917	-3.63804	0.374922	-2.41394	-2.36663	-2.67518	-2.75791	-0.218318	-1.13311	-1.51725	-3.32777	-1.05956	-4.06365	-0.500184	-0.263693	-0.417067	-2.56705	0.74053	-3.99733	0.237774	-4.12735	-3.46026	1.39589	-0.0763452	0.120074	-2.76986	2.96384	1.86554	0.231317	-2.45217	-0.0831377	-2.74694	0.506659	1.91617	-3.61902	4.36523	-2.29278	0.329815	1.24357	-0.20354	-2.69348	-0.918212	-2.86771	0.440582	-4.36648	-3.03291	-1.94918
chr4-77341841-77342104	-0.597902	-0.40388	0.17475	1.33768	-1.16082	-1.37939	-1.84331	-3.20388	-2.24957	-3.33875	2.01235	-0.71887	-0.962314	1.77622	-2.01009	2.56924	-0.431814	-1.02282	-2.33715	-0.924891	-0.797017	1.07845	-4.92367	-1.39894	-2.24624	-1.99499	-1.31221	-0.371218	0.311126	2.07445	0.082924	-1.89834	-2.60336	-3.68257	-0.0188465	-3.54514	-1.33197	-1.58604	-2.51415	-1.41746	-0.891425	-2.19325	0.356036	-0.994353	-0.579893	0.227127	-3.32875	-0.323785	-1.62668	1.56298	0.124858	0.233585	0.17927	-1.28032	-2.84156	1.4399	-3.95517	-2.64386	-0.577248	-3.06157	1.35018	0.768702	1.56534	0.708207	-2.3943	-0.318734	-3.32233	1.11503	0.105661	1.72381	-3.14393	1.73366	-2.11439	-2.12587	-1.6654	-1.07688	-0.44635	-0.851312	-3.90861	-2.06396	-1.01224	-0.393783	-1.18759
chr19-31640401-31640711	1.12802	0.304136	0.240352	-0.752407	0.290474	-1.1093	0.134512	-1.06209	-0.831009	1.75546	0.302423	-0.759339	-0.180958	0.155473	-2.78484	-3.28329	1.83971	-0.358698	0.328162	-0.240568	-0.582565	-1.32562	-3.95878	0.388234	0.247658	-0.46428	1.23294	1.73	0.520198	-2.23001	2.33634	0.602912	-0.981532	-1.34576	0.158975	-0.913088	-0.941023	-1.46546	-0.0694991	-1.59649	-2.27076	1.28113	-1.93481	0.276085	-0.104569	1.94771	-2.39775	0.256916	-1.86503	-2.43179	-1.97222	-1.75789	-0.219199	-2.07349	-1.65037	3.34302	-1.10713	-2.33501	0.0713562	2.11209	-1.2536	0.113592	2.27612	2.91181	-0.340234	0.453496	0.680597	0.0791404	-0.643087	1.48821	-0.333829	-1.54816	-0.741192	0.0305286	-2.20138	2.12457	0.145554	3.0137	-1.22103	2.8602	-1.11843	-0.207306	-0.350058
chr1-10732063-10733030	1.80864	1.21978	2.93914	0.859047	0.656045	-0.255948	0.131534	1.73012	0.144164	1.52777	-0.358194	0.702944	1.61516	1.09194	-1.27616	-0.831327	1.10969	1.46921	0.622412	0.841718	0.652499	0.638734	-3.82395	0.526669	0.750512	0.793183	2.66941	2.14026	0.38709	2.131	2.6042	1.16611	0.500441	0.292511	1.28052	-1.20372	1.48377	-2.13869	0.36687	0.55854	2.45475	1.58404	0.0537795	1.43866	1.06939	2.25754	-1.95476	0.542834	-0.684972	1.43452	1.9332	1.53166	-1.06844	-0.0758177	1.30187	3.29221	1.67136	-1.02224	0.451761	1.96446	2.2813	2.2918	2.44207	-0.0420096	-0.0807235	1.46963	2.82776	0.872503	2.1938	3.02357	-0.93127	2.86342	-0.960162	1.61866	1.54052	3.20667	0.682675	1.55188	-0.942585	1.6206	-2.01188	1.4015	-0.64365
chr12-1973208-1973452	2.36521	2.52533	1.64087	-1.59537	1.77951	-0.151509	-0.0408425	3.2393	1.64148	2.88156	2.21607	-0.324263	0.152057	1.85536	-1.18647	3.41886	0.973077	2.6991	1.16312	-0.537886	0.352955	2.62394	-0.988327	1.5481	0.229544	-0.0404157	2.50165	2.70858	1.2541	-0.949657	1.28761	1.99526	0.788937	1.95099	-1.11861	-1.71648	2.30145	0.208106	-0.237035	0.27043	1.00222	2.35283	0.527555	1.9234	-0.483641	3.47248	2.35515	-0.493055	-0.441949	-1.85703	3.00135	1.87754	-1.02002	-0.162807	1.4507	3.71891	0.779473	-1.31809	1.21756	3.66161	1.09873	3.3594	2.96203	0.0347665	1.29455	0.0640887	1.88776	1.27208	3.01629	2.71707	-1.79548	2.82647	-0.451599	2.3119	1.52009	1.92352	0.914204	3.56903	0.651628	3.00438	-0.278914	0.765064	0.314956
chr5-3220947-3221246	2.41377	-0.580609	-0.25041	-1.53185	1.08358	-0.897224	1.80781	2.96177	0.886537	2.6649	3.04787	-0.756872	0.279611	1.97318	-1.56186	3.57767	0.39018	0.423212	2.51156	-0.899717	0.49465	1.65598	0.0864264	0.254505	0.5369	-0.540623	2.96398	2.28537	1.65206	-0.916023	1.812	0.394504	0.266344	1.53384	0.894479	-2.26898	0.604621	-1.01874	-0.557662	0.0499355	2.41788	2.42836	-0.534337	1.77039	-0.830564	2.03566	-0.31841	-0.497902	-0.784374	-1.88799	3.29849	3.19691	-1.24492	-2.32715	-0.721846	3.42882	1.18026	-1.66846	2.39698	3.60793	2.87176	2.74466	2.10428	-1.53293	-1.03862	-0.511113	2.20749	1.91606	2.60991	3.29388	-1.35764	1.41019	-1.07315	3.24281	2.01247	1.40797	0.610652	3.25731	-0.0978767	3.0766	-0.549966	0.309911	-0.805364
chr11-69259247-69259336	1.13174	-1.13842	-2.17904	-0.241692	-1.48587	2.74186	-3.19906	2.84531	2.48247	1.51518	3.87733	3.18495	0.623157	2.6717	3.18564	4.78793	2.21652	0.59283	0.86602	1.60439	3.24618	2.94615	-3.8861	2.23196	0.743635	0.974519	0.164081	-1.42461	1.90098	2.37429	2.78227	1.11449	1.73938	3.487	2.22052	-3.44286	0.215274	-1.09622	1.81688	-2.78313	3.93868	1.30426	0.141888	2.00084	-0.962565	3.17776	1.14051	-0.621397	-0.706048	4.25679	3.90641	2.05185	-1.06781	4.02679	3.76417	2.10439	-1.94522	-1.10506	1.98749	3.82347	2.10867	2.46251	3.18256	4.06689	1.68402	0.351628	2.39146	1.59682	1.91274	2.57195	1.45781	4.18536	-0.330203	2.39498	5.1703	1.9658	0.0329716	2.28052	1.88242	1.00793	2.5809	1.66257	-0.136576
chr2-241819325-241819381	2.97865	-0.874082	1.72706	-1.9401	0.868436	-0.412869	0.321618	2.57484	0.966136	2.57211	3.52076	-0.350297	1.34604	3.42297	-1.75159	3.7688	0.696214	3.3224	0.89699	-0.799423	-1.36731	2.53031	-1.85356	2.18144	0.378743	-0.531794	3.27529	1.88042	0.655148	0.335947	1.46751	3.13519	0.449999	2.83889	0.67706	-1.88871	1.94276	0.0947597	0.245291	2.80876	-1.29694	3.27344	0.0104349	0.901645	1.16673	3.53646	-0.240882	0.6111	-0.834965	-1.93997	3.04082	2.29229	-1.17117	-0.225662	-0.606475	3.43611	-1.66664	-1.23878	0.344899	3.97985	3.47803	3.49408	2.96636	0.450919	1.47747	3.29413	3.04989	0.00787001	3.11784	3.54659	-1.56348	1.8714	-0.315784	3.07565	1.71442	2.82542	0.796229	3.30307	-1.45345	3.11541	-1.42137	1.72123	0.199153
chr11-45723330-45723814	2.27617	0.835045	0.816671	-1.85834	1.05447	-1.52736	-1.74561	2.37531	0.226697	2.50211	2.97083	0.0247168	0.156756	1.25685	-0.906291	3.13973	0.343391	1.33583	1.68676	-1.30856	-1.3602	0.0563695	-3.0795	1.02558	0.167424	0.742279	1.82316	1.76876	0.518115	1.18945	0.615377	1.26776	0.0678447	0.110704	-1.0595	-2.50284	0.515652	-0.463923	-0.134338	0.0553232	-0.0852935	1.09796	-0.849445	0.254578	0.0477875	2.86164	-1.43156	-0.0328882	-0.501442	-2.82137	0.674599	0.898515	-1.53695	-1.05308	1.52863	2.67268	-0.562097	-1.30502	0.400038	2.83466	1.69449	1.94648	0.864007	-1.37029	0.0272346	1.21835	1.78144	-0.678992	2.24628	2.73549	-1.5322	-0.785287	-2.10863	1.80823	-0.503501	0.872509	0.247722	1.96431	-2.12218	3.03357	-1.72089	-0.871695	-0.347208
chr7-37025706-37025890	3.29114	-0.128779	-0.391136	-1.05441	2.89732	3.7421	0.712042	3.64804	3.55088	-0.746452	3.49565	3.40588	2.31427	2.52248	2.74583	-3.64151	-0.424329	3.23055	-0.347125	0.919519	3.65309	0.990496	-3.66242	1.92949	1.22552	1.54401	1.79239	2.22628	0.864765	1.33206	0.644551	3.41196	3.56662	3.5352	2.96399	0.975779	0.414953	3.76417	-0.969184	-0.148547	3.15023	3.52472	1.12123	3.26171	0.577091	0.976069	1.63111	-1.06835	3.11746	3.50822	3.33827	3.06551	1.48261	2.01421	3.63082	3.01598	3.24858	-1.46652	3.38288	3.53377	1.21337	3.3158	3.43245	-0.898874	2.65117	0.800191	3.55427	-2.57094	2.88358	3.29028	0.17919	3.91788	2.30631	3.16717	0.651719	3.09565	-1.07857	2.99226	2.60867	2.79636	3.23336	1.89913	0.982841
chr20-62327968-62328427	-0.936602	0.131896	-1.24691	-3.83849	0.920145	1.05546	-1.62008	-2.3375	0.960993	-0.271497	-0.819364	-0.108114	0.108292	-2.37895	1.54503	-0.211947	-0.177374	-1.31224	-0.683935	-0.932944	2.01069	-3.05733	-4.51565	0.801557	0.32001	-1.55993	-0.921098	-2.71993	0.283116	-2.44879	0.971118	-0.58569	0.899929	-2.7745	-3.19886	1.12215	0.807664	-1.25202	0.903145	-2.13652	-1.05647	-3.19437	1.01751	-1.15898	0.983271	-2.91055	-3.80893	0.950423	-2.39574	2.93845	-1.93188	0.28127	0.704403	1.64494	-3.93377	0.952562	-3.96425	0.671276	-1.84992	-3.64091	0.907467	0.900413	0.421857	2.84281	-4.01824	-1.69862	0.996563	-1.77388	0.102061	-0.26594	-3.12714	3.04555	-0.424671	-1.95621	-2.26974	1.10988	-3.70594	-2.62529	-2.19838	-1.38042	0.502452	0.202364	-1.57223
chr11-31845148-31845639	-1.08124	-0.292463	-0.920809	-3.67914	-3.28015	-0.267742	-2.78299	-1.86906	-1.17403	-2.06898	1.69742	-0.62303	-1.68667	0.558005	-0.826768	2.71656	-1.80702	0.105005	-0.0193653	-4.53945	0.209985	1.14604	-2.40352	0.979987	-3.13432	-1.91893	-0.696196	-2.56794	-0.661954	-0.267933	-1.19916	-0.0247676	-3.01816	1.17155	-0.522268	-1.65743	-0.374503	-2.09961	-0.410714	1.89673	-2.76178	-0.0359025	-0.944389	1.24107	-3.42531	2.10021	-2.19318	-0.536203	-2.23024	-3.39056	2.78435	0.227125	-3.67848	2.32365	0.799735	0.677734	-3.69637	-2.71641	0.56749	1.78017	1.19084	-0.625149	1.47206	2.25761	1.06269	-0.517049	-0.583965	0.426953	0.536623	1.24566	-2.29648	-1.04005	-1.65888	0.814452	-0.583779	0.180395	-1.63877	0.258218	-2.27428	-0.0986585	0.303581	-1.90922	-2.63415
chr17-8103571-8103635	-2.97427	-4.78312	-4.58458	-3.89952	-4.55548	-4.34748	-1.5789	-4.55667	-4.07897	-4.57569	-4.08836	-4.45434	-1.44489	-4.88614	-4.05575	-2.72968	-0.784522	-0.427777	-0.0224488	-4.54386	-5.04948	-4.66652	-5.01541	-4.67361	-1.30348	-4.228	-4.39515	-4.65166	-3.68316	-0.462654	1.3265	-4.39224	1.15629	-4.98933	-0.838028	-4.50129	-0.010958	-4.66734	-0.290511	-1.28544	-0.228609	-4.47347	-0.388284	-2.67438	0.618041	-4.42366	-0.629805	-3.81676	-4.09352	-4.25047	-4.65155	-4.3405	-0.950794	-4.75665	-2.57891	0.86754	-4.22336	0.605669	-2.37135	-4.34853	1.86366	-4.74238	-4.64142	-4.13283	-0.197106	-0.79735	-4.47994	1.65158	0.851903	-5.1502	-4.75113	3.11727	-4.27256	0.672557	-4.40054	1.58488	-0.726295	2.06384	-3.94443	-4.89585	-3.47185	1.68381	-4.80196
chr13-111773936-111774127	1.74275	-0.961941	-0.198914	-2.63242	2.86086	-0.981994	1.8012	1.266	2.29674	1.94971	1.92581	1.11518	1.96611	1.94897	-1.7402	-0.651441	-0.922829	1.53241	0.969291	-1.02453	0.282834	1.04656	-2.66495	1.94372	-0.400244	-1.19129	1.39264	0.395338	2.55042	-1.32466	0.136758	0.454273	0.74765	1.27156	2.57607	-3.3327	1.30076	0.787266	-0.801509	2.259	0.962798	1.04281	0.314329	-0.150625	0.625514	2.73096	1.55464	1.29746	-1.33304	-1.26215	1.88947	0.66472	-1.55569	-1.31164	-0.669502	2.98501	0.650193	-1.2815	0.148308	2.79404	0.588457	1.87974	2.06938	-1.0196	1.42208	0.769313	1.99035	-0.119778	1.14129	1.60134	-2.94055	1.37321	-0.302037	1.89311	-0.195662	1.19179	-0.282996	2.65255	0.316332	2.08211	-0.0273206	-0.503908	-1.34962
chr10-49893336-49893549	-0.250524	-0.627888	0.182968	-3.3495	-0.480852	0.465709	-1.35649	2.36915	0.321092	1.42177	1.23037	-0.237798	-1.15733	1.83115	-2.83703	-2.38261	-1.9161	0.212916	-0.271666	-1.48285	-1.12347	-0.0774992	-2.21174	-0.0670522	-0.397926	-1.39586	0.299057	-0.603636	-1.58627	-1.7527	-1.32186	-0.39508	-1.25764	0.687871	-1.777	-2.39818	-1.0734	-0.927055	-0.170036	0.846751	-0.544751	0.653442	-1.19732	-0.15833	-2.49461	2.35373	-1.7443	-1.3419	-1.29724	-2.2203	2.82606	0.950633	-2.09762	-0.981146	1.12768	1.02592	-1.00377	-2.37025	-0.984099	2.67321	1.19803	-0.344454	0.455982	-1.91422	-0.636163	-1.39735	0.836371	-2.04663	-0.047424	2.05737	-2.50691	-2.4557	-1.8436	0.960706	0.341726	-0.859358	-1.71532	1.94651	-1.74071	0.105997	-0.830907	-1.92381	-0.568321
chr10-116045562-116046030	2.09094	0.145209	0.810381	-1.9687	-0.503897	1.67575	-0.241191	1.645	1.69466	1.4047	1.42354	1.73133	0.214325	2.124	-1.64533	2.18699	0.237558	1.74392	-0.0940362	-0.56755	-1.79544	-0.893546	-4.01911	1.17807	-0.398853	-0.740644	0.209504	1.68142	-0.175504	0.295704	-0.480845	1.96695	-0.588012	1.51688	-0.580735	-0.68745	1.97345	0.383156	-0.581277	2.50385	-1.76788	1.4385	-0.214179	1.28091	-0.72344	2.16386	-0.231588	0.864638	-0.65835	-1.35322	1.97995	0.913608	-1.5063	1.05187	1.90572	3.02418	-0.449525	-1.20913	-0.795897	1.23718	1.41796	1.49123	1.73923	0.775506	0.952993	1.46646	0.941863	-1.14522	1.44108	2.44515	-1.76798	-0.026849	1.39128	2.25132	-1.11492	0.239415	0.582375	1.54008	-2.05042	2.46407	-0.936935	-0.119039	-0.594627
chr10-133598589-133598669	3.06908	-0.255465	2.52906	-0.937852	1.89208	-0.83289	0.610875	4.12247	0.741796	1.85914	3.5916	0.868982	0.218232	1.81943	-2.09202	0.755895	2.56458	2.41529	-0.941914	-0.927552	-0.568282	2.99089	-0.170055	1.04618	0.181112	-0.206379	3.15158	2.68383	0.903859	-0.554789	2.34221	2.20966	0.314825	1.40214	0.442391	-3.0223	1.90509	1.27714	-1.9448	0.348108	1.39785	3.31455	-0.63106	1.6674	1.16357	4.10403	-1.18487	0.612183	-0.487923	0.0190014	3.71659	0.990782	-1.38665	-2.50689	0.208929	3.83231	-0.00363522	-1.14944	2.04601	4.28339	2.69636	2.32656	3.14329	0.474486	0.0415751	0.045063	3.49582	1.14054	2.89129	3.69793	-2.19646	1.30747	1.39186	1.97405	2.17361	2.47226	1.5169	2.74524	-0.580738	3.52344	-0.901036	0.0133572	-0.174943
chr16-85966009-85966545	2.05515	-0.462239	-0.239065	-1.73628	0.215669	-1.00846	-0.229519	2.31382	0.443852	-0.487281	2.46614	-0.122527	-0.612506	2.15235	-1.93569	1.43149	-0.588278	1.81927	2.05011	-0.957727	-1.76502	0.881154	-2.39243	0.998415	-0.358028	-0.8616	0.817209	1.4205	0.0777057	-0.2108	-0.80322	0.0398288	-0.33366	1.42816	-0.690411	-1.86009	0.705482	0.0465108	-1.45647	-0.414532	-0.365877	0.548114	-0.93346	0.552276	-0.503386	2.91168	-1.41009	-0.547533	-0.619323	-1.29825	3.20265	2.2703	-1.18147	-1.5	0.589729	2.85319	-1.01644	-0.395635	-0.517217	2.74135	1.25353	2.6491	2.30553	-0.525969	-0.683544	-0.35053	2.22608	0.861406	-0.0882763	2.9538	-1.81496	-0.667147	-0.415971	0.808641	0.648627	1.06016	-0.0870935	1.60185	-1.15889	2.59051	-1.96672	-0.63918	-0.426739
chr2-66804706-66805366	-1.52876	-2.65247	-0.931049	-3.46141	-1.58404	-2.5455	0.162319	-4.69602	0.593555	-2.64997	-1.99805	-2.85095	-3.02449	0.545594	-2.59926	-4.80517	-2.04227	0.375126	-0.841233	-2.35222	-0.591411	-2.6189	-4.55667	-1.4414	-2.75556	-2.6545	-1.44102	-2.21732	-4.26344	-0.483486	0.208172	-1.17451	0.237803	-0.31595	-2.95681	-3.82137	-1.46083	-2.50236	-2.63896	-1.2461	0.739297	0.255145	-2.4905	0.488036	-3.0483	-0.75984	0.311566	-0.595998	-1.42703	-4.31606	-1.33753	-3.34236	-4.36433	-1.47458	-0.285413	1.01408	0.238402	-3.95093	-2.1562	0.607508	-2.27967	-3.67404	1.67632	1.484	-2.46557	-4.25619	0.200941	-4.48193	0.982066	0.716181	-1.54056	0.293578	-0.56097	-1.688	0.756404	0.964704	-3.42474	-1.73226	-1.37374	0.112395	1.85262	-3.03451	-3.43296
chr8-144387646-144387935	3.30047	1.0695	2.09414	-0.401917	3.24662	0.876518	0.862518	2.91159	2.25116	2.50916	2.72538	1.58103	0.702547	3.13705	-1.85088	2.98495	0.973285	3.20615	1.84766	-0.0719502	-0.54761	3.09418	-2.13377	3.66642	0.176869	1.01327	3.21914	1.83644	1.86336	3.32339	2.27188	2.47705	0.698252	2.64719	1.46421	-1.98748	2.31979	1.28717	1.06144	2.86303	1.73651	3.29541	0.825501	3.1634	-0.517155	3.51707	1.12713	1.95047	-0.793129	0.805808	3.35865	2.26762	-1.00863	2.45565	2.88737	3.70608	-0.0884047	-1.20431	0.802716	3.61159	3.03742	3.07715	3.34594	3.4623	0.276169	2.87942	3.43111	2.15282	3.88148	2.87114	-0.232173	2.33806	2.64002	2.89619	1.71834	2.54307	0.617619	3.42453	0.981234	1.98032	-0.377203	0.0623494	-1.01684
chr5-1729137-1729256	3.63198	-0.58549	1.87403	-1.97732	3.49579	-1.57831	1.83224	4.23581	2.54968	2.80475	4.40927	0.355177	0.109348	3.66741	-1.96752	4.35846	0.678125	3.73579	1.4529	-0.0842362	1.92955	2.87071	2.96299	2.7233	2.63033	0.370237	3.6906	2.67981	2.10619	-1.10068	2.1169	2.23053	0.723043	3.52537	0.689789	-1.81385	2.2185	1.23539	-0.379551	1.81633	2.55265	3.83965	-0.0801588	3.24662	-0.404677	4.53434	1.69953	-0.590487	-1.13203	-2.20344	4.35446	2.80128	-1.59402	-1.47387	3.36506	4.57652	2.25067	-1.21183	2.88155	4.94389	4.02019	3.98121	4.06719	0.220404	1.08909	-0.558549	3.91378	1.77506	3.70374	4.61038	-1.03444	2.43044	-1.0018	3.83496	2.68787	2.89501	1.47133	4.38039	2.116	4.35388	1.76043	1.67421	-0.972022
chr6-169351075-169351479	1.01472	0.729646	1.95423	0.194344	2.75486	-1.06197	3.22397	1.05734	-0.444237	2.20432	2.93875	-0.871645	0.954978	-0.240819	1.48901	-0.807459	-0.431856	0.45198	1.65028	0.527023	3.95668	2.37231	-4.18921	-0.740391	0.585487	-1.13948	-0.397521	0.738176	-0.696654	3.22679	3.37419	0.00818123	0.426508	-1.85781	3.95898	-0.0964708	0.437872	0.599555	1.56685	0.0854182	-1.05117	-0.768905	-0.978535	3.44474	0.168571	3.5302	0.565831	0.247855	-0.801235	3.56335	3.61088	1.13896	1.77665	-0.0117577	-1.27713	3.7694	3.94215	-0.66018	-2.07166	3.8763	3.83262	2.88043	2.81301	3.1379	3.01082	0.506844	4.22	-1.63706	3.40116	2.43915	2.52219	2.18483	-0.899501	3.83647	0.640381	3.54764	1.95796	3.53861	-2.23678	3.38765	3.63659	3.84965	1.72988
chr19-51231557-51232007	-1.06727	-0.882775	-3.1589	-1.75888	-3.3063	0.365473	-2.89236	-3.57501	-2.3936	-1.03981	-4.05892	-2.31839	-1.02816	-2.95293	-3.24797	-3.46666	0.419662	-3.64813	-0.827149	-1.28833	-3.92331	-3.13445	-4.6484	-0.848508	-3.41322	-3.64767	-1.83769	-0.187305	-0.660831	-2.37948	1.16126	-0.358993	0.11639	-3.45657	1.22053	-4.00127	0.370437	-4.19478	-1.14677	-3.58732	-3.6147	-2.73302	0.366816	0.321278	-2.32872	-0.627981	-3.36339	-1.71309	-3.059	-0.448806	-3.65237	-3.18604	-0.481858	-0.498615	1.66431	1.35217	-3.43912	-0.0901617	0.126735	0.293254	1.32515	-2.79615	0.853817	1.45036	0.0875951	-2.33763	1.06488	0.759308	-0.915991	-0.876191	1.85551	-0.376081	-2.86848	1.27032	-2.63459	-1.8111	-0.757973	-3.10811	-3.91133	-3.36257	-3.94214	0.756464	-3.30216
chr10-135030513-135030815	2.14917	-0.111165	1.29814	-1.05507	1.51352	-0.653161	1.40531	2.75751	-0.895034	-0.923	1.00917	0.164546	-0.745375	2.52298	-1.81194	-0.972869	0.443995	1.6438	-0.627066	-1.34643	-1.87249	-1.69068	-1.50454	1.9944	-0.236566	-0.786122	1.7675	3.22741	0.0171862	-0.47947	-0.932834	2.36953	-0.151297	1.59511	-1.44668	-2.69564	2.67811	0.14641	-1.80796	0.596988	-0.149351	1.99435	-0.963981	0.727584	1.49677	-1.67399	-1.61008	0.530251	-0.405033	-0.67469	3.07076	-0.111236	-1.38546	-1.7253	-0.899678	3.38773	-2.3097	-1.64977	-0.575014	2.46593	1.93404	3.10416	1.1757	0.327665	1.34672	0.780817	0.432006	-1.31197	2.0967	1.12063	-2.17669	-1.61707	0.638002	2.25157	0.469461	1.7361	0.616136	2.65449	-1.16509	2.33732	-2.11474	0.751621	-0.0264813
chr7-156741514-156741733	1.04928	-1.17321	0.236661	-0.359712	-1.37615	-0.921034	-0.215577	0.572479	-2.27424	0.364346	2.35855	-0.972938	-0.207731	0.782023	-2.55224	2.13711	-1.86032	-0.434953	-0.230113	-1.39285	-0.405165	1.76797	-4.01373	0.94992	-0.89487	0.293801	-0.928165	-0.133089	0.743697	1.04534	-0.116211	-1.32775	-0.257164	-3.32653	-0.0285792	-2.67986	1.09083	-1.72134	0.165286	-1.18848	-0.286151	-1.07571	-1.54854	0.848171	-1.31775	-2.90361	-2.8069	-1.3694	-2.6305	-0.387907	1.09482	1.33137	-1.4389	-1.35499	-2.91821	0.971824	1.71616	0.0121956	0.726872	-2.63994	1.40769	-0.134816	-3.50005	1.85426	-1.77321	0.398828	1.25516	0.593746	-0.913926	1.53555	-1.68861	1.32488	-0.396034	-0.61909	-1.56384	-0.0696059	-0.989739	2.16299	-0.898529	-2.83016	0.0121828	-0.241595	-0.623015
chr5-1269992-1271100	1.43029	-0.394379	0.102193	-1.82735	0.445549	-1.60082	-0.583691	2.06898	0.965323	0.362005	0.16721	-1.18399	-0.768054	1.74644	-1.70068	1.50164	0.578779	1.00329	-0.804747	-1.4288	-2.25732	1.58114	-2.74049	1.27593	0.383236	-1.30036	1.71764	0.867127	-0.170323	-0.9129	-0.344339	0.108123	-1.51066	0.638446	-0.62857	-2.26645	0.250177	-0.583369	-1.29964	0.731144	-1.08669	1.73304	-1.09297	1.2609	-0.834466	2.53811	-1.34565	-0.640121	-1.1084	-0.385327	2.01815	1.48918	-0.915538	-0.684272	-0.0929282	2.66184	-1.1206	-1.669	-0.673188	2.81964	1.0046	2.27585	2.27004	-0.0162968	-0.503186	-0.11342	1.18847	-1.14942	0.578964	2.37015	-1.7061	-0.87993	-0.920726	2.11197	1.08303	0.592568	-0.231505	2.73823	-0.469489	2.42051	-1.42567	-0.906713	-1.06817
chr1-158549277-158549410	1.31618	0.596484	2.03968	-0.568832	2.35904	0.182251	-1.56788	-1.64419	-1.13335	1.32423	-0.954507	-0.597929	-0.302106	-1.86489	-1.60375	-3.41279	-1.99846	-0.679867	2.76254	-1.12563	-2.96979	2.1148	-4.58971	-1.09978	1.95515	-0.241894	3.06219	0.257134	2.33238	2.41871	-0.363301	0.39526	-1.23509	-2.69862	-0.917833	1.65608	0.0730404	-1.11835	-0.203426	-2.02985	0.315054	0.567432	-0.930517	-2.08112	2.83371	-0.437689	-2.9703	-0.821104	-0.19782	3.26137	-2.74126	-1.39802	-1.81216	-3.84624	-1.05816	2.17072	-1.9294	1.38675	0.194312	3.16084	2.97652	-1.21438	-3.28806	-2.19891	-2.07566	3.00993	2.7806	3.32132	0.0600506	-0.341431	-1.08107	-2.81478	-2.4314	3.53415	-2.63941	0.852526	1.43989	-0.6321	-2.54092	-0.528972	-3.67918	2.46537	1.32558
chr7-158789723-158790115	0.604328	-0.695838	0.813534	-0.986457	-0.0695036	-1.52045	0.752122	-2.60759	-1.49714	-1.09786	2.12271	1.07318	-3.10312	0.779102	-2.73531	-1.01679	-0.324945	1.10591	0.416421	0.275326	1.14211	-0.553996	-4.59318	1.63343	-0.236577	-3.63027	-1.53194	0.439559	-0.485673	-0.0430178	-2.62604	-1.1026	-3.8727	0.354915	0.166234	-2.48751	0.328014	-3.73662	-1.44027	-1.94502	-0.663384	-0.514805	0.784258	1.40964	0.522892	-0.0825811	-0.131788	-1.2047	-0.708892	0.450323	2.52323	-0.14784	-1.28785	-1.0139	-1.85312	2.01409	-3.49859	-0.80169	2.1874	-0.832286	0.875309	-0.18881	-0.0622126	2.6545	-0.12348	-1.34192	0.614712	0.372736	1.30354	1.82684	-1.41387	-3.91305	-0.0125027	0.815997	-1.12204	-0.958759	-1.94866	-2.03973	0.270709	0.266426	-2.64436	0.766007	-1.68954
chr7-53154966-53155221	2.30207	-0.908191	-0.838343	2.45286	0.540602	-1.88354	-0.789516	2.06336	-0.814136	1.83804	0.982306	-1.13015	-0.633383	-0.811149	-1.92994	-0.355337	1.86467	1.68494	0.681144	-0.197515	-0.870193	3.38942	2.06594	0.0686579	-0.507316	0.461181	2.02314	1.60496	2.43995	2.87489	1.85222	0.646158	-0.732956	-0.550745	1.23176	-1.19633	0.41226	-1.15878	-1.78363	-1.02762	-0.567737	3.13409	-0.431297	0.901913	-0.764887	3.21962	-1.26383	-0.837684	-1.80163	-0.39213	1.55195	-0.468461	0.72201	-2.8205	2.89279	3.59134	-0.0529309	-0.766594	3.09387	3.6903	3.07284	1.8336	1.33755	-0.948626	-1.08194	-0.24073	2.89874	-0.216134	1.5388	3.51359	0.333318	1.8473	-1.17876	1.21902	2.48981	3.26711	0.297887	3.80442	-0.132687	2.71182	-0.296856	0.408825	-0.177652
chr4-18320820-18321009	-0.406092	-2.16304	-0.165522	0.524115	1.73766	0.457789	-0.510239	1.65107	-2.41176	1.2972	2.34196	-0.81161	-0.111115	1.95671	-0.736113	-0.821638	-1.2484	0.520824	1.20378	-1.73089	-0.650649	2.41993	-2.71139	0.42106	-1.15459	-0.151764	-3.32415	-1.74248	0.862413	-1.88773	0.490686	0.671721	0.537618	0.367851	-1.81208	-0.960895	-1.93319	-3.85029	1.90362	-3.83843	1.30533	-0.0658045	-0.96636	-0.818761	0.772739	-1.31365	-2.61007	-2.3687	-0.0458608	0.678559	0.766189	0.499994	0.219778	-4.17206	-0.225512	-0.497173	-0.164323	0.641372	1.52236	2.73266	1.58992	0.858523	2.10194	-3.23359	-3.35812	-1.72516	0.76021	1.40398	-0.934844	1.88175	2.25683	2.108	-1.82286	2.82111	2.63434	0.872494	-0.493294	3.75631	2.84513	0.315695	0.143724	0.852801	0.928234
chr6-74104388-74104868	2.41502	1.92843	2.47818	0.156348	2.6879	3.06968	0.61501	2.71148	2.29591	1.77053	3.7214	2.70994	-0.778943	4.43823	0.467594	-3.94552	2.15352	2.30583	0.579601	-1.25092	2.97962	2.77931	0.785117	4.28862	1.56015	3.10997	2.30504	2.84575	-0.932441	3.52267	3.17983	2.00322	1.85155	3.22821	3.22192	-1.58776	3.18888	3.20308	-0.458369	3.83346	3.31487	-0.769295	2.08633	3.43738	1.84779	0.137767	3.7882	1.86304	2.77799	0.211818	4.20001	2.42941	2.69582	2.71337	3.19939	-0.322493	1.33	0.773638	-0.878073	4.12931	3.79926	2.93495	-0.325794	3.21235	-0.509514	2.42035	-1.28994	2.38048	2.94657	2.69991	3.14022	3.85498	3.48546	3.21305	3.39167	3.90916	2.46686	0.00273456	2.99932	-1.24526	3.48209	3.74474	0.755143
chr8-10982332-10982836	0.662468	-0.717083	2.03693	-3.2617	2.1448	1.59337	-2.34226	2.57225	1.31509	-0.817303	2.71554	0.121398	-1.19628	-0.343194	1.45586	2.96532	-3.09693	-0.912026	1.50773	0.528274	-2.85669	1.9248	-1.92754	1.90911	-0.535238	-1.24114	0.731346	1.16332	-1.60619	-1.50105	-2.06695	1.14433	-0.350153	1.74661	-0.955557	-0.409355	-0.457592	2.91677	-2.54065	1.58201	-2.7776	2.2838	-1.64455	2.11857	-0.910077	0.718305	-2.83549	-0.204501	-1.65456	-3.3659	3.07334	-1.60054	-1.86929	2.3772	-2.51432	-1.66238	-0.898299	-1.34633	1.23822	2.84909	-1.07372	-0.27011	2.86793	-1.78743	-0.027301	-0.929481	-0.170635	-2.25708	0.83148	1.80233	-2.23167	-1.98287	-1.29991	-1.47492	-1.51783	2.89156	-1.25189	0.283505	-1.88488	1.59309	-2.24115	-1.60393	-1.46627
chr3-138739722-138740313	1.18999	0.00241215	0.974258	-1.95168	-0.244761	-0.732813	-0.894611	0.973442	-0.128783	-0.506222	1.53335	-1.4946	-0.694683	1.34047	-2.49255	0.132283	0.0506744	1.07492	-0.117174	-1.78203	-1.28232	0.616573	-1.84654	1.32928	-0.101617	-0.280045	2.07802	0.601825	1.03142	0.0967467	0.793667	0.300939	-0.158455	-0.760812	-0.957908	-1.14506	1.48383	-1.11535	-0.99449	-0.959587	-0.901817	1.30435	-1.72088	0.588746	0.118365	0.637163	-1.89267	-0.161009	-0.59389	-1.79184	-0.0733942	0.196656	-2.04582	-2.70202	0.304711	2.3321	-1.53579	-2.1574	-0.0448909	2.55318	1.42048	1.96906	-0.980993	1.32683	0.0372984	-0.588513	-0.764193	-1.33682	1.39468	0.46424	-1.07934	0.182649	-1.09565	1.56383	-0.531542	1.28906	0.212282	3.02507	-0.28504	1.28484	-1.93434	-0.19832	-0.602146
chr12-8717391-8717487	1.92441	-0.979647	-0.416553	-2.83716	-1.13612	-2.32902	-2.74407	-0.509024	-0.645717	-1.33622	2.9258	-1.74391	-1.82112	1.9082	-2.71133	-3.47098	-1.52095	-0.52702	-1.80448	-2.68505	-2.98523	2.36185	-4.27196	-0.011801	-1.72336	-1.93849	2.29665	1.59968	-1.25987	-2.05825	2.11391	0.327244	-2.03531	-1.26438	-1.82902	-2.67315	-0.734532	-0.773941	-2.62535	0.0290377	-1.42568	2.92653	-1.68311	-1.6764	-1.47913	2.91271	-0.0294607	-1.23736	-2.34312	-3.72193	1.25025	-2.15261	-2.12513	-2.41908	-0.204389	3.3931	-3.04467	-2.40485	1.05005	3.00808	-0.338105	3.01772	-1.29334	-2.53233	-2.21563	-1.58979	-1.16381	-1.76564	1.53256	-0.871763	-1.4464	-2.20728	-2.0324	0.268636	-0.247278	2.64897	0.692299	0.287817	-1.98515	-0.0687175	-3.34522	-0.73459	-1.52971
chr19-3178413-3178844	-1.14123	-1.76507	-1.25606	-3.54565	-2.55936	0.293578	-0.0339183	1.23879	1.00644	-0.57985	-1.65832	-0.921817	-2.33918	2.54318	-3.96739	-1.14127	-2.31788	-0.471858	-1.57715	-2.32035	-4.04223	0.888037	-3.46824	0.215088	-2.6892	-1.08265	0.162892	-0.408571	-1.51212	0.531308	-1.69872	-1.16738	-1.99263	0.859082	-0.0773102	-2.91608	-0.0155321	0.071226	-0.377489	0.787844	-0.814179	-0.267289	-2.02991	0.00266635	-2.24079	0.418293	-2.00623	-0.862705	-2.16381	-2.0549	2.53621	0.179064	-2.94034	1.08018	-0.596517	1.3032	-1.97351	-2.94758	-2.38516	0.043845	-0.388449	0.830326	2.08769	1.40539	-2.07679	-2.09151	-0.0525857	-2.50423	-1.08675	1.42945	-1.85488	-2.00879	-1.97014	-0.757682	-1.20849	0.427426	-2.08841	0.75317	-3.11391	0.34326	-1.90237	-3.43544	-2.3133
chr8-143623495-143623644	0.927025	-1.52114	0.199056	-2.4504	-0.339092	-2.14531	-2.25579	1.84977	-0.418457	-1.4048	2.25825	-1.53813	-1.71525	2.86389	-2.57706	3.37426	-3.01565	-0.273851	-0.844967	-2.19715	-2.76718	-1.94036	-5.15348	-1.19505	-1.31621	-2.10098	0.158077	-0.454887	-1.17787	0.758557	-2.68516	-0.552482	-1.84163	-1.05248	-1.90178	-3.68038	0.283461	-2.19104	-2.28295	-0.0768233	-0.959996	1.77055	-1.84233	-1.09799	-1.64252	3.32573	-2.86941	-0.441962	-2.17319	-3.29691	3.14211	1.61601	-2.30486	-1.095	2.51402	4.19532	-2.99116	-2.01276	-2.56474	3.80476	0.350183	0.820521	2.67283	1.70453	-2.4584	-1.04352	-0.78353	-2.58617	-0.497016	3.06721	-2.74498	-2.74395	-1.18582	0.106292	-1.19327	-0.498428	-1.55158	2.8175	-2.77245	2.56186	-2.93819	-1.86964	-1.56281
chr8-16859632-16860121	-0.248267	0.0125443	-1.86537	-0.53587	-2.96227	-0.985169	-1.96514	-2.73376	-1.31499	-0.755781	-2.23962	0.370801	-1.20825	-1.09939	-1.66685	-2.72333	-2.71727	-1.27373	0.334518	-1.91496	-2.82128	-1.28248	-4.76065	-0.0939692	-1.86499	-1.85221	-1.41502	-2.0287	0.0898085	1.52095	-0.996672	-0.271639	-1.95218	0.816243	-2.81242	-2.11575	-0.769141	-2.12706	-1.45495	0.401563	-2.84725	0.292505	0.492454	-0.315942	-2.0671	1.77871	-2.66366	-0.586413	0.26969	-0.822562	1.5122	0.0397475	-1.90569	1.77564	1.33666	0.445327	-1.36092	-1.7937	-0.944314	1.9255	0.891761	-1.71133	1.3124	2.59439	0.834933	-2.32242	-2.00495	-0.963643	0.758983	1.2078	-0.996755	-2.20576	-0.903303	0.984888	-0.340066	-2.03681	-0.364056	0.943563	-1.49609	0.0133658	-3.27386	-1.4973	-1.59561
chr5-1885516-1885950	-2.20849	-2.9512	-2.83366	-4.12098	-0.923012	-3.53418	-0.596577	0.814373	-2.68297	-2.89712	1.72501	-3.43945	-3.92031	0.447268	-4.3099	2.26038	-1.56274	-1.55611	-0.111591	-3.98565	-2.25458	-0.681377	-3.87801	-1.41628	-3.55614	-4.04825	-0.0210786	-2.62745	-0.952363	-3.14138	-1.95579	-3.35076	-3.48166	-2.72347	-2.91668	-4.54361	-2.24401	-4.23557	-2.42487	-2.35186	-3.6726	-1.93414	-2.99077	-1.44752	-3.10124	-1.2145	-3.25726	-3.05323	-3.70428	-3.44441	2.31465	0.183836	-4.19504	-2.24449	-2.217	0.457383	-3.75357	-3.98792	-1.90319	0.610024	-0.912483	-1.66986	1.15213	-0.0457253	-1.84839	-3.16685	-3.53156	-3.83363	-0.542519	0.843359	-3.99545	-2.05958	-3.20668	0.376592	-1.30978	-0.807609	-3.23005	-0.28105	-3.42577	-0.296821	-3.74633	-1.94269	-3.75648
chr10-134527606-134528050	2.55681	2.75872	-0.591923	-1.04322	3.3083	3.18945	-0.33212	-1.33867	-0.426283	-0.54601	2.84811	1.91841	3.11447	0.475608	3.27004	2.81998	2.38867	-0.311166	1.95331	3.04288	2.74121	-0.261907	-0.30674	0.153563	2.46792	-0.690003	3.241	2.76227	3.40924	-0.586733	2.67509	2.78514	0.822576	-1.41556	-0.717993	-1.73147	2.88872	3.44426	-0.952101	1.61721	3.57772	-0.505866	2.40131	-0.720289	3.129	3.11748	3.64025	3.408	2.65285	3.51988	-2.16252	-0.578153	0.403857	2.84255	3.23415	2.1302	3.39108	2.37433	2.47409	0.672181	3.53556	-1.25459	-1.89167	3.32666	2.09375	0.173783	0.0410189	-0.962779	2.87527	-1.15267	2.52557	-1.94495	0.0688453	3.20847	-1.47721	2.68492	2.9673	3.46456	2.82754	-0.423243	3.07034	3.31779	0.53387
chr16-88164558-88164581	4.16703	-0.52393	0.453456	-1.44232	3.01754	-1.27275	0.0884406	-0.673752	4.43045	4.28038	4.55813	2.6287	-0.3202	3.76161	-1.55392	5.22304	-0.580524	0.999788	1.22371	-1.28047	-0.446369	2.95072	-5.20435	4.56531	1.71671	-0.776441	4.0115	4.35884	1.45906	1.88999	0.969211	2.50365	0.65285	1.06417	0.439025	-3.06943	2.96105	4.10343	-1.18264	3.85803	3.46502	2.06949	1.09476	1.04242	-0.398792	4.84945	0.441818	0.699343	-0.273665	-2.16277	4.38998	1.65031	-1.12132	2.49515	-1.03842	4.77689	0.580782	-0.375427	4.24006	4.69217	2.40389	-1.42081	3.83022	0.640751	1.49928	3.41377	2.84291	-1.14364	4.38919	4.27146	-2.46988	4.32134	4.47852	4.46287	0.401681	4.66054	2.53357	4.4961	-0.190788	4.59737	0.98035	0.550317	-0.496821
chr12-49111321-49111433	-0.472676	-0.598825	-1.81803	-1.1256	-1.77494	-1.49315	-1.53076	-0.923391	0.570581	1.0416	2.33773	-0.941677	-1.83031	-1.91224	-0.262244	2.93048	1.65682	-1.06021	-2.02591	-0.414519	2.55108	1.40784	0.244033	0.654263	-1.60285	0.773032	-2.97353	-1.31606	0.650392	1.92859	2.54249	1.18051	1.42668	-3.21198	1.77793	-1.81725	-0.860463	-2.59957	0.168502	-3.24042	2.53586	1.60091	-0.964415	1.28522	-0.334499	-0.519782	-1.13722	-1.761	-2.48094	-1.57512	0.767766	-0.0213986	-0.197631	1.06532	2.19165	0.729848	-2.80904	-0.583296	0.744891	1.46058	1.52668	-0.514712	1.88329	-2.85324	-2.60668	0.0929384	-0.424982	1.52499	1.71019	1.79214	-0.551295	3.46961	1.18446	-0.0304757	3.0341	2.07004	-1.52421	0.135397	-2.58124	-1.32927	-0.819575	-0.487354	0.0128233
chr3-89163702-89164223	-0.854241	-0.0579753	-2.34883	-4.96791	-3.35974	-0.196924	1.52557	-3.34052	0.592217	-1.95881	-3.75027	1.38406	-2.59394	0.134855	0.582646	-3.55075	-4.46337	-0.483814	-3.39891	-0.211777	1.71662	-4.97741	-5.00075	0.990982	-0.803593	-3.07173	0.510616	-3.94329	-1.87198	-3.89346	-4.045	-1.50589	0.760888	-3.22582	-3.73922	-4.66211	-3.16226	0.835777	-4.53905	-2.931	-3.22861	-3.111	-1.13369	0.600251	-3.67928	-2.79924	-2.53884	-0.830201	0.0575055	-1.47752	2.74304	-2.73048	-4.42056	-3.80391	-3.84078	-3.41552	-5.04575	-4.35382	0.262635	-1.08247	-3.62513	-4.97159	-2.72255	-2.02775	-4.38009	-1.15951	-2.8633	-3.58089	-4.44262	0.879689	-4.27619	0.856306	-4.06991	-3.2496	1.19158	-1.29792	-4.13205	-4.519	-0.549283	-4.53739	-4.18018	-3.78409	0.184418
chr5-14406585-14406732	1.07618	-0.168505	3.23393	2.4658	0.133369	0.764769	3.41394	2.3262	0.446798	-0.106928	2.69411	-1.12325	1.47561	0.564223	2.2495	2.92241	2.65294	0.0224638	1.88631	0.735232	2.93786	3.03394	1.69137	-1.58473	2.55115	1.4112	2.52043	1.36383	1.19653	3.29552	3.04084	1.61445	1.19034	-1.7966	2.53168	1.46138	-1.77825	-1.24801	1.38338	-1.77154	1.20266	2.90789	0.917469	2.24804	1.04115	3.03192	-2.44947	-0.647479	0.964129	3.24708	3.02572	2.32931	2.33875	-3.28753	3.10446	3.25067	2.4148	1.69959	0.633979	3.17108	2.6651	2.99856	2.88563	-3.0149	-2.28653	2.09468	3.22562	2.05877	2.59689	3.39595	2.93362	2.70291	-1.55115	2.56787	3.02047	2.18928	1.77847	3.21372	2.93779	0.530726	-0.815741	3.04624	2.60704
chr5-126205009-126205081	-1.00962	-0.805475	0.281233	0.541234	0.817928	0.0217806	-4.45499	-4.66658	-1.34736	-4.67809	1.82944	-1.68958	0.267619	-5.08607	1.05331	-4.5831	1.26386	-4.63023	0.0824367	-0.454091	1.4157	-4.73066	0.83396	0.812459	-3.22023	-0.31376	0.184588	-1.10956	-1.74263	0.474299	-4.58057	-0.0837498	-0.00790742	-4.33821	0.534624	1.05055	-1.54274	0.474187	0.675122	-3.85491	-0.934141	-1.69898	0.385764	0.496289	-4.38119	-4.67826	1.88101	-2.56476	0.0474478	1.5035	2.07425	-2.81345	1.00876	-2.37351	0.69458	-1.0282	-3.06192	-2.5118	1.01367	0.188351	-2.47168	-4.48103	0.399055	1.82006	-2.02311	0.0142401	-1.07927	0.385323	-1.11967	-4.61484	-1.36721	2.24541	0.207081	-2.0667	-1.29528	1.12186	0.156042	-4.51441	-4.71076	-4.5102	1.57535	1.02227	-0.272938
chr7-4307392-4307490	1.57585	-0.63082	-1.02125	-1.87844	0.818613	-0.819774	-1.553	3.60573	-1.24024	-0.666993	3.68547	-0.664124	-0.958789	2.38407	-1.51335	3.76778	-1.85745	0.332002	1.53355	-1.67566	-2.25489	1.24967	-1.91186	-0.215657	0.16473	-1.16284	2.12042	-0.451099	-0.965355	0.276523	-1.12836	1.90671	-0.386781	-1.07441	-0.477112	-1.78271	-0.420869	-0.909259	-1.80007	-1.80466	-1.10696	0.817624	-1.57409	-0.297472	-1.19436	0.548733	-1.71097	-1.0272	-1.39712	-2.73405	3.26237	3.6686	-1.63655	-1.98836	-0.272888	3.18165	-1.65728	-1.31116	0.677114	1.8345	-0.486223	2.32593	-0.314617	-0.778148	-1.30508	-0.945406	0.254435	-2.34993	1.93579	3.27649	-2.81335	-0.0948194	-1.17573	-0.284647	0.30886	0.465518	-0.531994	1.54819	-0.895231	0.429411	-1.49274	-1.29699	-0.160166
chr19-5507274-5507540	2.01318	0.169678	1.94341	-1.35198	1.49891	-0.877719	0.230741	-1.58762	1.64673	1.18121	0.847869	-0.796975	0.27102	-0.114134	-1.04568	-0.860188	1.35771	0.0965222	-0.245301	-0.51289	-0.893912	-0.357505	-3.94949	2.163	0.236055	0.236665	3.65033	2.14944	2.69321	2.1303	2.26929	0.712521	0.0371134	1.04809	0.679036	-0.652168	1.08393	0.170802	-0.298861	-0.130839	1.57103	2.53761	0.338558	2.34972	1.24368	3.85727	0.480399	0.830094	-0.944251	-1.0684	0.241458	-0.798666	-0.658629	-0.310996	1.83023	3.601	0.144149	-0.266766	0.776566	3.4048	3.21479	-1.17068	1.52695	1.23914	0.541143	1.33756	1.58761	1.12394	1.51131	2.9211	-0.0796154	0.501555	-0.158843	2.21903	-2.62576	3.26203	1.05877	3.78447	2.76867	3.21794	0.832179	1.08222	-0.218195
chr13-20751679-20751945	0.359923	1.4895	1.65588	2.27602	-1.32749	-1.00535	1.54175	-0.268571	1.55198	-1.33097	3.64004	-0.486213	1.62505	2.58225	-1.90342	4.44972	-2.36058	0.409817	0.475659	-0.496304	-1.60832	3.23568	-3.99774	0.815769	-0.514615	2.29316	0.504462	-0.913214	2.33856	2.17668	-1.00267	0.849085	-0.541171	-1.68077	0.226308	-2.12665	1.09755	1.53913	0.875102	2.30424	3.59786	1.06721	0.911855	-0.111262	0.903246	-1.27633	-0.392969	1.29015	-0.38715	-2.97808	1.5192	1.76954	0.00473815	0.991069	2.67642	2.52313	-1.04636	0.147865	0.544958	-0.68811	2.81695	0.52144	3.04785	2.77358	-0.823361	0.838428	-0.694562	2.92066	1.30241	2.25799	-0.445072	3.92523	3.47814	-0.422296	1.1953	-0.741745	-0.361693	1.68929	-0.580675	1.59394	0.939564	-0.92749	0.234428
chr17-75672423-75672569	2.94073	-0.67	2.78358	3.07415	0.943186	3.1466	1.28499	2.34363	3.55508	1.78276	3.50525	2.91605	3.72766	3.75388	-1.8022	-0.817504	2.14165	2.70018	2.70407	0.0474914	3.2418	-0.679957	-4.4667	3.30524	-0.995402	0.833089	3.54275	2.4266	3.69881	3.32189	2.11656	3.24585	1.80791	3.3715	3.08057	-1.83836	2.6262	-1.52338	2.72044	-2.01428	3.47495	3.1033	2.48232	2.37022	3.06536	3.2947	-0.811347	0.539779	0.391878	4.02859	3.81096	0.368032	-1.35854	-1.00792	2.92922	3.69229	2.11349	3.01559	2.80544	3.30124	3.19922	-1.94195	2.9821	-1.64785	2.02135	3.47546	3.29626	3.18194	3.43549	2.91695	-0.981522	3.58404	-1.61293	3.62543	-3.98416	3.48796	3.25797	-1.36524	0.117682	3.57457	0.828375	3.5024	2.17601
chr19-41025339-41025863	-0.0541392	-3.60698	-3.419	-5.43048	-3.6434	-4.9779	-3.5184	-2.42753	0.958839	1.10893	2.444	-1.44961	-2.91915	-2.38411	-4.9653	3.07803	-4.08201	0.142972	-3.02338	-4.05636	1.79126	-2.51416	-4.27768	-2.08698	-1.73682	-4.0964	-1.41407	0.0166255	-2.95958	0.819679	-4.18244	-0.864469	-3.35639	-1.54936	-4.67357	-3.82027	-0.224193	-3.86375	-3.75282	-4.38853	-2.92502	-1.55382	-2.26101	1.02419	-2.07864	0.225401	-3.67364	-3.10383	-4.48461	2.65004	-2.86627	-3.82031	-3.26629	-4.38046	-2.17845	0.306024	-4.38932	-4.35279	-0.802357	-0.202155	0.424524	-2.84953	-4.53931	0.397878	-3.35763	-2.23566	-4.07264	-4.46588	-1.81746	0.00151379	-3.99857	-2.38903	-4.31871	0.441975	-3.7122	-1.39949	-3.80828	-2.32926	-3.47216	-3.28608	-3.90939	-3.25896	-1.82814
chr13-95358092-95359203	-1.55008	-1.58365	-2.22287	-3.49641	-1.10319	-2.19507	-2.47929	-1.93878	-1.35945	-2.22748	2.85289	-2.14198	-2.93907	-0.00310249	-3.41866	1.106	-2.12692	-1.10007	0.218512	-3.33251	-2.85688	-0.813657	-1.66974	-1.75574	-2.76095	-2.71386	-1.25488	-2.83294	-2.67221	-2.39976	-1.53	-1.48868	-2.37237	-1.81628	-3.13085	-4.23084	-1.65812	-1.4132	-1.11003	-1.01709	-2.09699	-0.522169	-2.83007	-0.599721	-3.00377	-0.0873835	-2.49041	-2.81559	-2.59594	-3.06539	-0.435476	-0.796402	-3.20512	-1.92549	0.10254	-0.656827	-3.2021	-3.39612	-1.397	1.07573	-0.57953	-1.74981	1.18837	-1.10258	-1.58353	-3.01664	-1.00676	-3.41082	-1.32041	0.383148	-0.921469	-1.07073	-2.75537	-1.44678	-0.836264	-0.224415	-2.86956	-1.20423	-0.441153	-1.32498	-1.75743	-2.2433	-3.07975
chr12-130931884-130932128	1.69314	-0.699245	0.458889	-2.64889	1.04088	-1.12045	0.135603	2.7119	1.35975	0.754141	1.98277	-0.67315	-0.88186	1.70532	-1.5861	-0.714887	-0.755974	2.7206	-0.22352	-1.48198	-2.06578	-0.701064	-3.12039	0.446594	-0.0871897	-1.05971	1.91739	1.2321	0.632423	-1.19195	-0.648566	0.703823	-0.407475	0.456952	-1.85392	-2.78123	-0.173917	-0.441607	-1.60214	3.24495	-0.82693	0.768507	-1.77198	0.207808	-0.589303	0.764056	-1.92947	0.76479	-1.53264	-1.87363	2.90461	2.11315	-1.31085	-2.26726	-1.16622	2.46332	-1.41149	-1.52077	-0.247276	1.86058	0.491188	2.02927	0.901671	-0.65068	-0.00176483	-0.762132	1.0684	-1.27357	1.3064	2.56215	-2.52276	-0.509254	-1.62196	0.53074	-0.259575	0.585123	-0.304079	0.999161	-1.53676	1.80243	-0.493035	-0.991967	-0.584873
chr15-28344587-28344730	-4.06844	-4.2741	-2.99651	-1.02037	-4.60516	-2.54115	-2.55565	-4.03783	-4.30104	-2.68117	-4.58457	-3.94141	-3.80207	-4.68934	-3.36196	-5.19735	-2.99138	-4.58157	-4.40089	-4.76015	-2.51901	-4.5755	-4.739	-4.57471	-4.23837	-2.70911	-2.38669	-4.06009	-3.51935	-4.41674	-0.67864	-2.42298	-3.83655	-1.12075	-4.80784	-4.26137	-4.12847	-4.35014	-3.75821	-4.89021	-2.25638	-1.69148	-2.74126	-1.79324	-3.81971	-4.39336	-4.57695	-3.40886	-4.13937	-4.77661	-2.84063	-4.60299	-4.25447	1.16503	-0.858977	-1.1844	-3.93062	-4.63411	0.388536	-0.211604	-0.363632	-4.09477	-0.352204	1.20138	-3.93444	-4.60119	-1.1407	-4.7425	-1.45398	0.345782	-1.62327	-0.95607	-3.06436	-2.0277	-0.94565	-0.493009	-4.46489	-5.45561	-3.59387	-1.96006	-4.68275	-3.82125	-4.06598
chr1-95006322-95006539	0.721611	-1.66398	-1.46563	-2.76537	-2.48938	-3.0314	-2.34357	0.347846	-2.16788	-2.3192	-4.01836	0.722366	-0.631538	-1.48448	-2.58375	-2.90706	-3.66499	-0.251812	-2.83098	-2.59788	-2.83816	-2.02656	-4.06973	-1.58547	-1.45222	-2.37997	-2.40975	-1.16848	-2.3933	-2.35477	-3.66828	-1.255	-0.693089	-1.50618	-3.23881	-3.11646	1.47191	-1.84533	-3.07699	0.497714	-3.14163	-2.02728	-2.8168	-2.3359	-1.1174	-2.40471	2.7603	0.363616	-0.230837	-2.90461	-2.24746	0.6984	-2.70894	0.799499	0.968875	2.20488	-4.00071	-2.75391	-0.801177	-3.59585	-2.66416	2.68671	1.93143	-1.04163	-2.08932	0.946136	2.72539	-2.884	-2.42593	3.10188	-3.93062	1.87563	-0.33007	-2.63651	-0.887087	0.625101	-2.37659	-2.44635	-3.94342	-1.64282	0.461626	-2.42785	-1.85111
chr8-48091487-48091864	0.415185	1.26876	-0.459541	-2.44139	-0.836162	-2.82422	-1.71121	1.97425	1.97521	-0.60778	1.49843	-1.13918	-1.23241	0.306874	-2.55639	-0.237464	-2.21845	1.29307	0.449809	-1.87663	-3.49689	1.5041	-4.48857	0.496699	-1.34599	-1.31899	-0.555292	0.409844	-0.413356	-0.664587	-1.06977	-0.83321	-1.67349	1.3881	-1.86672	-3.4603	-0.279463	-1.55263	-2.73421	-2.35621	-0.688096	1.17555	-1.56147	0.443628	-1.70507	2.2396	-2.45431	0.155352	-2.17247	0.864419	2.05738	-0.0741123	-1.24706	-2.6885	-1.20361	3.09154	-0.959609	-2.36087	0.212191	2.74301	1.31487	0.635442	-0.206904	-2.43789	-2.49195	-1.17181	1.14633	-2.04558	1.99818	2.8371	-1.67528	-0.125268	-0.81187	0.882356	-0.440002	-0.771406	0.539576	2.28219	-3.49593	2.35579	-2.89677	-1.6102	-0.0431337
chr4-111560807-111561352	-0.911028	-0.117025	-2.24906	2.08341	1.39079	1.57141	-0.369468	0.330211	1.28946	0.679378	2.54628	1.84754	0.949008	0.241296	-2.94913	2.94829	-2.70006	-0.477863	0.807967	-0.704065	1.31933	2.06455	1.95741	-0.356297	0.418478	-2.18432	0.653577	-2.36241	1.54743	1.58839	-1.86828	0.370535	0.946242	1.01295	1.34242	-0.851794	-1.97053	-1.64164	-1.45322	1.81297	2.27827	0.712546	1.50464	1.20797	-0.135814	-1.29519	2.68617	0.886478	0.665573	2.66984	1.57196	1.06902	-3.18428	2.60347	-2.69347	1.37371	0.515044	1.2108	1.48708	0.735301	1.91442	1.51174	2.65004	-2.18023	2.00959	0.657408	1.61962	1.84025	1.40395	1.99649	1.61208	3.19061	1.85675	2.18989	2.79833	-0.479479	0.277911	-1.17152	0.509567	-0.0974672	2.57347	1.44365	-0.698687
chr11-124616208-124616459	-1.95215	-2.5415	-0.233348	0.808133	0.733786	0.554515	-3.38777	-3.93423	-3.64253	-4.16147	2.49104	-4.06585	-2.73647	-4.28661	-3.67055	3.04038	-1.62403	-3.83664	0.198125	-3.95888	-0.923008	-4.31733	-4.73854	-4.40853	-3.46929	-2.81688	-3.67823	-2.44372	-2.20977	-3.44645	1.30018	-0.486315	0.802932	-4.56582	1.08277	-4.31964	-1.13923	-3.96828	-1.41047	-4.43639	-3.04831	-3.51347	0.729372	-3.48429	-2.88521	-4.70046	-2.8195	-1.98328	-1.97556	-3.89065	-4.81736	-3.59402	-0.444632	-2.38781	-4.12719	-3.08008	-3.98342	0.560855	1.29433	-3.99671	1.61275	-4.04581	-0.470835	2.31569	-3.95	-0.704701	0.551275	0.703306	1.07201	-2.14452	-4.4896	2.41306	-3.22371	1.25533	-0.74661	-3.01527	-2.00577	-1.37001	-1.81023	-4.55101	-2.55732	0.735043	0.0102108
chr10-124909889-124910812	-2.01159	-0.212587	-2.98374	-2.79142	-1.81487	-1.55106	-2.43483	-2.91603	-2.84012	-4.05021	2.58164	-1.92027	-2.95428	-2.49774	-3.29293	2.8745	-2.00746	-2.22678	0.496593	-3.39614	0.63647	0.875828	-3.7959	-2.43051	-2.90912	-0.807563	-3.04286	-2.60542	-1.75702	0.515914	0.0818259	-1.39369	-0.803236	-2.26722	-2.39019	-1.31917	-2.53053	-3.92503	-0.288782	-2.46712	-0.39075	-1.58914	-2.62796	0.58751	-0.479342	-1.89764	-3.3014	-2.46065	-2.71772	-1.72829	-1.3925	0.743378	-3.41046	-2.04661	0.651289	0.798031	-2.85144	-3.9981	-1.91137	-1.57619	-0.538842	-2.66756	1.97458	0.583937	-1.28033	-2.84508	-1.92889	1.10987	-1.58932	0.969095	-1.34675	2.90707	-1.92118	-1.27953	0.692783	-0.077581	-3.2023	0.257768	-2.36563	-3.29882	-1.76092	-1.7359	-2.98322
chr15-23035493-23035557	1.9336	0.0881759	-1.76676	-0.552916	3.75332	3.80154	-2.29961	1.94862	0.766101	-0.439805	2.82857	4.04837	-0.57595	3.62195	-1.4414	1.4358	-1.7826	3.22371	-1.20301	0.101629	3.50538	-1.44731	0.778053	-1.36723	0.331169	-0.0860866	-0.527976	-0.357715	-1.12046	-0.584113	-0.941478	1.76682	3.44728	3.94753	-1.89056	-2.7037	-0.0521758	2.16853	0.699848	3.77303	-0.722911	0.0529857	-0.458627	-1.20459	-0.445622	-2.22917	3.8999	1.1662	1.06691	-0.698437	-2.5024	0.384287	-0.710718	4.15205	-0.819353	1.40888	0.487981	-0.39421	-0.631205	-0.208242	-1.50431	3.71674	-1.67001	4.28659	-1.84957	1.72371	2.54139	-2.38229	-0.896017	2.21831	-1.51303	0.780732	3.6876	2.401	1.04826	4.32208	-0.410683	-3.20489	-2.28182	2.71713	4.13278	0.320665	-0.19439
chr14-102554826-102554977	-1.20494	-2.35016	-0.538893	1.3711	1.03512	1.08233	1.23683	0.981145	0.831013	-1.92997	2.45721	1.42786	0.472103	1.66021	1.1531	3.31046	-1.23718	0.222112	-2.52798	1.62953	1.85709	1.3124	-5.02647	1.11942	-3.64336	-0.758017	0.69285	-0.0207365	0.85783	0.303295	1.24026	0.105021	0.722634	-0.00825989	1.24316	-4.84084	0.661504	-4.5616	1.55504	-2.79196	2.65254	0.875342	0.948723	0.406192	0.276353	-0.0689941	-0.369987	0.358229	-3.39607	2.33169	2.79595	1.22643	1.42913	2.17643	1.78214	0.791843	-0.684246	0.0599567	1.31178	1.63135	1.23567	0.0585721	1.71765	2.27788	-1.21116	-0.636693	1.15098	0.721382	0.926141	1.42789	-0.363906	3.35272	-4.86946	1.45513	2.62158	-4.77162	-0.108255	0.348867	-4.91737	0.132908	1.72504	1.0398	0.440135
chr11-117352692-117352939	3.56074	-0.674224	2.15387	-1.11771	2.23312	0.120775	1.4434	3.85416	1.88141	3.68878	3.46744	0.847998	2.18576	3.31388	-2.21147	4.14675	2.00833	3.40174	3.26945	0.869926	0.192365	3.97114	1.15804	2.45591	1.81198	-0.41933	3.99909	3.93371	2.5966	3.33963	1.68776	2.98625	0.064863	2.42592	1.91104	-2.47555	2.91707	1.56875	0.967964	2.39195	2.0275	3.67748	0.422248	2.09063	1.45299	4.14508	1.23968	1.14715	0.12074	0.288066	3.68715	3.42449	-1.53612	0.655349	1.5138	3.98041	1.05832	-1.33384	2.93119	4.2995	3.78757	3.32232	4.02912	0.644658	0.715735	3.08311	4.25497	3.27846	3.93928	3.86988	-1.4164	2.7855	0.331798	4.13946	3.02138	2.58979	2.15105	3.97903	1.15499	3.53569	1.18944	1.54098	-0.278329
chr20-20036653-20037150	1.06796	0.097396	-0.043374	-0.282269	1.24071	-0.333553	-0.29014	2.59224	0.310246	1.93103	1.5594	-0.871997	-0.620211	0.302797	-0.581806	0.629379	-1.84826	0.735232	0.258996	-0.923641	0.147734	-0.0113232	-0.345499	0.984157	-0.963557	-0.416366	1.09184	-1.20522	-0.0163802	-0.621635	-0.214889	1.36679	-0.492113	1.80222	-0.930096	-2.2485	0.331351	0.102853	1.34103	0.848682	0.259837	1.20748	-0.750041	0.960159	-0.427033	2.5651	-0.583024	-0.473748	0.362307	-2.932	2.15763	1.21074	-1.65453	-2.20813	0.986867	1.57238	-1.7669	-1.70567	0.528905	3.20454	1.55604	1.01919	2.60287	-1.19064	0.540583	0.486642	1.72318	-0.155383	0.337642	1.97416	-1.70552	-0.163931	1.31298	1.04424	0.604862	1.15987	-0.354255	2.80979	-0.799072	0.960331	-0.410323	-0.637609	-0.530704
chr13-103346811-103346962	2.83749	-0.718064	0.767893	-2.22243	2.46304	1.55129	1.30031	2.97417	1.82313	1.09317	2.56987	1.43553	0.303278	1.64825	-1.62146	1.40761	-0.262843	1.82788	1.36703	-0.786342	1.88349	2.11629	1.24768	2.01269	1.3338	-0.244942	2.39545	0.787556	2.46091	-2.56328	0.187639	2.09118	1.06324	2.23483	0.222229	-1.22566	1.85624	0.646527	0.27819	2.1733	0.680683	1.25763	0.890663	1.9869	0.635014	2.69907	-0.565722	1.7967	-0.211868	-2.63663	2.74763	0.692621	-0.579806	-1.30367	2.40543	3.13918	0.130787	-0.410773	2.36784	3.51666	2.51715	3.11739	2.6401	-1.47933	0.101878	2.75073	-0.101292	-1.2247	1.81746	2.80261	-1.39358	2.70312	0.842076	2.7	2.44701	2.23371	1.68541	3.43314	-0.964122	1.87146	0.554103	0.248256	-0.872332
chr16-89151852-89152366	2.05609	-0.0405536	1.1714	-2.17128	1.42355	-0.14931	-0.881766	2.1081	1.27941	0.460395	2.91048	0.347856	-0.492423	1.98561	-2.01179	2.16942	-0.620304	1.85207	1.81587	-1.18894	-1.20074	2.01554	1.49423	0.861411	-0.246071	-0.551049	1.95177	1.22105	-0.229281	1.73742	0.99019	0.448782	0.1255	2.21881	-0.404722	-2.4973	0.946202	1.24069	-1.51179	1.07214	-0.787584	1.47299	-0.763868	1.0937	-0.516274	2.6558	-1.86953	-0.341152	0.0151912	-2.0291	2.62377	2.30097	-1.4168	-1.13408	0.00456249	3.11998	-1.53387	-0.209533	-0.227534	1.92794	-0.1576	0.60168	2.92401	0.992124	0.204344	1.40221	2.89847	-0.0293911	0.804213	2.98733	-2.70271	0.219307	0.520941	0.650886	0.298205	1.3844	0.316571	2.47938	-1.27406	1.64963	-0.6841	-0.576059	-0.365421
chr2-218843229-218843504	0.945839	-0.324145	-0.367855	-2.111	-0.994457	0.655642	1.05886	-2.34391	1.18524	-2.36203	-3.41611	1.95348	-0.709485	-0.57816	-1.26609	-4.05933	-2.01653	-0.698485	-0.993353	-1.40336	-1.98727	-3.28516	-4.67491	-0.714272	-0.660525	-0.740104	-1.08879	-0.592245	-0.785146	-0.276445	-2.02913	0.585075	1.13222	-2.22401	-2.10618	-3.17268	1.08194	-1.71739	-1.56441	-0.539872	-1.47634	-1.61188	-1.77069	-1.15194	-0.575856	-3.572	3.33375	2.7887	-0.356462	-3.81129	-3.60371	-2.62581	-1.49761	1.49865	-2.64349	-1.73607	-2.80987	-1.2254	-2.10746	-3.99669	-2.40297	3.2576	-3.30795	-0.917098	-0.153463	-0.456272	-1.91646	-1.77021	-1.80582	-3.33814	-2.88219	-0.620517	-1.05431	-1.8417	-3.06413	-1.50797	-0.690293	-3.00996	-3.05958	-1.27085	2.57436	-0.155724	-0.473382
chr8-61086176-61086268	1.46844	0.803603	-0.901591	-2.56146	1.64816	-0.353437	-2.0096	1.545	-0.133025	1.09474	1.84017	2.29535	-0.699579	-0.638364	-2.17073	-0.493618	-2.00327	2.75311	0.39907	-1.5089	-0.76317	0.700474	0.388166	-0.0361894	-0.27555	-1.45827	1.82965	-0.291013	-0.748628	1.26787	-0.555901	0.0104208	-0.977428	2.00516	-1.74895	-3.48018	-0.0437653	1.32869	-1.40392	1.07592	-0.900211	1.08826	-1.10809	0.261059	-0.244167	0.329839	-1.50283	-0.688899	-0.268171	-3.86093	2.51862	-1.43804	-2.37807	-3.9287	0.0398308	2.33754	-1.67256	-1.72185	-0.0713306	2.78289	0.950957	1.57997	1.04931	-2.74078	2.92246	-1.22991	-0.0103474	-1.99687	0.464719	1.18551	-2.97303	-2.55867	0.268494	1.01039	-0.927044	0.313815	0.137437	1.65584	-2.33884	0.393663	-1.17019	-0.501638	-0.3232
chr1-3615390-3615762	1.47507	0.581817	-0.504692	-2.20751	1.30652	-0.907031	-0.926757	3.31985	0.901905	-0.232083	2.74914	-0.0552681	-0.470869	2.86468	-1.26921	3.47423	0.406765	2.17896	1.5635	-0.905457	1.61802	0.790479	-2.39289	0.28546	1.11581	-0.65416	1.3118	1.09832	1.04864	1.9721	0.398953	1.78695	-0.805388	0.888231	0.438213	-2.21454	1.0235	0.193434	-0.7652	0.0180635	0.19392	1.27497	-0.0965175	1.60428	0.134506	3.62729	-0.842508	-0.0440158	-0.832079	-1.50405	2.4527	2.75408	-0.724192	-1.88274	1.25117	4.48518	-0.866273	-0.733078	0.266499	3.48357	0.769864	0.945497	2.10265	2.06838	-0.520524	0.113954	2.02004	-1.02226	1.30273	2.94253	-1.05991	-0.124382	-0.366637	1.58	-0.0535139	1.59429	0.273023	1.74186	-1.97503	3.59065	-1.67091	-0.430283	-0.453322
chr14-77732283-77732641	1.58912	-0.0469648	1.81095	-1.63818	0.354971	-0.93609	-1.14455	2.06566	0.347896	1.51732	2.04822	-0.064991	-0.0168945	0.989447	-1.86747	2.30798	0.00399198	0.901996	1.76343	-1.58523	-0.642678	2.04038	0.618883	0.0703265	-0.219004	-0.602595	1.08726	1.09832	-0.350043	1.367	1.1828	0.815196	-0.850173	0.522741	0.354642	-2.93206	-0.0590655	0.195854	-0.284052	0.881247	0.58263	1.45643	-1.3383	0.398947	-0.109984	2.93486	-1.83541	0.0230294	-1.30231	-0.927543	2.6345	1.96423	-1.50444	-0.738809	1.98653	2.99955	-0.965868	-1.44794	1.13877	3.05656	3.04997	1.928	1.83867	-1.68656	-1.27792	1.59539	2.16661	0.56279	1.24977	2.31776	-1.16518	-1.02926	-0.349659	1.90545	-0.526361	0.0101467	0.336148	2.28947	-1.21789	1.68152	-2.66712	-1.00546	-0.13048
chr11-9684886-9685109	1.12326	0.925336	-2.05752	2.64615	-2.19449	-2.9934	-1.31534	-0.825446	-1.99663	-1.61156	-2.4431	0.991443	-0.65134	0.332722	1.59116	2.00224	-2.5412	-1.40192	0.295313	0.904422	0.821739	2.07457	-3.69706	-1.99665	-1.03612	-0.0796821	-2.30869	0.5146	0.779467	2.43645	2.70463	0.818409	2.04664	-1.40927	2.99426	-2.563	-0.647863	-3.02533	-1.63885	-3.42897	2.9274	-0.716799	1.7349	-1.27715	1.19988	-0.11822	-2.85909	1.18931	-1.50129	2.44499	-1.50723	1.5584	-1.23149	1.32532	1.08847	0.794228	-0.969465	1.71776	2.25031	0.822418	2.07188	-0.265678	-4.16502	0.510917	-2.45124	1.21857	2.7346	2.52973	2.25691	1.12225	-2.36128	3.49313	2.25543	1.37227	3.72065	1.28478	-0.930669	1.97369	-2.17624	-0.316714	1.15794	-0.670394	0.45994
chr4-3651233-3651471	1.07119	-0.658641	2.40822	1.54839	0.0634987	-0.295902	2.49783	2.54288	-0.474863	-0.664454	2.1548	-0.623402	2.43625	2.94931	-2.12646	2.59557	0.414389	2.32668	1.52402	-1.58328	-1.5842	1.79859	-1.91445	1.0875	-0.514997	1.86726	2.18639	1.61016	1.75499	2.45372	2.01327	1.46721	-0.523052	2.60359	-0.361602	-3.18204	2.11957	-0.0896552	-0.185983	0.293648	2.97754	-0.196441	-0.341759	-0.0782879	1.92777	2.71331	-1.99547	0.00196009	-1.07448	-0.823358	3.35585	1.77923	-1.63714	-1.70754	1.84577	3.06963	-1.63306	-1.14635	1.07193	2.82536	2.40968	1.95821	2.59157	-1.82531	-0.744289	0.881263	2.56693	1.44017	2.02105	2.77185	1.57269	2.86887	-1.02047	2.2798	1.03915	1.81543	2.17875	1.87803	-1.27007	2.37319	-1.37063	2.08456	-0.701383
chr15-26044050-26044289	0.828693	-0.0825678	0.023535	-3.03798	1.86627	2.15742	2.34659	3.30136	1.28687	2.05303	3.45811	-1.09183	-1.68476	3.2421	-0.481975	0.988168	1.23474	0.163364	-1.79361	0.919223	0.84719	2.47187	-0.00700079	2.66238	-1.36921	0.690024	1.33763	0.62361	1.27826	-2.40682	0.839462	1.30658	1.56082	2.41585	1.92007	-2.91176	2.27723	2.61686	0.933018	2.80005	2.45622	1.03362	1.00066	-0.0418508	-3.00878	2.83991	3.41518	-0.0878193	-0.0639189	-2.45843	3.61758	-0.181426	-2.21612	3.53944	1.9306	1.50421	3.06413	-1.71938	2.76226	3.00789	1.69119	1.48141	2.1219	3.12227	2.29282	-2.67753	2.03223	1.20821	1.35917	2.92115	-2.28759	2.80977	1.89534	1.84584	1.85412	2.30361	-1.68075	3.31318	0.154264	0.45668	3.30586	-0.830475	-1.43227
chr1-147790458-147790658	-2.28061	-3.11068	-3.41077	-0.285399	-2.84892	-3.69086	-2.66445	-1.40577	-2.998	-3.89343	1.60582	-3.79258	-3.31532	-1.81962	-3.43572	2.07596	-3.92665	-3.064	0.190368	-3.47673	-2.88257	-2.53007	-3.92623	-3.78369	-3.89695	-1.94662	-3.3511	-3.32681	0.00434688	0.148418	0.229781	-3.00478	-3.42253	-3.82257	-3.38151	-3.932	-3.02288	-1.37333	-3.19585	-4.05363	-2.85285	-2.69461	-2.63605	-3.82795	-3.48593	-2.8945	-2.9236	-3.19474	-3.70973	-3.26601	-3.92377	0.506171	-2.82732	-3.72888	0.772803	0.131332	-2.94494	-3.28528	-1.74004	-2.20284	-0.720246	-2.76702	0.437623	-1.71504	-2.06914	-3.33972	-0.595493	-1.21185	0.232519	1.03928	-4.08685	1.13233	-4.15293	-3.22698	-1.9111	-1.28429	-3.90586	-2.78427	-3.34293	-0.397932	-3.66208	-3.30818	-0.444298
chr7-158235423-158236160	1.41777	-0.855817	-0.782566	-2.15875	-0.224001	-0.908855	0.629305	1.59586	0.359361	-0.0819521	1.89336	-1.32151	-0.791494	0.196699	-1.9611	-1.84132	-0.486872	1.03153	-1.47072	-1.30361	-2.1301	-0.326526	0.411275	0.873898	-0.563831	-0.339445	0.791696	0.849044	-0.206097	0.418924	1.45732	0.156641	-0.753971	-0.315239	-0.809133	-2.9547	0.583572	-0.766435	-0.727363	-0.826951	-1.44278	0.115087	-1.55355	-0.828029	-0.514112	2.29248	-1.58885	-0.66211	-1.34567	-3.04028	2.51112	0.46537	-1.29626	-2.15728	-0.744704	2.81106	0.0972718	-1.70558	-0.638251	1.60834	1.47783	1.12514	1.60176	-0.922742	-1.25032	-0.705856	1.30138	-2.42475	-0.315541	2.68782	-1.91751	-0.677316	-1.2052	1.44909	-0.691764	0.10247	-0.550111	2.05928	-1.89817	2.18079	-1.63876	-1.06535	-1.00008
chr3-5018700-5018860	-1.22272	-2.02753	-4.23813	-2.51662	-3.51432	0.181899	-3.05958	-1.87889	0.283646	-2.18337	0.520258	-0.26517	-0.468157	-3.1308	-3.26602	0.649899	-4.38193	-1.03064	-1.00128	-1.2063	-4.51804	-0.762329	-5.38741	-3.46241	-3.54872	-4.02055	-4.35988	-4.46073	-0.861835	-1.68666	1.06167	-2.54687	-2.92562	-4.0074	1.59357	-4.07371	-2.36947	-0.335953	-3.78798	-3.49743	-4.02634	-0.408864	-3.309	-0.980962	-2.94916	-2.95845	0.381153	-0.272697	-2.18434	2.00602	3.14489	-3.4119	0.212746	1.04933	1.40611	-4.40474	-1.77967	-3.50068	0.554362	-4.11072	-3.65758	-4.45324	0.138468	1.35258	-4.48843	0.349531	0.956411	-2.75787	-2.31849	-0.203796	-1.83461	2.15189	-5.30377	0.704549	0.0320968	-2.21374	-3.09498	-0.289621	-4.85144	-1.25814	-2.86677	-0.709029	-0.328315
chr17-77111684-77112021	1.3539	-0.735692	0.237481	-1.02549	-1.02047	0.210893	1.24854	2.08123	0.166411	-1.18337	-2.60986	0.29133	-0.352798	2.05939	-0.99202	-1.86368	-0.486619	0.877886	-1.37157	-0.300779	-1.76418	-0.67791	-4.20017	0.985826	-0.761577	-0.342607	1.27934	0.354139	1.49949	1.60222	0.264543	2.29935	-0.759548	-0.950221	-1.50937	-2.64648	0.256163	-1.80605	-0.879928	-0.900475	0.824192	1.02221	-0.856532	-0.862731	-0.430715	1.56108	-1.07746	-0.0396806	-0.56047	1.20736	2.98852	1.16457	-1.28378	-1.22967	1.57239	2.67561	-0.895582	-0.726209	-0.576632	1.38326	3.08329	-1.14165	0.989722	-1.40061	-1.57054	-0.136273	3.06807	0.304753	2.38342	2.75237	-2.89087	1.97657	-0.665508	2.21753	-1.79696	-1.59381	-0.269384	1.06652	-2.44649	2.84159	-2.51681	1.88851	-0.88074
chr17-25485386-25485531	2.36479	0.237935	3.9765	-0.0734017	-0.344501	0.244398	-0.0456246	3.6274	1.05168	2.76697	3.32372	-1.00431	-0.911874	2.21991	-0.302854	-2.72796	1.65778	0.286666	-0.465337	-0.632862	-1.3751	0.931673	-4.19285	1.99238	-1.2037	0.800577	2.72333	1.64343	-0.433615	-1.30388	1.62497	0.530153	-0.126597	2.82862	-0.178358	-2.49417	1.63767	-1.11611	0.546033	-0.107277	2.96245	2.63556	-0.264716	2.446	-0.0288076	3.09566	-0.703391	-0.609183	-0.419445	-0.10599	2.54265	0.7261	-0.314528	-0.183862	1.09406	3.60944	1.90742	-1.03935	0.187277	3.76154	2.13889	3.64116	2.88847	-2.4475	-0.946795	-0.302323	2.5179	0.367576	3.59106	3.29236	-1.45898	3.34866	-0.010474	3.62314	1.11291	4.01525	0.0307894	2.90982	2.56112	3.13286	-1.12083	1.83676	-0.439546
chr12-115118777-115118806	-0.326527	-2.06234	-0.371261	-2.99175	1.28278	1.92361	-1.2585	2.141	-2.07111	-1.75834	2.79947	-0.262764	-0.13834	-3.15134	-2.05345	1.34955	-1.59051	0.704516	-2.09155	-2.42109	-0.702079	1.38913	0.358068	0.274509	-1.20576	-1.33418	-2.49042	0.481493	2.34523	0.294488	-1.27579	2.16997	-1.28988	1.3561	-0.99712	-2.78931	0.989729	-1.38015	-2.79914	2.20631	1.41672	2.24206	1.37987	-1.13504	-1.64829	2.43337	3.06281	1.85972	0.730417	0.334932	-0.0122087	1.97602	-1.24813	3.14144	-0.455599	1.40018	-2.21734	-0.0954234	-2.49843	1.30791	2.69709	0.830491	-2.95937	-2.02073	-1.95667	2.19677	0.463453	0.879365	-1.71609	2.64088	-2.3964	3.35818	1.83132	2.65876	2.74739	1.09589	-1.82754	3.46674	-3.42947	-1.36376	-0.0622158	-2.34534	-1.02991
chr12-117036703-117036972	1.71029	1.48709	0.255537	1.66371	-1.06629	-0.0306065	-1.7103	-2.83732	1.56497	-2.20018	-1.04173	-1.6012	0.517821	-0.441603	1.9991	-3.76341	-2.24758	-0.955867	-0.536891	0.378254	-1.33988	1.71473	-2.84596	0.0756655	-0.204026	-0.482026	-0.419603	0.0461144	1.42056	2.5524	1.72764	1.65032	0.831038	-3.30415	-0.221277	-1.86416	-0.132771	-2.21186	1.583	-0.578166	-0.940847	-0.496646	0.165648	0.839012	0.813802	2.49587	-1.26092	1.40915	-0.425688	-0.362613	-1.67978	-1.82856	1.14734	2.22805	0.729806	-0.213604	-0.538003	0.97329	0.0604283	2.33438	-0.417829	-0.114636	-0.0643671	0.73601	-1.65082	1.81387	2.65216	0.81692	1.26089	0.660987	0.490979	1.65555	-1.09719	1.7136	-0.00438827	0.564726	0.355761	2.94799	-2.473	1.02016	-0.527067	-0.347379	1.9601
chr7-3227262-3227332	0.888251	-0.961955	0.328277	-1.91846	0.703823	-1.61519	-0.669563	2.12375	-0.593034	0.534415	-1.07672	-0.991707	0.85883	0.772865	-2.11901	2.84884	-0.242399	0.82759	-0.879363	-2.26699	-1.58506	1.6475	-3.71065	1.54726	-0.0555648	-1.48141	1.0734	0.743446	1.39804	1.43941	0.9775	0.133885	-0.0952052	1.25299	-1.28616	-2.91221	-0.470996	-0.609992	-1.91526	-0.529448	-0.12199	1.94079	-2.32156	1.04242	-1.38819	2.33445	-2.25435	-1.31995	-1.49993	-1.82677	1.65031	1.80264	-1.47145	-2.24291	-1.37828	2.67252	0.801282	-2.65838	2.22125	3.35883	1.64144	1.56434	0.316704	-0.882539	-1.51215	-0.848968	2.62107	-0.057592	1.97889	2.88285	-2.50074	1.42641	-2.51576	0.551305	1.3884	1.99336	2.30926	0.926762	-0.724579	2.98135	-1.79397	-0.341515	0.54013
chr17-21729912-21730179	2.30648	-1.09657	1.69344	0.551217	1.07895	-2.06576	-0.68099	1.82279	0.121626	1.75846	2.15788	-0.393042	-1.85725	1.15958	-2.8704	0.957609	0.849122	1.82321	0.146129	-2.13735	-1.88189	1.49911	-0.271502	0.404921	1.15108	-0.883786	2.42793	-0.0495975	-0.362389	3.12375	1.52337	0.0614816	-1.58804	1.35096	-1.07736	-1.98868	0.691661	0.329055	-1.07597	-0.614218	1.27893	2.03113	-0.272836	1.43047	-1.29903	1.76226	-1.22334	-1.66675	-2.11992	-3.01356	2.51406	-2.18401	-1.57759	-2.85089	-0.262504	2.26891	0.439569	1.25081	0.726391	2.22852	1.75498	1.77025	1.19404	-1.24205	1.03423	-1.41198	1.4577	2.82521	0.920254	2.78623	-2.14393	2.27578	-1.14622	1.5754	1.54604	1.94576	2.01663	1.38885	1.8162	1.90483	-0.278382	1.01848	-2.10331
chr7-4349460-4349524	2.23351	-0.229494	-0.633888	-1.71977	0.665984	-1.1742	-1.31762	4.38452	-0.639029	1.20958	4.40897	-0.800694	-0.555138	-0.568868	-1.31201	4.22306	-0.598874	0.696773	2.83513	-1.38684	-2.5474	3.09679	-4.39351	-0.0821505	0.357458	-0.982114	1.67095	-0.180187	0.0727019	-0.985019	-1.67751	0.8517	-1.25383	0.111245	-1.6071	-1.89939	-0.247935	-0.666801	-2.03583	-0.559193	-1.75809	1.47316	-1.28672	-0.958409	-0.785634	3.70274	-2.19591	-0.800096	-1.30264	-1.73174	4.20492	4.02726	-1.27982	-2.58936	-1.19205	4.12779	-1.30419	-1.15388	-0.469573	4.52977	-0.0735886	2.31074	3.60811	-1.68435	-1.45827	-0.739716	2.53	-1.51841	2.81808	4.69917	-2.67976	0.71103	-1.96316	1.54482	1.48284	0.427634	-0.460723	2.39334	-2.47235	3.82114	-1.81671	-1.11518	-0.606058
chr20-57765489-57766071	2.56544	-0.368281	0.725501	-1.77891	0.534925	-1.39559	-0.613913	2.04477	-0.435635	1.43704	2.81241	-0.152868	0.37197	0.588798	-1.4238	2.80584	-0.562925	0.915437	2.68144	-1.37248	-1.47402	0.215038	-3.32115	1.00595	-0.347825	-0.751896	1.38138	1.28564	0.091995	-0.96488	0.163141	1.31169	-0.17985	0.390664	-0.545975	-2.18477	0.540722	-0.554816	1.48923	-0.693232	-0.737539	1.34373	0.0336513	0.194673	-0.465774	2.89263	-2.16282	-0.431093	-1.33545	-3.25793	2.44003	2.63226	-1.81673	-1.75208	1.17343	2.92603	-2.08664	-1.77328	-1.00445	3.26157	0.861021	0.30766	1.57035	-0.74985	-0.901394	-0.274484	1.13648	-1.18987	0.838922	3.38002	-0.498475	-0.33852	-0.679594	1.24634	-0.10441	0.450084	-0.147467	1.39009	-1.33286	2.93135	-0.782645	0.155178	-0.650021
chr5-169659618-169659950	3.24629	0.213714	2.21575	0.182611	2.62735	0.88746	1.86925	3.488	2.47875	3.39087	3.69983	0.669423	1.6639	2.47626	-1.36405	3.84812	3.07979	1.67619	3.00945	-0.158824	-0.259655	2.91672	1.71914	1.11708	1.7187	0.848446	3.57314	2.27055	2.32217	1.1317	1.63885	2.2201	1.71352	2.59975	2.6011	-1.5193	1.39871	0.737615	0.293883	2.51069	0.723446	3.29181	0.420046	3.058	0.196295	3.7668	0.167246	0.112485	-0.542889	-0.230867	3.69179	3.04168	-0.708818	1.0868	3.29204	3.71989	0.789305	-0.0645049	1.67396	3.98461	3.26469	2.28845	3.40112	0.791786	0.570265	1.58451	3.15488	2.99216	3.47132	3.98133	0.800095	2.42122	-0.460193	2.43173	2.73478	3.06188	2.31921	3.98667	1.20074	3.63875	0.123265	1.73192	0.433944
chr16-54317413-54318115	-0.771779	-3.38878	0.52951	1.94925	-1.73688	1.49906	0.464909	1.58866	-0.968312	-0.306876	-1.6448	1.51411	0.047933	-0.655396	-3.12213	2.37127	-1.39377	-0.0619059	-0.270916	-0.441451	-3.98021	-1.05555	-3.14224	1.26604	0.649904	-1.82922	0.441588	-1.20661	0.263627	-0.232528	-0.736031	-1.5083	0.658967	0.695443	-1.97881	-2.50166	0.0308944	2.10808	-3.03845	1.47342	-2.51853	-0.594131	-0.259906	-0.0491565	-2.98915	-2.20017	2.53062	0.314286	0.753464	2.85432	-2.86755	1.36042	-0.982613	1.68222	0.657703	0.438359	0.158378	1.23714	-3.08831	-3.52099	-3.0636	-1.0785	2.68332	1.55307	-2.86252	0.496462	-1.47479	-0.0120363	-1.3855	-0.407386	1.23357	-0.146326	-1.94938	-2.41214	-1.5681	-1.51064	-3.024	0.295643	-2.67273	-3.38459	1.58064	-1.55839	-0.176024
chr8-86350278-86350889	-3.30012	-0.66679	-3.73685	1.84648	-3.93669	-4.26884	-3.43842	-4.14961	-4.07372	-4.42584	-1.53111	-4.06597	0.38867	-3.83622	-3.95086	-4.71423	-4.83073	-4.24279	0.512678	-1.97385	-4.66769	-3.6511	-5.2568	-4.14988	-3.30877	-3.81473	-2.82421	-0.995631	-1.07054	2.11763	-4.23664	-3.70843	-4.08891	-4.75136	-4.63166	-4.59823	-2.17882	-4.5824	-2.19569	-4.31238	-4.07647	-4.28414	-3.2343	-4.11203	-2.33532	-4.70686	-4.4986	-3.44921	-4.20774	-2.33152	-3.58772	0.331855	-1.5547	-3.94321	-4.76992	-4.54057	-4.58109	-0.413671	-5.02039	-4.6432	-4.1742	-2.02514	-4.4705	-2.62108	-4.86366	-4.14104	-4.6765	0.19097	-4.53692	0.768143	-4.73358	3.44313	-2.11607	-4.45385	-1.29802	-4.41871	-0.109609	-4.65668	-4.81654	-0.654407	-2.0783	-3.92622	-0.405446
chr2-71192118-71192445	-2.58224	-2.71831	0.292549	-4.74434	-0.0739453	-2.51946	-3.07277	-4.55386	-0.717281	-4.72111	2.48389	-4.21456	0.213783	-4.32876	0.252337	2.74361	1.51602	-4.58004	-4.68765	-4.17898	2.28555	-4.5949	-4.84178	-4.19644	-5.08285	-3.38625	-3.47442	-4.64826	-4.19933	-1.78933	1.34702	-3.68906	-1.096	-4.56927	-4.55429	-4.10985	-1.61241	-4.41082	0.544097	-3.12513	0.387818	-1.75755	-1.58027	-3.76972	-0.270576	-4.81812	-2.54169	-1.10027	-4.53885	-1.49888	-3.88716	0.714171	-3.55668	-4.52988	-0.0717558	0.167352	-4.62713	-2.37609	-3.88918	-3.96122	1.79441	-3.64928	2.61505	-0.668299	-3.62028	0.429682	1.01148	0.891856	-1.32345	1.00002	-4.41894	0.372809	-4.2602	-4.10124	-2.84424	-0.0289546	-4.92188	-3.49562	-3.88025	-4.65815	-4.19037	-3.62536	-0.638065
chr1-244973565-244973602	2.96669	-0.301531	1.00307	-1.57362	2.18768	-0.913723	2.52798	1.85715	2.95929	1.47722	1.60043	-1.67198	0.89487	1.82068	-2.13238	2.21273	0.955104	3.03226	-0.572221	-1.95644	-2.69443	-0.408071	-4.2646	-1.16452	-0.231423	-0.589833	3.13827	1.73621	1.57746	3.13441	1.87273	1.95202	2.53708	0.718457	0.394692	-2.5739	2.48908	1.67338	1.69777	1.64176	0.0149224	2.86219	-1.41645	1.48835	1.09893	3.64043	-2.52259	2.10504	-1.80903	2.68562	3.13735	1.22745	-1.82456	0.0665356	2.57777	2.51167	0.319091	-1.62616	1.77673	3.58921	2.70504	-0.730063	3.06193	2.37385	1.56549	2.23685	3.31831	-1.98213	1.67688	1.21872	-0.833215	0.817932	0.331493	2.64311	-3.61434	2.46121	1.58358	3.1203	-3.12866	1.95288	-1.74691	2.02704	-1.1112
chr3-71180032-71180071	-2.41334	-3.49646	-2.93636	-2.34738	-2.95864	-2.0997	-3.70179	-2.3891	-0.130821	-2.87823	-2.81224	-0.0207591	-1.26979	-1.41194	-0.518257	0.83395	0.859184	0.250645	-2.88511	-2.57976	-2.51398	-1.51882	-0.673683	-2.39058	-3.12385	-1.63817	-2.19584	-2.97253	-2.72256	-0.0123954	1.63515	0.297775	1.34538	-2.15834	1.2018	-2.37459	-1.30719	-0.113357	-1.47385	-3.95126	-0.849241	-0.558097	-0.170362	1.87368	-2.85543	2.11377	1.6076	-2.94296	-2.30444	-2.84948	2.03525	-1.19691	-2.99204	0.0855874	1.09808	-1.91521	-0.0411773	-2.46915	-1.16953	1.7752	-2.57747	-0.415257	-2.06769	-3.26917	-3.4198	-1.71981	1.60718	-1.47297	-2.627	-0.152489	-2.59359	2.82066	-3.35474	-2.65517	1.94982	-0.853669	-2.23239	0.922498	0.824859	-2.71683	-0.902565	-1.35245	0.116639
chr2-119566109-119566332	-1.5965	2.68e-05	-2.83489	1.39803	1.32705	-1.95395	1.53402	-3.23583	-0.0493903	-0.94105	-2.81639	-1.93438	-0.259839	-1.42962	-1.48867	1.95103	-0.974951	-0.45864	-4.09365	-1.67796	2.34874	0.919793	1.93938	-1.49379	-2.40344	-0.920717	-0.1347	-0.295354	0.631565	1.42663	0.462292	-0.41053	1.25884	-4.27346	2.39704	-0.818465	0.918106	-4.10903	1.22207	1.07451	2.52878	-1.36382	0.74359	0.682597	0.12196	2.32604	-3.71054	-0.502621	-2.81779	0.336382	2.83274	-3.1819	-1.62517	-0.0620857	1.18827	0.0756867	-0.294503	-3.96577	0.945443	1.65911	-0.685564	-3.28104	-0.651357	2.99338	-3.35113	-0.940913	1.2832	-3.73257	1.18659	-1.49826	-2.91348	2.87904	1.07253	0.356464	-2.7689	-0.810958	-0.826519	-0.247747	-1.96806	1.16795	0.525349	0.215789	-0.48713
chr22-49146376-49146584	2.01802	-1.86319	1.19709	-3.18482	1.3168	1.19e-05	0.948671	4.00712	2.75697	2.32172	1.83593	3.53271	-0.20139	3.03206	-2.18492	0.160361	0.359995	3.00687	2.18771	-1.58732	0.39386	0.536602	-0.290005	2.93753	1.01588	-2.53503	1.47732	1.429	0.121827	-1.53458	2.46977	1.23994	1.36348	2.29688	0.820432	-2.4872	1.08005	3.31828	-1.9587	3.18693	0.30508	1.65452	-0.671568	-0.0705864	-0.241706	1.35566	-1.32347	0.0357069	-0.473177	0.212376	2.98481	2.6892	-2.86388	-1.24287	0.712569	1.68318	2.22071	-3.11514	0.210823	1.58385	0.835536	2.24134	2.55768	-0.719183	0.514828	-1.32326	1.46345	-0.414095	1.03519	3.0349	1.71405	1.26668	0.518239	1.20148	1.77685	1.04575	0.674527	1.79091	0.98531	2.61117	0.67345	1.50363	-1.67435
chr13-113707783-113708289	2.13572	-0.165272	0.541795	-2.24972	2.29545	-1.81897	2.56323	-2.05285	0.679116	-0.553527	-0.150775	0.47634	0.211069	0.552808	-1.49959	3.3435	-2.29195	1.38359	0.328774	-1.73197	0.671234	-0.207901	-3.74319	-0.123075	0.302272	-0.963128	2.09802	0.285229	0.254917	3.39341	1.17246	0.330698	1.54348	0.0366298	0.901349	-4.12668	1.23157	2.08924	-1.95959	2.00351	-1.13869	-0.567755	0.562712	-0.544422	0.176013	2.74803	-1.61383	0.751506	3.17059	3.11749	0.595194	0.527628	-0.434234	-1.85533	-2.55463	0.153894	-2.37577	-0.772644	-1.88739	0.0557433	-0.260876	-0.718879	0.755823	2.11638	-0.724382	1.50455	2.48681	-0.0642859	-1.06891	-0.352138	1.37812	2.50819	1.15009	0.00730721	-2.00618	-0.17709	-0.138122	0.695691	-1.95866	0.405453	-2.25904	-0.129447	-0.313887
chr2-72079276-72079609	-0.144682	0.971227	1.68241	-1.11175	-0.553308	1.41623	0.818922	-2.77176	1.00413	1.00649	1.39371	-1.34701	-0.418566	-2.11006	-1.31691	-3.23115	1.44681	-1.21076	-0.430952	0.428298	0.104153	-1.02009	-4.31006	-1.52779	-0.925749	0.810948	1.04206	0.93107	-0.168513	0.0956176	1.85638	0.289641	-0.537991	-0.421575	0.570637	-3.02701	-0.429092	-1.6587	1.41214	0.0196206	-0.374669	0.396317	-1.27021	-0.434494	0.837161	2.41361	0.382727	-0.39163	-0.975005	-1.37626	-3.61655	-1.80075	-0.949715	2.57065	1.64606	1.78112	0.897767	-1.07871	1.72504	2.82498	0.948163	-0.949816	-0.819119	-0.634871	-1.32002	-0.540857	1.35211	-0.592914	0.339578	2.30898	-1.75352	-2.3491	0.415728	0.48005	-0.709132	1.5056	-0.621504	1.3791	-2.06865	1.62476	0.558983	-1.05131	-0.980838
chr10-50123030-50123344	2.06136	1.18323	2.90872	-2.57812	3.21708	2.74872	2.34481	3.03455	2.8279	2.52774	2.90361	2.92536	0.659431	3.24986	-0.13922	-2.79066	-0.780238	1.71606	2.13336	0.812805	-0.687172	-0.777212	-4.24142	2.66588	0.382723	-0.349286	2.60385	2.76638	1.44216	-0.421827	-1.25813	1.30009	0.689187	0.499613	0.46944	-2.8321	-0.65722	1.4152	-0.892034	2.37074	2.54592	1.89108	1.05243	0.711139	-0.804188	1.65336	-2.20866	1.1958	0.208863	-2.22203	2.88859	1.87261	-1.60769	-2.34405	-0.216643	2.12632	1.37004	-0.973861	0.866219	3.01063	2.7826	0.284971	1.43746	-2.10753	0.606377	2.92534	1.01621	1.94659	2.33944	3.14	-1.65058	-1.17531	-0.922836	3.1414	1.31676	-0.372858	0.297576	1.9227	-1.93773	3.35972	2.33643	2.75886	1.09196
chr14-24808787-24809593	-1.97278	-1.00928	-0.622212	-1.29435	-4.11085	-1.97358	-0.780427	-0.770588	-1.89898	-3.89325	0.852516	-0.501031	-0.615551	-0.156343	-4.49624	0.761323	-1.64878	-0.850623	-0.324475	-3.18594	-2.59248	-1.00153	-4.74759	-2.64158	-2.28167	-2.66658	-3.29541	-1.85717	-0.631283	0.0611796	-0.998793	-2.71152	-1.86998	-2.69126	-2.08729	-3.79059	-1.06515	-3.57506	-0.547038	-2.32497	0.0709387	-0.545873	-2.19403	-1.9787	-1.45946	1.20224	-3.69735	-3.88311	-3.44531	-1.47835	0.634977	-0.0410024	-2.36483	-3.22941	-0.0203762	0.405588	-1.36792	-1.20516	-0.63024	1.27949	-0.529935	-0.69269	1.19951	-0.718928	-1.86168	-3.93751	0.539757	-1.02341	-1.06526	0.798021	-4.27997	-0.311978	-3.06273	-0.326195	-1.8858	-0.785846	-2.30111	-0.0585259	-4.11347	-0.662445	-3.32764	-2.47953	-1.1205
chr7-100091181-100091575	-0.351955	-2.11597	-0.507931	-4.35801	0.184758	0.835317	0.70236	1.03886	0.976638	0.417375	-3.25568	0.894396	-0.435365	1.81159	-3.84228	2.95816	-1.21632	0.64502	0.420158	0.323139	0.764226	-1.21738	2.893	0.407731	-0.354853	-2.71476	0.43789	-0.218788	-0.0615113	0.520095	-0.722817	0.0806886	0.107645	0.93664	-3.11836	-3.20944	-1.09964	0.815632	0.159975	0.0174717	-1.23873	0.312438	-2.192	0.56473	-1.86835	0.525884	0.605231	-0.606153	-1.33538	2.03403	-2.53832	0.667595	-2.85585	0.154815	1.26688	-2.88131	0.421723	-3.57258	1.16934	1.02962	-0.185544	-4.08575	2.24004	1.10338	-0.374476	-0.146439	-0.101308	0.473052	-2.68515	0.997607	-1.79432	1.94659	-0.0283637	1.0863	-1.84092	-0.917403	-1.25126	0.963397	-0.147416	0.610789	0.751319	-1.58187	-1.62523
chr5-79552065-79552537	-4.21229	-3.64988	-5.47474	-1.05818	-3.5971	-3.93997	-5.22326	-4.76119	-4.34326	-5.04454	1.90744	-3.16579	-3.91631	-4.42239	-4.20393	2.75285	-5.50547	-4.49134	-4.02033	-4.85656	-1.52063	-4.24551	-5.55037	-4.44922	-5.02249	-4.29469	-5.2987	-5.21275	-4.43532	-4.32577	-4.97166	-0.954154	-0.081007	-4.87296	-4.50983	-3.96962	-5.06736	-3.40521	-4.31676	-3.614	2.02332	-4.91989	-4.79719	-0.927555	-4.43091	-5.32284	-4.32357	-3.33121	-4.56136	2.16909	-3.03522	-3.92941	-4.57263	-2.26619	-4.68371	-5.48613	-4.83284	-4.31097	-4.29445	-5.46466	-5.34492	-4.537	-4.57553	-4.92182	-4.46978	-4.77064	-4.02942	0.923374	-5.16338	-4.70707	-2.26345	2.76554	-3.80665	-5.23391	0.884528	-4.86779	-5.46787	-4.94574	-5.30654	-5.34096	-3.46033	-4.76755	-3.70199
chr21-38069321-38069416	-1.51475	-0.077981	-0.961363	-1.34439	0.862135	0.42987	-0.0551827	1.37438	0.916584	-1.94945	2.36576	0.537103	-3.93098	-0.428882	-5.23236	2.65845	-0.253708	-2.61044	-0.171185	-0.921346	0.929967	-1.59506	3.00838	1.43539	-1.91856	-3.4324	-1.34025	-0.0542606	0.573976	-0.4453	0.256024	-1.80542	-2.5416	1.30602	-2.80408	-3.96392	-0.104998	-2.38418	-2.14349	1.43212	0.474174	0.93526	-0.0293982	-1.68208	-0.593873	1.30191	0.537999	-0.106877	-1.04791	2.2334	2.86658	0.716223	-4.07958	1.30269	-3.52369	0.225986	-4.08612	-1.42074	1.46773	-1.93479	0.0517688	-3.1273	1.71953	-1.20378	0.452176	0.0593648	0.606825	0.954876	-3.88356	1.17071	-3.65832	2.19696	1.13817	0.891708	-0.197052	1.10287	-0.979162	1.90554	0.960546	0.225673	-3.13382	0.286735	-1.66799
chr13-112255453-112255534	3.1411	-0.24545	1.24704	-1.61872	4.49178	-0.423607	-0.387308	4.93734	0.605332	1.75562	5.1092	-0.377079	1.02858	3.81875	-0.615134	0.158886	-0.169829	2.69926	3.97811	-1.08338	4.76871	1.59656	-3.23637	0.645294	0.268096	-0.560996	2.89152	1.706	1.23892	-0.69232	-0.46719	0.909909	-0.029732	0.55345	-0.530333	-2.18454	1.12518	0.437826	-1.00346	0.409197	1.21374	2.52895	-0.545369	2.17854	0.063622	4.60795	-1.51628	0.186467	-0.511316	-0.672178	4.67248	4.52874	-1.08432	-1.48493	-0.398683	4.89158	-0.383078	-0.303102	1.43709	5.11867	0.402073	3.82181	3.57879	-0.734437	-0.127105	0.630961	3.29648	-0.610409	2.65742	4.72326	-1.74784	4.69436	-0.755789	1.46187	2.74925	2.84072	1.39981	3.16406	-0.353905	3.54276	-0.0811166	0.27336	-0.377755
chr2-113542091-113542117	0.0833576	-1.76972	1.67156	-4.14341	-0.460937	-1.51606	-0.0352123	0.855484	-1.09875	-1.00538	0.685717	-3.2672	-1.94283	-0.951264	-1.441	-2.15647	-2.10521	-1.15625	-1.22236	-1.47868	0.690163	-3.25569	3.39265	1.17184	-2.52587	-2.70631	1.63591	-1.4442	-0.0847772	1.16612	0.767253	-1.30869	-1.8048	1.72515	-0.562132	-2.51249	-1.97073	-2.99524	-1.76289	-3.22173	-3.00914	1.39778	-3.277	-0.298072	-2.77555	2.48077	1.2772	-2.69472	-2.99102	2.92237	2.2919	-2.25903	-1.62868	-2.38472	2.42496	2.30712	-1.5616	-3.44258	-1.17673	3.28929	1.15286	-2.73724	2.70637	2.42677	-4.00448	-3.27409	-0.381446	-2.88328	0.911233	-0.0762885	-0.659685	-1.57899	-2.8763	-0.0876117	-3.02986	-3.07011	-1.95161	2.134	-2.8976	-0.171699	2.32746	-2.78951	-2.27407
chr16-928778-929333	1.90932	-0.332432	2.21841	-1.63134	1.68345	2.85608	2.56409	1.00115	3.31119	2.22792	1.85249	0.220334	-0.329604	2.70066	-1.13822	3.35228	0.410918	1.39465	-0.208011	-0.858523	1.34469	-0.433714	-3.58049	2.76179	-0.178721	-0.72468	2.92353	1.27932	0.48667	0.719358	0.604543	1.892	1.72965	3.07341	0.27083	-2.52771	0.582059	1.26604	-0.625406	0.964398	0.108808	1.86695	-0.979614	2.80383	0.394842	1.16547	0.251495	3.4622	0.493635	-1.94734	3.35097	2.55381	-0.764461	1.58042	-1.55342	3.0905	-1.00347	-0.743874	-1.19557	2.71171	1.98062	2.03559	2.49417	1.42716	0.359323	0.560673	1.92641	-1.17817	0.959157	1.50636	-1.18865	0.414857	2.90879	1.84086	1.22613	2.30592	0.197278	0.640297	-1.18681	1.00397	3.29696	-0.150532	-0.366642
chr10-102896102-102896869	-1.30747	-1.50716	-2.21859	-3.77735	0.905919	0.263118	-3.53109	0.77293	-1.87854	-2.48304	1.92146	-1.15026	-0.810011	-0.0685625	-2.919	2.74544	-3.26309	-0.0370319	0.302614	-2.46298	-3.17055	-1.02031	-4.97844	-0.848564	-2.68024	-1.68989	0.381523	-1.79086	-1.04751	-0.85019	0.162627	-2.02657	-1.76509	-3.4547	-1.69462	-2.81493	-0.822835	-3.60303	-1.27416	0.663082	-1.92215	-0.062542	-1.19168	0.706561	-1.5704	1.90053	-3.39121	-0.855671	-1.13774	-3.29411	2.41038	0.17799	-1.82134	-1.74175	0.482199	1.18666	-3.8154	-2.7118	-2.72352	2.27798	0.621365	-1.16536	2.02425	-0.701873	0.768968	-0.697375	-0.0206253	0.738317	0.192767	0.418429	-2.43292	-1.52549	-2.59515	-1.28899	-3.84198	-2.14332	-2.58594	0.210065	-2.20527	-0.531409	-2.745	-2.0423	-2.35111
chr11-117389197-117389755	2.40494	0.356166	0.838266	-1.14249	1.24198	-0.748499	0.212134	3.6384	0.637312	2.29021	3.74732	0.443985	0.343777	2.77738	-0.853305	3.69854	-0.159132	1.9287	2.507	-0.266324	-1.31047	1.88788	-0.73577	0.598236	0.395414	0.159429	2.0144	1.58301	1.03429	2.56778	0.236096	0.618402	-0.436118	1.34904	-0.542911	-1.80753	1.2657	0.838532	-0.138621	1.04813	-0.256545	1.48231	0.325443	0.428648	0.356907	3.27397	0.679903	0.592205	-0.308544	-0.170295	2.97169	2.91307	-0.622619	-1.02939	0.424265	3.49281	-0.703852	-0.47784	0.624397	3.70845	3.15721	2.7899	2.92915	-1.2654	-0.0108411	2.12183	1.98471	0.491629	0.955657	3.89727	-1.0714	0.400567	-0.706621	2.43373	1.39135	0.878228	1.01082	3.09157	-0.678221	3.52509	-1.07173	0.0563565	-0.0588619
chr11-2294777-2295191	2.25632	-0.332862	1.60723	-1.5406	-0.0141132	-0.648527	-1.0339	2.41667	0.871822	0.630739	0.347035	-0.369524	1.22271	2.42126	-2.90145	1.94195	-0.271971	1.67898	1.39822	-1.27586	-0.272101	0.625102	-2.84972	0.788461	0.660262	0.129404	1.89632	2.33958	0.660206	1.24759	-0.0438017	1.46658	-0.0489322	1.55797	-1.33809	-2.07326	1.20271	-0.648712	-0.558238	1.26858	0.311895	1.81984	-0.630108	1.24843	0.711494	3.83384	-1.68054	-0.0588847	-0.209615	-1.44785	2.76729	2.00136	-1.63632	-0.98367	0.0762864	3.60849	-1.31706	-1.56603	-0.261004	3.5532	2.89453	1.31071	2.43865	0.396665	0.488238	2.06721	1.7318	1.23955	1.43298	3.29137	-1.33585	-0.129285	-1.21216	1.71887	0.274386	0.728928	0.771388	2.80735	-2.12209	1.43523	-1.45803	0.211442	-0.13312
chr8-22560922-22561205	-0.222295	-0.635569	-1.79906	-0.581288	1.02016	0.502401	1.31181	-2.84868	-1.0129	0.379624	2.3235	-2.98324	0.219552	-3.53372	-0.259671	2.86566	0.463921	-1.25101	-0.115922	0.341874	1.70913	-3.25651	-4.79371	0.85873	-1.4428	0.0830046	-0.18885	-2.18863	0.958589	-1.3503	1.01434	-1.1482	0.205556	0.917008	-0.236711	-3.55412	-2.27089	-3.49463	-0.123941	-2.57793	1.43079	-2.3855	-3.82596	-1.45873	0.156144	0.392523	-3.05641	-1.26587	-2.47642	2.17144	2.29614	-0.302331	-0.0471673	-3.69973	1.46787	0.968878	-0.279091	-0.340719	0.742012	1.07642	0.668385	-3.13033	-0.43447	-2.42509	-3.40292	-0.985902	0.597279	-0.565113	0.597724	1.50276	-0.420613	1.21111	-0.722146	0.766848	0.317625	0.843978	-2.0573	-2.65825	-3.34182	0.365794	-2.8871	0.714524	-0.295124
chr13-22298660-22298927	2.50433	0.707514	0.821118	-1.66458	1.8308	-1.14306	-0.0875291	3.66609	1.34732	0.723305	1.69636	-0.174036	0.346872	3.12834	-0.787158	3.53372	0.934662	2.57025	-0.689397	-0.372014	0.604657	1.62496	1.52709	2.14691	0.737498	0.751276	3.3963	1.30316	1.47278	-0.114433	2.20494	1.44511	0.559657	2.5642	-0.953742	-1.90223	0.526791	-0.124905	-0.197184	-0.220753	0.0520553	0.38608	-1.12844	2.16664	-0.62285	3.10918	-0.316791	0.193248	0.694367	-1.94843	2.17218	0.48429	-0.940133	-1.48438	0.886113	3.84877	0.996181	-1.01467	1.18192	2.69131	3.06386	2.99585	2.62638	-0.638171	0.28177	-0.191471	3.44113	0.0166817	1.78099	3.6923	-0.545116	0.731738	0.137126	1.2969	2.51108	3.66142	0.768413	2.16444	0.799297	3.15807	-0.0187278	1.32957	0.270012
chr19-50789808-50789973	2.24656	0.344923	4.2458	-0.627419	1.03056	-0.866092	0.677844	3.97773	3.77358	4.1666	3.45993	-0.71873	0.0612389	2.44555	-0.743791	4.34006	-0.49969	2.71642	1.88542	-1.1208	3.89335	1.06821	2.62122	0.554734	0.648074	-0.226394	4.00547	0.322241	0.780404	-0.193182	3.4353	0.287655	0.694133	1.75774	-0.281564	-1.66885	0.220491	-0.554165	-0.600804	0.790407	-1.1302	1.22183	-0.475888	-0.0693619	0.76482	4.5359	-1.22241	0.685977	-0.600784	-1.31774	4.04019	0.185877	-0.150257	1.70097	-1.50713	4.17931	0.144067	-0.209581	-0.717511	4.74231	0.0245791	1.90208	0.3803	-1.51476	3.14679	4.25674	3.62154	-0.837254	2.4454	4.09761	-1.69077	-0.312472	-0.769594	-0.1766	0.732182	1.4231	0.324752	2.18315	-1.4665	3.31722	-1.79783	-0.157295	0.238351
chr8-10966192-10966251	3.05054	1.44491	3.1578	-2.21034	3.17165	3.18913	-1.04695	2.11701	3.0116	0.373779	3.36806	1.02123	0.743277	1.42972	2.39335	3.4682	-1.91971	1.24792	3.01402	1.95051	-1.51771	2.34069	-3.2998	3.35406	1.77571	1.11838	2.13934	3.05736	0.736548	0.0193168	-1.92069	2.84896	2.03366	2.69773	0.646344	1.00028	1.65155	3.62609	-0.858517	3.2379	-1.48479	2.89961	-0.365831	3.26602	1.5635	0.634818	-2.002	2.42694	0.0505994	-2.88895	3.33644	-0.764432	-0.324216	3.2516	-0.493586	3.11	-1.06807	0.613915	2.81371	3.47625	0.997688	1.7658	3.11121	-1.37527	2.90257	1.67971	1.77217	-0.914484	2.82523	2.91105	-1.40537	-0.512417	0.163448	-0.556876	0.261457	3.69515	1.1019	2.60211	0.117881	2.75191	-1.32722	1.26841	0.0876034
chr7-155252701-155252944	-1.61414	-3.79701	-0.265645	-4.36016	0.424383	-3.2128	-3.01018	-1.9618	-2.26059	-3.30318	-2.85596	-3.32519	-3.11679	-0.709863	-4.17476	2.21885	-3.27461	-0.557411	-0.778425	-3.52556	0.894622	-0.781432	-3.99109	-0.563085	-3.40084	-3.2989	-1.16352	-3.24499	-2.39483	-3.40491	-3.55126	-3.01183	0.785181	-2.62936	-3.57495	-4.0812	-3.04584	-0.109794	-3.20362	1.88825	-3.23462	-2.70794	-3.9407	-2.64181	-3.52572	2.2958	-4.11365	-3.6157	-0.892318	-4.18305	1.76787	0.398837	-3.72234	-2.80219	-3.14733	0.754407	-4.06736	-4.15767	-3.21449	-1.74928	-3.8905	-2.58263	1.88936	-2.13869	-3.04605	-3.55345	-1.27095	-3.76224	-0.75758	1.10986	-4.56774	-1.50656	-3.80412	-2.67265	-1.3414	-2.95528	-4.06593	1.28528	-3.02781	-0.927172	1.50254	-3.94714	-3.67778
chr8-13373033-13373141	0.233945	1.86213	-0.18745	0.422847	0.267233	2.34148	-2.27592	0.0239431	-0.0667469	0.475394	1.63128	-1.12142	-0.65391	1.13182	-0.0632536	-0.414931	-2.05115	-1.05146	-1.50173	-1.08882	-1.62756	2.50954	0.273746	1.04351	-0.028588	0.0922269	0.430388	0.845116	1.35922	2.32274	-2.77482	1.82275	1.99727	-3.15017	-2.40767	-1.00618	-0.0458227	-0.143239	-1.5525	-2.24653	1.52614	1.5545	-1.51846	-0.605463	1.44668	-4.25393	-3.07591	0.16343	0.992222	3.11579	3.15477	0.866803	-1.17584	2.16017	-3.06923	2.16183	-0.242689	-0.321316	1.63841	3.56039	2.52807	2.47553	0.795092	-2.66993	-1.64223	1.85964	-0.204947	1.01438	-0.32689	1.0854	-2.67796	1.75484	0.569612	2.61529	0.11074	-1.31545	0.132972	1.58564	-2.84666	0.289886	-2.47089	-0.370079	0.725504
chr5-133406542-133406808	-1.59085	-3.11656	-1.56779	-2.19494	-0.797418	-1.95549	-1.83064	-2.04234	-1.55	-1.60545	2.54246	-3.7498	-2.39054	-0.194116	-2.60257	-1.62799	-1.59286	-3.44332	-3.20826	-0.873906	-4.22009	-3.49725	-4.50313	-3.30263	-3.34646	-0.206142	-2.51255	-2.99454	0.00514623	0.525071	1.209	-1.18275	-0.403918	-2.83194	-1.39159	-1.56915	-2.98	-1.50564	-0.465216	-4.42019	0.453271	-3.60066	-3.15063	-1.64814	-3.13487	-3.4791	-3.90604	-3.90303	-3.99706	0.892326	-3.59494	0.238236	-3.61953	-3.65478	-2.87343	-3.63	0.110172	-0.685986	-0.0967785	-0.66032	-3.47197	-3.57858	-0.785224	-3.07101	-3.5275	-3.27087	-0.604312	-1.87808	-0.696828	1.60782	0.655437	2.71337	-3.8788	-1.1356	0.700617	-0.0177821	-3.67694	-0.672704	-1.47798	-0.23698	-2.51201	-2.69327	-1.35314
chr17-65040527-65040983	1.31627	-1.00204	0.381062	-2.22779	0.551166	-0.300821	-0.0965385	2.01978	-0.206551	1.02894	-0.020023	-0.0940667	-0.846314	1.65835	-2.0897	-0.290728	-0.934788	0.817664	-0.488725	-1.58242	-1.78337	-1.31902	-3.4645	-0.328498	-0.780488	-0.857887	2.14086	-0.0157089	-0.029112	-0.155734	-0.954215	0.315429	-0.195344	-1.03282	-1.41937	-3.04862	-0.34547	-0.410573	-1.47062	-0.55637	-1.23273	0.279756	-1.58589	-0.611282	-0.533414	1.86094	-1.52413	-0.357311	-1.62412	-1.06167	2.06421	0.955831	-1.44927	-1.33925	0.500004	2.81174	-0.59528	-1.51956	-1.08088	1.4287	-0.0684636	0.535809	2.22537	-1.44219	-1.18862	0.617371	1.83265	-1.54195	0.271556	1.50963	-2.4084	-1.61978	-1.35192	1.79036	-1.34971	0.450884	-0.84931	1.30762	-0.68636	2.55611	-2.20022	-0.585954	-1.03582
chr7-157322992-157323444	3.32555	-0.455223	1.62392	-1.142	0.982123	0.324396	0.401389	3.41834	1.95391	0.550247	3.75765	-0.40138	-0.105691	2.25107	-1.46096	-0.701695	-0.485619	3.21628	-0.91852	-0.0315762	0.997629	1.77944	-3.78454	2.2658	1.61657	0.813131	3.15991	1.99492	1.67239	-0.70488	0.377895	2.29866	0.81763	1.93719	1.0396	-1.38762	2.09441	0.0861252	-0.838904	0.381014	0.509642	2.60016	-1.0576	2.49372	0.0758749	2.75597	-0.135461	-0.252391	-0.721882	-1.9908	3.93422	0.366422	-0.781631	-0.675645	0.964799	4.18271	1.52786	-0.805511	1.20156	4.15923	1.29657	1.91435	1.67837	0.856175	1.87742	0.179346	3.27594	-0.568107	2.15555	3.59923	0.314761	2.37813	0.0165431	2.08331	1.30377	2.48119	1.41017	3.37548	0.282938	2.96282	0.0571518	0.483213	-0.29283
chr2-38304517-38304804	-1.00164	1.04245	-2.93724	0.263803	0.563879	1.32327	-2.11284	-0.983639	-0.193591	-2.73622	2.31508	-0.500725	-0.812952	-0.366892	-1.84532	1.08038	-3.05583	-0.410402	-1.12549	-1.9053	-2.967	-0.609929	-0.752801	-2.5473	-2.17506	-2.3128	-0.446523	-2.28719	-0.823962	-0.539609	0.320184	0.182388	-0.386321	-3.08469	-2.67231	-3.1068	-0.930343	-0.472582	-2.53973	-0.370144	0.711447	0.253646	-1.65011	-1.96326	-1.48073	-3.56889	0.588528	-0.17239	-2.25707	1.72579	1.09675	-1.05394	-1.91206	0.379902	-2.1469	-1.51019	-0.828534	-0.0701775	0.274363	-3.66924	-3.08164	0.455522	-1.76659	1.27057	-2.9094	-1.11668	0.246309	-1.43574	-2.45166	-0.619394	-2.22739	1.28713	-0.0208859	-2.16652	0.230052	-0.560733	-2.72356	-2.30899	-3.57737	-3.28934	0.823038	-0.315549	-1.39262
chr7-27127752-27128169	-0.940035	-0.390685	-0.167362	-0.722189	-2.87042	-2.9976	-0.715422	-3.05723	-1.08007	0.42192	2.12882	-2.61544	-1.00555	-0.280614	0.604678	3.32429	0.0399082	-2.47619	-1.08592	-1.37222	2.27374	-0.570513	-3.67059	-0.975899	-2.84534	0.425792	0.469214	-1.14418	-1.8573	1.63248	1.28597	-0.324074	0.0530129	-4.16533	0.0228107	-2.00134	-1.36054	-3.41603	-1.71558	-1.82373	1.57	-2.0667	0.428585	0.855853	-1.33641	-0.127969	-2.36566	-1.58031	-1.64913	-0.462098	-2.8539	0.732314	-0.756792	-2.86413	1.91801	-1.32109	-2.51956	-0.72232	0.662405	1.55277	1.56025	1.25251	2.0709	0.089403	-1.99854	-0.19133	-0.352949	1.42035	0.689896	1.32278	1.94902	2.6204	-0.0207561	-3.87901	2.65539	1.04948	-0.52423	-0.710302	-3.72744	-0.275393	-0.295479	-0.932465	0.616593
chr13-111100098-111100156	2.49444	2.49085	0.199502	0.626602	2.96607	-0.604182	2.51185	2.55812	0.696383	-0.584392	1.71399	0.375309	2.47986	2.89184	1.47275	3.38451	-2.48508	1.21029	1.51948	-0.675882	-3.12249	0.937935	-3.94025	3.33046	-0.171822	-1.29306	3.34916	0.873423	3.13926	-1.0833	-2.11233	2.98917	0.377893	0.808132	-1.57538	-3.54518	3.49578	-0.66113	-1.36258	3.09429	-0.0638545	-0.202825	1.8581	-0.673078	2.84162	1.22781	3.09126	3.28466	-0.415138	-2.75611	3.24779	2.06557	-1.64349	3.10201	-2.78789	1.77362	-1.00496	0.502679	0.191091	1.95649	1.24363	3.43577	2.13916	3.75759	-0.318063	1.45719	2.30974	2.41779	1.04477	2.95676	-3.71635	-0.82643	-1.76908	1.02821	0.38642	0.95298	2.16978	1.64665	-2.49101	2.48912	2.29093	2.92708	-0.359054
chr16-87219442-87219779	1.11287	-0.128549	2.62016	2.25112	-1.34829	2.23369	0.841277	0.498498	2.02282	-0.130087	-2.94155	-1.05797	-0.33248	0.792226	-0.449487	0.628613	-0.743539	0.566386	-0.853401	1.19979	2.72089	-1.05308	-3.79746	-0.269333	-0.244373	-0.467476	1.71367	2.56947	-0.301646	2.09995	2.43057	0.0164217	1.85989	0.267532	1.17934	-2.01466	1.1641	-1.62436	2.13282	-1.51077	-0.315144	0.724193	-0.366939	-1.30082	-0.593227	1.63278	-1.76051	-0.54502	-0.718288	2.51335	-3.2763	0.821868	0.864014	1.93792	2.25098	3.24979	-2.11411	0.879079	2.22794	0.528156	-0.259183	-0.47387	2.82463	-2.29616	-1.44051	-0.759598	2.00992	-1.14726	-0.838466	2.06364	-2.01956	-1.21635	1.08332	2.83012	-0.861753	2.77959	1.0287	1.85739	-2.28355	2.8211	2.0995	0.582784	1.37697
chr6-163602881-163602929	2.66911	2.45519	0.235033	1.672	-0.970599	-1.18624	-1.68439	-1.15	-0.575342	-0.418062	2.73512	-0.666339	1.50965	0.00427131	2.82885	3.37618	-1.13142	0.0186303	0.226173	-0.837426	-1.84721	1.4894	-4.7632	-1.19905	-0.390631	0.302496	2.69031	1.57875	2.64563	2.04728	1.7506	1.28331	1.41299	-2.05996	3.19141	-3.00483	1.01554	-2.30015	-0.75562	-1.68742	-0.809902	0.503737	0.473434	1.01144	-0.0516666	2.68892	-2.77229	0.570067	-0.195982	2.28822	-2.87609	-0.896279	-0.707417	-0.317038	2.95049	1.34084	0.552687	0.110857	1.5354	2.87328	2.00342	0.475827	1.81215	-1.17141	-1.42696	2.28514	3.3364	1.62544	1.2548	-0.992341	1.96094	-1.38107	-0.769285	1.21822	-3.02927	-1.02026	0.755977	2.54009	-2.44782	-0.828482	-0.242081	2.35739	0.492114
chr3-23713275-23713441	1.16386	2.15943	1.52486	2.4113	0.155286	-1.37884	1.88261	-1.94639	-0.00319991	-1.31884	3.46164	-0.401965	0.254133	2.43519	-0.711977	4.13522	-2.10594	0.65377	1.48401	0.362581	3.01223	2.62333	-4.20042	-0.754449	-1.39708	1.89073	0.714227	0.278559	1.92541	2.97793	-0.763475	0.0550801	1.6142	-2.2626	1.70147	-2.58329	2.39536	-1.41631	2.14729	1.37128	3.57801	-0.792366	2.04256	1.31715	-0.231525	-2.25098	3.41162	2.11869	-0.375675	1.51514	1.15444	2.08214	-0.866182	2.33862	-1.79239	-0.0404097	-2.63781	1.71205	2.28953	-1.47876	2.46213	-2.1539	2.77921	3.32046	0.317752	0.816562	-1.36251	2.57426	2.19747	2.44105	-2.72909	3.49992	1.301	1.20861	2.41059	1.4426	1.68092	0.457274	-1.20407	2.23105	3.23539	1.38298	-0.0130624
chr2-120435949-120436430	0.061021	-0.106375	0.398385	-0.479903	0.822757	1.2855	0.748931	1.93587	0.690645	2.70322	-1.50043	1.00444	-0.336168	2.58072	1.3351	-2.45874	1.82878	0.669012	-1.05976	-1.007	-1.66271	0.265098	-1.9876	0.049705	-0.873935	0.525798	1.48066	-0.00512951	-0.367597	0.720372	3.26911	2.26622	2.44941	0.434997	1.86781	0.778169	0.270435	2.69132	0.330026	0.757572	2.42828	3.12907	0.142422	2.32044	-1.3207	-1.50541	0.0664247	-0.151865	-0.980048	1.94818	0.592894	0.140782	-2.01427	1.38095	2.49753	2.9066	-0.380519	-2.10033	3.50017	2.03958	1.53114	1.75088	2.49461	0.801489	1.79942	-0.418288	0.733002	-0.959742	2.61479	2.43556	1.77962	3.49483	3.06207	0.80115	2.99655	3.72349	-1.29614	2.42138	2.04787	1.77438	3.24339	1.65694	-1.73688
chr1-228346014-228346347	0.961974	1.12439	0.368916	3.1621	-0.36444	1.07192	0.0408017	-0.256834	0.461974	-0.672261	3.89012	-0.466291	-0.713744	-1.80235	-0.651099	3.51667	-0.254367	-0.401187	0.986018	-0.957662	-1.23912	-0.905647	-4.18542	0.299204	-0.0124546	2.38349	-0.640442	0.0290529	-0.123117	-0.257216	3.34234	0.196575	0.10758	1.22174	-0.995304	-1.337	-0.424527	-1.30659	2.24616	-0.668441	2.65448	0.360475	-0.465699	-0.196885	3.5966	-2.07232	2.97091	3.78138	0.382707	-1.1447	-0.827701	1.86572	-0.813177	-1.85474	-0.2625	3.91318	-1.71119	2.59522	-1.92205	-1.39664	2.65455	1.72232	2.34138	4.28911	2.29905	-0.211848	1.21218	3.67356	0.286279	0.852881	2.52971	-2.25549	-0.737126	1.08276	-1.97443	2.64018	-0.600269	0.0107593	0.414719	-0.3503	2.9509	0.462191	-0.611237
chr3-138665930-138666473	-3.8514	0.0826388	-2.61417	-4.65302	-4.57672	-3.35165	-2.27338	-5.14795	-4.17302	-4.86298	2.53455	-3.66957	-3.4929	-3.00488	-4.97336	-3.61459	-0.461936	-4.68855	-5.10825	-4.97291	-3.54885	-4.666	-5.48635	-4.07864	-4.62738	-4.85877	-3.97373	-2.98012	-3.89184	-3.14931	-0.772061	-4.45914	-4.91468	-4.93541	-5.02299	-5.02002	-1.12186	-4.83402	-1.7509	-3.59662	-4.50314	-3.82813	-4.94995	-2.3825	-3.21402	-0.653633	-3.89302	-2.93334	-4.99386	-4.75689	-5.13169	-4.96706	-4.88859	-3.45486	-3.45809	0.606199	-4.26213	-5.05928	-3.97781	-1.66708	0.123275	-4.4148	-2.75884	-1.41591	-1.33459	-4.8857	-1.10888	-5.10913	-4.38426	1.26137	-3.51349	-4.82146	-3.501	-5.04623	-3.41931	-4.71571	-4.06949	-4.65274	-4.84963	-0.470753	-4.26091	-3.65405	-4.69838
chr7-3919928-3920534	1.48917	-0.394977	-0.558654	-0.999448	0.397649	-1.41222	-2.07444	3.35021	-0.63824	-0.64636	3.27813	0.164422	-0.386964	-0.497506	-1.63432	-3.29185	-1.64656	0.11563	-0.571932	-1.56673	-2.45456	-1.45876	-3.66491	-1.39192	0.0580599	-1.09448	0.807472	-0.216769	0.0821327	0.294555	-0.851323	0.644584	-1.03338	-0.727756	-1.68667	-2.00697	-1.00782	-1.49236	-1.86492	-1.4169	-1.16672	-0.263519	-1.39406	-0.468777	-0.859907	0.594811	-1.69851	-1.05302	-1.56369	-2.80556	3.29568	2.97272	-1.3511	-2.35572	-1.94273	1.48613	-0.603201	-1.3803	0.00599941	3.74256	-0.851508	0.310341	-2.01097	-0.994808	-1.22464	-1.01761	-1.58234	-1.65952	1.63076	3.03948	-2.46527	-1.83343	-1.7296	-0.0718452	1.09703	-0.691645	-0.0060775	0.492626	-1.67806	2.68501	-0.610086	-0.982041	-0.052404
chr6-2903533-2903967	-2.89509	0.0303268	-3.23129	0.122251	-3.89623	-3.3809	-2.71142	-4.39925	-0.728812	-4.03469	1.6435	-3.78116	-1.94227	-0.0781164	-3.87727	2.98549	-3.96847	-2.966	-3.58661	-3.82254	-4.30579	-3.77905	-4.77512	-1.38214	-3.60797	-2.82335	-3.20167	-3.92295	-2.17056	-1.28778	1.05736	-3.19512	-3.41706	-3.64813	-2.485	-4.37522	-4.04277	-4.35758	-2.51265	-3.21626	-3.53717	-3.83282	-1.9273	-2.68775	-3.62757	-3.2382	-2.57126	-0.734039	-3.9633	-2.56916	-3.41048	-2.96955	-3.36703	-0.702822	-3.19958	0.556184	-3.67092	-0.13667	0.225861	-2.57911	-0.361738	-3.98037	1.29492	1.64501	-3.09992	-2.85519	0.148182	-3.57486	-0.784235	1.63564	-3.81165	-3.66327	-3.90644	-2.1623	-2.74951	0.30835	-3.82949	-2.28503	-4.1872	0.644468	-4.31501	-3.68243	-3.37211
chr17-33787583-33788026	-1.46314	-3.78996	0.699358	-3.57559	0.344963	0.564636	-1.74611	-0.214228	-1.14455	-3.30257	0.423778	-2.42083	-0.616013	-3.57454	-3.32816	2.9183	-0.96702	-2.82892	-0.362355	-3.04188	0.86997	-3.44735	-4.41066	-1.13783	-2.65472	-2.9568	1.32281	-1.84053	0.072251	-0.990754	-2.11131	-0.779413	-0.812222	-3.2794	-3.44734	-4.3222	-3.59959	-3.67863	-1.30792	-2.86877	-1.82086	-2.1884	-3.8345	-1.6058	-2.59181	2.25553	-3.83753	0.0983922	-3.12128	-4.1018	-1.56406	1.51842	-3.78344	-3.10204	-1.47771	-1.28722	-2.04367	-2.73087	-1.0668	2.19615	-2.90251	-2.71759	1.92532	2.18544	-0.212349	-2.71853	-1.46861	-3.33991	1.24872	0.795976	-1.45291	-1.11775	-3.32444	1.68347	-3.29087	1.19569	-3.45212	-2.07357	-0.403471	-1.5918	-0.0126316	-2.40038	-2.31095
chr1-43770523-43770899	1.51675	0.582396	1.62628	-0.39522	1.58963	-0.0652356	1.86084	2.86593	1.94671	2.70519	3.95832	1.3387	0.720595	3.58764	-1.8593	3.50956	0.164471	2.16275	2.56769	-0.317684	0.267176	2.2089	0.0609152	2.77383	1.26763	0.464812	3.52241	2.23848	2.01942	1.16293	1.05609	1.3301	-0.205858	2.58883	-0.222344	-1.87248	1.34583	0.485702	-0.119493	2.44522	1.87803	3.03234	-0.343191	1.92069	-0.372661	4.09323	0.118453	0.331735	-0.523121	-0.605794	3.86314	1.19158	-1.34027	-0.434868	2.53332	3.82043	1.28875	-0.881309	2.39942	4.31004	3.10989	0.839445	3.20327	1.19178	0.453585	3.21261	3.06048	1.72132	2.51867	4.42324	-1.41382	1.44446	0.251765	3.59526	1.61664	0.278506	0.804605	3.69313	0.925983	3.76986	-0.55867	-0.336364	-1.93169
chr16-89410196-89410474	1.35476	-1.41878	-1.02934	0.384846	2.2817	1.16385	2.54855	-0.91823	2.85988	-2.14002	-3.15871	-0.208677	-0.4212	-1.95961	-2.63961	0.146274	-1.67704	-0.934114	-0.402755	0.244939	-0.144301	-2.76381	-5.24719	-1.50907	-0.730938	-1.51459	0.704522	0.988322	1.6437	-1.56344	0.43812	1.93524	-0.504792	-2.69102	0.517921	-3.45136	1.23814	-0.13599	2.09013	-1.7255	-1.59698	-0.705558	-0.00990729	0.910059	-1.1144	-2.74577	-3.16208	3.57936	-1.67155	3.05306	0.15691	-0.667918	-0.899876	2.58623	0.438486	3.17795	0.210157	-0.655507	-1.24394	-3.40858	0.941927	0.670009	1.29243	-0.358462	-0.621394	1.71761	3.13418	-2.02388	-1.11503	0.469963	-3.81615	0.31328	-0.593841	2.39437	1.93405	2.65598	-0.563155	-0.298367	-0.984978	2.63914	1.71366	1.82428	-0.254157
chr1-2984218-2984869	-1.5297	-1.62004	-0.25909	-2.84559	0.165376	-1.36397	-0.934963	-1.34511	-1.12031	-1.93604	-0.307817	-1.2878	0.277578	-0.762622	-4.02968	2.0996	-2.02247	-0.39628	-0.44688	-2.18141	1.28958	-1.53149	-0.301497	-0.35602	-2.27466	-2.72102	-0.654433	-1.43098	-0.839898	0.0862434	-1.18017	-1.20806	-0.358257	-1.35077	-2.35484	-2.71383	-0.449377	-1.45615	-1.19246	-0.18155	0.0981682	0.116223	-1.66218	-0.509058	-1.02015	-0.122335	0.693753	0.26648	-3.71278	-0.567199	1.42776	-0.278778	-3.79991	-0.661463	-0.906604	-0.280182	-2.0937	-3.82199	-1.60804	-1.70914	0.461778	-0.435339	0.403919	1.60295	-0.340693	-1.21325	-0.145783	-1.84145	-2.43457	0.0616796	-3.48428	2.13894	-2.1551	-0.112735	-0.628561	-0.168919	-2.03885	0.907992	-0.134253	-0.825863	-1.42706	-0.0652579	-3.15826
chr5-139056667-139056804	2.52231	2.79371	3.04959	-0.832759	0.0212498	4.42295	4.3849	-1.05734	4.2962	0.478751	-0.0607392	0.14661	3.74401	-0.212891	3.67642	0.377787	3.87108	0.563512	1.32406	1.33698	-0.458706	-0.0736603	-2.71699	4.27772	1.35362	0.675894	4.35932	2.38001	2.46972	-0.197108	0.0266212	1.03553	3.0515	0.595377	2.4864	2.15271	0.73358	4.11365	3.06173	1.80137	-0.844167	0.907034	1.15092	3.80565	3.34904	1.91498	3.41112	4.62946	2.93658	4.20504	3.6737	-0.703272	2.05134	4.58999	-0.655702	-0.611887	3.36145	-0.986012	0.467405	2.41659	1.99862	0.071051	-1.0977	4.38457	3.62665	1.04701	4.38171	0.10698	1.82215	-1.08038	2.08508	-0.557444	2.93963	4.06942	-2.13191	3.66917	3.05366	3.36858	3.16961	3.44377	3.61374	4.2961	2.83432
chr1-205498530-205498551	0.192277	0.409063	2.48054	-2.11637	-1.24081	-0.0402594	-1.48317	2.01787	-1.92856	-0.647068	4.36371	-1.8833	0.440365	-3.12956	1.23203	3.89831	4.0984	-1.13058	-1.51059	-2.11261	0.582354	0.156106	-0.792275	-1.70468	-1.4444	-1.11123	0.718786	1.44244	-1.87924	0.122694	2.71054	-0.275202	-1.02964	-2.11201	-1.33281	-3.90677	-0.712602	-2.67137	1.43531	-2.36217	0.233618	-1.52309	-0.0476271	-1.22364	-0.884127	3.79484	-3.15007	-0.418232	-1.25882	-2.73813	-4.74962	-1.82311	1.1761	-3.5165	-2.87189	0.246422	-3.50112	-1.47933	-2.61238	0.38146	2.64165	-0.553252	-4.63903	-2.8562	-3.23884	-0.296773	2.33641	-1.10539	1.93025	-2.10445	-1.87833	4.59667	-1.1189	-1.46765	-0.483745	0.347679	-0.685041	4.7288	4.12879	-1.44792	-3.66676	-1.48436	-0.261609
chr13-112770169-112770189	1.80227	-1.02716	2.87895	-2.4009	1.45487	-1.95631	-0.732579	3.91666	2.48155	-0.00187072	3.91209	-0.579169	0.506449	1.20209	-1.40499	-1.69297	-0.958468	0.821208	2.88906	-1.44646	-1.22016	1.78595	-1.50606	-0.159404	-0.169181	-0.947806	2.62752	4.01907	1.4008	3.32038	2.37455	0.980455	-0.169233	0.400054	-0.730542	-3.59126	0.34636	-1.97102	-1.66654	-0.236997	-0.352733	1.62453	-0.633357	1.28807	-0.730348	3.71733	-1.34817	0.0745061	-1.57217	-1.97664	2.78077	2.6336	-1.40559	-2.28563	-0.314585	3.44958	-1.00346	-1.52031	1.15513	4.0197	2.84657	2.81399	2.98231	-1.44932	-1.20666	0.271373	2.24178	-2.082	2.01813	2.86186	-2.87576	3.58306	-1.45924	0.888628	3.35166	1.73234	0.317787	3.70716	-1.29614	2.29608	-1.39568	-0.176933	-0.945719
chr12-53074023-53074328	1.7992	0.570962	0.35554	-2.23071	1.058	-1.24277	-1.41652	1.66731	-0.471156	2.65412	1.68172	-0.654393	-0.201114	1.33887	-2.21383	0.581399	-2.9427	1.10765	1.14026	-2.24514	-2.35861	-0.221834	-4.41474	0.127317	-0.127793	0.201658	1.8979	1.75971	0.460216	-1.39323	-1.06975	0.98175	-0.692093	-0.140847	-1.53831	-1.70209	0.265841	-0.346541	-0.406279	-0.304476	0.21116	0.850632	-1.1773	-0.828386	-0.372889	1.64714	-2.28719	-0.22846	-1.09891	-3.15435	1.38718	-0.0380696	-1.52142	-2.80021	-0.8206	2.93411	-1.63074	-0.983475	0.691481	3.24353	0.927581	2.04433	-0.414548	-1.93511	-1.30972	1.39827	1.88251	-0.647	0.616433	2.12894	-2.72601	-2.14276	-1.20496	1.77871	-0.0953124	0.839103	-0.180795	0.53211	-2.58251	2.52487	-2.6786	-0.507779	-0.294807
chr19-57630340-57630742	1.90453	-0.38029	1.33951	-1.31035	1.35135	-0.698384	1.5355	2.98785	1.28226	1.31434	2.22217	0.879289	-0.0741597	1.17188	-1.11122	1.53613	1.30954	1.86875	0.657301	-0.266731	0.34703	2.06613	-0.0300441	2.58005	0.495807	0.231881	2.57886	1.28598	1.54582	0.419401	0.889137	2.00482	0.624384	1.0389	0.300642	-1.54778	0.834636	0.975888	-1.17717	1.34374	1.29764	2.65641	-0.0145559	1.45987	0.871334	2.98513	-0.633633	-0.224928	-0.0548964	0.212725	2.51105	0.822298	-0.266053	-0.950943	1.07794	3.20654	2.33241	-0.944219	1.2182	3.90584	2.70338	2.91208	1.86855	0.491547	1.57963	-0.13803	1.23213	0.988504	2.69868	3.31194	-0.171436	1.19345	0.342955	1.59944	2.37994	2.43467	1.0822	3.8358	1.66222	1.63884	0.815736	1.20475	-0.340705
chr6-24140822-24140899	2.23128	-0.577935	-0.191761	-2.94539	3.42859	0.606707	-0.417393	-0.43954	1.79861	2.99951	0.758135	-0.62591	-0.991857	2.67673	-1.71745	3.55465	0.195329	0.760617	1.50672	-0.942775	-0.322942	3.02421	-4.69074	0.730801	-0.595653	-0.849514	2.66079	1.64039	2.62674	-1.44626	-0.977862	0.10033	1.38104	1.31621	-2.77776	-2.70848	0.0345553	2.31771	-0.836157	-0.917465	0.747267	2.0406	-0.10446	1.89166	-0.771574	1.66628	-0.649268	-1.0978	1.56669	-2.53491	2.87681	-0.496233	-2.24669	-2.85383	2.87977	1.99454	0.516738	-1.50857	1.26267	3.64085	2.05184	-2.13633	2.86848	-2.86794	0.527226	-0.223955	3.51274	2.34455	3.23137	1.70627	-3.45366	3.20695	2.63972	3.09303	1.27294	3.26868	1.44389	3.39231	2.03847	3.10737	1.40821	2.57738	-1.06871
chr13-112895431-112895794	1.6653	-0.926342	2.05574	-1.87116	0.390147	-0.809085	-1.23436	1.84306	1.39606	0.223671	0.397286	-0.379869	0.207665	1.14604	-1.34696	-0.487775	-0.466196	1.28753	-0.760404	-1.48439	-1.31248	0.903619	-0.625204	-0.241952	-0.187512	-0.815975	1.82506	1.78611	1.19209	1.39385	1.43726	0.624414	0.597415	-0.358856	-0.443716	-3.57501	0.485081	-1.72983	-1.85664	-0.802402	0.409251	0.834164	-0.602103	0.757763	-0.554561	1.00082	-1.79095	0.0315018	-1.67784	-1.79832	1.69222	1.69014	-2.27583	-1.58861	-0.640801	2.60258	-0.792066	-1.7112	-0.508706	2.68124	1.17187	1.0495	2.05422	-1.92325	-1.16345	0.165593	1.18895	-1.78583	0.909464	2.58779	-1.47127	1.35325	-1.40782	1.04263	1.39236	0.663956	0.0142853	2.05117	-0.887792	2.30665	-1.07105	0.475815	-1.39602
chr13-27580727-27580970	-2.25111	-1.52806	-3.1449	-0.835821	-4.0206	-3.19303	1.07702	-2.89696	-3.63961	-0.619294	1.97369	-2.56182	-2.16462	-3.53509	-3.06251	-4.23707	-4.64995	-4.22672	0.467544	-3.31387	1.65512	-4.22455	-4.56796	-2.98515	-3.45219	-0.732665	-3.44265	-1.63072	0.85528	0.328351	-0.295097	-3.14517	-1.9496	-2.28692	-4.3349	-4.23777	-3.39438	-4.259	-0.0190894	-3.32598	-2.41001	-3.89853	-2.75423	-2.68505	-1.99436	-4.24704	-2.89269	-2.73404	-3.86265	1.58506	-1.03421	-2.96487	-3.78575	0.265275	-3.60248	-0.464078	-3.45932	-2.50345	-0.502878	2.01579	-0.372584	-4.29682	-4.5592	-2.04689	-3.93882	-4.23898	0.82568	0.920082	0.433056	0.81508	-4.0683	2.65399	-4.38001	-3.85222	-0.634977	-4.15997	-3.00616	-3.79583	-3.71531	-1.01651	-0.945902	0.0057682	-3.37009
chr8-142236917-142237359	1.14898	-0.998476	1.56164	-2.30519	1.82516	-0.406524	2.69106	2.29835	1.78242	1.02216	2.62128	0.110956	0.932954	2.82844	-2.05644	2.61908	-1.1887	2.00775	1.97521	-0.747296	-0.982344	2.3292	0.0538151	1.90812	-1.01613	-0.801267	1.16303	-0.131377	0.336105	1.741	-1.11589	0.741998	-0.935238	0.991796	1.45208	-2.3827	0.64547	-0.133008	-1.20151	2.1167	1.3096	1.50718	0.345758	1.39944	-0.902628	2.85885	-0.908162	1.1975	-1.36114	-1.65382	2.91186	1.85015	-1.68553	1.99736	-0.0397031	1.85346	0.587339	-1.39059	-1.46252	2.32428	1.26584	1.97264	2.77779	2.90196	-1.03947	1.1234	1.15632	1.36451	1.03283	2.90036	-1.63558	3.02599	1.88725	1.9297	2.04269	1.23899	-0.545715	2.71942	-0.636691	1.62893	-2.02196	-1.12168	-1.06753
chr6-167136206-167136432	2.01568	-0.513318	0.377396	-1.53847	1.58298	0.348061	-0.333159	2.9257	0.963197	2.94145	3.54649	0.0130258	-0.288262	0.911669	-1.82702	3.81047	-0.456758	1.22335	2.42352	-0.897072	-2.23123	0.930442	-1.76882	0.79878	0.074649	-0.75954	1.85062	0.637108	-0.0704118	3.21941	-0.687566	1.02306	-0.671493	1.70129	2.043	-2.78527	1.31915	-0.72984	-0.995385	2.18326	-1.05838	2.32564	-0.830996	1.8075	-0.503084	3.24374	-1.33463	0.00277815	-0.709593	-0.253582	3.33919	2.1972	-1.14029	-0.799107	2.28911	2.75646	-0.0122323	-0.889575	-0.109371	3.79175	1.79209	3.15365	2.22624	-0.361002	-0.293338	-0.23862	2.34512	-1.72384	1.16426	3.78934	-1.60552	0.0926691	0.019231	1.77534	2.0586	1.06474	0.374968	3.21398	-1.02766	3.21238	0.462278	1.29381	-0.180606
chr2-179343740-179343871	-3.72175	-5.03026	-5.12412	1.82492	-4.9006	-0.369972	-5.12217	-0.754489	0.405793	-4.81173	0.625226	0.113189	-4.80694	-0.619197	-4.71148	-4.79304	-5.27424	-4.58816	-4.84873	0.503284	0.496059	-4.92504	-5.43772	-4.76606	-5.08629	-2.49173	-4.95377	-5.08585	-0.491254	0.421432	-5.08614	-4.6812	0.871046	-1.28831	-4.88039	-4.75299	-4.26204	-4.85543	-0.442583	-4.9654	-4.43355	-4.95671	-2.57437	-5.13153	-4.94615	-4.93307	-5.16964	-5.02454	-4.75933	-4.29285	-4.56257	-3.17904	-3.98752	-4.99232	-1.19528	-0.0317706	-4.85747	-0.695717	-4.8283	-5.24969	-4.5158	-4.49551	1.65105	-4.75733	-4.71284	-5.03972	-4.48895	-3.09608	0.722349	-0.19127	-4.99397	3.28086	-5.18712	-4.90332	2.82035	-4.84704	-5.17104	-4.91186	-5.08133	0.39164	-4.72427	-4.7008	-0.213705
chr2-219187374-219187432	1.26167	-2.79047	-1.75686	-3.66177	-1.1091	-1.84571	-3.34094	0.479841	-1.20372	-3.98767	-0.288618	-1.30576	-2.80153	-4.07331	-2.0919	-3.52867	-2.37067	-0.137737	-1.49321	-2.08182	-3.59527	-0.472852	-4.64005	-1.70074	-1.63489	-1.85446	-3.33594	-3.24783	-3.04412	1.0741	0.000581799	0.834877	-1.35846	-1.41048	-0.549517	-1.01736	0.792585	-1.12495	2.51623	1.28655	-2.94871	-2.09245	-2.99605	-1.7846	-1.48148	0.0411553	2.09401	1.57365	0.0552139	-1.16979	2.362	-1.7664	-2.1633	2.62555	2.6559	1.24181	-3.60744	-3.32328	-2.47323	0.845721	-1.48815	2.11131	-1.79961	2.3984	-1.62299	-0.228549	-2.64564	-3.91591	-0.874974	0.406852	-2.54114	3.70767	1.48163	-2.97123	-3.53723	-1.51179	-1.6453	-0.680794	-4.65095	-1.455	-1.46239	-2.11138	-0.884836
chr6-36628713-36628755	-0.877348	-3.74112	-3.57624	0.370747	0.0187797	-0.640033	-0.67453	-1.00586	-1.75181	-2.14876	2.93145	-1.0503	0.622445	0.534127	-4.35824	2.89541	-1.6618	-1.24455	0.036967	0.173345	2.26597	-4.69338	-5.07198	-1.32747	-3.56161	-1.3848	1.31145	-4.18606	2.32878	1.67337	0.694827	-0.155946	0.483469	-2.4723	2.58341	-4.85289	-0.517242	-4.15017	-0.355948	-1.92484	1.71259	-2.13552	-1.08742	0.630092	-2.20789	-2.47051	1.95116	-0.329478	-1.74792	2.35297	1.52918	-2.27004	-1.78913	0.871179	2.47472	0.323434	-4.03232	1.01561	1.1729	-1.23821	1.23976	-2.07395	1.43642	2.22512	0.155734	0.45919	1.13678	-0.0810022	1.06474	0.947955	-4.38295	4.05025	-0.313717	0.366465	-1.93713	1.76205	-0.82126	-4.42918	-4.84343	-0.00651113	1.5199	-0.926022	-0.604951
chr1-228890820-228891036	1.50984	-0.479	-0.221916	0.510046	1.4829	-1.91389	0.913089	1.95298	-0.264726	1.47354	3.44175	-0.59111	0.251779	2.5074	-1.51971	3.31304	1.51828	1.54566	2.62712	-1.05897	-1.13877	1.34224	-3.7531	-0.14098	-1.70192	-0.136959	0.874386	0.241103	0.275274	0.544583	-0.928388	1.09555	-0.11235	-1.38337	-0.708556	-1.85239	0.413717	-1.4441	-1.10493	-1.41931	-1.02772	0.547497	-0.963029	0.435925	-0.366256	2.29083	-1.16403	-0.825141	-0.749636	-2.34788	2.67599	1.72534	-1.20015	-1.75099	1.46168	2.20777	0.207794	-1.21102	2.47358	3.58811	2.96037	0.618689	3.29429	-1.66643	-0.644709	1.77481	0.080712	-1.59622	3.26164	2.80344	-2.19917	0.736687	-1.19166	1.84257	1.08531	1.81848	0.261782	3.33497	-1.23289	2.51089	-1.33212	0.773887	-0.383563
chr6-73329988-73330358	-2.40288	-0.837669	-3.50516	-1.91002	-4.1291	-3.66679	-2.40729	-3.83462	-3.63174	-2.56772	-2.06932	-3.46667	-2.91298	1.06653	-3.14255	-3.90402	-2.37918	-1.78666	-0.212765	-0.922864	-1.3366	-3.58189	-4.31899	-3.13856	-2.89829	-3.12341	-3.48558	-0.723595	-2.70318	0.727077	-3.62431	-2.1563	-3.54365	-3.01495	-3.6761	-3.74846	-2.09905	0.519684	-0.233652	-3.6204	-3.44705	-2.2893	-1.53172	0.657798	-3.32965	-3.3352	-3.37032	-3.80528	-3.67577	-3.9564	-2.74332	-1.9912	-3.129	-2.09699	-2.40603	-0.0501596	-4.35133	-3.4764	-2.26938	1.73404	0.808049	-3.75489	1.87035	1.95611	-3.4656	-3.28837	-2.61243	-3.99939	-0.904894	1.08009	-3.50704	-3.13012	-3.52976	-3.07144	-2.1682	-2.1596	-0.169723	-3.94915	-2.11128	0.275259	-1.53347	-2.50148	-2.53722
chr22-19754125-19754815	-1.04966	1.0277	-1.20853	-2.75258	2.17969	-2.11515	-3.91781	1.93997	-1.00437	-0.909756	2.9084	-0.867384	-1.00447	-3.55697	1.95759	4.36313	-1.55874	1.21955	1.61251	-1.5333	-3.34779	-1.44447	-4.62903	-1.06912	-0.511854	-1.55836	-1.28457	-3.183	-0.279155	0.845416	-1.31106	-0.365317	-0.739484	-2.73525	-2.39068	-1.46841	-1.53633	-2.07279	-1.77614	-1.20437	0.958488	-0.989403	0.42034	-1.56042	-1.68969	-2.3454	-4.41275	-0.500608	1.84899	-0.949006	3.55063	1.68947	-1.64386	-1.24617	-1.53257	0.00458405	-1.16484	-2.03038	-1.95718	-0.871169	-0.165123	1.55237	2.69678	1.81764	0.0197378	-1.57966	-1.47833	0.88875	-0.979602	2.12156	-1.93604	3.81614	-2.62335	-0.862848	-0.176042	-0.860951	-0.94	-0.530784	-3.12057	-2.12246	-1.97443	-1.57152	-1.44615
chr19-50666238-50666484	-1.573	-2.97774	-2.31286	-1.01753	-3.02846	-2.06078	-0.0293122	-1.50147	-1.57334	-1.94393	-1.06218	-2.5552	-2.87036	-3.40316	-2.25386	2.51453	-1.62349	-1.13737	-2.26233	-3.92841	-4.52588	-1.55773	-4.58707	-1.51761	-3.34134	-3.59667	-1.11959	-1.47402	-1.93458	-2.09841	-2.01583	-0.972347	-1.77324	-1.95401	-2.4986	-2.65809	-1.3192	-2.3745	-2.83425	-1.30695	-0.173003	-0.501137	-3.61146	-0.530254	-2.33587	-2.47281	-3.14482	-2.26737	-2.34618	-1.193	-1.27233	-3.15825	-3.7642	-2.53743	-2.15684	-0.455962	-3.54404	-3.5592	-0.559853	-2.41075	-0.876765	-0.547142	-4.08255	1.79467	0.132033	-2.06016	-2.82952	-3.54765	-2.40057	-0.0901646	-1.72579	-0.50914	0.242288	0.123798	-2.1769	-0.962063	-2.03801	-0.880902	1.50483	-2.15016	-3.39571	-1.31716	-3.39893
chr3-156273297-156273458	-0.406965	-2.41366	-2.34591	-2.83993	-1.43309	-1.20429	-2.6771	-4.45987	-3.67048	-3.17547	0.384484	-3.88687	-1.19327	-2.35948	-1.02446	-4.6035	-4.04292	-2.2509	-3.45499	-3.24123	1.19104	-4.16454	-5.44887	-3.41493	-1.49191	-1.00687	1.73244	-1.43776	-0.384979	1.58913	0.0712958	0.360833	-0.115136	-3.45835	-2.72971	-4.21377	-0.50456	-2.68501	-1.41579	-3.58562	-3.13301	-0.495581	-1.57597	-2.65864	-2.44447	-3.52022	-4.08235	-2.87867	-2.69428	-1.52441	0.0504026	1.8351	-3.91862	-2.94239	1.19519	-3.35928	-2.78753	-1.21123	2.06415	-2.69616	2.19868	-0.674565	-0.948976	-3.98194	0.195485	-3.19074	-1.49415	-2.77883	-0.927141	0.385349	-4.37636	3.30725	-2.89459	-0.00238063	3.34932	-3.65035	-2.52312	-3.53323	-4.20525	-2.34233	-1.17111	0.113522	-1.78591
chr15-99194431-99194624	-0.126899	-1.98	-1.37328	-3.32572	-3.55127	1.08037	-1.93876	-3.18872	0.578282	-3.48451	-3.98258	1.66386	-1.87269	-0.963369	-3.07722	-4.20069	-2.93973	-1.38703	-3.4002	-0.923069	1.75047	-4.60088	-3.42488	-2.56617	-2.32898	-4.02198	-1.14723	-2.94424	-3.86566	-3.72054	-3.71588	-2.71395	0.778297	1.11613	-3.38921	-3.39963	-2.27869	-1.21117	-1.87291	0.382213	-2.33866	-3.14434	-3.9	-4.21698	-2.88504	-4.46026	2.37356	0.748489	-2.53122	0.722801	-3.86312	-2.86235	-3.91384	-2.85311	-4.08898	-0.907167	-2.38585	-0.525788	-2.15536	-3.88101	-3.53439	-3.16757	-3.56608	2.13003	-3.61509	-3.12656	-3.22374	-2.99885	-3.85078	-2.23835	-3.70284	-1.9722	-3.63505	1.00057	-3.41109	-1.28821	-4.26455	-3.74026	-4.27709	-0.927546	2.17406	0.0657597	-2.06751
chr7-157179773-157180124	0.603994	1.2528	-2.0747	-1.04958	1.73028	2.00151	2.20291	0.843879	2.68659	-1.71061	2.06594	2.25155	1.77319	0.252563	1.57391	1.8111	-1.02902	0.241653	-0.373795	1.49004	1.25257	-3.12263	-3.25273	0.140234	0.824638	0.562386	0.573462	0.0886801	1.2909	-0.0368593	-0.0754648	1.06804	1.32876	-3.35745	1.62468	-3.19311	1.14681	1.51517	2.24363	1.23185	1.57473	-1.72949	0.500496	0.87896	0.458245	-2.72047	1.62646	1.56749	1.9986	2.03846	1.45131	1.10095	1.86854	2.64725	2.19495	1.58516	1.35362	1.38372	0.696987	-0.0512828	1.31511	0.64182	1.52523	0.507176	-1.17478	-0.0674915	1.87882	-1.89105	-0.881842	-0.885173	-3.60013	0.778453	0.720479	-1.19133	0.305267	0.729581	-0.241179	0.172375	-0.496807	1.23928	1.44834	0.413879	1.73188
chr6-26224392-26224714	-1.86304	0.664764	-2.3807	-2.76218	-3.4998	-0.0242697	-3.8323	-0.769662	-1.03191	-1.78019	2.96374	-0.804871	-1.30689	-2.76905	-0.512028	-2.78356	-3.15714	-3.51883	0.375082	-2.24951	1.17487	-3.86153	-3.90623	-3.5579	-1.67753	0.512476	-2.76902	-2.93322	-3.65305	-2.79643	1.0954	0.668684	0.00575892	-3.1258	-3.46671	-3.76959	-2.54657	-2.69489	0.0562997	-3.7263	-1.91428	-3.67779	-2.85825	-3.94105	-2.71039	-1.92534	-1.00294	-1.95665	-1.60176	-4.22019	-3.73405	0.682774	-3.93912	-3.66501	0.103912	-2.98983	-0.239655	-2.51369	-1.1322	-0.000335309	-3.17944	-3.39832	-0.165278	-3.59416	-3.87409	-2.5316	-1.20848	-2.40612	1.72804	-3.62417	-3.30213	1.97126	-3.58922	-2.6991	-1.12149	-2.81568	-3.3386	-4.02782	1.0148	-3.36753	1.01681	-4.36451	0.944258
chr6-26225258-26226256	1.01211	0.497081	-0.231904	1.16074	0.016818	1.45945	0.713539	1.816	1.39031	-1.27568	2.0369	1.03156	-0.269989	0.743674	-1.97406	3.44012	-1.94208	-0.64722	0.386382	0.567964	-0.0161968	-1.61673	1.66232	1.13253	0.310503	0.925396	-0.543546	-0.0300514	0.180301	2.4362	0.505944	1.29335	0.286305	-1.27107	-1.77979	-3.2607	1.29196	-0.932189	-0.429111	0.746388	-0.00673025	-1.35168	0.436345	-0.858924	0.352972	-2.02406	0.131484	0.956258	0.514414	1.64526	2.87414	1.50371	-1.65289	0.421014	-1.23127	0.752908	-2.44171	1.20857	-0.0659957	-0.95294	-1.3991	1.30874	0.130906	3.3642	-1.90223	2.11847	-1.52395	2.34076	0.219016	-0.92213	-1.95827	1.89096	0.314922	1.48909	0.545335	-0.854626	0.537211	-2.92682	-1.49852	-0.870126	0.128199	0.110126	-0.230824
chr9-969473-969544	-1.48359	-0.409285	1.44082	2.19634	0.292515	-0.712835	0.0773565	-2.98631	-1.58854	-3.58686	3.59316	-3.89488	0.66019	1.33808	-0.608409	2.10346	0.300068	-2.49478	0.313914	-1.64754	-2.99013	2.21557	-4.0012	-0.687616	-3.74753	-1.10449	-1.01775	-3.45789	-0.542456	1.68932	2.40658	-0.892318	1.23325	0.344726	2.71839	2.33785	0.415827	-3.9674	0.33587	-2.57885	-3.46771	0.574648	-1.42787	1.25942	-2.12102	3.12246	-1.11177	-2.26637	-1.33886	-2.09402	3.05232	0.636844	0.797215	0.525182	1.13374	1.07621	-2.76119	-2.3295	2.2754	2.39458	2.60736	-1.16575	2.23273	-0.333877	0.586494	-0.742987	-0.503772	1.33714	1.8998	2.2604	3.04466	3.11869	0.203351	1.55224	0.999849	2.60357	0.323748	1.61599	-1.50334	1.42747	-0.74801	1.59417	-0.659678
chr10-134150451-134150760	-0.361443	-0.398476	0.82993	-3.63286	1.59641	1.5285	1.59211	2.32877	1.14522	1.55547	1.77511	1.60877	0.872017	1.77757	1.48857	2.15897	1.22464	1.45231	0.654695	-2.11014	0.0713189	1.61905	2.11214	1.26007	-0.529785	0.236999	1.20145	0.379248	1.14949	1.60478	0.899838	1.02106	1.48147	1.60207	1.31932	0.0632239	1.47579	1.54942	-3.70915	1.81087	2.51482	1.48141	1.26976	-2.30866	-2.12316	2.31606	1.85987	0.335572	1.04799	-3.1993	2.46499	0.283283	-0.950978	2.38913	-0.558639	1.56054	-3.8476	-0.458551	1.55903	2.28545	1.34966	1.41331	2.50888	2.70344	1.43722	0.78655	1.96027	0.635643	0.859894	1.94769	0.142393	1.09898	1.0262	-0.38785	2.55951	2.55412	-0.173084	2.23843	2.23511	0.204282	0.164446	1.35617	-1.12562
chr11-124629580-124629752	-1.05054	0.231736	-4.51802	0.723139	-1.4196	-2.09581	-0.600009	0.733389	-0.0448214	-0.51326	2.94931	-2.80568	-1.09612	-3.37573	-1.96512	3.84617	-1.04767	0.382616	0.576583	-0.17526	0.178087	1.76325	-4.51669	-3.22333	-3.84033	0.256898	-0.183698	-1.91535	0.226764	0.832106	1.49326	-2.86382	-0.00537546	-0.465449	1.89519	-2.22593	-1.35261	-4.30238	0.290871	-2.45179	-3.55702	-0.607598	0.955672	1.77739	-0.286263	2.44354	-3.01292	0.24552	-3.96279	-3.33902	3.46355	1.01492	0.112507	-1.573	2.07537	1.27499	-4.26593	1.13554	-0.389802	0.520191	0.74334	1.30633	2.63221	1.946	-0.306618	-2.82723	0.810616	1.04916	-1.03664	1.67682	1.49003	3.0918	-4.22347	0.21355	-0.640393	-0.0424831	-1.45937	2.31358	0.126234	0.22235	-2.85329	-2.70856	-0.886002
chr6-149358743-149358802	1.5407	-0.08423	4.0926	3.83403	-0.678767	2.56411	-0.677394	-1.92416	3.2574	1.32976	-2.10276	1.37746	2.61235	-0.956017	4.39992	-1.71716	3.15977	-0.492837	-0.535556	3.7115	3.78652	2.13049	-3.90491	0.33033	2.63139	1.57201	3.49074	3.75123	3.22578	3.41952	3.40035	1.85446	4.15616	-1.6307	1.42139	3.07039	1.44948	-0.509089	1.75475	-1.13244	3.40922	2.55409	2.47223	2.75284	1.50498	2.43462	-0.053459	0.224439	-0.331543	3.13396	-3.38664	-0.793726	2.82413	-0.962867	2.79632	4.23491	3.8394	2.58225	1.8554	3.82762	3.96038	-0.175127	-1.6204	1.98756	-1.01558	0.886379	3.40203	2.20892	2.59255	0.37661	3.20784	0.799106	-0.722095	3.06563	0.7072	2.9961	3.13652	3.92517	0.399691	3.39432	2.13872	3.5464	2.48354
chr5-2241205-2241248	2.67264	-0.74464	-0.559331	-2.68443	1.25573	-2.76157	0.496798	3.23024	-1.97055	1.22427	2.4739	-2.71629	-1.16161	0.640442	-2.06494	3.61243	-2.01167	0.276294	0.525258	-2.90102	-3.32793	0.743741	-2.43207	-1.39516	0.749397	-2.04276	3.28636	-0.467907	-1.1214	-1.96987	-1.89251	-0.242683	-2.49551	0.11627	-4.18633	-3.22655	-1.79496	-2.65672	-2.88718	-1.96175	-1.57528	-1.61399	-2.42148	-1.20954	-0.998783	1.09233	-2.3899	-1.03791	-1.99225	-3.77462	3.46655	-0.00559959	-3.05072	-3.64611	-0.929786	3.32973	-2.11187	-2.92681	0.94374	3.74113	-0.862061	0.357014	0.889108	-3.02263	-2.5496	-1.11592	0.715543	-1.72148	1.00874	3.298	-2.39799	-1.74147	-2.02114	-0.123095	-0.336134	-0.801388	-0.814367	1.44492	-2.96258	3.37334	-1.29211	0.159786	-1.85859
chr11-63768032-63768412	-2.78823	0.254877	-4.69052	-1.48809	-0.859572	-3.84883	-4.26182	-4.82833	-4.80196	-4.92417	1.93724	-4.52484	0.449984	-4.94198	-0.0491041	0.953727	-1.84651	-5.03563	-1.94135	-2.63532	-2.99346	-4.39291	-5.26258	-4.84136	0.165143	-0.6527	-4.26868	0.0549079	-3.57995	-3.91534	1.07699	-4.30249	-0.835909	-5.34576	-2.90641	-4.88519	0.0453021	-5.08951	0.23355	-4.86544	-0.126229	-4.16901	0.851297	-1.50053	0.31501	-5.04199	0.509898	-1.18973	-4.9834	-4.04677	-4.70917	-0.170016	1.37305	-4.9726	-4.149	0.8299	-5.14437	0.807347	-3.82324	-5.06273	1.06329	-4.55165	-4.56525	0.63293	-5.08052	-2.01796	0.753874	-3.51326	0.557898	-4.69843	-3.92332	2.09283	-4.25139	-4.30104	-4.59438	0.338335	-4.59935	-2.38406	-4.24067	-5.00099	-4.87678	-0.246186	-0.172368
chr7-4056824-4057014	2.61735	-0.536116	-0.45866	-1.50241	-0.0544771	-0.827568	-2.15463	2.09976	-0.698994	1.51173	3.36259	-0.179757	0.167137	2.64608	-1.29247	3.01643	-0.309243	0.838906	1.92068	-0.666767	-1.51731	2.90713	-2.77845	-0.684576	0.217657	-0.784868	1.97781	-0.493689	2.04378	1.91059	0.462212	1.12666	-0.893175	0.127256	-1.3156	-1.75827	-0.407371	-1.01374	-1.44359	-1.48259	-1.01608	1.34097	-1.11767	-0.47104	-1.03377	2.69069	-2.18255	-1.06079	-1.31142	-2.77334	2.80327	3.15828	-1.48846	-1.68345	-0.447722	2.77172	-0.693796	-1.36701	-0.696336	3.19308	-0.672171	1.62546	2.65227	-1.1963	-1.22113	-0.824496	2.28388	-2.18054	1.57015	3.0905	-2.43347	-1.18314	-1.68441	0.402615	1.65703	0.896516	0.875525	0.32912	-0.629352	3.00527	-1.13071	-0.817833	-0.294927
chr1-60539362-60539675	-0.210517	-1.16997	-3.13065	0.854982	1.70863	0.970967	1.01294	-2.57845	-2.01261	-0.423596	2.55514	1.69232	0.0352095	1.9843	-2.49455	3.32566	-0.349073	0.808848	1.00092	-0.420794	0.91847	-2.91365	-0.46833	1.21054	-0.80222	-0.608057	0.606256	-2.95523	0.363069	0.738775	-0.807236	0.427843	-1.08367	0.0551541	-3.08588	-1.09085	0.651304	0.369974	-0.178693	-0.441765	1.07096	0.0291897	0.7076	-0.174845	-0.205993	-3.05044	-1.79255	0.640165	1.31882	1.47092	2.92265	0.678154	-3.19098	2.13517	0.54999	-1.38616	0.500118	-0.290973	1.0908	1.17334	-0.628875	-1.21971	2.24928	2.46382	1.02191	0.30492	-0.547787	1.18465	0.296182	1.4584	-1.47297	2.92385	0.110893	0.803249	-1.25214	-0.233659	0.342282	-2.64508	-1.96293	0.0744962	0.816025	0.406598	-0.107703
chr3-147113700-147113918	-1.01506	-0.185601	-3.40618	1.93655	0.171257	1.48162	-0.544518	1.65137	1.8899	-4.96721	3.48349	1.81857	1.03649	-0.0661689	-4.99104	3.818	1.76065	0.329577	1.11761	-2.28938	2.49588	2.30677	4.15096	0.36655	0.00287424	-0.766165	1.02488	-1.71223	1.50244	1.26042	2.00732	0.654873	0.06819	-0.58165	2.28841	-0.263917	-1.77473	-3.81556	1.89789	1.67757	3.44054	-0.881861	1.51641	0.0922151	0.00383823	0.218372	2.69583	0.867782	1.96252	3.27871	2.59087	0.68478	-4.6773	2.31695	-0.00555546	0.0540955	-4.54443	0.634038	1.68477	-4.02839	1.2088	1.52151	3.14117	2.71142	1.90538	-0.872732	-3.44343	0.933715	0.825403	1.79297	0.110459	3.56797	1.98097	2.07737	3.64887	1.11014	0.109719	1.4684	-0.774324	-4.3765	2.51827	0.944168	-1.0066
chr7-35301069-35301188	-3.50943	-1.77798	-2.14753	-5.01412	-4.64225	-1.37967	-3.26327	-0.554388	-1.69943	-4.60366	3.08971	-1.58572	-4.54528	-3.86024	-4.02325	4.05994	-3.93936	-3.25501	0.815179	-2.26788	-1.5204	-0.111784	-4.52663	-4.60227	-4.72465	-3.0309	-0.901049	-4.05686	-2.07038	-3.84596	-1.19917	-3.14969	-4.33366	-5.08795	-2.68294	-4.48053	-4.42522	-4.11362	-2.29702	-3.33117	-4.09454	-2.09062	-2.2313	-0.849747	-4.19677	2.26407	-4.87901	-4.3387	-4.96087	-4.79295	1.43946	1.55882	-4.48423	-2.87498	-0.0473705	0.659273	-4.82035	-4.81744	0.281002	-0.714536	-0.0151485	-0.00616314	2.45679	-1.26418	-1.03541	-3.49408	-1.26727	-1.48621	-2.87747	0.854937	-2.82407	1.89247	-4.29862	-2.41735	-2.05777	0.254176	-3.28179	1.70201	-0.767732	-0.566425	-4.42434	-3.23332	-0.524035
chr19-1074727-1075104	-0.804103	-0.218985	-0.963936	-4.85405	0.684113	1.05676	1.19715	0.22509	-3.84156	-0.96982	1.37456	-0.708716	-1.62805	0.0208922	-4.05561	-3.89001	0.368838	-0.724298	-2.34384	-1.2516	-4.38075	-1.901	-3.46655	-1.85227	-1.96371	-2.74047	0.608571	0.269791	0.680845	-4.08679	-2.73696	-1.11907	0.498005	-0.22558	0.814462	-2.15564	0.717167	-1.89446	0.789316	-3.22275	-0.181889	-0.549475	0.160008	-2.41947	0.0782196	-2.09294	-0.71165	-0.509635	-2.81342	0.99484	-3.48523	-2.72421	-2.76338	0.999551	-2.43034	0.707985	1.65379	-3.72992	-1.92543	-1.4153	1.07551	0.602848	-3.26669	-3.70462	-2.81906	-2.92109	-0.162667	-4.75971	0.205291	0.917629	-2.21295	-3.05342	0.64499	-0.187807	-3.96407	1.00776	0.064233	0.24207	-3.40732	0.317489	0.0658412	0.476307	-2.08529
chr13-112883974-112884102	1.44124	-0.201367	2.6006	-1.58707	0.700344	-1.46855	-0.326379	3.30984	1.70477	0.114332	3.24462	-0.663444	0.191434	-0.27105	-1.20527	-2.26728	-0.782402	1.00631	2.24848	-1.44175	-2.21376	1.34283	-4.12499	0.40242	0.200574	-0.764081	2.24781	1.80764	0.677202	2.69938	1.62716	0.194557	-0.174509	0.971085	-1.04753	-3.79321	1.0269	-0.852142	-1.55126	-0.497553	-1.77554	1.477	-0.278953	-0.186398	0.247838	2.98234	-1.8979	0.481267	-0.884337	-1.98946	2.50909	2.49047	-1.21219	-1.7317	-1.33332	2.6859	-1.271	-1.03915	-0.0106697	3.40516	1.87328	2.14705	2.53346	-1.08323	-0.695972	0.385948	2.19164	-1.39453	2.22321	3.17926	-2.35384	0.638153	-1.13434	0.750078	2.2486	1.55949	0.181046	2.1608	-1.28889	2.43593	-1.78146	-0.0809544	-0.547548
chr14-101830869-101831690	0.061293	-1.27311	0.493416	-0.264805	-0.22974	-0.348838	-0.988177	1.06729	1.31476	-0.65379	2.41562	-1.17208	-1.37718	0.245885	-2.19106	-3.90095	-0.635777	0.743994	1.55451	-1.00818	-1.42296	-0.698446	-5.03829	-0.987387	-0.607565	-1.08739	1.6865	-0.0554074	0.504073	-0.300682	-0.0273842	-0.221018	0.921046	-1.33905	0.580644	-3.34223	1.25341	-2.47568	-1.24293	-1.18016	-0.37539	0.377268	-1.75883	0.62301	-1.12814	2.21906	-3.10024	-0.62251	-1.13545	-2.05717	1.50555	-0.917467	-1.69934	-1.60792	-1.7022	2.25614	-1.37555	-1.69216	-0.116925	3.00857	2.83517	0.638249	2.13035	-1.592	-1.56302	-1.03668	1.97027	1.69096	1.63229	1.43395	-2.69694	3.0082	-1.86326	2.97794	-0.692354	-1.22097	0.39067	1.33651	-1.67393	1.50482	-2.93033	0.771392	-1.32717
chr15-28437148-28437159	1.86978	1.16498	4.23313	2.31157	-0.441491	3.43462	5.28831	2.46606	2.71358	1.17142	-0.384085	-1.48784	2.68312	-1.52922	4.13852	-3.22319	3.69854	-0.815818	1.32201	0.800525	3.93446	-0.967747	-1.88693	-0.188336	0.136944	1.76421	4.41247	2.71236	2.46916	0.573251	4.01324	3.09305	4.56832	-2.00931	-1.03098	1.10211	0.207095	-2.00733	4.5518	-2.31561	0.843709	-0.319417	1.12593	3.44437	0.84923	0.0833178	-2.81087	0.848719	2.14919	0.551552	-2.94146	-0.0208741	3.55587	4.67955	4.02706	4.521	3.62055	1.02436	2.5995	4.42396	3.84804	4.088	3.40498	4.80269	4.22188	-0.787348	4.38118	-1.84753	3.46344	-0.454327	3.65293	4.92473	-0.393342	1.39771	4.6927	4.08532	2.15058	5.27191	4.50158	-0.122583	2.27284	4.94936	3.04469
chr15-74658166-74658573	-5.07098	-5.16747	-5.41896	0.578445	-5.62438	-5.12466	-0.676113	-5.55282	-5.06564	-5.38659	-0.452217	-3.66692	-5.27962	-5.28016	-5.30333	-0.587787	-3.05833	-5.42082	-5.26973	-4.92167	-5.42314	0.554393	-5.3819	-5.3076	-5.07996	-0.453226	-5.36269	-5.17414	-4.5245	0.68927	0.576304	-3.78587	-5.32625	-5.47392	-5.38938	-4.83802	-5.51873	-5.44666	-2.77319	-5.40401	-5.01307	-5.01664	-2.23263	-2.47871	-4.44104	-5.13497	-5.30536	-4.18506	-5.48466	-0.47692	-5.73287	0.507986	-5.13091	-5.4903	0.776056	-4.94426	-5.37192	0.254127	-1.86594	-5.43295	-0.232828	-5.11415	1.24106	-1.65366	-5.37714	-5.4448	-5.42321	-0.17439	-4.04529	1.17037	-4.69327	0.763268	-5.44765	-5.31595	-0.948887	-5.36302	-4.08139	-1.99519	-5.09237	-1.20584	-5.24915	-3.72578	-0.70855
chr1-36787145-36787932	-0.521641	-1.08927	-0.0839315	-0.0116635	0.992253	1.80022	-2.62186	-1.5962	-1.75862	-1.56199	-1.04319	-0.167189	-0.0473159	-2.98249	0.640778	-1.90862	1.51673	-0.695687	-1.96396	1.50141	-2.84746	-0.434257	-4.82012	-0.287489	0.500576	-1.24115	1.87868	-0.158433	-1.20025	-1.86605	1.87842	-0.0345944	1.28165	-3.09024	-1.11062	-2.72284	-0.135353	1.93953	0.309392	-0.530273	0.822452	-1.12337	-0.00662405	1.26474	-1.84797	-3.52095	1.72508	0.0466361	-2.20526	2.97974	-3.89699	1.06224	1.28166	2.7623	-0.703844	-2.19909	0.240648	-1.7731	-1.70112	1.99127	0.539788	-3.18066	0.111401	3.00808	-2.17526	-1.13057	1.11256	-2.0272	0.80169	-0.822038	-1.17148	2.30608	-2.23893	1.1601	1.53839	2.01363	-0.771303	-0.851106	-3.04128	-2.21131	-0.844135	1.34789	0.716929
chr18-76262286-76262288	3.25188	-0.900279	1.27096	-2.85902	3.26858	-0.0998447	2.51097	4.33301	3.68174	3.90509	3.76052	-2.29673	1.7195	3.35032	-2.22821	3.86635	3.90077	4.30846	2.09346	-0.743789	1.64505	4.89179	-0.869831	4.00477	1.18596	0.641423	4.38355	4.0725	4.1906	-1.06741	3.35779	2.60319	3.32323	3.06705	0.502094	0.36757	1.14649	3.52295	0.492819	3.39724	1.55331	3.23843	-1.55497	3.99687	-0.41708	4.47106	0.556186	-0.432838	-0.934689	-3.10968	3.11014	3.98119	-2.00664	-2.03832	3.25216	4.33594	4.19157	-1.69939	1.91959	4.15383	3.19136	3.60026	4.07789	1.99429	-0.378633	-1.4468	4.439	-0.114839	4.17354	3.70187	0.00774158	4.14059	-0.468463	4.27388	3.37569	3.92863	-0.116627	4.35287	4.20802	3.79582	1.96272	1.38608	-1.30091
chr3-111577634-111577981	-1.57546	-2.48713	0.000695237	-0.364412	-2.46108	-0.548598	-1.3993	-2.80796	-1.77301	-2.75945	-0.46889	0.679256	0.669032	-0.455348	-1.96185	-2.02436	-2.451	-2.49865	-2.06472	-1.81875	-1.7193	-0.170383	-4.43313	-1.73723	-2.06789	-1.49853	-0.445872	-1.81848	1.01218	-1.37216	-0.347745	0.191989	-1.05623	-2.40695	0.0471462	-2.13059	-1.63339	-2.42583	-0.857702	-2.84404	-0.979989	-1.13545	-1.03598	0.398571	-1.41613	1.97282	-3.30781	-1.93546	-2.27658	2.0799	-1.43738	-2.33301	-1.73448	-0.377645	1.78337	0.680067	-3.40433	-1.26087	-0.368368	1.63849	0.79608	-2.28538	2.20889	-0.461524	-2.4524	-0.941713	1.46612	-2.62818	0.64881	1.48567	0.898961	2.0542	-1.14431	-1.5844	0.218168	-1.63363	-1.96922	0.627957	-1.49	-0.280875	-0.716323	0.227686	-1.97313
chr7-51544096-51544518	1.16213	-0.984532	2.29339	0.582068	0.235609	-2.38961	-0.27563	0.974475	-0.904333	1.83326	0.728722	-0.934447	-0.598553	-0.395576	-0.185446	-0.245582	2.1732	0.519132	-0.897011	-0.1726	0.067539	1.55143	-1.92125	0.00645701	-0.574933	0.712732	1.49263	0.323442	1.27565	1.54392	2.27711	1.00217	0.772169	0.451822	1.88373	-1.91034	-0.204719	-1.50663	1.80627	-0.39933	0.166043	2.23094	-0.757706	2.05137	-1.40265	2.76385	-0.135024	-1.79431	-1.95421	0.84447	0.675068	-1.36701	0.623371	-2.56119	2.38483	2.03322	0.380452	-0.821756	1.6598	2.52849	2.28689	0.76355	0.826668	-1.59636	-1.02295	-0.457354	2.33693	-0.214874	1.70691	2.32304	2.36857	1.25161	-1.42944	0.984947	1.32581	2.3795	0.944969	3.11411	2.49697	2.47596	0.105309	1.38983	1.33204
chr8-9756501-9756974	-1.64836	-3.89631	-3.17212	-4.518	-0.664877	-3.4288	-0.209805	-5.21188	-4.82106	-2.62857	2.9962	-4.8811	-4.73977	-4.05551	-5.70191	3.38676	-4.09151	-4.0102	0.0874797	-5.049	-4.05238	1.01135	-3.45644	-3.08589	-3.81334	-4.41622	-1.32357	-1.11418	0.114422	-4.27404	-1.58471	-3.94524	-4.58555	-5.46913	-3.91743	-5.67302	-1.8789	-5.72511	-1.23213	-1.68351	-2.72619	-4.11355	-1.17211	-3.64078	-3.57601	2.44704	-5.63055	-4.10845	-5.1566	-5.67214	-3.80531	0.960733	-5.22426	-4.78522	-0.255533	-1.62668	-5.56814	-5.37414	-0.413784	1.96483	0.367837	-3.48551	-0.1862	-2.46211	-3.2498	-1.9789	-4.27505	0.309569	0.224847	1.40893	-3.48308	-3.01057	-3.36136	-3.12945	-2.82849	-3.17497	-1.36654	-1.26453	-3.24976	-0.498966	-5.53081	-4.88674	-4.60006
chr12-116043958-116044032	0.481109	-0.611053	-1.07129	-1.36586	-1.86692	0.893256	0.449668	2.34607	1.39985	0.441412	2.71111	-0.311809	-0.479929	3.01441	0.273601	1.60407	-2.52887	0.763399	1.2023	-1.34137	-3.4781	-2.09718	-4.56331	0.213449	-1.17288	-0.821392	1.11363	-0.928352	-1.13913	-3.22437	-0.822113	-0.48392	0.911861	1.19031	-2.57833	3.59259	-0.218836	-0.712869	-1.05487	-1.33937	1.52956	-0.421356	-1.86853	0.554642	-1.76402	-2.30296	-2.86834	-2.39187	-1.55007	-1.64587	0.183707	-0.31042	-1.9091	-3.10167	-2.49781	2.11242	1.23076	-2.87073	1.32366	3.55087	0.0442488	0.751951	2.58799	-2.54914	-1.92007	-2.15337	-0.504835	0.0598599	1.88378	1.69508	-1.67034	-2.78955	-3.21184	-0.540126	-3.34949	-1.38329	-1.40296	-3.45477	-0.398915	0.744444	0.392883	-2.02357	-0.455093
chr13-113611440-113611873	1.07056	-0.546814	0.159789	-2.01455	-0.603076	-1.12509	-1.29273	0.718445	0.470133	1.18312	-0.697158	-0.497118	0.0256079	1.19507	-1.43162	-2.95231	-1.02144	0.469893	0.634185	-1.91503	-0.589799	0.369975	-3.48065	0.452449	-0.306869	-1.03142	1.01824	-0.225824	0.69031	2.30809	1.8281	0.432917	-0.551044	0.889863	0.88625	-3.28279	0.657999	-0.129297	-1.06918	0.568472	-1.01504	0.339368	-0.277469	1.70293	-0.33119	2.32568	-2.1849	0.0975976	-1.20279	-1.73336	2.16934	1.20936	-0.365129	-0.899576	-0.457008	3.10129	-1.878	-0.866801	-0.105104	2.05708	1.28114	1.06313	1.8267	-0.347068	0.13165	0.28219	2.72348	-0.302818	1.83907	1.87419	2.10336	-0.272238	-1.2397	1.93668	0.296919	0.970581	0.673407	2.7557	1.68052	2.38264	-2.54461	-0.230063	-0.89337
chr4-153856503-153857113	-0.967645	-1.5172	0.662733	0.285002	-3.5476	-0.225496	0.222501	-2.35186	1.24251	0.387552	-1.17061	1.7105	-0.0916585	2.03901	-2.42507	-2.29613	-0.199784	0.494213	-1.25313	0.118292	-0.0518833	-0.124389	-3.50084	0.915016	-3.37256	-0.843687	0.818395	-0.274142	0.0175339	1.47998	1.64021	0.165233	0.601327	1.39899	0.409529	-1.70682	1.04072	-3.50499	1.4506	-1.88793	-2.00048	0.631661	1.42416	1.55212	-1.77103	2.19922	-1.77875	-0.780473	-2.55423	2.72456	-0.0140937	1.1141	-1.4178	2.33096	-0.156583	1.90816	0.0182739	-2.04737	0.825149	1.69471	2.30367	0.86589	2.10911	2.82552	1.56626	-0.742047	2.67428	-0.750955	1.47603	2.29107	-0.450581	3.30935	1.06915	1.12295	1.97462	2.3412	-1.10723	1.51468	-1.04631	0.516569	-1.78873	-2.04473	-1.80972
chr7-2144559-2144767	1.97997	-0.0665979	-0.0712693	0.00878462	-1.34467	2.90398	2.71862	0.101181	3.06023	0.645326	1.44811	2.44448	-0.987995	2.3955	2.24829	-1.4379	-1.93832	1.55851	0.358735	-0.189875	-1.26899	-1.88724	-4.03557	2.72907	-0.876251	0.194673	2.04414	1.9736	1.60562	2.25739	-2.1801	1.75801	1.90707	2.90949	-1.76528	1.95673	1.9383	1.4698	2.07168	2.28911	-1.4522	-0.3272	1.80291	2.48593	1.54411	-2.47039	2.71471	3.00126	0.2604	1.11786	2.79997	1.1515	-0.812887	2.59948	2.79054	2.63433	-1.67989	-1.59371	0.204728	0.688334	2.33511	1.53501	0.377316	3.62061	1.83552	-1.04509	2.7765	-0.288935	-0.98485	0.969849	1.08282	1.83672	-0.355173	-0.920432	-0.749614	2.37217	-1.00011	-0.18631	-2.69398	2.60431	2.09774	2.33072	0.332171
chr7-73223852-73223935	3.13711	-0.0820336	-0.459653	-0.260888	0.629897	-1.06395	-0.714355	3.30806	2.89002	-0.322671	1.13926	-1.54446	0.448823	3.04896	-1.63877	3.20784	-1.13793	0.474823	1.73874	-1.40041	-2.37937	1.8732	-3.39456	-1.18959	-0.587096	1.12256	1.50373	-0.302971	0.0751886	3.24064	-0.361379	-0.141364	-1.11615	-3.01824	1.10496	-3.17376	1.8937	-2.97125	0.0556486	-0.928255	-1.65955	1.65081	-1.8277	-0.504814	-0.721889	2.30012	-2.94819	1.23023	-2.27106	2.92088	3.70209	3.30879	-1.32005	1.1424	3.23418	3.06059	-2.15663	-2.53193	-0.713723	-2.20364	2.34204	0.761298	3.18238	3.78242	-1.87695	0.519228	-1.4968	1.89891	0.0875358	2.78833	-0.84373	3.2765	-1.91463	2.15145	-0.882932	-1.19454	-0.261068	2.59083	-0.900138	2.92419	0.436266	1.00675	-0.61817
chr15-89922071-89922345	-4.76972	-1.21865	-4.49695	-4.35248	-2.3943	-4.70614	-1.90565	0.707052	-2.82632	-5.35322	2.04769	-4.70446	-4.80239	-4.2675	-5.15985	3.24632	-5.22964	-2.32867	0.44991	-4.54399	-0.480981	-3.16294	-5.3721	-4.66746	-4.89075	-5.24094	0.028786	-5.4845	-1.67911	-4.98921	-2.28238	-0.616959	-5.31066	-5.41557	-3.45779	-5.27351	-2.669	-5.50423	-2.94741	-4.60304	-4.47581	-4.04745	-5.11862	-2.44086	-3.26326	-5.235	-4.98447	-2.9559	-5.27055	-1.88735	-0.654178	0.6814	-4.85576	-5.02924	-4.12198	-0.0614751	-4.78301	-5.41959	0.666755	-4.99707	-2.94636	0.348056	1.61241	0.663113	-3.35937	-3.46393	-1.28349	-2.68628	-1.76249	0.287901	-5.29088	1.07038	-5.05985	-0.975223	-2.75991	0.705814	-5.19438	-5.07331	-5.16665	-5.09505	-4.7693	-0.300185	-2.62046
chr6-10382738-10383164	-1.85017	-1.28917	-3.8843	-4.56349	-1.22366	-2.94949	0.374393	-0.507646	-3.90933	-4.52167	1.65118	-4.50314	-3.45038	0.837421	-4.4201	3.6235	-4.64749	-0.198248	-4.5215	-4.46906	-2.53438	-4.26858	-0.931206	-3.66438	-4.39765	-4.31361	-4.03513	-4.2219	-4.15626	-4.2586	-4.19018	-2.93632	-3.32272	-3.39975	-4.28892	-5.07824	-2.39139	-3.02389	-3.90051	-3.14733	-4.36227	-3.37328	-4.34596	-2.57365	-3.60852	-3.4525	-2.87877	-4.16728	-3.00885	-4.16769	2.59033	-4.61754	-4.57673	-4.90331	-2.81304	-3.99836	-4.17865	-4.86034	-2.12286	-4.70162	-4.7884	-0.208412	-4.52051	-0.139309	-1.6404	-3.89304	-0.762901	-3.90458	-4.53492	-4.45466	-4.30851	1.18355	-4.19872	-4.22808	-3.31243	-4.11691	-4.64052	-4.73559	-3.88791	-4.20054	-3.83667	-2.6961	-4.19888
chr13-100626995-100627366	-1.64307	-0.344243	-0.124522	-1.03618	-3.43985	-1.96627	-2.3306	-2.72569	-2.05957	-2.61306	2.40406	-4.17415	-0.781317	-0.649798	-3.76696	2.31288	-0.57405	-1.47485	-0.00301776	-1.39783	-3.01769	1.45935	-5.17767	0.610057	-1.74678	-2.72869	-1.47813	-3.16188	-1.47176	1.15042	0.234119	-0.270147	-3.3821	0.531301	-0.30835	-3.06011	-1.68283	-3.72177	-1.08795	0.726725	-2.77453	0.00625093	-0.48205	0.938716	-0.768532	1.85314	-2.91581	-1.86587	-2.3847	-4.03721	1.98754	0.0362455	-1.22505	-1.76618	1.08799	0.389493	-2.55414	-0.225272	0.112889	-1.06348	0.687338	-0.267784	1.45122	1.43146	0.182876	-1.19755	1.56106	0.768267	0.883177	0.559263	2.14027	0.295141	-2.31563	-0.99971	0.61001	0.507225	-0.636551	1.39188	1.8337	-0.755513	-3.53891	-0.710242	-1.63728
chr7-150026554-150027050	0.941772	1.8992	1.0151	-1.99378	0.815433	1.7877	-0.0221462	-1.42523	2.15663	0.779527	0.493119	-0.160278	-0.648783	-1.83303	-2.04888	1.51862	-1.92413	0.49582	-0.119353	-0.130084	-1.08598	1.39918	1.11988	1.19179	-0.322999	-0.440385	2.06589	0.952986	-0.6636	0.900307	-1.55724	1.18744	-0.61348	1.1971	1.70966	-0.0709224	-0.542227	-0.519109	-1.24988	1.97001	-1.48171	1.74462	-1.62055	1.94836	-0.693331	2.24447	-2.20603	-0.761171	-0.850555	-3.21927	2.62562	-0.721528	0.720855	-2.99764	1.50654	2.32504	-1.18306	-1.43029	-0.649301	2.17294	-0.346077	-0.483739	0.916807	-2.13516	-0.0532624	1.68948	0.832112	-0.144618	1.15283	0.0762494	-2.51249	-1.74293	-0.0664766	0.595506	-3.14985	-0.56831	-0.93665	2.79001	-0.4209	1.67321	-1.92329	-1.63992	-0.669342
chr7-4848683-4848939	0.398928	-1.8769	1.94095	-2.42043	0.156997	2.11902	2.71344	2.44918	1.45245	-0.238663	3.4146	0.698697	-0.763122	2.80997	-1.02301	4.45083	1.38067	0.613906	1.24925	0.711644	-1.2275	2.5102	-4.02003	3.01838	-0.616251	-1.60209	0.427707	-1.22376	0.916932	1.16256	1.87528	0.88731	1.99537	1.73429	2.78858	-1.71789	1.95758	2.45922	0.19726	0.787194	1.42421	1.75564	-1.54532	2.13463	0.76885	1.59566	1.35389	0.975643	-0.461396	0.784327	3.398	-0.170043	-1.48894	2.2131	2.35587	2.25391	1.83577	-2.85393	0.193819	1.76529	1.96175	1.97425	2.94339	3.18894	0.479856	-0.25563	1.84117	0.946047	1.68391	2.75849	3.28637	2.60364	2.22371	2.4978	0.365946	2.85268	-0.772938	3.80513	-1.08422	-0.294449	1.87302	0.138499	-1.91664
chr15-51385812-51385970	-0.948346	-1.74198	-1.65618	1.46105	-4.15496	-0.83144	0.43569	-1.82954	-1.01203	-2.24017	-3.79881	-2.44438	-1.60576	-0.47517	0.55032	0.840111	-1.22079	-2.09121	-1.76903	-1.71346	-3.71587	-0.532367	-4.79977	0.69102	-2.46075	-2.10404	-0.313715	-2.25568	-1.58138	0.392091	1.49686	-0.97954	-0.394397	0.0656316	-2.47618	-3.48664	-1.12778	-2.07352	1.24695	0.646279	-3.52274	-0.944468	-0.978474	-0.312929	-1.62523	1.66516	2.26659	0.442309	0.514787	-0.852839	1.70225	-1.47123	-2.36651	1.70412	1.282	1.27921	-2.2078	-1.68728	-4.16643	1.36769	1.2048	-0.963318	2.31936	2.81214	-2.75804	-2.4497	1.06774	-0.405952	-0.0941571	1.99828	0.231417	1.28063	-0.801386	-0.223379	-1.34144	1.78991	-2.49758	1.74552	-1.80285	-1.04705	-2.33927	0.40662	-2.95907
chr6-1389146-1389367	-0.981739	-1.11335	-0.456038	0.57853	-3.10334	-0.721007	1.37357	-1.8441	0.455277	-3.60335	-1.20942	1.38308	-0.526153	0.879943	-4.72918	-4.77216	0.40665	0.218988	-2.39528	-1.8738	-2.48737	-1.60469	-5.32589	0.556338	-3.85326	-4.45982	-2.38776	-0.323725	0.599548	0.33053	-0.207411	-1.02994	-3.22148	-1.00993	0.496635	-4.53945	0.475459	-2.11155	0.851821	0.55296	1.0482	-0.668474	0.536145	-0.054716	-1.57823	-1.51037	-3.08384	-0.315622	-0.944679	0.0506372	1.88227	0.693711	-4.86632	2.39888	0.794337	0.555114	0.166039	-0.5364	-3.3998	-0.184357	1.16781	-2.65539	-2.38139	0.684615	-3.8606	-3.83968	-1.75055	0.45889	0.709612	0.597531	-4.12864	2.81568	-0.0199858	-1.29233	0.570664	0.853784	-1.42452	0.391803	-2.45908	0.415586	-4.62086	0.502408	-4.02815
chr4-13530923-13531213	-1.90347	-0.823277	-1.40726	-2.51591	-1.31935	-1.571	0.984885	-3.5944	-2.42393	-3.61978	-2.26218	-2.41878	-3.43712	0.854367	-3.11078	-1.99236	-0.599349	-0.609312	-2.67639	-2.29823	-1.68722	-3.44088	-4.86627	-0.558927	-3.5972	-2.83778	-2.737	-0.251025	0.418226	-0.605538	1.01743	-2.20584	-0.644574	-2.6053	-0.134039	-2.99101	-0.315324	-3.11636	-0.777883	0.557541	-2.01788	-2.71296	-0.982179	-2.10638	-1.91585	1.97312	-0.493781	-0.382072	-2.63917	-0.770247	2.74595	-1.00988	-3.2154	0.5921	-1.34687	0.616048	-3.52388	-2.78522	-2.43875	-1.2173	1.05063	-3.36399	2.05438	0.234658	-2.51596	-0.367436	-0.888578	-1.53868	-1.27019	1.41511	-0.419656	1.95011	1.00548	1.25404	-1.04846	1.28547	-3.05476	-0.0262638	-1.50113	-0.737293	-2.56246	-0.597456	-2.89982
chr1-3826425-3826643	1.00866	-0.766339	0.369097	-3.07255	-0.263459	-2.19214	0.0510937	3.6821	0.309697	1.17753	2.47032	-0.943112	-0.74764	2.65235	-2.93088	-1.2317	-1.25185	0.47667	2.18992	-1.65188	-3.21789	-0.480135	-3.72289	-0.286942	0.348777	-0.989457	1.43495	0.904039	0.505759	-0.277009	-0.573214	0.0296405	-1.75646	-1.99747	-2.53757	-3.94709	0.210176	-2.69868	-0.53921	-1.09637	-1.40469	0.365984	-1.15238	0.411339	0.0614718	3.5156	-0.813969	-0.666683	-1.94519	-3.08493	2.65048	-0.26089	-1.38171	-2.77696	1.08386	3.66371	-2.66895	-2.07266	-1.79321	3.26389	3.01335	2.76731	2.08212	-1.08788	-2.44437	-0.657721	0.962743	-0.683465	1.61323	3.64587	-2.4226	-2.46809	-2.51804	1.33189	-0.27128	0.0869154	-0.282202	3.25556	-2.75477	3.20962	-2.15796	-1.21908	-1.72217
chr4-85401758-85402497	-1.55653	-0.840975	-1.53152	-2.49916	-1.94044	-1.30235	-1.89921	1.80034	-1.69584	-0.324222	2.66247	-1.55911	-2.52396	-0.606803	-3.30375	3.4801	-1.2743	0.899559	0.808854	-2.40426	-2.50879	0.26986	0.13114	-0.0830087	-2.03644	-2.32832	-0.567481	-0.726427	-0.901067	-2.43461	-1.81187	-0.335619	-2.05483	0.305014	-3.1844	-2.33367	-0.950477	-1.59719	-1.25004	0.157978	-1.42974	-0.0337351	-2.14561	-0.829278	-2.43047	2.64373	-2.64	-2.6433	-1.34402	-2.2529	2.03049	1.52783	-3.06082	-2.83185	-1.26846	0.696402	-3.37356	-2.98601	1.35718	0.947524	-0.704621	1.48148	2.7115	-0.175926	1.78556	-3.27018	-1.59395	-3.69118	1.63125	2.03469	-2.73877	0.126335	-1.34333	-1.60834	-0.92395	1.17781	-1.78604	0.50529	-2.63923	0.969983	0.0479364	-0.479278	-2.64019
chr1-1052886-1053027	-0.0337631	-0.740214	-0.809798	-2.58351	-0.680871	-1.78238	1.43812	-0.137423	-0.361527	-1.04346	0.246536	0.430509	-1.23086	0.888066	-2.22554	-1.5544	1.19513	0.557295	-0.508636	-1.88032	-2.9948	0.0898617	-3.94968	-0.539422	-0.35976	-1.47203	1.44284	0.42285	-0.911178	1.67713	-1.27061	0.345575	-1.34508	0.645425	-1.34072	-2.46797	0.262116	0.793878	-0.830914	0.537594	-2.35923	-0.00979075	-1.92072	0.365362	-0.157413	2.4707	0.289885	0.676143	-1.76644	1.20213	0.50685	-1.09482	-1.40844	0.100907	1.73107	1.71934	-0.187733	-1.50065	-2.69803	2.17674	1.5987	-0.997349	0.131451	2.651	-0.359694	-1.37183	0.893922	-1.39832	1.30597	2.16911	-0.0124755	-2.41847	-1.65308	-2.02248	-0.183072	0.83141	-0.817754	2.14104	-2.67713	-0.333593	-1.87144	0.998657	-1.35911
chr2-127811805-127811853	3.25041	2.55368	3.13804	-1.63533	1.66078	3.30377	3.38753	-1.24116	3.45267	0.595623	0.797534	-0.981174	0.452368	0.196107	-1.2968	3.59689	0.0357915	0.606404	2.39281	-0.90305	2.04606	1.97731	-4.61545	3.79006	3.56617	-1.29836	3.91447	2.81676	3.2078	3.13523	-0.756531	2.31204	-0.522511	-0.689276	1.16885	-3.60227	2.8527	2.91021	3.50749	2.88717	-2.84409	2.6795	-0.214595	1.89778	1.03599	3.81389	2.40684	4.15751	-0.835686	3.99414	0.184732	2.09258	-0.91611	2.34823	0.265248	4.17278	1.19923	1.06483	-2.35696	3.14893	3.3259	2.9554	2.09529	3.59984	2.7644	2.96729	4.1601	-2.03473	1.952	1.78127	-3.20689	2.27026	1.85501	2.61507	-3.45655	2.44438	3.30166	2.69943	0.559619	2.11827	-1.7024	0.943248	0.287732
chr16-1214867-1215071	1.60877	0.169018	1.96456	-2.6503	0.930409	-1.44919	0.474048	2.53826	0.998017	1.13494	3.12498	0.205441	-0.514824	3.34366	-1.8905	3.266	-0.709257	2.42807	2.73872	-2.01187	-2.0279	2.22495	-0.645326	1.30981	-0.765472	-1.64699	2.05648	2.99805	-1.45618	2.74786	2.7221	1.21754	-0.536346	2.04569	2.0534	-3.59208	1.5882	0.316262	-2.01267	0.989989	-1.12958	1.1235	0.00636967	-0.841186	-0.0786183	3.13084	-1.89578	1.42733	-0.816107	-3.51707	2.17672	2.1742	-0.470828	-0.449873	1.43816	3.60827	-2.28382	-1.55337	-2.3884	3.53047	3.10764	1.12225	2.51109	0.959968	-2.01452	0.619692	0.198225	0.748295	1.19534	3.31604	0.210103	-0.945457	-0.0122491	1.59241	-1.25825	1.13717	0.488418	1.49505	-1.94107	2.49329	-2.9066	-1.13179	-0.846012
chr7-2959067-2959121	2.22446	-0.73811	-0.600883	-2.09	1.04928	-1.55959	-1.23674	0.794194	0.20813	-0.268607	4.34263	-1.01158	-0.0362912	-0.249746	-1.89367	4.51478	-0.899249	1.35596	2.00633	-1.10826	-1.47361	1.34258	3.90265	1.51836	-0.521282	-0.987009	2.69193	0.993	0.768264	1.9529	0.309003	0.86743	0.236379	-0.48605	-1.3476	-1.51197	0.108943	1.18525	-1.43258	0.104244	1.17204	3.23044	-0.966346	-0.137477	-0.91083	3.84036	-0.725962	-0.673802	-1.38592	-1.78835	1.99472	3.06198	-1.28363	-1.89745	-0.228439	4.5563	0.485011	-1.22646	1.13614	3.86199	1.59603	3.5185	3.95635	2.66402	-0.308217	-0.419927	2.93044	-0.649007	3.13241	4.37925	-1.96725	0.539548	-0.550252	0.690906	1.06644	2.14618	-0.265011	1.86515	-1.92336	2.55863	-0.659991	-0.815573	-0.565732
chr12-130195357-130195777	2.95813	0.00672425	-0.412518	-1.9033	2.30821	-1.54031	-0.0749314	1.96104	-0.134197	2.88328	2.95457	-0.103421	-0.342268	2.91901	-0.846213	0.936261	1.9343	2.63414	-0.777732	-0.509268	-0.248526	3.02652	-1.21154	1.50764	0.295228	-0.24058	3.31456	1.6285	2.74364	-0.982838	1.5085	1.16912	0.527323	1.1356	-0.26116	-1.16651	0.939473	0.765328	-1.00934	1.09219	1.32689	2.90967	-1.17092	2.35973	-0.50721	1.92832	-0.0266583	0.206068	-1.19901	-3.00626	2.86731	-0.774453	-1.08536	-2.18148	1.5084	2.87742	0.107305	-1.50559	1.22917	3.36924	2.63188	2.52596	2.4698	-1.38981	-0.875236	-0.373745	3.49165	-0.769707	2.23359	3.03757	-1.20746	0.181756	-0.72359	2.37948	2.62467	3.2554	0.837534	3.10655	2.49161	2.28139	0.368146	1.0466	-0.103287
chr5-5568539-5568588	2.67344	2.50239	-0.111235	-1.76859	-0.486015	-0.993633	1.72765	3.61403	-1.02282	2.64962	3.59937	-1.56171	-0.165459	-1.38773	-1.77828	-2.13669	-0.874246	0.930817	3.34289	-1.24633	-2.2051	1.19243	-3.48109	-0.519261	1.23592	-0.809465	3.36908	2.07866	1.78762	3.47546	-0.96815	0.115167	-0.656128	0.0116628	-0.374131	3.69375	-0.703007	-1.86028	-1.99921	-0.853061	0.251022	1.27819	-0.211141	1.04337	-0.776368	-0.807395	-2.55535	-0.441536	-0.896986	-1.24981	2.47447	3.07659	-1.97441	-2.49857	-0.142477	3.04471	-0.424052	3.03263	0.16903	3.95178	3.22461	0.614876	1.14215	-1.91669	-1.39959	-0.326106	3.36216	0.355106	1.32936	3.75657	-1.58388	-1.12377	-1.32709	3.12916	1.47524	3.06508	2.15787	-0.301784	-0.789619	1.89096	-2.33481	-1.29542	-0.769898
chr6-230908-230959	2.97104	-1.3669	2.99401	-2.46385	-0.584845	1.47356	-0.465286	3.28805	1.25814	2.91998	2.19516	-0.951552	0.888208	1.54025	-1.84252	0.537743	3.01293	0.686578	0.830035	-0.224197	0.92221	1.84279	-3.56843	2.27472	-0.0470868	-0.522813	2.99759	2.13003	0.588568	-0.774272	2.97317	1.70157	0.107247	1.71439	2.32016	-2.19325	0.550841	-0.993433	1.86385	-0.801883	2.25879	3.09897	-0.836832	3.73754	-0.352616	3.64501	0.790385	0.0273654	-0.843176	0.911547	1.5792	0.960427	-1.22852	-2.89814	2.13808	3.25001	2.24632	-1.06819	2.60995	3.76136	2.23664	-0.869542	3.12074	-1.28408	-1.75358	1.34177	2.91734	1.503	3.42567	3.6329	-0.236935	0.852943	-0.194871	2.90339	-0.181241	3.76576	2.33997	3.43629	2.33711	3.57852	-1.12209	2.81849	-0.518943
chr16-7568053-7568364	3.19359	-0.619309	0.723066	-1.41243	2.49523	-1.36436	-0.174985	3.89339	0.00301574	3.3563	4.10672	-0.380458	-0.00915224	0.318709	-1.39045	2.43109	2.6258	1.32196	-1.10285	-0.452615	-1.32041	1.79984	-2.22552	0.42946	1.13131	-0.307658	3.11012	1.9946	1.31884	-0.763287	2.51508	1.89046	0.7105	0.422446	-0.0561802	-1.97527	0.467368	2.55643	-1.44681	0.833122	1.5275	3.47063	-0.968626	2.56415	0.00867687	2.45477	-0.0476814	0.0538033	-0.815639	-2.90567	3.81601	-1.13396	-0.874552	-1.77538	1.39274	4.02131	0.569532	-0.597192	1.13644	4.12079	1.4385	3.68048	1.97105	-1.59287	-0.406207	0.345241	2.67757	0.269476	2.85308	3.87779	-1.39648	2.8564	-0.433096	2.74314	2.95792	3.82484	0.769253	3.6962	-0.22514	2.39671	1.25359	0.716884	-0.155435
chr7-157730162-157730264	3.24103	-0.913351	-0.421696	-2.28288	1.24671	-1.5684	-0.36087	3.6012	0.0021181	1.63176	3.58991	-1.28856	-1.05085	1.1437	0.625428	0.122897	2.97315	1.64053	-1.27784	-0.879098	-2.34706	2.14098	1.33958	1.96286	-0.585117	0.0156967	2.78395	1.61049	2.3645	0.0146265	3.54241	0.466057	-0.63463	1.3241	-1.02401	1.41337	0.684004	0.0670862	-1.7566	-0.0713924	-0.610368	1.0814	-1.92147	1.98526	-0.442418	4.07301	-1.40828	-0.931179	-1.6135	-3.37718	3.8446	2.26344	-1.47723	-2.55073	1.72273	3.98865	2.03605	-1.73774	-0.0204435	3.93911	1.62946	1.74612	3.13864	0.425367	-0.975397	-0.75859	3.45111	-0.745454	1.66673	3.54853	4.12325	0.00671406	-1.19275	2.89403	1.92454	2.92769	-0.645671	4.06421	1.19324	3.26475	-0.54414	-0.467466	-1.1752
chr9-96714295-96715843	-3.07382	-1.58295	-1.76152	-0.672663	0.174901	-2.31009	0.622195	-1.3079	-3.19444	-1.41503	1.75368	-1.86202	-2.44537	-1.61719	-4.25395	2.49763	0.51432	-2.37547	0.125802	-3.68186	-2.32756	0.499228	2.14679	-2.19471	-3.84385	-0.314416	-2.5913	-0.783246	0.585683	-1.45709	-0.532864	-3.20484	-2.92557	-2.77228	0.915016	-4.26083	0.227733	-3.5985	-0.478521	-1.50483	0.847557	-3.24189	-0.268095	-2.13473	-0.525468	0.625601	-3.4724	-3.28375	-3.32429	1.74945	2.22571	0.419313	0.00302771	-3.23978	-2.38015	-0.304664	-4.65653	-3.42479	-1.66533	0.218769	0.65368	0.457168	1.53682	-1.22142	-3.78747	-2.15967	-2.37444	0.792002	-1.17681	1.10127	-4.39691	1.44965	-1.2359	0.940254	0.75529	-3.19039	-1.39034	0.42388	-0.0508794	-2.3647	-3.24254	-1.74488	-3.05966
chr4-86851225-86851425	-1.24973	-0.922773	-2.13116	-4.09039	-0.797191	1.05057	-0.257789	-3.50705	0.972935	-0.2525	-3.10855	0.981486	-2.04315	0.973534	-1.56663	-1.259	-4.52876	-0.405274	-1.828	-1.7108	-0.493926	-3.83795	-5.38152	0.90542	-3.07647	-2.31045	0.38664	-4.03074	-0.989597	0.167037	0.253001	0.228048	0.279398	0.375944	-4.24779	-0.380857	-0.822897	0.960274	-1.88457	0.545588	-3.61156	-4.03014	-0.656488	0.551672	-2.72227	-3.32039	2.40742	-0.282852	-0.374985	1.86663	2.17276	-3.12455	-1.78275	2.02041	-3.54707	-4.29261	-2.30067	-4.23856	0.245705	-3.5747	-3.80507	-3.44498	1.26954	2.1971	-0.957009	-1.13816	-1.39619	-3.16129	-3.96004	-3.80353	-0.00492255	-0.157695	0.293138	0.798723	-0.00608461	-4.03958	-2.39552	-1.8513	-0.603707	-2.0253	-0.772906	-1.36569	-1.23316
chr7-4169485-4169752	1.80114	-0.442785	0.824312	-1.68395	0.631723	-0.653174	-0.288268	-1.54685	-0.160913	1.34044	2.99468	0.192965	0.205573	-0.449781	-1.29326	4.27537	0.454769	1.55627	1.11118	-0.812023	-1.69726	3.91783	-3.56436	0.0525464	0.44883	-0.623671	2.75353	2.6289	-0.314818	3.10936	1.28257	0.378345	-1.0189	-1.6552	1.56693	-1.74047	-0.128797	-1.81527	-0.816466	-0.994094	-1.38231	1.04028	-0.411215	1.33274	-0.599703	4.15081	-1.98817	-0.739307	-0.606699	-0.707239	2.94383	-0.832408	-0.754891	-0.526897	0.410354	4.2846	-1.27616	-1.03224	1.05475	2.96291	3.11618	-0.930959	-0.836577	0.934259	-0.826636	-0.448678	-0.294993	-0.173975	-0.174687	-1.26755	-1.14473	-1.39752	-0.777009	0.640655	-1.24803	3.36397	1.46421	3.1693	-1.85322	0.855993	-1.19517	-0.342037	-0.0668462
chr15-29967531-29967620	-2.82994	-0.181526	-3.95017	0.955279	-2.49507	-4.40818	-4.01121	-4.31438	-2.85749	-1.72552	2.48769	-0.391845	-0.365118	-4.32015	-0.33311	0.0687033	-4.56544	-1.60348	-1.13296	-1.32872	-4.75737	-1.00797	-5.43383	-2.83525	-3.16227	-1.64814	-1.09446	-4.30542	0.0815982	-2.69359	-0.526745	-1.84469	0.662633	-3.77178	-1.11137	-3.76065	-4.20791	-1.40982	0.860744	-4.3845	-0.540047	-2.69302	0.558747	0.367868	-1.66578	-4.59944	-3.7237	0.0745153	-4.27425	-2.50832	-1.95264	-2.42325	-4.18229	-3.47463	1.4054	0.0522743	-3.70798	-0.155322	0.55967	-4.59765	-4.21786	0.625574	1.52083	-4.83339	-0.321409	-3.78436	-0.384384	-0.0606407	0.384201	0.630616	0.349713	2.46126	0.0973961	-4.26897	-0.576123	0.749264	-4.09607	-5.15415	-4.52788	-4.34844	-3.02106	-2.75927	-3.66183
chr2-74875227-74875548	-0.045319	0.684662	1.08355	0.79017	1.4613	0.913793	-0.177635	1.36454	1.47738	0.733864	2.85222	-1.37917	0.670143	2.04844	-0.498008	3.85262	1.07337	-0.171393	1.0331	-1.77322	1.93686	1.9664	-5.29645	0.146765	-0.423323	0.991594	1.0851	0.0198076	-0.0412893	1.49697	1.53073	0.554718	0.706043	1.25094	-1.7092	-2.47727	-0.257056	-0.118469	0.821629	0.920974	-0.0208667	1.50222	-0.220246	1.19948	0.570717	2.55706	0.083956	-0.0443693	0.472517	-0.872644	3.03476	1.51247	-1.00623	1.03947	1.97857	1.33574	0.633871	-1.87768	1.17351	2.51173	1.7256	0.920576	2.33804	1.87466	1.48607	-0.707449	1.0798	0.840182	1.05813	1.63639	-0.268241	3.40812	1.14676	1.75928	3.72866	1.08462	0.35485	2.9078	-1.3489	0.850306	-0.610188	0.662303	0.633609
chr8-144437314-144437541	-1.20925	-2.32009	1.22193	-1.1418	-1.97123	-3.08845	0.446772	-2.59422	-1.68733	-0.500535	-1.52131	-0.757898	-1.75073	1.627	-2.9191	-3.67143	-2.00174	-0.482545	-0.694894	-2.68447	-3.14789	0.215204	-4.49909	-0.733974	-1.82618	-1.49875	1.59074	-0.745346	-2.17382	1.3845	-0.314608	-0.535805	-2.90224	-2.68512	-1.19598	-3.31896	-0.899539	1.06797	-1.81644	-2.93435	-0.704991	-0.108127	-2.30453	-0.651719	-2.36592	1.80916	-0.226046	-1.41178	-2.0608	-1.58597	2.61853	0.494636	-2.19485	-1.12836	-0.406603	-0.754983	-0.711722	-3.21957	-2.31165	1.75708	-0.0782086	-2.92048	1.99855	-1.83232	-0.50717	-0.875746	0.924182	-1.47685	0.157732	0.833007	-0.869133	-1.16734	-2.80693	0.814133	-1.63365	0.0492061	-1.65305	2.03796	-1.72761	0.419183	-0.279495	-1.27237	-2.97443
chr19-31845176-31845685	-0.0865639	-0.267203	-1.97725	-4.23017	2.11761	-1.3166	2.20674	-1.34739	-0.508399	1.75412	2.05114	0.74377	-1.48518	1.85134	-1.77312	3.06677	-0.916163	-0.117826	1.29782	-0.941231	1.36374	0.0295232	-2.92679	-1.31839	-1.2513	-2.05689	0.53431	-0.305093	-0.385493	-3.69663	0.802409	0.0519047	0.281716	-1.54122	-1.74202	-2.79006	1.95452	1.68108	-1.2558	1.50673	-0.952959	-1.39089	-2.0098	-1.22714	-2.14182	1.46694	2.04606	1.30952	-2.6639	0.155519	2.71382	-0.600731	-2.01393	2.50802	-1.21334	2.32584	-0.152505	-3.53555	-0.438925	3.04857	1.9714	-0.101226	1.86002	2.62427	-2.34035	-1.32219	1.51175	-1.38125	0.443886	1.04549	-3.26048	-0.147732	0.114221	-0.762331	-0.864303	-0.600076	-2.33984	2.923	-2.9929	-0.0561419	2.37061	-2.04025	-1.85925
chr6-5999186-5999377	-1.37202	0.269497	0.234305	1.13044	1.26749	0.441754	1.47478	-0.567196	1.09189	0.794442	0.778498	1.29115	0.801467	-3.25316	0.579189	3.05269	0.950068	-0.0678355	0.523838	-0.20888	-0.524127	0.383701	0.984216	-2.02365	-0.647847	-0.0895751	-2.3831	-0.108103	-3.54774	-3.55619	0.629633	-2.96508	-0.32028	-3.87268	-0.270661	-3.61164	-0.181543	-1.47548	1.47286	0.373836	-3.45837	-2.63493	0.549204	-2.74023	-0.179977	-4.57246	-2.96552	0.532618	0.814309	2.67173	-0.0143902	0.883385	1.10969	-0.399761	2.00762	-1.24663	-3.80424	0.716193	-0.193091	-3.35537	1.79024	-4.36448	-0.0465257	1.91764	-2.52378	0.256416	-3.42915	-0.934393	-0.0536984	-4.19289	1.06368	-3.91709	-2.07134	-2.07481	1.45619	1.35029	-0.165317	1.52889	-0.223185	-3.42662	-3.71843	0.648084	0.551008
chr3-147130477-147130536	-0.349376	0.556578	-0.857493	-0.431522	0.333449	2.08284	2.03569	2.37868	2.11651	0.650489	-5.13547	2.60762	1.42525	2.81567	-0.987898	-1.47646	1.91812	-4.32464	1.09094	0.788387	2.87281	-3.73527	0.938996	1.68994	0.425303	0.517085	1.79695	-0.839886	1.04657	-3.28226	2.29586	1.49758	1.42992	-2.73621	-3.58751	0.66216	0.998876	1.70509	1.89591	2.32387	-2.85889	0.978656	2.03341	1.74253	-1.17806	2.51194	3.25852	1.10862	1.45345	3.5453	3.23094	-4.15109	-2.73149	3.53527	2.00439	1.18777	1.36291	2.14657	1.8684	2.58675	1.51635	1.84141	3.27691	2.88694	2.16408	-0.648513	0.958301	2.3648	1.00056	1.07728	2.75019	0.747304	0.702291	2.21187	3.29701	2.17073	-0.502701	-1.25391	2.6713	1.06822	3.18695	1.38076	0.245525
chr3-71804005-71804142	-0.315849	-0.829188	-1.46529	-3.02376	-4.06492	-2.13393	-2.24113	-4.22612	-2.45152	-3.22993	-2.37992	-1.07899	0.272895	0.0397392	-3.56991	3.38179	-1.35342	-3.15951	-2.03238	-2.48651	1.55014	-1.85843	-5.24905	-1.37892	-2.01668	-2.51946	-0.0909901	-2.88849	0.742432	0.617056	0.57089	-0.207566	-1.55822	-3.56023	0.266709	-4.56348	-0.854028	-3.06564	-1.97806	-0.313362	-1.92579	-2.40301	-2.43457	0.249307	-2.09091	1.58027	-3.13402	-1.78948	-1.59797	1.95452	-4.00991	-1.86107	-1.87513	-0.3239	1.24472	-0.653093	-3.15639	-2.75113	0.994994	-3.93981	1.10182	0.829457	-4.03808	2.10765	-0.411508	-0.372168	0.115582	0.863668	0.687436	0.500497	-3.27521	2.30599	-0.768437	1.37471	-0.00911511	0.314948	-2.46976	1.50316	-0.257773	-2.78531	-3.64557	-2.32577	-2.56833
chr5-176057740-176057996	-2.02871	-1.75291	-1.48814	-3.50745	-2.46653	-2.8297	-2.57612	-2.07129	-2.20931	-3.42926	-1.65749	-2.72426	-3.03915	-0.318952	-3.33445	-2.72547	-3.00156	-2.25691	-1.04573	-2.88434	-3.77405	-0.680333	-4.31958	-2.60738	-3.21245	-2.11543	-2.07863	-2.0923	-2.13534	-0.683792	-1.6757	-2.20895	-3.38422	-0.912269	-2.95502	-3.23589	-1.57031	-3.03776	-0.972405	-3.05454	-2.0284	-2.26143	-2.81989	-2.26146	-2.6084	-0.244427	-3.13566	-2.66882	-3.23468	-2.92789	-0.701525	-0.858793	-3.52879	-2.43323	-0.433767	0.505753	-3.62968	-3.58096	-3.53842	-0.229508	0.0236059	-1.65858	-1.33949	0.806232	-1.74926	-3.00585	-1.52708	-3.54377	-2.64555	-0.359799	-3.82151	-1.20123	-2.9775	-1.27313	-1.85256	-1.45381	-2.68063	0.129575	-2.41123	-1.05917	-3.51446	-3.55367	-2.83902
chr3-13008800-13008969	-2.42869	-4.52548	-4.61995	-3.69099	-0.00514997	0.341974	-3.9242	-4.70489	-3.17251	-4.18836	2.64095	-2.25003	-2.12546	-4.75516	-1.68352	-4.23758	-4.81066	-4.56526	-4.47052	0.228169	-4.17669	-4.66918	-4.87231	-3.6387	-3.88362	-1.43179	-4.52121	-1.1531	-1.90426	-0.469999	-4.58677	-1.63437	-4.40785	-4.55537	-1.29831	-4.37469	-3.18472	0.491437	1.68131	-4.55742	-1.97609	-3.82443	0.16111	-4.69107	-2.40218	-4.76397	0.112564	0.224618	-1.08287	-4.36127	-4.98996	-4.25189	-2.14029	-4.64354	-4.78659	-4.6113	-4.58296	-1.47458	-4.48152	-4.87009	-3.00076	-3.23291	-4.80231	-3.2065	-4.73958	-4.51275	-4.3914	0.322293	-4.71104	-4.18416	-4.67506	1.36072	-3.0801	-4.09616	-4.69268	1.47606	-4.50843	-4.69998	-4.65233	-0.0509834	-1.74507	-4.67112	-0.332745
chr11-133446185-133446415	1.54856	-1.65431	-1.17375	-0.440568	1.01925	-1.66558	0.592408	2.67115	-0.537622	-0.692046	2.72025	-0.419752	-0.541143	1.08169	-2.40442	-0.899623	2.2497	1.4018	-1.78727	-0.674217	0.0252862	1.20406	-0.22895	1.06618	-0.368862	-0.471234	1.55207	-0.110907	1.23998	-0.641181	0.738625	-0.000549003	-0.563225	1.44016	-0.440793	-3.89876	0.425917	-0.144871	-0.308683	-1.22697	-1.17181	2.22913	-0.38634	1.4707	-0.274098	1.59719	-1.70135	-1.08966	-1.06321	-2.78564	2.70227	-2.21274	0.479575	-2.0642	0.436808	2.60623	-0.988302	-2.27706	0.573869	2.95008	1.33381	1.69242	1.55056	-0.397039	-0.320121	-0.595004	2.0993	-0.323407	2.06981	2.89076	-0.971846	-0.215327	-0.432064	1.33937	1.74634	2.14938	-1.04247	3.36715	1.72316	2.37205	0.116687	0.314052	-1.53552
chr14-73137874-73138006	3.38809	-0.992884	2.14629	-2.5046	2.78614	3.12704	3.73701	1.53412	1.80942	3.62209	3.14544	1.51886	1.37909	1.79894	-2.28638	1.45207	0.809115	2.75521	1.24726	-1.14628	2.51517	2.37801	0.801214	1.40791	1.99987	-0.989917	2.87864	2.42593	1.2042	0.477031	-0.128955	3.35463	0.995848	3.02626	-0.0082598	-1.3107	2.55205	2.61179	1.25974	4.26857	3.09473	1.84781	-0.207586	0.483071	0.001742	2.16254	4.02748	2.24118	0.225085	-2.49797	0.187083	-1.6669	-1.77177	3.41784	-1.43297	3.53811	0.266575	0.0156348	0.635342	3.5385	2.8285	2.56431	0.540965	4.18912	3.05455	3.38251	2.88978	0.919444	3.03824	2.14968	-2.62228	2.23093	2.98933	1.97157	2.73758	3.74312	1.25963	1.52454	-2.00169	2.39104	1.53451	2.07369	-0.542615
chr4-116599778-116599939	2.79023	0.518803	-0.411125	1.35574	2.70544	-0.695154	-1.0291	2.34017	-0.343064	1.28793	1.99132	-0.924848	-0.423647	-1.08692	-0.793453	3.91142	1.09064	1.10971	-0.610539	-1.03282	-1.96198	2.71245	2.82967	-0.681317	-0.343854	-0.0143178	2.31767	1.00863	1.79555	0.696331	1.41934	-0.0846827	-0.888957	1.11564	-0.830179	-2.03554	-0.0729089	1.39012	-0.917028	-0.93995	1.13045	2.54284	-0.79718	1.52073	0.411956	1.29299	0.0272368	-0.0128928	0.00360174	-1.72395	3.04367	-1.24092	-0.753605	-2.55634	0.782051	2.50611	0.810531	-0.731525	1.86966	3.31895	2.04852	2.34771	3.17043	-1.37086	-1.57243	-0.339386	3.37296	0.992699	2.26943	2.59308	-1.78336	1.68735	0.848361	2.41944	1.66974	1.57319	0.345093	3.49215	1.14975	2.20069	0.246349	-0.740702	-0.236823
chr10-131744460-131744476	1.50479	-1.04175	2.78689	2.22107	-0.206393	2.40486	3.15514	0.0183762	3.45709	1.10357	0.140674	-0.678376	2.84204	-2.54707	-3.15392	-0.47125	0.79215	0.838262	1.94103	-0.327091	2.391	-3.22635	-4.75823	1.49674	-0.896816	-1.85478	2.74057	2.28574	-0.00292678	0.195312	2.2313	1.58654	2.31831	1.64133	2.12635	-4.05927	1.971	1.02213	-1.31836	-0.321373	0.811867	2.20233	-0.486418	2.30832	0.461848	3.2968	3.24114	2.23702	1.99175	2.47693	-3.84339	0.411684	2.50755	2.836	3.06804	1.96725	3.01409	-0.32798	1.29637	3.29167	3.1747	-2.98426	2.6167	3.50817	-2.64895	2.70949	3.41383	0.405227	1.56194	0.736055	-2.90983	-3.16781	-0.0578936	2.5651	1.82429	2.59468	2.40554	2.49242	2.99402	2.00324	-2.87721	2.94497	-1.22827
chr20-57427210-57427942	-0.606738	-1.47573	-0.983564	-0.715459	-1.1117	-2.58983	-0.531931	-0.262408	-0.73045	-2.27718	2.5049	-0.730933	-1.52911	0.0705884	-2.1137	2.56133	-1.14975	-1.38648	-0.850569	-1.01342	-2.95886	-1.09659	-1.73672	-0.50118	-1.1407	-1.67238	-0.324531	-0.0547521	-0.694672	-0.890029	-2.57346	-0.243553	-1.15811	1.34136	-1.47621	-2.72569	-1.56297	-2.87208	-2.31354	-2.01296	-0.164045	-0.11268	-0.847976	-1.20905	-0.864684	-0.250878	-1.52223	-1.12932	-2.00717	-2.49404	-0.168517	-0.265361	-1.91672	-1.0449	1.07575	-1.54498	-2.38099	-2.16432	-0.562243	-2.05207	-0.774289	-1.46723	-0.173205	-0.252705	-2.03186	-0.730824	-1.43778	-2.65388	-1.53787	1.53777	-1.89409	2.61216	-0.636615	-0.498933	-0.034116	-0.259554	-1.31548	-0.105665	-2.57092	-1.30985	-1.92538	-1.35356	-1.35731
chr6-28510281-28510532	-3.85419	-3.33828	-2.43865	-4.9116	-3.34081	-4.09282	-2.61072	-3.26996	-1.77322	-3.38508	-0.139004	-4.39089	-4.53011	-2.65122	-4.51026	-4.73383	-2.92649	-4.23117	-0.938968	-3.65203	-4.68685	-4.5988	-2.98486	-2.61261	-4.58169	-4.57205	-0.445201	-4.7247	-2.10776	-4.09558	-2.1376	-2.29201	-3.1288	-2.03621	-3.86014	-4.79299	-4.13488	-2.77184	-3.76823	-4.32672	-2.99591	-3.77902	-4.21051	-3.43798	-3.75131	-1.28383	-4.36058	-3.77401	-3.44962	-4.31376	-2.88741	1.35157	-4.28924	-3.60202	-2.92554	-0.63012	-4.28819	-4.81951	-3.43286	-2.1163	-3.05893	-0.275338	1.19456	-2.61188	-2.31571	-4.47553	-2.53774	-2.33308	-3.38946	-0.68459	-4.0719	-1.43812	-2.99825	-3.98609	-2.74859	-1.7512	-4.26558	-2.35672	-0.622525	-1.49882	-2.60987	-1.81186	-4.4183
chr19-13209306-13209901	-1.26059	-0.313477	-3.61623	0.199999	1.12804	1.28618	0.689067	-3.2927	-0.385159	0.0210164	1.27322	1.69146	-2.34405	1.17072	1.08081	1.80279	-2.80676	0.304348	-0.204887	0.288634	1.21262	-1.98548	0.535749	-0.0284818	-0.315252	-0.723087	0.0695188	-1.03613	0.815838	-2.40597	0.872533	-0.318185	1.15705	-3.49199	0.0766664	-2.96943	0.264369	2.05496	0.75176	1.43908	1.79717	-2.47454	0.817249	-0.3489	0.303414	-3.13837	2.16818	0.376454	-2.9153	1.53656	0.601247	0.549224	-0.123442	2.30771	1.23069	0.835603	1.78801	-0.0807505	0.738411	-2.46137	0.667449	-0.444784	1.43539	2.28596	0.855088	0.273046	1.33278	-0.929961	0.473241	-2.31811	0.820759	2.55952	0.720356	-1.37213	2.0672	1.34961	-1.29096	-3.17405	2.10889	-3.25827	2.13272	-1.91489	-0.255389
chr20-21682362-21682854	-2.04501	-4.03949	-3.41037	-5.11728	-1.36857	-4.18995	-1.98281	-0.758057	-3.8529	-1.74051	2.48797	-2.22806	-3.12724	0.0342366	-4.6538	3.13812	-2.78219	-1.79572	0.329322	-3.93665	-4.53818	-1.67493	-2.33059	-2.50573	-3.23095	-2.76421	0.110648	-3.2615	-2.30404	-4.28638	-2.41361	-3.11457	-3.84057	-0.0186458	-4.05621	-3.95181	-1.53575	-4.29479	-3.82277	-2.09089	-2.3681	-1.02226	-3.02525	-1.5458	-3.89786	1.6261	-3.59491	-4.23846	-4.50868	-4.34631	2.68462	0.485125	-4.28276	-4.81458	-3.74302	0.490959	-1.07545	-5.02397	0.234982	-1.06526	-0.210226	0.796286	2.33371	-3.22704	-3.98067	-2.66151	0.109443	-4.71352	-0.848728	1.74641	-3.51685	-1.21605	-3.92258	-0.557736	-0.504944	-0.90718	-3.69852	0.383493	-4.76659	-0.276284	-3.43599	-4.20348	-3.77844
chr5-178420527-178420865	0.197607	-1.74029	2.20387	-2.24505	0.580728	0.481681	1.24081	2.64747	0.448788	-0.356883	2.06837	-0.608823	-0.988572	2.26513	-2.5719	3.62275	0.299725	1.64128	-0.742959	-0.387996	-0.381794	1.2036	-2.18908	2.22068	-0.569772	-1.36679	2.0172	-0.0985797	0.784811	1.26295	-0.942326	0.457385	0.877032	1.37825	-0.203946	-2.18746	0.429665	0.139783	-1.02746	0.767175	1.17191	1.96717	-0.911955	-0.0799008	-2.02714	3.23041	-1.22139	-0.0734253	-0.272714	0.561875	1.65477	0.00295721	-2.8298	2.19972	-0.0260077	2.51681	0.208474	-2.64021	0.948616	2.47934	1.71832	1.2085	2.38611	2.40223	1.03155	0.415404	2.35549	-2.2111	0.689801	2.36963	-1.00287	2.86464	-2.06699	1.97057	-0.0948563	2.21739	-1.60708	2.64848	1.59733	1.19609	-0.394835	-0.769515	-1.71588
chr5-152869009-152869193	1.82914	2.46756	2.52504	1.93239	0.47697	0.447329	0.90459	2.16637	-0.481405	2.5539	2.24298	-0.826247	2.37692	1.2754	-0.99767	-2.94936	3.13582	0.0544968	1.84296	1.47198	-1.95631	-1.72138	-2.74898	0.800629	-0.0876831	0.411312	2.45926	2.9753	2.83799	1.08859	3.03806	2.34424	0.0846962	-0.540711	1.25286	-2.55164	2.72034	-2.39948	0.469731	-0.89571	-1.97209	2.67507	0.633147	2.80103	-0.524699	2.22187	-2.4554	0.0386339	-0.876586	1.70317	-1.69565	-1.66246	0.465224	1.01734	2.92508	3.25713	-0.294796	1.59039	0.680015	3.44525	3.17294	-1.06365	-2.46963	-1.59119	0.712224	2.34324	1.7626	2.76871	2.9648	3.17122	2.83548	-3.49995	-1.33089	3.38623	-2.66981	0.102228	2.65535	3.65915	1.50217	2.75281	-1.80313	-1.22304	-0.190342
chr19-57702167-57702500	1.36799	1.88433	2.11887	1.03559	2.08853	1.0035	1.43092	0.150526	-0.698603	1.59259	2.8427	2.02496	2.09895	1.68017	1.67922	3.19288	1.99669	1.28207	-0.371447	0.525879	3.07425	1.65591	-2.94232	0.603222	1.68658	-0.369398	0.81927	2.00107	0.0767688	2.57091	2.07471	1.28565	2.11673	-0.100736	2.02351	-1.8188	1.83694	1.12917	0.808674	0.512572	1.9875	0.947476	1.72469	1.00007	2.06157	2.74774	-0.275498	1.68312	0.72867	-1.02987	-2.145	2.38641	2.01486	0.738437	2.9223	1.55199	-1.17934	0.787306	2.33202	2.62168	1.25957	2.72842	-0.752168	-0.953692	0.103187	1.83988	1.90799	2.36765	2.23992	2.7123	-2.08112	3.3196	-0.251873	1.83117	2.69308	2.20199	2.07393	3.24686	-0.747054	0.0439998	1.64776	2.72651	2.08105
chr5-176166629-176167283	-0.950583	-2.65127	-1.63577	-4.08835	-2.75664	-3.02156	-2.15263	0.43665	-2.42365	-3.00393	1.22867	-2.86802	-2.51219	-0.43042	-3.55339	-1.24648	-3.47	-0.479019	1.03517	-3.72565	-2.65427	-1.30547	-5.09428	-2.94392	-2.56963	-2.74201	-0.519786	-1.37572	-1.58496	-2.41672	-2.96101	-1.56513	-2.65685	-3.18624	-3.13471	-3.95328	-0.451748	-2.24262	-3.03583	-2.83375	-2.75727	-1.06495	-2.43522	-1.20978	-2.88372	1.87134	-3.66049	-1.79543	-3.3172	-4.05981	2.36546	0.903491	-3.01902	-3.97239	-0.28039	2.0552	-3.7991	-3.68942	-3.30084	2.88078	-0.307726	-0.413683	1.62694	-2.5311	-0.696262	-2.19051	-1.85276	-4.61286	-1.59815	1.67351	-3.18673	-1.65252	-3.26306	-0.180171	-2.96207	-0.583562	-2.28633	-0.143117	-3.00161	0.79413	-3.98517	-3.2295	-2.75433
chr6-167065376-167065446	3.72331	-0.335522	1.12579	-1.58131	1.60259	0.580996	0.486933	3.97823	2.38293	3.5452	3.23517	0.419522	0.342156	1.73117	-1.79402	4.0361	0.375956	2.80045	3.14941	-0.489825	-2.02496	3.95103	-2.22381	1.53269	0.740517	0.432558	1.4835	1.9095	1.8455	3.3869	0.535078	1.8965	0.655844	3.13548	3.05796	-2.56871	1.27123	0.196069	-1.02788	1.62319	1.82312	3.66141	0.0759836	2.99617	-0.301807	3.98374	-0.394197	0.0137329	-1.02227	-2.00005	3.09215	2.21921	-1.18118	-0.736245	3.48624	3.76073	0.269803	-0.995992	1.57572	3.82561	3.60258	3.30137	3.01266	-0.880721	-0.245864	-0.0762289	2.74686	0.261527	2.01028	3.65588	-0.78265	-0.631395	0.632435	2.87208	3.70901	1.35473	1.40442	3.67355	-0.831274	3.81292	-0.0738032	2.24547	0.212894
chr6-56406084-56406336	1.02899	-0.675905	1.62528	-1.2186	0.0610137	2.3715	2.68143	-2.44118	2.3024	-0.871696	-2.6171	0.599097	-1.04579	-0.951195	2.5047	-0.549888	-1.54269	-0.814421	0.0475053	1.77205	2.16906	-2.71884	-4.25505	2.69705	-0.653039	0.731233	0.340369	-1.33591	0.731252	-0.631243	-0.943543	1.60905	1.49553	-2.49158	0.854446	-4.40618	2.192	0.183984	0.152339	-1.43205	1.65008	1.05529	1.92755	-2.16277	1.06167	-0.778038	0.172137	1.90621	1.26755	3.05209	-4.06269	-2.96555	0.0463255	-4.12357	-2.36568	0.928573	1.93836	-0.591391	-2.92789	-2.55807	1.83736	-1.4591	1.7528	3.0825	-1.2476	1.78643	2.78361	1.04646	-1.88536	-1.27808	0.0131869	2.74473	-0.611226	3.03973	3.60755	2.83795	-0.224863	-2.3236	1.91212	1.36123	0.338684	0.480804	0.75878
chr13-110802573-110802968	2.76847	2.59094	1.08192	1.96347	2.94666	-0.175049	3.18072	2.90446	1.6175	0.481225	3.52036	1.68537	2.87133	3.23124	2.32755	2.79068	0.329614	2.39563	2.90384	0.399384	-1.52349	2.59948	-0.00656616	3.37329	0.527168	-0.413202	2.94971	1.81546	2.48242	-0.595214	-0.40679	3.10939	2.1966	1.13236	1.37307	-2.5	2.98765	-0.0479409	0.263579	3.23843	0.575985	2.9352	2.59598	1.83679	2.64462	2.33435	3.44472	2.74709	0.578181	-2.27717	3.02098	2.19214	-0.871701	3.05878	-0.551185	2.84032	0.897197	1.83255	1.38002	3.558	2.2994	2.59255	0.582909	3.52106	1.33046	1.07095	2.38097	3.06775	3.20933	3.24776	-1.09077	1.1154	-1.30988	1.00977	1.01896	2.16533	2.54487	2.69016	1.17863	2.08245	2.96546	2.80008	0.61681
chr18-74960629-74961002	-0.198916	-2.10047	-1.76681	-2.9677	-1.07408	-1.72383	-0.455006	-0.904773	-1.45776	-1.48157	0.977194	-3.47044	-2.03088	-1.18013	-2.547	0.110005	0.0168182	-1.48729	-1.94429	-2.90488	-1.97953	0.900946	-3.7221	-0.955725	-1.86799	-2.22723	0.043713	-1.29839	-0.318406	-1.59877	-0.511669	-1.63116	-2.12188	-1.31545	-2.46741	-3.31678	-0.83689	-1.88391	-2.80191	-1.68178	-0.357742	1.20566	-2.99492	0.0171914	-1.47434	-0.788236	-1.08496	-1.18374	-2.81735	-2.98144	-1.70719	0.280659	-2.91664	-2.43885	-3.10945	0.423862	-2.03745	-3.15726	-1.04748	2.98789	-1.61853	-0.494431	-0.525611	0.738735	-1.45996	-2.40851	-1.29566	0.889983	0.320905	1.23297	-1.34482	-2.2237	-2.18357	-0.694719	-1.39857	1.04889	-1.41348	-0.354478	-0.454993	-0.371461	-2.18505	-1.51216	-2.40368
chr2-228882340-228882605	3.83229	2.27843	-0.00973105	2.37974	2.05348	-0.613893	-0.885014	4.38543	-0.449386	3.98981	1.01373	-0.594084	0.287804	-0.330475	-1.88441	-0.304471	3.64296	1.35018	2.75305	-0.718109	-1.03044	4.58812	-0.950242	0.298578	0.293369	0.0457175	3.51767	1.39116	3.88033	-0.671883	4.34324	2.2748	0.333441	1.89368	0.473502	-2.42366	1.43418	-0.0547412	-0.0218542	0.332408	0.373076	3.23798	-0.67956	2.51067	0.806963	3.64619	2.95628	0.200793	-0.506157	-2.69927	4.25952	-0.2153	-0.289365	-2.2668	3.51533	4.61074	1.16282	0.581278	3.18765	4.46025	5.0466	4.39993	2.16822	-1.43185	-0.192832	1.0456	2.23759	3.38422	3.51407	4.32347	-2.10697	0.901677	-0.883053	4.2603	2.44999	3.37203	4.03872	4.71076	0.321467	2.28259	0.483064	0.390726	2.11529
chr1-3106929-3106994	2.29884	-0.160214	0.578291	-1.75257	3.33326	-0.720431	0.95984	3.81625	0.766799	-0.119517	4.00881	-0.274801	2.00231	3.84537	-1.66169	4.00532	-0.239096	3.57257	2.82445	-1.8498	3.0944	1.10405	-1.80602	3.80488	1.30228	-1.02239	3.73117	2.08931	3.11046	1.77171	-1.70096	1.15196	-0.757607	0.973579	-1.20219	-2.25891	3.9643	-0.232375	-1.47121	3.85126	3.30044	1.46288	-0.372878	0.699857	0.628385	3.73579	3.68208	2.86343	-0.820433	-2.46734	3.7139	3.86439	-0.925531	3.25825	-1.21961	3.57378	-1.35848	-1.1109	-0.806076	3.64621	0.328629	2.98944	3.37337	3.95077	3.57775	3.37215	3.49201	1.76553	2.83922	3.7906	-1.88946	3.74093	-1.30364	1.12493	1.57859	0.772816	1.78577	2.398	-1.46344	3.39353	-1.35829	3.64318	-0.686466
chr4-24802340-24802387	-1.61547	-1.41019	-3.04507	-0.116614	-0.353217	-3.87834	-3.77476	-3.35803	-3.55253	-2.95362	2.81465	-3.05375	-2.49662	-3.03464	-2.7487	1.32725	1.72388	-1.62341	-2.52149	-3.36402	0.366539	-1.60243	2.0243	-4.16611	-3.43408	-3.49337	-4.2039	0.748573	-2.63862	1.33887	0.582192	-2.99447	-1.48198	-3.47284	-4.12562	-3.9175	-2.23397	-3.57959	-1.68782	-1.1893	-3.58108	-1.76903	0.206233	-3.62081	-1.35985	3.3477	2.93727	0.34796	-3.50986	2.94373	-1.91315	-1.91565	-3.49796	-2.99951	-3.10285	-3.47471	-4.43391	-3.38081	-2.40494	-0.951344	-0.860211	-3.78502	-4.25567	3.41998	-3.0889	0.440236	-3.37565	0.0970958	-2.87449	-0.206348	-0.942437	3.79029	-4.12548	-4.17144	-3.46418	-1.29975	-3.8842	-0.121939	-3.97405	-3.83418	-2.15635	-4.00543	-2.92453
chr14-24803679-24804153	-4.63058	0.424833	-4.17477	-0.762355	-5.15805	-4.88016	-4.63855	-5.23134	-4.45798	-5.23756	0.572882	-4.93845	-1.66525	-5.05199	-4.69745	2.19193	-2.9318	-5.28455	0.635942	-4.28605	-5.34559	-4.85688	-5.24196	-5.02039	-4.90364	-1.6042	-5.10045	-5.04526	-4.5126	1.14487	-4.97126	-4.8247	-4.04611	-4.61171	-4.9971	-4.93136	-5.1071	-5.26551	-1.7343	-4.88038	-4.87509	-4.87266	-5.08817	-4.39017	-4.27766	-4.61353	-4.44314	0.466472	-4.80874	-5.09164	-4.86485	0.133628	-3.24742	-5.07162	-4.91084	-3.93566	-5.14153	-1.75305	-4.97618	-4.08351	-3.79232	-4.8644	-1.93643	-2.66937	-5.20605	-5.13727	-5.1581	0.0785908	-5.03858	0.195353	-0.760469	2.46309	-3.97919	-4.93871	-3.45414	-3.68651	-5.02074	-3.49801	-5.11125	-5.0667	-4.69031	-4.37398	-0.671256
chr7-987242-987411	3.45975	0.379882	1.29641	-0.875387	3.25115	0.0486004	1.76603	2.99878	1.84059	1.27156	3.11883	0.0750013	1.37214	3.75789	-1.57823	3.52016	1.28667	2.39353	2.46805	-1.06453	0.655637	2.47806	3.31219	1.48001	1.04788	2.15107	3.86475	1.98428	1.53713	3.93554	3.24604	2.10361	-1.18946	2.9657	0.113279	-1.94144	3.04675	1.06565	1.03963	1.7741	2.35825	2.77512	-0.107928	0.0833955	0.501406	3.62823	-0.720299	1.1002	-1.23788	-0.25843	3.63659	3.19323	-1.25245	-1.46801	3.66166	4.20317	-1.8481	-1.39915	-0.593971	2.98191	2.95214	2.52639	3.66087	3.96532	-1.13964	0.104989	3.30667	2.24682	2.72972	3.75293	1.02737	4.08904	0.555606	2.63384	0.58981	4.06973	-0.117709	3.07847	-1.83256	3.78453	-0.40685	2.67041	0.790361
chr7-50468670-50469042	1.64789	-0.790513	-0.613548	-2.9243	-0.316777	-1.67612	-1.07447	0.507935	-0.5653	1.1338	3.42343	-1.29989	-0.95436	-1.14204	-2.10973	-2.37767	-0.605544	0.685918	0.910949	-2.06305	-2.40509	3.24783	-3.82147	-0.678249	-0.789456	-0.942409	1.18559	0.259653	-0.41203	-1.36666	-0.587725	0.537498	-1.90922	-0.465695	-1.22273	-3.30377	-0.0858748	0.12954	-2.02047	-0.992443	-1.86971	1.89784	-1.57472	0.578212	-1.4021	2.28223	-2.19831	-1.04829	-1.79903	-2.78416	2.63561	-0.491993	-1.52926	-3.56298	-0.809264	3.23275	-0.535194	-2.01175	0.595761	3.92434	1.44495	1.69774	0.192336	-0.0819206	-1.20025	-0.116378	-0.838523	-1.89838	1.62174	2.85892	-3.11653	-3.5284	-0.870453	-0.900999	-0.0308837	1.62819	-1.31168	3.87519	-2.13124	2.18547	-2.14132	-1.36691	-0.913087
chr16-87469002-87469329	0.0617885	1.0762	1.58743	1.76054	-2.40005	-0.408759	-1.26735	-2.43399	0.0967013	-1.32576	-0.909226	-1.70001	0.833805	-1.78674	1.25015	2.93828	0.299476	-1.68937	1.17849	0.490631	-2.75036	1.53006	-2.46037	-1.22452	0.153913	-1.4172	1.66496	0.887193	1.66395	-0.0755554	1.85128	0.115427	-0.308761	-1.60625	2.29793	-2.39903	-0.878579	-1.76333	-0.323435	-1.18904	-2.07569	1.69855	-0.535356	1.97054	-0.501538	2.14955	0.396064	-0.223942	-1.62542	2.62958	-2.29649	0.371714	1.77326	-3.34914	1.88219	1.55781	1.78638	0.258489	-0.35049	-0.38188	0.0464102	0.673345	-2.35065	-2.74483	-2.77636	1.13978	1.34659	-0.865129	-0.215898	-1.36037	-0.32725	0.857643	-1.57451	1.99577	2.6091	1.47287	0.346294	2.34008	2.33924	-2.47392	-2.6695	0.933818	0.105475
chr1-89357908-89358043	1.31536	-0.618515	-1.45203	-2.48712	-2.33025	-1.54789	-3.01251	-1.11427	-2.28161	-1.39414	1.7651	-1.25142	-1.59839	-1.04688	-2.85899	-4.11048	-3.10277	-0.734575	-2.20056	-1.81422	-4.15622	-1.0884	-4.40642	-0.959069	-1.17595	-0.641525	0.651828	0.0186464	-3.69299	1.37885	-2.987	1.34091	1.6447	-2.82307	0.388063	-3.46961	0.332103	-1.35889	-1.77327	-2.47079	-1.03541	-2.52119	-0.672595	0.867088	-1.06664	-3.55282	-1.0015	-0.328615	-2.24204	-5.07055	-4.31052	-2.56034	-2.20986	0.269767	1.14086	-1.12461	-3.58722	-3.0226	-3.1511	2.22991	-2.06629	-2.19264	-3.85031	-2.56222	-1.97149	-1.52656	-0.944042	-2.00313	-1.41247	-2.43469	-2.9724	3.11093	-0.611337	-2.68237	2.01786	-2.1287	-1.36387	1.73339	-3.49164	-0.673513	-2.9246	-1.64278	-1.43257
chr15-25841831-25842111	1.88732	-0.147188	0.136305	-1.37451	3.24817	3.68596	1.7239	0.617937	0.726299	0.0159529	3.88036	-0.52135	-0.123885	3.93419	-1.36483	-2.76578	-0.404301	0.885383	-0.740734	-0.117373	2.67594	3.17793	-3.4677	0.361296	0.129524	1.29346	2.69164	1.50866	2.06812	-1.03929	2.58399	1.7076	2.09894	1.58927	-0.281999	-2.13719	1.08994	-0.0196471	0.603064	0.990069	0.509514	0.550824	-0.561931	1.17014	-0.111029	2.76683	0.605581	0.181296	-0.695948	-2.2976	0.950488	-0.64968	-0.531976	-1.04186	-1.18343	3.17682	1.0187	-0.89549	3.50726	4.17521	3.2694	2.15364	-1.65374	-1.06836	0.172027	-0.607185	0.351376	1.67051	3.07613	3.3271	-1.33996	0.851462	1.03773	2.44254	2.19238	3.54754	0.154185	3.82824	0.410158	3.87774	0.0132023	-0.337228	-0.317559
chr7-106694832-106695006	2.76482	0.994478	-0.330822	-1.79206	2.1	-1.02687	-2.2662	2.45225	-1.08931	2.90499	2.73371	-1.34022	-1.18274	-1.37999	-1.21919	3.2222	1.23835	0.478214	0.485745	-1.55678	3.21937	3.21914	0.768141	0.530915	0.363845	-0.512461	2.12851	0.402897	0.786812	2.67481	1.59792	2.77004	-1.06288	0.684947	0.862968	-3.58135	-0.478292	1.16156	-1.70004	1.149	0.433732	2.86025	-1.70779	2.82502	-0.930703	2.60945	-1.82797	-0.0915943	-2.07335	-3.32846	-0.996334	-0.344834	-1.29885	-2.90084	3.10795	2.16191	-1.3858	-1.49896	2.98846	3.33116	0.689293	1.28678	0.820101	-2.9992	-1.37478	-0.353623	3.39144	-0.13651	2.64572	2.76829	2.73982	-2.21792	-0.68954	2.44681	1.00661	1.0764	0.379423	3.46373	-0.45189	1.99999	-0.140743	-1.79606	-0.271958
chr11-68919873-68920771	1.52713	1.90805	2.21046	-1.73627	0.0576286	-0.446552	1.55514	2.29387	1.24761	0.571697	1.38475	-0.00141092	-0.0796681	2.15835	-1.12369	0.289725	-1.38225	1.25743	1.20128	-1.25939	-1.10177	-0.176392	-2.89326	1.93056	-0.19556	0.00139868	1.95989	1.48843	0.743539	0.975575	-0.048513	1.28537	-0.0119721	0.453521	-1.2882	-2.43062	2.15994	-1.13806	-0.47779	2.33417	-0.14708	0.979776	-1.01782	0.0086702	-0.0230589	2.05584	-1.80771	0.572766	-0.765835	0.0163144	2.86599	1.97133	-1.14564	2.79979	-1.43618	2.8845	-1.25145	-0.650953	0.27589	2.84094	1.28448	2.50057	3.10615	3.24715	0.415874	2.06193	0.186606	1.73232	0.580224	2.66057	-1.99523	0.232567	-1.02708	0.792343	0.239485	0.449722	0.445776	0.187447	-1.87381	2.79413	-1.9181	-0.303979	-0.373175
chr10-134859818-134860210	1.46157	-0.298581	-0.524579	-1.32521	-0.269704	-0.265744	-0.83603	1.6268	0.199903	-0.672998	-0.172483	-0.375836	-0.698747	2.80214	-1.76724	0.917139	-0.955584	1.46388	-0.48807	-1.59534	-1.73066	-0.879202	-3.77532	1.79016	-0.496086	-0.654127	0.619158	1.4158	0.113139	0.00918744	-1.70829	1.15002	-0.483603	0.712698	-0.949054	-2.38104	0.878512	-1.02566	-1.95054	0.912409	0.0770566	1.10392	-0.792685	-0.158616	1.05788	1.22148	-1.56283	0.0768079	-0.70299	-2.2012	2.84423	1.3834	-1.82005	-2.51258	-1.01534	2.1518	-1.02695	-1.32898	-0.603274	2.9302	-0.734096	1.7001	2.54325	-1.07952	-0.34701	-0.634182	0.0554619	-0.840929	1.77434	2.63687	-1.96103	-0.559082	-0.057305	0.442294	-0.28986	0.290074	-0.0829789	-0.840432	-1.59681	2.29078	-1.88027	-0.394104	-0.406784
chr20-21684138-21684417	-2.12446	-3.9701	-3.44586	-4.73103	-1.43275	-4.11858	-1.80939	-4.50233	-3.53509	-4.25751	2.98188	-4.53311	-3.47194	-2.03407	-4.70614	3.37345	-2.48276	-2.88007	-1.596	-2.643	-3.78154	-1.00045	-4.25093	-2.61831	-4.13555	-2.36665	-0.454771	-3.68246	-3.53784	-3.88184	-0.44	-4.16738	-4.43248	-1.70277	-4.58762	-5.20239	-2.93304	-4.47516	-4.50016	-3.97256	-3.55209	-0.817988	-4.33565	-0.998729	-3.98018	-2.59153	-4.57694	-3.9683	-4.36573	-4.82795	-1.20718	-1.82799	-4.3864	-4.96916	-3.50914	0.529034	-1.5326	-4.78808	-0.263802	-0.484697	-0.66685	0.961245	-3.01326	-0.954746	-1.64041	-4.10884	-0.012212	-4.41948	-2.59388	-1.49032	-3.11095	-3.09583	-4.58242	-1.53476	-2.55593	-1.23479	-2.77075	0.564928	-2.86091	-2.32285	-4.83495	-3.25375	-3.72591
chr4-175132842-175133151	-1.8459	-4.00499	-2.8229	0.85004	-3.46438	0.136938	-0.830582	-3.7954	-2.36966	-3.08132	2.89298	0.591794	-1.8198	0.465127	-2.16708	-1.31591	-1.55945	0.0244618	-1.82271	-3.80144	-4.32383	-0.482344	-4.61584	-2.67119	-2.84091	-2.97122	-2.35412	-4.36498	-0.733259	0.128637	0.977045	-2.30052	-3.52368	-1.4931	-2.87449	-3.64706	-2.11543	-3.00105	-1.68751	-1.61541	-4.27383	-1.59462	-0.114515	0.621212	-3.50632	1.53342	-0.331386	-2.64196	-2.95165	1.55827	0.652619	1.30795	-3.92294	1.07054	-1.19352	0.453206	-3.68662	0.472446	-1.51024	1.08627	0.0869598	-0.415594	1.68179	1.22103	-0.805955	-0.267408	-1.84212	0.0706187	-2.0214	0.629633	-1.29065	0.0604029	-2.27455	-0.00940033	0.179415	-0.113951	-0.806037	-0.853661	-0.102625	-3.41075	-2.16223	-0.911089	-3.81611
chr1-24514412-24514557	0.0830328	-0.947149	0.705765	1.88956	-1.03788	-1.60677	1.73878	-2.88915	-0.236344	-2.35793	1.64857	1.04199	0.903937	1.11818	-1.32485	-2.34836	0.976253	-1.03789	0.692848	-0.695253	-0.529323	0.278545	-4.2446	-0.000421586	-0.56254	0.33589	0.634251	0.447158	1.21195	2.04153	1.4328	0.43372	-0.932148	-2.45535	1.3071	-2.47965	0.657998	-2.74877	1.7676	-1.00931	1.94023	-0.399212	1.19407	0.636459	0.714585	0.0655892	-2.90523	0.0917951	-2.54403	2.20668	1.36943	0.144115	-1.14115	0.468243	2.00149	1.44489	-2.11379	-0.0384622	1.16784	0.635867	1.76265	-3.16574	0.709835	2.10738	-1.10098	-0.577339	1.36997	1.66412	0.811993	1.24546	-2.03986	2.92295	-1.40272	1.2923	-1.12982	0.748045	0.275027	-0.0781558	-0.930203	0.475563	-3.04628	1.14519	0.388207
chr2-100759014-100759159	-0.680531	-1.92257	-0.95344	-0.125385	1.22703	0.130305	-0.473642	2.65354	-0.69057	1.60011	1.82514	1.47353	-1.95183	2.50173	-4.07803	3.54261	0.36806	0.895642	0.376764	-2.07814	-0.691422	2.60289	0.294803	0.0248088	-0.652008	-0.989626	0.217952	-2.53957	-1.46324	0.094255	-1.46568	-1.07275	-0.411233	1.32224	-2.51423	-3.36374	0.196028	-0.0555058	-3.209	1.80084	-0.336545	0.644607	-0.852137	-0.164933	-2.84848	3.00281	-1.3075	-2.31225	-1.91716	-0.812175	3.11527	1.98584	-3.26778	-0.1118	-2.06868	1.66611	-0.622645	-0.692451	0.023689	3.06875	1.24175	0.954588	3.01178	0.621859	-0.017628	0.390941	1.24765	0.711581	0.257032	2.7293	-3.75819	2.62638	-1.00781	1.71618	1.26323	-1.05437	-0.933425	2.8761	-2.27893	0.218956	0.317735	-0.55312	-2.1268
chr13-111158814-111159111	1.86048	1.34091	2.86684	0.0974428	2.47653	-0.388249	1.10168	2.23662	1.87546	-0.319727	0.729085	1.12287	1.82224	2.15745	-0.0719364	2.71146	-1.71556	2.73687	1.51161	-1.02174	-2.07035	1.18863	-2.34024	2.50652	0.0423946	-1.00442	2.74895	0.653901	1.67419	-0.125372	-1.35551	2.65936	0.393456	1.22282	-0.938274	-2.76224	3.05767	-0.490744	-0.679278	3.41173	-1.18928	1.20677	1.339	-0.353638	2.32399	3.11314	2.20257	2.32685	-0.240055	-1.71872	3.47377	0.997297	-1.40618	3.57214	-0.961818	3.22164	-0.222423	-0.153488	0.424743	2.57568	1.87327	3.34745	3.13654	3.71303	2.8902	1.10068	0.993224	0.774078	1.05569	2.91204	-2.72719	-1.55489	-0.93992	1.66406	-0.498737	-0.0412477	1.78988	1.85445	-1.3592	2.27151	0.438937	3.4142	-0.296162
chr3-11058836-11059050	1.92101	-0.122995	-0.0607681	-1.09263	0.827108	0.231882	-0.543575	3.65222	0.336894	2.3657	3.05573	-0.390052	1.51889	0.978215	-0.845135	2.11558	-0.847882	0.828302	1.8379	-0.667146	-1.08176	1.38222	-1.93536	0.957933	0.222137	-0.351576	2.3706	0.485705	2.90851	0.866703	-1.03021	0.642517	-0.536909	0.599341	-1.01036	-1.94464	0.684703	-0.79284	-0.701784	0.411875	-0.246565	1.54055	-0.668773	-0.096674	0.111445	3.7738	-1.17672	0.251078	-0.71152	-1.18772	3.46124	1.56977	-0.686025	-1.57062	0.032596	3.20201	-0.995808	-0.51254	0.383457	4.02588	0.552498	2.93849	2.34164	-0.917101	-0.365614	1.09846	1.45478	0.131688	0.869398	4.40327	-1.51325	0.242134	-0.749181	1.70669	0.448377	-0.0956688	1.0583	3.29047	-1.11584	2.80189	-1.4462	-0.165761	-0.0515527
chr1-111832109-111832593	2.12626	1.25214	2.15291	0.225609	2.47498	1.03448	-0.134274	2.57454	1.92162	1.7677	1.47786	1.07454	-1.19602	2.72186	-2.98437	-2.29003	-0.976573	-0.207849	-0.585999	-1.19755	1.50169	-0.335365	2.2544	-0.721951	-0.694624	1.27773	1.78781	0.729405	-0.150817	-0.915728	-1.85757	1.23652	0.610549	2.75401	-1.91767	-3.12414	0.0855086	1.68634	0.126731	0.383058	1.92155	1.43387	0.145274	0.0560673	-0.117617	0.104442	-2.45569	-0.29655	1.43788	2.33244	3.31526	1.22616	-1.7504	-2.21213	-0.145469	2.03453	0.415131	-1.67332	0.615572	2.75204	-0.311514	1.55414	1.2946	-2.6472	-0.490966	2.34871	0.301397	-0.666528	0.0103815	2.63594	-3.14859	2.94648	1.08822	2.11427	2.60108	-0.548264	-0.440392	0.140588	-0.749106	1.16336	1.47152	1.0744	-0.367429
chr1-3354412-3354467	2.54283	-0.125193	0.0988457	-2.22846	2.66604	-1.09025	-0.773081	3.21522	0.777573	0.285642	2.97635	-0.743901	0.606999	1.97921	-2.28396	0.696202	-0.50833	0.965023	0.385651	-1.58689	1.72109	0.309058	1.19116	2.58823	1.76027	-0.616597	2.08831	2.3606	1.3276	-0.00923692	-0.504513	1.80122	-0.450234	1.34125	-1.30665	-2.84381	2.93086	-1.53678	-1.45712	3.29269	-0.72337	1.88212	0.130336	0.750512	0.913827	3.83772	0.106242	2.12996	-1.64901	-2.59638	3.78741	3.32933	-1.19151	1.49983	1.07782	3.43417	-1.19081	-1.40482	-0.178043	2.99096	1.62243	2.49446	2.60817	4.01027	2.06879	2.52526	2.06675	-0.297285	2.02502	4.03949	-2.47463	2.59789	-0.545738	1.52487	0.168995	0.885512	0.529282	2.04186	-2.42347	3.4188	-0.13167	2.5112	-0.658159
chr1-224363449-224363575	-0.478522	-1.74352	-0.136445	-1.60222	-4.46519	-4.46157	-1.21392	1.00409	-2.95211	-4.34688	1.79984	-3.67447	-2.41822	0.617336	-4.39473	-2.83935	-0.0906713	-3.68704	0.659197	-2.70743	0.0805677	-4.47348	-5.54496	-3.46047	-3.24587	-1.10085	-2.00763	-3.17975	-2.49548	1.82907	0.681631	-1.53251	-2.74996	-3.89405	-4.74742	-5.367	-0.209433	-4.95505	0.473753	-4.47285	-4.54147	-3.37702	-2.31111	-2.28781	-2.56978	1.6297	-3.99927	-1.66649	-4.11022	-1.54058	-1.28237	1.62043	-0.288606	-4.75207	0.698773	0.543351	-4.64638	-2.82714	-5.03908	1.82122	-1.97772	-4.1655	1.93998	-3.3226	-4.82221	-3.42846	0.563817	-0.107532	-3.72757	1.86435	-4.8299	1.73497	-4.145	-4.7047	1.37391	-3.75232	-3.42517	0.709056	-5.01887	0.599868	-3.06735	-2.22259	-0.820082
chr6-27366782-27366902	2.86894	3.37415	2.86254	-0.992398	3.35771	3.1801	3.3922	3.58311	3.64285	1.98082	3.65349	2.71088	2.30972	-0.485447	-1.88268	3.48628	-1.67725	3.20551	2.85155	-0.823497	-0.986118	2.7544	3.22519	3.739	1.67907	-0.0651223	3.01364	1.5484	0.692364	-1.22668	-0.971757	1.00948	3.50568	3.1611	2.66677	-2.23059	1.81952	0.0338908	-1.55267	3.78443	-3.6169	3.41888	-1.64992	2.95372	3.16895	3.06565	-0.443952	3.36528	2.88084	1.52788	3.62695	3.42855	-1.32404	1.98187	-2.75282	0.446279	-1.47933	-0.963017	2.9509	3.71418	-0.112554	2.03846	3.49684	3.50995	2.61292	1.04476	0.984327	1.0161	3.39487	3.49995	-2.6948	-2.3148	0.694649	0.247229	0.150562	2.71568	1.27149	3.78278	2.57386	2.57172	-2.52803	1.05131	-0.198352
chr2-31806352-31806898	1.40532	-1.36634	-0.403754	-2.17135	0.0232164	-0.601405	-0.0955218	1.40664	0.264273	1.41897	2.72532	-0.499847	-0.840732	0.665093	-2.31044	0.981763	1.00663	0.366277	-0.973391	-0.34341	-0.0229512	0.52535	-1.64273	0.339995	-0.110589	-1.09893	1.78429	0.0397459	0.723825	-0.935497	0.191862	0.417842	-0.502349	1.19284	-0.785995	-2.68119	0.447327	1.25917	-1.13278	0.0911009	-0.516737	1.8856	-1.14599	0.545053	-0.227211	1.76353	-0.311135	-0.430174	-1.16929	-1.20801	1.83394	1.84629	-1.04625	-1.74531	1.12628	2.2409	1.12155	-1.92719	0.268167	2.28763	1.07573	2.0487	1.0765	-0.386573	0.249636	-0.523257	-0.0250558	-1.04292	1.96864	1.8437	-1.71808	1.84964	-0.317725	1.90121	1.61425	1.54856	-0.0523818	2.54731	1.18439	1.23557	-0.74474	1.10574	-0.768793
chr5-6347990-6348914	3.41194	1.12308	3.83926	-1.21618	2.49447	0.0564947	1.3753	2.30145	0.584664	2.64855	2.75889	-0.575793	0.382691	0.488132	-1.64152	1.06139	0.0414189	1.33406	1.3169	-0.956552	-1.47035	1.26278	0.0628762	0.493203	0.939806	0.137269	2.13451	0.608906	0.829999	1.89268	-0.3984	0.767133	-0.863758	0.965394	-0.781023	-1.43155	0.919576	0.450807	-0.490145	1.48698	-0.21821	1.78913	-0.470343	1.80045	-0.552633	3.67835	-0.844496	-0.293799	-0.571895	-1.98756	3.50156	0.669793	-1.24419	-1.96822	1.17134	4.00891	0.519711	-0.225805	-0.109996	4.01096	3.73042	2.26551	2.24808	-0.872901	-0.89134	2.35056	3.26987	0.289963	1.12893	3.48187	-1.56004	0.58154	-0.268894	3.04628	0.0562318	0.372793	0.627252	2.77838	-1.18187	2.93828	-1.29388	0.378605	-0.259566
chr13-79169714-79169966	-1.8464	-3.63796	-1.91432	-4.36137	-1.97088	-1.32043	-3.49911	-1.03922	-2.50767	-2.28167	-3.39594	-2.24687	-3.03365	-2.09527	-3.91771	-4.15754	-1.1163	-1.25938	-3.87289	-3.30289	-3.26911	-1.36352	-4.25497	-2.36345	-3.39345	-2.58897	-3.96119	-4.37699	-3.80399	-3.50949	-0.734037	-2.78695	-1.58456	-1.98433	-4.21257	-4.7487	-2.33719	-3.85773	-2.82946	-3.12123	-2.27929	-1.47401	-3.77158	0.201546	-2.73589	0.480799	-3.80077	-3.38211	-2.88938	-2.73884	0.884073	-3.7759	-4.03122	-1.3267	-1.1611	1.26436	-2.48746	-3.58455	-1.85111	-0.667442	-0.0515913	-2.30813	1.89493	-0.992802	-3.82179	-3.25135	-0.617419	-0.434724	-1.21131	0.425815	-0.940731	-2.14552	-1.51125	0.110711	-2.15207	0.107928	-2.96035	-1.562	-0.10573	-2.2895	-2.1481	-3.4037	-3.85536
chr16-1224897-1225126	1.19645	-0.747669	0.603385	-2.19519	-0.709159	-1.11633	-0.34195	2.3349	-0.447605	-0.401494	3.52814	-1.39886	-0.765362	1.75298	-1.26897	3.18993	0.000708765	0.126021	2.05472	-1.21882	-1.95921	2.09828	-4.16008	0.878762	-0.498434	-1.08332	1.35138	0.825266	-0.235765	0.850298	3.06096	0.0880235	-0.438209	-0.186943	2.60909	-3.15121	-0.282279	-0.195608	-1.35987	-1.31308	-0.782526	1.22187	-1.60542	1.17977	-0.335449	-1.15165	-1.82762	0.285788	-0.285515	-1.36453	-0.687874	1.1832	-0.480077	-1.01003	-0.698789	1.86409	-1.502	-0.908215	-1.8283	1.30986	2.28287	1.35935	1.97838	0.0148441	-1.15006	0.101639	1.5997	-1.36303	0.824605	2.62297	0.660093	-1.19757	-1.11969	0.944319	-0.428842	0.639675	-0.496192	3.32169	-2.20526	1.34111	-2.24692	0.888834	-0.716111
chr12-47219626-47220092	-1.30345	0.293172	-2.362	-3.18683	-0.474356	-3.33985	-0.963326	-3.33566	-3.00111	-3.13258	0.447623	-3.18414	-2.2003	-4.00563	-3.22596	-3.59002	-3.19402	-2.63979	-2.63312	-3.35999	2.70487	-3.92594	-2.5479	-2.41549	-2.77807	-2.52594	-2.48888	-1.86155	-3.11708	-1.97286	-1.22818	-2.57097	-1.74471	-3.45706	-3.50392	-3.64962	1.17033	-3.34167	-1.50568	-2.48288	-3.70955	-2.44486	-1.05565	-2.51409	-1.57489	-3.51725	-2.75232	-2.09694	-3.26066	-4.08754	-4.5893	-2.5499	-2.72847	-3.01269	-3.93864	0.823552	-3.45167	-2.2466	-4.09628	-3.73963	-2.9202	-0.38123	-3.88953	-3.10462	-3.5389	-2.80876	-3.54024	-2.89639	-3.00223	1.91747	-3.71662	3.29362	-2.89792	-0.459055	-3.92751	-0.168133	-0.901245	0.326165	-3.62412	-2.44457	-2.65901	-2.42909	-1.72864
chr6-167535764-167536521	0.178184	-1.45918	-0.964015	-1.94543	-0.399438	-1.93712	-1.7447	1.02809	-0.538481	1.72646	1.40435	-1.1448	-0.250253	-0.483466	-2.39084	2.24595	1.01852	-0.301708	0.169816	-1.95885	-1.79175	0.221259	-1.62874	-0.996977	-0.197184	-1.35535	0.45721	-0.12078	0.172806	1.12574	1.17455	-0.108117	-1.60163	0.233398	0.211337	-3.01417	-0.468678	-0.485811	-1.68906	-1.06146	0.403264	0.914369	-0.817988	0.202719	-1.16245	1.94697	-2.53081	-1.28918	-1.51313	-2.93332	2.18683	0.0167202	-1.77637	-2.6685	2.20325	1.3629	-0.744504	-1.3023	0.208056	2.76907	0.106576	0.649604	0.628688	-1.81424	-1.83631	-1.2834	0.803995	-1.66999	1.7384	2.41731	-1.88511	-0.591691	-1.56878	1.32743	0.61386	-0.244187	-0.255595	2.37547	-0.833452	1.20093	-1.76711	-0.557026	-0.868786
chr10-2776888-2777128	2.08078	-0.739148	-1.10424	-2.20556	-0.164047	-2.56612	-1.05474	1.85382	-0.944436	-0.875456	2.10907	-1.29052	-0.655812	-1.41258	-2.37579	-2.76469	-2.09654	0.509164	-0.936723	-2.74124	-2.7418	-0.0919008	-4.48261	-0.198023	-0.468443	-0.51851	1.7968	-0.450191	0.208403	-1.11398	-1.0962	0.274625	-0.969649	-0.233723	-1.67196	-3.86365	0.556858	-1.9272	-2.65499	-2.52206	-2.84334	0.96392	-1.55546	0.316312	-0.957844	-1.40167	-2.05003	-0.0647536	-0.972031	-3.06225	-1.52314	-2.8813	-1.63983	-3.24199	-2.17818	2.29135	-0.760503	-1.65872	-0.932208	0.940982	-0.73936	2.17496	-0.143296	-2.6062	-1.59079	-0.702978	1.31368	-1.89212	0.424456	2.50314	-2.03134	-1.27521	-1.97219	0.128302	0.492858	0.383395	-0.352635	1.23173	-2.75081	1.70729	-1.65865	0.566127	-0.799564
chr12-8995557-8995808	2.60337	0.0426485	0.530971	-2.5671	1.08392	-1.18515	-0.816296	1.07168	1.14083	1.49331	0.137276	0.480206	0.0597329	1.65362	-1.28983	2.60507	-1.05343	1.43492	-1.07063	0.0382433	-0.232413	-0.68883	-3.90455	1.16544	-0.281959	-1.21476	1.8313	1.03114	0.897948	-1.29343	0.721394	1.97515	0.337009	2.0093	0.555222	-2.29715	0.850791	-0.471157	-1.62446	1.30989	1.28799	1.78589	-1.2556	-1.14364	-0.828029	0.506698	0.435672	-0.0687021	-0.789085	-1.93451	2.04342	-0.207324	-1.73715	-1.75684	1.06705	1.99199	-0.492959	-2.23843	-0.48173	2.23216	0.642023	1.06436	2.69546	-2.0306	0.219269	0.78946	0.79659	-0.00363105	2.26547	0.844039	-2.18545	0.592417	-0.773433	0.469502	-0.2999	1.84633	1.20441	1.87209	-0.514747	1.66925	-1.68838	0.562864	-0.202853
chr19-49936880-49937176	-0.812305	-1.4818	-0.933382	0.391079	1.74911	1.53613	-0.507364	-1.17102	-3.00971	-0.627254	2.2753	-1.05286	-1.79475	-1.64373	-1.48345	3.49454	0.688558	0.101108	0.331919	-3.14928	2.56622	-1.70003	3.0243	-1.75371	-0.215322	0.641779	-1.85165	-1.97463	-0.393944	-1.46159	2.0965	-0.76528	-2.23292	-3.66346	-2.58985	-3.2913	-1.60716	-1.88861	-2.69307	-1.03524	3.30675	-1.50856	-2.81846	-0.897583	0.505435	2.19689	-3.85753	-0.799954	-0.610021	-2.20868	3.09398	-0.146943	-3.13097	-2.59417	-3.34898	1.68597	-1.01498	-2.45775	-1.69835	-1.13901	-0.620873	-1.94589	1.99539	-0.230862	0.230085	-0.984154	-0.964253	-1.19366	-1.79315	1.12388	-0.685291	0.128017	-2.43154	-0.516986	-2.12338	2.01411	-2.61728	-0.468952	0.551635	-1.61308	-3.26322	-2.25637	-1.02155
chr6-158507753-158508188	0.0518299	-2.44088	-0.692709	0.358517	-0.932118	0.929731	-1.87207	-0.498557	0.243594	-0.61187	0.312632	-0.8249	-1.29202	1.91244	-2.53361	-1.81224	-2.61232	-0.371798	-2.10662	0.282842	0.945524	-2.09558	-4.38309	1.04349	-1.00411	-1.76734	0.956629	-1.59202	-0.322962	-0.6234	1.54377	0.280482	1.08656	-2.14399	-1.75246	1.82037	0.682248	-1.22024	-2.70871	0.42631	-3.408	0.792402	-2.16491	1.30293	-2.24062	0.763762	1.40234	-0.494522	-1.52248	3.37194	-2.13978	-0.84918	-1.30377	0.312625	1.91244	-1.14587	0.799756	-1.9679	-2.11621	-0.504045	-1.74034	-2.67332	-2.65374	3.20412	1.47345	0.0570057	-0.105691	-3.62347	-1.71575	0.378811	-2.47291	3.31811	-2.24749	1.35332	-0.271067	-1.06405	-1.89985	0.5603	0.643562	-0.0509339	-1.85878	-1.19366	-0.194787
chr14-102394448-102394986	0.787938	0.0119945	2.78063	1.9324	-1.18021	2.97058	-2.68621	-2.03837	0.586079	1.24516	-0.00628104	-0.692381	1.64817	-2.19808	-0.155601	-3.23066	2.58901	-0.583879	1.43645	0.50706	-0.419865	0.0254839	-4.23279	2.45486	0.427744	-0.325068	2.98165	0.746176	1.31062	2.69087	-0.21932	2.41977	1.91628	1.62319	1.78982	1.0538	0.922486	-1.09811	1.02684	-0.202465	-1.45411	1.20468	0.912036	2.31154	-1.01976	-1.98663	-2.53728	1.10931	-0.445777	2.91659	0.0268754	-0.112006	0.90335	-1.57092	2.54881	2.88279	1.55184	0.880091	0.913781	2.78449	1.88865	3.00892	1.77225	3.58248	0.572894	2.97762	2.61083	-0.356056	-0.275828	-1.08456	2.52149	2.16248	-0.884546	2.43726	0.959417	1.42223	0.973401	1.78924	1.99334	-0.863946	-0.525258	2.20591	1.57675
chr5-76937963-76937980	-0.313887	-1.94267	-0.566806	-2.76271	1.97268	0.629325	-0.456661	-1.68857	-0.0603061	-3.07395	2.70309	-1.96798	-2.1007	1.21651	-1.81748	1.16102	-0.294157	0.26896	1.07489	-0.308269	1.64601	2.42539	-2.75011	0.590659	-1.17192	-0.894457	1.92093	-1.62134	0.684013	-0.700485	2.14169	0.796163	0.550117	-1.95216	2.34277	-2.99849	-0.341937	-0.975686	-0.590456	-2.03921	0.617405	0.186632	0.971232	1.8947	-1.32353	2.7295	-2.15648	-1.4144	-1.43802	-3.40877	3.00136	1.46001	-1.93644	-2.84176	2.41837	-0.768785	1.40834	-3.29002	0.24931	-0.222977	1.35603	-0.201368	2.48164	-2.6003	2.26972	0.0948888	0.72873	2.26744	1.0818	1.96481	0.648891	3.9653	-0.680153	2.65147	3.05622	2.53892	-1.27436	3.16543	1.9536	0.0572753	-2.75416	-1.41022	-1.15847
chr16-89108887-89108919	2.82441	-0.610364	0.297379	-2.18082	2.20736	-1.45076	1.48106	3.2213	-0.443175	0.685901	1.92251	1.12599	-0.523998	3.37142	-2.47892	3.93852	1.21736	3.86931	0.352713	-0.671127	-2.61476	1.31005	0.0630187	2.87647	0.134007	-1.02014	2.72204	2.6304	1.12787	0.102091	-1.15804	1.85103	-0.275685	3.0814	-0.972185	-3.26424	3.04877	0.596347	-0.965	0.80755	0.797749	1.90408	0.821563	1.32163	-0.203713	3.81306	-0.388579	-0.10765	-0.807657	-3.01144	3.31222	3.56323	-1.54486	-0.246255	1.31735	3.91115	-0.301701	-0.163781	-0.31662	3.87507	1.68	3.40343	2.02282	0.575884	-0.933186	0.452599	3.85989	0.165466	-0.380863	3.63996	-2.51541	-2.41824	1.306	2.22808	2.65518	2.35569	1.03516	2.23541	-2.8265	3.51714	-1.21605	0.459421	-0.110103
chr10-11047271-11047586	2.58311	0.0116573	0.393539	2.26707	1.74469	1.07	0.151005	2.35859	-0.999228	2.96996	1.98886	0.0767263	1.77242	0.679772	-1.10692	-3.51822	2.18813	1.97149	2.46312	-0.0197978	-0.0507949	1.92497	-0.424392	0.489209	0.34422	0.648476	3.0246	0.937205	2.16055	0.0786063	0.96224	1.29906	1.5925	1.81035	2.76289	-1.65548	2.60342	0.392155	-1.21058	-0.449403	1.30468	2.82556	0.631631	3.00649	0.354863	2.83604	-0.131312	0.210203	-0.137861	0.227677	2.52399	-0.443232	-0.842623	-1.37158	2.01197	3.76424	1.52671	0.486371	1.15098	3.5895	2.34067	2.79694	1.76539	-1.46237	0.313302	0.216862	2.16761	2.96968	2.52947	2.85484	-0.0885813	-0.153386	-0.748405	3.43655	2.49901	1.62103	2.38842	2.54207	1.59503	2.39694	1.08535	2.6251	0.0314786
chr10-134777958-134778467	1.51133	-0.574007	0.472989	-0.314498	0.611473	1.58069	-0.767883	4.05664	3.43687	0.668548	3.44605	0.912488	0.363509	1.85048	-1.69865	0.480754	0.721262	0.996836	-0.034728	0.347738	0.560125	0.743564	-0.324151	3.387	0.222834	-0.806321	4.02867	1.96085	3.08605	-0.11756	0.983778	1.33347	0.834883	2.37031	-0.861226	-1.92987	1.47291	0.998045	-0.260626	3.46107	-0.0584217	1.88391	0.35488	2.03528	0.551578	1.09101	-1.58639	0.598805	-0.339364	-0.351522	3.53313	3.02354	-1.60909	0.661789	1.89365	4.10363	-0.774345	-1.01321	-0.337166	3.9864	2.42233	3.12973	4.23786	1.28857	1.74368	-0.23613	1.62499	2.23883	2.14622	4.02695	-0.605709	2.53924	1.43278	3.07166	-0.232389	1.8378	1.46347	0.132163	0.91055	2.57062	0.326209	1.44186	0.0709479
chr5-90575141-90575459	0.956185	0.228383	-1.75971	0.167947	0.336476	0.293199	-0.72124	1.65577	1.31405	-1.79425	3.39432	2.42253	-1.48832	2.97917	-0.386652	-3.63493	-2.61723	0.473977	0.010233	1.85771	-3.15847	-1.23939	-3.92224	0.532599	-0.905053	-0.324016	-2.04566	-0.0672243	-2.03408	1.65166	-0.87001	1.37201	-1.43472	-1.57652	-2.39398	-2.71247	-0.341993	-0.465681	-0.2504	-2.0409	0.333464	-1.5838	-0.964465	1.05707	-0.658641	-2.69402	-1.75491	0.796894	-1.9154	-1.85836	-1.12826	2.30014	-0.29076	1.75144	2.03083	0.294602	-2.62874	-0.160342	0.350509	1.82912	0.78875	-1.13031	-2.04365	-1.95746	-1.5784	-1.74436	-1.88761	-0.737051	0.818377	1.88963	-1.73241	3.83132	-1.05741	-1.97838	2.47915	0.463787	-0.606288	0.617105	-3.48152	0.917752	0.0898836	-0.308849	-0.154991
chr15-35086890-35086985	-1.29253	-0.853921	-1.07344	-1.07728	-2.07164	-2.6098	-1.9163	-1.60219	-1.997	0.451095	2.98972	-2.10178	-2.2454	-0.428788	-3.93239	1.23842	-0.204903	-0.856259	0.327537	-0.592741	-3.16288	1.93628	-5.05023	0.399117	-2.40298	-0.956277	0.0837797	-1.10321	-1.80118	1.54217	1.62947	-0.413544	-3.34085	-0.182889	-2.28907	-2.56548	-1.31936	-2.52436	-1.6914	-0.846074	0.457598	-1.06508	-0.842473	-0.0563098	-1.30374	1.93678	-1.23675	-1.77704	-3.06419	-4.24643	2.79012	-1.54453	-2.23366	-0.618828	0.122718	0.82225	-4.66987	-2.61819	-1.72496	0.952274	-0.652185	-1.01766	-1.75542	-0.750396	0.436577	-2.2079	-1.65934	-3.35155	-1.84393	1.22649	1.3604	-1.01829	0.101483	0.498639	-2.57176	-1.05229	-1.60945	1.11498	2.13739	-1.71919	-2.18934	-2.21229	-1.74655
chr17-35084975-35085134	-0.172595	-2.03255	0.587856	0.22918	1.35343	-0.461286	0.622507	-1.05272	-1.1449	-0.0244694	2.56774	-2.44514	0.0189271	-2.00068	-3.74609	-0.324014	0.94117	-0.927663	0.317527	-1.11702	1.62695	1.39716	1.51118	-3.33551	-3.20263	0.34472	1.34343	0.660628	0.265666	2.03762	1.71734	-0.720843	-2.77988	1.3664	-0.19576	-3.62596	-1.05818	-4.29701	-0.381721	-1.23231	2.90021	-0.965836	-0.955434	1.07098	-2.20513	-0.0429245	-3.99074	-1.59057	-1.88226	0.622472	-2.06904	-2.39789	-0.517874	-2.03249	2.31392	1.32007	-1.32706	0.279003	-2.19007	2.30584	1.10415	-3.90627	0.352757	-3.1659	-4.02086	0.554758	1.35788	0.759566	0.0137289	2.18053	1.83153	0.529901	-1.40253	-0.627043	0.695641	-3.18209	-1.57132	3.15872	-4.11464	0.733671	-3.01982	-0.762072	-0.674268
chr2-131668683-131669068	2.05613	-0.580566	-0.865623	-2.63739	-0.363526	-1.81708	0.318108	3.10617	-1.24706	-0.823318	2.22378	1.29546	-1.58062	1.65634	-2.82034	-0.798455	-1.74981	1.15371	2.30634	-2.23391	-2.95268	2.9598	-1.99885	-1.11801	-0.408976	-2.2716	-0.0790214	-0.515057	0.222649	-2.33818	-1.39812	-0.712701	-0.687447	-0.450062	-0.285057	-3.49946	-0.000709758	-1.95421	-1.93007	-1.24063	-2.5774	0.273542	-1.94272	0.709767	-0.88529	3.15144	-3.27455	-0.271181	-1.80286	-3.84489	3.05484	2.98019	-1.95912	-3.24949	0.298081	3.31776	-2.92024	-2.26416	0.598137	3.3205	2.02735	1.706	2.8388	0.632776	-1.27965	-1.18916	-0.297494	-2.89923	1.44621	3.68357	-3.05651	3.01084	-1.73041	0.61998	-0.671355	0.375758	-1.08363	2.42546	-2.84622	3.13066	-2.86637	-0.847025	-1.87477
chr4-155702931-155703138	1.6709	-1.82826	2.05762	-0.0775385	1.72351	-0.39098	0.177853	-1.36302	0.675756	-0.911979	3.85505	-1.62846	-1.97254	0.370535	-2.35669	4.18364	1.50436	-0.953158	-0.726445	-1.97853	0.966488	-0.0489514	-3.47527	1.12435	-1.09151	-1.54366	-1.58359	1.24569	1.67874	0.0434713	0.528628	1.24189	0.241953	1.66148	-0.960797	-3.08136	1.59409	-0.975124	-0.467164	-1.33005	-0.0495974	2.73352	-2.2893	1.70109	0.179577	2.62252	0.397618	-0.40113	-0.276393	-0.95181	3.21443	-1.28489	-1.97578	-2.17875	2.05344	2.89515	0.462707	-1.63194	0.43622	3.49053	3.0386	1.44697	-1.43281	0.672468	1.6697	-1.11371	-0.497641	-1.04543	2.18695	1.53251	-0.392839	-2.62881	1.5383	-0.187015	1.82854	1.07549	-0.0756026	0.58678	0.456638	1.08735	-1.11567	1.06414	-1.75342
chr7-43351208-43351604	3.81167	2.69026	4.03006	0.266787	4.04054	3.6976	-0.374366	4.13213	3.90909	3.69331	3.80007	0.325755	-0.31992	4.14033	-0.977416	3.90002	1.92919	3.77818	2.99036	1.54948	1.21861	3.53391	3.82887	4.13777	0.363204	1.37945	3.89434	3.42536	0.506456	2.18912	1.16712	1.55605	4.38124	3.98882	0.316738	-1.73988	2.99942	1.36361	3.24145	3.96844	0.212673	3.3982	0.19922	2.63246	-0.54167	4.33061	0.18009	3.6309	3.36074	-1.95948	4.20855	1.62601	-0.278278	3.66363	2.54752	4.26708	2.41436	-0.0629973	3.2269	4.29503	3.11535	4.06594	4.14129	3.14063	3.38365	2.86693	2.8346	2.14761	3.67703	4.40848	-1.58728	0.450394	2.07679	3.75355	0.64003	2.10908	2.07159	4.18537	-0.142054	4.06518	-0.188683	-0.358775	0.623168
chr1-38600001-38600199	-0.629848	-0.542118	0.656884	0.0854862	1.61295	-1.48663	1.09152	-4.20767	-3.28096	0.434125	2.4551	-0.851243	-0.392568	-0.4925	-4.33649	-3.46206	0.330817	-0.412294	0.769988	0.171757	0.10972	-1.07084	-5.38894	-3.09448	-2.65005	-0.0293334	1.0718	-0.509593	1.1157	1.07546	1.28054	-0.554474	-0.0372968	-0.81051	-0.28434	-4.42013	0.55826	-4.29819	-0.434234	-0.73594	2.52072	-2.20765	-0.608254	-2.55031	-2.32885	0.578327	2.34208	-0.385811	-3.06569	2.72963	1.12411	0.140107	-1.41951	0.83378	-0.0769488	1.0962	0.158806	-2.46438	1.268	2.10497	1.07744	-3.83326	0.767802	-1.48347	-3.11476	-1.68791	0.922163	1.3114	0.134207	1.71599	-2.1306	3.03442	-4.02586	0.217795	0.168846	-3.5532	0.113523	-1.44273	-4.06783	0.528478	-0.778934	0.596298	-1.88296
chr17-48048615-48048875	0.919671	-0.860781	2.3394	1.94513	-2.58609	1.31653	0.956657	-0.5067	1.60976	-1.79178	-3.77724	2.50149	-0.92845	3.55424	-0.445023	1.5478	-1.23172	1.63315	-1.36606	2.1273	-3.52985	1.86869	-3.99449	1.60062	-0.695949	-1.10122	1.35828	-1.72678	-0.191869	-1.83004	-3.40896	1.69266	0.795096	2.78669	-3.04552	-4.33287	1.4431	1.3211	1.53624	2.34552	-1.95578	-0.507059	0.563592	-1.56267	0.875047	-2.67359	-0.069181	1.49185	1.6682	3.05322	3.05571	-2.15409	-0.474736	0.769114	-1.60048	1.64595	-2.76732	-2.64407	1.04421	-4.45162	2.36588	-0.0955445	1.19859	2.59433	1.06058	0.883943	-3.00115	-2.76035	-2.49873	-0.34799	-2.96895	-2.68263	0.178251	-0.121712	1.24222	0.611054	-0.423993	-0.449643	-0.716516	1.68742	1.25984	1.57639	-2.11372
chr11-70935863-70936781	2.01461	0.159332	0.959941	-1.79626	0.891016	-0.937669	0.731442	3.11903	2.18665	0.788795	1.93522	1.51196	-0.211252	2.49139	-1.33673	0.344016	-0.58476	1.81809	0.290469	-1.00632	-2.29256	0.531459	-2.74764	2.36045	0.351253	0.161835	2.58726	2.14107	0.653724	-1.15412	-0.171739	1.83471	0.0821346	2.52309	-1.09563	-2.48635	2.19391	-0.126761	0.277817	0.393172	-0.415376	2.00214	-1.05322	1.29436	0.566181	3.24627	1.06431	0.147459	-0.780486	-2.88324	2.57087	-0.0544929	-1.23912	-0.00410232	0.397053	3.57859	-0.0758606	-0.708758	0.321039	3.56709	1.81503	1.99662	1.78386	-0.689525	0.164423	0.294007	1.81215	1.21907	1.51262	3.56015	-1.94363	0.222752	-1.17823	3.00091	1.66034	1.35131	0.259752	2.21092	-1.16177	2.53731	-0.00523812	1.16978	0.00860597
chr7-4153707-4153919	2.09091	-0.420148	-0.339104	-1.3794	0.666161	-1.02869	-0.491736	3.75575	-0.460963	2.64744	3.65732	0.0133029	-0.247552	2.56909	-1.40976	3.44242	-0.507326	1.1445	1.16966	-1.2171	-1.13573	2.1109	-0.49117	0.0496733	0.339898	-0.851761	2.23499	-0.171882	0.861253	0.734274	-0.968689	0.666891	-0.805705	0.910658	-1.2859	-1.57405	-0.369305	0.174096	-1.57436	-0.17269	-0.942833	0.724062	-1.13838	0.298074	-0.756192	2.92373	-1.4671	-0.93566	-1.11348	-1.98007	3.50815	3.78011	-1.08145	-1.62073	-0.559761	3.00744	-0.0229931	-1.20961	0.500164	3.79057	-0.338239	1.27046	2.28625	-1.03324	-1.05178	-0.744615	2.18385	-1.51325	1.74999	3.7896	-1.96217	-0.290611	-1.47682	0.433981	1.32921	1.93008	0.827897	1.76782	0.0116776	2.77088	-0.472637	-0.792685	-0.35147
chr6-170595920-170595947	0.382489	-1.08631	1.9231	-3.56652	-0.0491683	1.96683	2.65429	2.67479	2.73367	3.08653	3.41577	1.29271	-0.724104	3.28027	-0.27803	-4.04035	2.4798	2.36139	1.21196	-0.37894	-1.51884	0.326433	0.212954	2.30861	-0.421163	0.159511	2.05929	0.644631	0.774547	1.61359	2.82401	-0.277068	1.55574	2.55078	-2.06025	-3.28695	0.337504	-2.01406	2.00606	-0.557068	-0.623738	2.79552	-0.472855	2.62387	-0.75704	4.21391	1.23213	0.421118	-1.44149	2.38461	4.03554	-1.11497	-1.11634	-0.550971	3.22465	2.28914	-3.21632	-2.0984	-2.4186	-1.00412	2.66663	2.59162	2.57282	3.24712	-0.49578	-0.720274	1.88779	1.9627	2.18261	-1.22	1.69952	0.267932	-0.826696	3.24493	0.30918	3.17799	0.27743	3.72509	-0.965175	2.71563	-2.28499	2.86442	-0.641933
chr1-217306590-217306763	1.69507	-0.975422	-1.38735	0.780554	2.63013	-0.811484	-0.00385385	2.6057	-0.040111	0.711147	3.21394	1.75625	-0.750219	2.54344	-1.87076	3.9151	-0.565084	0.485106	1.25054	-1.79211	0.601522	1.8463	2.28903	1.94675	-0.8955	-0.16013	1.30747	0.324379	1.6921	2.39637	0.160762	0.559038	0.276229	-0.377309	-2.11357	-2.92631	0.37107	2.70573	-1.63914	0.572136	-0.735187	0.080409	-0.0210487	1.27341	-0.687057	3.20152	-0.74862	-0.61518	-1.3698	-2.73394	3.58294	1.30544	-1.89348	-2.19818	0.599236	2.24916	-1.49096	-1.58159	0.666732	2.77751	0.596565	1.3749	1.0229	-1.73485	-1.84845	-0.713527	1.09239	2.7578	0.589118	3.22584	-2.35115	-0.130291	-0.605789	2.08668	2.15363	1.31506	1.47044	3.36381	-0.0322319	0.493261	0.116774	0.24224	0.489277
chr15-83317281-83317632	-0.0703484	0.790678	1.0563	-2.19297	-1.63119	-1.06557	-0.275873	0.36623	0.65328	0.404774	0.897364	-0.868302	0.329312	0.618866	-1.56781	-0.820683	-0.452358	-0.630089	0.486891	-1.12496	-1.83633	1.22604	-4.19753	0.881068	-1.32203	0.939302	0.670752	-0.178345	-1.58843	2.18069	1.83797	-0.741059	-1.37153	-0.813991	1.8056	-3.00201	-0.953662	-1.10961	1.86511	-0.818773	-1.97478	0.270193	-0.880791	1.52955	0.184491	2.17581	-2.24427	-0.13843	-0.551361	-3.09475	2.34515	-0.0516564	-0.530663	1.65595	2.03206	1.56886	-1.99376	-2.1435	-1.9993	2.18594	1.4286	-1.08239	1.52674	1.3294	-0.227808	0.655692	-0.929146	-1.18564	-0.760943	1.82752	1.7762	-1.88759	-1.5301	1.14625	0.287965	-0.753145	-1.09105	2.07361	-1.18072	1.27921	-3.18069	-0.941604	-0.889592
chr18-45458021-45458303	0.310081	-2.26138	-2.36381	1.08918	-1.29683	1.16295	0.191144	-1.52563	-0.00377763	-0.765309	0.610765	1.33975	0.389439	2.3763	0.235945	-3.0255	-2.43627	1.15224	-1.5612	1.28714	1.93501	1.81554	-3.60789	1.34469	-1.66059	-0.75459	-0.742348	-1.40869	-1.10518	0.368428	2.16273	1.54661	1.82976	0.59116	0.512088	-0.993877	-0.358695	-1.82715	-0.862141	1.42738	0.589405	0.2335	0.179969	2.14283	-1.06252	-2.73414	1.47274	0.191174	0.217185	0.510276	0.9262	0.831599	0.413618	2.04395	2.64189	-1.7895	1.33468	-1.37009	2.69314	-1.6781	2.28276	0.179429	-1.19088	2.3194	2.18633	-1.57417	1.2765	0.169623	-1.15659	0.390911	-2.64678	3.28053	1.1152	-0.449893	2.69089	2.49019	-1.44714	-2.41867	-3.26963	-2.38371	0.583561	0.555873	0.260743
chr7-612458-612876	2.36137	-0.541566	1.54136	-0.723486	0.445507	1.31775	3.2445	1.85478	1.68877	1.94225	-0.861072	1.27465	1.77079	2.53673	-1.67097	-3.69925	0.784253	1.1999	-0.263033	-1.34372	-0.396553	0.089522	-2.58822	2.13793	0.54114	-0.178398	1.78008	0.758132	1.86209	0.986602	0.454151	1.81454	0.0891995	0.00827969	0.861313	-2.26007	0.906101	-1.6985	-0.129748	2.79305	0.625274	1.2959	-0.171679	2.54057	0.178961	2.71168	-2.03408	0.47866	-1.2883	0.914073	2.92597	0.730734	-1.54034	-0.622653	0.843479	3.02683	-0.136197	-1.22052	-0.303075	3.6236	1.5781	1.45716	2.19912	3.32764	-0.266325	2.90687	2.36136	0.506812	2.11605	2.37753	0.868433	0.229401	-1.389	2.44135	0.424226	2.21894	0.412734	2.56577	0.733981	3.31765	-1.93263	0.503786	-0.492704
chr2-74357527-74357872	-0.292145	-1.23374	-0.773067	-2.53969	-3.05514	0.629009	-2.11143	0.0848811	-1.66777	-1.73011	1.83475	-3.33862	-3.03985	-0.080666	-1.83757	0.91494	0.686245	0.869674	-0.0235208	-3.05031	-0.132439	-0.278006	-5.09816	1.77168	-1.2745	-1.53665	-0.345405	1.31728	-1.68308	-0.0538959	-0.273398	-1.43296	-0.2261	-0.678956	-2.54624	-2.59302	-0.374742	0.678157	-1.34798	0.208801	-2.13145	0.204818	-1.28553	-0.92238	-1.61473	2.09557	-0.800325	-1.41109	-3.10487	-2.79402	0.711345	-0.907768	-3.01838	-1.50551	1.43256	0.303501	-3.32499	-2.38899	-0.0137968	2.05903	-1.18504	-0.0815899	1.73027	0.73422	0.770811	-1.88175	-1.54283	-3.38431	0.777861	1.17966	-2.82149	-1.14921	-0.608612	-3.13298	-0.291352	-1.09591	-2.69886	0.109916	-2.02864	-1.84436	-2.40163	2.27248	-0.982322
chr10-132632041-132632713	2.09643	-0.391761	0.456206	-1.47782	0.350981	-0.784173	-0.831769	3.15064	-0.0334435	0.62606	1.05343	-0.638337	-0.581392	-0.387275	-1.80139	-1.1898	-0.887154	0.435785	-0.827709	-1.50081	-0.756032	0.452642	-1.33149	1.32235	-0.248856	-0.473005	2.2274	1.43254	0.0818085	-0.573048	-0.27303	0.924881	0.0283883	0.0459965	-0.247301	-2.6809	1.23675	-0.846582	-1.72799	-0.17383	-0.892862	2.13061	-0.812445	0.899266	-0.195689	1.71211	-1.27489	0.0870436	-0.958991	-1.91595	1.89221	-0.1669	-1.27189	-2.18802	-1.60135	3.28512	0.543258	-1.40303	-0.352037	3.73971	1.20764	2.31713	-0.0943776	-0.537934	-0.546966	-0.658819	2.01532	-0.772125	2.18961	3.37369	-1.86717	0.382912	-0.109952	0.251988	-0.151584	0.286	0.481918	2.48504	-1.26368	2.44637	-1.4504	0.250649	-0.248016
chr1-2090814-2091066	1.03882	-0.620873	-1.5844	-2.67065	-0.143538	-2.10635	-1.77411	2.789	0.251312	-0.181704	2.54549	-1.03325	-0.926931	1.64413	-2.5257	2.68788	-1.37358	2.17703	1.09373	-1.67684	-2.52003	1.07865	1.74315	0.65447	-0.566541	-1.12532	0.440285	0.119585	-1.00504	2.52025	-1.68887	0.0787284	-1.86344	-0.477461	-2.05309	-2.69124	0.0186273	-0.883951	-1.55268	-0.775956	-0.634189	0.478593	-0.671224	0.349493	-1.10767	2.64406	-1.62703	-0.595662	-1.99276	-2.62811	3.08326	2.27188	-1.85328	-2.11019	-0.258094	2.78336	-2.66433	-1.88282	-1.65681	2.69864	1.04403	1.13357	2.43717	-1.46838	-1.8507	-0.484972	1.72252	0.0661346	0.793377	3.12982	-1.85556	-0.0977872	-1.80336	0.139867	-0.00779929	0.15506	-1.31069	1.76427	-2.73504	2.00468	-2.64517	-1.10521	-1.37019
chr8-10987869-10988117	2.96849	1.61815	2.99091	-1.93536	2.78454	3.1987	-1.21347	3.20194	2.91546	0.711665	3.40939	0.934455	0.335292	1.59258	2.93258	3.20972	-2.01057	0.855782	2.66191	2.0347	-1.90163	2.14367	-1.00921	3.38905	1.36172	0.712849	2.20359	3.69161	-1.05971	0.0542934	-1.30525	2.78102	1.81824	2.70645	0.32183	0.528971	1.43205	3.80431	-1.36299	3.2676	-1.49088	2.89818	-0.310595	3.2783	1.26586	0.453998	-2.25074	2.07288	-0.372368	-2.76895	2.81836	-0.742801	-0.682617	3.2188	-1.24154	2.42545	0.344811	0.564012	3.31952	3.55936	-0.552977	2.21933	2.79815	-1.78878	2.86495	1.49424	1.64397	-0.779747	3.01084	3.20099	-1.49854	-1.91694	-0.221298	-1.22651	0.767242	3.99883	0.777969	1.45212	-1.17413	3.28738	-1.91297	0.333866	-0.157742
chr1-207626214-207626535	2.66272	0.538018	0.346524	-2.1275	1.60761	-0.363972	-0.701779	1.65489	-0.710026	2.92326	2.48944	0.539053	0.609156	0.700579	-1.2578	2.77548	-1.53822	2.06986	2.61446	0.0643512	-1.42865	1.40749	-2.5938	1.27281	-0.726249	-0.668981	0.979086	0.809241	-0.237542	-0.43677	-0.768254	2.97994	0.462584	1.65405	-1.23475	1.06794	1.41094	1.44472	-0.292289	0.697406	-1.48345	2.5431	-0.171806	1.63918	0.195765	2.34174	-0.94471	0.201493	0.128284	-2.39401	1.71105	0.538173	-0.818639	-1.87498	3.28361	2.77987	-0.346335	-1.12683	1.74652	3.62892	2.79336	2.26852	2.11935	-0.324719	2.57775	0.578819	2.11734	-0.483411	2.88648	1.38495	-1.28136	-0.916484	-0.101894	1.37672	-0.93887	2.93148	1.33432	2.14179	-1.91511	3.30174	-1.40241	-0.0661094	0.0622479
chr12-132859608-132859951	-0.124543	-1.14237	-0.149031	-1.94825	-1.56164	-2.02081	-1.02786	2.09339	-0.466364	-0.391957	2.98377	-1.44689	-0.897786	1.17659	-2.39215	-0.0932832	-1.06503	1.50991	0.807183	-1.95031	-1.74067	-1.07463	-3.44986	1.16299	-1.15288	-1.42394	2.12934	0.361133	-0.503885	0.0360499	-0.919122	-0.0196836	-1.47693	-0.350512	-2.20718	-2.53284	0.0523657	-0.9855	-2.00509	0.20844	-2.18471	-0.0210866	-1.69146	-1.27817	-0.998915	2.43879	-1.98166	-0.0660169	-2.06441	-2.9298	3.36414	1.04162	-1.46225	-0.730296	-1.72799	1.96779	-2.1083	-1.9121	-1.56144	2.51718	0.0894673	0.145033	2.91334	0.48727	-1.65211	-1.4429	0.228606	-2.59708	1.13838	2.81734	-1.76026	0.241002	-1.85884	1.02636	-1.20972	-0.740429	-1.99286	1.88814	-2.00878	1.04227	-2.16642	-0.400532	-1.43317
chr1-26527870-26527928	0.277526	-0.750537	1.91838	-0.953921	0.961579	-0.200304	0.883081	1.1838	-3.46061	0.876531	2.81832	-0.594685	0.455804	2.03762	-3.64793	1.48741	0.71999	-0.248721	1.14917	-1.10774	-3.15011	0.594496	-5.93045	0.202237	-1.75518	0.412233	-0.423991	0.879917	1.12819	1.53794	1.56618	-0.184549	-0.224788	1.54427	0.697069	-5.89368	0.204161	-3.70181	1.93559	-1.19061	0.964901	-0.761405	-1.23466	0.712727	-1.44327	2.38321	-2.06487	-1.72522	-3.12828	2.32453	2.59975	1.62994	-0.766011	0.489896	2.06421	1.67557	0.107412	-2.94846	1.02818	2.56707	1.8404	-3.51218	1.64883	1.55609	0.92343	-0.700707	1.1406	0.134985	0.178065	1.2741	-0.617508	-0.289404	-2.2769	1.58072	1.41276	-1.78398	-0.0525603	3.28219	-0.912294	1.82951	-3.58039	-0.48009	-0.460297
chr5-33892621-33893097	-0.656389	-1.0139	-1.00212	-2.67399	-2.18161	-1.92725	-2.60462	-2.50421	-0.908284	-0.28612	-2.63924	-1.80347	-1.89442	-3.73603	1.44553	-3.69559	0.328474	-1.03552	-0.732841	-1.69467	-3.28615	-1.76501	-4.73502	-3.00974	-1.95189	-0.596289	0.609911	-1.18631	-1.6598	-1.86139	2.35648	-0.718621	-1.68183	0.701299	1.21043	-3.86271	-1.91083	-1.96123	1.11817	-2.74469	-2.44577	1.41481	-2.59427	1.47307	-1.35569	1.89915	-3.04339	-1.57906	-1.34927	-3.84213	-1.35195	-1.7718	-0.747747	-4.07893	2.81064	2.30257	-1.82639	-2.82007	-2.17886	1.9096	1.3914	-2.39187	-1.02471	-3.05261	-3.0256	-1.60808	1.01584	-2.59182	1.87975	-0.907291	0.945568	-3.4603	-2.19658	-0.00356946	-1.32966	1.74724	-0.402691	2.64047	-2.81216	1.39839	-3.0873	-2.00014	-1.69471
chr11-131779228-131779935	1.30805	1.71253	-0.668885	-1.79967	-1.09162	-0.0765641	1.07045	0.173064	0.828366	1.06637	1.75506	0.232684	-0.617808	2.09463	-0.00681774	-0.143066	-0.810165	0.53388	1.85332	-1.69589	-0.617271	0.83268	-2.45243	1.63551	-0.62079	-0.810817	1.65911	0.979149	1.17967	-0.826398	-1.00883	1.38163	0.690426	0.899494	-0.27414	0.255567	0.281003	-0.211908	1.5752	2.07004	0.524373	1.70876	-1.17194	0.0250077	-0.355802	0.900838	2.20453	-0.281309	-0.263017	2.80531	1.27352	-1.99347	-1.93421	1.34704	-1.09493	2.79166	1.96095	-0.823257	1.44303	2.48893	2.28848	0.0408328	1.23443	-2.21131	-0.883398	1.91533	1.68616	-1.05537	1.29451	2.49206	-2.60659	-1.36732	0.196223	1.77187	0.126888	0.0107115	1.40003	0.864415	-1.95118	1.96971	2.29247	-0.227887	-1.12025
chr4-9783059-9783206	-2.64346	-4.51122	-2.54686	-5.2922	-2.73754	-4.48893	-1.5217	-4.24481	-2.8166	-4.99014	-0.0736687	-4.42741	-4.35353	-3.0113	-4.78813	0.736773	-1.18296	-0.903068	-4.3712	-4.73815	-4.5868	-0.952698	-5.27914	-0.692698	-4.14718	-4.93322	0.670691	-3.65117	-1.71838	-4.09088	-2.28883	-1.74829	-4.90322	-2.87869	-4.86763	-4.9793	-3.31043	-2.76284	-4.88145	-3.36011	-2.4294	0.498104	-4.70625	0.436579	-4.07515	0.610896	-3.2439	-3.29277	-4.64993	-4.95642	-3.40758	-4.24812	-4.30976	-4.74176	-3.1352	0.445284	-4.61454	-4.53337	-2.19289	-1.82012	-0.548596	0.587132	-2.75562	0.0922064	0.0261384	-4.88368	0.587325	-1.04965	-3.44875	0.123695	-4.63536	-1.83371	-4.39443	0.134327	-1.92611	-0.903431	-4.33991	2.28463	-1.23122	-2.81762	-4.90507	-3.77121	-3.673
chr7-128809100-128809442	-3.00379	0.0977971	-4.55392	0.484884	-4.80616	-4.53388	-4.59678	-5.00298	-1.44525	-4.98312	1.95887	-3.33188	-2.40318	-4.68305	-3.87101	-4.13707	-5.14683	-4.75405	0.438289	-4.37183	-2.3782	-4.50923	-5.30956	-4.83226	-4.36672	-3.7065	-4.51869	-4.41814	-2.48417	0.666142	1.18086	-4.01318	-2.34581	-5.1599	-0.643562	-4.62198	-1.99936	-4.94022	-0.618079	-4.69562	-4.3265	-4.56371	0.695027	-3.40623	-3.56518	-5.06679	-4.62444	-4.38691	-4.90265	-1.05573	-3.81331	-1.44378	-0.469145	-4.47564	1.17252	-4.62382	-4.61049	-0.628468	-0.551994	-2.9007	-4.11622	-4.69502	-0.0432108	-0.04003	-4.85686	-4.93832	-0.628888	0.345165	-0.17831	1.05019	-4.80026	2.12073	-4.65511	-4.55119	-0.465071	-4.56168	-4.23159	-3.88523	-4.54109	0.345703	-4.42478	-2.49519	0.299451
chr8-143535437-143535891	1.35403	-0.230815	-0.326928	-2.13228	-0.572685	-1.21134	-0.150528	2.95077	0.82215	-0.628864	3.20216	-0.259769	-1.07899	2.80043	-1.41236	3.21731	-1.23977	0.931232	0.0465595	-1.12605	-1.0536	1.88992	-3.35377	-0.190347	-0.482088	-0.494058	1.01063	0.60542	0.432754	0.975128	-1.06812	0.95719	-0.690202	-0.0844604	-0.774867	-2.28673	-0.103603	-0.345626	-1.46856	-0.928334	-0.35145	0.926618	-0.697931	-0.192115	-0.769483	2.77865	-1.36023	0.307953	-0.932985	-1.78234	3.38012	1.89055	-1.7146	-0.409854	-0.866098	1.56129	-0.619409	-1.36173	-1.08396	1.53857	-0.386234	3.03372	2.70533	3.45425	-0.529052	-0.624015	-0.0353084	-1.80185	1.16438	3.32319	-1.7022	-1.00797	-0.0229752	-0.438379	-1.30873	-0.410123	-0.413261	0.586558	-1.73786	3.15683	-0.862491	-0.855981	-0.863798
chr11-128556611-128557265	-2.57261	-1.03798	-2.59613	-0.304715	-4.7767	-3.84895	-0.548217	-0.89517	-3.27624	-3.90561	2.05088	-3.85229	-1.02712	-3.26273	-4.80734	0.537767	-4.11995	-3.9869	-0.656196	-3.03239	-3.00996	-3.16362	-5.15969	-0.378976	-3.86372	-0.965419	-3.4903	-2.84247	0.0353459	-0.63915	-1.00717	-1.05408	-0.376097	-3.8619	-1.04566	-4.8255	-2.14568	-4.93375	-1.24333	-4.26419	-0.053645	-3.07501	-3.5212	-1.98705	-1.91928	-3.30801	-3.69845	-3.69401	-4.93043	0.57617	-0.943929	0.526114	-1.34084	-2.59156	-2.06655	0.0390884	-0.408043	-3.26106	0.404461	-0.688419	-0.059622	-1.61898	1.41792	-0.338221	-2.86769	-4.13856	-1.45946	-0.199136	0.457025	0.49467	-4.8521	1.75789	-3.79732	-3.24174	0.360914	-3.66291	-1.50558	-3.7431	-4.89107	-1.39304	-3.2551	-3.05465	-2.75339
chr16-67700743-67701378	-3.37813	-3.36509	-4.41777	-1.88431	-4.92427	-3.56564	-1.63463	-4.13568	-2.75023	-4.66881	-2.22075	-3.92181	-0.948248	-1.22543	-1.86541	-0.203157	-3.74737	-3.4173	-2.92976	-3.80897	-0.0651743	-0.650288	-5.45167	-3.82078	-2.67704	-2.71752	-1.50351	-3.97293	0.931494	-1.12971	-1.20589	-1.47416	-3.07187	-3.29034	-2.7854	-4.88105	-3.46502	-4.97656	-2.08309	-4.73231	-2.86492	-1.6092	0.405413	-4.05297	-4.34764	-1.83	-4.5893	-1.38195	-3.04612	0.0908407	-1.92362	-2.41716	-3.06693	-3.10319	-1.47763	-3.71689	-4.50107	-1.64737	-3.70377	-2.03573	0.958804	-1.46956	-1.43921	1.18966	-4.95973	-1.15316	-1.4785	0.346451	-1.00386	0.757238	-3.5877	1.37468	-4.92049	-1.87668	0.298576	-4.68774	-3.90009	-2.3165	-5.05142	-2.34412	-4.85769	-0.863379	-1.53562
chr1-3191219-3191876	1.80098	0.846071	0.15586	-1.68973	2.48986	-0.738517	2.72129	2.13088	0.168086	0.179039	2.38043	2.26454	3.11023	3.24205	-1.64846	2.56555	-0.879913	3.01643	2.55358	-0.531488	3.27073	1.32238	-0.287985	3.1777	1.13265	-0.793099	3.26336	3.1519	3.10481	0.964975	0.0365957	2.98164	0.881179	0.909045	-0.02542	-2.13464	2.78356	0.0471991	-0.410528	2.41911	3.06091	1.16034	0.276582	1.52927	0.140217	2.73493	3.72457	2.38705	-1.00228	-2.06441	3.51766	2.38085	-0.997656	2.10266	-0.105582	3.25337	1.30823	-0.990078	0.404454	3.07589	1.69172	1.92434	2.81086	3.60149	2.20841	3.05068	3.21754	2.59781	2.51647	3.5944	-1.83028	3.25651	-0.641949	1.48434	0.688568	0.864697	2.746	2.42662	-0.86673	3.3699	1.21165	3.2624	-0.666991
chr4-103998289-103998497	1.95857	-0.803872	0.568764	1.45941	0.126321	-1.1441	0.346053	-0.777287	0.852828	-1.56986	1.70024	-0.836651	2.02675	-0.433066	1.82254	0.583502	-2.04071	0.304784	-0.313305	2.08914	0.0297083	-0.832169	-3.84188	-0.949845	-1.0042	0.990609	1.36738	1.31702	1.5531	2.72197	0.118269	-0.870628	0.147839	-0.789404	1.42165	-1.77156	1.6595	-0.556656	1.0585	-2.50127	2.11064	-0.962701	2.33529	-1.31331	0.357376	-2.23293	1.54442	0.542638	-1.41062	2.61222	-1.18902	-0.501526	0.248576	2.65358	1.74288	1.60844	0.78067	2.00283	1.07459	-2.74214	-0.500938	-1.63885	-1.53168	-1.05454	-0.75337	1.40805	2.59729	1.50895	1.05682	1.66298	-1.94921	2.63064	1.44294	0.880497	-0.0741806	2.11187	-0.212512	-1.21892	-2.01169	1.02907	2.48185	2.63837	1.42702
chr2-137747982-137748460	2.28347	0.17656	-0.212021	-0.943981	0.524267	-1.03452	-2.54109	2.86438	-0.405504	-0.297268	0.501545	-1.3776	-0.520366	-2.33097	-0.926405	-3.29341	-0.120608	0.830951	-0.247003	-1.88444	-2.24949	1.15837	-2.66915	-0.137824	0.71977	-1.57743	1.11693	0.257526	0.107887	3.20706	-1.82203	0.495805	-0.0574155	-1.00212	-0.999266	-2.7364	0.763522	-1.30344	0.749977	-0.748952	-2.81035	-0.426493	-0.473991	-1.31841	1.18012	-2.17497	-2.92387	0.653743	-0.368941	-2.92052	-1.84411	3.1212	-0.778317	-3.1036	-1.51069	1.99629	-2.36162	2.69896	0.183651	1.64736	2.02064	0.405965	0.655139	-1.31112	-0.811308	-0.00367778	-0.170256	-2.03835	0.515953	1.41974	-2.21386	-2.81215	-0.630814	-1.32585	-1.69629	0.357358	2.95514	-2.18802	-2.08721	2.39124	-2.21277	-0.0213162	-1.08254
chr12-45443808-45443996	-0.196452	-1.67754	-2.12413	-3.76679	0.714266	-0.102855	-1.43445	1.16513	0.267849	0.125081	-0.572018	-0.768382	-1.21655	0.75587	-3.84619	1.36164	-1.5157	0.97463	-2.64305	-1.17012	1.24892	1.88014	-0.059702	1.58483	-1.04526	-0.90705	0.895828	-1.05667	-0.416023	-2.29912	0.856057	0.0639429	0.323422	0.899642	0.287715	-2.77761	0.853426	1.73575	-2.85719	2.35525	1.75933	1.88099	-0.887047	1.62057	-2.65044	2.6939	-0.508494	-1.81027	-2.12494	-2.94496	3.03298	-0.534947	-2.36137	-0.884069	1.95754	1.75309	-1.5316	-2.49637	0.219962	2.01788	1.68939	-0.0578605	2.45072	-0.20984	0.918224	-2.23441	-0.175029	-3.97313	1.39888	1.65786	-3.33353	0.242774	-0.0609443	1.23167	1.22951	-0.11018	-1.24483	1.4628	0.349494	0.401556	0.39654	-1.9123	-1.79507
chr6-38683035-38683221	-3.02115	-1.48225	-2.11139	1.64519	-5.79884	-5.47399	0.239574	-5.84417	-5.83815	-5.71012	2.28999	-5.55559	-0.599272	-1.44359	0.207798	-4.7004	-5.89343	-5.63432	0.381882	-4.97502	1.58027	-5.20581	-5.82732	-5.59254	-5.60207	0.17093	-4.55941	-3.1378	1.49705	0.816641	0.228025	-0.411123	0.654951	-5.55393	-3.10548	-5.90781	-3.22526	-5.77888	-1.0595	-5.93281	-0.306436	-1.22031	-0.311938	-1.24913	-3.61459	-4.66094	-4.35674	-3.4456	-3.65971	0.60408	-0.29996	1.038	-0.602582	-5.56082	-0.280677	-5.88262	-3.48613	0.0993683	0.657025	0.628233	-0.792427	-5.05348	1.16067	-0.741614	-5.36606	-1.91027	-0.512677	1.33162	0.34972	0.571164	-0.0378514	2.75663	-4.22977	-1.05061	3.03987	1.05231	-2.37507	-3.72683	-0.0858168	-0.289412	-3.94428	-0.530431	0.206417
chr7-154003215-154003309	2.64072	-0.30952	-0.0939781	-1.70818	0.508361	-0.974575	-0.869043	3.41304	-0.810366	0.575952	4.26591	-1.11374	-0.363139	-0.679102	-1.52658	-2.26297	-0.764929	2.11427	0.140373	-1.02211	-1.62441	0.909143	-3.38484	-0.437526	0.144157	0.284065	0.959329	1.11364	-0.118336	0.890131	-0.967063	0.273296	-0.120502	-0.361499	-1.04728	-2.7042	3.24153	-0.45894	-1.36768	-0.818808	-1.91971	1.38809	-1.10004	-0.738924	-0.115668	1.21791	-1.69659	-0.271594	-1.3648	-2.6239	0.685874	-0.220775	-1.12842	-2.98315	0.356773	3.48375	-1.55023	-1.09539	-0.120984	4.06511	-0.0283369	1.45928	1.72705	-1.80764	-1.05212	-0.0251295	1.0488	-1.72512	1.34725	3.87021	-1.6523	-1.92994	-1.35586	0.552632	0.467022	0.256525	0.314757	2.51156	-2.09351	0.72466	-2.29494	-0.388193	-0.322424
chr6-475353-475429	1.072	-0.00228776	3.51471	-2.79086	1.46549	0.699986	4.26686	1.6331	0.54648	-0.583157	3.60983	2.53833	0.709976	1.82921	-0.382209	-4.03723	-2.20758	2.21444	-0.29549	0.813215	0.11436	0.130376	-5.11011	3.47719	0.845185	0.209495	2.88511	3.64378	2.18524	0.718818	2.93426	2.57868	3.00549	3.0583	0.162308	-3.53143	1.8181	0.228899	-0.10798	-0.149958	0.625107	2.77464	1.61867	-1.08919	-0.165877	0.555461	3.2447	2.16493	1.28731	-2.48716	3.77806	1.65032	-0.95938	2.87136	3.53811	3.66615	0.283143	-2.05555	-0.340578	2.87987	3.60429	0.990895	-0.324847	3.18893	-0.269443	-0.553157	3.10138	0.734089	3.13914	2.15496	2.71315	1.3889	0.359341	2.54562	2.94207	3.05919	1.16612	4.10734	0.136007	3.69783	2.71924	2.71681	-1.05718
chr13-112861499-112861518	-0.0742937	-1.76517	1.72346	-2.81719	-1.55714	-2.24654	-1.72197	1.91942	1.16468	-0.514181	3.01686	-1.54288	-0.488811	0.832733	-1.42791	-2.395	-0.1069	-0.715519	0.896188	-2.22058	-0.9492	0.39696	-3.27667	-0.634864	-0.836362	-0.649112	1.30804	1.44705	0.2715	2.47566	1.94977	-0.77267	-0.427922	-0.291253	-0.552211	-3.30669	-1.58003	-2.22378	-2.75741	-0.975461	-1.69327	0.581802	-1.03156	-0.232865	-1.02209	1.97	-2.49053	-1.07533	-2.18771	-2.06863	2.52488	2.0197	-1.59112	-2.61836	-1.85413	2.05291	-1.20597	-1.81039	0.362863	3.58257	-1.21565	1.47993	2.13703	-2.17796	-1.14393	-0.309753	1.32475	-1.66796	0.827316	1.95575	-2.72106	2.49352	-1.96473	0.524713	2.14218	0.684301	-1.45446	1.84693	0.467369	1.31108	-2.35026	-1.17425	-1.1928
chr2-202896898-202897006	-1.3618	-3.31972	-1.03165	1.07012	-0.278581	1.12974	-1.10385	-2.05947	-0.544242	-3.54001	1.62575	1.01193	0.342028	1.42102	-3.5423	-4.2855	0.520308	-2.21766	-0.378529	-1.51729	-2.84566	1.64917	-4.83951	-1.87822	-3.49885	-3.38057	-3.27796	-0.683479	-1.2319	1.84587	1.76329	-0.49073	0.684768	0.280124	-0.328862	-3.17932	-2.96899	-3.15428	-1.52488	0.289656	1.58153	0.177283	-0.457457	0.88772	-0.665554	-2.84498	0.337208	-0.382935	-0.957776	1.7817	-2.03628	-0.384572	-1.71577	1.51117	1.86827	-0.190356	-3.55466	-1.8985	1.62797	-0.956845	1.74953	1.46971	1.91736	-2.53349	-4.08563	-0.315753	0.793434	-1.36186	-2.96834	1.63141	-4.3248	3.25924	1.31099	-4.15847	1.30275	0.242416	-3.44133	1.62436	-5.0794	-3.28278	-2.36384	0.777949	-2.39098
chr10-115860280-115860310	1.25579	0.0555961	0.420661	-1.00109	-0.028479	0.820253	-0.962509	-1.6587	3.47564	-0.308733	2.45007	2.24239	-0.138822	3.49383	-1.58765	3.21332	-1.35888	0.395233	-0.0294883	0.645712	0.953538	-1.22732	-4.36765	0.901784	0.208929	-0.283975	1.47699	0.804135	0.357853	0.962884	1.8659	0.711607	0.205723	-1.42043	2.08762	-2.84704	0.0987292	2.42814	-1.55568	-1.18183	-1.88168	1.27314	-0.622685	0.942686	-0.21377	3.48647	-1.98637	2.82647	0.0297012	3.67508	2.87209	-0.558416	-1.14763	1.08044	3.80441	3.88417	-2.23787	-1.17557	-0.814944	4.23568	-1.12001	-0.979635	-1.03837	3.47664	-0.894817	0.690211	3.76903	-0.696418	2.73763	1.83337	0.00797589	0.86678	-0.786004	1.24453	0.645051	1.2956	-0.139349	3.03753	-2.28816	3.11828	0.791078	-0.373351	0.175814
chr18-19997864-19998049	2.03768	2.17865	-0.279335	-1.85552	0.682439	-0.96482	0.689393	2.15041	-0.152545	1.43699	3.29112	-0.878865	0.204528	0.410599	-0.92535	2.32338	-0.360266	1.44709	0.803883	-1.58297	-2.00206	1.9313	-2.39702	0.31625	0.437967	-0.541215	1.23325	0.90895	0.749671	0.233946	0.406755	0.758611	0.0167503	-0.674117	-1.06071	-2.46597	0.940115	-0.477246	-1.17753	-0.221034	-0.622078	1.18144	-1.43648	0.354795	0.303459	1.41511	-0.571422	0.550875	-0.737298	-2.53536	1.84769	-0.513228	-0.749633	1.52229	-0.535269	3.02582	-0.676084	-0.959549	0.537091	1.8667	1.80071	2.09686	1.24642	3.35646	2.3429	-0.106388	0.49684	-0.678684	1.14299	2.41423	-1.28647	-0.305955	-0.445509	0.394665	0.601331	1.2173	0.306397	2.71244	-0.32147	2.45146	-1.63767	-0.170941	-0.497914
chr1-7120893-7121245	2.35225	1.86373	3.5142	-1.13957	2.24231	3.3474	1.07997	2.54871	2.70548	2.30112	3.10954	1.85524	1.31817	2.93176	-2.18821	2.29526	2.70284	2.35637	2.86095	-0.279452	2.32346	3.00325	-1.88154	2.77081	1.21516	1.68549	3.11145	2.09996	2.14048	2.47814	3.01699	2.6108	0.161455	2.60051	2.40209	-3.42889	0.80225	0.367326	2.98085	2.2736	3.49541	2.96608	0.889512	2.93578	0.803922	3.44408	1.99488	0.512049	-0.0750874	3.17519	3.72427	1.66794	-1.78659	-1.40789	3.07922	3.07409	1.70243	-1.6598	1.75651	3.13669	3.25824	2.92751	2.83604	-1.14074	-0.746701	2.40259	3.54391	2.18454	3.45625	3.5806	1.90019	1.75727	-0.338827	3.22903	-0.873039	3.37637	2.18193	3.45456	-0.970368	3.41569	-1.98899	3.03873	-0.770284
chr15-37402488-37402723	-1.66885	-3.32632	-2.34645	-0.123798	-4.17391	-3.7217	-1.66789	0.94151	-3.26203	-2.67878	-4.42538	-1.21472	-2.09293	-0.877869	-3.59225	-3.06507	-1.81231	-2.21556	-2.94199	-4.13694	-4.30604	-4.17452	-4.93113	-3.28921	-3.12553	-1.82054	-2.44408	-1.67354	-1.58765	0.478154	0.40875	-1.37185	-3.59829	-3.81492	-4.03938	-4.50323	-2.1794	-4.13228	-3.08817	-1.83564	-4.02864	-1.23396	-1.20113	-3.22168	-3.00331	-1.86947	-0.900321	-0.145631	-3.66386	-1.97123	-3.41908	-2.7013	-3.63452	-4.45743	-3.03267	0.384864	-1.60549	-3.68318	-3.48536	-2.58234	-3.62643	0.349044	1.66543	1.89295	-1.79174	-1.22498	-2.87719	1.13448	-3.27016	-3.7057	0.00706392	2.93595	-4.23039	-3.87724	1.83384	-0.0608078	-3.45893	-4.37949	-2.16041	-2.02508	1.70295	-3.19534	-3.04505
chr7-157427295-157427685	3.21325	-0.602783	-0.190279	-1.9424	0.329646	-0.898943	0.506577	4.28504	3.51942	1.78383	3.30348	-1.13235	-1.05469	3.49643	-0.414368	-1.8461	1.15837	2.01217	-1.20235	-0.598492	-1.9302	0.754887	4.13393	4.03605	-0.244085	0.0863591	3.44972	0.518068	1.26836	0.291677	2.37944	1.2263	0.32685	1.58784	-0.661245	-0.445142	0.672105	-0.812233	-1.44764	1.02872	-1.53797	1.85739	-1.39219	0.934813	-0.277633	3.44889	-1.5897	-0.471019	-1.49302	-2.95324	4.45079	3.32385	-1.21143	-0.564238	0.360114	4.35835	0.14868	-1.36376	-1.00827	4.6043	2.54511	2.77603	3.92643	1.76914	1.16171	-0.502714	1.60861	-1.66011	2.98375	4.77225	4.39358	1.57872	-1.27917	1.43618	0.83681	2.36474	-0.179891	4.04523	-0.878775	3.50676	-1.03199	-1.28245	-0.955942
chr7-158122151-158122468	1.93027	-0.981024	1.77282	-2.9764	0.751239	-1.2369	0.529155	3.1993	2.19611	1.53573	2.6712	-1.3281	-0.870665	-0.545859	0.390586	-0.593602	2.52182	1.36506	-1.36259	-0.89122	-1.41074	1.63443	-4.5573	1.61184	-0.287719	-0.43749	3.29287	1.7841	0.509157	-0.705014	3.65636	0.183035	-0.589973	0.668447	-1.40638	0.819674	1.10673	-0.525532	-0.904314	0.0175773	-1.40212	0.816648	-1.85487	0.416419	-0.216196	3.98569	-0.665797	-0.733284	-1.26926	-2.5207	2.70662	-0.0827148	-1.41361	-1.85516	-0.154388	3.84191	3.25769	-1.60467	-0.617708	4.22916	0.874724	1.272	2.49834	2.33589	-0.954741	-0.454812	3.23409	-0.999341	1.5362	3.29617	4.01101	0.0710301	-1.71861	-0.0965628	1.20723	1.93153	-0.0713325	2.58984	-1.26269	3.17906	-1.35831	-0.670688	-1.04496
chr1-3207371-3207588	1.53469	0.513526	-0.318669	-1.49466	2.75787	-0.526479	1.34008	1.84382	-0.220918	-0.415751	2.19145	-0.190288	2.02099	3.11376	-1.46124	-0.280218	-0.702639	2.68397	1.50033	-1.24473	2.38644	0.254834	-0.0622428	3.40792	1.03328	-0.723077	2.8728	1.98392	2.66769	0.335019	-1.02117	1.37689	-0.348295	0.223247	-0.804384	-2.02002	3.25578	-0.155129	-0.653572	3.1467	1.37447	1.1477	-0.3332	0.0833268	0.681316	2.40233	3.28548	2.63249	-0.919579	-1.985	2.78749	2.16334	-0.741008	2.64538	-0.329023	3.40591	-0.0501846	-0.856768	-0.0959306	1.58239	0.0504715	0.742168	2.09627	3.80666	3.15726	2.70515	0.458313	0.830874	1.45229	3.49565	-1.87591	2.26608	-1.09254	0.72572	-0.30996	-0.835906	1.19873	1.66996	-1.24998	2.7016	-0.215931	2.85912	-0.579032
chr1-165910641-165910942	3.04354	1.32127	2.02343	-1.80839	3.18958	-1.00669	0.826612	4.33987	0.330536	3.70465	4.14391	-0.268585	0.818452	2.73582	-0.943028	3.24147	1.18325	2.64849	2.33642	-0.819228	-0.915081	0.584241	2.91776	0.960543	-0.135419	-0.0857216	2.77309	2.42675	1.08879	-0.741157	1.36882	2.40227	0.0159247	0.92328	-0.843105	-0.873472	1.25768	0.822114	1.29852	0.988486	1.784	2.33765	-0.57145	0.892601	-0.388966	3.24495	1.26363	-0.418707	-0.470599	-1.41012	2.73201	2.3861	-1.06401	-1.89997	1.60676	3.97476	0.515104	-0.949513	2.35454	4.43948	3.64118	3.09915	1.35454	-1.29154	-0.366137	3.28075	3.42895	0.83546	2.14669	4.20043	-1.79283	1.70396	-0.488147	2.74851	1.80024	1.64445	1.03692	3.07104	-0.810804	4.09919	-0.374168	0.736081	-0.502145
chr17-80806135-80806435	0.9356	-0.80693	-1.05645	1.18865	-0.255569	-1.2018	-2.07887	-3.66915	-1.73358	-3.0222	-3.80806	2.36879	-0.889701	-3.8513	-1.96196	0.0295863	-2.87925	-1.24816	-1.71454	-0.254575	1.54208	-3.01504	-4.80633	-1.91685	-1.05072	-1.35843	-1.66174	-0.440442	-1.71716	-1.02954	2.2044	1.63606	2.28219	-3.20067	-1.85741	-4.07626	-0.393517	-2.75446	-0.0184828	-0.495175	-2.84196	-2.15434	0.397507	-1.76597	-0.114312	-0.772439	-2.94381	0.518156	-1.8844	-0.434396	-4.81007	-2.39775	-1.04538	-0.41462	2.53777	-2.37988	-3.83614	2.66982	-2.8536	-3.61893	-1.92011	-1.8329	-3.75362	3.22617	-3.15872	1.55784	-1.25365	-0.184974	-2.06088	-2.9242	-3.21066	-4.0753	-2.08372	-0.204118	-2.60209	-2.34872	0.529519	-1.95446	-2.74735	-0.306519	-3.66801	-0.910517	1.56958
chr15-101420636-101420989	-1.09642	0.0204071	0.568279	0.879499	-4.57182	0.780433	1.0027	1.07366	-0.647338	-2.87362	-2.39238	-1.39311	0.594759	1.70043	-3.08801	3.30357	0.492723	0.375211	-0.88736	-0.486544	1.2779	1.92572	-1.08563	-2.83635	-0.122783	0.324914	-2.17661	0.0645672	1.05075	-0.159299	0.473817	-1.14236	1.03086	-3.65103	0.760962	-3.83772	0.661352	-4.04887	0.811773	-2.72406	2.19847	0.446656	1.00738	-1.29571	0.378171	1.43608	-3.51025	-0.185275	-3.33599	2.44285	2.64953	0.651935	-0.977192	0.654366	1.36759	0.783584	-4.56162	0.834822	1.03844	1.77568	1.21939	0.456517	1.35464	1.83057	-3.35083	0.20531	0.408225	1.14454	0.839369	1.24181	0.627905	2.5024	-3.62789	0.770568	2.02378	1.16592	-2.31172	0.909221	-2.66446	-0.137485	-0.291022	0.953837	0.0586788
chr4-1195845-1196025	-2.7131	-3.09143	-0.177421	-0.00378374	-2.53776	-1.81427	-3.78311	2.24104	-1.98997	-1.82471	-0.797753	-1.10299	-2.91474	-1.83306	-3.17185	1.36494	-2.84093	-0.446894	-1.52127	0.643444	-3.71966	2.93064	-4.69051	-3.57634	-1.26652	-2.06806	-0.0552801	-1.95204	-1.6522	-0.00403123	0.84063	-1.93386	-2.27006	-2.98507	-0.0410752	-2.98715	-2.79018	-2.99587	-0.397497	-2.78646	-3.10211	-1.06411	-0.188749	-0.503125	-2.9348	2.45798	-4.21238	-0.556161	-3.58753	3.33238	3.22835	-0.0264534	-2.27343	-4.05666	2.14703	1.62499	-1.10883	-2.36616	-3.70513	1.7066	-0.010403	-3.35312	0.470053	-0.239699	-3.06858	-2.71915	1.73874	0.166436	-1.72357	1.28975	-2.76291	3.34997	-4.03549	-1.00782	-2.8177	0.97958	-3.19783	3.29813	-1.17383	-3.40139	-3.06867	-2.68091	-2.19118
chr6-31548107-31548437	-0.299591	-0.660366	0.536152	-0.823585	-1.31053	0.198148	0.25135	0.319066	0.696564	-1.14123	2.28116	-0.318937	-0.139788	2.07199	-2.58129	2.91082	0.186379	0.232369	-0.683571	-1.2504	0.527554	0.990201	-3.75471	1.24894	-0.711019	0.327335	0.884255	-0.540972	0.563531	1.26268	0.73684	-0.525828	-0.804456	1.39604	-1.22918	-2.76248	0.180827	-1.49213	0.807024	0.547337	0.865794	0.796347	-1.28903	0.685465	-0.164754	1.3417	-1.09494	-0.576464	-1.27927	-0.891973	2.0623	1.4686	-1.49785	0.265671	1.49228	1.96503	-1.38727	-0.878527	-0.0953679	1.69833	1.31931	1.79596	2.08482	2.34834	-1.03023	-0.957034	2.64359	0.131921	0.207831	2.27789	-1.37492	1.15288	-0.205529	0.907765	1.1709	-0.43558	-1.3666	1.04375	-0.533325	1.37745	-2.08052	-0.93891	-0.693429
chr13-21900392-21900854	-0.487587	-1.3774	0.869029	-0.406189	-0.905138	-1.17445	-2.14007	-2.8865	-1.75145	-0.509696	1.60987	-2.4407	-0.122395	-3.19068	2.43721	-3.93194	-0.778858	-2.03671	-0.0104431	-1.77513	0.661595	-2.90708	-3.33105	0.0935571	-3.31824	0.40378	-0.0171031	-0.913622	-1.07391	0.435706	0.396371	0.270248	0.207082	-2.24637	-0.582483	-3.39281	-1.17851	-1.12554	0.0333866	-1.94677	1.25718	-1.82343	-1.18464	-1.12004	-0.530162	1.46316	-1.69135	0.876323	-1.10036	0.0113884	-3.03077	-2.73955	-1.58354	-1.8459	0.76575	-1.76727	-2.68407	-0.247914	0.401981	1.6053	1.0139	0.862902	1.27963	2.08972	-2.83027	0.199159	-1.9381	0.562091	0.0742306	-1.02902	-0.77149	-0.814512	1.51812	-2.1725	0.421522	-1.53032	-0.700781	0.0645026	-2.72155	-0.735417	0.75387	-1.27421	-0.65015
chr4-3691297-3691908	1.64163	-0.383348	1.99378	0.840176	1.30794	0.00685939	1.94749	2.9535	2.14799	0.313178	2.36043	0.375841	2.35639	2.5049	-2.05642	3.01681	-0.290407	2.79193	1.95717	-1.70861	-0.327667	1.43863	-4.15653	0.996567	0.238619	0.628113	2.21077	0.843244	1.25557	2.27951	1.81843	1.5071	-0.984609	2.25251	-0.733907	-3.24228	1.43013	0.753492	-0.42175	1.8679	1.32236	1.41059	-1.07311	-0.458188	2.0632	2.60837	-2.4437	1.43608	-0.116331	0.120587	3.18894	1.9553	-1.51831	-0.639376	1.35314	2.86526	-2.02912	-1.09589	-0.447792	2.93965	1.54514	1.89614	2.8167	-0.0331494	-0.225932	0.953308	2.10663	1.71804	2.38936	2.33057	-2.40147	3.0662	-1.13782	1.9583	-0.570543	1.25195	1.53713	2.16916	-1.54624	2.88007	-2.35568	1.14528	-0.992552
chr10-132461229-132461281	0.576958	-1.84515	-1.89331	-0.819729	-0.926385	-2.47376	-2.35091	3.224	-2.23416	2.00121	2.42471	-2.18582	-2.03419	-2.69759	-2.56683	-3.34569	-0.199683	-0.719941	-0.957926	-3.06792	-2.31567	-1.82006	-4.52531	-1.2696	-1.6829	-1.89773	-0.832992	-0.258293	-0.134521	-1.43121	-1.67312	-0.553296	-1.75584	-2.448	-2.51283	-3.45313	-1.21701	-2.90739	-3.21487	-2.32367	-2.27219	-1.21487	-2.17644	-1.03553	-1.44568	0.203779	-3.26707	-1.09814	-2.17392	-3.48394	2.36971	-0.598993	-2.6658	-3.74308	-3.36886	2.53488	-3.57035	-2.57508	-1.97774	3.45409	-2.097	0.389709	-0.397984	-3.40147	-2.44016	-1.48476	1.93868	-2.67666	-1.06331	3.2022	-3.22412	-3.22884	-1.76018	-1.54184	0.911767	-2.5294	-1.43305	1.00627	-2.87016	2.47154	-3.206	-1.60182	-1.29018
chr16-54966837-54967786	-0.790794	0.0678738	-1.03374	0.646041	-2.51963	-1.92027	1.93529	-1.94373	-1.87186	-0.252981	-3.61445	-1.84754	1.24936	-2.31106	0.407686	3.08387	-2.48332	-1.12488	-2.22508	0.898748	-3.95505	-2.9046	-1.34296	1.46545	0.653509	-2.01045	1.31472	0.181018	-1.98731	1.44436	-2.66495	-1.29883	-2.265	-2.15114	-2.59806	-2.32936	1.1902	-2.23007	-0.612337	1.70555	0.0829063	-2.05826	-1.28075	-2.23705	-1.59579	-2.1261	0.862823	0.770156	1.37316	1.90687	-3.09499	-2.63763	-0.709769	-3.2145	-2.04633	-2.84106	-3.55337	1.61225	-2.58632	-2.50848	-2.27511	-2.72632	-2.37794	2.64755	-2.70038	0.482258	-1.9502	1.09205	-2.33014	-2.66938	-2.9857	-2.61126	-2.98913	-1.67317	-3.28774	-2.30365	-0.195961	-2.71479	-3.24751	-2.34113	-0.223991	-0.209092	-0.304485
chr1-3157287-3157510	0.811277	-0.0447397	-0.598076	-1.96239	2.77857	-0.850343	0.492929	0.43984	0.0166387	-0.70016	-1.13861	-0.82599	0.512319	0.549861	-1.62711	3.41189	-1.09769	1.32467	-0.39325	-1.16639	0.266099	-0.398754	-4.04408	1.855	0.336715	-0.975566	1.70693	0.966384	0.736927	0.287048	-0.555936	1.26228	-0.593565	-0.0503541	-1.02878	-2.83436	1.74534	-1.55536	-1.13498	-0.0385968	1.58525	0.645571	-0.643291	0.113474	0.0125104	0.724752	1.25764	1.98966	-1.43086	-1.85509	3.0604	1.1059	-1.03169	1.12914	-0.861671	3.61783	-2.61122	-1.11188	-0.399187	2.78146	0.323132	2.32732	2.21758	4.13511	2.24959	0.574471	2.03116	0.105498	0.765217	3.05222	-2.08818	1.97149	-1.03713	0.416118	-0.493626	0.553394	-0.40629	1.22774	-0.330958	1.90242	-1.44637	0.164568	-0.974855
chr2-45176863-45177243	-1.26674	-2.61931	-1.35651	-2.15744	-1.65803	0.0322738	-1.49929	0.637219	-0.493088	-0.893138	2.44962	-0.903798	-1.25639	-0.137346	-4.11289	-2.47712	-1.73854	-0.68006	0.864881	-1.17799	0.767345	-0.541238	-4.16517	-1.61506	-2.73169	-1.21949	0.344431	-1.69803	-1.6799	0.489028	-0.375514	-0.212032	-1.33412	0.119241	0.225156	-3.82152	-0.950854	-3.01162	-0.958582	-1.66898	-1.24321	-0.802238	-1.3688	-0.250915	-1.18663	1.82905	-2.16687	-0.711906	-1.60528	-1.29601	2.15837	0.707894	-1.20706	0.025985	0.269809	-0.19634	-3.29643	-4.19211	0.602769	1.76089	1.30176	-0.170398	2.07663	-0.0867416	-2.70045	-1.75126	-1.87179	0.413244	0.457657	1.53807	-2.26656	2.16765	-3.03819	0.91596	0.897429	-2.58647	-1.84958	0.562837	-2.43731	0.562301	-2.37036	-0.449951	-1.58659
chr15-66546648-66546935	-3.1325	-2.22608	-2.75021	-4.45428	-1.95245	-4.06619	-0.376051	-0.522105	-3.18002	-4.71522	1.70417	-2.20258	-3.38358	-2.54086	-4.51796	2.21051	-0.176556	-3.15182	0.0689143	-3.08757	-4.39152	-0.0104303	-5.50263	-3.48957	-4.63764	-1.83209	-3.2842	-1.52558	-2.52804	0.401302	-2.69452	-4.12397	-3.78111	-4.28423	-0.209196	-4.55666	-0.902071	-4.82513	-1.35243	-3.11323	-2.44614	-2.02582	-1.71497	-2.39969	-2.60441	1.37181	-3.76595	-3.60611	-4.19356	-3.05439	0.365479	0.362412	-3.0719	-2.01418	0.122264	0.306727	-5.15859	-4.38656	-4.97267	0.261089	-0.516464	-3.8959	0.757083	-2.41328	-2.89929	-2.67063	-2.69682	-1.01108	-2.63125	0.724604	-1.21104	0.347993	-3.04117	-2.64761	-0.124209	-2.74555	-2.91005	-0.235131	-3.82583	-0.814284	-4.13095	-2.4757	-3.49337
chr19-58861702-58862089	0.56813	0.72593	-0.222568	2.82131	0.682632	-0.736929	2.44559	-2.29094	0.498579	-1.46691	2.51448	-1.22263	1.25098	-2.27004	-0.551732	3.17968	0.771562	0.888293	0.866079	-0.712574	2.10553	1.7861	2.7728	1.72623	-0.355846	0.899231	1.57141	-0.630297	-0.115257	2.9594	0.243279	-0.709	0.316018	-1.89697	-1.60723	-3.92636	-0.871176	-1.08276	-0.180638	0.178948	1.21424	-0.580387	-0.902337	-1.25593	1.80319	-3.19203	2.68409	1.2645	-0.865695	1.88602	2.21937	0.648327	-0.948047	0.753126	-2.93745	1.38839	-3.03318	-0.982893	0.0711314	-2.08965	2.49445	1.98928	1.74445	2.93219	0.769279	0.544361	-0.992205	1.65641	0.360944	-0.740522	1.59478	2.8021	0.870137	-1.35145	-1.43729	-1.40842	-0.360962	1.10186	-2.53855	-1.74556	-2.62635	-0.835986	0.391097
chr4-169754328-169754534	-2.69358	-3.88432	-0.443371	1.15465	-3.82223	-2.09734	-4.02994	-4.05415	-3.86202	-0.292671	2.14202	1.48688	0.670328	-4.73938	1.78268	2.62226	-1.86287	-0.543858	0.329212	-3.66875	1.74137	-4.24664	-4.93295	-3.97737	-0.299245	-2.17002	-2.97655	-3.49083	-1.17237	-0.450259	-2.06284	-3.66742	-3.2341	-1.54264	-4.01775	-0.0175732	-3.55597	-4.33218	-2.93903	-4.24555	0.119756	-1.52006	-4.18111	-0.0849965	-3.36461	1.22889	-4.37735	-3.03906	-0.179516	1.52219	-4.6925	-3.93756	-0.765577	2.35552	0.430603	-2.96717	0.582185	0.678599	-4.16009	-3.51898	-4.0444	-3.80034	-0.414749	-2.49402	-4.52899	-1.83474	1.31726	-4.45397	0.80337	-3.74164	0.397857	2.99371	-4.03871	-4.27144	2.66343	-3.61067	-4.05729	-0.507348	1.69146	-3.81876	-4.29186	-3.52965	0.155641
chr19-35819775-35820181	-0.600008	-2.71184	-1.6475	-3.84937	-0.68999	-3.06207	-1.43111	1.61835	-1.55325	-0.0128807	0.943361	-1.73105	-1.92099	0.63321	-3.74275	1.9055	-1.06868	-0.733888	0.362489	-1.87756	-3.8964	-0.179676	0.301285	-0.184137	-2.04167	-1.71784	-0.376483	-1.61827	-0.598498	-1.69462	-1.027	-0.503495	-1.56549	0.317341	-1.41895	-2.36782	-0.551319	-0.683891	-2.29987	-0.716711	-1.41055	-0.481891	-1.92679	-0.720514	-2.86595	2.5774	-1.93205	-1.86674	-2.27186	-2.6815	2.38507	-0.437298	-1.99282	-1.29412	-0.264882	1.44014	-0.542984	-2.68843	-0.44063	2.76928	-0.176554	-0.0795786	1.40192	-2.08088	-1.72264	-1.77847	0.422902	-3.60213	-0.81358	1.69987	-2.73285	-0.496583	-2.07833	0.380563	0.882583	-0.0218495	-2.09557	1.72424	-1.76913	0.536987	-1.33215	-1.26993	-1.44857
chr1-3620638-3620919	0.521508	-0.0241647	0.0513039	-1.91346	1.1618	0.661505	-0.659177	2.37475	-0.804942	0.929812	1.56965	0.508787	-0.529678	2.6926	-3.2066	3.388	-0.181128	0.837203	1.62711	-1.0258	2.70133	1.4403	-3.70633	0.455488	-0.942641	-1.17131	1.31376	0.468953	1.22921	1.78859	1.07589	0.0619552	-0.813384	-0.43257	1.46874	-3.60515	1.2893	-1.03175	-0.651619	1.18107	2.54921	1.4058	0.500637	1.19955	-1.02788	3.26054	-2.08909	-0.365338	-1.13835	-0.921334	3.18599	2.19794	-1.67095	0.0769978	2.85374	1.58677	-1.45504	-2.03567	1.01146	2.10859	2.18316	1.11064	3.11013	2.77654	0.409444	-0.571106	1.95403	0.773861	1.14315	2.60178	-0.835008	1.68775	-0.901522	1.93226	0.83864	1.73582	-0.538868	2.78802	-1.79684	1.17148	-1.72103	-0.837741	-1.73642
chr17-45929657-45930033	-0.593672	-1.72032	1.05904	0.0711058	-1.10385	-1.19274	-1.87019	-0.173429	-0.895658	1.06567	2.0982	0.039755	-0.594454	-1.78712	-0.651464	1.08465	1.30749	-2.02388	0.0708211	-0.0760534	-0.921636	1.00307	-4.22345	-0.190177	-1.85775	0.1418	-0.0754781	-1.08338	0.240047	0.887961	1.6079	-0.367197	-0.555838	-1.33148	1.51556	1.89158	0.152091	-2.54532	0.981923	-1.00451	0.924243	0.995193	0.245448	1.31997	-2.31756	1.06749	-0.470905	-2.22801	-2.83372	0.324641	0.991371	0.544208	0.849589	-1.8215	2.05562	1.70559	-1.75181	0.385898	1.05326	-0.841547	1.08806	-1.98141	1.87586	-2.31245	-2.00461	-1.73856	1.44487	-1.23923	1.12564	1.82936	1.58237	1.5678	-2.96883	0.145472	1.76079	0.553357	-0.291703	2.01517	1.83008	0.157908	-2.98421	-0.910231	0.281142
chr1-170640331-170640675	-4.56735	-0.815707	0.190727	1.41605	0.708054	-0.71687	1.49633	-4.9774	-2.36363	-2.98074	0.691365	-4.50017	-2.57596	-4.83242	-1.47165	1.84412	-0.93611	-4.79095	-0.445529	-3.53445	-4.68847	-4.8681	-4.76546	-4.82625	-1.96702	-0.419057	-1.42511	-0.701011	0.115147	0.169715	0.940556	-5.10888	-4.61539	-5.162	1.0654	-4.61003	-0.0235656	-4.58201	-3.93833	-4.44714	-4.41413	-3.30649	-4.94257	0.667075	-4.37837	-0.509374	-2.08967	-1.80907	-0.780058	2.29451	-3.49651	-4.90638	0.867633	2.49409	-0.290386	-5.01006	0.289714	-1.47938	-4.53544	-3.02146	1.07115	-4.5614	1.96578	0.509966	-5.16162	0.209525	-4.75773	0.438333	-4.9971	1.22408	-4.36953	-1.76255	-4.9688	0.413612	2.34535	1.32386	-4.13373	-3.20579	-4.97122	-4.85366	-4.97274	-4.99404	-0.63933
chr15-53087068-53087887	-2.62083	-0.830592	-3.04859	-2.8872	-2.49086	-2.16618	-3.06814	-3.3921	-4.50856	-4.01442	2.24435	-4.48575	-3.90587	-2.85741	-3.17272	2.19878	-1.48739	-2.04909	-0.330414	-4.38121	-2.78967	-1.61844	-5.01967	-2.03308	-4.31992	-1.71924	-2.67646	-3.54386	-1.31524	-4.09394	-1.04447	-3.49173	-3.68917	-1.29479	-3.98101	-4.26948	-3.36544	-3.93351	-1.93977	-2.96536	-3.04112	-2.23966	-3.40096	-0.149294	-4.11894	0.770791	-4.94684	-4.12773	-4.6587	-3.35807	1.38328	-1.19856	-3.41103	-5.02287	0.272267	0.180867	-5.07001	-4.86798	-1.46122	0.966764	-0.22112	-2.54888	1.28555	-3.68974	-1.23956	-3.84314	-2.65295	1.29273	-1.12673	0.13796	-4.08216	-1.14544	-4.23868	-2.00496	-2.95045	-0.368255	-3.99233	-1.43565	-2.75731	-1.0074	-4.29361	-0.440784	-4.07997
chr12-124246391-124247223	-0.946685	0.0123584	-4.89871	-5.06671	-4.30288	-4.9619	-4.68664	-5.1276	-5.17777	-5.11185	-5.31371	-4.1094	-1.64183	-4.09575	0.233935	-4.90051	-5.28792	-4.99683	-0.361904	-4.89104	-5.33327	-5.00859	-5.5137	-4.99864	-5.15347	-4.56399	-5.19843	-4.54826	-2.54354	0.154941	-4.88959	-4.56006	-4.97861	-5.27319	-5.08092	-5.08102	-0.0386314	-5.26421	-0.163554	-5.17963	-4.84406	-4.96785	1.02401	-3.65253	-4.99587	-5.23818	-1.32465	-0.476595	-4.93801	-5.09362	-5.26243	-3.96547	-4.47848	-4.98933	-4.26306	-3.96606	-4.99885	0.74909	-5.07946	-5.35719	1.36867	-4.87193	-5.3248	2.10679	-5.20415	0.54687	0.379873	1.0779	0.70914	-5.14658	-2.61576	-3.08753	-5.12545	-4.84542	-4.28776	-4.79144	-3.01345	-5.15489	-5.23684	-5.04522	-4.62103	0.967455	-4.24726
chr1-157738450-157738458	1.70362	1.38763	2.66532	-2.08184	-0.236522	-1.92258	-1.2318	-0.551372	-0.98527	2.62945	1.0683	-1.7726	1.29445	-2.81953	0.129016	-3.7874	0.752137	-0.367945	1.38872	-1.00977	-2.32962	-1.20293	-3.84314	-1.36105	-0.332969	-0.671608	0.983745	1.32463	1.82865	-0.873729	2.29755	0.612565	-1.02664	-1.72848	0.645157	-1.894	-0.186239	-1.46861	1.24172	-1.57364	-1.88206	3.04568	0.276708	-0.644894	0.705572	3.00375	-2.44499	-0.611792	-1.52021	-2.37367	-0.481234	-0.997857	-1.03502	-3.47582	0.29734	3.33554	-2.43556	0.177686	-0.492039	2.89307	2.91457	-1.24352	-2.30874	-2.07538	-2.04934	-0.384346	2.16253	2.87886	2.04072	2.17832	3.04648	-2.31379	-1.98607	3.17817	-0.83442	0.745047	2.41372	-0.606778	-1.32199	3.15761	-2.92865	2.75729	-0.266652
chr2-99553406-99553830	-2.5998	-0.492357	-3.04648	-1.66898	-1.75235	-3.32698	-2.56307	-4.41272	-2.62272	-1.76514	-3.10088	-2.09711	-0.302716	0.0621562	-4.30814	0.640338	-2.43107	-4.17276	-3.64423	-3.19169	-3.14766	-3.1889	-5.05057	-2.77993	-3.08034	-3.32916	-1.93339	-2.41445	1.64355	0.754869	0.0704021	-1.4649	-1.21047	-4.1859	-3.33746	-4.26973	0.591911	-2.34523	-1.3335	-3.82141	-1.64842	-2.91456	-1.3304	-2.97712	-3.5844	-4.00873	-3.07108	-2.26074	-4.47162	-3.3138	-0.771298	-2.42383	-5.20617	-1.92923	-2.29967	-0.394692	-2.84616	-3.30677	1.8354	0.206986	-4.68669	-4.53041	1.96801	0.19254	-3.06601	-0.280417	-0.429004	0.295244	-2.10472	2.00838	-3.68608	1.59041	-4.36723	-1.45384	-0.272253	-1.51729	-3.70131	-2.79554	-4.2007	0.250027	-4.65775	0.511446	0.233966
chr2-240399084-240399494	3.11701	-1.03187	2.46948	0.0150708	1.10309	1.30202	0.538269	3.60408	3.34648	3.09433	2.57381	1.41213	0.71359	3.67447	-1.52691	2.62639	3.07963	2.67568	1.12968	-0.27021	-1.33404	2.20439	-4.65255	2.39904	0.0804972	0.213518	3.10749	2.19393	2.29695	3.422	2.66297	2.55941	1.62021	2.91282	0.22744	-1.64006	1.98379	1.11167	1.25313	0.825284	2.90292	1.91944	-0.31888	2.45774	1.28242	2.59932	0.163169	0.453444	-0.493019	1.44714	3.30537	3.71631	-1.19382	0.411624	2.13747	4.03888	1.76494	-0.367852	2.72184	3.81295	3.86769	3.8178	2.87562	-1.07556	-0.605972	-0.22588	3.43274	-0.425894	2.96882	4.24968	-0.913904	1.53403	0.549537	3.38971	2.51137	3.81928	2.91153	2.44721	-1.20205	3.78079	-1.17917	0.832543	0.192243
chr6-28551310-28551812	2.215	2.89773	0.87249	-2.25857	1.4213	-0.941896	-1.63889	2.75417	-0.328764	0.426484	2.3924	-1.20382	-0.496186	-0.944909	-1.87393	2.83699	-0.721677	0.714505	2.29624	-1.61366	-2.18279	1.33512	0.745797	-0.141694	-0.357315	-0.636554	1.60892	1.91632	0.246222	-1.05346	-0.644457	0.120634	-0.586335	0.559942	-0.246799	0.577551	1.02716	-1.74757	-1.1812	3.49973	-2.31647	2.42952	-1.06278	0.364468	0.0135651	3.68181	-1.24941	-0.253592	-0.856535	-4.13324	0.199356	2.26502	-1.40286	-2.95903	-2.03798	3.14451	-1.9506	-1.02627	-0.636632	1.44177	0.195812	0.914848	3.13368	-0.821351	0.854981	0.440124	1.10751	-1.12094	1.47337	3.1044	-2.6792	-0.740743	-0.866891	0.484501	-0.704949	1.96548	1.11548	3.47704	-1.95263	0.530154	-1.80342	0.251605	-0.321746
chr16-34257170-34257432	2.4678	-0.486603	0.66448	-1.76376	2.2743	-1.76403	-0.0227776	2.73865	0.3934	2.5677	2.92655	0.060313	0.0850426	0.71494	-2.40846	2.03112	3.10743	2.62444	-0.729833	0.179175	1.24189	3.48461	0.389904	1.7865	0.27993	0.410291	2.93216	2.05825	2.70316	-0.79904	3.23079	0.35669	-0.590386	2.26151	0.857626	-1.4327	1.33024	0.148428	-1.92963	-0.809296	0.840021	3.19525	-1.08861	2.46344	-0.649558	3.04591	0.529218	-0.410934	-1.1254	-1.97304	2.85567	-0.973489	-1.18303	-2.46881	1.84286	2.9515	2.09057	-0.869442	2.23786	3.73308	3.0904	3.16247	2.76761	-1.04932	1.71034	-0.820906	1.80528	1.17285	3.04575	3.49973	-1.66689	3.41509	-1.11126	2.86607	3.0943	2.34439	0.30331	3.60114	3.08935	3.14476	0.0486146	1.88131	-0.824442
chr18-30352782-30353699	-0.116522	0.344571	-1.50254	-0.4483	0.331867	0.164179	-1.53429	0.392138	-0.638606	1.20005	-1.47916	1.47479	0.361719	2.02124	1.35295	-1.8301	-0.371876	0.845991	0.00472053	-2.20424	-1.47776	-0.755937	-1.87035	0.189844	-0.864871	-0.628795	0.648359	-0.581156	0.393561	0.235417	-0.0552305	-0.283167	0.439463	1.73846	-0.0317126	0.308604	1.61083	0.767348	-0.215521	-1.32804	-0.728226	0.492478	0.618595	-0.194675	-2.2833	-1.90198	0.715242	-2.1551	-1.14209	-1.5068	0.974207	0.337267	-2.38211	1.54235	2.59179	1.37885	-0.307779	-1.48198	1.71576	0.635357	1.68712	-0.0168329	0.40715	-1.68532	1.11471	-0.163616	2.15404	-1.01015	0.737138	0.918982	-1.22715	-1.07853	-0.0568416	1.76795	0.483313	2.14183	-0.879915	-2.06822	-1.27525	1.09438	0.392141	0.741305	0.0172533
chr1-91191723-91192466	-1.18972	-1.57561	-1.57537	-4.76399	-0.576821	-2.93613	-1.76773	-4.90164	-1.70785	-2.34445	2.34292	-2.68695	-1.88301	-0.271008	-2.41688	3.24679	-0.360859	-1.57857	0.515846	-3.76536	-2.48527	-1.05835	-2.78225	-2.17462	-4.01265	-2.32731	-0.468643	-3.03004	-1.64705	-2.89524	0.731598	-2.24268	-1.35204	-1.15648	-3.91559	-2.42256	-3.06759	-3.81005	-0.530257	-1.97433	-3.45474	-1.79335	-3.32688	0.0766735	-2.02623	1.29917	-2.17568	-2.68521	-2.95504	-1.31483	1.56428	0.599613	-4.07003	-2.52067	-0.114365	-0.246764	-3.82322	-3.5013	0.464476	-1.30031	0.0624678	-2.11265	1.31547	-0.906077	-0.169054	-2.26257	-2.53914	-0.292673	0.835391	0.861062	0.110556	0.269734	-1.61184	-1.27717	-0.903419	-0.278484	-0.296343	-0.0999144	-2.31381	-1.70379	-3.21639	-1.75997	-3.2627
chr8-75227148-75227607	2.25895	0.120826	-0.592442	-2.05988	2.69378	-1.0035	-1.25905	3.51268	0.0319253	3.03179	2.94662	1.51452	-1.02402	0.696864	-1.50537	3.32141	0.268524	1.32006	2.13867	-0.993677	0.763409	3.31082	2.96785	0.741616	0.169239	-0.0915737	1.34627	0.280338	0.155557	-1.45499	1.19134	0.657115	-0.395961	1.52272	1.21303	-1.27035	-0.157132	0.632483	-0.870492	-0.970357	0.995264	2.43567	-1.02133	0.873625	-0.569589	3.65227	0.328454	-1.19371	-0.567281	-0.634197	3.27917	0.9523	-1.63547	-2.25948	2.05349	3.43151	-0.479352	-1.31939	-0.656238	3.31406	2.42834	3.34637	2.88885	-0.783264	0.418071	-0.633065	1.79863	-0.909468	2.91271	3.2521	0.283379	0.83423	-0.450508	0.255826	3.43603	1.40124	-0.158126	1.83411	-0.0183414	1.0733	-0.582255	-0.704722	-0.612303
chr13-106116963-106117425	1.32742	-0.0500299	0.47675	-0.530254	2.26157	-1.72773	-0.951614	-0.790641	-0.41926	1.57445	0.441171	1.01817	0.849703	-1.79126	-1.65893	2.5778	-2.79409	1.21447	1.40394	-2.06987	-3.83867	-1.30464	-3.21144	-0.18812	0.113001	-1.55799	0.191684	0.0533617	0.466078	-3.14947	-2.45016	1.593	-0.384885	-0.628022	-2.31867	-3.2727	1.05183	-1.09796	-2.5312	-1.01702	-3.29888	-1.33856	-0.777212	-1.44041	0.21711	-1.79504	-3.0191	0.279703	-1.07786	-2.11527	0.919938	2.65578	-1.09539	-2.16134	-2.33492	1.8427	-3.29104	-0.0791146	-1.29062	2.91392	1.5101	1.24473	2.40013	-2.24947	-1.01685	0.401954	-1.46096	1.81072	2.404	2.84518	-3.36943	-3.91578	-2.11413	-0.541183	-1.1993	-1.27287	0.00835251	-0.906635	-3.26366	0.819214	-3.17076	-0.718805	-0.865745
chr20-62433998-62434097	1.24212	1.04181	-1.02203	-0.437972	3.05475	-0.905842	0.600405	-2.56216	-0.483233	1.07294	0.403217	-1.10707	2.54228	-0.111233	-1.93092	4.42362	-1.63523	-0.65332	2.05227	-2.3602	1.49675	-1.75488	-3.31622	1.66333	-0.587804	-1.15249	1.75123	0.438854	0.0894763	2.8918	3.28733	-0.339268	-0.960262	0.643849	-2.33151	-3.43676	0.741726	-1.13148	-2.4246	1.89616	0.175942	-0.761766	-0.977067	-1.49925	1.65331	3.95595	-2.49425	1.48796	-1.42677	-1.79915	1.65927	-2.27284	-2.05799	-2.32771	1.37283	3.17158	-2.28547	0.0317729	-1.43921	4.219	3.45122	-2.00057	2.01575	1.94155	0.745453	2.29555	2.98105	-0.48427	3.41842	0.311507	3.67398	-0.579074	-1.51245	1.70722	-2.40549	3.83159	-1.24133	0.610614	-2.4706	-0.29016	-2.16772	0.473304	-1.10931
chr7-31726494-31726912	1.15715	-0.739183	-0.728863	-2.33636	-0.192424	-1.15575	-1.18717	1.74039	-1.06933	1.43439	2.21292	-2.02159	-1.06043	-1.09455	-2.38875	-2.6236	-1.48141	0.319623	-1.85334	-2.29309	-3.16701	-0.747227	-2.70221	-0.606778	-0.55017	-0.680305	0.764084	-0.0827676	-0.406801	-1.62994	0.303137	0.256382	-0.823931	-0.134565	-2.13627	-2.6186	-1.07637	-1.82235	-2.02525	-1.7698	-0.685998	0.552235	-1.74583	0.480155	-0.357845	-0.845674	-2.61294	-1.3826	-1.60262	-3.5063	0.715202	-1.9719	-2.00135	-1.40262	-0.978575	2.2346	-2.02355	-1.64809	-0.221579	2.23136	0.256924	0.572303	-0.506136	-1.43424	-1.60939	0.130799	1.50201	-2.51487	0.336525	1.30481	-2.87449	-1.24061	-1.46437	-0.402931	-0.0567424	-0.0203379	-1.44339	-0.281675	-1.25867	0.311364	-2.15926	-1.69593	-1.41729
chr11-35441558-35441900	-1.37999	-1.61714	-2.67463	-0.756138	-1.6925	-0.176062	0.500503	-4.06136	-4.66882	-2.10838	1.55749	-2.54655	-3.56964	-3.02439	0.674208	-5.44916	-0.737001	-2.96924	-1.77097	-2.49974	-1.71172	-1.52239	-4.91643	-3.2765	-3.90372	-2.45184	-5.12709	-1.9179	-0.581698	-0.626687	0.0448437	-3.62083	-1.69241	-4.12531	0.141067	-5.24524	-0.084572	-4.27138	-0.758122	-3.80141	-2.30363	-0.778695	-0.100243	0.253636	-4.40942	-1.8278	-4.45896	-2.05154	-1.48876	0.66793	-0.895886	-4.00503	-3.95179	0.629455	1.10413	-0.472098	-3.6624	-1.47685	0.522889	-0.972412	-0.0081738	-1.35894	1.15131	-0.132769	-5.00219	-1.7726	0.248541	-1.37353	-0.114721	0.446683	-0.243484	1.88242	-0.563872	0.363834	1.09002	0.360847	-2.8522	0.668575	-3.90401	-1.36417	-2.50772	-1.46726	-1.94569
chr22-32599511-32599648	-1.13052	-0.625466	-1.23004	-2.21039	-2.14187	-1.39937	-0.579381	-3.03019	-1.80893	-2.54489	0.489957	-2.21756	-1.64702	0.46661	-1.36638	1.49838	-1.38869	-0.198936	-1.6599	-2.62538	-2.37548	0.493557	-4.60509	2.99757	-0.284939	-0.531859	-1.48927	-1.76487	0.110021	0.959755	-1.21196	0.593457	-1.48115	-3.01159	-0.134932	-2.28073	-2.25949	0.852439	-0.512331	-2.20329	0.75667	1.30037	-1.78203	-2.45754	0.190317	-3.08602	0.450866	-0.65222	0.846914	-0.761584	-2.77993	-2.8626	-2.56694	-2.69083	1.04992	2.8887	-3.02931	-1.50834	-0.663832	-0.826453	-2.32543	-0.447583	3.3126	3.36585	2.87192	-0.303626	-2.37734	-1.41551	-0.844768	1.09183	-2.1266	-1.24782	-0.875329	0.406114	-2.02111	-1.15235	-1.32012	2.66062	-1.05773	-2.03022	-3.08218	-0.355091	-0.591785
chr1-1959497-1959832	2.05686	-0.27265	2.22272	-1.36168	1.74162	-0.395607	0.366824	3.00273	1.88104	2.20903	-0.867149	1.13254	2.72826	2.8844	-0.883949	3.1627	2.65213	1.62188	-0.218852	-0.394581	-0.661527	-0.0439909	-0.981795	1.55855	0.103439	0.00493802	3.54959	2.13283	1.90751	2.1499	2.98514	0.447182	0.613559	1.49776	0.584818	-2.02358	1.40313	1.05472	0.430997	0.526382	2.54135	2.59209	1.29707	1.54988	0.196192	3.91846	-0.529337	0.406219	-0.600875	-0.154384	3.19374	0.202685	-0.479075	-0.755179	3.34981	3.8743	0.707853	-0.609825	0.214198	3.78991	3.45229	2.94711	2.74827	0.0395784	1.13403	1.14731	3.43935	-0.741833	3.5763	3.72157	1.94532	1.3818	-0.163419	3.59535	1.47754	2.93142	2.23993	3.48526	-0.0328294	3.08245	-0.511394	2.74754	-0.0353946
chr12-132939657-132939992	1.2657	-0.41095	0.405631	-1.56609	-0.491452	-0.529881	1.37291	0.953952	1.06921	-0.553509	-2.51353	-1.2808	-0.451756	-1.11442	-0.956434	-3.17701	-1.56587	1.69346	-0.862363	0.0590768	-1.68733	0.683187	-5.1109	0.328494	-0.23435	-0.553701	0.91308	3.03553	2.27482	-0.880079	0.494557	1.05301	0.650596	-0.865022	-0.869255	-1.38463	-0.625548	1.77207	-0.0300003	1.69718	1.91528	0.945778	-1.38031	0.617934	-0.462438	-1.17884	-0.480229	0.702756	-0.374271	-0.733097	-0.504159	-0.191059	-0.564776	-2.16576	0.444164	2.64449	0.378701	-0.901876	-0.296428	-3.41625	0.502908	-1.0343	-0.546423	2.62371	0.252984	-0.618958	1.36229	0.185611	1.56791	-0.607286	-1.23954	-3.37692	-0.67212	2.45987	-1.06498	2.94337	-0.553324	-1.88018	-0.407998	3.6201	1.19805	0.00260814	-0.223848
chr17-80200785-80200974	0.495223	-0.00333118	-0.758757	-3.68865	-1.98064	0.375115	-2.59627	-2.58518	-0.731244	-1.67925	-1.54023	-2.39094	0.497586	-2.95984	0.00887916	2.30533	1.17408	-1.50275	-1.88413	-0.660725	-2.62365	-1.70209	-5.29631	-0.829744	-0.868718	-2.12915	1.30029	-1.26736	-0.737809	0.28669	1.94916	-0.177431	-0.498332	-1.62525	0.310471	-1.76255	-0.0618984	-1.60938	0.250146	-0.892972	-2.86416	0.317712	-1.41212	1.90814	-1.04806	0.237778	-1.89953	-0.958595	-3.0856	-0.908605	0.482334	-3.04024	1.42488	-0.977807	-0.540203	0.320846	-3.40665	-0.635069	-3.15041	0.99145	0.547542	-2.26337	-3.39125	3.07586	-2.71241	-1.26982	0.30505	-1.20775	0.764188	-4.64398	1.71628	-2.84035	-2.38532	1.5073	-3.7664	-1.0786	-0.627748	1.75058	2.37004	-2.02249	-1.52944	-0.666006	1.71885
chr2-113884376-113884734	1.92258	1.0643	-0.0545937	-2.24479	-0.306889	-1.05843	-2.3379	2.49587	-0.72499	2.4755	2.7362	0.00693151	0.40759	2.09394	-1.52423	1.28452	-1.83522	0.657462	1.52867	-1.65014	-2.67078	1.13746	-3.81947	-0.290314	-0.0375	0.289098	1.80124	0.950983	-0.42739	-1.1105	-2.02725	0.167393	-1.71518	0.887983	-1.30637	-3.25677	0.4183	-1.56508	-0.73861	0.826604	-0.194613	1.9791	-1.29249	0.14679	-0.485997	3.09437	-2.30401	-0.647113	-1.62442	-3.16885	2.43077	-0.749089	-1.35407	1.02881	2.11626	3.34121	-1.58521	-0.956052	-0.87394	3.18918	1.43727	0.901188	0.699254	-1.45402	-0.161919	-0.526965	0.502152	-1.07599	1.25142	1.93977	-3.07074	-1.76761	-0.684062	0.911895	0.216536	1.20132	-0.664694	3.38208	-1.87984	2.47384	-2.33138	0.59763	-0.744281
chr17-46695192-46695514	-2.47466	-0.76844	-1.75658	-2.7591	-2.16984	-2.43229	-0.935038	-3.68623	-1.86771	-4.10152	2.89336	-3.07435	-1.6867	-1.79519	-1.96542	-5.01598	0.203841	-3.55397	-3.97131	-2.94375	1.10974	-2.91591	-5.07335	-3.70814	-3.72902	-0.485607	-3.47734	-3.93283	-0.272127	-2.60584	0.397299	-1.50558	-2.13844	-2.3097	-4.42171	-4.0797	-2.9123	-3.09624	-2.01194	0.679221	-1.72006	-2.59256	-4.18613	-0.81992	-3.19932	0.231821	-3.45034	-2.55946	-0.260507	-2.84515	-1.63727	-3.78872	-2.71497	-0.909278	-3.80986	-1.98237	-2.26654	-3.74324	-4.3431	-2.51516	0.499493	-3.19716	0.663518	1.90017	-2.52988	-3.59282	-3.62547	0.981724	-3.77408	0.531271	0.86707	-3.52173	-3.6586	-2.24322	2.42503	-0.509978	-3.05343	0.0716411	-1.45057	-4.11986	-3.82104	-1.33703	-3.20677
chr2-242842459-242842668	1.67068	-1.17614	0.405323	-1.26486	-0.124649	2.69772	0.17433	0.100382	3.6078	-0.040403	2.54081	0.783246	1.07152	2.23982	-2.0228	-3.78678	0.297951	2.03557	1.34256	-0.998737	-0.504819	1.35636	-4.02428	1.24922	0.00349893	-1.67028	3.31101	2.00489	1.10465	2.98168	0.136442	1.77198	0.368072	2.54805	2.55231	-2.43603	1.15882	-0.522902	0.220919	-0.0659052	-0.0564562	1.03644	-0.958281	0.970884	0.944691	2.82633	-1.51453	0.350992	0.143897	0.833876	3.45515	0.305065	-1.5414	-1.61765	1.12415	1.35961	-0.24745	-1.41876	-1.29297	3.3204	0.825524	1.19732	3.17496	3.48812	-0.973648	3.17487	3.20093	1.79704	1.33779	0.468677	-2.27331	-1.1449	-1.0009	3.42405	-0.883042	2.10347	-0.0272204	2.60884	-1.434	2.13212	-0.528146	0.772303	-0.722976
chr7-23245557-23245900	0.463817	-0.300595	1.8603	2.72304	1.37444	-0.377865	1.52229	-0.656382	-0.244564	1.36994	3.09053	-1.06835	1.04635	1.45285	-3.37392	4.1381	0.521109	0.937166	1.68727	0.290519	3.19296	-2.01978	-4.86788	-1.00733	1.60996	2.08882	0.50856	0.860903	0.511943	2.67148	2.64186	-0.68221	1.71323	0.859402	0.382747	-2.88023	1.63094	-3.35919	0.823747	0.108877	-2.62437	1.51571	2.40883	-1.73579	0.380468	-0.299719	-1.12297	-0.389573	2.60733	-1.52339	-3.88986	1.93263	1.15673	3.3198	-3.64828	-2.5011	-0.656625	1.61529	1.96158	2.85432	2.29754	1.77335	3.2324	3.00958	-3.07669	0.313736	1.8961	2.47748	1.72535	2.37485	-3.50166	4.06224	-2.62743	-3.5964	0.526714	-2.2912	1.45147	0.677845	1.24537	0.467967	-2.98481	-0.125058	1.5776
chr1-208084942-208085455	-0.891282	0.134591	0.738104	-3.02474	-0.277069	0.297806	-2.14257	1.10671	-0.843729	0.538759	2.32867	-0.303609	-1.51297	1.40074	-3.68782	2.51229	-1.72227	-1.11316	0.738869	-0.57114	-2.1074	-1.26337	-3.65835	-1.29402	-1.18051	-2.36538	-0.130413	-0.146585	0.971773	-0.906357	-1.60217	-0.0278029	-1.89941	0.593403	-2.94772	-3.03375	-0.0724797	-0.55699	1.18871	-0.156529	-0.195039	0.154279	-2.21735	0.0432345	-2.6809	2.2697	-2.67842	-2.67126	-3.25059	-0.666193	2.83156	0.747403	-2.84519	-3.53988	1.38273	1.25306	-1.25304	-3.36355	0.91605	2.08694	1.1867	0.127342	2.28768	-0.895335	0.165863	-1.9568	1.20674	0.796991	0.463818	1.90136	-3.95485	-1.50792	-2.12709	1.08729	-1.57498	-0.904072	-2.63061	1.18411	-4.26117	0.934164	-1.55586	-3.10807	-1.80654
chr13-50570018-50570250	-1.52171	-3.34516	-1.12254	-0.927913	0.35854	1.49645	1.2109	-2.03954	0.555912	-2.55572	-0.923585	-1.08396	-0.484901	0.437852	0.88824	2.94194	-3.19124	-1.36914	-2.1473	-1.09377	1.61236	-2.302	1.41892	0.297119	-3.30577	-1.95196	-0.20937	-2.05362	-2.47851	-1.16193	-1.86406	1.03806	-0.153564	0.310416	-1.96088	-2.30203	-0.740724	2.50627	0.0993721	-0.566119	-0.566031	-1.69539	0.166806	-1.30591	-1.47851	-2.1847	2.56424	0.445391	0.40241	0.31526	2.18862	-0.0162063	-1.08149	-1.75172	-1.45923	-1.39879	-0.0513765	-1.78497	-2.35705	-3.91101	-1.0892	0.764459	-0.476822	2.79016	-3.26416	-0.967441	0.833964	-0.295359	-1.7571	-1.36446	-1.74813	3.09391	1.58225	-1.74465	2.06474	1.17141	-3.43491	-1.26138	-2.036	-2.57406	2.18403	1.04742	-1.19788
chr13-110804709-110804776	3.8625	2.63407	0.195955	0.0761238	2.75599	-1.01064	0.604601	-1.557	0.559681	-0.494758	0.562904	0.442492	2.30008	-0.341637	-0.0276184	4.19529	-1.72541	1.07664	0.794469	-0.588777	-2.01927	-0.983655	-3.3094	3.12924	0.121178	-0.781704	4.05386	1.56156	1.74154	-0.588687	-1.80523	4.03422	0.290181	1.19808	-0.608402	-2.75814	3.85532	-0.620086	-0.828826	3.54526	-0.187314	-0.445883	0.571973	0.365215	3.86112	1.19633	3.20832	3.84321	-0.728817	-1.96027	-0.0621648	0.0328611	-1.10711	2.55374	-1.31965	4.78996	0.0626654	0.960406	-0.664723	-0.135881	2.25674	1.26506	-1.76124	4.43256	-0.787939	1.38349	0.969923	2.53317	1.17184	-0.89044	-2.15967	-1.20468	-1.31991	-0.670338	-1.14057	2.30819	3.28213	-1.38974	-0.721829	1.28017	1.01629	2.72307	0.0837207
chr3-89156071-89156118	0.748745	0.696313	0.528685	-2.43699	2.54454	0.668218	1.97101	1.85191	1.85118	0.0154865	3.2117	2.32769	-0.974205	2.9545	2.50629	1.06042	-1.08873	1.96259	0.741834	0.653395	2.69225	2.23327	2.49169	2.73358	-0.810097	1.01837	-1.88546	-1.62805	-1.19893	0.903551	2.17036	2.00061	2.71556	1.94106	2.06013	2.0292	-1.09521	3.20636	-1.25959	-1.02315	2.51258	2.07304	-1.41056	1.95527	-2.56328	-0.674569	0.648853	0.843249	2.01767	2.92802	2.96926	2.35962	0.244803	2.54111	-0.419142	2.12388	2.21648	-2.09022	2.73366	1.54909	-1.89434	-2.42999	2.17634	-3.63125	1.71639	-2.10358	1.48584	0.637427	2.14788	-1.09068	2.67901	3.25107	2.03087	1.21756	3.72643	-0.389831	-2.36316	2.69056	-2.42782	0.220105	0.849582	-1.65882	1.31305
chr8-16050111-16050333	1.315	0.866202	-1.27643	0.0262975	2.31171	-0.17601	-2.75358	0.40379	1.64923	-1.01334	-0.633938	-0.920079	-2.12203	1.09668	-2.26512	3.27851	-3.00613	1.51535	0.0351333	-2.4824	-1.48686	1.31152	-1.07576	1.06138	-0.205135	-2.87302	-0.570073	-0.405342	-1.85152	-1.27945	-3.33838	0.121617	-2.05525	2.09756	-3.02926	-1.81712	1.45296	-2.37903	-2.1734	-1.01718	-2.96201	0.695266	-1.13668	-0.751119	-0.89037	-1.42468	2.68177	-0.172655	-1.77301	-2.67218	3.18092	1.9752	-1.97444	1.69329	-2.80453	1.63706	-1.9377	-1.36692	1.53102	2.59949	-1.82694	0.0239714	3.27585	2.87929	2.82925	-1.37117	0.236425	-3.30933	1.54794	3.47962	-2.48926	0.555798	2.17811	-0.323251	2.04844	-0.0435938	-1.14399	0.684025	-2.64452	-1.81418	2.09944	-1.82537	-1.07891
chr8-57030408-57030880	1.09328	-1.38761	0.982755	-2.60213	1.67697	-0.635425	-0.348427	2.52165	0.457149	-1.23458	3.23035	0.0156377	-1.79786	2.41354	-1.39406	3.62491	-0.619581	0.918606	-2.3912	-1.49452	0.275013	0.710265	-1.58133	2.10673	-0.282429	-0.893466	1.82001	0.432785	1.02402	-0.399791	1.84339	0.841961	-0.409313	1.31612	0.958152	-2.52735	0.405203	0.600582	-1.36919	0.661215	0.498305	2.37023	-0.311019	0.623077	-0.495422	2.79378	-1.80345	-0.717836	-1.17839	-2.0417	1.49018	0.316482	-1.42793	-1.04558	0.625377	2.60215	0.706934	-0.87621	0.661931	3.2049	1.99319	2.42034	1.59572	0.0694454	1.47918	-0.331207	0.33818	-2.18025	1.41868	1.42617	-1.22688	0.594891	-0.371124	1.34268	0.289814	1.26513	-0.399815	2.07425	1.50044	1.47116	-1.52289	-0.25007	-1.13003
chr17-5019310-5019989	-1.1618	-1.31204	0.609852	-2.88121	-1.29881	-0.535332	-1.02901	-1.39881	-0.831905	-2.04363	-0.793662	-0.174603	-1.84287	-0.98777	-3.05499	1.3042	0.843538	-2.59221	-1.42874	-3.15589	-0.990086	-0.234702	-4.84733	0.904147	-1.79781	-2.57893	-0.0493544	-0.721016	-2.40611	-0.0700474	1.4295	-0.877229	-1.97774	0.433831	-2.84171	-2.71652	-0.681488	-4.33559	-1.52773	-1.6821	-1.03743	-0.402113	-2.82151	-0.312161	-0.560983	0.956445	-3.33877	-1.67653	-1.79758	-4.05668	-2.51442	-1.33678	-2.04245	-1.47135	-2.00146	-0.545664	0.333098	-2.42755	-2.35122	-1.38019	0.037231	-0.425772	-1.11533	2.12077	0.685857	-1.97289	-1.7847	-3.69887	-1.05096	-0.266527	-1.00711	-2.32903	-1.60566	-0.814549	-0.764133	-0.530311	-1.49637	1.3524	-0.113085	-1.9813	-2.53122	-1.209	-2.32434
chr2-3452347-3452624	2.93688	3.90065	3.83718	3.5304	3.3571	4.28384	2.40796	0.340572	4.28931	0.585666	2.65153	3.77848	3.35096	-2.60338	4.06536	2.37535	2.83258	0.537623	2.25754	4.37203	4.02023	-0.824534	2.20249	3.72745	3.73664	3.0481	4.1354	3.84952	4.43949	4.26454	3.40629	2.63461	4.28193	3.78712	3.60473	-2.05961	3.27128	4.60189	4.43509	4.58156	3.02949	2.49167	3.79141	4.15598	3.71922	2.47372	3.86389	4.57272	3.44115	4.22848	3.66782	-1.16434	4.18144	4.21178	4.26613	3.97703	4.43172	1.20766	3.54455	1.03788	4.53137	-0.339394	-2.512	4.65806	3.3711	4.07177	4.54175	-0.888882	3.27128	-0.200669	-2.42798	3.93212	4.32731	4.31861	1.69252	3.83636	4.01327	2.79501	4.05864	4.34361	2.22728	4.76926	3.7499
chr14-98153758-98154028	2.5939	-0.66382	2.4901	-1.44064	2.90237	0.152918	2.68402	3.40011	0.259592	1.43366	3.28918	-1.89193	-0.0659596	3.43975	-2.0109	3.42837	-1.51233	-0.10628	2.51731	-1.43643	0.578066	-0.956087	-2.16866	-0.544185	0.491695	-0.820888	3.17895	2.87153	1.94884	0.285627	-1.8654	0.328928	2.62348	3.14927	-1.23172	-3.58266	1.3049	-2.38174	0.303582	-1.06284	0.730964	0.282288	-1.58244	-0.913975	-0.565613	1.43475	-2.6363	0.0120132	-1.68626	-2.43963	3.53167	2.44891	-1.06867	-2.46491	-1.61645	2.7356	2.8881	-1.08215	3.02322	3.30717	0.663454	1.01305	2.86001	-2.59517	-1.30801	-0.048885	1.97401	-0.927072	1.28296	2.8264	-2.78009	-0.306125	-1.74659	1.52203	1.14714	-0.620027	1.08173	0.913534	-2.5242	1.60139	2.91778	2.13297	-0.523755
chr10-88123169-88124063	-0.51754	-2.22213	-0.0380428	-2.35559	0.333733	-3.06131	-1.69768	0.284589	0.765258	-1.4016	1.225	0.839419	0.0465554	1.70483	-2.54189	2.91035	-3.27939	0.387312	0.341812	-0.463569	0.88176	-1.79531	2.79307	0.651566	-0.423414	-1.05423	0.01688	-2.71519	-2.78347	-3.10631	-2.41443	0.242737	-0.150245	0.917635	-2.55409	-1.54011	0.391899	0.140865	0.403656	1.18151	-1.81107	-1.45235	-1.37464	0.507883	-2.3277	-0.72329	-0.485213	-2.85489	-1.69028	-2.68423	2.86868	0.501394	-3.11826	1.73767	1.59311	0.117952	1.26102	-2.77976	-0.62679	1.85776	-0.0453911	-0.77013	2.1027	1.71875	1.0761	-2.42447	0.883418	-4.5157	0.246264	0.0375249	-1.77255	-2.02804	-3.37238	-1.51066	-2.43753	-1.38563	-2.38988	-1.18648	0.898226	-0.121514	0.548468	-2.49806	-1.80696
chr3-11178285-11178798	0.459645	-0.664943	-0.336567	-0.639492	-1.84583	-1.76237	-1.49145	-1.166	-0.727564	-0.913008	-0.843969	-1.60694	-0.108482	-1.83176	-1.37465	-2.42372	-0.436799	-0.749698	0.319232	-1.27041	-1.57234	1.22917	-4.3425	-1.13287	-0.504052	-0.482604	0.385705	0.0632596	0.0485797	1.33891	1.36967	-0.455202	-1.09264	-2.15509	1.33409	-2.33833	-1.15402	-1.91328	-1.66682	-2.18864	-1.32412	1.85168	-1.67615	1.73344	-0.228561	1.64177	-2.25725	-0.523335	-1.66767	0.345634	-2.48459	-0.107902	-1.33852	-2.47532	2.25088	1.78487	-2.55551	-1.22318	-1.90311	2.97407	1.41052	-0.40755	-0.154173	-1.66269	-1.99083	-0.27013	0.7295	-0.413389	0.483293	0.887803	-0.80627	-1.55538	-1.98952	0.674566	-2.36051	-1.23648	-0.486833	2.6626	-2.17899	-1.61258	-2.75811	-0.604428	-0.790376
chr10-102899949-102900491	-3.76266	-3.22438	-2.18141	-4.84733	-5.26781	-4.63392	-2.9929	0.506632	-1.96408	-4.71818	-0.413509	-4.15555	-1.77131	0.483546	-4.65188	1.48593	-3.77538	-0.661916	-4.33975	-3.85213	-3.00997	-2.24406	-5.70652	-3.80715	-4.76363	-1.76907	0.314051	-4.21678	-2.79318	-0.547951	-0.109749	-3.69848	-3.9408	-4.84505	-5.14274	-4.99301	-3.9931	-4.81745	-0.581446	-3.49545	-4.06993	-2.56132	-3.89482	-2.92573	-4.43606	0.392334	-4.56114	-3.73145	-5.22797	-4.21858	0.0935875	0.486283	-4.57932	-4.88245	-0.182029	-0.0942906	-4.72445	-5.09118	-3.92593	-0.973585	-0.233291	-3.91806	1.66609	-1.69426	-5.21901	-4.87074	0.0736467	0.472897	-0.237977	0.682747	-1.74581	-0.787147	-4.85083	-2.92506	-3.91929	-1.43484	-4.70793	-0.218534	-2.9462	-0.177877	-3.99204	-2.91403	-4.20462
chr17-46663648-46663873	-2.2215	-2.40021	-3.8332	0.0690432	-2.71665	-1.16705	-2.33341	0.41238	-0.351641	-3.97565	-4.68424	-0.537275	-0.897791	0.22849	-3.62606	-2.96317	-4.60141	-0.901091	-1.60845	-2.14553	1.02559	-2.22798	-4.17782	-0.740884	-2.93707	-3.4275	-1.88404	-4.2021	-3.72785	0.386689	-2.77534	-0.216611	0.0330096	-0.0692317	-4.17182	-3.65861	0.0772	-3.7854	0.769	-4.02488	-0.692603	-1.39291	0.77075	-3.80394	-2.47335	-4.35001	1.38695	-0.299589	-2.88493	-2.89994	-1.00463	0.190682	-0.584724	-0.310807	0.770728	0.0281338	1.4415	-0.338081	-0.34869	-1.30973	-4.42491	-1.50172	-4.13101	1.89164	-4.69226	-0.251692	-0.489213	-4.2761	-3.83693	-0.889571	-4.11568	3.69185	1.29017	-0.336338	2.75453	0.916932	-1.07748	-4.18864	-4.48656	-4.56856	-2.83606	-3.94469	-0.620102
chr7-12443704-12444115	-0.559418	-0.651135	-0.434579	-3.75669	-2.79026	-0.449181	-3.31129	-2.30163	0.0447984	-2.706	-2.57152	0.914058	-2.24285	1.18199	-1.01105	-1.90418	-2.64681	-0.62953	-2.37486	-2.92701	-4.47714	-2.80401	-5.05142	-0.508273	-2.66408	-2.97873	-0.531656	-1.83376	-1.62398	-2.04404	0.631731	-1.51049	-0.00296129	0.700648	0.374425	-2.85184	-0.736351	0.9841	-1.2727	-1.47353	-2.47835	-1.02674	-1.34819	0.450344	-1.21464	1.45392	-2.15282	-1.70566	-1.43423	0.790024	1.35538	0.240286	-3.30139	-3.94553	-0.0217295	1.42168	-2.45535	-3.3154	-0.9567	-1.76874	-0.654288	-0.433458	1.42421	-1.8387	0.588682	-0.652299	0.0466505	-0.614767	-0.289901	0.977692	-0.314039	0.22324	-0.425767	-1.56714	0.508325	0.699676	-2.71958	1.84421	-2.2949	-0.836458	-0.611407	-1.99266	-2.42056
chr3-27410627-27411065	-4.75965	-4.58897	-0.475389	-4.62925	-4.9928	-2.16243	-5.14059	-2.96743	-4.4847	-4.68711	-4.97891	-1.02069	0.330856	-3.79635	-4.95001	-5.15257	-3.33371	-1.40588	-4.36998	-4.95963	-5.07606	-4.83548	2.88262	-0.120219	-4.91003	-2.3289	-0.334218	-0.257266	-3.12566	-4.37219	-4.30783	-2.31233	-4.27995	-5.12918	-4.42323	-5.15373	-2.46763	-4.8253	-4.48551	-3.98682	-4.79529	-2.90037	-0.255399	0.0145676	-0.140886	-5.11774	-3.64664	-2.15447	-0.175934	-5.26933	-5.15429	-5.09965	-5.10963	-4.83553	-4.38339	-5.01447	-4.61463	-4.76939	-2.02615	-4.87453	0.686755	-4.05837	-4.86971	1.98076	-4.99785	-2.0171	0.439517	0.492658	-4.86616	-3.16913	-4.03382	2.73113	-2.37494	-4.94488	-4.04607	-5.17442	-1.21099	-5.38257	-5.00891	-4.92456	0.161717	0.28416	-2.61878
chr8-67090581-67090928	-0.165154	-1.76658	0.884378	-2.96707	0.0757782	-0.305413	0.287847	0.836292	-1.67638	-1.05337	-2.9536	-1.76315	-2.21869	-0.0220883	-2.72824	-3.95938	-2.03353	-0.0190074	-2.64538	-2.3265	-2.37774	-1.24972	-1.90156	-0.76392	-1.32398	-1.858	1.62152	-1.29477	-0.802301	-2.11885	-1.65273	-0.337611	-2.54379	-1.6774	-2.43638	-3.4313	-0.123702	-1.40518	-2.86375	0.602941	-1.61667	0.87835	-2.47061	0.968438	-0.529779	-0.1275	-0.697951	-1.29252	-2.50177	-3.12385	-1.11944	-2.32145	-2.88714	-0.926019	0.208813	2.44404	-2.31099	-2.46337	-1.02551	1.07327	0.0108253	0.673558	1.30801	1.92239	-0.266035	-0.488258	-0.0223052	-1.35549	1.08652	1.68658	-3.22139	-2.73107	-2.04775	0.739847	-0.55132	0.511728	-1.3814	0.190229	-1.63296	0.896145	-2.36755	-2.01551	-2.23709
chr4-124273068-124273088	2.46792	3.60669	-0.0361981	0.642654	4.13745	1.11916	1.85663	3.4488	0.216185	3.59168	-3.74978	3.78498	-0.333485	2.15069	0.446236	-3.12498	2.90105	3.30274	-0.882778	0.211212	-2.27093	2.46281	2.08182	0.18377	-0.538017	1.06124	3.49633	3.24382	2.92958	3.3142	3.54138	4.40784	1.49953	2.87294	4.28064	-2.35382	0.0605039	1.58049	0.195495	-0.624646	3.25646	2.64553	2.06371	1.49658	0.286932	2.77944	3.89595	3.84896	-1.46469	1.38357	3.70496	-1.00284	-1.19927	3.85702	4.19934	4.22002	2.48955	-0.970107	-0.642903	0.840321	-2.05236	3.72256	2.57714	4.07352	-1.72652	4.31386	-0.610034	-1.39761	-0.895106	-0.740598	-1.51527	0.212007	3.63538	2.41815	-1.07886	4.27399	0.47321	1.08063	-2.1682	4.12466	3.19099	2.08555	-0.581111
chr10-82362879-82363434	3.53277	1.64871	3.85526	-0.540701	2.1473	0.83472	-0.162192	2.8879	1.19406	3.13548	3.79034	1.02732	2.70626	3.27887	-1.47541	2.38658	1.43486	3.11674	0.929785	0.105652	0.099182	3.42481	0.910599	2.19486	0.767851	1.93278	3.64025	2.8374	2.68266	1.08432	2.06336	2.31252	0.695974	1.91997	2.75133	-2.35317	1.39599	1.18219	0.689874	1.22205	1.8645	3.18447	0.127167	2.90259	0.917809	4.0437	0.471986	0.204541	-0.359404	0.127896	3.91767	2.56425	0.191406	-1.39395	2.75795	3.8201	1.66134	-0.783268	3.45601	4.31465	3.58201	3.52278	3.36672	0.0952564	0.840303	1.30642	3.23472	2.24793	3.95658	3.95796	-1.09066	1.89027	0.0690473	3.1791	1.34742	2.47424	2.11972	4.17826	0.52319	3.5682	1.08181	2.53813	0.71905
chr10-1668948-1669329	3.70225	0.263805	-0.164491	-1.38872	0.825786	-1.57268	0.647908	1.51535	-0.503185	0.627215	2.08538	-0.218943	0.247822	-0.0721468	-1.56625	-0.993875	-1.32568	2.49528	0.0560936	-1.52966	-1.69676	-0.0695571	-2.76181	1.04667	0.717467	1.07608	2.99092	1.02767	0.670013	0.181797	0.115757	1.65624	-0.0747781	0.526955	-0.759692	-2.98344	2.18718	-0.63385	-1.99846	-0.425146	-1.14999	1.04103	-0.670144	1.40546	-0.354358	2.42414	-1.24614	0.845132	-0.264416	-2.42777	0.495616	0.338446	-1.25174	-2.44271	-0.442594	3.59117	-0.431861	-0.854257	-0.163655	3.09758	1.69839	1.2632	0.347526	-1.6828	-1.0511	0.388908	2.12736	-0.573627	1.27352	2.45417	-1.35013	-1.3023	-1.23105	0.385657	-0.796398	0.934845	0.802188	2.00226	-1.22074	2.59931	-0.924431	1.17587	-0.215451
chr11-128729652-128730011	-0.175425	-2.29421	-3.00058	0.111233	-2.67986	-0.39738	1.79441	1.92371	0.357268	-2.51043	2.3769	2.08431	-0.800984	1.12067	-3.05841	-1.41145	-3.3025	0.11043	-0.128044	-0.407453	-3.32004	-1.48459	-5.33837	1.74388	0.0197639	-2.00616	1.41758	-1.55428	0.924206	-0.926225	-2.59697	0.844383	-1.34249	0.357742	-3.25007	-2.86434	1.47341	-3.0125	-2.31967	0.878102	-1.87916	0.282987	-2.6436	0.376158	-2.38903	-1.99474	1.33423	1.17306	-2.26973	-2.33269	2.62158	0.869573	-2.53505	2.00746	-2.47013	0.740815	-2.7671	-1.89769	-1.31001	1.07314	-2.4496	0.437771	1.16647	1.04672	-0.234551	-0.721378	1.46383	0.0134618	-0.24103	1.92411	-3.31354	2.38378	-2.30809	0.357118	-2.67707	-3.22554	-0.638262	-1.62245	-3.61858	0.805868	0.593678	-1.82086	-2.51825
chr1-3007701-3008033	1.89941	-0.353845	-0.405842	-1.33224	2.58949	-0.446677	0.0921699	2.47844	-0.459022	-0.250969	3.06199	-0.480497	2.02888	2.81163	-1.88604	3.2441	-0.217718	2.46864	2.62568	-0.876428	2.46817	0.803581	-0.940774	3.28754	1.50428	-1.05213	2.98129	2.18008	2.72182	0.54404	-0.481128	0.817699	-0.734759	0.171287	-0.463739	-2.41771	2.75097	0.326303	-1.1283	3.24418	1.75063	1.16474	0.0217081	1.62459	0.660263	2.83533	3.14864	2.32443	-1.35298	-2.32776	3.10112	2.55643	-1.19747	2.53092	-0.496161	2.92102	-0.321519	-1.26107	0.110521	2.90523	1.09709	1.77296	2.52646	3.32367	2.93189	2.73903	2.28974	1.4843	1.15808	3.31134	-2.02498	2.76654	-1.24301	1.71047	0.056474	0.418944	0.553467	1.8568	-1.47758	2.50183	-0.656707	2.74432	-0.984302
chr4-57547347-57548093	-0.83751	-0.942008	-1.77339	-2.96788	-2.49841	0.017467	-1.75306	0.0254138	0.0645689	0.386347	-2.26114	0.915728	-1.51347	1.03023	-2.11616	-1.65785	-0.993182	0.0690887	-0.4965	-1.80837	-3.01535	-1.95188	-4.43929	-0.971832	-1.98383	-1.65989	-0.499847	-0.367343	-0.894613	1.06404	0.574168	-0.456087	-1.87142	-1.92505	1.03457	0.23901	-1.21409	-1.49902	-0.159592	-1.64653	-0.364062	-0.634329	-0.624854	-0.286427	-1.4013	1.39549	-3.51929	-1.45112	0.111504	-3.71012	2.79577	-0.686098	-2.67422	-0.352779	1.79208	1.63224	-2.94483	-2.12178	-1.23245	1.78565	0.71051	1.40848	1.81588	-2.66979	-1.96737	-1.15193	-0.14567	-1.45286	-0.503825	1.39381	-1.08198	2.68497	-0.519135	1.20764	-0.974312	0.975447	-0.0788818	-1.59887	-1.67494	0.999398	1.13121	-1.58062	-1.63761
chr6-32073035-32073416	2.05259	-0.72815	0.721077	-2.28643	-0.432065	-0.651932	-0.603783	1.32142	0.524565	0.440153	-0.223401	0.189173	-0.608132	0.0279831	-1.83888	0.0640739	-0.265329	1.12946	-0.660649	-1.0264	-1.44058	-0.462339	-0.478208	0.732893	-0.612426	-0.249427	1.97253	2.07931	-0.0246975	0.0387748	-0.616319	1.20534	-0.264846	2.27873	-1.89318	-3.17652	1.77767	0.376648	-1.38371	0.422942	-0.598721	0.45906	-0.300761	-0.402435	0.129952	2.15229	-0.107488	0.255294	-0.0315082	-1.74718	-0.0717287	-0.538899	-1.73373	-0.26125	-0.744394	1.4335	-1.52099	-0.885326	0.0391721	1.37234	-0.35873	1.52884	-0.743138	0.259144	-0.962367	0.384148	-0.27079	-1.35338	1.2757	1.90796	-2.67578	-1.28003	0.365843	1.50027	-0.960455	1.66897	0.460797	0.717966	-1.69129	1.16398	-0.708196	0.435234	-0.693493
chr7-158038522-158039076	3.47362	-0.414339	0.326263	-1.64789	1.48693	-0.491547	0.733308	4.165	0.199953	3.40427	3.80276	-0.667478	-0.493211	2.27423	0.773841	1.13411	2.8343	2.53925	-0.930348	-0.317217	-0.488907	3.22843	1.27932	2.01863	0.124261	1.14985	3.93671	2.29239	2.08168	-0.304268	4.17786	0.602219	0.907077	1.41385	-0.0602698	0.690814	1.15893	0.482282	-0.885826	-0.296937	-0.111619	3.69454	-1.11563	2.11516	0.033089	3.25762	-0.63283	-0.579171	-1.14949	-3.16966	3.99383	0.786893	-1.06154	-1.81547	1.25744	4.19883	3.60885	-0.894224	0.47351	4.24477	3.97909	4.26565	3.13457	0.527375	0.525799	-0.356228	3.90826	1.4661	3.05883	4.32971	4.0441	3.68711	-1.45344	3.19638	2.61782	3.12941	0.801631	4.52399	1.9614	3.95395	0.514679	2.01842	-0.530478
chr12-114833912-114834201	-2.60978	-4.09544	-5.01321	-3.77883	-0.20516	-5.10894	-3.17724	0.303549	-0.447973	0.686871	2.92902	-4.16013	-2.37831	-2.66407	-1.48342	3.20443	-1.17605	-1.02824	0.692675	-1.85937	-3.39083	-2.32794	-3.77731	-1.90121	-3.03708	-3.26899	-4.03487	-0.392207	-4.89118	-4.68436	-1.38544	-1.58294	-1.89489	-4.06151	-3.27464	-1.03503	-0.608023	-3.86525	-2.67089	1.36258	-1.39677	-2.48955	-2.35097	-0.301634	-3.45363	-0.382688	-4.66898	-2.68543	-3.64155	-5.05299	3.22777	1.18521	-3.72139	-3.79879	-2.66523	0.581657	2.05638	-2.85073	-1.42071	-3.96688	-1.6564	0.468878	0.39499	-4.36178	-2.5444	-2.08334	0.995671	-4.73991	-2.28663	1.03018	-3.11538	0.513051	-3.2059	0.320316	-2.82856	-2.0753	-2.23144	0.672776	-2.59327	-0.711299	-2.12164	-2.96615	-2.94168
chr13-110386152-110386176	1.3425	0.198042	1.36409	-2.41598	3.01702	-0.581833	3.37217	-2.10139	1.6092	0.249121	4.59537	1.34129	0.0323608	2.77017	-1.57232	4.20114	1.07343	4.6152	0.535383	-0.50038	-0.77772	3.93591	2.4352	3.35089	0.0545836	-1.10463	4.26179	3.65579	2.55718	-1.46222	1.6029	0.311755	1.59257	-0.106012	-0.691973	-2.7986	1.48519	1.59347	-1.65038	0.606154	-0.0501532	4.32866	-0.736646	4.10622	0.9006	2.88801	-0.774017	0.0847303	-0.962296	-2.17222	1.12962	-0.630699	-0.76418	-3.48566	3.85327	4.18415	2.41275	-0.307547	0.828085	4.69939	4.00631	4.05104	-0.525254	2.62381	0.544748	1.08573	4.7203	-2.13649	4.52453	0.0550145	-1.59291	0.884799	-1.33781	3.36474	-0.141851	4.2161	0.975311	4.47492	3.60807	3.72414	0.952992	0.732596	-1.02854
chr4-174427487-174428191	-0.886119	-0.57622	-0.59772	1.29784	-3.27951	0.363689	-0.575105	1.19904	0.578299	-0.227928	2.22586	1.70922	-0.861093	1.83361	-2.53374	1.87945	-1.57186	0.880765	-0.0663366	-0.37997	-0.929978	0.685086	-4.5553	0.672787	-0.896982	-0.202134	0.583169	-0.753325	0.498626	-0.092006	-0.373278	-1.27551	-1.75217	0.575498	-1.06917	-3.4115	0.56097	-2.46345	-0.335576	-0.986237	1.12506	-1.87622	-1.28537	-1.69405	-1.7307	0.879896	-0.454574	-0.751553	-0.114289	1.30717	2.36481	0.518306	-0.309159	0.839176	-0.514536	0.762033	-1.74044	0.0798011	0.138032	0.646539	-0.0913805	0.20797	2.10059	2.32684	-1.56272	-3.83538	0.966557	-0.893567	-0.167914	1.65855	-0.901964	1.89486	-1.4661	-0.00341856	2.46231	-0.746132	-3.70772	-1.15493	-0.023363	-0.0896909	0.42426	-0.000945207	-0.823216
chr5-141705351-141705539	-3.7266	-4.69716	-4.03196	-4.7792	-5.14593	-3.25973	-0.870649	-4.17419	-3.18735	-4.45557	-1.42255	-3.81215	-0.781801	-1.20761	-4.85711	-5.08622	-1.3721	-4.32146	-3.45394	-5.19134	-4.52804	-4.25469	-5.29876	-2.84306	-5.32891	-4.23541	-2.10669	-4.90358	-1.55441	-2.72194	-0.681789	-2.41253	-1.27431	-3.54026	-4.64936	-5.08692	-4.57629	-5.10332	-0.562144	-3.49018	-1.98386	-1.27971	-4.69523	-3.37453	-3.77865	-2.7993	-3.87343	-2.03142	-4.03872	-3.66668	-0.0479526	-4.70431	-4.10481	-1.88752	-1.00866	0.653204	-4.29534	-4.86289	-4.3416	-2.11549	-0.769346	-4.81964	0.0163413	-5.19626	-5.3078	-5.24026	-0.738582	-5.35141	-3.13693	-0.603985	-3.94859	-1.05619	-4.80643	-3.08272	-1.12278	-1.28835	-5.12391	-3.31361	-5.06799	-1.9395	-4.18135	-1.01077	-5.1676
chr14-38058243-38058639	-0.886333	-0.801581	-1.4844	-2.14874	1.37828	1.35939	-1.60956	-0.729149	0.873691	-1.03777	1.61231	-0.626277	-0.37678	-0.178485	-0.0984248	2.00529	-0.162388	-0.819546	-0.897274	-3.2354	-2.09097	1.32325	0.902753	0.674807	-0.88139	-2.83512	-0.376992	-0.910991	-0.646082	-2.12738	-0.95427	1.25198	-0.17295	0.64305	-1.20827	-2.07058	-1.75457	-0.523301	-2.69721	2.53058	-2.43792	-0.221861	-2.99935	1.05864	-2.88347	0.32292	-2.92796	0.353071	-0.0389343	-2.72192	1.71102	-0.615451	-2.9504	0.847152	-1.94094	0.208822	-2.77916	-2.8926	0.783537	0.245156	-1.34858	-1.80244	-0.072838	-2.57698	1.35508	0.167599	0.935972	0.179731	0.549539	-0.212348	-2.35514	1.93275	1.26398	1.95827	2.01985	1.1914	-1.94333	-1.09701	-2.06443	-0.196547	-1.70536	-2.38822	-2.01975
chr2-175208588-175209075	-1.89251	-0.296983	-4.27103	-4.78634	-1.45005	-4.06497	-0.874667	-4.46098	-4.02214	-4.19431	3.02219	-4.34018	-3.57045	-3.3504	-4.11808	3.61923	-3.27341	-3.72434	-0.417279	-4.04736	-3.44307	1.56402	-5.22369	-4.27648	-4.20583	-4.04898	-1.81623	-3.40251	-3.18305	-3.56611	-0.467435	-2.65121	-3.60183	-4.56293	-4.44791	-4.08512	-3.21306	-4.65618	-2.26207	-1.46375	-3.74895	-3.84456	-2.65928	0.501524	-4.31869	1.83438	-2.85467	-3.44271	-4.40977	-2.81171	-1.68293	-3.35753	-3.87403	-1.57611	-0.215133	-0.45474	-4.3942	-4.22942	-3.56737	-1.91026	-0.876085	-2.2552	1.99255	1.69938	-3.98449	-4.10494	-3.42201	-1.29964	-1.27682	-2.40068	-3.92408	-0.369217	-4.14418	-0.596938	-2.8476	-0.456476	-4.3151	-0.00274443	-2.23116	-4.51039	-3.84985	-3.38584	-4.2406
chr8-1553698-1553879	2.37282	-0.972769	-0.489856	-2.32407	0.583482	0.0939412	0.0767435	2.22446	1.35746	2.21153	3.13356	-0.938339	-1.38229	-0.172357	-1.61434	0.792396	-0.967251	0.260886	0.797533	-2.48133	-1.2542	2.36266	-0.108694	2.32885	1.15611	-0.710033	2.19614	0.458255	-0.592637	-1.43284	-0.491667	1.46132	-0.694497	0.645265	-1.18633	-2.84771	0.723069	-1.3165	-0.611271	-0.128651	-0.595146	1.63633	-1.08413	0.0883071	-0.17595	2.13235	-2.31378	0.561745	-1.0131	-2.98223	1.87084	1.29515	-1.1211	-2.6155	-1.35426	3.50438	1.49836	-0.363647	-1.10419	3.62752	0.484768	2.23573	1.75306	-1.39526	-1.97956	1.52788	2.81405	-1.61541	2.28024	3.33176	-2.08852	-1.00872	-1.65878	-0.683272	-0.0955582	0.0788795	1.0619	2.23091	-1.27056	3.05441	-1.39249	0.0155931	-0.634488
chr11-66489521-66489646	2.49663	1.35555	2.075	-2.09289	3.23113	-1.59162	-1.18475	1.04941	-0.948579	1.82814	2.26917	-1.55604	-0.559138	-0.711975	-1.38432	3.74817	-1.97164	0.325085	1.46165	-1.46754	0.412247	2.21438	-0.057218	1.67711	0.266301	0.504521	-0.304292	0.786018	-1.22774	2.87978	0.66151	1.06519	-0.533625	0.0202046	2.14945	-2.55698	0.979496	-1.34865	0.119151	2.0469	1.2691	2.47318	-0.930512	2.27919	-0.212945	3.7278	2.73956	1.36565	-1.60189	-1.79996	-0.547172	0.269535	-1.93595	-2.73191	1.43538	3.44404	-3.34138	-1.73089	-1.3696	3.1348	0.956886	-0.386779	1.7544	3.84237	0.454242	2.6904	2.15113	0.472895	1.2184	1.05555	-1.78917	2.72125	-0.875761	0.342951	-3.58496	2.51345	0.107517	3.66186	-2.68776	0.128651	-2.35147	-1.00151	0.164863
chr16-88498101-88498132	2.60152	1.50381	1.17562	-2.27931	0.692551	1.97416	2.79847	-1.24298	2.40294	0.849626	1.63814	1.89781	1.55127	0.0435657	-1.37043	2.74881	0.984394	2.11643	1.81664	-1.10443	0.0124929	-0.617605	-4.46914	3.15406	-0.516737	-1.00984	2.84082	2.946	2.40404	0.427429	-0.288287	-0.28751	1.60143	0.742297	-1.33768	-2.57206	2.15056	2.27942	-0.608902	1.98604	0.741722	1.0394	-0.518444	0.162818	1.52561	-0.0353252	2.75288	3.35209	0.954762	-1.51241	1.45455	0.132759	-0.896861	3.0105	-1.33159	2.67469	1.59252	-0.361535	-0.356663	1.63867	2.55495	-0.854405	2.49962	3.49738	0.0476958	-0.180984	3.17171	1.75921	1.63691	-0.236208	-2.49129	-1.75889	2.49587	0.979839	-2.20254	2.65287	1.0348	2.42133	-1.16136	1.19276	2.72238	0.75173	-0.754522
chr12-54867312-54867653	1.60556	1.06912	2.65453	-1.42824	1.86132	-0.618233	-0.649719	3.21849	1.13724	2.83434	3.33594	0.224186	0.631757	2.71065	-1.66672	4.19062	-0.198914	1.92293	1.98301	-0.0993837	-1.124	0.512779	-1.98529	1.74997	2.70168	0.12179	3.34132	1.40738	0.845432	0.93751	-0.341396	0.0138842	-0.0816329	1.7038	-0.0656834	-1.64427	1.49984	0.758169	1.73387	1.96666	1.36795	1.2892	-0.241614	0.681224	-0.40856	3.64022	1.48703	0.164636	-0.556685	-1.86493	3.50584	0.579161	-0.991071	-0.465665	1.45249	2.77484	0.315362	-0.95268	1.13228	3.10431	1.32227	2.39988	2.9908	-0.551036	0.566607	2.78574	1.39259	0.638978	2.32683	3.68983	-1.80314	-0.541632	-0.198239	1.32497	0.799703	1.20299	0.973055	2.08813	-0.893735	3.21741	0.145277	0.739839	0.497006
chr3-184104362-184104688	1.65418	-0.633772	0.53668	-1.49027	1.47373	-0.448732	0.945793	2.8006	2.16684	2.30911	2.8059	0.325022	0.154693	3.20324	-0.777064	3.3314	-0.108491	1.8902	1.5665	0.733768	-1.00515	0.274413	0.320216	2.33853	-0.0454198	-0.367181	1.15946	0.567888	0.350818	2.08769	0.599936	0.843179	0.673659	2.47569	1.92116	-1.88696	1.23276	0.754406	-0.634224	3.23592	1.49056	1.73313	-0.592	1.71736	-0.35265	3.04069	0.72547	0.720247	-0.102393	2.68968	3.37314	0.958993	-0.756267	1.53712	2.39577	3.04453	-0.603584	-0.952083	0.520999	3.37676	1.93255	1.98987	3.00819	1.95247	0.483961	0.845204	1.07462	1.78342	2.06263	3.21011	-1.11014	0.0844813	0.189792	2.78502	0.925534	1.12617	0.0885756	3.64756	1.08608	1.77076	-0.971934	0.425401	-0.689166
chr4-1353389-1353499	1.99577	1.13996	2.52012	1.86433	-0.486599	2.6087	-0.25261	-2.11476	1.43408	-1.26725	-1.13806	-1.31242	0.36604	-2.1369	0.484822	3.38683	-0.297295	-0.367166	-0.508948	0.441356	0.213936	0.380139	-4.34208	3.00065	2.55506	0.656477	3.12768	0.0667179	0.329899	2.68795	2.30177	2.11642	0.9777	1.96104	-1.22086	-1.35624	1.92304	0.470028	2.65183	2.06571	-1.54563	-0.657465	1.68749	2.77742	2.14184	2.84493	1.3435	3.76146	2.49444	1.09164	-1.35652	-0.219733	0.589709	1.48945	2.2752	3.30986	-0.310801	0.97496	-1.92049	2.43308	0.0233538	1.58398	-2.77465	3.92528	3.26434	2.58933	3.42216	1.07099	-0.0938655	-0.334463	2.52478	-3.43546	1.56431	1.44533	-3.00806	3.11919	2.34795	2.33602	1.2146	0.0015614	1.96911	1.20044	2.23184
chr1-54204112-54204252	-1.68322	0.339517	-3.75029	0.203203	1.49111	-1.39771	0.222265	-4.45436	-3.61653	-3.87937	2.3055	-2.97607	0.804038	-2.1192	0.0110317	1.19871	1.14923	-4.06765	-1.04897	-0.211548	0.644533	0.950253	-4.58879	-3.66125	-3.50333	-1.96547	-2.67999	-3.09615	0.333883	-1.79854	1.2806	-2.9505	0.0843146	-4.42062	1.19123	-4.371	-1.97498	-4.46786	-2.46205	-4.28734	-0.934404	-2.0014	1.13928	-1.61701	-1.67178	-1.48838	-3.87264	-1.67396	-4.36157	1.46726	-2.73716	0.272429	-2.1912	-0.461518	-1.48872	-0.640395	-4.10844	0.396355	1.38339	-4.28101	1.26536	-4.52616	1.47203	2.14254	-4.58889	0.144439	0.45189	1.08661	-1.09085	-0.291781	-2.53326	0.781671	-2.80856	-2.40427	-1.50442	1.41981	-1.01417	-1.60887	-1.91867	-2.13132	-4.18915	-0.253661	-0.587264
chr7-156296744-156297493	1.456	-0.719489	-0.61537	-1.98183	1.66259	-0.931522	-0.935756	2.25123	0.680422	0.649452	2.86012	-1.22059	-1.12965	-0.926836	-1.95979	-1.40038	-0.0921694	0.833478	-0.451732	-1.53703	-0.316765	0.34887	-2.11307	-0.596684	-0.650931	-0.427379	0.915314	-0.32124	0.75798	-0.033898	-1.13509	0.0481439	-0.752291	0.727135	-1.1151	-2.66693	0.0403259	0.42409	-1.67831	-0.746516	-1.43571	1.2107	-1.53107	0.0559919	-0.651118	2.17989	-2.09459	-0.803017	-1.77308	-1.81205	2.8819	2.34899	-1.2335	-2.17408	-0.0490405	1.8849	-1.79882	-1.4269	-0.734527	2.35069	0.573167	1.60676	2.01189	-2.18508	-1.12942	-1.21914	1.51782	-1.88343	-0.156792	3.06896	-1.6961	0.0397659	-1.29777	-0.749082	0.87756	0.645701	-0.424515	1.99541	-0.216316	0.969394	-1.46342	-1.06646	-1.03613
chr20-49410810-49410882	-1.49591	-0.640951	-2.30586	-0.356604	-1.80414	-3.91725	1.44038	-2.37111	-3.27269	-3.86447	2.3601	-3.53313	0.108828	-0.774756	-3.23139	3.25122	-4.11642	-3.15298	-1.49144	-0.295036	2.0296	-2.23148	-4.65267	-3.36713	-4.13434	-0.466563	-2.68347	-2.83144	-1.09484	-1.0187	-4.08343	-0.5777	0.791185	-3.73086	-4.43385	-3.97114	-2.84026	-3.65296	-1.37511	-2.11988	2.3336	-1.60854	-1.61136	-3.65262	-2.98517	-3.32114	1.2755	-0.567929	-3.34348	2.77142	-0.582565	-0.525968	-2.20189	-1.88558	-1.35958	0.723459	-2.19722	0.822609	0.894925	-2.44412	-0.332491	-2.80181	0.954026	-1.35135	-4.07306	-0.713097	-2.30046	-0.185505	-2.97905	-0.125917	-3.58643	3.19284	-3.27013	-2.94137	0.652483	-2.52059	-4.21896	-2.29403	-4.04831	-0.874491	-1.77763	0.462098	-1.28784
chr7-157512397-157512892	3.01184	-0.668504	-0.712424	-2.03302	0.821172	-1.23127	-0.632558	3.0969	2.57561	1.35349	4.02911	-1.12921	-0.666186	2.21228	0.263213	-1.08938	2.45206	2.52417	-1.27046	-0.578186	-0.326347	1.84329	3.76709	2.02281	-0.208922	-0.16036	3.54419	0.937611	0.770736	0.471802	3.60193	0.450877	-0.723066	0.830289	0.291552	0.375816	1.23572	-0.668414	-1.07429	-0.065268	-0.119284	3.2894	-1.55129	1.57405	-0.261313	3.92383	-1.83928	-0.782367	-1.5247	-3.40363	3.77624	3.62026	-1.31226	-1.30112	-1.17969	3.98086	0.272508	-1.48688	-0.768391	3.9049	3.77066	2.97103	3.60507	-1.21714	0.436775	-0.442592	3.55354	-1.34812	0.695849	3.99427	2.97935	0.305812	-1.61434	1.69731	1.62838	2.84092	0.192136	3.99567	0.686449	3.34105	-1.17865	-1.35126	-0.86923
chr6-33039396-33039500	0.683504	-0.415367	1.26099	-2.72969	2.33157	1.6087	-1.07461	2.09496	-0.442589	2.3638	3.13491	0.769921	0.00306245	2.77775	-2.47175	2.11775	0.348152	1.65141	0.564289	0.0044918	0.267692	1.04224	1.10839	1.6548	0.274993	-1.12367	2.06154	0.811001	0.613398	-2.07283	-0.15333	0.398246	-0.0281636	0.848893	-0.87751	-1.9489	1.44083	1.05998	-0.401309	1.10218	-0.450506	1.56412	0.405586	1.41409	-1.75947	2.78541	-1.12328	-1.4678	-1.09757	-2.41561	1.43247	-0.377543	-1.86201	-1.50958	1.80924	1.98343	0.749416	-2.33252	1.18118	2.71521	2.3649	1.64735	2.34697	-0.598974	0.7675	-0.0931387	1.53255	0.343036	0.771176	2.91777	-1.37594	1.7503	1.14815	1.56423	1.31442	2.17822	-0.663224	2.87651	-0.809352	1.02939	0.0449136	0.068535	-1.28578
chr4-2814064-2814122	-1.5656	-2.05206	-4.59331	-0.985258	-3.71561	-0.0167692	1.41659	-0.278394	0.701629	-0.7682	-0.0873147	-1.57732	-3.83585	-1.88074	0.448535	-1.10387	0.769624	-1.41434	-1.83788	0.676171	-3.32523	-1.76545	-1.37001	-1.75144	-2.89612	-1.88885	-4.56208	-4.04632	-2.88515	-4.1657	0.862564	-1.2188	-3.31663	-1.21976	-3.85282	-3.58242	-1.43619	-1.2752	1.86198	-3.41461	-3.21044	-3.61961	-0.00346351	-3.68713	-4.04479	2.74165	-4.44294	0.657593	-2.87361	1.15957	2.1277	-1.67635	1.49342	1.17231	-4.30044	0.929465	1.88069	-1.84947	-1.51671	1.13837	-3.23532	-3.81077	1.82397	2.57118	-3.90669	0.354556	-4.68137	-3.21021	-3.24985	-0.193575	-4.01469	-2.65631	-3.80463	1.29861	0.483017	-1.56485	-3.09814	1.95647	-2.90197	0.620154	0.600333	-3.89301	0.0676364
chr8-6420242-6421171	0.0489642	-0.106108	-1.56946	-2.48953	-1.43544	-1.652	0.820969	0.601294	-0.446384	-2.76188	0.845646	-0.220944	-0.59219	-2.30372	0.961412	-2.80974	-1.22321	-1.39585	-1.39655	-1.89928	-3.19477	-1.89895	-2.5447	-1.3069	-1.58515	-1.08653	-2.46993	0.288839	-1.53842	-0.233145	-3.89394	0.0644908	0.647326	-1.31283	-1.5296	-1.07568	-0.768667	0.357417	-1.77868	0.439042	-2.48234	-1.06915	-1.6933	-0.0363541	-0.656639	-2.40319	2.44677	0.136005	-0.216662	-3.94387	2.52583	-1.86847	-1.06511	0.694532	0.629771	-0.166224	-1.64875	-2.86762	-0.429569	0.697972	-3.08174	0.80336	-1.82834	2.8479	-0.0731784	-0.498181	0.726878	-2.3146	-1.74703	-1.9523	-1.83457	2.82987	0.702353	-2.64465	-3.47908	1.45761	-1.31232	0.658204	-2.82633	-1.56615	1.13619	-2.29602	-0.438774
chr6-1578078-1578330	1.72978	0.484298	2.12572	1.64261	-1.28956	2.24507	-2.09843	2.09624	3.32178	1.22734	-2.94306	1.24036	0.929122	1.53302	3.52262	3.25682	-0.93109	-0.483126	1.57253	0.561504	0.291621	1.5431	-4.43436	0.00789622	2.44353	-0.584833	2.77744	3.14107	0.567769	3.01423	2.6622	2.02748	2.54162	-2.76309	2.85818	-0.593337	0.541004	-2.01719	2.74422	-0.489816	2.2901	2.57079	2.26139	1.75141	2.38793	1.84531	0.0964905	1.75616	1.53605	0.00360168	2.35521	2.45462	2.4853	2.87841	3.24503	3.02574	2.66703	1.19163	-0.149466	3.16822	2.70714	0.202693	3.00917	3.13155	-0.609571	-0.218337	3.52675	1.58593	2.86018	2.51824	2.76101	3.38133	-1.62115	3.03059	0.0296159	2.80369	2.61152	2.7497	1.66385	1.86294	2.55598	2.79992	2.09218
chr8-11470690-11471395	-1.3201	-2.38281	-2.33096	-2.95441	-1.81479	-3.18563	-3.12013	0.838561	-1.79304	-2.51018	2.24655	-2.58172	-2.17497	-1.5306	-3.04842	2.64125	-2.48453	-0.906389	0.368542	-2.41331	-1.83257	-0.791779	-4.21552	-1.18615	-2.31428	-2.21902	-0.562213	-1.49453	-1.81129	-3.08314	-1.96078	-1.39063	-2.69842	-0.116876	-3.44683	-3.45205	-0.369417	-3.00976	-2.70379	0.607826	-1.74807	-0.177488	-2.23105	-1.56029	-2.05663	1.92636	-3.55772	-2.36971	-3.11842	-4.26835	2.20099	0.0196598	-2.9015	-1.65937	-2.48787	0.829503	-3.87716	-2.405	-1.55707	1.33471	-0.951505	0.312541	2.16651	-1.74806	-0.410397	-1.9367	-1.20973	-2.82115	-0.471584	1.63041	-2.91196	-2.57678	-3.57948	-2.38119	-3.05074	-2.00143	-2.5216	1.80711	-2.25251	0.31826	-3.63743	-2.27588	-3.10233
chr15-27819306-27819662	0.786643	-0.209914	0.449175	-1.5526	0.449154	-0.674402	-0.948158	2.4656	-0.543735	0.633764	2.18899	-0.862585	-0.657421	1.64635	-1.81149	-0.650274	-0.119807	-0.205018	-0.472152	-1.97989	-1.78744	1.97885	-3.83818	-0.912386	-0.342826	-0.0510485	1.70819	0.984412	0.242842	-1.07393	-0.0413471	0.216907	-0.643701	-1.13222	0.0289341	-2.62419	0.137689	-0.643929	-1.59482	-1.58781	-1.0523	-0.526726	-0.86332	0.277662	-0.554333	0.883405	-2.32422	-0.517244	-0.640747	-2.68833	2.9666	2.39067	-0.76536	-2.0357	0.226785	2.10442	-1.81925	-1.1894	-0.435166	2.87073	3.05049	3.01951	-0.00392627	-1.14322	-0.42971	-0.859131	0.948235	-0.53897	0.80701	3.1309	-1.68517	0.527561	-1.04909	2.32484	0.264681	0.830415	1.04771	2.44828	-0.262903	1.91091	-1.17109	0.411943	-0.391704
chr9-972520-972622	-2.64948	-1.25376	-0.61571	0.541092	0.669176	-4.07507	-1.7133	-4.41329	-2.50527	-4.60865	2.70986	-1.39068	-0.526528	-0.729124	-4.4212	2.99255	0.0633547	-1.01812	-0.432517	-1.64698	-4.83966	1.80317	-5.21652	-2.80721	-3.39887	-2.90496	-3.93014	-2.99729	0.747932	0.81326	1.44249	-3.21107	-0.807037	-2.26821	1.63514	-3.85774	-0.756133	-4.90258	-1.60823	-2.26321	-2.89584	-4.38193	-3.50762	-3.74836	-2.19665	-0.814609	-3.94567	-3.94624	-4.13013	-4.3921	2.9997	0.814348	0.0138353	-1.39484	0.658716	-0.776563	-4.40803	-3.84352	1.26073	-3.78485	0.790925	-2.61878	-0.862926	0.898359	-0.78806	-1.64682	-3.77778	0.896169	0.632697	1.59142	-4.11038	3.0758	-3.46547	-0.915247	0.612547	0.880337	-0.858471	-1.27257	-1.11203	-0.759698	-3.62585	-1.03306	-1.43441
chr1-3303887-3304131	1.04542	-0.73737	-1.20746	-2.68658	1.25477	-1.13102	-0.710744	0.0291635	-0.884743	-1.01189	2.25925	-0.616262	0.431477	0.998778	-2.24137	2.82725	-1.12844	0.64756	0.494584	-2.23723	1.61398	-1.25482	-3.42452	2.41963	0.12804	-1.32616	1.89372	0.0604666	1.21852	-0.63305	-2.02024	0.642107	-1.1125	-0.0639936	-1.51242	-2.9584	2.75431	-1.53061	-1.83932	2.71098	-1.10104	0.442798	-0.820821	-0.900969	-0.367279	-0.0938922	2.67194	1.99182	-1.81399	-2.80395	2.3477	1.603	-1.53262	2.05264	-0.800343	1.39079	-2.09707	-1.6497	-1.89115	1.70309	-0.761254	0.505522	1.31048	3.34976	1.52836	1.81362	-0.897768	-1.33074	0.779957	2.90875	-2.73403	1.10522	-1.60966	-0.558332	-1.31142	-0.720821	-0.391223	0.39848	-2.31841	1.57602	-1.17302	0.106055	-1.22599
chr2-102927278-102927488	2.71086	1.01677	-0.375329	-2.23743	2.22786	1.0768	-1.75508	2.44208	1.44059	2.71773	2.39738	0.73835	-0.948841	2.50728	-1.43454	2.54153	-1.75323	1.51326	1.60728	-1.27494	-0.779336	-0.355323	-2.2763	1.3853	0.746197	0.248051	1.35514	-0.271546	0.432167	-1.15323	-1.57956	0.892661	-1.46113	0.0746077	-1.37292	-3.07669	0.722724	0.918949	-0.298186	0.155932	0.013524	1.16317	-1.01201	0.0388018	-0.784564	1.39725	-1.95263	0.306014	-1.82496	-0.767486	2.43885	1.89035	-0.919749	2.74598	1.54189	3.30212	-1.00251	-1.365	1.46074	3.26974	2.48949	0.857812	2.39837	-0.774557	-0.767695	0.281472	0.154	-0.925763	2.25845	2.25549	-2.81278	-0.370866	0.52784	2.76969	-0.0814764	1.42018	0.27382	2.25762	-2.67619	3.25864	-0.220464	-2.22661	-0.142628
chr8-72468561-72468987	-0.998704	0.229425	-5.47856	1.58982	-1.70378	0.037128	-5.35957	-4.06417	-3.75978	-5.04454	2.43335	-0.651169	-0.99875	-5.33427	-4.44346	-1.52058	-5.58693	-2.58617	-0.132527	1.12245	1.55389	-3.53207	-5.40601	-4.96132	-3.78212	-0.165094	-0.678842	-3.18209	-5.46417	-3.93225	0.791471	-0.576642	0.942604	-5.14358	-5.67824	-5.85446	-2.94318	-5.15311	-1.66097	-5.18119	-5.78777	-4.24069	-1.24446	-2.44226	-5.48168	-2.92642	2.14495	0.476805	-5.04741	-1.80872	-5.82654	-4.562	-3.1672	-5.35256	-0.13671	-4.20891	-5.62077	-0.898267	1.13315	-4.84284	-5.47213	-1.05508	-5.49678	-1.45737	-5.67645	-4.21728	-1.52376	-3.36272	0.750138	0.332325	-5.75431	-4.67283	-5.29043	-4.56695	-0.622804	-0.204422	-5.36832	-5.22528	-5.03069	-0.625861	-2.29633	-5.53909	0.554061
chr8-47015640-47015868	2.61113	2.50932	3.24193	1.37963	2.71596	2.05626	2.38201	3.21857	2.09074	1.49613	3.03295	0.13947	1.67526	2.21106	0.403673	-3.27629	-1.6457	2.67494	2.38456	-1.70736	1.64188	2.5052	-2.51209	3.33758	1.61633	0.342879	3.08708	2.515	3.07133	2.10352	2.12447	2.6059	0.892681	3.21482	0.749327	-1.69313	2.81964	-1.79941	-0.544763	2.77037	2.8998	2.49377	0.339845	1.84361	2.07264	3.70743	-2.22434	2.59049	-0.113413	2.75923	2.74196	2.92098	-0.865547	1.29996	-0.539618	3.41425	2.53554	1.33476	2.00383	3.02868	3.08655	2.9642	2.80996	0.798415	1.45035	2.68118	2.79167	1.99323	2.97422	2.61309	-0.510613	3.51341	0.202536	3.18187	3.3167	3.34355	1.792	3.33	2.3385	2.32738	-1.61474	3.33109	0.385238
chr14-24457993-24458208	-2.95461	-2.49228	-3.8792	0.493507	-4.76755	-4.26571	-4.05889	-4.73301	-0.647113	-4.50063	0.0712588	-1.08333	-2.16352	-4.65437	-4.06187	1.60635	-4.56579	-4.01365	-0.325269	-0.835628	1.17986	-0.669391	-4.98895	-4.06552	-3.71351	-4.07127	-4.42105	-4.02178	-3.05262	-4.12126	0.823903	-3.71507	-4.41471	-4.42132	0.525139	-4.21803	-4.68426	-4.87192	-3.11707	-4.61667	-4.08933	-4.16276	-0.30556	-3.13482	-0.357197	0.950227	-4.573	-0.600553	-4.4577	-3.29066	-2.00615	-0.0968661	-4.02679	-0.0531252	-0.299258	-3.96653	-5.43716	0.390005	-4.6214	-4.32205	-4.57243	-4.15698	-3.28876	-4.34929	-4.49217	-2.96844	-0.301007	-3.79797	0.0571496	0.937678	-4.38902	0.665937	-4.49779	-3.3574	-0.889275	-3.20295	-4.44809	-4.63372	0.110594	-4.30267	-4.49115	-0.439987	-0.805601
chr17-58179869-58180026	-1.07897	-3.95127	0.249135	-1.51008	-4.3502	-3.92277	-2.16085	-3.42569	-0.765623	-1.7943	2.81976	-0.795987	0.12529	0.355198	-3.6294	-2.78433	-1.9841	-1.54463	-3.33319	-0.528125	-1.79595	-3.54129	-2.07929	0.790281	0.924093	-1.93754	-0.891931	-1.68278	-0.841927	1.64561	0.543821	0.190427	0.0979424	-2.06612	-4.61042	-3.67854	1.29958	-1.28695	1.0992	-4.36483	1.13352	-3.0676	-3.78376	0.764886	-2.27535	-3.65185	0.879174	-3.75734	-4.21293	0.823287	-3.96312	0.431059	-3.15427	-3.24447	0.644016	0.914348	-0.591415	-3.9783	0.758497	2.4332	-4.24878	-0.197855	2.73419	1.09385	-3.30765	-1.08159	-0.0418613	-4.17515	1.57909	2.43873	-0.242549	2.06854	-4.48636	-4.00484	-2.49096	-3.35346	-1.37009	-2.78144	-4.26747	-1.93516	-0.922507	-0.27203	-1.47899
chr2-66298197-66298242	3.30672	1.8917	-0.194564	-0.797244	3.46773	1.31903	-1.38658	3.39328	0.107351	2.04701	3.65059	1.07518	0.0384556	2.385	2.18491	-3.2529	-0.905324	1.92267	0.376646	-0.981258	2.496	-1.0558	-2.68103	1.00713	0.523607	0.811316	3.37699	1.05288	1.83482	-0.71418	1.5051	2.56082	0.754389	1.60934	0.568808	-1.4414	1.50249	2.98258	-0.148149	-1.49529	0.888963	3.24914	-1.17096	1.10745	0.180515	0.733044	0.544132	0.364352	0.265837	-2.65971	3.06661	-0.147972	-1.44921	-1.22235	-0.114421	3.33455	0.252525	-0.906634	2.77158	3.61484	2.46049	3.06442	3.40213	-0.59517	-0.703072	2.03833	3.19093	-0.637959	2.31598	3.16281	-1.98284	0.76973	-0.341717	2.9381	1.28575	3.0433	0.764964	2.6234	3.04553	3.70921	1.47129	2.06834	0.452312
chr12-130958653-130959013	1.59799	-0.33805	-0.975421	-1.74279	0.498202	-1.2171	-0.684818	2.9525	0.659934	-0.0960926	0.621009	-1.16812	-0.750127	1.15113	-1.40677	-0.652472	-1.52919	2.88514	0.895415	-1.19632	-1.88358	-0.15008	-2.64195	0.113153	-0.156681	-0.651674	1.79209	0.335345	0.268503	-1.096	-1.05962	-0.024389	-0.525166	0.748441	-1.20918	-2.0356	-0.610892	-0.535738	-1.37398	3.54251	-0.879123	1.256	-1.29557	0.183041	-0.677255	1.87731	-1.18286	0.483836	-1.20784	-2.66767	3.0414	2.87475	-0.919103	-1.9088	0.349908	3.45618	-1.50788	-1.3467	-0.377581	2.21328	-0.406299	2.18542	2.13119	-1.28572	-1.08547	-0.672328	1.99625	-2.00432	1.13946	3.75239	-2.14734	-0.215647	-1.47527	-0.349104	-0.00701595	0.0416824	-0.121268	1.57867	-1.66725	2.49034	-1.68112	-0.950993	-0.262901
chr16-21244898-21245151	2.30093	-0.638451	0.186736	-2.47499	1.3692	2.14538	-0.191496	1.74609	1.37679	2.26674	3.40289	0.295412	-0.821382	0.928636	-1.82405	-0.892392	-2.52465	1.7204	1.71458	-1.80441	1.40978	-0.42532	-3.63123	-0.239225	1.80147	-0.351515	2.46537	0.912535	-0.143426	-0.864894	-0.527123	1.88541	-0.0171003	1.10072	-1.80267	-2.30418	0.231839	0.570735	-1.58859	-0.82049	1.82121	1.8354	-1.29851	0.53545	-0.183897	2.2363	-2.23215	0.618205	0.317471	-0.993906	1.46658	1.02586	-1.38986	-2.37862	-0.897335	2.05494	-0.425716	-1.17337	0.952758	2.94022	1.88757	0.40756	0.862245	-2.31837	-0.916629	1.9056	1.4343	-1.55879	2.757	2.21181	-3.18903	-1.40074	-0.223526	1.10598	-0.660099	0.941208	-0.94194	2.32177	-0.0580725	0.972215	-1.89214	0.107344	0.778305
chr4-80329284-80329633	2.59208	0.129821	0.780308	-0.551805	3.16925	0.107451	1.29585	3.0974	2.59044	2.63902	2.38562	0.686977	-0.0627331	2.52891	-1.25478	3.46785	-0.423838	1.84004	-0.196135	-0.626448	0.439889	1.22048	0.0846866	0.799125	-0.225884	0.354459	2.43842	0.805405	-0.0512159	1.22728	-0.0957883	0.989111	0.14949	1.77753	0.213433	-2.15481	1.30671	0.999723	-0.07306	-0.504626	-1.08784	1.78826	0.0997417	1.46807	0.189165	2.65217	-1.07145	-0.114548	-0.741703	-0.734267	2.35	2.18646	-0.738688	-1.6357	0.910981	2.93778	0.436217	-0.599971	0.350073	3.48432	1.96071	2.98033	2.82617	-1.16848	1.10666	0.0155728	2.40282	-0.67147	1.97474	3.09666	-0.463892	2.14402	-0.365662	1.90963	0.404075	2.17438	1.50961	2.49141	-0.283076	2.19112	2.52269	-0.376823	-0.206618
chr4-1049782-1049922	-1.17307	-0.510979	-2.50268	-4.02381	1.32541	-0.677303	-0.585078	-1.52591	-3.024	-1.55005	2.47118	-2.2892	-2.6882	0.433871	-4.08853	2.39382	0.739998	0.0196899	0.658823	-3.36786	-3.70451	0.186672	-4.22345	-1.68802	-2.06655	-1.61294	0.222108	0.203337	-1.4038	0.400135	-0.252712	-1.67211	-1.87972	0.936854	-3.44984	-2.99329	-0.472453	-2.06941	-0.768273	0.724146	-1.44735	-0.354994	-1.21649	-0.23872	-2.62236	2.48439	-3.27621	-1.68899	-1.81762	-2.89177	3.00322	1.05385	-2.7953	-1.51842	1.19547	0.196309	-2.96468	-1.70697	0.851184	2.49029	1.36293	0.291013	2.13154	1.58828	-2.28743	-2.06508	1.18886	-2.69572	-0.00986129	1.15003	0.801212	0.94854	-2.61401	0.0577195	-0.238156	0.520231	-0.288661	1.09005	-3.11467	0.332512	0.11607	-1.0453	-1.23362
chr9-127531952-127532069	-0.264598	-4.94782	-4.06068	-4.70903	-4.96148	-2.33622	-1.27451	-4.77378	-3.8347	-4.34452	-5.00951	-2.5649	-0.0395618	-4.55023	-1.8403	-4.94473	-0.604796	-3.90328	-4.51278	-4.99105	-4.12698	-4.09369	-5.41282	-3.66934	-4.86057	-3.76983	-2.69182	-3.66257	0.0323507	-4.75781	0.9233	-1.27595	-2.80169	-5.08169	-4.97579	-5.15816	-4.91834	-1.74371	-4.65596	-0.236426	-4.90067	-1.62967	-2.30652	-4.05956	-4.9367	-5.22022	2.85966	1.29632	-4.13915	-4.36296	-1.95161	-1.58698	-4.80832	-1.29045	-2.28124	-3.36163	-1.21142	-4.82207	-3.93734	-4.68828	-3.23925	-5.03938	-5.40135	3.90893	-4.04153	-4.70265	-2.89339	-5.15918	-1.65224	-2.11925	-5.01003	1.83355	-5.32577	-1.4278	-2.5001	2.45036	-5.08343	-4.37067	-3.18957	-4.75016	3.16266	-0.0942854	-4.77568
chr6-21666554-21667166	-3.75931	-5.03561	-2.68808	-0.537536	-4.9665	-4.09588	-3.43764	-3.83998	-3.95463	-4.47038	-0.451456	-3.30678	-1.01479	-3.18139	-4.42944	-3.25573	-3.90724	-4.13509	-0.959993	-4.04276	-2.40122	-2.32029	-4.87918	-3.94777	-4.82354	-3.59169	-4.04632	-3.2925	-1.73839	0.445607	0.311651	-3.72083	-0.66744	-4.48282	-4.04999	-4.49427	-3.02754	-4.87422	-3.28649	-3.48173	-2.78404	-3.64045	-3.72339	-3.9256	-2.47977	-2.69879	-3.76568	-1.17348	-4.06053	0.80159	-1.95995	-0.932814	-3.30131	-2.62282	-0.980461	-3.80855	-4.56063	-0.925369	-4.16409	-4.23436	0.92709	-4.10299	0.289441	1.7844	-4.08059	-3.94307	-3.21566	-4.05104	-2.9826	-4.86691	-4.78394	2.40535	-3.49238	-3.39173	-3.22237	-3.91722	-4.66301	-2.85915	-4.29653	-3.48315	-3.83595	-3.26107	-0.928742
chr2-795935-796536	1.21025	-1.34774	-0.96177	-2.21046	0.66616	-1.67769	-0.585284	-0.0366994	-0.566147	0.572302	2.31213	-1.34965	-1.02128	-0.169952	-2.35926	-2.45688	0.0826608	0.633045	-0.460565	-1.76575	-2.69225	0.494364	-3.37071	0.150646	0.0576587	-1.11927	1.43527	0.122293	-0.229689	-1.51004	-0.369982	-0.699297	-1.34138	-0.867598	-1.45644	-2.86884	-0.0354432	-1.41807	1.43198	-1.29092	-1.8368	0.813199	-1.90739	0.167143	-0.293122	1.60702	-1.72543	-1.18532	-1.75732	-2.83729	2.68951	2.13273	-2.06318	-2.80964	-0.906908	2.4353	-0.935679	-1.39909	-0.956772	2.38611	0.577309	-0.17491	-0.516468	-2.01509	-1.4741	-1.25603	1.32259	-1.26697	0.865066	2.04512	-2.63665	-0.309556	-2.31491	0.209064	0.0184787	-0.447238	-0.760703	1.9153	-0.684981	2.21291	-2.1223	-0.590088	-1.16974
chr17-43037114-43037427	-3.03141	-1.19017	-4.3411	-4.84766	-1.0059	0.733903	-0.712699	0.403751	0.37429	-4.6941	2.71962	-3.31494	-4.61785	-1.09215	-4.85589	2.18833	-4.78412	-3.16083	-1.91505	-3.70811	2.05102	-4.98796	-4.94667	-3.82626	-4.3601	-2.19519	0.62579	-2.5334	-2.50623	1.08238	1.12587	-4.06301	-1.37321	-4.38509	-4.98679	-4.46495	-1.38632	-5.04849	-0.430348	-1.78423	-4.11783	-1.63164	-4.84196	-3.53237	-3.65847	-0.101966	-3.94879	-2.43714	-5.0443	-1.90792	1.12416	-2.70411	-4.47647	-4.76755	-2.65285	0.866604	-3.11745	-4.37476	-2.97588	0.966255	-3.31255	-4.07853	0.797095	-0.685945	-4.93692	-4.71081	0.404445	-3.60534	-4.33608	0.184388	-4.06089	-0.808213	-1.56046	1.29327	-4.77169	-1.48031	-3.95379	-2.37962	-4.58959	0.154888	-1.37675	-4.89499	-3.41977
chr2-394481-394572	0.602108	-1.39745	-0.797239	-1.85114	1.08106	-0.745792	1.21649	2.73691	1.87966	0.717455	2.0116	-0.98494	-0.82208	2.23687	-1.84713	-2.41015	0.460325	1.06753	-0.62672	-1.32248	-1.8464	2.17679	-0.900023	0.932483	-0.651135	-1.25768	1.90712	1.35188	1.35187	-1.83055	-1.09123	-0.090613	-0.302595	-0.659331	-0.479813	-1.26219	-0.531024	-0.720012	2.20559	-0.676687	-0.483455	2.04157	-1.44666	1.4821	-0.279657	2.14027	-1.47528	-0.81326	-1.23913	-2.5802	3.01744	1.27263	-1.52686	-2.06044	-1.28668	3.18804	-1.32803	-2.11738	-1.43797	2.94522	0.213775	-0.0581471	2.6638	-1.78113	-1.04443	-1.11336	2.55134	-1.47816	-0.142873	2.38006	-1.70731	-0.627523	-0.777233	-0.527594	1.27587	2.70226	-0.760381	2.51062	-0.965429	2.73639	-0.981879	-1.20949	-1.35525
chr8-133772889-133773115	-1.8649	-1.01324	-3.14771	-2.09479	-3.03339	-1.48616	-3.63034	0.592965	-1.25797	0.217305	-0.575468	-1.63281	-2.13277	-2.65524	-1.99188	-0.810894	-3.13552	-1.61867	0.0242967	-1.34601	-1.09873	1.17184	-4.20184	-3.44284	-2.78246	-1.69021	0.209808	-2.84089	-2.07198	-0.190448	0.144491	-2.62841	-3.26871	-1.40507	-1.40791	-2.27324	-3.52813	-0.946367	-1.46827	-3.98669	-3.03364	0.649369	-3.16342	-0.112761	-2.46327	1.02714	-3.78303	-2.1057	-2.73572	-2.65784	1.20359	-0.808625	-2.99224	-4.13182	1.04203	1.02072	-2.08746	-2.92881	-1.38564	1.63145	0.321938	-0.600465	0.585174	-4.05702	-4.31984	-1.05366	-0.164847	-0.842204	0.456391	0.16231	-4.01376	-1.39143	-3.68796	0.890083	-1.37637	0.845728	-0.446061	2.68235	-0.710645	-0.416459	-4.19919	-3.2292	-1.60689
chr10-101297508-101297642	-0.451857	-1.07774	-1.33087	-2.94212	-1.98856	-2.15276	-2.16973	0.96827	-1.28683	-2.62848	3.11468	-2.31053	-1.56394	-1.80244	-3.17754	3.64046	-3.52545	0.157511	0.891339	-2.46137	-1.73716	0.517898	-4.80678	-1.38724	-1.89956	-3.07715	-1.00367	-0.627255	-1.52414	-0.586717	-2.26552	-0.740898	-1.46427	-2.26253	-2.659	-1.67126	-1.67729	-3.02915	-1.11749	0.0339572	-1.68656	-1.46027	-2.5351	-0.519065	-1.68585	1.43761	-2.43524	-1.07684	-2.19154	-2.00835	3.1252	0.768454	-1.7834	-3.54044	0.117841	1.73927	-4.2175	-2.80336	-3.54069	1.40666	1.27799	-0.210799	2.78823	-0.552322	-0.589364	-1.3815	-1.53398	-3.08534	-2.52501	1.40219	-4.01872	0.281892	-1.86611	-0.15761	-2.75803	-0.541752	-1.80049	1.96026	-1.99355	0.546542	-2.77915	-2.14018	-1.47522
chr11-102702414-102702656	-0.560596	1.5465	-0.795689	-2.47689	-2.38962	-2.50175	-2.32308	-2.48437	-1.16559	-2.76507	-4.30329	-1.97689	-1.34288	-0.681314	-2.93948	2.5211	-3.41644	-1.77159	-1.74365	-3.0481	-3.37227	0.147429	-3.83935	-2.27147	-1.51298	-0.375922	-2.41992	-3.70944	-2.42944	1.80427	-0.306079	-1.05196	0.808679	-0.513141	0.909324	-4.05796	-1.55447	-2.90903	-1.66804	-2.73683	-3.04339	-1.7469	-3.06437	-0.0432104	-0.778409	2.12391	-3.47494	-1.1519	-2.07871	-2.04028	-2.17573	-0.92686	-2.21973	-0.632741	-1.52882	-0.376802	-3.69737	-2.01676	-3.41531	-0.812639	0.440688	0.821308	-1.71053	-1.34656	-2.73404	-1.32378	-2.07678	-2.36897	-2.60197	2.4768	-3.69792	-0.0281939	-2.59285	-3.34168	1.77405	-2.61656	-0.775406	1.34175	-3.84159	1.68422	-2.81891	-2.04182	-1.63829
chr1-3720588-3720744	1.72667	-0.0239822	0.256597	-2.19759	-1.61419	-1.80674	-0.622703	0.68816	-0.497717	1.39407	-2.53374	-2.47349	-0.0115979	-1.45982	-2.02829	0.411532	-0.333483	-0.907137	1.04381	-1.71624	-1.50287	1.59633	-4.09119	-2.16175	1.12067	-0.289394	1.61309	1.56609	1.30042	1.23879	0.549781	1.81579	-1.54066	-2.22583	-0.530295	-3.34056	0.220762	-3.43707	-0.262389	-3.09125	-1.59067	1.89794	-0.94756	0.787836	-0.00885314	3.39754	-2.05958	0.107202	-2.41227	-3.72641	-0.0612562	0.873894	-1.75667	-2.93911	1.16627	2.49045	-2.73024	-1.5451	-2.21266	1.46236	0.226841	-1.88266	3.08372	-0.721938	-2.4821	1.18307	2.11344	1.12352	1.38905	2.06708	-0.660327	-1.21246	-2.37039	0.628481	0.146353	2.14852	0.0197295	3.01195	-2.19366	0.896115	-3.65842	-0.909826	-1.25152
chr17-72270155-72270444	-0.41149	-2.90377	0.963416	1.54755	-1.30657	1.70138	1.69891	1.52377	1.0123	-0.415145	2.7782	1.88066	0.244965	2.30457	0.694476	-2.91223	-0.291076	0.938938	0.727872	0.411413	2.29757	-1.93224	-5.25903	1.7589	-1.4075	0.52976	1.2828	-0.231437	0.810897	1.89442	0.531147	1.04923	1.40279	2.12266	0.519892	-3.32723	1.01786	-0.0651636	2.10884	-1.64833	-0.0948501	1.44782	1.84683	-1.44046	-0.533116	1.89097	-0.401278	-0.9656	1.20574	2.8477	3.21222	0.415386	-0.647767	2.94091	2.53543	1.67645	1.81972	-2.85099	2.2417	1.26412	1.1913	0.981052	2.42727	-1.61291	0.0128388	-1.76972	1.43296	-0.0299387	1.3608	2.0539	-0.397863	3.24667	1.10332	2.01521	0.505338	2.03891	0.486373	-1.44835	-3.82438	0.517327	0.5919	0.210681	-1.86095
chr2-6122798-6122814	3.17033	1.24941	-0.422972	1.37505	1.82183	-1.46749	1.78807	3.03488	-0.903937	0.104427	3.53775	-1.10133	-0.38122	0.718579	-1.90404	0.0967998	2.19512	0.281106	0.839494	-1.13754	-1.86687	2.85809	0.938848	-0.574788	0.583987	-0.968857	2.03983	1.26604	3.26402	-0.757729	0.399834	-0.00137087	0.149546	1.54068	0.786412	-2.49106	-0.0562819	2.0712	-1.3419	-0.927034	-1.42842	-0.51823	-1.25527	0.464476	0.280924	0.875736	-1.35151	-0.202532	-1.1703	-3.07909	3.42644	3.73748	-1.70369	3.0732	-0.334851	3.51149	-1.95433	0.280625	0.909142	3.90906	0.896294	3.0745	3.54552	-2.61744	-0.748599	-0.0830968	1.86151	-0.0462168	1.85693	3.72609	-2.56783	1.67333	-0.989277	1.30147	0.0380956	2.48649	0.217167	3.42321	-2.05866	2.64809	-1.13232	-1.27684	-0.493693
chr17-77796806-77796831	3.33194	-0.721388	3.21837	0.479035	1.39137	0.0614742	2.48503	-1.98233	3.80033	1.97874	2.12639	-0.339344	1.7253	3.40926	-1.60079	3.61143	-0.223019	0.764269	-0.111541	0.93467	-0.286372	-0.963334	-4.50468	2.96093	-1.03609	0.0203864	2.67961	1.54277	2.58711	3.41834	2.42447	3.22345	-0.153416	2.71105	0.0386646	-2.2877	3.54775	-2.13337	3.62052	3.00451	2.30475	0.537696	-0.0463216	0.11325	1.03823	1.10938	-0.762284	1.65502	-1.43823	4.35427	1.17527	2.31935	-0.581509	0.169768	3.99616	4.28683	1.05948	-0.0678173	-1.56394	2.36608	2.87727	-1.49026	0.0417855	4.30083	0.806096	1.20613	3.49777	1.12778	3.57796	1.89461	1.27443	0.582711	0.0525983	3.84888	-3.99245	0.192323	2.85592	0.567031	-2.62989	2.81843	1.84133	3.53685	1.63472
chr1-61649907-61649973	0.550232	0.453198	-0.803698	-0.250598	-1.81974	-0.0697469	-1.63553	-3.58821	1.80521	-2.51141	-1.82246	-2.13317	1.62215	-1.96626	4.29444	-4.79962	-2.60146	-1.22767	-1.33875	-0.103547	-0.979764	-0.716877	-4.82963	-1.58204	-0.715912	-1.38979	-1.56723	0.24022	1.25793	3.5125	2.63361	0.625941	1.20502	-3.22132	3.40492	-3.99792	-1.08037	-2.63152	1.47903	-2.74729	-1.09758	0.686835	1.10587	2.31506	-0.0870375	1.50068	-0.0275663	-0.174947	-1.65987	3.54237	-4.08988	-2.33817	-0.316061	-2.26583	3.41338	-1.39993	-0.44347	0.432974	0.683495	-0.905553	0.362604	-1.65029	-1.27729	-2.65731	-2.74194	-0.309007	-1.4909	2.0044	1.25642	-1.90372	1.03286	1.61763	0.779979	-1.44932	-3.40641	-2.15825	-0.314668	3.14417	-2.71327	-0.618153	1.68849	-1.07884	2.11825
chr1-35334352-35334529	2.31391	-0.394626	2.62888	-1.2	1.51212	0.88604	2.06056	5.29118	3.2863	3.04923	4.3291	0.953562	-0.131229	4.77572	-0.935664	3.56445	0.12194	4.12483	1.41917	-0.656083	-0.847862	0.994221	-3.51137	4.51408	0.230985	-0.219467	4.28436	3.17461	1.20375	-0.144998	1.61788	1.42353	0.757228	3.37966	0.511058	-1.71154	1.0746	-0.26502	-0.147843	3.29203	0.0350248	4.60887	-0.538792	3.43156	0.00653618	5.51602	0.181377	0.405725	-0.587319	-1.44549	4.5977	1.365	-0.63562	0.233283	2.3075	5.19525	0.119136	-0.669878	1.54365	5.47002	4.52458	4.52486	4.60314	2.89952	0.610468	4.92073	4.21844	-0.625375	1.18652	5.07013	-1.60679	2.67735	-0.262396	5.15724	1.29682	3.25713	0.362011	4.7935	-0.22814	4.30186	-0.755739	0.406277	-0.355723
chr14-95693784-95693981	0.648735	-0.538682	1.36858	-1.1586	-1.13923	1.86897	1.87759	-1.14152	2.86553	-1.19868	-2.69134	1.07074	1.03336	1.21927	-1.3512	-3.14889	2.21814	-0.720229	-0.473527	0.258404	-1.75912	-0.390985	-4.12424	-0.230431	-0.210139	0.348704	2.75352	2.72996	0.645133	2.75061	2.68988	-0.30781	2.03657	1.45574	2.63193	-0.799356	0.307852	3.09369	2.38277	-1.923	-1.5125	0.0471428	-0.633267	2.4844	0.406836	2.77574	0.271626	-0.242509	-0.616004	0.288078	1.20329	0.433858	-0.360093	-1.94713	2.55724	3.09677	0.2386	0.242234	-1.43765	2.01523	1.90349	-0.722921	1.51864	-2.27326	-1.53149	-0.213422	-0.937872	-0.455961	-1.27519	1.12382	0.44326	0.712364	-0.986734	3.00541	-2.01004	-0.584157	1.95968	2.84972	0.764153	2.78425	-0.169681	-0.816068	1.44702
chr17-38084377-38084459	0.476401	-1.51991	-1.21632	-1.95003	-1.05396	-1.85734	2.00231	-0.563084	-0.0179144	-1.98688	3.03382	1.89605	1.75831	0.863981	0.441142	0.359173	-0.897071	-0.108966	-1.76882	-0.552674	-2.67292	1.02574	-4.69522	1.73218	0.956698	0.724231	0.682129	-0.842897	-1.44018	2.81754	1.90693	0.558565	0.177753	-0.0509269	-1.98066	-2.65589	-1.05016	-2.98846	1.34487	1.31126	1.6291	-0.167447	1.65499	-1.78578	0.796735	0.628392	0.275216	1.03271	0.396724	-1.74132	0.990327	1.56217	-1.2283	3.18021	-2.19987	-1.00651	1.28164	0.712322	-1.39439	0.278883	2.76414	-2.07514	0.817892	3.2657	1.069	1.04975	0.49837	-1.4807	0.184087	1.79215	-2.05569	4.19828	0.722822	2.34509	1.36232	0.615891	-0.733242	-0.580042	-2.93074	0.882779	0.80488	1.58595	0.147615
chr14-72925867-72926305	3.04451	2.47571	1.84513	-0.618445	3.63975	-1.19969	3.84911	3.7938	-0.642356	1.52052	3.87187	2.53287	2.69996	2.92782	-2.58935	0.202923	0.56118	-0.378306	1.64795	-1.34683	-1.75115	2.99519	0.881336	-0.544396	1.3478	-0.783184	2.9595	2.80284	0.948372	2.22122	0.406187	0.318163	-0.857571	1.22039	-0.0826888	-0.945248	0.745264	1.98545	-0.286963	4.11189	2.65129	1.83959	-1.4646	1.34652	0.223258	3.48501	3.94129	0.173028	0.01047	-3.25516	3.37906	-0.117523	-1.3058	-0.853957	0.408043	3.28216	-0.715956	0.560865	2.77786	4.09289	2.27999	3.58078	0.863386	-0.107045	1.99387	3.81443	2.76889	3.12496	2.6495	3.49167	-2.71212	1.35652	0.943292	2.37293	0.438894	3.24319	2.77533	2.97045	-1.16571	2.86167	-0.404324	0.591645	-2.07657
chr4-53727431-53727839	0.6294	0.132878	-0.458763	1.18247	-2.49813	1.90516	-1.62112	-2.93887	-1.14944	-2.13437	-3.22301	0.543059	-0.189854	-0.590154	-0.699047	-1.56499	-1.92851	-1.36118	-1.40753	0.879693	-0.498168	0.537728	-4.55425	1.13122	-1.68735	0.179598	-0.560928	0.022934	-0.467143	2.06641	2.71291	1.47024	0.908774	-0.566437	-1.3994	-2.71077	1.21567	-2.11751	-0.187631	0.804975	-1.13209	-0.316085	1.33268	1.03873	-0.845689	-1.57293	1.90542	0.826061	-0.862863	2.28242	-3.86916	-2.44251	-1.63433	-0.26361	2.29076	-0.0447933	-3.07603	-0.176638	1.39288	-2.79239	0.198653	-1.71052	-3.54218	3.10337	-1.49948	-0.955675	1.61586	0.793748	0.844062	-1.20073	-1.83038	-1.72326	0.88603	0.236535	-0.967384	-1.37695	-1.58498	-2.33832	-3.29515	-0.543244	1.56556	2.08399	-0.767848
chr4-62382932-62383240	-0.108876	-0.527248	-2.01165	1.52235	1.38609	-0.907105	-2.11819	1.88388	-1.716	-0.0661545	2.57598	-0.406117	-1.4721	-0.851922	-2.1211	2.92406	-0.0603074	0.206187	-0.921456	-2.07627	-2.76642	1.92239	2.68293	-0.0274661	-0.308415	-1.13699	0.437096	-0.788668	0.467869	1.30864	-1.1513	-0.368573	0.268131	0.407195	-1.7509	-2.35601	-0.334868	0.702507	-1.79475	-1.32716	-1.14325	0.018891	-0.322236	-0.453902	-1.43085	-0.557282	-1.25817	-2.23412	-0.817337	-1.94465	1.60951	0.493003	-1.42055	-3.64622	-0.912198	0.999958	-1.02999	0.871438	0.0148679	1.95699	-0.802843	0.984491	1.64709	-2.5538	-1.45076	-2.09745	0.0370989	1.06535	-0.11238	2.03185	1.31097	2.88358	-1.07415	0.350114	2.05593	-0.186703	0.593456	2.31547	-1.59599	-0.57703	-0.560763	-1.29351	-0.010506
chr2-106927102-106927320	3.46052	2.40559	2.24667	-1.41812	3.51157	0.232754	2.01523	4.78336	0.548591	3.67128	4.39439	-0.0434347	3.08779	3.63819	-1.8905	4.67928	1.36018	3.42032	3.6113	-0.828963	0.756221	4.66874	-0.51134	3.13573	3.5219	0.0721018	4.11726	3.05282	1.33991	4.4436	1.50191	1.61165	0.0829018	2.87532	0.496827	-2.55616	1.73241	1.79296	-0.295261	1.63856	4.12136	2.74552	-0.279164	2.65076	0.891904	4.48748	-0.286972	2.81532	-0.672689	-2.77766	3.90607	4.14405	-1.05351	-1.26277	1.79334	4.22056	1.73685	-0.66682	1.38821	4.76782	2.69685	4.91266	2.53643	-1.48386	2.53799	0.298108	2.46935	3.77582	3.28215	4.68075	-0.677778	4.93271	0.0866598	2.38608	2.94105	3.37923	1.83613	4.67961	0.869901	3.79849	-0.953075	1.67083	-0.254175
chr7-27203430-27203546	-1.0585	-1.07464	0.873943	-3.00972	-2.87611	1.42727	2.33007	-1.51576	-2.87516	-0.53216	-3.22998	-2.88524	-0.65026	-1.18371	-3.60644	2.31003	1.60408	-2.2473	1.5368	0.824986	-4.2942	-2.93385	-4.4807	-1.33135	-1.0259	-1.18991	0.847653	-2.74124	0.0437025	-1.82555	1.8028	-1.59178	-2.10068	-3.9878	-2.36116	-2.91498	-0.71324	-3.38914	2.1638	-2.95484	-3.26429	-1.71714	-1.71963	-2.47809	-1.38233	-3.7985	-0.115742	-1.09569	-2.47427	2.28138	-3.26555	-2.11464	0.332881	-2.77547	-3.15204	-1.30831	-3.32224	-2.58415	-1.64812	0.233527	2.17416	-3.94746	2.62838	2.3535	-2.29815	-2.76638	-2.44839	0.684268	-2.13788	1.90809	-3.3376	-4.05201	-3.21342	0.543856	-3.66748	-0.747559	-1.02133	-0.181305	-3.41164	0.361456	-2.76319	1.99458	-1.64468
chr10-88024529-88024673	0.430517	-0.764457	-0.749633	-2.32009	-1.3092	-2.26478	-3.04635	1.68915	-1.88318	-1.38882	0.897534	-1.64433	-0.853952	-1.12955	-2.99298	0.000204281	-2.37187	-0.20882	1.49905	-2.68107	-2.53906	-2.36063	-3.56351	-1.1111	-0.361255	-1.57062	-0.434292	-0.34693	-1.20045	-0.585313	-2.81537	-0.352289	-1.66389	-2.13649	-2.18241	-3.74125	-0.863695	-2.6058	-2.64444	-1.21144	-2.73959	-0.652786	-1.79054	-1.79375	-0.705791	2.29503	-3.22567	-0.651547	-1.88015	-3.18648	2.09913	0.258155	-2.17911	-2.4615	-2.72196	1.27532	-3.42872	-2.35438	-2.364	2.50216	-1.51038	-1.2965	0.49671	-3.02744	-2.28962	-1.27306	0.451647	-2.37233	-0.0424808	1.74646	-3.11952	-3.61551	-2.025	-1.83902	-3.11149	-2.63413	-1.16757	1.00384	-3.72115	1.56901	-3.15206	-1.21459	-1.35509
chr8-1364427-1364689	2.78465	-0.927686	-0.417902	-1.46277	1.1605	1.21527	2.60862	1.69767	0.601777	1.20623	3.23861	0.146826	-1.12644	2.31173	-1.50621	-1.01208	-0.558599	1.14527	-0.537426	-1.45578	-0.287065	-0.0741609	1.10338	2.56192	2.24481	-0.720694	3.07533	1.12255	-0.104041	-0.617182	0.607611	2.46557	-0.148227	2.10943	-0.937751	-2.11801	0.614531	0.129154	-0.188276	-0.0651575	-1.36027	1.12403	-0.527412	0.636476	-0.345528	0.608955	-0.808676	0.527207	-0.646707	-2.62367	3.22131	1.62159	-0.79053	-1.48817	-0.590397	3.56456	2.37013	-0.282005	-0.171811	3.3201	2.9769	0.552592	1.74325	-1.44382	-1.07705	1.34137	2.37566	-0.658354	3.14987	3.02504	-1.48735	1.15575	-1.54219	-0.568608	1.2173	0.781767	1.87995	2.01092	-0.79056	3.14068	0.511264	0.111742	-0.771873
chr11-65561705-65562214	2.68729	0.782614	1.65551	0.871664	1.19392	-0.486939	-0.392918	1.73754	1.18518	1.43675	3.83851	0.823973	1.88384	3.5698	-1.0176	3.14558	1.00511	2.89552	2.90921	0.409992	0.229044	2.22134	-3.61226	1.86903	0.714526	1.09693	1.51837	2.19898	1.19153	2.51992	2.33989	1.3432	0.282381	0.425091	2.17675	-1.61801	2.30976	-0.104584	1.27645	2.67952	0.0554782	3.25141	-0.162055	2.14186	0.618314	4.036	-0.854767	0.305487	-0.37136	-0.70326	3.82979	2.81875	-0.298735	-0.838189	1.52817	4.44076	-0.344386	-0.554998	-0.594036	2.963	3.35625	2.39966	3.68816	-0.524695	0.298965	2.36589	3.97732	3.07466	3.69587	3.67946	1.86999	2.52533	0.116902	3.29277	-0.0506399	2.0144	1.21354	2.84683	-0.47341	2.78231	-1.15587	-0.00473765	0.413657
chr1-2022951-2023258	-0.508551	-2.36376	0.68073	-3.8198	-2.29822	-3.09315	-2.81024	1.93657	-0.137198	-1.36387	2.43607	-3.04738	-2.23809	-1.85876	-3.35819	3.27941	-2.81263	0.538501	-2.60639	-3.10513	-4.2011	-1.6877	-3.06143	-2.62031	-1.92248	-2.43627	-0.673339	-2.33364	-2.60317	0.0318791	-3.43781	-1.59973	-3.11104	-2.44855	-3.60274	-3.62024	-1.20924	-2.15016	-1.4444	-2.43559	-2.82977	-1.01512	-2.13127	-2.49374	-2.01161	-0.679721	-3.58001	-1.44573	-2.97793	-4.06591	2.97446	0.484997	-2.7191	-3.82776	-3.16212	2.24715	-4.19185	-2.59046	-2.00764	1.41552	-2.60614	-2.36197	1.51746	-0.65977	-2.77078	-0.97247	-0.803922	-3.57663	-2.25009	2.5597	-3.49115	-4.3359	-3.48407	-1.28863	-2.81681	-0.396972	-2.15819	-2.89075	-4.31392	1.66244	-4.19657	-1.29411	-2.69166
chr13-107569368-107569408	2.27736	1.30672	0.938739	3.23417	0.265405	-0.146591	2.50287	3.15223	-0.495985	-1.32319	3.62672	-0.27129	1.35996	2.86157	-1.12002	3.4785	1.27431	1.45346	-0.192224	-0.0908688	3.0095	1.74096	3.24367	0.295661	-0.223829	0.47363	2.89763	3.17735	1.0121	3.55262	1.38556	0.30769	1.01523	-1.27135	3.07213	-0.507492	1.46824	0.441768	0.123758	-1.1329	-0.792189	-0.835716	1.82918	-0.438679	1.33221	1.80662	-2.04512	2.5278	0.390817	-1.2235	2.40934	2.78839	0.674572	-2.12036	3.42429	2.83258	-3.04686	-0.390439	2.6033	-1.15905	2.82062	3.3032	3.00108	3.34349	-0.875369	1.05256	2.38022	1.58019	1.41806	3.0295	-3.50819	3.84313	0.984861	-1.28471	1.64718	3.21566	0.278751	3.42731	-2.10736	2.85572	0.474534	0.452531	0.553505
chr13-19755900-19756318	2.9524	-0.521107	0.0499578	1.42759	1.56182	0.478265	-0.0274235	3.4305	1.2594	1.75024	3.94359	0.03471	1.40424	3.74406	-0.970759	0.590295	0.0708758	2.20876	1.00716	-0.839815	2.85894	3.55787	3.93906	1.4866	1.98891	2.02736	2.26142	1.41403	2.38856	3.44411	1.45462	1.53519	1.69495	1.22006	3.60182	-1.16321	0.775487	-0.0351884	0.939788	0.385649	1.8998	2.41669	0.0443658	1.72993	-0.267627	3.59823	-0.146795	-0.0346447	0.0045805	3.7359	3.83183	3.23996	2.81533	-1.40252	1.05645	3.42473	3.68215	0.26184	3.21651	3.89251	3.68464	3.52808	2.76086	0.0310587	-0.607852	2.33769	3.10606	1.45696	3.5737	4.12721	-0.679482	4.08232	-0.555199	1.53894	3.78447	1.82157	2.94182	2.47799	1.61463	2.61492	0.260303	1.87721	2.2428
chr8-26722496-26722965	-1.22987	-2.42878	0.0319428	1.20268	-0.201059	0.643383	-1.93085	-3.58942	-1.48984	0.364023	-0.724821	0.504411	0.398428	-0.776388	-3.11118	-2.20803	-0.232195	-0.134851	0.378307	-2.1726	0.154428	-0.617721	-3.52213	-2.38816	-0.911866	-0.441665	-0.444406	-0.246612	0.925991	0.653028	-0.262233	-1.60882	-1.26531	-1.59253	-0.256149	-3.16552	-2.02782	-1.24974	0.904867	-2.78214	-0.867709	-2.59369	0.96303	0.754826	-0.385329	1.5916	-2.94961	-2.79552	-1.93247	2.48711	-0.272841	0.748058	0.545381	-3.40728	-3.82491	0.878709	-2.65257	0.337617	-1.58686	-1.93422	1.1922	0.408308	2.35667	-1.04206	-1.05424	-2.03141	-2.2066	0.818314	0.671864	-0.382072	1.12849	2.53355	-2.05694	0.291948	1.8735	1.27364	-3.15585	-1.49587	-2.22122	-1.94072	-2.58838	0.548248	0.497252
chr5-1382175-1382569	1.27449	-0.0671827	1.37641	-1.58663	-0.727865	-1.32351	-0.851097	2.15446	0.691839	0.163764	0.366116	-0.629439	-0.551018	1.84013	-1.39619	2.5637	-0.797848	2.00006	0.481036	-1.67927	-1.89859	-0.0698575	-3.79572	0.17645	0.62569	-1.05309	1.54765	0.440329	-0.537676	-0.529002	-1.17597	1.46257	-1.17749	1.16207	-0.226122	-2.37049	0.660012	-0.982282	-1.2087	-0.416871	-0.614126	2.02186	-1.08241	0.573402	-0.625147	3.66794	-1.76153	-0.0697359	-0.627867	-1.73702	2.4242	1.86834	-1.02449	-0.717441	2.06664	3.80253	-1.10738	-1.56164	-1.87614	2.7711	0.696984	0.685087	1.68071	0.626451	-0.388861	-0.0628113	0.632715	-0.482727	1.28424	2.63222	-1.08518	-1.63087	-0.337987	1.61574	-0.0780485	2.28348	-0.404923	2.81807	-1.49204	2.31365	-0.514331	-0.450791	-0.912822
chr13-25946972-25947159	-1.03728	-2.24793	-0.43457	-3.83189	-2.73526	-1.66258	0.000276178	-2.47337	-2.0989	-2.45436	-3.55046	-2.54469	-1.77732	2.1899	-2.83606	-2.75933	-2.48387	-0.321618	-0.621522	-1.90695	-3.14724	-3.10857	-3.52504	-1.39034	-1.15993	-1.73007	2.11744	-0.311558	1.44731	-0.877828	1.06856	1.41511	-2.16865	-2.52432	-1.0061	-4.39408	0.557683	1.21868	-1.13336	-2.70097	-3.61809	1.3167	-2.00523	0.500857	-1.82861	0.594536	-3.87748	-1.69906	-1.98556	-3.56951	-3.28773	-2.81171	-3.26623	-2.21292	-0.948222	1.38655	1.12346	-3.41528	-2.91873	2.11726	1.224	0.782061	1.51213	-2.3421	-1.54705	-2.29555	-1.97183	-2.56973	-0.566436	0.362189	-3.70308	-0.414944	-0.806628	0.656129	-2.13607	1.47419	-0.557089	-3.64148	1.81467	1.01327	-1.73393	-0.224924	-1.72057
chr8-133141636-133141815	2.36133	-0.718105	-0.658309	-1.9317	0.730396	-1.27499	-0.988349	0.328458	-0.925229	1.47931	3.12419	-0.591831	-1.23897	0.827407	-1.68358	1.69327	-1.1891	0.103835	-1.59035	-1.4803	-1.14109	-0.271723	2.99142	-0.746248	-0.115614	-0.900724	1.64275	0.424978	-0.364267	-1.60456	-0.837268	-0.0210577	-0.8011	0.695169	-1.35271	-1.68227	-0.275293	-0.685224	-1.36083	-0.84357	-0.980669	1.47257	-1.37373	-0.381585	-0.802869	1.32117	-1.50101	-0.492639	-1.56744	-2.41481	1.87302	-1.02246	-1.64018	-2.52031	0.349999	3.25232	-0.539131	-1.30852	-1.07269	2.28271	-0.415021	-0.203775	0.252915	-1.47897	0.117137	-0.750709	1.34451	-1.46201	0.997302	2.46218	-2.68121	-0.789673	-1.1128	0.865388	0.810122	1.60249	-0.797596	1.56369	-1.02138	2.0137	-1.20892	-0.707449	-0.861041
chr2-119612313-119612787	-1.97179	-0.140203	-2.5639	1.38188	0.672785	-4.41535	-1.8057	-1.13424	0.696328	-1.05849	2.23057	-0.793894	-0.756753	-1.77001	-3.38505	2.98308	-1.99491	-4.46752	0.196074	-1.29642	1.54883	-4.76435	-4.7413	-4.56625	-1.55865	-1.18713	-2.31539	-2.54908	0.575988	0.578441	0.439073	-0.876553	1.01143	-3.9019	-2.40433	-3.7802	-2.99361	-4.73549	-2.14002	-4.8543	1.54669	-3.83596	0.184667	-1.11268	-1.22516	-3.32429	-4.30708	-2.97183	-4.81428	0.0479111	-5.08742	0.354361	-4.27021	-0.0674153	-2.87865	-2.42522	-2.60229	-0.907118	0.536784	-4.90903	-0.917604	-4.64042	1.4886	-1.80117	-5.0057	-2.15793	-1.45092	0.214242	0.270514	1.32925	-2.05116	2.48061	-4.71691	-1.79087	1.66895	-3.02701	-3.74036	-2.97122	-2.24817	0.104842	-2.90053	-0.503716	-3.08404
chr7-157474856-157474965	1.46835	-1.17849	-1.28074	-2.78894	-0.531633	-1.58986	-0.615817	2.75635	1.88919	1.15045	1.18407	-1.15474	-1.33154	3.02869	0.47882	-1.74364	1.0004	0.908071	-1.60676	-1.31265	-0.830506	0.0752065	3.08318	2.68054	-0.464917	-0.308064	1.50891	-0.706858	-0.218	0.308187	1.68572	1.59032	-0.131653	0.927657	-0.555652	1.42621	0.594601	-0.683134	-2.37566	1.43504	-1.5524	0.780427	-1.58674	1.21756	-0.919974	2.37898	-2.37593	-0.74714	-1.90034	-3.22363	3.21869	0.913617	-1.68792	0.216699	-1.03255	3.13959	-0.22567	-2.0149	-1.19342	3.40429	0.697586	0.673629	3.0657	1.85347	0.876197	-0.830701	0.463894	-2.22269	1.0156	2.55287	2.99808	-1.76101	-1.39983	-0.302221	-0.0778507	1.57644	-0.811202	2.34096	-1.12732	1.73381	-1.51583	-1.56737	-0.999409
chr12-131164075-131164500	1.95873	-0.246908	-0.272008	-1.6589	0.775753	-1.15094	-0.182532	2.77249	1.58869	0.783708	2.93366	-0.373168	-0.309726	2.06149	-1.21525	-0.0786546	0.0708293	2.93318	0.815056	-0.789212	-1.06794	-0.52857	-1.40533	0.581419	0.277289	-0.176115	2.62004	1.31865	0.445673	-0.9407	-0.62798	0.749537	0.000345699	2.20543	-1.00277	-2.2918	0.255846	0.338485	-0.947943	3.74724	-0.248344	1.38331	-1.07548	1.29934	-0.582693	1.19645	-0.98108	0.763935	-1.03271	-2.26512	3.52032	3.04205	-0.777754	-2.20077	0.418168	3.15682	-0.638471	-1.22831	0.483843	2.28237	1.35947	3.12159	2.014	-1.36628	-0.795264	-0.596743	2.67205	-0.869106	1.91149	3.04763	-1.63024	0.976379	-1.03399	1.28825	0.734786	1.37372	-0.00846033	1.07258	-0.180348	2.47342	-0.550002	-0.465892	-0.247724
chr3-169531663-169532134	-0.203752	-1.07214	-0.806677	-2.51729	-1.46819	-1.83447	-0.64795	-0.964703	-1.2681	-1.86502	3.45651	1.26576	-1.48498	0.0423401	-2.61941	1.46946	-2.06144	0.286498	-2.07483	0.0732393	0.254601	-0.620656	-4.01421	-1.93338	-1.05292	-0.391202	-0.335943	2.1246	-0.558503	-1.40161	-1.93911	-1.46356	0.00925406	-2.27458	-1.86371	-2.52718	-0.917561	-2.69042	0.79391	-0.806572	-0.655795	-1.19528	-0.671464	0.289415	-1.59537	-2.57818	1.78257	-1.96193	-2.28885	-2.54561	-2.81956	1.07016	-2.63237	2.93258	-2.14929	3.01532	-2.71691	-1.95328	-2.26936	0.661498	0.241656	-2.35186	0.434851	-1.04258	-2.27975	-0.945677	-0.622757	-1.27827	-0.82301	2.86522	-0.899456	1.80728	2.85246	2.53197	1.18787	1.27005	-1.98797	-1.59072	-2.81492	-0.567588	0.228132	-0.414773	0.181391
chr8-143206559-143206951	0.621725	-1.70069	-1.27313	-2.64153	-2.06112	-2.17145	-2.41384	1.6563	-1.73691	-1.6418	1.98957	-2.17858	-2.39665	-0.57993	-2.20317	-2.48864	-3.14775	-0.924774	0.584177	-2.51267	-2.47073	-1.06445	-4.26982	-1.33228	-1.1024	-2.14606	0.209126	-0.641436	-1.81005	-2.1712	-2.89238	-0.852879	-2.29882	-2.50247	-2.97324	-3.47443	-2.04758	-3.04942	-2.89011	-2.64718	-2.33438	0.0904204	-2.3351	-1.58633	-1.66584	2.66002	-3.69405	-0.991229	-2.93551	-3.74555	2.00381	1.91968	-2.89553	-3.55129	-0.377727	2.36769	-3.10136	-2.48961	-1.69239	2.2068	-0.922783	0.296844	1.38567	-2.6044	-3.03916	-1.39081	-0.420906	-2.87372	-1.31452	1.95458	-2.89597	-3.32981	-2.79624	-0.433112	-1.45799	-1.04103	-1.31827	-0.0141011	-3.376	2.32598	-3.47487	-2.26191	-1.94968
chr13-114318492-114319076	1.04558	-0.0919018	1.33886	-1.43107	-1.58179	-1.58922	-0.0224193	0.863464	1.38109	-0.949825	-0.832632	0.0622119	0.619838	2.33998	-1.92865	0.449468	0.0740323	1.85267	-0.482283	-1.80632	-2.28736	-0.666392	-3.6275	1.15864	-0.32525	-1.09625	2.15605	0.955251	1.40667	1.17471	-1.97405	2.13715	-0.368673	1.44686	-1.23745	-3.58306	1.37062	-0.901705	0.950751	0.668014	-1.49935	-0.0233181	-0.395129	0.499521	0.102053	1.90163	-1.49759	0.870035	-0.893293	-3.2544	1.81418	1.78368	-1.95824	-1.35328	0.559727	2.0647	-2.14359	-1.48586	-2.20549	1.67237	0.685523	-0.373061	1.39315	3.23528	-0.58379	0.303959	0.977862	-0.863866	0.126772	0.663195	-2.03317	-1.64958	-0.736225	1.76868	-2.43685	1.16028	-0.109856	-0.390788	-1.89137	2.13248	-2.47894	0.695709	-1.2474
chr6-167178233-167178280	3.6735	-1.31736	2.11124	0.439514	2.80385	-0.31203	0.977158	3.83033	2.5084	3.38607	2.83846	1.9335	1.31818	3.21085	-2.36635	3.22196	2.39369	3.78986	2.63727	-0.0455923	-1.00728	3.67722	-1.52584	2.76045	-0.0768628	0.422126	3.27616	1.95235	1.72162	3.26989	1.88378	2.19366	-1.41033	2.51795	3.24791	-3.0045	1.87997	-0.379572	-1.53447	3.59717	1.32852	2.7708	-0.67383	3.06993	-0.580933	3.8765	1.33557	-0.432546	-1.18833	3.82688	3.99706	3.62398	-2.02073	-1.43986	3.89831	3.33261	-0.18587	-1.31172	1.99384	2.93626	2.98792	2.16389	2.8689	-0.0272628	-0.269456	-1.17478	4.39049	-0.974919	3.12179	3.28402	0.0995849	0.993519	-0.934232	3.18574	2.55745	2.69181	2.18554	3.7185	0.518265	3.38596	1.52182	2.12865	-0.136315
chr18-74804128-74804389	1.49809	0.25503	0.305668	-0.707899	2.20835	1.84986	2.47821	2.35911	1.75049	-0.942016	3.29884	-0.542346	1.97336	2.61212	-1.54839	-0.0957922	-0.880373	1.39737	1.36262	-1.16576	0.0834878	-0.161389	-2.76922	2.85194	0.0313094	-0.655925	2.09923	1.63261	1.94627	0.433568	-0.280806	0.217267	0.75276	1.63954	-0.0808932	-2.19244	1.57314	0.199669	-0.762937	0.604105	1.29627	2.30582	1.34529	1.04896	0.505409	-1.15557	1.40998	0.650629	-0.946194	-1.46448	3.06333	2.14192	-1.15998	1.67613	0.848038	0.285036	-0.600228	-1.35835	1.27768	-1.03831	1.14997	1.11041	2.83735	3.36208	2.29009	-0.0714551	2.57932	2.07103	1.24035	2.1025	-1.79618	1.54035	-0.502995	2.49306	-0.819644	1.45499	2.01348	-0.697556	-0.932814	2.92167	-1.07948	1.41396	-0.497759
chr1-237947246-237947620	2.86609	-0.061187	0.255506	2.28801	2.20084	-0.700902	-0.310779	3.88553	-0.241221	1.83238	3.91211	0.234045	-0.249611	-0.125994	-0.874582	3.89572	-0.715425	2.96798	3.34389	-0.694544	-1.08281	2.82142	0.299187	1.20465	0.174213	0.451303	1.90993	0.748819	1.69077	3.32363	1.06958	1.22056	0.143363	1.7202	0.139339	-1.03067	1.61036	-0.114486	-0.744291	-0.11153	-0.510358	1.53409	0.217395	0.445913	0.0244154	0.362643	-1.35168	0.101593	-0.507072	-1.76196	3.02009	0.957736	-1.15424	-1.77668	0.910178	3.96235	-0.868196	3.07974	1.74015	3.54568	0.985463	3.90125	2.00747	-1.35484	0.549933	0.113345	1.97346	1.06904	4.06188	4.17596	-2.07698	1.02781	0.170516	2.78871	0.580609	2.24715	2.50598	2.82416	0.0596937	1.69878	-0.890364	0.115523	-0.255279
chr10-134996319-134996789	2.86431	-0.127801	0.131267	-1.42373	-0.301687	-0.224047	-0.242052	-1.62185	2.135	-0.110692	1.68838	-0.348532	-0.476344	0.466031	-1.13285	2.05127	0.946192	0.531913	-0.157446	1.33195	-1.13443	-0.241346	-4.08134	3.67838	0.267888	-0.251714	2.91894	3.08625	2.07099	-0.452052	0.0641663	1.98795	0.350285	2.44788	-0.366038	-2.08733	2.48566	1.836	-1.09986	-0.939514	-0.0807416	2.56205	0.515643	0.0852968	1.61436	-0.352208	0.518134	0.907729	-0.0942933	-0.227639	-2.46195	0.315764	-1.02116	-2.43879	2.06277	1.50647	-1.22368	-0.714036	2.83802	-1.5175	3.44418	0.137705	-1.33952	1.5369	-0.55959	-0.0759884	2.22679	-0.995096	1.78223	-0.751804	-0.509614	-1.70926	1.32812	1.1422	-2.54693	1.55631	0.873435	1.17389	-0.448006	0.385066	-0.624992	1.97155	0.479816
chr16-54611564-54611722	0.208436	-0.681951	0.423357	0.668958	1.3272	2.04166	0.994793	2.76727	1.59431	1.79169	2.68661	2.12383	1.55904	2.39896	-0.889039	-0.759684	-1.12068	1.42926	0.803016	1.3652	1.63808	-1.63486	-3.90953	-2.61968	-0.424901	0.658735	1.54113	-0.934687	1.5796	1.53071	1.03524	0.249996	0.093318	1.36702	1.50563	-2.31942	1.57918	-3.37259	1.72067	2.13595	1.93966	0.758388	0.9589	1.41662	-2.06154	3.01743	-1.43941	0.830373	-0.480113	1.85695	2.62414	2.14573	-1.38993	2.80966	0.027071	1.46357	2.30641	-0.924943	2.43313	3.11949	1.66908	1.72741	3.54329	1.78268	1.28904	-0.216504	-0.0665057	1.65252	1.44745	2.74409	-2.82605	2.93471	-3.37987	2.3351	3.23805	2.63824	-0.148673	2.91399	-4.29181	1.02623	-0.489809	1.43492	0.535363
chr1-152196106-152196674	1.99744	-0.222655	2.16021	-3.3505	1.64606	2.79569	1.46217	2.0452	2.05037	1.82296	1.67023	1.69394	0.876849	0.36405	-3.036	-1.15219	-2.15982	-1.15702	0.487832	0.721787	1.19357	-2.26708	1.60173	0.352646	-1.23572	-1.18588	2.08314	1.88338	0.718814	-1.33561	0.467891	2.5143	-2.21135	2.38823	1.90964	-0.126608	1.60445	2.34964	0.255774	2.62873	0.712342	1.9021	-0.218932	1.80468	-0.671216	0.812791	0.930172	0.42348	2.54408	-0.0606813	0.488522	-0.478174	-1.59684	2.08185	-2.81622	2.54061	3.01988	-1.93117	2.34473	3.2072	0.286017	0.445486	0.936219	3.36198	1.5518	2.50266	0.318679	-0.826333	2.78229	-0.246178	-3.64999	-3.023	-1.0825	-0.239358	0.185009	-0.118841	1.81841	1.51949	-2.3074	1.42357	2.15146	-0.55386	-0.209179
chr11-84634126-84634735	0.670712	-0.230073	-1.14709	-1.65116	-1.246	-2.08458	1.6041	-2.02329	-1.59016	-2.63496	-2.70218	-1.08169	-0.445374	0.63874	-1.51535	-3.15021	-2.41824	-1.09748	-0.03175	-2.23594	2.355	-0.609471	-3.95693	-2.24357	-0.979006	-1.09014	-0.672045	1.00785	-0.923586	1.93173	0.941394	0.473289	0.578454	-1.97745	-0.854933	-3.00136	-0.919061	-1.3716	-0.32368	-2.16062	-0.234972	-2.07262	-1.35879	-1.75677	-0.470075	-1.86269	-0.213408	-0.676806	-1.1492	0.716885	-1.42047	0.473686	-2.00139	-1.36582	-2.21142	-1.0571	-2.2868	-1.30459	-2.08414	2.42866	-0.0918806	-0.610566	-2.17775	-2.96694	-2.05242	-0.5458	-0.573968	-1.46982	-1.02111	0.099439	-3.67021	2.39947	-0.121632	-1.72758	2.01702	-0.51815	-0.390989	-0.531419	-2.75397	-1.00993	1.51334	-0.416963	0.351232
chr5-1416793-1417003	2.53736	-0.0768032	2.27847	-1.15938	1.20157	-0.680322	1.92605	2.15096	0.551666	1.25866	-2.75272	-0.656685	-0.424024	1.46707	-1.21299	2.96369	-1.08687	1.89783	-1.84893	-1.83545	-2.01866	-0.508317	-1.29953	2.27761	0.707657	-1.14958	1.6413	1.74995	1.23794	-0.692919	-0.782649	1.84332	-0.914908	0.898824	-0.279683	-1.65999	0.65634	0.650476	-1.93545	0.956902	-0.765865	2.2777	-1.79922	1.71801	-1.05567	3.83537	-1.44755	0.160045	-0.730446	-2.57493	-1.5263	-0.727885	-0.944334	-1.62431	1.73826	2.93156	-0.864465	-1.95937	-0.259877	3.10935	1.64773	1.98632	2.0555	0.553349	0.121456	0.650475	1.56132	-0.986157	1.62028	1.69084	-1.3289	-0.937239	-1.80498	1.6932	1.34722	2.19329	-0.304939	2.12577	-0.52054	2.34506	-1.90486	-0.738898	-1.20301
chr17-36718198-36718549	-1.21031	-3.94293	-4.68702	-5.93254	-5.3395	-0.596266	-4.78023	1.07054	0.660068	-0.633929	2.15853	0.504047	-3.10692	-2.00573	-5.42534	3.53966	-4.16788	-0.178294	-2.67899	0.250666	0.60636	-3.52359	2.57081	1.07574	0.315576	-2.7774	0.600753	-5.99562	-3.69243	-5.48363	-5.41652	-1.03745	-1.7963	0.802572	-2.2412	-2.42842	-0.779493	-3.97879	-4.60366	-2.09389	-5.63212	0.544034	-3.17999	0.567407	-3.3495	-2.35082	-3.54274	-1.5608	-0.334134	-4.02066	-2.899	0.602676	-4.86111	-3.87033	-0.907622	0.547578	0.951545	-5.5803	-0.519384	1.51217	-0.809322	0.845784	-2.48664	1.51484	1.31362	-5.47772	0.853247	-5.70931	0.28249	0.260884	-2.89239	-2.72494	-3.0776	-1.51428	-2.67384	0.0611338	-3.39722	-2.02686	-4.72549	-0.114868	0.919178	-5.15186	-1.62727
chr4-112709384-112709411	-1.06086	-4.57781	-5.02861	-0.51997	-1.4232	-3.51494	-5.0052	1.13489	-4.50914	-0.29562	-1.07635	-2.06605	-4.93606	2.0775	-4.31182	1.14661	1.18241	-4.62471	-0.781361	-1.53048	-5.43837	-3.7617	-4.44202	-3.72977	-5.21647	-3.50274	-0.933084	-4.91489	-5.3067	-2.34801	0.501583	-4.81722	-4.6554	-5.16005	-4.96339	-5.35857	-4.40272	-5.29196	-1.43545	-3.83493	-3.96409	-4.24509	-2.52081	-0.136374	-4.95904	1.91974	-6.43006	-4.89225	-5.36497	-5.40214	-4.62252	0.637315	-0.857122	-5.34135	0.746854	0.648235	-4.04172	-3.12834	0.0973312	2.03135	0.122774	0.450592	2.06406	-4.91867	-3.82047	-5.12062	-2.20303	-0.571232	0.98793	0.550372	1.00788	-4.84102	-4.40678	-0.600674	3.40732	-1.17956	-4.87605	-3.7217	-1.80148	-1.54471	-1.16461	-4.81659	-3.60624
chr6-106545984-106546074	-1.08724	0.335921	-3.25352	1.47284	-3.61214	-2.65527	0.47401	-2.25398	1.03102	-1.69195	-0.82993	-1.41523	-3.11443	-0.958801	-1.3795	-1.38046	-3.57535	-0.413629	-1.1807	-1.07741	-2.99176	-1.52628	2.92582	-2.3343	-2.56724	0.094759	-2.92132	-3.18409	-2.28504	0.513437	1.92281	-0.0642247	0.119975	1.15878	-0.64076	-0.232373	-0.429176	-0.612015	-0.259373	1.67735	0.24968	0.931906	-3.07158	0.570906	0.110598	0.19726	-1.45342	0.39492	-0.230333	-3.4219	-0.792999	-0.369066	-2.89889	-1.41254	2.54757	0.651328	-1.40232	-1.86612	-0.627964	1.76298	-3.80928	0.710498	-1.67486	2.54066	-0.307102	-2.80377	-1.20366	-1.16827	1.41794	0.37157	2.60447	3.42069	-1.22434	-3.42792	1.52637	-0.589312	-3.67082	1.38174	0.173455	0.841251	0.920784	-3.07013	-1.56707
chr8-141609380-141609470	0.456589	-0.418388	1.4721	-0.0954861	-0.605148	1.88516	2.98169	-2.66874	1.74309	-0.140508	-0.696537	-1.30358	-0.0258976	1.40128	1.69436	3.79974	0.150704	-0.297114	-1.35199	2.04161	0.346923	-2.5895	-5.25422	2.74605	-0.949033	0.0376887	1.86886	-0.587395	-1.21075	-1.38039	0.298972	1.31692	1.07542	-0.322304	-2.90129	-1.48786	2.06126	1.05149	2.27526	2.12381	-2.6296	-1.50575	0.638736	-0.197103	-0.440579	-3.60392	1.95166	2.0469	1.13117	3.4361	-2.8545	-1.62481	0.670821	3.93275	-0.729988	0.883591	2.2192	-1.10923	-0.447308	3.57827	1.0236	-3.68027	-3.22123	2.67667	3.39074	-1.06771	1.05822	-1.68121	-0.219443	-2.84035	-0.0958536	-2.89281	0.170518	2.60667	-2.42333	1.61782	0.534754	-1.00006	2.21577	2.12137	2.46921	3.18195	0.700276
chr7-101768610-101768874	0.714901	0.0855797	0.803535	1.10228	-0.949491	1.13943	2.33353	1.73348	1.73178	1.61797	2.06052	-1.92133	1.14575	-1.60172	1.16748	0.955478	0.212487	-0.745724	1.2545	-0.48452	2.69848	-1.26365	-4.32507	-1.50623	0.286137	-0.637979	1.97592	-0.693028	-0.497215	-0.504018	2.23851	1.15972	0.433258	-2.49143	1.35422	1.59337	-1.28412	0.604433	1.57703	-1.73707	-1.86534	-0.166251	-0.365582	1.89606	0.0764343	2.23671	-1.64075	-0.600296	-1.54611	2.69854	-3.709	0.48894	1.72537	-3.1632	2.37532	2.04259	2.31157	-0.617203	0.0625553	2.5492	1.6266	-1.8875	0.617189	-1.76898	-1.53879	-1.26497	2.43911	-1.52205	1.73292	-0.581328	1.93104	-2.38131	-1.83101	2.08746	0.427534	1.84552	0.659389	2.75543	2.01806	0.906469	-2.44161	1.50609	1.42495
chr7-94953770-94954455	1.25608	2.45461	-0.7261	0.472214	3.26897	1.24829	-1.10442	0.522591	1.3475	1.34637	3.17352	2.77085	2.38701	0.972916	-0.710126	2.87762	-1.5083	1.38269	2.31872	0.549087	-0.889385	2.02516	3.38696	2.80825	1.47477	-0.417057	2.35456	0.159713	1.45603	2.63536	-0.545253	1.26523	1.25593	1.73886	-0.544879	3.5776	1.28193	2.15749	0.0667613	2.76626	0.647343	1.69229	0.141778	1.74407	1.5314	2.03746	2.98139	3.16555	-0.950901	3.0778	2.07858	2.03173	-0.414899	0.859981	0.548863	0.426294	1.12605	2.41315	0.774831	2.85313	1.02676	1.09971	2.24548	-1.52241	1.95353	2.922	1.72848	2.92686	1.65506	2.55393	-0.346294	0.701572	0.987511	2.25469	1.52745	0.328972	2.37679	1.73147	-0.11982	1.49689	0.434516	2.4455	1.68463
chr5-140529738-140530606	-0.809459	-1.70513	-1.48153	-3.02495	-1.895	-1.51246	-1.7646	0.312005	0.428437	-1.65644	-0.773479	-1.70641	-2.09198	-1.27966	-1.35003	3.01931	-2.23151	-1.44428	-1.23808	-2.33298	-3.25076	-1.16917	2.3108	0.25832	-1.41183	-1.83483	-0.0415795	-1.5762	-1.86404	-2.29155	-1.83972	-0.788158	-1.61059	-1.1764	0.462651	-3.35573	-1.439	-1.4804	-2.86972	-1.19284	-2.4691	-0.985443	-2.19163	-0.836887	-1.71037	-0.671925	-1.89152	-0.802577	-1.58688	-3.72368	1.16734	-1.30573	-3.14822	-2.30229	-1.84405	0.957949	-2.75166	-2.47025	-0.890967	2.09999	-1.6889	1.64303	2.22889	-3.26522	-1.67044	-1.75359	-1.40387	0.318023	-1.71865	-0.303738	-2.77221	-1.6966	-2.63631	-0.0204464	-3.17039	0.106819	-1.9957	0.823323	-1.09817	-1.24559	-1.92563	-2.30714	-2.16619
chr5-1921738-1922065	3.62873	0.235186	2.10639	-1.95457	2.84357	-0.0374618	2.11223	4.16505	3.61466	3.39221	4.36703	0.480318	1.45551	3.70517	-1.60226	4.20397	1.12765	3.27487	4.07035	-0.169125	0.0673838	3.93145	3.19524	3.21069	2.73122	0.0804246	3.92834	2.32727	2.67755	-0.820657	0.771374	2.38111	0.363071	2.72814	0.163259	-1.55319	2.36753	2.36876	-0.180421	2.08428	2.53181	3.6847	0.0303183	3.58698	-0.265769	4.16769	0.756285	0.391721	-0.273409	-1.61561	4.01388	3.13141	-1.56995	-0.895389	3.36591	4.0282	0.740575	-1.21135	1.71267	4.38651	2.38934	3.99581	3.95869	-0.954707	1.23508	0.413966	4.11924	1.45012	4.10933	4.30086	0.0898271	1.40447	0.363936	3.30579	3.13107	3.12883	1.98362	4.35384	1.07726	4.06726	0.952754	1.56431	-0.696946
chr19-1467008-1467032	-0.323296	0.370564	-2.59491	1.51825	0.919995	-1.13004	1.21616	-0.448335	-2.46826	-2.87006	2.08799	0.164979	0.46499	-3.40191	0.727326	2.96328	0.997801	-1.83483	0.0989158	-0.884962	-3.45557	-3.15631	-3.01652	-0.97204	0.0426857	-2.99809	-2.29337	0.522524	-0.848234	-0.467926	-0.106734	-1.47827	-1.3065	-2.09755	-2.23091	-3.64843	-1.88995	-3.91676	-0.368522	-2.18945	0.0914392	-0.888054	0.81235	0.300049	0.399376	-4.08739	-1.4778	0.475	-1.07105	2.29722	-1.63165	1.00083	-0.863872	-1.74221	-0.499704	0.878739	-3.33305	0.791228	-3.14173	-4.10328	1.18987	-0.459249	2.13934	1.57311	-1.68238	0.0074081	-0.0855705	0.785983	-3.00213	-4.13592	0.265355	2.47318	0.824072	-2.62566	-0.0854288	0.959739	-0.967065	0.297856	-1.26122	-3.54344	-1.76981	0.660138	-3.476
chr2-200775458-200775616	0.0362557	-0.107546	-0.311549	-0.262787	-3.35955	0.655886	0.0117404	-2.48163	-0.30506	-0.692708	1.10547	-2.15405	-0.291328	-2.35544	-3.27412	0.695445	-3.40509	-0.494652	-2.51374	0.575612	-1.82281	-0.643825	-2.30886	0.944357	-1.36747	-3.92886	-0.0206987	-0.94033	-1.13381	3.2133	-1.50734	0.172753	-0.270952	-1.80496	0.989201	-3.18839	-2.26347	1.46617	-0.895119	-1.51423	-1.84401	-2.27752	1.27313	-1.39956	-1.39909	-1.22475	-1.6782	-0.942734	1.16207	0.728149	-2.44715	-0.160947	-1.21473	3.77125	-2.07974	-0.264775	-1.92622	-1.77268	-3.04334	-3.20559	-0.351812	3.36892	-0.872378	2.7085	-2.31804	-2.25208	0.840681	0.939959	-1.99405	-1.68021	-4.03526	3.35899	-0.596651	-1.55092	-0.307946	-0.29425	-1.28934	0.371876	-3.52895	1.7889	0.680691	2.82273	0.549949
chr13-111217366-111217611	2.54788	1.91389	3.54774	1.11832	2.02495	-0.811685	0.109338	2.64464	2.64399	-0.364345	2.19251	0.140276	2.51772	3.32192	1.24679	1.16253	-1.7072	3.13761	2.23159	0.306948	-2.60603	-0.243084	-3.87247	3.63238	0.1425	-1.07583	3.39456	1.15531	1.72476	0.147443	-2.16941	1.82544	1.93145	3.0313	-1.00377	-3.33538	3.24107	-1.96836	-0.594042	3.03965	-1.49805	0.850195	1.12375	-0.382514	2.34818	2.12284	2.93578	3.22322	0.163732	-2.19811	2.96186	2.28232	-1.14984	2.79982	-2.00904	3.01536	-0.399401	-0.304456	0.69654	2.3999	1.9661	1.22445	2.98886	3.31446	2.60028	2.14729	1.37472	1.312	0.816087	2.71803	-2.93629	-2.1264	-0.628222	1.21082	-1.2697	1.42625	2.13435	0.786153	-2.39728	2.27571	-2.6089	3.99185	0.76708
chr7-157394582-157394970	2.16699	-0.474394	-0.216036	-1.75092	0.500173	-1.14996	0.0492763	2.81936	2.46902	1.46952	3.47903	-0.858482	-0.245291	1.55148	0.19747	-0.796149	1.97255	2.00455	-1.19347	-0.512868	-1.25675	0.609384	3.01964	2.52285	0.449917	0.442651	1.47591	-0.345393	0.609849	0.413562	3.13391	1.45968	0.436441	1.15734	0.86285	0.359274	0.933742	-0.616118	-0.900732	0.923325	-0.747226	2.30865	-1.24634	2.12528	-0.0905437	3.47252	-1.49374	-0.552506	-1.39187	-3.15348	3.41277	2.73249	-1.24	-0.373582	-0.487212	3.33817	0.572904	-1.25859	0.0700605	3.11374	2.54504	2.91363	3.10478	1.30301	1.35687	-0.605142	1.2878	-1.15093	2.10623	3.05214	2.54863	0.494244	-1.19999	1.02377	-0.899997	2.04052	-0.445521	2.78288	0.104169	2.36462	-0.60004	-0.607265	-0.698617
chr1-153330758-153330776	0.537126	-1.36228	-1.16916	-4.60702	0.273309	-3.51727	-1.62309	3.30543	-0.847541	2.03183	1.71326	-0.980927	-1.97637	2.92745	-4.38123	-0.690245	-1.14665	-0.428755	0.314112	-2.05185	-2.3486	-1.15653	-3.80535	-0.599057	-1.85859	-1.00899	1.36074	-0.249514	-0.310542	-1.89652	-1.27267	-0.915941	-1.90916	0.524813	-1.60469	-2.07006	0.0252668	-0.722937	1.88131	0.929604	-3.29916	1.12655	-1.59711	-0.483281	-2.67523	2.14803	-0.865756	-1.77394	-2.76252	-3.20569	2.91812	1.43512	-2.76095	-1.44633	0.457345	2.65273	-0.830941	-3.08107	1.13869	3.75354	1.79786	1.52169	1.73878	-0.51336	-1.93339	-0.860797	0.973582	-2.02551	-0.219045	2.83487	-3.94152	1.74453	-1.49654	0.680537	-0.02902	0.203213	-1.6114	2.44219	-3.89787	1.29766	-1.54613	-1.80808	-1.47182
chr6-106546704-106546824	0.180872	1.14371	-0.227892	1.66891	-0.764848	1.68412	0.997008	-0.784671	-0.452369	-0.63653	2.68738	-0.833191	-0.652294	-2.0571	0.21939	-1.08883	-2.45098	0.177156	0.712364	-0.654712	-1.69522	-2.3184	-2.48526	0.0804818	-0.858548	-0.0416354	-1.35315	-0.113272	-1.05908	1.22909	2.37869	1.32265	1.20525	-1.75121	-1.30688	-3.55631	0.257826	-2.036	-0.230307	1.39428	0.839452	1.14436	-0.850712	-1.33958	1.30838	2.75674	0.205095	1.44837	0.294012	-3.30211	-1.05847	1.11856	-1.56898	-0.385991	2.74045	0.723877	-0.167144	-0.696861	-0.535969	1.74947	-1.9199	0.430885	1.28933	2.88825	-0.233883	0.22168	1.34021	-0.448824	2.34114	0.799038	2.63613	3.5074	0.827669	-2.023	-1.49849	1.77039	-0.986581	1.53959	-1.16712	0.230854	2.90575	-0.425212	-0.28598
chr7-1718485-1718682	3.39272	0.361188	2.50231	-0.920766	3.02465	1.89536	4.5398	4.47808	1.72961	0.0351351	4.53068	2.92518	3.57633	3.30557	4.87052	4.88745	3.12766	4.53201	3.62507	0.432347	-0.513413	1.62743	-0.588389	4.73548	0.585541	-0.534223	4.78094	4.32734	1.44919	3.98162	-0.303606	2.36734	0.819062	4.02734	0.628376	-1.277	4.88167	4.32493	-0.151207	4.45618	2.05471	2.90275	0.0974218	2.50626	2.02486	4.24034	0.314013	3.59779	0.421408	0.119457	4.41781	4.10357	-1.02417	1.83919	1.4258	4.66901	0.27775	-0.791305	2.26638	4.93409	4.6628	1.73728	4.58466	4.73642	4.83526	1.25329	4.13816	2.56739	4.51311	4.73623	-1.22536	0.968024	2.87087	3.95138	2.26321	3.99368	0.639766	4.76416	-0.105077	4.65283	0.265127	3.44807	0.0357992
chr2-74375903-74375930	4.22116	0.469648	1.20393	4.56057	-0.306814	-0.337801	3.94449	-1.12198	-0.674339	-0.26396	0.0211338	-0.324033	4.54151	4.37012	5.3841	3.30777	2.42711	-0.0830454	4.13626	1.43654	-1.25134	4.96382	-5.12858	4.85154	0.494142	1.33769	4.28985	0.14693	4.80965	5.25116	5.12016	2.10425	-0.274611	3.10014	5.15594	-2.01257	3.90368	-1.85614	3.39296	-1.11712	-0.981856	1.75395	4.36085	4.25778	0.502476	4.53496	4.15765	4.33779	-0.597533	5.11598	1.65267	0.98129	3.12102	3.79581	2.19399	5.37076	-1.67651	1.21799	0.250471	0.90262	5.48787	-0.848807	1.77107	5.458	4.39427	4.68661	5.02622	4.9053	4.67104	4.11048	4.77033	5.41333	-0.0165617	4.99906	-0.086736	4.7584	0.898265	4.98958	4.78034	4.22066	1.34345	5.10088	1.00023
chr11-16633582-16633647	-0.427536	-0.00603318	0.233706	1.36822	-4.03366	-2.17006	1.11444	-4.10966	1.21369	0.0933564	-2.97206	-0.964441	0.653557	-0.0473389	0.592539	-4.19538	-2.97515	-1.35279	0.176458	0.688081	2.26224	2.33643	-4.28322	-2.77201	-1.58805	0.256035	-1.49927	-2.63849	0.786787	1.22825	-0.949355	-1.82925	1.23198	0.215958	1.62979	-2.93846	-1.77434	-3.37005	-0.696749	0.792169	2.56269	-1.38287	0.100666	1.33575	-2.0271	-2.90019	1.31551	-0.78269	-0.464921	2.69934	1.51937	-2.79981	-0.776118	1.36201	1.83945	-3.42958	1.65195	0.749102	1.13956	2.48878	1.58311	-3.95761	2.51912	2.41702	-2.33776	-0.559832	1.36268	1.13965	1.03531	1.7797	2.00147	3.43012	0.590899	-0.227007	-0.652526	-0.829653	-3.45001	0.365528	-1.16544	-0.802074	2.54295	1.02682	-0.977115
chr3-72149324-72149514	-0.697436	-1.89391	-0.382439	-2.05264	-3.05044	1.08259	1.59717	-2.88945	-1.18269	-1.84792	2.23474	-1.84205	-1.74976	-0.719353	-1.7501	-3.78187	-1.83191	-1.52482	-2.08819	-2.768	1.54982	-2.58346	-4.49145	-2.18144	-1.48736	-1.77623	0.303423	-1.36548	-0.459171	1.41337	0.78279	0.182139	-1.85356	-0.480048	1.27051	-3.59864	-1.16289	-3.40793	0.688187	-3.31468	-2.78765	-1.27673	-3.02154	-2.33823	-2.08211	-0.0666467	0.81662	0.153313	-2.59784	1.40727	1.7158	-1.72324	-2.30864	2.85973	-2.15423	1.61322	-2.52056	-1.66752	-0.894661	1.74	1.44544	-2.14733	-2.53668	-0.37207	-2.52554	-2.54785	0.438555	0.650108	-1.41424	0.935732	-1.94779	2.99133	-2.08324	0.900329	-3.56852	1.65763	-2.01679	-1.16747	-2.2172	0.157085	-1.96656	-1.37574	-1.57498
chr2-3128823-3128984	2.33385	-0.370146	0.459215	-0.223272	1.23298	-1.09092	1.39369	-0.729334	3.01034	0.638248	-0.677109	-0.938152	-0.347414	0.135779	-1.14972	-1.4374	1.72323	1.00671	-1.3608	0.575053	2.6653	-0.989062	-3.46307	2.93736	0.766897	-0.60205	1.31211	2.71839	2.32546	-0.744762	1.26215	2.32663	1.51421	1.83847	0.829363	-1.92938	1.95742	1.3576	-1.49422	-0.512077	1.05127	1.67869	-0.19458	2.28294	-0.183575	-0.162622	0.347374	0.0620497	0.0270051	-0.972913	2.31312	-0.89296	-1.3201	-0.937693	2.63342	3.58035	1.77247	0.390542	1.96307	3.56158	3.18027	-1.05531	-3.595	-1.39356	1.5904	2.06123	-1.53434	-1.30058	3.11649	-0.215925	-0.396118	-0.831181	0.667211	3.16384	-3.43091	3.17985	1.46949	2.4403	2.21363	1.53344	-1.99785	0.409815	-0.278254
chr12-67072769-67073266	2.12067	0.181265	-1.05944	-1.85864	-0.0243282	-1.00205	-1.91673	1.51125	-0.628466	-0.940252	-1.85549	1.59099	-0.682798	-0.214055	-1.97294	-3.35415	-0.562123	0.329378	-0.242605	-1.27983	-1.58874	-1.18945	-0.505754	0.595549	-0.146219	-0.00559297	0.287358	0.433544	-0.785953	-0.745107	-0.968598	0.575032	-0.568465	-0.795181	-0.981824	-3.44302	-0.0892069	-1.15288	-1.29825	-0.140701	-1.31957	0.592412	-0.778863	0.0130457	-0.313452	1.58693	1.1867	-0.214165	-0.867701	-3.13248	0.225095	0.595494	-1.13034	0.417162	-0.399785	2.75585	-0.602288	-1.05377	0.249042	1.97731	1.02434	0.87429	-1.81236	-1.41141	-0.749059	-0.558147	0.489595	-0.608337	1.34979	1.98933	-2.60366	3.06824	-0.529867	0.56049	-1.17486	-0.132181	-1.15661	1.09312	-1.25777	1.75299	-1.86114	-1.06604	-0.365205
chr1-2008365-2008579	1.52014	-0.0634362	0.0244501	-1.77548	0.338322	-1.22047	-0.911893	3.87379	1.78556	0.117917	3.76483	-0.894989	-0.326786	2.78806	-1.66963	3.40982	0.0218363	3.26979	1.55962	-1.33637	-1.36158	0.969248	3.83958	0.605798	0.309441	-0.578646	1.93964	0.678837	-0.182855	2.55132	-0.162167	0.832141	-0.562933	0.782824	-1.01551	-2.06649	0.566995	-0.640178	-0.599721	-0.22002	-1.31309	0.946417	-0.282146	0.547261	-0.0551363	3.54641	-1.35353	-0.242022	-1.10046	-2.28126	3.75614	2.33428	-1.165	-1.13932	-0.224275	3.61618	-0.393802	-0.999428	0.172713	3.56775	1.60507	2.78506	2.99283	-0.426076	-0.790966	-0.134374	2.73893	0.0571758	3.29895	3.89597	-1.50494	1.0064	-0.852972	1.23037	0.677473	2.32684	-0.000372386	3.14094	-1.33322	3.25857	-1.76405	-0.172168	-0.523964
chr7-158093198-158093277	2.57406	-0.899743	-0.121587	-2.26722	-0.380669	-1.31767	-0.245274	3.95969	0.28638	0.740618	1.30835	-1.31325	-0.914677	-0.200555	-0.799375	-1.25212	-1.38754	1.07983	-1.26477	-1.31683	-1.74566	0.0243212	-2.37204	0.762452	-0.211719	-0.301927	3.63556	0.587024	0.304835	-0.482108	3.5954	0.141817	-0.263165	0.50194	-0.802064	0.826127	0.166219	-0.706022	-0.956506	-0.611984	-1.15158	1.91027	-1.87891	0.357044	-0.596562	3.8998	-1.31393	-0.644234	-1.19653	-2.78635	3.8811	2.24917	-1.44427	-2.3761	-0.30202	4.37127	1.20653	-1.70769	-0.298857	2.10385	2.99469	1.31239	-2.02307	-0.859422	-1.37382	-0.687288	3.17791	-1.62268	0.874512	4.28872	-2.59377	-0.0885981	-1.12612	0.571656	0.222016	1.85037	-0.433468	2.8797	-0.454695	3.78249	-1.50333	-1.23323	-0.977797
chr16-86121040-86121574	1.94419	-0.168578	3.05838	1.98495	0.51989	0.295219	1.32193	2.20475	1.40065	1.63298	2.97225	-0.781312	2.61214	1.91255	-2.20201	2.8258	2.02341	1.72054	2.44569	-0.992618	-1.37633	2.53697	-1.91126	1.3698	0.12464	1.71424	2.79387	2.33672	2.53859	2.75283	2.09214	1.61244	-0.17256	1.21248	0.995662	-2.23267	1.83655	-0.507779	-1.20906	-0.232876	2.55004	2.66942	0.526457	0.368731	2.19552	3.09824	-2.18137	-0.597036	-0.609458	2.43432	2.83634	1.3227	-1.52165	0.62387	1.27906	2.9308	-0.221565	1.52921	2.42608	3.22494	3.01361	1.64162	2.89871	-0.695447	-0.901187	1.17762	2.21963	2.73355	2.32987	2.93306	-2.28855	2.67157	-1.36318	2.84242	0.360594	0.972767	1.73619	2.93823	-0.682494	2.73423	-2.07325	1.76489	-0.176822
chr1-3352257-3352986	1.7004	-0.345245	-0.600062	-1.45572	2.64011	-0.990488	-0.855632	2.3167	-0.14675	-0.414455	2.78528	-1.07285	-0.338467	1.46107	-1.44887	2.43093	-0.798746	1.55351	1.0002	-1.44445	0.768558	-0.194164	-1.76877	3.39339	1.32183	-0.914369	2.35993	1.15861	1.37918	-0.384389	-1.47449	1.12998	-0.731271	0.236757	-0.925271	-2.39986	3.12685	-1.06683	-1.2412	3.63269	0.122042	1.07219	-0.677159	0.260658	0.268569	1.54229	2.36088	2.52595	-1.13103	-1.86854	3.25492	1.85264	-0.689497	1.02162	-0.807748	2.43567	-1.36929	-0.874265	-0.620675	0.246783	0.729703	2.1817	2.12097	3.90557	1.65434	1.71646	1.26128	-1.07465	0.27851	2.93394	-1.76969	1.21133	-0.985265	1.10695	-0.49987	-0.274023	-0.192944	0.900372	-2.12874	1.8	-1.64272	0.57921	-0.636549
chr1-47009527-47010056	-2.60205	-1.00899	-1.2666	-0.475788	-2.57112	-3.76534	-1.43451	0.705458	-1.67778	-4.14844	1.83351	-1.19675	-4.1363	-0.914809	-4.69413	0.20221	-1.13807	-0.788888	0.222798	-1.9996	-3.93631	-3.7896	-4.88122	-2.9855	-0.452148	0.0296301	-2.35846	-3.35192	-1.98027	-1.35688	1.13697	-2.41097	-3.27782	-1.5991	-4.25021	-4.17862	-2.58933	-4.39169	-1.41967	-3.76757	-2.06359	-1.71737	-2.54873	-2.1519	-2.41672	0.550249	-3.82605	-2.33689	-3.68111	-1.78321	-0.47461	0.835819	-4.11361	-4.29494	-2.14961	0.284446	-4.62393	-4.45559	-0.212062	-1.54995	-0.838123	0.383326	1.20453	-0.857635	-3.4471	-4.10882	-0.327574	-1.36982	-1.54287	1.45862	-3.02124	0.287241	-3.31953	-2.94417	-0.176439	-2.39209	-4.04566	-1.439	-1.58565	0.315828	-4.20876	-2.93125	-2.16162
chr1-111813509-111813852	-0.814044	-1.80428	0.394207	1.18183	0.65653	-0.0718279	0.393281	1.01551	0.957591	0.524881	1.88812	0.0945702	-1.24575	-1.18346	-3.00891	-0.621958	-1.70118	-0.703922	-1.69527	-0.650692	1.23178	-3.30679	-2.07109	-2.4368	-3.05693	0.702125	-0.50567	-3.40706	-1.74438	-0.104713	0.518456	0.0743633	0.402651	1.06206	-3.09368	-3.98442	-1.49774	-1.52136	-1.0441	-3.58367	1.93555	-0.123012	-0.183093	0.292813	-0.485978	0.631498	-3.15044	-1.84948	0.685803	1.13293	2.6021	0.700147	-0.968107	-0.68832	-1.4283	0.210675	-0.572124	-3.98946	0.853948	0.501053	-1.5205	0.478282	1.43833	-1.88777	-1.44803	-0.501583	-1.47705	0.0895924	-0.421912	0.991998	-0.66954	2.75222	0.811792	0.391689	2.98044	-0.326358	-1.76918	0.191	-0.678711	0.39853	0.509316	0.374774	-0.333225
chr2-27498173-27498334	3.51232	1.99562	2.07561	-1.00931	3.3893	0.0763436	1.21044	3.83435	1.78858	3.36388	3.57747	3.18341	1.39637	3.74781	-0.325908	3.88549	3.11155	3.48653	2.11105	0.64524	1.83763	3.18559	-0.663869	3.01714	1.54062	2.61468	3.16965	3.23929	1.90795	1.67753	2.85596	2.83926	2.19274	3.38418	2.28448	-1.18716	3.52562	2.56098	1.16159	3.53782	2.83126	3.62247	1.10288	2.86656	1.04392	3.99262	0.905677	1.07261	0.382442	-0.728201	3.75159	2.65099	1.14114	1.60569	3.34279	3.81548	2.51521	-0.313414	3.30968	4.20915	3.21748	3.5803	3.679	1.77826	3.25666	1.6815	3.03569	2.48322	3.68585	3.74909	-0.320131	3.61887	3.10762	3.13678	3.36233	3.3817	1.3068	4.17484	2.59936	3.71201	0.753361	0.52137	1.28648
chr4-13538730-13539255	-1.26364	-0.300988	-1.25999	-2.7966	0.473041	-0.421711	0.808429	0.43947	-1.2866	-1.09877	1.93251	0.86743	-2.11543	1.11433	-1.42691	2.70151	-1.07908	-0.0967615	0.149667	-2.29342	-0.422238	1.20201	2.52114	-0.0578729	-2.83921	-2.37445	-0.113083	-1.95431	-0.859053	-2.45323	0.0964174	-1.01599	-0.231069	0.425654	-0.972772	-0.128914	-0.435017	0.0254476	-0.819965	0.0696664	-1.41853	-1.96816	-2.72293	0.602929	-1.83262	2.08766	0.988299	-0.37553	-1.64787	-0.981545	2.7302	0.0620037	-2.42339	0.288279	-0.691975	0.355405	-0.618068	-3.41851	-0.119325	-0.865558	-1.32599	-0.928204	1.96326	-0.833832	0.0255773	-0.169287	0.412266	-0.0897189	-0.0849474	1.12771	-1.75519	1.96681	0.44653	0.633984	0.314238	0.500027	-2.08265	1.39183	0.887151	-1.63835	-0.578268	-1.55875	-2.0371
chr14-101123263-101123682	1.13589	-0.660482	1.14185	-1.58939	-1.20821	-0.0132923	0.703455	-1.36889	-0.369115	-1.05074	3.14169	-1.00984	-0.340498	1.73338	-1.60577	2.37405	0.265379	0.0354658	0.963777	-0.891565	-2.25556	-0.536865	-3.69326	1.43007	-0.278715	-1.09222	1.37803	0.76065	0.52493	0.463922	-0.632586	0.0808426	-0.190911	1.37208	0.0199656	-2.77558	1.10771	-1.76565	-0.661998	0.338486	-1.41611	0.986614	-0.716092	0.133747	-0.71566	1.94797	-0.530035	-0.0714692	-0.941887	-1.60894	-0.906747	1.92429	-0.865431	2.57429	-1.53648	1.91508	-0.337096	-1.28514	-0.9273	2.32376	0.881901	0.358675	1.10951	0.391744	-1.02695	-0.714454	0.955514	-1.30268	2.16008	2.12672	-2.24323	-1.68469	-0.448033	0.935232	-0.0571662	1.73297	0.505198	0.78711	-0.925586	1.93433	-1.66507	0.527162	-0.794133
chr15-31372742-31373178	-1.73775	-1.85768	-2.82834	-2.04526	-2.60316	-2.48611	-0.404397	-2.68704	-0.455318	-3.25955	1.99842	-1.75501	-2.77919	-3.01978	-2.1919	-2.86907	-0.269962	-2.0175	-3.20965	-2.21293	-2.95428	-3.01556	-5.11105	-3.34726	-2.51925	-0.438347	-3.13565	-1.06098	-2.46378	0.443617	0.614321	-1.44635	-0.742127	-0.213578	0.859132	-4.18252	-1.8152	-3.62616	-0.0227519	-3.74709	-4.05715	-0.0796043	-0.483133	-0.212718	-2.09693	-0.135425	-4.00531	-2.57141	-2.64335	-2.24776	0.851241	-2.23924	-1.8701	-1.06225	0.817994	0.057163	-4.058	-3.03186	-1.1807	0.772204	-1.3652	-2.61455	-1.08581	-1.23703	-2.44881	-2.81652	-0.328701	-3.55264	0.142669	-1.63374	-0.51646	-2.46451	-2.7938	-1.54259	-2.07742	-0.331572	-3.09106	-3.48063	-3.92127	-0.741741	-3.22138	-2.28818	-2.1094
chr13-113719136-113719440	3.8539	-0.21328	1.79981	-1.69568	4.98076	-1.04768	1.71042	1.8274	1.22129	2.10278	5.11594	0.567656	1.32244	0.777749	-1.23566	4.39187	0.911308	2.36452	1.94266	-0.505774	1.60483	-0.454879	-4.22642	0.85006	1.02901	-0.107419	3.76625	2.87728	1.79091	2.52387	4.65397	1.43024	2.02629	0.94815	2.1832	-4.32001	2.33906	2.32583	-0.620718	1.31545	0.836121	1.35309	-0.0337596	1.30817	0.203977	4.53581	-0.679081	0.962068	0.969035	4.81939	0.234621	3.26669	0.580533	-2.89959	0.768764	4.20763	0.661855	1.19562	1.25719	2.05207	3.24519	0.832738	3.48093	-0.193075	-0.752406	2.35519	5.12365	-0.794022	1.79298	3.40005	4.51196	3.94976	0.529925	2.2655	1.21062	2.984	0.901234	4.65661	4.87936	2.1743	-0.896981	0.975504	-0.189496
chr6-28966423-28967660	1.53333	2.32157	3.15892	-0.00860764	3.11302	2.6355	1.0187	3.14516	1.522	2.31608	2.21475	0.749402	1.22439	1.51596	-1.71225	2.98342	0.101693	2.30832	2.39966	0.167461	-2.03286	1.16624	2.72898	0.258398	0.796581	-0.471096	2.51137	2.4243	1.68107	-1.3546	1.0027	-0.0900555	-0.587519	2.30116	1.59061	0.605247	1.57748	-0.290103	-1.02328	2.56396	-0.72421	2.4846	0.192621	0.551167	0.0716247	3.31515	-1.51466	-0.219929	-1.02534	-4.14501	3.19543	1.0234	-1.66209	1.19274	0.580554	3.383	-2.63941	-0.118219	-0.791246	3.32495	2.50556	2.11549	2.99719	3.08977	0.919341	1.82201	0.858517	-1.06224	1.39336	3.26172	-1.62925	-2.07254	-1.49901	0.861776	-2.17175	2.43542	1.45306	3.00891	1.26965	1.62962	-2.53716	0.260024	-0.317371
chr1-160616604-160617124	-0.615925	-0.0390532	-1.56376	-4.20729	-0.792361	-2.63089	-3.30518	-0.124726	-3.13302	0.704474	2.07131	-1.42986	-0.568484	-1.29903	-4.046	-2.35558	-1.59435	-1.2268	0.0506695	-0.944832	-3.47984	0.358928	-4.81326	-2.77493	-3.0382	-2.69233	-0.119929	0.488552	-1.09146	-3.25694	-0.952111	-1.65698	-2.96425	-1.56151	-2.28298	-3.36198	-1.66751	-1.23572	-0.884941	-1.91873	-0.833338	1.14236	-2.55215	-1.18012	-3.43437	2.56716	-3.29014	-3.36978	-2.88866	-3.8178	-0.435826	-1.18853	-3.43535	-3.91871	2.35543	1.39565	-1.61015	-1.86273	-0.179554	2.79842	1.36803	-0.870886	-2.11173	-3.49637	-2.77551	-2.21098	1.23143	-2.02082	0.948148	1.48574	-3.74221	-2.57658	-2.9421	0.160032	-1.03717	0.25871	-1.3499	2.07704	-1.9513	0.666921	-3.00268	-3.07184	-2.44506
chr1-36771714-36772749	-1.80838	-0.813794	-1.43377	-3.5736	1.88236	-0.886719	-4.0375	-3.81651	-3.35428	-3.78877	-4.53283	-2.96742	0.0049729	-2.91057	-3.96935	-4.18719	-3.10217	-3.63474	1.07282	-3.4969	-3.71784	-4.05275	-5.25397	-3.31114	-3.29177	-1.12481	-0.31065	1.09024	-2.26917	-3.18802	-3.80171	-3.33614	-3.62974	-3.50236	-3.48532	-4.09337	-0.00456092	-3.57253	0.816344	-3.33766	-3.27255	-3.80621	1.42508	-2.66768	0.377834	-4.1348	-3.38139	-1.1068	-3.705	-2.99101	-3.91158	-4.01348	-3.14351	-2.78029	-3.62871	-2.29467	-3.94476	-3.24406	-3.93636	-4.249	1.75301	-3.11764	-3.60761	0.536132	-3.34133	0.899216	-1.88385	1.01395	1.44835	-4.01012	-3.79901	-1.83342	-3.47564	-2.93665	-3.0852	-3.59379	-0.272032	-3.52155	-3.96798	-3.70625	-3.37134	1.61197	-2.08534
chr16-56672184-56672525	-3.56507	-3.27839	-4.66476	0.779588	-5.02375	-4.53152	-4.4097	-4.95971	-0.906906	-5.01914	2.70156	-4.34602	-4.37226	-5.13213	-4.33409	2.04569	-5.18365	-4.91737	0.124894	-4.78593	-2.82897	-4.8942	-5.09932	-2.91958	-4.95517	-4.14062	-3.4846	-4.75014	-4.08745	-1.42435	0.585414	-4.78938	0.127276	-5.2033	-4.50714	-4.69817	-4.17541	-4.8966	-3.47249	-4.61775	-4.42904	-2.18983	-3.86125	-2.8704	-4.78079	-5.10815	-4.71836	-4.29698	-4.98573	-3.90459	-2.85695	0.904055	-4.60594	-4.90868	-4.95904	-3.8027	-4.68987	-5.06894	-0.24757	-2.24647	-1.04639	-1.82212	2.06125	1.84399	-4.92339	-4.64525	-3.85417	-4.46539	-0.638657	1.07573	-5.00293	0.973184	-3.92866	-4.64686	-2.38957	-4.97781	-5.05808	-4.98709	-4.81869	-0.716344	-4.48388	-4.79727	-4.40043
chr21-33452218-33452584	2.55065	0.727092	-0.577029	-1.89018	2.92582	1.94159	1.72254	2.88151	0.0138553	2.43564	2.89285	2.6603	-0.455949	2.52884	-1.31597	1.76567	-1.07087	2.85232	2.14905	-1.29149	0.724318	2.63093	-1.80044	-0.348446	0.562972	-0.199162	0.364229	0.266429	-0.491233	0.887777	-0.996294	0.216848	-0.821482	0.609387	-1.82381	-2.87307	1.15922	2.94222	-1.0747	-0.84306	1.48568	0.53957	1.31861	-0.360202	0.175357	0.797196	-2.65662	1.23473	1.08821	-2.95511	3.18081	0.858272	-1.26911	1.77656	-0.173979	3.06047	-0.100984	-0.435677	0.669814	3.40644	1.33097	0.949934	2.04121	-2.11075	-0.238924	2.15781	0.957244	-0.881907	1.45402	1.22388	-2.09475	1.06829	2.74167	0.956147	-0.0422119	1.52469	1.28326	2.11924	-0.840737	2.01139	2.84258	-0.987624	-0.431084
chr2-101618248-101618394	0.3298	-2.64326	-2.58156	-1.76319	-2.69256	0.437471	-3.32352	-3.68953	-1.70312	-3.07812	2.54146	-1.56256	-2.38923	0.963011	1.05332	-3.77707	-2.63947	-0.357684	-2.95851	-2.31769	1.61046	0.789886	-5.23227	-1.00073	-2.08483	-1.93244	-0.88489	-0.819057	-0.866654	0.723108	1.74304	0.89311	0.519131	-2.13335	-3.1463	-2.8425	0.902697	-3.29578	-3.26729	-2.84264	-0.892925	-1.98953	-2.57472	0.072513	-2.73719	-4.51536	-0.516002	-2.04852	-1.772	-0.0661744	-1.20279	-1.04955	-1.7758	1.01189	2.48074	-2.15463	-1.51451	-1.88145	1.79537	-1.97099	0.312085	0.185932	-3.79883	2.16616	1.65059	-2.43427	1.49431	0.0249368	1.09604	-0.227842	-1.04958	2.97373	-2.70452	-2.39255	1.70983	-2.18626	-1.6815	0.709005	0.30369	-1.82842	1.27473	0.415331	1.3525
chr5-2180252-2180824	2.74408	-0.341214	1.55024	-1.40368	1.40218	-0.67281	1.44718	3.85146	1.46169	1.16356	3.77678	-0.154211	-0.176551	3.31333	-1.89485	3.93705	0.79613	0.542255	3.16423	-1.21109	-0.952815	2.31497	0.401063	0.744597	1.40023	-0.862184	3.02497	0.829531	1.18789	-1.23481	-0.0635893	1.10318	-0.443234	1.35296	-0.711962	-2.45665	-0.00388032	-1.01769	-1.12793	-0.0918366	0.986519	1.47117	-1.00848	0.714304	-0.702589	3.00821	-0.641406	-0.430037	-0.984679	-2.64192	3.55105	2.40566	-1.69539	-1.82958	-0.921365	3.56119	0.778773	-1.70746	1.12711	3.64978	1.69189	2.48497	2.08449	-0.458697	-1.26747	-0.703317	2.8878	-0.0385775	3.69032	4.4636	-1.22174	0.883361	-0.638726	1.31212	2.58637	0.525533	0.879624	1.92782	-0.276857	3.63597	-0.774681	2.51803	-0.999411
chr12-131096006-131096256	2.01959	-0.169113	-0.889563	-1.53836	0.726363	-1.26314	-0.396805	3.85047	0.744712	0.655678	3.33425	-0.785315	-0.541136	2.4586	-1.11467	0.186495	-0.512643	3.20882	2.53051	-1.14446	-0.762367	1.57413	-1.44478	0.304526	-0.0560946	-0.307535	2.59296	1.24012	0.18913	-0.970302	-0.150922	-0.00081707	-0.145078	0.86363	-0.964217	-2.28522	-0.0147511	0.0760544	-1.15589	3.42829	-0.477195	1.44266	-1.08667	1.78232	-0.520037	3.77093	-1.24204	0.706417	-1.0494	-2.84224	3.52248	3.69951	-0.669972	-2.11469	-0.375497	3.23378	-1.08298	-1.20575	-0.137883	3.24246	1.14784	2.42279	2.535	-1.44979	-0.36906	-0.767665	2.49305	-1.30029	2.08975	3.71707	-1.71916	0.760227	-1.27134	0.130823	1.4407	0.689738	0.0863182	3.21113	-1.16664	2.41518	-0.565984	-0.483436	-0.18994
chr5-6755150-6755439	3.55034	-0.161872	2.743	2.4107	3.40874	3.56584	4.29667	3.92828	2.56053	-0.188696	-0.82418	1.92895	3.73988	3.55291	2.51305	3.68042	2.82933	3.93351	1.45942	-0.342431	0.649788	0.314244	3.22028	4.12374	3.01384	0.585608	4.03507	4.14432	3.86276	4.00054	3.9112	4.1556	-0.617057	3.70904	3.92313	0.451352	3.98894	4.17702	-0.496574	1.19904	2.84115	2.70843	0.829869	3.52583	1.38034	-1.23759	4.15443	4.37396	0.797994	4.21112	4.15516	3.0658	0.153377	4.58264	0.794304	4.41461	2.69279	2.67758	0.691934	1.03822	3.87924	4.15588	4.02759	4.69104	3.4385	3.63282	0.187846	-0.468131	-0.762955	4.17986	-0.893523	3.84589	3.42609	3.91637	4.05528	1.24958	3.2906	3.8059	-0.305562	-1.18776	3.5905	4.18947	2.96353
chr2-3469154-3469529	3.33282	0.569332	4.04259	4.10502	1.42617	2.29824	1.94022	-0.596278	0.960992	3.63002	4.42882	-0.489512	3.94766	-1.22794	3.53923	4.43643	4.23211	1.10092	3.07198	1.84179	4.31963	4.15461	-3.70587	-0.475401	4.32883	0.708391	4.35932	1.66903	3.50452	4.23606	4.23561	4.38104	0.660165	0.623039	4.16447	3.33342	1.14189	-1.56717	3.70581	-0.881166	0.947147	4.14025	3.27448	4.55201	0.644945	4.48359	-1.97309	0.818956	-0.194789	4.67324	1.11237	-0.433902	3.53149	-1.59765	4.00233	4.68115	3.27768	2.38444	-0.128257	5.07839	4.68344	-0.515052	2.18845	4.25699	0.586158	3.28107	4.80335	0.925343	4.50989	-0.199783	3.43993	1.84778	-1.09889	4.36584	1.73763	2.48738	1.68108	4.63846	4.41525	1.39213	-0.496872	4.43088	3.72877
chr21-40145923-40146149	2.08281	2.35192	1.4568	-0.19476	1.57055	2.08739	-1.47362	2.38353	0.384228	-0.252976	2.39118	0.211647	1.39458	0.0449689	-1.00995	1.39644	-0.280892	1.31307	1.56997	-0.524343	-0.687173	2.65666	0.924399	-0.325493	-0.534863	1.10853	1.79666	1.19881	0.678192	2.06661	0.957472	1.64834	0.466534	-0.01003	-1.14211	-3.45449	0.310113	-0.664186	0.645664	2.02928	0.0353876	2.66752	-0.57596	1.56883	0.631646	3.48982	1.10551	0.561231	0.148127	-1.51783	1.25974	2.46314	-0.488576	-1.85187	2.75903	3.70445	0.51277	-0.616129	0.309869	3.57827	1.19939	1.79116	2.21346	-1.3232	-0.517863	0.830748	1.96959	0.883129	2.39342	3.33604	-2.50924	2.94182	-0.754467	2.15667	1.79133	1.67914	1.01386	3.59977	-1.18646	2.92859	-1.14972	0.383253	0.208284
chr12-14413090-14413581	-0.576988	-1.71184	-2.91225	-0.778408	0.561247	0.0708861	-3.27104	0.701842	-2.38695	-3.42395	-0.0186266	-0.646471	-2.08254	-4.01765	0.945535	-0.28339	-1.92047	-0.868818	-2.44719	-1.94691	-0.276519	0.314013	1.71062	-1.96858	-1.03814	-3.36415	-1.25602	-1.89431	-1.67983	-1.21282	1.70826	-1.65067	1.25325	-4.09271	-0.254078	0.147123	-1.98843	0.795654	-1.272	-3.42349	1.98587	-2.18022	-2.58802	-1.81515	-1.42737	-3.81207	0.974992	-1.68671	-2.61287	-0.056421	-0.612665	-1.79916	-1.3786	-2.99323	2.16862	0.834207	0.316648	-1.96288	-4.14145	-1.49215	-2.99178	1.15833	-3.51567	-3.51223	-1.60652	-1.62773	-1.43191	-2.36842	-0.718707	-3.11129	1.81735	2.72986	0.99634	-0.760453	-1.00581	2.32644	-2.91418	-3.38544	0.542364	-3.65673	-0.725211	-3.22461	0.196146
chr17-79614795-79615101	0.932522	0.780964	0.688259	-1.79472	-0.408153	-1.77254	-1.08138	0.490267	-0.162933	-0.936573	3.16672	0.302533	-1.08052	-0.424155	-2.25456	2.51501	-1.84376	0.733663	1.60301	-1.37359	0.342457	0.308217	-3.53515	-0.651162	-1.32744	-1.04639	0.741018	-0.959698	-1.49411	1.06959	0.918656	1.05443	1.1151	0.929453	-1.8062	-4.08242	-0.0622859	-0.790724	1.05777	0.540423	-0.785103	0.498432	-2.06408	0.751954	1.78256	2.45624	0.00730989	-0.0028167	-0.884167	-1.65289	1.35793	1.69798	-1.839	-0.982862	-0.029483	2.61328	-1.04237	-2.2938	0.483968	1.50009	1.92216	1.62844	1.79837	2.818	1.34369	-0.504074	-1.64505	0.336506	0.970779	1.74224	-3.85131	1.72016	0.814084	0.490172	0.22518	1.13788	-1.09523	1.71363	-1.76506	-0.356355	-3.14333	0.412073	-1.15435
chr9-130981060-130981287	-0.649945	0.310308	-3.0325	-2.31825	0.890857	1.18814	0.91992	1.36072	1.47932	-0.304607	1.8635	1.49794	0.292057	-1.24461	-0.434315	2.35042	-4.13678	0.336832	0.2632	-1.14151	1.60374	-3.14824	1.45643	0.56952	-2.37	-1.32838	-0.463609	-1.9568	-2.28995	-2.79298	-2.59931	0.602354	1.38983	1.27371	-2.91309	-2.57069	-1.40042	1.84422	0.887568	1.59587	1.19702	-1.25568	0.529623	-2.82414	-0.157289	-3.23915	1.74699	0.794391	1.58795	0.831819	2.34294	1.37246	-1.17523	2.49806	-0.885193	-1.12013	1.12418	-3.04448	0.764387	-0.356957	-3.18453	1.12026	1.53431	2.44055	0.350121	-0.538709	-0.694549	-3.74394	-0.229987	1.00103	-3.14701	2.59452	1.77571	0.279258	-2.70413	-1.14238	-0.210822	-3.30287	-2.40201	-1.45847	1.85553	0.00197145	-0.00556825
chr12-16762789-16762831	0.604262	-0.600861	-2.01905	-2.92113	-3.25694	-3.08052	-1.35395	-2.6694	-2.76149	0.00206926	-3.56726	2.19805	-2.5674	0.867174	-1.7824	-3.51322	-3.14575	0.11569	-1.1044	-3.32784	3.13615	-3.05346	3.65059	-2.44928	-2.54737	-0.858808	-2.39461	-2.44398	-1.28951	-2.41313	2.71253	0.676222	-2.03279	-2.49265	-0.868149	-2.15258	-0.78034	-0.382635	-2.83033	-3.32479	-1.56052	-0.993694	-3.05092	-3.10099	-1.38917	-1.33104	1.69992	-2.62261	-1.53963	0.397889	3.24365	-2.49216	-2.26199	-1.13908	-3.7342	2.42097	-1.70557	-3.71498	1.61997	1.81949	-4.14081	-1.00764	0.049358	-3.68842	-2.83139	-2.2789	-2.28233	-2.84666	-2.1425	-0.29517	-2.44761	3.56954	1.45313	-3.47602	2.45522	-1.58956	-1.5121	-2.09541	-2.73689	-2.09563	3.36781	-1.31767	-0.372119
chr8-43131260-43131535	-0.470183	-0.779108	0.708656	-2.86718	-2.11317	-2.09967	-0.664614	-2.13205	-2.3299	-2.38277	-0.596462	-1.22634	-1.85347	2.94657	-3.53443	-1.93267	0.289042	-0.140186	-2.37077	-3.57062	-3.69622	2.30004	-4.74423	1.1498	-1.19767	-2.13342	1.5377	0.217054	-1.1733	1.26131	-1.0449	-0.431209	-1.94202	0.792659	-2.37009	-3.67734	0.362328	-3.78007	-3.49573	1.32666	-3.08996	0.0567093	-1.5457	0.259872	-1.26521	-2.42895	-3.29149	-0.427785	-0.947324	-0.771624	-1.93373	-0.762901	-2.94492	-2.61354	-2.27441	1.97271	-3.3394	-3.11227	-1.1146	0.502265	-0.683397	-0.0198574	0.663313	-3.17579	1.27051	-2.04316	-3.1102	-1.92147	1.31834	2.55334	-2.97654	-3.09598	-2.399	-1.30143	-0.539538	-0.12379	-0.462665	-0.998716	-3.21543	-0.964253	-2.64773	-0.77424	-1.7298
chr3-45077649-45077881	-1.34417	0.0239067	-1.33506	-0.12403	-3.56531	-3.50047	0.231673	-2.70262	-2.61619	-1.6977	1.57859	-2.77924	-0.322604	-2.84911	-2.59198	-2.97314	0.691247	-2.66024	-0.185104	-2.93237	-4.49215	0.522824	-4.77385	-2.71865	-1.81602	-1.8513	-2.10116	-0.625998	0.681383	0.384203	0.629399	-1.38921	-2.37755	-3.67342	-3.40681	-3.45597	-2.64179	-3.44639	-0.245521	-2.76715	-4.32201	-1.7281	-0.595273	-2.36659	-1.80897	-1.21865	-1.60442	-2.66783	-2.85503	1.82849	0.00327849	-2.98055	-1.39175	-3.7535	2.02484	1.60701	-2.89113	-0.556455	-0.348691	-2.66671	1.36075	-2.54297	-3.76879	-2.74701	-2.42736	-2.95907	0.543027	0.613882	1.10558	1.00865	-3.3496	-0.687766	-4.18442	-2.3767	-2.64155	-0.142589	-0.695125	0.668518	-3.83905	-2.60478	-2.61092	0.162847	-0.29557
chr1-63791922-63792695	-0.973005	-3.11287	-0.453452	-3.67983	0.083507	-1.34379	-1.23244	-3.08514	-0.644576	-2.70018	-1.19473	-1.66384	-1.90009	-1.23524	-2.52009	-4.45252	-2.26328	-1.99314	-2.4755	-3.23341	-1.44403	-2.98054	-4.90544	-0.457306	-2.00082	-1.96597	-1.24464	-2.92812	-1.26529	-0.14083	0.879801	-0.579943	-1.29493	-0.460684	-4.10163	-3.62796	-2.14981	-2.5541	-0.741544	-0.732247	-2.87679	-2.62413	-3.0359	-0.615392	-2.2466	0.236215	-0.627514	-2.25303	-2.49741	-0.623169	0.78636	1.29342	-3.57086	-1.24606	1.65429	0.991694	-1.11572	-0.36483	-0.270913	-0.883803	-1.78159	-3.86571	2.11784	1.36362	-1.51322	-2.30081	0.950082	-3.20725	-2.34773	0.76772	-2.59834	-1.79815	-3.54523	-0.361945	0.17867	-1.12106	-3.25082	-2.61702	-0.835013	-1.33205	-0.324188	0.165985	-3.38555
chr5-1268644-1269197	1.7812	0.344893	0.627829	-1.32378	-0.323578	-0.656078	-1.25697	2.40312	1.34594	1.26026	-0.937048	-0.391592	0.0972831	1.91027	-1.5739	1.54847	0.0117465	1.74695	-0.407705	-1.27997	-1.23837	1.27119	-1.78244	1.64276	1.27903	-0.916552	0.777759	0.845451	-0.104467	-0.455857	-1.24879	1.37192	-0.480904	1.26161	-0.524525	-2.04923	0.0181921	-0.424606	-1.01952	0.895102	0.625826	2.68789	-1.36369	0.991392	-0.68724	3.56757	-1.53596	0.219919	-0.496937	-1.1932	1.92015	1.60544	-0.720673	-1.50622	0.510865	2.9162	-0.604974	-1.67113	-0.0907627	2.66006	0.892133	2.87752	2.5128	1.14765	0.218402	0.0338378	0.471521	-0.500686	0.498154	2.38626	-1.49794	-0.632289	0.0605519	1.15481	1.37071	0.356024	0.366018	3.21288	-0.710345	2.65446	-0.783816	-0.346016	-1.01157
chr10-122709814-122709940	-1.29976	-3.51808	-3.95265	-0.721414	1.36694	0.365434	-0.0848226	1.69716	1.10086	0.423986	1.80826	1.24774	-0.735387	1.77794	-0.229383	1.77347	-1.39571	0.725545	-2.80669	1.14981	1.71905	-3.99188	-4.62587	-1.29526	-2.47695	-0.558067	0.335225	-1.53988	-0.284311	-4.09059	0.159811	0.256013	0.686286	1.1315	-4.29836	-0.0868645	0.428684	2.43124	1.19852	-3.2724	-0.250531	-1.10912	-2.60236	-0.917863	-1.91558	-3.34109	-4.21734	-0.341594	0.419589	2.10587	2.14644	-2.33287	-0.724015	-4.77621	0.830034	1.32648	2.10893	-3.97826	0.688774	-0.677668	-0.270242	-0.260501	1.94156	-3.47828	-2.12234	-3.67321	-0.846807	-4.21527	-0.19309	-2.88785	-4.25754	2.15219	-1.82731	1.73263	1.48834	1.59104	-3.87683	-4.00765	-2.95004	-0.392805	2.46389	0.981842	-0.589018
chr19-44039345-44039475	2.3868	2.08431	0.404062	0.226174	-0.766138	0.537262	3.5963	-1.26838	-0.702927	-0.855795	2.16116	-1.46742	2.36783	-1.07615	1.16464	3.78086	-1.58448	-0.0826756	1.31844	0.217576	0.712466	1.41364	-4.43328	-0.535601	0.398746	0.264002	3.17079	2.71133	2.27256	2.41289	2.88005	0.435185	2.00991	0.359947	-0.264057	-2.61057	2.22893	-1.57121	1.75252	-1.77549	-0.374883	-0.549346	1.1813	-0.765333	1.73344	-1.49185	0.4088	3.60349	-0.494318	-1.69668	1.73959	0.516717	1.65088	1.25647	0.85362	3.55575	1.25703	1.68226	0.0410948	0.194675	3.33142	-0.411013	-2.241	4.14135	-0.347497	3.20579	3.58193	1.7304	2.51534	-0.980068	0.179685	2.9443	1.14573	3.17847	0.573538	3.61122	0.28927	2.88524	-1.75706	-1.05119	-1.28692	2.18275	2.27193
chr10-133000130-133000471	2.16606	-0.307793	-0.641843	-1.90222	0.105506	-0.887272	-1.13174	2.43468	-0.792846	0.328009	2.45661	-0.713028	-0.969637	-0.616303	-2.05695	-1.30247	0.270992	0.822118	-1.03553	-1.54607	-1.78567	-0.1979	-1.9164	0.907633	-0.542699	-0.86402	1.89582	0.999751	-0.228353	-1.53838	-1.44837	0.647191	-0.579921	-0.422117	-1.10066	-3.2089	0.451748	-1.26364	-2.69405	-0.300646	-1.47033	1.12844	-0.558146	0.27897	-0.190715	1.16601	-2.10099	0.063256	-1.11085	-2.4736	0.980711	-0.682862	-1.78211	-2.98373	-1.14832	1.6706	-1.65018	-1.86347	-0.830039	2.41669	0.0545839	1.64785	0.321343	-1.24523	-0.189719	-0.716097	1.29732	-1.40657	1.33128	2.03093	-2.70474	-1.98353	-0.380551	0.222513	-0.122078	-0.042123	0.340793	1.11594	-1.87297	2.024	-1.82902	-0.0878325	-0.334702
chr21-22369310-22370237	-0.756795	-0.320936	0.0656963	1.57013	-3.49284	-2.13458	-1.08741	-1.95452	-0.245794	-2.41746	1.43275	-2.49014	-3.16389	-1.12009	-3.44634	-1.23554	-3.47584	-1.10542	0.400331	-1.98598	-3.97995	-0.197138	-3.45416	-2.84538	-3.0781	-0.0226272	-2.34704	-2.30496	0.940703	0.753384	1.02621	-1.03926	0.921316	-1.09801	-1.26662	-3.18152	-2.70078	-3.91425	-2.09436	-2.85977	-2.2683	-1.31056	-0.147546	0.710845	-2.50587	-0.279932	-3.59872	-2.79425	-2.4268	2.07642	-1.59007	0.814224	-2.71883	-3.38914	0.390645	0.502001	-2.43826	-0.807976	1.16985	0.122253	-3.52894	-0.583557	1.99588	-1.29524	0.217874	-3.43563	-1.00145	-0.0323843	0.477482	0.615552	-2.19452	2.32463	-0.550675	-0.154655	1.51645	-2.08464	-3.37932	-0.104316	-1.65566	-0.524987	-3.48314	-3.21987	-0.26018
chr10-94827200-94827528	0.287775	1.45599	-1.46329	-1.92888	2.83326	2.39844	-3.096	2.61251	0.843924	0.742483	2.36709	-0.304028	-1.0971	-0.941913	0.647784	2.83428	-0.477693	1.00088	-2.11651	0.406602	-3.00672	0.267614	0.973579	2.00847	-0.673642	-1.50938	-1.93029	-0.874885	-1.42126	0.115844	-2.17298	0.910298	-0.73815	2.01642	-2.3116	-3.06951	1.17098	-1.34905	-2.12908	2.46167	1.14767	0.588822	-1.40283	0.399915	-1.38843	0.688515	2.5031	0.180665	-2.73235	-2.3982	0.590629	0.182202	-2.72412	-3.60076	-1.59682	2.21136	-0.293048	-2.94192	-0.962753	3.10041	-1.51425	2.59009	-0.379088	2.10167	-0.127143	0.143728	-0.208556	0.377155	1.901	-0.0911526	-3.28257	0.838388	-0.214456	2.71161	-1.50091	2.70604	-1.57612	0.396941	-2.61668	1.52036	-2.33915	-1.69235	-1.27803
chr7-1135747-1136023	1.79296	1.91126	0.212918	-0.652457	-0.889573	3.28414	4.08202	-1.50379	0.203749	-0.735636	-1.34076	-0.321088	1.97736	1.62593	3.53101	2.65709	0.73785	1.28152	0.873225	1.19247	0.571041	-1.12015	-2.60325	1.58296	-0.0241901	-0.503577	3.74733	2.35515	2.66004	-0.611544	1.99824	2.25534	2.71522	-1.52949	0.452948	-1.53724	1.45157	-1.30906	0.00556977	0.664783	-1.27028	0.917386	0.0109258	-1.0946	2.13268	-1.51132	2.60336	3.36506	0.588757	2.54457	0.920922	-0.0304823	1.31864	1.43717	3.07277	3.79298	-0.98582	-0.68439	0.437291	-0.95986	2.57482	0.0600056	-1.88303	4.01022	1.02741	1.5259	3.24804	-0.767226	2.53578	-1.62173	1.68343	0.174791	0.95428	-0.791829	-2.37025	-0.583905	0.946798	2.6296	-1.51224	-1.04838	2.03074	3.25727	0.796971
chr8-142263802-142264163	3.03967	-0.633351	3.67246	-2.07684	3.71236	1.07927	4.08387	2.2302	3.79551	1.24323	3.10326	1.458	-0.111005	3.67634	-0.36327	4.05101	-0.282608	3.54737	3.43585	-0.936246	-0.91778	2.02744	2.83976	3.53689	-0.116476	-0.654186	2.70887	2.49675	0.345517	2.73922	-0.399685	0.891821	0.568169	2.62061	2.71507	-2.56055	1.15497	1.56672	-1.39706	3.45174	2.15433	3.00131	-0.447559	3.01918	-0.675379	2.44155	-1.15834	3.59096	-1.79944	-0.943424	3.75459	2.54949	-2.07471	3.92274	0.297574	4.3228	0.378385	-1.46429	-1.2938	2.89573	2.16278	2.38795	3.6167	4.09306	-0.555962	3.91325	1.80904	-0.362229	-0.000918278	2.32465	-0.895712	1.78187	3.66698	2.97167	1.66868	2.66419	-0.28754	3.57247	-1.31318	2.18571	-0.552074	-0.788897	-0.736669
chr10-122708532-122708739	-2.98862	-0.602203	-0.188797	0.592086	1.4669	0.64599	-4.51286	-0.277045	0.929622	1.06779	2.15568	1.2795	-0.0732309	-3.45539	1.74582	2.87904	0.0758027	-0.0807327	0.376896	-0.186264	1.62515	2.00093	2.45052	-3.69964	-0.206889	-1.61626	0.186314	-2.20415	0.235949	-3.02836	-1.73122	-0.88532	0.668483	0.879924	-4.05341	1.33853	-1.73939	1.35572	1.336	1.29638	2.55186	-3.48291	-1.39299	0.158579	-3.75534	-3.56752	1.47908	-0.0900614	0.424854	0.35089	0.221743	1.0594	-3.07027	2.01761	1.93472	0.788967	1.0279	0.458646	0.804925	-1.33306	-2.22216	0.46426	2.11025	-1.02175	-1.25394	0.14603	1.21243	-0.740263	0.0852286	0.343954	-1.0097	2.92017	1.25825	-3.41924	2.30392	1.48218	-4.17536	-4.24805	0.27862	-0.815143	1.45221	-0.28706	-0.339332
chr12-123754071-123754328	-1.40536	-3.78821	-1.27355	-4.81079	-4.6953	1.42015	-0.546134	-4.95801	0.651951	-4.40682	-1.70944	-3.72159	0.655402	-4.53391	0.673891	1.73096	-3.60634	-2.91546	-3.8291	-3.18747	-4.23212	-3.20406	-5.91892	0.537369	-3.15721	-3.02609	1.24369	-4.99106	-0.969497	-3.46418	-0.749143	0.343101	-0.259008	-0.934415	-3.72368	-5.10658	-3.92311	-2.77598	-1.95264	-0.428508	-4.51743	-3.09288	-4.19636	0.219539	-1.8975	-3.57613	-2.67009	0.645632	0.729497	-1.8781	-1.42001	-4.24149	0.142474	1.67897	-2.42062	-1.30759	-3.20424	-4.69894	-3.66607	-4.12106	0.610722	-0.615063	-3.32478	2.44612	-3.20546	-3.38608	1.0874	-4.93558	-0.751727	-2.05261	1.7063	-4.29075	0.17933	-3.65008	-3.73433	-1.39127	-3.89243	0.18689	-0.986196	-4.36919	-0.770466	-1.55532	-0.0696017
chr16-84866150-84866208	0.821453	0.20789	-0.270502	2.196	1.75797	2.869	-0.830331	-2.23492	-0.541506	-0.0900561	3.22099	-0.269776	2.85531	-2.81642	0.451741	1.78798	0.0421175	-0.393129	2.18002	-1.09308	3.70541	0.901371	2.29325	-1.0872	0.940718	-0.000789396	-1.08367	1.07117	1.45408	3.28369	2.62444	0.773782	3.06332	-2.2925	1.69096	1.76108	-0.942975	-0.217231	-0.581002	3.2276	-1.98732	0.780687	1.64728	2.75563	2.83316	3.06841	-2.86644	0.447332	2.851	-2.24465	2.64588	0.75666	-0.733081	-2.87202	3.43013	2.76857	-1.71103	1.61288	2.28033	3.58776	3.17259	-0.376038	0.896892	4.11697	1.13761	2.78989	3.89554	-0.883519	2.84754	2.38806	-0.62532	-3.57702	-1.14011	2.73794	-3.47391	3.39096	3.08289	3.29905	-2.27748	3.64105	-3.29108	2.93936	1.20227
chr3-147096075-147096130	-1.74306	-1.12378	-2.96309	0.842393	-2.01652	-4.23272	-3.66524	-4.58723	-2.8029	-2.46603	3.00976	-3.53359	-0.700595	-4.47915	-3.56552	2.85955	-0.509293	-3.75952	-0.12224	-3.23595	-2.78613	1.18211	-4.8265	-3.20274	-3.77125	-3.26421	-0.150097	-3.94245	-0.144673	0.748425	0.170508	-0.213116	-3.71375	-4.54049	-2.51969	-4.1301	-3.89954	-3.72415	-3.02055	-2.37174	-0.399459	-1.35622	-2.09755	-2.19009	-2.73155	-1.62756	0.160386	-1.38725	-2.7601	2.29947	-3.03782	-0.666162	-3.78648	-4.09801	-1.84178	-0.550355	-4.37706	-1.3054	0.171559	0.164538	-0.359537	-0.868357	1.72034	1.48957	-1.1836	-3.93334	-0.383164	1.00714	-0.0469661	-0.509993	-0.543727	2.7958	-2.30501	0.890693	-3.94156	-0.886508	-2.88911	-0.220089	-0.667689	-2.03706	-1.36284	-2.37461	-3.5777
chr1-50888590-50888826	-1.6958	-1.21207	-1.01168	-4.03145	-3.95613	-3.54102	-2.67238	-1.89138	-2.02905	-1.16529	0.709612	-1.86033	-1.89119	-0.337438	-5.39079	-5.10537	-1.184	-0.0194856	-5.23506	-2.1641	-5.3662	-0.30214	-5.11174	-2.4418	-4.95642	-2.13787	-1.91954	-3.226	-2.53823	-1.6052	0.0279178	-5.05706	-0.812267	-0.861301	-0.997172	-5.12212	-0.901531	-5.20427	-3.13649	-2.05404	-0.535044	-1.36831	-3.7581	0.568901	-1.31848	0.749579	-3.99695	-0.860126	-1.66976	-2.0268	0.136445	1.2453	-4.70972	-2.04735	0.862532	0.39007	-4.96145	-4.91965	-0.14925	-0.435742	-0.912468	-0.888206	1.88425	1.13383	1.3371	-3.85019	-2.3953	-0.324473	-0.606533	1.23909	-0.888062	1.97305	-3.17733	-0.138042	-0.466134	-0.107827	-4.12336	-1.23606	-4.65418	-1.62666	-4.32941	-1.82829	-4.36438
chr2-1276773-1276824	2.62205	-1.00525	-0.172178	-1.59841	2.34763	-1.04777	1.51044	2.76962	-0.112226	1.41365	2.8938	-0.339046	-0.81626	2.1762	-1.63651	1.43118	1.45485	2.86241	-1.61257	-0.83177	1.18023	2.37772	-0.449628	2.07469	0.398257	0.0413285	2.84194	1.94392	2.71246	-1.14632	1.51005	0.520924	0.418958	1.26293	0.190714	-1.46973	1.13627	0.974277	-0.0546961	-0.0235615	0.35376	2.48342	-1.44321	1.34924	-0.818828	1.90553	0.0671249	-0.626791	-1.33162	-2.02696	3.03373	-0.0209598	-1.18936	-1.70649	-0.130315	3.53385	0.365037	-1.10226	0.608752	3.42448	2.58738	2.63266	1.82321	-0.96478	1.1096	-0.700954	3.74966	-1.20157	3.07939	3.0589	-1.51289	1.10275	-1.4614	1.52956	2.3468	2.73882	0.147472	3.31528	2.46069	2.87207	0.553235	2.54587	-0.794666
chr17-18553533-18553663	1.29015	0.483411	1.81055	-1.50434	0.383713	-0.0765414	-0.234422	0.735729	-0.298299	1.57783	3.05956	-1.88749	-0.273352	1.68499	-0.660171	3.98536	0.529337	1.81692	1.89314	-2.20221	-0.221835	2.8269	-2.26718	1.26954	-0.00360572	-0.526412	2.9467	1.36681	0.0619978	-1.85127	2.4278	1.80075	-2.25343	2.17258	-3.66488	-2.59886	0.893568	-0.641819	-0.674536	0.634647	-1.25357	2.70086	-1.27117	1.88916	-0.10514	3.84746	1.00899	0.0828945	-2.21412	-3.72089	1.80316	2.46116	-1.23197	-0.795193	0.994355	3.20229	-1.16776	-3.5813	1.4401	3.35161	1.72685	-1.37734	3.24045	3.22529	1.59566	-0.276603	2.58221	-2.45406	3.17867	4.50218	-2.37373	-2.08045	-0.319096	2.16494	-0.261929	1.20022	0.24946	3.30954	0.604605	1.48374	-0.588448	0.411311	-0.766955
chr7-158075388-158075705	2.62051	-1.09968	-0.863965	-2.91728	0.506082	-1.88788	-0.404342	2.46364	-0.394168	-0.400031	2.33593	-1.43861	-0.913634	-1.46667	0.486555	-1.12543	0.730457	2.40902	-1.96698	-1.88689	-2.75107	0.376116	0.291125	0.271657	-0.616161	-0.936603	2.38695	1.23331	0.43483	-0.556733	2.88229	-0.0628704	-0.455112	-0.129611	-1.97746	1.28228	0.435348	-1.03366	-2.2382	-1.1132	-1.77217	1.75813	-2.53331	-0.271805	-0.70719	1.05725	-1.32717	-0.676122	-2.58244	-3.70361	0.930434	-0.0118574	-1.93956	-3.72554	-0.477111	2.75483	1.95027	-2.23201	-1.33918	1.61977	1.82265	0.870315	1.41543	-1.66287	-2.26721	-0.576068	2.60406	-2.37118	0.781531	1.72038	2.74473	-0.607943	-2.31451	1.09434	0.0138103	0.994157	-0.375375	2.00921	-0.866203	2.69806	-3.52727	-0.682544	-0.927908
chr20-2730191-2730488	0.734309	1.74158	-0.845224	-1.46487	-0.0254818	2.49603	0.757302	0.403175	2.0536	0.282448	4.40211	1.85971	0.454211	-1.61164	-0.930853	5.11539	2.49121	-0.413291	1.98555	-0.245632	-0.467971	0.861926	-0.875982	2.55814	-1.16691	-1.67778	2.09238	0.936717	0.27623	2.79185	2.68776	-0.592042	1.1941	2.92543	0.995493	-5.66009	1.9372	-2.11596	1.40481	-2.73628	0.887537	0.920054	0.168944	1.97902	0.402615	1.65319	1.25331	0.258195	0.619282	4.70885	4.27117	1.02268	-2.66105	3.47624	-3.36939	1.40788	-3.01558	1.64552	2.08614	1.86197	2.73098	1.22701	3.28202	2.03088	0.415869	1.72762	-3.45059	1.86405	-1.13158	2.44431	-0.450659	3.47232	1.22226	3.01169	1.36858	2.49477	1.21173	3.76458	-1.18183	2.4942	-0.789609	1.41971	0.618407
chr7-157263457-157263638	2.33402	-2.59201	2.21572	-1.29296	0.917992	-2.82845	1.99136	1.85459	3.21893	1.66183	-2.57342	1.20755	1.39933	-0.269593	-0.563855	0.946422	-2.50955	2.3458	-2.72372	1.35035	1.31528	0.708766	-1.74438	3.02927	1.46216	-3.26252	2.67174	2.24748	2.17767	0.975479	2.09935	2.47147	1.73057	-2.80059	1.96246	-0.562169	1.8222	1.21424	1.18061	1.4106	2.75878	1.47447	0.54963	2.37298	0.838233	1.07945	1.25227	0.974105	1.17962	1.1266	2.2128	2.45817	-0.526227	1.48233	2.81557	2.89178	1.74207	-0.0989624	-2.80531	0.920105	3.38143	0.064047	1.05248	1.96251	2.21624	0.281816	2.91681	0.0330141	2.97815	2.55392	-4.18344	0.877467	1.08864	3.12773	2.50691	2.5386	1.41149	1.74239	-0.159912	-1.54636	1.28096	2.40039	-2.8196
chr21-43786627-43786997	1.12198	0.521878	2.34277	-1.36116	-0.0626279	0.882635	-0.804356	2.54273	-0.423718	1.18089	1.98091	0.345088	1.3378	1.76851	-1.29407	-0.167639	-0.0536026	0.816472	1.69979	-1.0564	-1.83452	2.16236	-2.21053	0.0575813	0.060953	0.559117	1.47784	1.77619	0.0493605	0.898232	-0.536152	0.311724	0.31617	0.724517	0.389018	-2.55345	0.985034	-0.672781	0.197028	-0.583856	0.785942	1.48381	-0.973497	-0.171574	-0.0358534	2.9188	-2.23584	-0.160967	-1.0344	-2.54569	2.93721	1.93746	-0.589423	-2.0481	0.426225	2.69887	-1.0986	-0.896426	-0.233148	2.82465	1.49704	1.81743	1.74385	-0.802397	-0.864748	0.221569	2.43624	1.23391	1.91994	3.27598	-2.0882	-0.0367103	-1.38493	1.67034	0.405283	0.212864	1.07434	3.16554	-1.57469	2.50339	-1.59076	0.423442	-0.487316
chr16-81254010-81254209	0.879324	-0.469471	-0.749627	-2.28969	1.38841	-1.81171	-1.58191	3.00556	0.412005	1.03453	2.25954	-0.830905	-1.04504	-0.404779	-2.69869	0.848884	-1.103	1.19822	0.733913	-0.443625	-1.17998	0.516935	-2.17273	0.629439	-0.86199	-1.35846	0.732853	1.91842	-0.303589	-0.382735	1.37593	0.412509	-0.914537	-0.208857	-1.07639	-2.33567	0.950929	0.476601	-1.83394	1.19308	-0.270852	1.63454	-1.52458	1.55173	-1.33182	2.49248	-2.26504	-1.0862	-1.16883	-3.09429	1.58992	1.47321	-1.7052	-2.10658	0.824515	2.85652	0.314102	-0.775974	-0.44596	2.27795	2.12268	2.57785	1.26918	-1.87438	-0.206076	0.656205	1.8448	-0.196587	2.14016	2.22243	-2.33976	0.103289	0.47273	1.14632	2.21351	1.72198	-0.283383	2.05874	-1.59901	1.70746	-1.13363	-0.995518	-0.80148
chr6-170561236-170561912	2.95872	-0.224201	1.00331	-2.25666	1.31929	-0.818388	1.57194	2.50596	1.72601	2.60067	3.27156	-0.347797	1.57766	2.87817	-1.97903	1.00173	0.789624	3.25304	2.52445	-0.0558972	-0.267416	3.25044	-0.352888	3.09103	0.2165	0.557878	3.06569	2.70253	1.34512	2.19988	2.29123	3.25333	0.4541	2.87366	2.19956	-3.24477	1.77333	0.0757042	2.26988	3.06456	1.66617	1.98487	-0.183564	1.75503	0.832398	3.82086	-0.138928	0.177147	-0.544955	-1.08683	4.19085	3.06245	0.16941	-0.840824	3.15442	3.90045	-0.153796	-1.05282	2.8648	3.65265	3.09482	1.27979	3.76558	-0.195991	1.58923	2.18938	3.1865	2.5823	3.11649	3.51433	0.778986	-0.484686	-0.0709351	2.88904	1.40677	3.08971	2.63396	3.39587	2.17274	3.81678	-0.1448	3.6375	-0.353531
chr3-126113327-126113344	2.47286	2.19831	1.45309	-1.16644	1.85354	0.164862	-1.74357	2.49312	2.66531	-0.628831	2.72531	2.32361	1.48155	3.19264	-2.8216	2.83907	-2.05952	2.83428	2.2316	-0.991101	-0.262564	2.14831	-2.26336	1.7371	1.23883	0.0281427	2.10714	2.02237	1.12049	1.93913	-0.23484	2.50233	-0.447836	1.50343	1.22261	-3.0964	1.22089	-2.21705	0.386958	2.63178	2.68093	2.66158	-0.710029	1.61753	0.213978	2.92472	-2.85347	-0.130894	-0.639134	2.51415	3.36168	2.8887	-1.75116	-1.05123	3.11014	3.08513	0.070339	-1.68298	2.57997	3.04965	2.67188	2.03159	2.76313	0.348309	2.07789	2.63331	2.58126	0.231317	2.54478	2.87919	-2.24805	2.87947	-1.34094	2.71997	1.84361	-1.24793	-0.325181	2.85573	-0.0755253	2.86722	-1.08678	-0.276936	-0.14048
chr2-177039426-177040226	-0.452137	-2.0726	0.935454	-3.521	-1.73369	-1.66284	-3.08867	-2.34334	0.266518	-0.188369	-2.41255	0.00648401	-0.907292	0.443286	0.87887	-2.9881	-1.31351	-0.592659	-2.08885	0.959578	-0.251804	-2.0112	-3.5255	0.112579	-0.0437206	-2.17659	-0.00563299	0.379039	0.356604	-2.7795	0.351896	0.370365	0.0942426	-1.05846	-2.72979	-1.57519	-0.603884	-0.260607	0.511668	1.62946	-2.53513	0.676462	-1.81688	-0.725502	-2.27709	-1.30621	2.26295	0.539708	-1.53789	-1.48121	-1.72262	-2.42575	-2.22806	0.790819	2.37831	0.541267	2.09763	-1.636	0.422082	2.03935	-1.28372	-2.86	-3.09639	2.0527	-0.213807	-2.01884	1.65422	-3.5751	0.852022	-1.77721	-1.66079	-1.86226	-1.0545	-0.470165	-2.95493	0.145385	-2.2297	-2.95391	1.60901	-0.505006	1.72644	-1.27628	-1.29447
chr5-158689508-158689727	0.00734686	-2.17172	-1.24637	-2.64766	-1.52673	-0.34406	0.18391	-0.107824	-0.768523	-1.31665	-2.57489	-0.676904	1.30622	0.742948	-1.8331	-3.35391	-2.23207	0.0186119	-2.48004	-0.878296	-3.26339	-1.88673	-3.78481	1.33269	-1.8442	-1.24102	-0.267902	-0.980013	-1.312	0.749088	-2.41511	-0.663004	1.47514	1.15928	-2.02742	-0.971984	-1.28544	-0.948473	-0.198437	-1.83066	-2.91895	1.72498	-1.83694	0.266967	-1.99768	-3.6188	-0.227664	0.219446	-2.26465	0.185353	-0.277264	-1.27737	-0.240662	-1.33813	-0.705207	-2.06025	-1.41679	-2.35617	-2.25871	-0.868022	1.48678	-1.36878	-2.97178	1.23025	-2.5753	-1.14276	-1.38902	-1.66968	-0.810221	-0.973156	-3.50161	1.99034	0.947441	-3.11219	-0.940069	-1.3121	-1.99081	1.42496	-3.58159	-1.73444	0.5663	0.639005	-1.73581
chr5-95541-95610	2.26466	-0.00629026	-0.276968	-2.93624	2.55215	0.988808	1.25768	2.26493	4.4962	3.72417	4.22024	2.39049	0.208481	3.30663	-0.072598	3.53274	0.473234	3.92812	1.74176	-0.161235	2.77729	3.6915	3.72793	4.65709	1.45094	-1.00051	2.40215	0.0163112	0.915984	4.15785	-1.9956	0.992174	-1.43215	3.78233	3.74885	-2.53578	1.62104	0.38964	1.60631	4.43093	-0.0724427	3.46451	2.45903	3.54246	-0.0128002	3.17984	-2.79997	4.2044	2.40829	-3.58252	4.28056	2.16174	-2.04122	4.48624	4.07295	4.02578	-2.42452	-0.776747	-1.82748	4.20636	3.35823	3.59829	3.57691	0.767499	4.24329	3.97405	2.81172	2.58521	3.51601	2.77564	4.26061	0.274133	0.972981	2.61595	1.21173	-0.341291	1.72195	1.20316	4.35052	1.9985	-2.43413	-0.910811	-0.600164
chr7-51714157-51714231	1.53741	-1.00476	0.161338	1.85062	0.107843	-2.45765	-1.76106	0.974407	-1.63071	2.90644	2.93262	-1.16686	-1.1921	-0.0985386	-2.35589	-1.59172	2.85093	0.618318	-0.839187	-1.24664	-1.73193	0.395032	-3.43046	-1.72896	-0.743158	0.0734062	1.4755	0.436507	1.27321	1.89066	2.51772	1.32034	-0.19504	-0.0716993	1.71468	-3.0931	0.544419	-1.68202	1.38952	-1.78753	-0.21897	2.81895	-0.738852	1.86421	-1.4947	3.15998	-1.70697	-1.98363	-2.37833	-0.118531	0.788976	-2.32829	-0.929906	-3.3976	2.43556	2.80361	-1.35182	-0.653898	2.80391	3.14834	0.781499	1.389	-0.694392	-2.20564	-1.4288	-0.295458	1.80208	-1.12774	3.03873	2.85788	1.93978	-0.305275	-1.92799	0.607528	1.15708	2.89261	0.810155	3.31734	2.71755	2.80375	-0.106275	0.286221	0.840722
chr2-15804594-15804728	2.40078	0.699272	1.96004	-1.84954	1.35522	-0.886094	-0.418544	2.7896	-0.0599348	2.30683	3.22527	-0.638924	1.69213	4.26615	-1.80564	1.36019	-0.47305	0.707537	2.71059	-1.66788	0.161829	4.15136	-4.79165	1.36447	0.541411	-1.15988	4.60561	1.12379	3.15684	-0.417733	-1.05067	0.96299	-0.725017	1.89297	-1.16538	-2.53251	0.841458	-1.38403	-0.474776	2.89063	-0.0558998	1.27199	-0.946382	1.28421	-0.413241	4.63557	0.410436	-0.155116	-1.35433	-2.58024	4.07661	3.48495	-1.24785	-1.55601	0.295299	4.07094	0.660505	-0.44859	0.521822	4.87766	2.75595	2.45362	3.16185	-0.659778	3.77822	2.03215	4.73005	2.12097	2.00234	4.15141	-2.44416	0.924814	-0.741525	2.76715	0.262603	1.30399	3.10165	4.59233	-0.366086	3.22952	-1.53129	1.26634	-0.0205238
chr19-39694477-39695237	-1.50429	-2.1529	-1.43722	-3.09886	-2.08363	-3.03359	-2.70646	-1.29561	-2.34012	-2.06671	1.56673	-2.57374	-2.38205	-1.0909	-3.22724	2.9816	-2.08311	-1.09931	0.309371	-3.22696	-3.32324	-1.54462	-4.82776	-0.797126	-2.90134	-2.21685	-0.151233	-1.99698	-1.09945	1.06726	-1.56404	-1.79834	-2.64859	-1.38157	-2.33114	-3.61487	-1.82726	-3.12881	-2.47541	-1.91434	-2.78009	-1.42744	-3.11822	-1.66692	-2.46174	1.68533	-3.05298	-1.97921	-3.01081	-3.46871	-0.708088	0.0915991	-2.6157	-2.75733	-2.37908	0.198109	-3.57844	-2.76872	-2.62419	1.23877	-1.41774	-1.67758	1.71985	-1.29368	-2.34001	-2.12459	-2.04586	-2.96697	-1.95858	1.29495	-3.74953	-2.57157	-1.99182	-2.02248	-2.28435	-1.80923	-2.7675	-0.492836	-2.94413	0.788274	-3.74215	-2.63997	-2.5363
chr14-32671389-32671882	-2.76191	0.0506364	-0.617911	1.51278	-4.4846	-2.79368	-3.04967	-4.60886	-0.0232645	-4.26277	-4.71061	-1.03276	-0.973174	0.490306	-4.47202	-4.48722	-2.63916	-1.03412	-0.0159065	-1.53111	-4.74565	-4.27679	-5.0017	-4.00644	-4.18919	-3.72003	-1.58535	-4.43347	1.26176	0.572943	-4.44714	0.0516319	0.519655	-4.07305	-4.07998	-4.07641	-0.836745	-4.55541	0.474772	-3.8626	-2.88128	-0.659832	-1.59605	-1.55923	-4.58698	-3.94206	-1.772	-1.24453	0.713839	-3.20984	-4.48953	-3.80684	-3.24435	-4.57311	2.09913	0.104443	-4.17484	-3.22083	0.949149	-4.81058	0.662835	-4.24664	-4.75167	-3.589	-1.33116	-4.30599	-0.723198	-4.84954	1.90654	1.21761	-4.7832	3.12137	-3.39977	-0.205342	2.09735	-0.187331	-4.55212	-4.04936	-4.62982	0.0490474	-3.09702	0.0386899	-1.35023
chr4-102711747-102712397	-0.782173	-0.496448	-1.71254	0.104712	-4.52146	-3.91796	-2.80718	-3.53153	-4.42026	-3.31124	-2.31532	-1.17336	-0.875754	-0.807387	-3.46063	-4.04126	-4.2662	-3.28942	-4.22605	-0.960341	-0.642952	-3.66629	-4.6787	-3.47993	-1.92816	-1.50153	-4.21481	-3.04568	0.552005	0.958676	-1.52412	-3.07565	-0.794188	-4.04695	-3.98351	-3.87683	-2.62375	-4.27828	0.00527602	-4.30152	-2.63472	-3.84851	-0.0136466	-3.94539	-1.7468	-3.95746	-1.9431	-3.2446	-3.9442	0.382039	-3.4443	-3.52952	-3.72703	-3.68847	-3.66546	-1.95345	-4.14073	-1.25425	0.0254021	-4.00795	-4.48936	-0.867417	0.0585992	-1.94427	-4.23971	-0.557544	-1.80011	-0.64227	-0.531912	1.07579	-3.73479	2.06569	-4.24961	0.00699813	-0.340661	-3.26842	-4.47375	-0.129032	-3.95325	-1.44677	-3.05956	-3.18986	-3.34846
chr14-97081558-97082103	2.30556	-0.937212	0.249733	-2.0126	-0.54526	-1.31049	-0.812783	1.3775	-0.428756	-0.083776	3.22485	-0.560857	-0.727096	1.86705	-2.00702	2.5036	-0.980692	0.500851	1.17114	-1.41442	-2.12353	-0.051858	-3.14762	-0.0111169	0.00198202	-1.02751	2.5644	1.34987	0.401789	-0.193152	-0.787904	0.387238	-0.557289	0.327476	-1.16296	-3.26837	0.0558861	-0.472067	-1.63272	-1.26138	-0.791068	1.5335	-0.833338	-0.198209	-0.765647	1.48106	-1.69995	-0.772431	-1.54707	-2.79825	1.88992	1.76444	-1.46646	-2.49184	-0.48454	3.11392	-1.14897	-1.26239	-0.373677	0.965115	1.08398	0.357378	1.4397	-2.2144	-0.753546	0.339208	1.63137	-0.69543	1.91413	2.04433	-2.74936	0.563706	-1.58451	2.18292	-0.303653	0.518611	0.531166	1.72827	-1.46862	1.23206	-1.64678	-0.943248	-0.553247
chr2-365232-365815	1.5006	-1.20906	-0.612529	-1.78749	0.73826	-0.164917	2.68409	2.99576	2.40125	0.780225	2.85278	0.0035281	-0.493297	1.8434	-2.40275	0.403674	-0.017652	2.03675	0.714134	-1.07388	-0.798739	0.462113	-1.16184	0.954425	0.120828	-0.464806	1.75908	0.411206	0.492897	-1.21883	-0.479448	0.310158	-0.502373	1.98682	-0.0426928	-1.31524	0.514225	-0.071908	1.53819	0.511944	-0.0230188	0.943991	-1.10609	0.292076	-0.185447	1.41673	-0.387121	-0.506926	0.508228	-2.56794	3.23105	2.45617	-1.76185	-1.23038	0.196095	3.18427	0.0762339	-1.67621	0.0235215	2.2076	-0.0530394	2.43643	2.21287	-0.524263	0.517658	-1.04537	2.26088	-0.92752	0.915906	3.0805	-1.4024	-0.304089	0.325539	0.659209	0.607106	2.97702	-0.7286	2.10736	0.363422	3.06658	-0.775715	-0.892256	-0.730985
chr7-27289128-27289669	-1.41592	-1.22475	-2.26255	-2.22272	-1.30621	0.0372319	-1.94225	0.782066	-1.91308	-2.57243	1.93384	-0.167107	-1.87004	1.25721	-3.43828	2.14241	-2.93915	-0.378928	-0.249942	-1.97873	0.460486	-0.149532	-3.80315	-0.99125	-2.83384	-1.45984	-0.323906	-2.90083	-0.543631	0.171986	-3.39942	-1.17418	-0.441796	1.16454	-3.28491	-0.637717	-2.52432	-1.03055	-1.35017	0.449663	-0.872436	-1.24117	-0.948614	-0.396098	-3.01017	2.00769	2.08472	-1.84022	-0.0865774	-3.63909	2.78769	0.512665	-0.904382	1.23556	1.02577	-0.805777	-3.04638	-3.10035	-0.255277	0.316649	-0.578965	-1.3816	1.7496	-2.87151	-0.868586	-2.01292	-0.342668	-0.25809	0.395602	1.33328	-0.17244	3.13289	-1.43626	-0.789565	-0.496554	-1.30843	-1.50404	1.98449	-2.41106	0.0785369	-1.39827	-2.078	-0.88186
chr14-62550927-62550978	2.39723	-1.62576	-1.70822	-2.6568	-0.0454033	-2.56757	-2.20607	3.48812	-1.68039	3.44204	0.268232	-1.07218	-1.38917	1.25932	-2.6933	2.43612	-1.04054	-0.592179	-2.27787	-1.30906	-2.46355	0.371313	-4.15914	-0.602221	-1.21717	-2.0244	1.76054	1.07976	-0.0192601	-0.043738	-1.95644	-0.141199	-0.539881	0.135293	-1.38345	-4.1822	-0.491158	-0.169431	-1.31509	-0.461078	-1.12201	2.36199	-2.26918	-0.000655052	-1.48244	1.56738	-1.7109	0.365768	-2.16559	-3.62905	3.15639	-1.08265	-2.33754	1.96321	-1.40409	3.77625	-1.42333	-2.39225	-0.191348	3.81392	1.74126	2.99474	0.9853	4.05141	-2.09153	-1.07625	3.03002	-3.36502	2.09187	2.99172	-1.4507	-0.608385	-1.46402	0.694961	-1.11321	1.12172	-0.466483	3.97847	-0.391414	2.79517	-1.17949	-0.573433	-0.810471
chr11-128693961-128694388	-0.230085	-1.55906	0.526216	1.32615	-2.13547	-2.38158	1.38168	-2.02826	-0.011007	-1.96807	-0.670713	-1.52864	0.65481	-2.15832	-1.40585	3.2939	-2.95655	-0.957483	0.713879	-0.503759	-2.75418	-1.48458	-4.05326	-1.47299	-0.915171	-1.45179	-0.141117	-0.406205	1.34851	1.29487	1.28428	-1.06002	-0.316743	-2.44596	0.906089	-2.38267	-1.24743	-1.3802	0.221663	-1.72367	-0.957574	-1.96381	0.201066	-1.66634	-1.072	-1.86682	0.594668	-0.785339	-2.18466	-0.981252	-1.41608	-1.02699	1.73323	-2.06537	0.379394	-0.862812	-2.48068	0.873914	0.833925	-0.669197	1.41395	-2.22131	1.10426	1.15249	-1.57566	-1.25505	1.67766	1.16308	0.91622	1.5296	-1.00747	2.44282	-1.99563	-1.52424	-2.62644	-1.55263	-1.27201	0.0344188	-3.2676	-2.16506	-0.37938	-1.04805	0.658255
chr16-77469538-77469667	-0.0500754	-2.02484	1.66081	0.736602	-1.70485	1.66175	0.658651	-1.45832	1.1871	-0.807801	2.90587	1.09643	1.71858	0.708277	-2.63233	-1.19881	0.618311	1.28102	1.23309	0.949692	2.35003	2.28772	-4.03825	0.82418	1.41347	0.959714	1.6567	0.848412	1.50908	1.56644	1.96414	1.66218	1.52488	-1.98156	2.13086	-0.51175	-0.197188	2.63424	0.129512	-0.669306	0.23706	2.08746	1.41041	1.88752	0.120257	2.73614	-1.89525	-0.0320972	1.47638	2.81509	2.42561	0.349591	-1.06623	-1.55246	1.32356	1.79853	2.62318	1.7979	1.78584	2.88415	1.9709	-0.631318	2.46387	-1.07511	-0.819707	1.42159	2.70904	1.59995	1.75726	-1.81807	-1.08141	0.37929	-1.8246	2.01301	-0.887899	2.23153	0.924828	0.70679	0.975243	1.17181	2.54226	2.01189	1.34866
chr13-111483028-111483072	4.95125	2.49686	2.3277	0.617765	4.70873	-1.45164	2.14219	5.4646	4.20934	2.83693	4.99671	3.45475	4.11584	4.69537	-1.05645	4.46768	0.233604	4.87131	3.72287	1.16983	-0.741385	4.61633	-2.67418	4.03951	0.886648	-0.233333	3.98885	3.54989	0.71171	0.984454	0.964829	2.49628	3.60511	3.25735	0.110547	-1.59168	3.75075	3.26097	-0.503488	3.62325	2.07326	4.73992	1.64811	2.91021	0.779897	5.10214	0.649784	0.947957	-1.00794	-2.48598	4.03751	5.07898	-1.38973	0.937708	1.74406	4.93612	3.5467	-0.216691	2.32661	5.58225	4.37642	4.93265	4.21575	0.280075	4.04245	4.1347	4.64888	4.84026	4.75682	4.9021	-2.59932	5.63615	0.317742	4.26676	3.77327	3.09372	2.29454	5.28245	2.9272	4.71109	0.0192685	3.64826	-0.418993
chr20-62318426-62318588	-0.62464	-1.057	-4.72958	-1.66578	0.460352	-1.90096	-2.26538	0.611669	-1.0671	-2.54771	1.08284	-2.23358	-2.13342	-2.72529	-3.13771	1.19995	-4.83655	-1.43545	0.0262573	-1.01636	-2.92032	1.17708	-4.96936	-2.03934	-0.807729	-4.15309	-2.09851	-5.16457	-3.25292	-1.46156	0.853386	-2.13923	-2.84563	-2.67842	-3.64422	-4.9788	-1.8842	-2.61699	0.40195	-4.45246	-3.38311	-2.02635	-1.96997	-1.97323	0.514284	-0.316861	-2.90476	0.430147	-4.05054	2.14574	1.96613	0.0445195	-0.0898039	-4.94734	-4.19169	0.48653	-4.51492	-3.36089	-2.82226	0.207075	0.733763	-0.0509431	1.00219	-3.89052	-0.275983	0.0870514	0.831238	-3.15279	-0.285692	0.278962	-3.8442	2.24961	-4.88333	-1.55557	-1.27552	-0.7497	-1.77249	0.713608	-4.01831	-3.51605	-0.978289	-1.22867	-0.633127
chr7-21260293-21260496	2.84522	-0.481511	-0.81311	-1.68117	0.273405	-1.26039	-1.9101	3.46512	-0.521068	1.87081	3.50239	-1.20515	-0.719747	-0.593133	0.708357	4.49945	-0.590344	1.25928	-0.261207	-2.28989	-3.03011	1.22711	-3.69015	0.0209449	0.600144	-0.999539	1.30431	0.721829	-0.400504	-1.63274	-0.876668	0.834418	-1.40666	1.85905	-2.04963	-2.17307	-0.861268	-0.400756	-2.30825	-1.34759	-1.92239	2.28556	-1.53716	0.0994032	-0.355482	0.52668	-2.61416	-1.20408	-1.78818	-2.92438	2.76208	-1.34189	-1.58222	-2.45047	-1.25901	3.82602	-1.66765	-1.79939	-0.116486	3.66834	0.0400921	2.82095	1.13677	-0.639459	-1.51341	-1.22088	2.91025	-2.05387	2.38491	3.7574	-2.66312	-2.86164	-2.26721	1.60856	-0.582989	0.984688	-0.930786	3.55854	-1.06514	1.37762	-2.31304	-0.748416	-0.456805
chr14-54423807-54424149	-0.924265	-0.912799	-3.34617	-1.92185	-2.48986	-1.41425	-3.24981	-2.60947	-2.47698	-2.4028	1.7571	1.03882	-0.862496	-2.38186	-3.75383	-0.69196	-4.13955	0.661986	-3.44037	-3.34453	-0.580883	-3.38026	-2.83932	-2.17756	-2.78585	-3.05367	-3.0547	-3.45151	-3.22441	-2.26447	-3.75906	-2.10621	0.283014	-1.48988	-3.63693	-4.2816	-1.75541	1.17806	0.304741	1.67818	-2.69645	-3.17696	-3.08439	-3.10864	-1.0454	-3.30229	0.145011	1.3511	-3.55846	3.26329	1.68789	1.07498	-3.41916	1.02438	-3.91656	-3.43832	-4.17229	-3.40306	-1.30678	-3.62025	-3.60498	-2.28169	2.01953	-2.51763	-3.65551	-2.14565	-3.09567	-4.37207	-3.61132	2.10106	-4.06519	-2.56478	-2.44293	-3.69983	-1.93106	-2.82016	-3.08608	-3.71393	-4.0063	-0.0587084	-0.495527	-1.50722	-2.76041
chr5-4644304-4644421	2.23877	-1.24119	0.00846152	-1.95524	2.52065	-1.53508	1.25803	2.80343	0.683668	1.87439	2.90915	-0.255424	-0.395162	1.44733	-2.15178	2.95497	1.08817	1.68618	2.29783	-1.16745	0.297138	2.20923	0.471966	0.321818	1.77228	-0.342609	2.60553	1.55362	1.97783	-1.77186	1.13092	-0.206539	0.69329	0.747279	0.168413	-1.60349	0.457981	0.663232	-1.71528	0.276211	1.84893	1.92764	-1.29032	1.25665	-0.679725	1.26189	0.221947	-1.15699	-1.53715	-1.86758	2.55869	2.64829	-1.66859	-2.70226	0.882863	2.95051	1.14871	-1.21476	1.45921	2.79153	2.05568	1.41378	1.60362	-2.3591	-1.39174	-1.24252	2.4087	0.836395	1.99402	2.83628	-0.382757	1.99788	-0.995159	1.724	1.49583	1.82195	1.0273	1.97376	0.463202	2.84638	0.993176	1.35955	-1.44769
chr16-86337418-86337823	0.729842	-0.0587717	1.97503	1.16944	0.00376451	-1.25751	1.52868	1.11519	-0.259491	-0.604968	2.31829	-0.660628	0.458213	1.34894	-1.68102	1.40403	-0.266112	-0.266428	1.66255	-1.51819	-1.49968	0.695427	-4.545	-1.11545	-0.6204	0.214944	0.120067	1.66492	1.33166	2.78621	1.04357	-0.446281	-0.741343	0.645243	0.528756	-2.58299	0.166692	-1.18637	-1.14038	-1.44876	-0.284166	0.172425	-0.474494	-0.0467667	1.35008	2.13813	-2.08952	-0.294313	-0.921292	1.23564	2.40274	0.72474	-1.22543	-0.384873	-0.0283606	1.74077	-2.21689	-0.314271	-1.73459	2.58058	2.66816	-1.01124	2.01209	-1.40933	-1.84689	-0.206638	-0.120268	2.28281	0.969599	1.60568	-2.27412	0.653618	-0.244606	2.36085	-0.59865	-0.522261	0.795588	2.31299	-1.62342	2.24119	-2.58519	0.702316	-0.589362
chr5-147024842-147024959	1.30779	-0.662517	0.958494	2.10391	-1.30435	0.637438	-0.608869	-1.99536	-0.782172	-2.07458	-3.49787	1.19853	-1.06069	-3.50976	-1.14157	-1.768	-2.69782	-1.32923	-1.40335	-1.1109	-3.61743	-2.53123	-4.47725	-1.29427	-0.63316	-0.856654	-1.77435	-0.367992	-0.147766	1.43336	0.0152018	0.722093	-0.913935	-2.43598	2.02442	2.51028	-0.305485	-0.0523392	-1.69658	-2.08435	-2.14113	-1.12649	1.86509	-1.84013	-0.0513774	1.72485	-3.09087	-0.217933	-0.952204	1.5607	-4.27347	-0.502309	-1.68895	-2.48431	-2.37905	3.23205	-2.68175	0.876803	-1.51171	-1.17043	-0.65678	0.161481	2.40931	-0.357892	-2.47163	0.487637	-1.28879	-1.5765	-1.45662	1.21689	-2.33751	1.7951	-1.37262	-0.186231	-0.944325	-2.06839	-0.912941	-3.64964	-3.08084	-0.708307	-2.44811	-1.85222	0.351571
chr21-44782434-44782497	-1.36553	-2.91667	-0.0660566	-0.670731	-3.96717	0.0134829	-4.2185	-3.01226	-0.0980096	0.3084	-0.378355	-0.610748	-1.59896	-3.20806	-3.69178	-0.0779138	-3.38765	-1.38499	-0.103547	-0.711387	-3.82661	-0.418861	-4.44392	-4.29421	-4.10469	-0.192005	-1.83589	-3.74876	-1.03294	-0.61497	0.902952	-4.26457	-3.99752	-4.24862	-4.32649	-4.18475	-1.80401	-4.37871	-0.334262	-4.60394	-3.91007	-3.52016	-3.60048	-2.32333	-2.536	1.76776	-4.16384	-1.13543	-3.28811	-4.62455	0.722967	-3.52881	-0.110312	-4.16735	1.65674	0.473537	-4.24173	-0.711918	-1.31629	2.0628	1.11585	-4.07377	-0.320559	-2.94054	-4.05819	-3.39094	0.32402	-0.525522	-2.12723	0.575738	1.60408	2.83803	-4.43974	-3.56919	-1.14881	-3.90226	-3.58819	1.23775	-3.49508	0.09339	-3.87127	-3.73065	-2.03793
chr20-61979433-61979563	0.475758	-2.43763	0.392	-4.06534	-1.53393	-2.47972	0.192141	1.56758	-0.749606	0.586258	0.698181	-2.56549	0.10487	2.28548	-3.01973	2.21829	-1.79909	-0.348044	0.979893	-2.80927	1.53806	0.653236	-5.43052	0.67351	-1.76243	-1.69775	1.08629	-0.249512	0.131504	-1.53208	-1.35787	-0.000630843	-1.54695	-0.15509	-1.71565	-4.5434	0.875566	-2.18942	-2.60934	-0.672758	-1.45163	0.70246	-2.64422	0.264941	-1.87943	2.33507	-2.77125	-1.03368	-2.5791	-0.191291	1.58853	-0.177651	-2.1837	-3.08678	-1.34062	2.55996	-1.98255	-2.8918	0.239783	3.03349	-1.46464	-0.971965	2.00195	1.25027	-2.2102	-1.97365	1.32627	-2.70624	1.0907	2.4806	-3.2687	0.358616	-1.45484	2.57222	0.12767	-0.196717	-1.67319	1.30484	-3.59774	1.6852	-3.32417	2.30467	-2.14246
chr6-163661202-163661641	3.55353	2.30959	2.50485	-0.29114	3.45875	1.7431	0.176108	3.74451	2.87314	3.47572	3.16632	2.90977	1.75319	2.25045	-0.835836	2.97854	1.76551	3.99601	2.41463	0.0304782	-1.53833	3.12706	-1.71207	3.22792	-0.265452	1.27338	2.72528	2.57643	2.78852	1.45502	1.17197	2.67915	2.75509	1.7948	1.34099	-2.74476	2.90154	3.24315	1.3094	3.35493	2.37746	3.30329	-0.217591	2.03764	0.609493	2.23778	-1.29179	0.363688	1.61881	-2.06313	3.79342	3.37593	-1.07761	1.19455	2.07376	3.87346	2.43546	-0.535847	2.86362	3.70661	3.53544	3.3075	3.41713	-1.8913	2.02565	2.03865	2.04574	2.45862	3.33408	2.04109	-0.931364	3.21072	2.90279	3.90137	2.47228	3.43818	2.15083	3.29641	-0.831764	3.33411	1.52686	2.0668	0.0689171
chr10-104000446-104000831	-1.76493	-0.152554	0.323629	0.75641	-3.6738	-3.22406	0.400375	-0.317136	-1.8519	-3.18959	1.47613	-3.00086	-1.36037	1.13901	-3.13723	-4.28342	1.34586	-3.0866	0.63075	-2.50566	-4.24764	1.90203	-5.16218	-2.45359	-2.79406	-0.306811	-1.75297	-1.65282	-1.88267	1.17547	0.788446	-2.77753	-3.70461	-3.81842	0.802519	-3.93919	0.139386	-4.05685	1.88693	-3.52181	-2.6591	-2.17376	-3.03082	-1.74341	0.420837	1.81426	-3.75589	0.396036	-3.49476	-3.25686	2.95494	0.866168	-1.94095	1.59193	-1.98973	1.25589	-4.34033	0.421924	-3.82718	2.26632	1.74744	-1.01971	2.53809	2.08889	-3.3246	-1.5674	-1.78079	1.22615	-2.61731	0.60065	0.249062	0.446771	-1.09031	-3.78992	-0.148414	-2.92693	-1.85204	1.23093	-4.57467	0.168622	-3.89541	-0.156761	-2.92364
chr2-63275509-63275868	-0.691877	0.211653	-0.470004	-1.41078	-4.50098	-0.443036	-0.753282	-3.25858	-1.00238	0.0998576	-0.100614	-0.446179	0.236793	0.230933	-0.333711	-2.7231	0.637749	-1.51853	-0.0362681	-1.52145	-4.2852	-3.50902	-4.71548	-1.82478	-1.1481	0.52784	0.47983	-0.752409	-0.0857456	0.870035	1.47067	-0.201748	0.172653	-1.15076	-0.623681	-2.95141	-0.182489	-2.04394	-0.416742	-3.38395	-2.1417	0.149596	1.05608	0.69816	-1.26725	1.29222	1.1164	0.90096	-1.31783	-3.43897	-3.1573	-0.599777	-2.74508	-0.152382	1.06592	0.601928	0.461967	-1.54186	1.0396	0.440782	1.14309	-3.92082	1.47044	2.31895	0.503834	0.576764	0.479645	0.164298	0.886528	-0.775714	0.184269	2.10001	-0.76083	0.734693	-0.160551	1.5187	-0.957568	-4.14787	-1.28287	-1.6492	-0.437272	-0.702573	0.123768
chr2-239695552-239695668	2.77198	-0.175614	3.03622	1.47166	-1.2092	2.26153	2.22533	-1.86717	0.289672	-1.29165	2.58151	-0.758203	2.30186	2.3226	-1.70132	3.53018	1.37667	1.51832	2.51177	-0.351596	-0.499781	1.04681	-3.96999	-0.976525	1.47821	-0.150125	2.50518	0.897815	1.26699	2.12539	-1.08709	2.7079	1.29124	-2.13795	0.297356	-2.63917	2.82891	1.06103	1.0515	1.31861	2.49356	2.09162	1.31497	-0.915103	1.35679	-0.44004	0.987972	1.28788	1.66282	-0.0328879	3.12485	-1.33101	-1.28986	-0.0708579	1.48197	3.21189	-0.536766	-1.21909	-0.926718	0.753278	3.33925	-1.13514	-1.17137	0.962753	-1.47329	2.13854	1.49131	2.77119	0.379873	-2.42837	-1.75852	1.89742	-0.219959	3.31552	-0.859692	2.94705	1.12651	-0.41072	-2.59609	1.52949	1.3254	3.20888	0.84675
chr19-15083616-15083916	1.84865	-0.107939	0.288434	-1.80642	0.399997	-1.46079	-0.97994	-0.534103	-0.192445	0.312711	1.63348	-0.964619	0.104082	0.29522	-0.825505	2.43262	-0.44274	0.666544	1.73673	-0.977492	-0.935284	1.14041	-1.2162	0.845046	0.0976875	-0.407822	2.05606	1.0438	0.641141	-0.333217	-0.210808	0.986214	-0.811863	0.502209	-1.12359	-1.78004	0.258149	-0.869412	-1.34111	0.121067	-0.0151935	1.83858	-0.479506	0.750436	-0.312718	1.5472	-1.22082	0.118855	-1.14273	-1.60442	1.12144	-1.36854	-1.02495	-2.24768	0.514676	2.1695	-0.49871	-0.181974	-0.583883	0.304631	0.457046	1.33828	2.03926	-1.3578	-1.13399	-0.103896	0.58988	-0.319762	0.959753	2.26661	-1.64324	0.692782	-0.893127	0.42608	-0.0913246	1.49266	0.79329	1.74645	-0.987556	0.823681	-1.56866	-0.00224896	0.229689
chr19-59025345-59025573	-0.285457	0.562765	-2.63294	1.48878	0.562391	0.994781	1.10516	0.798899	0.492671	0.248143	1.73088	1.05323	-0.199317	-4.18551	1.27416	3.41462	1.52585	-2.30067	-2.41451	1.59663	1.36008	-3.76153	2.833	-0.492457	-0.916793	0.127339	-0.114363	0.308824	-0.874285	-3.78099	-1.1851	0.0400437	1.02194	1.54939	0.849153	-1.91989	0.663103	-2.79386	0.828362	-0.00741407	0.693891	0.138936	-0.272023	0.357403	0.335794	-4.50133	1.63491	0.0987207	1.08372	-3.19651	-0.087731	0.740273	0.722889	0.37769	0.89342	0.713696	2.01834	0.622003	-0.778703	-3.63981	1.45979	-4.35912	1.33035	2.3773	-1.92136	0.305658	1.44582	0.644691	0.780856	1.05709	-0.202231	2.41716	1.25997	0.746052	2.75698	1.32235	-3.86013	-4.40062	1.67387	-0.75405	1.64488	-0.241483	0.40843
chr15-77376235-77376250	-1.17749	-0.119085	-4.75932	-4.76229	-0.146486	-4.28909	-5.22543	-5.2377	-0.541028	-0.234065	2.53335	-0.220166	-0.143129	-5.41123	-4.59723	-0.421887	-5.47285	-4.11083	-3.34278	-0.77242	2.02332	-5.11473	-5.56006	-4.85315	-0.86245	-1.53113	-4.99458	-3.94201	0.560889	-4.18011	-0.20964	-4.53686	0.970158	-5.3704	-4.77628	-1.91137	-4.92946	-3.44278	0.206289	-1.3627	0.229263	0.311001	-3.50213	0.51578	0.056798	-5.30067	1.36323	0.283506	-2.94979	1.37321	-2.65739	1.18859	-4.28727	-3.51638	-4.48078	-4.99205	0.23763	-5.10511	0.0628638	-3.6605	-5.34736	-5.04924	-3.0899	2.09612	-4.53374	-5.16044	0.632192	-5.31743	-0.946259	0.657501	-5.58945	3.35705	-2.14825	0.411756	-2.8203	-5.12512	-4.70998	-5.10022	-5.0447	-4.87435	0.619671	-5.01392	-1.82473
chr10-95372040-95372445	1.49691	0.911478	-0.461633	-1.41316	1.19691	0.76863	-1.66399	2.32863	1.10694	1.03608	1.73801	-0.297965	-0.125454	1.39295	-1.44471	-1.20112	-1.1128	0.6772	0.882248	-0.547723	-1.70696	-0.0047	-0.990417	1.14322	0.167516	0.8773	-0.0356739	1.3345	-0.958145	2.1394	-1.72832	1.15022	-0.257322	0.867022	-0.572029	-2.66114	0.369285	-0.782669	-1.29971	-0.487452	0.502952	1.28802	-0.159205	0.477628	0.555366	2.197	-1.50155	0.645084	0.296346	-1.98346	2.55028	1.14407	-1.4866	-2.85201	-0.100064	2.66563	-1.24885	-1.43922	-0.0729724	2.99694	1.79815	0.462476	1.44357	-1.71526	-0.86186	0.288364	-0.180379	0.873412	1.66112	2.57781	-2.72459	-1.18718	-0.0398273	1.61054	-1.537	0.125117	0.496284	2.32898	-2.75107	2.02367	-0.763335	-0.163607	-0.190936
chr5-1378350-1378503	2.93429	0.353123	1.5752	-1.9294	0.54568	-1.18688	0.825141	4.3063	1.77996	1.34124	4.05933	2.77842	0.164445	4.18515	-1.29707	2.85602	-0.575203	3.4336	3.67789	-0.497438	-0.679463	1.16744	-1.37053	2.84999	1.65045	-0.846475	2.61887	2.38269	1.2942	-0.334979	-0.442753	1.49757	0.229621	1.8144	0.738429	-2.43443	1.11956	1.18451	-1.31814	2.45164	0.251097	2.91309	-0.430093	2.5859	-0.606479	3.31015	-1.93251	0.696955	0.491369	-1.55749	4.22835	3.81518	-0.772784	-1.98601	2.8671	4.14385	1.92935	-1.6099	0.0344551	1.00115	2.21874	3.61934	3.68939	-0.444141	-1.1256	0.517043	3.09934	0.905831	1.84867	3.45436	-1.71654	4.66887	-0.277873	3.06723	2.26614	2.43024	0.614012	-2.28776	-1.85073	3.63612	-2.34639	-0.509285	-0.706807
chr7-27142275-27143252	-0.0746862	0.417753	0.201473	1.67592	1.99474	-1.46057	1.6072	1.53849	1.82022	1.39652	2.8405	0.383408	0.749396	2.52661	2.55088	3.67054	1.69167	0.660015	0.973927	1.95225	2.66826	-3.08646	-4.55342	2.04805	0.84724	0.373229	1.23333	0.558495	1.27899	1.5506	1.84741	0.850726	1.60058	2.53514	2.39076	-2.94435	1.81335	1.38537	1.91633	2.26747	2.96906	1.2328	1.88638	1.5314	0.314298	1.37823	2.11084	0.886649	-0.179832	3.2299	2.85366	0.483784	1.45152	2.63141	2.64672	0.782436	1.99438	1.28334	1.51369	2.32542	1.83178	-3.22111	3.04027	2.25451	-1.10791	0.917314	1.76701	1.43995	1.20014	1.64906	2.77842	3.18609	2.41971	2.16783	3.32743	2.24868	0.285553	2.89778	2.7747	0.99603	2.7321	1.64904	1.15434
chr1-50880864-50881502	-2.60551	-1.95991	0.2627	-4.53209	-3.88956	-2.76096	-2.27725	-0.979504	-0.529254	-1.40393	2.20064	-3.10205	-1.78549	-0.624598	-2.29932	3.44286	-2.11286	0.271038	0.101347	-3.35021	-3.06013	-1.32277	-5.40909	-3.00883	-3.3899	-4.05458	-1.62013	-3.07351	-1.10412	-1.77522	-1.1235	-0.473222	-3.16323	-0.885941	-3.41825	-4.26341	-1.28997	-4.48502	0.931663	-0.0883481	-3.641	-1.3072	-3.21923	-0.977043	-1.34704	1.98561	-2.95569	-2.0633	-2.48497	-2.31991	2.68585	0.383047	-3.15657	-2.17105	-0.872837	0.774407	-4.88088	-4.67403	-2.18702	0.628287	0.636601	-2.11021	1.58076	0.0645323	1.19944	-2.93096	-2.42967	-2.53887	-0.796972	1.01114	-2.71313	-1.1676	-1.60065	0.192113	-2.78371	1.47859	-3.91648	0.0558362	-4.39493	-1.43022	-2.82706	-4.02433	-2.7819
chr17-44847220-44847427	-1.00461	-0.663574	-0.708461	-0.906374	-0.919893	-2.16431	1.0102	-4.21481	-1.90821	-2.22969	1.58075	-1.643	0.0225438	-3.8846	-4.01211	2.9962	-0.834341	-0.0501781	-0.23761	0.27946	-4.50649	0.961537	-5.78397	-3.10191	-3.62367	-0.638593	-0.984718	-2.58281	0.221944	0.483602	0.232755	-0.581984	-3.44193	-5.24459	-0.818295	-5.766	-0.675602	-3.0396	-0.858481	-0.376234	-0.639243	-2.24941	-1.11612	-2.86224	-1.53995	-0.670588	-4.4146	-0.96429	-4.24921	0.327278	1.60778	0.533932	0.810754	-4.80814	-3.1566	-4.18563	-5.54387	-3.15598	-0.656929	-5.83904	0.68952	-0.687453	-5.04084	1.04861	-5.01583	-3.11296	-0.482668	0.572734	-0.546257	0.0459812	0.392984	2.24802	-3.39898	-4.12859	0.785274	-4.12593	-4.07278	0.443293	-5.38422	-0.586185	-4.60353	0.379926	-0.242857
chr8-10192930-10192943	3.71317	0.629297	3.14786	1.04202	3.16418	3.35353	4.03724	2.17604	4.19596	0.0450874	4.57403	3.39192	-0.540132	1.89737	-2.18858	0.705715	-0.889045	1.37702	2.86746	-0.866232	-0.0195049	0.561296	-5.33399	-0.341147	1.21873	0.20196	4.14995	2.05119	2.71567	-0.566287	1.94852	4.14586	0.21708	3.24396	2.43887	-3.08998	3.02556	1.89584	3.11624	3.48317	0.138171	3.44927	2.07902	2.36756	-0.216574	3.79475	-1.99967	1.93011	-0.621165	0.863696	3.56528	3.35742	-1.48899	4.31255	4.88367	4.76925	-0.0461774	-1.33048	3.37457	3.63245	3.91256	3.25212	4.1705	4.63694	-1.65187	3.97847	4.49279	0.333603	4.22187	4.58739	-2.12217	1.93952	3.57296	1.5921	3.23322	3.91623	3.54353	4.58624	-0.517303	3.33082	4.40928	0.316954	-1.13752
chr13-111127601-111128102	3.45857	2.22649	2.24234	1.98963	3.73253	-0.000486464	2.82911	3.85121	2.87442	3.04515	3.48327	2.76943	2.43222	3.57176	1.81355	3.53598	0.593907	3.31871	1.5823	0.175099	-1.10314	2.28712	0.609334	3.78941	0.370725	-0.481459	3.27288	3.20613	3.23452	0.835057	-0.892123	3.60145	2.14589	2.80263	-1.03211	-3.69832	3.36729	0.604663	-0.641505	3.45107	0.579301	3.10997	2.7118	1.79979	3.09667	2.9307	4.04883	3.44272	0.212847	-2.76053	3.05843	1.74763	-1.82994	3.26378	1.7862	3.42745	1.52399	1.54667	2.08207	3.89453	3.13776	3.58168	3.20415	3.73055	-0.39922	2.47074	3.40452	3.09232	3.10051	3.39264	-2.16419	3.27512	0.0137897	2.05378	3.21693	2.33739	3.38756	3.00955	1.59806	3.13728	3.46468	3.16095	0.464035
chr6-71337061-71337270	2.6594	1.34823	0.62042	-1.13849	1.31834	-0.801427	-1.08643	-0.950628	3.6072	3.27438	1.02176	0.197677	0.472557	2.21151	-0.879502	3.52175	1.07095	0.636306	0.197389	-0.802235	-1.67012	3.35416	-1.71538	2.55258	-1.5554	-0.0905807	3.3667	1.89072	1.0394	3.04233	1.93395	2.88579	1.38072	-0.382362	0.16403	-0.988825	2.89995	2.49668	-0.969339	0.646988	0.750003	2.98044	0.119908	2.70104	-0.883499	3.43969	-1.43518	0.749763	-0.465747	-1.89188	1.63882	-0.27972	0.793353	-1.1678	2.53395	3.2272	0.650166	-0.611877	-0.0998464	3.62107	2.84218	0.919596	-2.53342	1.97135	0.0801331	2.02687	3.56264	-2.2045	2.78863	2.67951	-0.201477	-0.348021	1.86489	0.246703	0.59455	3.88316	0.333828	3.81193	1.89468	0.91041	-0.217499	1.26454	1.81226
chr13-113119625-113120146	2.03472	-0.701569	2.7837	-1.9751	-0.448771	-0.719399	-0.537233	1.48084	0.989278	1.77227	0.796215	-0.0155204	-0.37572	0.920842	-1.72847	0.238075	0.898967	1.64031	0.947501	-1.43715	-1.2724	0.262488	1.40078	0.473228	-0.244973	-1.11509	1.32384	1.22565	1.38593	-0.230845	-1.61547	0.675644	-0.491634	0.827726	1.51569	-3.13892	1.09172	0.656523	-1.80545	1.35682	-0.702377	1.03178	-0.127853	0.811428	-0.436779	0.591523	-1.06326	-0.000679732	-1.43703	-2.39356	2.59457	1.22855	-1.71376	-0.483498	-0.121037	2.27176	0.0207314	-1.60053	1.07004	2.89745	1.34907	0.601699	1.77363	-1.09522	0.340521	0.558551	0.62345	-1.42011	0.981533	2.48941	-2.40958	-1.46911	-0.247474	1.0896	0.0815029	1.16604	0.276417	2.35084	-0.917773	2.03166	-1.44649	0.456293	-1.29607
chr11-45737711-45738153	2.66076	2.09579	2.44539	-1.60537	1.19888	-0.267599	-1.40562	3.30866	0.399099	3.02287	3.16111	0.166116	0.633954	2.54639	-0.225192	3.10218	-0.227394	1.79297	2.0136	-1.55028	-1.32323	1.10285	0.395275	1.47598	0.898384	1.7935	2.47955	2.21188	0.811436	1.62372	0.417931	1.69403	0.0371836	1.25321	-1.59857	-2.85263	0.875337	0.418373	1.21129	1.1375	-0.0359192	2.3794	-0.571675	1.07219	0.24236	2.9525	-1.55099	0.402969	-0.466757	-1.74537	3.13268	1.85601	-1.08658	-1.47224	2.53337	3.20295	-0.512831	-1.29988	1.50209	3.21052	2.99172	2.14212	1.31285	-1.68474	-0.122271	2.20358	2.41976	0.307842	2.40797	3.41905	-1.78779	-1.14492	-2.13735	2.35037	1.02966	0.490279	1.37909	2.64087	-2.1634	3.48853	-1.27994	-0.396987	0.132709
chr12-100750473-100751051	-1.46987	-1.55453	-0.505805	-1.67121	-1.76631	0.121251	-2.68946	-0.124049	-0.715415	0.351617	-1.99724	-1.24106	-2.6463	-1.32558	-2.64496	-3.73141	-2.96345	-2.13313	-0.789096	-3.23271	-3.13697	-3.23218	-4.85417	-2.01241	-2.22978	-1.21147	-1.61155	-1.6013	-0.781244	1.1315	-1.6798	-1.99697	-2.26371	-1.70431	-3.07423	-3.73595	-2.32255	-3.02345	-0.879444	-2.56723	-3.25655	-2.14976	-2.30174	-1.27146	-1.59751	1.05601	-3.28977	-1.8016	-1.5835	-0.118174	1.36854	0.37913	-2.70427	-1.74746	-0.12903	0.810078	-2.96256	-1.95242	-2.1342	1.43213	-1.40025	-1.6766	-0.663133	-3.11008	-2.2666	-1.71015	-3.57978	-2.51251	-2.05791	0.365184	-2.2381	-4.03735	-1.70211	-2.48953	-0.674135	-1.86084	-0.863568	-0.45328	-2.45586	0.942023	-3.48361	-2.69727	-1.81874
chr1-247496053-247496404	0.0153886	-2.69955	-0.276957	1.31036	-3.18348	0.970472	0.86379	-2.63622	-1.47887	-1.60176	-2.392	-1.18253	1.10653	-3.10991	-1.20375	-1.8731	-4.02348	-1.53883	-1.91157	-1.97306	0.806038	-3.20304	-4.8895	1.57324	-0.993337	-1.88982	0.569963	-0.425993	-1.30111	2.66894	-1.05186	0.140002	1.27961	1.88837	-1.07838	-3.40085	0.0409743	-1.03216	-1.20261	-1.93842	-2.38827	-2.22202	-1.38255	-2.30841	0.16895	-3.26463	-1.63076	0.0289301	0.0486619	2.90973	-1.52793	-2.47915	-1.61206	1.57929	-3.09736	-2.00425	0.751807	-1.54771	-3.63102	-4.10412	1.82454	-2.94903	-1.58431	2.90297	-1.8973	0.570577	-0.779007	1.07488	-1.93452	-0.811632	-2.74405	1.93472	0.0645359	-1.40878	-2.17423	1.36694	-2.19029	-4.08533	-4.11034	-3.1091	0.307332	-0.00985937	-0.195451
chr7-155258253-155258411	-2.60976	-3.92169	-0.471018	-3.61275	0.723499	-2.93982	-2.00997	-2.57453	-1.36617	-2.50536	2.02251	-3.22876	-3.26291	-1.67287	-3.70048	2.96693	-3.19605	-1.45111	0.826988	-3.23568	-0.00915609	0.545431	-2.86821	-0.796209	-3.19529	-3.07976	-1.61459	-2.49806	-1.2702	-2.80953	-1.76195	-1.98324	0.252728	-1.21862	-2.73404	-3.13489	-2.43705	-0.701736	-3.71575	1.11127	-3.47195	-1.98481	-3.73035	-2.96705	-3.33163	1.84486	-3.12005	-3.54177	-1.69985	-3.10877	0.730929	0.529987	-3.64922	-1.99918	-0.483217	1.31911	-3.35809	-4.02868	-0.946622	-1.7317	-1.47521	-2.09264	1.97947	-1.55145	-2.04114	-2.89035	0.0830764	-0.232299	-2.20821	1.1459	-3.48174	0.555578	-2.11028	-1.81242	0.023401	-1.43369	-3.25812	1.44258	-0.400825	-1.2394	-0.38209	-3.65344	-3.61585
chr17-71898817-71898904	-0.528033	-1.89341	-0.632541	-1.11642	0.259341	-2.70437	1.02405	0.776591	-0.768791	0.0618679	2.22821	-0.486055	-0.585711	0.83613	-2.60768	1.21055	1.41862	-1.1449	0.695824	-1.74468	-2.5923	0.988868	-3.29541	-1.66801	-2.59788	-0.507882	1.0151	0.00667256	-0.472026	1.41935	-1.53744	-1.38566	-1.60928	-2.48988	0.733487	-3.80888	-0.322765	-3.14711	0.555534	-1.70335	-1.64605	0.402075	-1.80165	-1.67897	-2.80426	1.93339	-3.18027	-1.89469	-2.67942	-2.98031	2.08777	0.997314	-1.20162	-3.93031	0.337173	1.32087	-3.14572	-2.90374	-0.0690421	2.15476	1.64253	0.76911	1.39994	-1.7392	-1.82539	-1.58024	0.952727	0.82475	0.619998	1.89479	-3.18994	-0.225719	-2.90969	0.567066	0.900614	-1.77684	-0.0439773	0.847837	-3.46459	0.569593	-3.66532	-2.11243	-1.89559
chr7-4014070-4014265	2.05562	-0.726175	-0.613477	-1.63392	0.287345	-1.3294	-2.05739	-0.663985	-1.03797	-0.171681	2.43102	-0.487009	-0.994093	1.48593	-2.19632	3.0718	-1.148	0.0904513	0.466916	-1.62752	-2.5999	2.9284	-3.65313	-0.127823	-0.0959037	-1.49029	1.88909	-0.567407	-0.140614	0.814435	-1.36957	0.489331	-1.37737	0.63762	-2.30859	-2.31433	-1.18484	-1.91908	-2.21662	-2.0568	-2.27677	0.6182	-1.92233	-0.941868	-1.14175	2.77139	-2.22743	-1.21864	-1.84981	-2.97493	-0.477239	1.08201	-1.79023	-2.06944	-2.05902	2.72685	-1.60305	-2.13235	-0.496937	2.09271	-1.21052	-1.44789	1.09733	-1.77637	-1.84259	-1.21453	0.643972	-2.42858	2.08128	2.74042	-3.01195	-2.5243	-2.44218	0.0408275	-1.53922	-0.276917	0.26988	2.10854	-2.23224	2.7871	-1.97017	-1.52787	-0.317696
chr7-3082006-3082233	1.85981	-0.534983	0.0841093	-1.46954	0.516381	-1.27211	-1.32132	2.40087	0.0696001	-0.65289	2.10216	-0.8366	-0.366311	0.57175	-1.86992	2.7094	-0.811252	2.21663	2.45825	-1.15307	0.111921	3.09541	-4.46985	1.04357	-0.0666962	-0.291058	1.4854	1.30772	1.31035	3.44486	0.98966	1.72562	-0.830018	0.461235	-0.545291	-2.74113	0.171407	-0.621018	-0.536423	-0.178794	-0.376526	1.3404	-1.01608	-0.240759	-0.733228	3.65745	-1.49453	-1.11163	-1.53396	-1.96772	3.24359	3.33224	-1.34782	-1.93812	-0.529373	3.17974	-1.95169	-1.26746	0.641261	3.35291	-0.468381	1.20803	2.25286	-1.30733	-0.502529	-0.774286	2.01851	-0.656268	1.58298	3.32019	-2.07695	0.695815	-1.79325	-0.222636	-0.808063	0.0390856	1.49499	2.30897	-0.638957	3.42244	-0.883686	-0.274493	-0.0355744
chr14-98012817-98013058	2.38747	-1.10419	1.02344	-1.98865	1.39868	-1.19961	0.201088	3.42564	-0.433547	2.38782	3.35032	-1.19779	-0.49893	2.11017	-1.81386	3.38308	0.111129	0.386195	2.82974	-0.883837	-0.596307	1.64762	0.146318	-0.403478	0.291477	-0.236752	2.57948	3.20633	1.63756	-0.456345	0.0810267	0.541909	0.420658	1.38231	-0.399987	-3.00602	-0.0224856	-0.728814	-0.432542	-0.942836	0.164357	1.52088	-1.53813	-0.26703	-0.984702	0.131188	-1.29355	-0.587316	-1.66525	-2.54697	2.96266	2.04895	-1.0071	-2.69054	-1.69451	3.51568	-0.512152	-1.72821	2.66537	3.79706	1.14295	2.77101	2.58182	-2.11123	-1.6303	0.139728	2.45192	-0.309265	2.68207	3.38986	-2.62373	1.82999	-0.966496	1.94205	1.56004	1.03912	0.795233	1.67577	0.113284	2.36536	-0.522505	0.457123	-0.944828
chr1-26233332-26233709	-1.64211	-2.61063	-2.58343	-0.918135	-3.11855	-3.53446	-2.10113	-3.01681	-2.80622	-3.0701	0.975242	-2.48789	-2.62743	-1.01065	-4.05979	-4.594	-3.72125	-2.64304	-2.25317	-1.9266	-1.54525	-1.96069	-5.16593	-0.606655	-2.62243	-1.57014	-1.76628	-2.8017	-1.5953	-0.442944	0.69587	-1.14695	-0.670966	-2.67228	1.13792	-3.9353	-2.14417	-3.94622	-2.28009	-2.89517	-1.84846	-2.53954	-3.44806	-2.35743	-2.51679	-3.99163	-2.40287	-2.28337	-3.32796	-0.991762	-1.8872	-0.221187	-2.02177	-0.0552644	-0.27208	-1.11261	-3.95622	-2.98665	-1.21348	-2.10785	-2.41157	-2.87017	-0.431255	1.59966	-2.98689	-3.03514	-1.06037	-0.584383	-0.992525	1.21155	-4.055	1.86108	-2.25114	-3.49381	0.076132	-3.57359	-3.20271	-2.65625	-4.14306	-0.203375	-1.85052	-2.48553	-2.3456
chr16-49448678-49448882	3.16383	-0.243177	1.27309	-1.50301	1.44967	0.0468274	-0.617979	3.25285	0.563153	2.74769	2.40646	-0.151865	0.111002	1.98754	-1.29227	0.555739	-0.552389	2.81161	1.70968	-0.796309	-0.677303	1.08206	-1.55009	0.94626	0.644235	-0.483962	2.0567	2.45182	0.87774	-0.711049	0.0879779	1.74186	0.349493	1.89843	-1.15531	-1.80165	0.992124	-0.564365	-1.12891	-0.280995	-0.838854	1.61971	-0.328663	1.24207	0.115945	3.71634	-1.58734	-0.15703	-0.329315	-1.37374	1.62145	2.05511	-0.960421	-1.67772	0.41071	3.68504	-1.03647	-1.15415	0.628099	3.59747	2.37484	2.03707	2.45712	-1.89581	-0.0394822	0.0497743	0.655474	-0.744962	2.21655	3.24665	-1.42645	0.514729	-0.878855	2.27201	1.43315	1.17784	0.839618	2.96859	-0.446677	2.7444	-0.269496	0.812465	-0.125378
chr4-184922571-184922646	3.3128	-0.683388	-0.784727	-1.32899	3.46403	2.82513	3.13357	3.23136	3.92462	3.27357	2.75285	3.79091	1.80829	3.22014	2.53751	2.60354	-2.48583	3.31603	1.73684	-0.650783	3.0164	3.08349	1.01376	-0.576055	1.9159	2.02187	0.386178	-0.263212	2.50273	2.73073	0.716567	0.387778	2.62658	2.98566	2.92978	-3.57926	-0.111789	2.02973	-1.00163	-1.15123	3.22615	3.32933	1.7542	2.8383	-0.498313	3.23664	-3.34502	0.106042	3.09252	-1.39497	3.6054	2.55273	-0.813473	0.480832	3.41823	3.73682	2.5047	-0.864252	2.11413	3.57224	3.42733	3.02629	3.31708	-3.05908	-1.00945	3.52267	3.7566	2.10968	2.75516	2.83643	-2.8331	3.87457	2.59401	2.89523	3.55332	2.75119	1.25545	3.75041	-2.56871	2.75001	2.98671	1.79225	1.04044
chr19-45281006-45281287	-2.04521	-1.89002	-2.8961	-3.40389	-4.04204	-1.70305	-2.98469	0.473832	-3.21439	-3.70041	0.258314	-2.37848	-3.42422	-1.86524	-3.54433	-4.50513	-3.59662	-0.0832655	-2.55518	-3.95866	-3.33356	-3.40186	-5.09385	-3.70589	-3.58775	-1.08228	-1.18564	-2.86336	-3.2081	-0.519065	-1.89772	-2.62998	-2.8321	-3.92121	-4.0095	-4.01527	-2.89306	-4.15545	-2.70407	-1.58487	-2.37045	-2.73197	-4.23092	-2.02102	-3.06623	-3.51939	-0.375344	-0.729673	-3.79009	-2.89512	0.957137	-0.29998	-2.87016	0.48062	-2.51948	-0.116	-3.77303	-3.6041	-2.58353	-0.955932	-2.22332	0.529925	-0.863133	1.62853	-3.85027	-3.76253	-3.16833	-2.8879	-3.68034	1.44034	-2.75078	-0.263489	-4.01543	-3.60732	0.970988	-3.43677	-3.50362	-1.30651	-3.74998	-1.45805	-2.97364	-3.31762	-3.4651
chr8-37755160-37755555	1.14305	2.97246	1.21988	0.392878	0.668517	2.12776	1.994	2.42815	2.85996	0.400582	-0.216554	1.7538	1.03516	2.94464	-0.103294	2.1404	-2.7508	2.58708	0.51525	-0.934967	2.8532	1.87373	2.29349	3.01279	-0.471875	-0.61269	2.05725	0.304718	0.550375	-1.43694	-1.35776	2.28227	1.85239	2.27602	-2.30828	-1.35088	1.41466	0.929476	-0.216367	2.34064	1.2709	-1.98045	-0.712878	-1.15112	0.0487532	-2.33198	1.26891	2.36509	1.38021	0.392255	3.04123	1.15013	-2.72164	0.978318	-0.472123	-1.19003	2.74767	-2.33598	0.702963	-1.82547	-1.46833	1.83144	2.42798	-0.748066	2.00689	2.12105	1.90722	-0.413429	1.72862	2.61363	-1.08799	3.56758	3.10117	-0.588365	0.916649	3.36839	0.244209	0.842572	-1.41995	2.68477	1.60104	1.01609	-0.777104
chr6-28351148-28351351	0.0132044	-1.56426	-0.0116385	-4.75308	1.71545	-0.549143	-0.30306	0.875882	-0.0102776	0.950169	3.5953	2.48421	1.05081	-0.520897	0.902522	3.59476	1.5691	0.435958	1.35368	1.22369	2.97424	0.269066	3.43114	0.0201996	0.029706	-2.28915	0.952842	-3.66034	-0.30755	-2.46799	1.5407	0.834569	1.69655	-3.94186	1.85515	2.15878	0.774671	0.336191	0.183956	-1.40751	3.12075	-0.0914778	0.132135	-0.307312	-0.364816	-4.70647	0.847124	0.8118	1.59325	-2.18794	-0.358718	1.17956	0.127849	0.254091	-0.202774	-4.50029	2.87108	-0.564334	1.85722	-4.94663	1.12943	1.54119	2.78445	3.44021	-0.107165	0.168633	-0.236054	0.324564	1.30212	1.70605	-0.0349589	2.47695	0.958114	1.77871	3.56868	-3.73034	-3.93227	-2.01494	2.86227	-4.58392	2.90218	0.98388	-0.443708
chr6-28971902-28972377	2.62984	1.96045	2.94536	0.0430239	1.80463	2.41925	2.33626	2.65149	2.99675	2.92664	1.44027	1.69651	2.20952	2.46688	-1.32332	2.71595	0.6396	3.01712	0.728736	0.872183	0.016011	1.0371	1.03227	0.68116	1.07249	-0.23492	3.04115	3.39795	1.60011	-0.872714	2.41088	0.300921	0.974068	2.24385	2.77238	1.07256	2.12505	1.03971	-0.8013	2.9551	0.251893	2.82752	1.10497	1.74729	0.121219	3.11832	-0.469085	0.0441302	-0.737795	-3.1228	3.05432	0.794868	-1.46184	2.05256	2.7294	3.60744	-1.15594	0.0920919	0.252598	3.41731	3.29717	2.64662	2.73391	3.65759	2.58077	2.20318	1.07301	-0.283062	2.42321	2.82479	0.0921433	0.7062	-0.0898999	2.12915	0.742835	3.32665	1.43266	3.46783	2.58344	2.96498	-0.432001	1.12339	0.19487
chr15-76627594-76627788	-4.52288	-0.969197	-0.448144	-0.599386	-5.58986	-1.06915	-1.41081	-5.37312	-1.30158	-5.48863	2.36313	-5.29127	-4.98367	-1.5403	-5.34644	4.56639	-5.61188	-4.58174	-5.44015	-2.50335	-5.65128	-5.19157	-5.66803	-5.47272	-5.34133	-5.53281	-5.22126	-5.42338	-0.558883	-0.359447	-4.59762	-2.76253	-0.571706	-5.59454	-5.7155	-5.72614	-3.06959	-5.24688	-1.25508	-3.27397	-5.18634	-1.2784	-5.22876	-4.89808	-1.70559	-5.61962	-3.44394	-2.71678	-5.84121	2.37567	-0.604634	0.499523	-5.62106	2.27109	-0.42693	-4.10948	-3.09958	-1.59197	0.213483	-1.32863	-4.95738	-3.64357	-5.18277	-3.40065	-1.36645	-0.0620558	-0.917733	-0.0454127	-2.19608	-0.926201	-5.8325	3.33781	-5.41944	-0.904544	-4.31651	-0.037378	-4.50903	-5.57182	-5.43668	-4.57809	-1.36528	-3.04286	-5.02893
chr13-107865374-107865419	2.6397	0.434692	2.79304	1.25033	3.32705	-1.89837	3.34422	2.36478	0.813128	2.99884	3.61266	1.06115	0.751665	2.63748	0.319397	3.12925	-0.76186	1.6516	2.23012	-0.637712	-0.579166	2.76053	3.18031	2.95347	0.663304	-0.802557	3.32881	2.04056	2.97251	-2.11506	2.69585	1.47954	1.63644	1.65534	2.3939	-3.03649	0.949308	-0.291231	-0.41173	-0.702614	-0.57399	2.72997	0.110777	3.43675	1.01338	1.44599	-2.67808	0.900639	-1.11968	-0.287848	2.75099	2.56918	-0.321928	2.91556	0.980424	2.94724	-0.566914	3.13808	-0.379766	3.7516	2.31836	2.37241	1.58606	3.52212	1.61269	2.35979	-1.71788	0.193451	2.32445	0.507663	2.60577	0.139605	0.0325908	2.3305	2.59618	2.43428	1.70363	1.34989	-1.75599	2.87526	-0.006308	0.847154	-0.830493
chr1-119910574-119910670	3.92308	3.18169	1.87771	0.529348	4.20917	3.61649	3.94119	4.22939	0.975151	2.93683	4.5024	2.42969	3.53484	4.20316	0.87803	4.18423	1.44131	2.88783	3.86922	1.36712	3.49846	0.0143521	-4.56758	0.834322	1.72173	2.95888	3.94959	3.78219	3.90517	1.83316	0.641728	4.14143	1.98606	3.14364	0.76337	-0.814061	1.53607	1.06208	3.66515	2.319	3.93758	2.68269	1.05084	1.93283	0.885677	3.74942	1.57858	1.59863	1.65377	3.67507	3.6449	3.83427	-0.507749	0.047847	4.19842	4.41053	1.85004	1.925	3.49903	4.2894	1.5794	3.54869	4.1106	0.10798	1.01224	3.47876	4.27241	3.02749	3.64054	3.9179	-0.336562	4.16637	-0.309062	0.794639	3.13555	-0.145668	2.69719	3.34884	-1.75671	3.87834	3.56902	4.3797	1.39441
chr17-1094029-1094555	0.511326	0.00355935	0.428729	-0.626746	-0.191973	1.31901	2.64379	-0.671436	0.353446	-0.534065	2.28733	-0.831136	0.752941	-0.528201	0.744158	2.42263	1.84321	-0.483435	0.908804	0.272076	2.2242	1.48388	-4.28105	-1.38757	-0.268617	1.02343	1.99274	1.39838	1.26423	2.76939	2.43586	1.66514	-0.363368	-0.508118	2.17043	-2.39416	-0.602512	-2.27804	1.69234	-1.78418	-0.764525	1.81798	-0.764481	2.28625	2.02672	2.51441	-1.91282	0.735844	-1.29327	2.16789	1.46379	0.692254	0.20959	-2.8969	2.58081	2.67926	1.35793	-1.14347	0.642292	2.14673	1.91593	-0.770862	2.02936	0.810747	-1.24944	1.44753	1.96615	1.3917	1.3824	1.68707	1.93338	0.357859	1.05651	2.24272	-2.19316	1.94043	1.27744	2.53131	2.47721	-0.966756	-1.8961	0.359978	-0.108323
chr11-2349510-2349807	3.19491	0.716451	1.1771	0.41499	3.19988	0.210589	-0.751494	3.33767	0.597808	3.13197	3.28222	2.8763	2.24085	2.90221	-2.35458	2.80431	-0.0565273	2.7335	1.79197	-0.495793	0.810839	2.28389	-1.01483	2.52592	0.410648	2.12339	2.21806	2.13455	1.77071	0.933921	1.2069	1.52267	1.07239	2.78987	0.228024	-1.86912	3.2618	2.11809	0.212177	2.68686	2.85792	2.49151	0.382385	1.79944	0.931959	3.21817	-1.05842	0.366914	1.977	1.71768	3.35472	2.86718	-1.0901	-1.2998	2.40558	3.57238	0.245364	-0.614543	1.51479	3.35967	2.63846	2.89713	3.39733	-1.63552	0.692388	1.53781	3.47856	2.73969	2.60072	3.60242	-1.625	2.52033	-0.461369	2.70577	2.15914	2.06513	1.69341	3.26887	0.290966	3.0292	-0.476197	1.91456	0.370407
chr10-130828579-130828949	2.61251	-0.292251	3.09628	1.99226	2.16529	2.53531	-0.662168	-1.29287	2.58996	0.558926	3.00485	-0.778266	1.06872	0.497395	-1.17998	-3.52114	0.74872	0.865126	1.82125	0.0300563	1.69093	0.785941	-3.98867	2.51385	1.84293	1.45483	3.25807	2.49841	1.78458	-0.147186	1.13771	3.2917	1.79183	0.914583	0.746322	-2.84498	1.76283	1.3707	-1.995	0.263697	1.57897	1.82226	0.0866158	1.35876	0.256	0.174522	0.540236	2.10516	-0.309566	3.08425	0.426941	-0.549015	-0.468593	2.46371	1.34182	3.59242	2.97375	0.852555	0.962498	3.62387	2.6935	0.027521	1.25663	-1.97579	-1.17977	2.20162	0.317976	2.05555	2.03848	1.80521	-2.84993	0.780616	0.554483	2.82426	2.35789	1.42384	2.18263	0.120911	-0.437673	2.04794	2.10564	2.71455	0.539315
chr1-3094566-3094859	1.85059	-0.24096	0.63586	-1.67316	3.0477	-1.03984	0.755213	2.26962	-0.649695	0.426546	3.33162	-0.326091	1.72656	2.82749	-1.27297	3.12898	0.335867	2.96807	2.19875	-1.42062	2.8153	1.1212	-3.44762	3.5331	1.2386	-0.650645	3.12397	2.01969	2.0771	0.335727	-0.0388469	0.90343	-0.545669	0.435658	-0.865738	-1.64154	3.36247	-1.06588	-1.17585	3.43553	2.35482	0.7712	-0.267962	0.390842	0.553938	2.82324	3.17226	2.78687	-0.952406	-2.15982	3.20525	2.2545	-1.0406	2.4166	-0.284324	2.88044	0.366901	-0.805301	-0.23417	3.18973	-0.297691	-0.185297	2.60055	3.34609	2.81474	2.48649	2.51934	0.388454	1.58031	3.61958	-1.13449	3.11388	-0.875188	0.721599	0.806295	1.51469	1.38884	1.86998	-1.02903	2.74118	-0.347131	3.15941	-0.537355
chr16-4729905-4730136	1.09291	-0.586799	1.48602	1.98016	1.87588	1.89083	2.77012	-2.6131	1.67053	-0.599672	2.21127	-0.0415854	1.51108	2.52738	1.78233	4.04014	2.22397	1.39092	1.39218	2.47408	1.53205	-0.190838	-3.08213	2.43909	1.11278	-0.51324	0.0767058	-1.9327	0.0519857	-0.204991	2.06576	0.891048	1.6554	2.6662	2.0181	3.8836	2.17767	-0.744827	2.29909	-2.80289	-0.149877	1.79407	-2.85387	1.66016	0.446197	-0.815218	3.34473	1.18245	-0.958061	-0.730325	3.08289	0.494009	1.76432	3.52004	2.07567	1.40621	3.54208	-0.974134	0.0519457	3.27898	1.44371	1.13651	1.85454	3.35258	1.69596	1.01817	1.50737	-2.27841	1.43082	-3.69127	2.01384	-0.324156	-2.7404	2.5332	-0.272278	1.66619	0.633858	2.94222	0.245733	0.0996916	3.55009	1.96152	1.8315
chr5-1552688-1552753	1.20466	0.420356	3.42538	0.883124	-1.01097	-0.101317	1.56854	-2.16498	-0.0821369	0.938594	1.68048	-0.69696	2.62735	-2.11588	0.454507	0.615045	2.15155	0.142611	2.49407	0.389956	0.115529	-0.495791	-3.18762	1.0335	0.904311	1.06142	0.490172	2.60707	1.74154	3.26691	3.05975	1.28959	-0.169086	-1.37253	2.50995	-1.67307	0.376493	-1.90495	2.97735	-1.02735	-0.475888	2.65685	0.348097	2.43201	0.446032	3.10473	-1.36376	0.595447	-0.248996	0.713473	1.27499	-1.23684	0.26418	-2.02818	3.57649	3.33194	-1.21974	1.67362	2.56547	3.5839	3.86988	-1.16562	-0.933122	-0.697248	-1.32268	-0.179478	3.80517	2.95949	2.34349	-1.49284	0.675423	-1.13358	-1.33566	0.827663	-3.27681	-0.0852612	2.86941	3.31942	0.235426	3.40478	-1.70082	0.270132	0.324607
chr7-158349676-158349960	1.80592	-1.65668	0.475476	-2.32328	0.974357	-1.91027	0.488022	3.87803	1.11998	2.14767	1.7853	-0.780352	-0.472104	1.77669	-1.61969	1.43208	1.94146	2.25048	-1.25252	-0.243869	-1.16314	2.26906	0.234375	2.59629	-0.479996	-0.569991	4.05965	3.72802	1.29585	-0.846166	1.8168	0.218203	0.202707	1.78319	0.469572	-2.16635	0.861094	0.689461	-1.04689	1.09331	0.0478663	3.45043	-1.44443	1.27758	-1.08516	3.53712	-0.460918	-0.844759	-1.25822	-1.67233	3.50771	-0.517851	-1.32831	-1.52529	0.872029	4.20464	2.19172	-1.336	0.624931	4.19543	3.75033	2.23165	2.96792	-0.117831	-0.844469	-0.41963	3.9774	0.43315	1.59441	2.3245	-1.43343	2.14513	-0.900488	3.76569	2.9424	1.94433	0.00489731	3.48159	0.0129849	2.47422	-0.719597	0.252953	-1.40106
chr13-112799999-112800020	2.2074	-0.570272	3.09363	-2.37642	-1.28847	-2.1244	0.203955	2.43417	1.29104	-1.23317	0.430371	-0.6048	0.268387	1.69977	-1.64189	-3.01113	-1.53348	0.9559	1.34956	-2.50847	-1.54337	-0.38934	-3.89485	-0.667512	0.295789	-0.658165	2.37049	1.5704	0.148018	2.28562	2.37022	1.29965	0.183591	0.712367	-1.73336	-4.55292	0.396039	-2.61338	-2.18705	-0.611316	-3.54592	0.753778	-0.428041	-0.169282	-0.181506	3.05635	-2.74828	0.284982	-1.59796	-2.56572	1.94068	2.76243	-2.00808	-1.95302	-2.74718	3.19961	-0.747345	-1.78541	-0.482653	3.89435	-0.263898	-0.566685	2.1628	-1.34969	-1.13913	0.496434	2.51198	-2.33856	1.647	2.42752	-3.7	3.44825	-1.64778	0.0137584	2.75364	-0.885929	-0.263185	0.762861	-2.72175	2.51007	-3.25928	-0.153983	-1.3463
chr6-12716655-12717138	1.83876	-0.370707	2.31724	-0.304842	1.78718	-0.110983	-1.12571	1.48166	-0.392618	0.426831	1.6762	0.221741	2.11633	-0.883303	-1.45284	-1.95981	0.514316	0.435044	1.55714	0.752389	2.18179	-0.330433	-2.63434	-0.590263	1.5939	0.0338364	2.39499	2.19566	1.3362	0.288847	2.01751	2.01272	0.402325	0.138025	2.35365	-0.999949	0.308545	-0.0890615	0.817933	-1.00806	0.65459	2.83227	-0.0269751	2.19918	0.637774	0.799742	0.0368576	-0.605267	-0.351116	3.04578	-0.224765	-1.23168	0.769646	-1.98441	2.64828	2.78652	3.09589	0.108218	1.18163	2.22486	2.42006	-0.217722	-1.29474	-1.82165	-0.54029	1.88368	3.02899	1.79517	2.01704	0.75476	1.68912	-0.983843	-0.886478	1.78127	0.105989	-0.308914	2.08725	0.0166796	0.690459	1.0485	-1.02541	1.98871	0.847432
chr1-152298884-152299078	3.22123	0.356916	3.21175	-2.56637	3.42048	2.58732	0.19043	3.8589	-0.0804994	3.41308	3.05782	2.99623	0.30954	-0.142484	-2.29114	-0.510574	-1.745	-0.6413	1.16778	0.0151938	1.91567	-2.08258	4.0325	0.794254	-0.934128	-1.03972	2.70718	0.792004	0.703101	-0.954643	-0.919552	1.79633	-1.50405	2.40791	1.5002	-0.998992	1.97692	2.86745	0.367907	3.92965	0.878838	1.68106	-0.608146	1.74752	-0.0920746	0.704183	1.42141	0.864286	3.2246	-0.295695	0.829385	-1.32185	-1.26158	1.11669	-1.92953	2.46171	3.36688	-1.46988	3.45278	4.01591	1.66071	-0.488449	-0.176849	1.2051	2.3907	3.48003	0.206605	0.105823	3.22347	0.222552	-2.99383	-1.73573	-0.961261	0.517875	0.399666	0.327633	3.01283	2.63361	-1.84483	2.0629	3.05136	0.133592	0.149486
chr8-713162-713216	3.32354	-0.00791739	-0.222489	-2.51882	1.16721	1.56608	3.46026	3.33709	0.491874	0.519887	4.01646	3.102	0.553139	2.98294	-1.19583	-0.989157	0.215668	4.31606	0.630325	-1.10187	0.0134956	2.99038	3.24336	3.40091	1.63357	-1.12531	2.81623	2.13343	2.55522	-0.960891	-0.245231	2.51055	0.818639	2.18231	-0.697828	-3.17643	0.96064	1.79778	1.29409	3.24653	0.544422	3.40953	1.60068	0.755483	-0.183416	2.42586	-0.136433	1.86606	-0.000802355	-1.53078	3.26927	3.03824	-1.31609	-0.0197631	-0.941697	3.74229	-0.453354	-0.511021	1.17496	3.75926	2.85057	2.58207	1.47024	-1.12852	1.65651	1.61478	3.18017	-0.337417	2.7984	3.07191	-2.36233	0.265599	3.31569	0.433472	1.48576	1.78036	1.30324	3.96112	-0.742204	3.6182	1.84847	0.527942	-0.576283
chr10-49880599-49881056	2.4058	-0.490239	0.58383	-3.68496	0.39835	1.90381	-0.182372	3.09563	1.16224	3.02857	1.80094	-0.310133	-0.393892	1.55226	-0.666295	0.4245	-1.18604	2.32661	-0.679438	-1.80009	-1.58173	-0.886147	-4.39475	1.81358	0.636681	-0.995895	3.42024	-0.675204	-0.422854	-0.929399	-0.807641	1.86791	-0.531416	-0.0248197	-1.72702	-3.41752	0.973685	2.69882	-1.13902	1.40807	0.719875	3.02642	-0.863598	0.656646	-1.18531	3.68411	-1.35389	0.652931	-0.771932	-0.248527	3.37123	2.15768	-1.86754	-1.74283	1.36354	3.12513	-1.80562	-2.28946	-0.169038	3.8036	0.289014	2.73901	2.91696	-2.02769	-1.02064	-0.660175	3.26263	0.0293227	0.479453	2.98811	-2.36522	-2.49553	-0.0452943	3.23365	-0.320781	2.24199	-0.53649	2.95758	-3.16395	3.26631	-0.816743	0.148045	-0.799781
chr10-134598352-134598496	-2.27146	0.482019	0.0662659	-2.39106	-1.60406	0.0306549	0.0967209	-3.88593	-1.41168	-3.83205	2.15062	-0.206092	-1.45167	-3.93406	-2.83798	0.597979	0.0798451	-3.60067	-1.8775	-3.49361	-0.733172	-2.0247	-4.52438	-2.98584	-0.248815	-3.60056	-0.345905	-2.08511	-2.72973	0.349417	1.38485	0.214095	-0.0812118	0.151016	-2.57511	-4.43588	-0.377115	-4.08888	-2.06626	0.136659	-2.43301	0.119327	-3.49215	0.733597	-0.181793	0.663713	-0.499306	-1.0339	-2.77344	-2.12597	-2.17198	0.424919	-3.43245	0.816448	-1.2586	0.487643	-4.46357	-1.15894	0.587498	-0.738366	0.621223	0.481798	1.96101	1.57625	0.183416	-1.31615	0.942218	0.655039	-2.83033	0.401134	-3.76192	-0.326791	-1.72831	0.405024	0.180318	1.11547	-2.61298	0.0384193	1.21045	-2.70918	-4.05953	0.396593	-2.27249
chr7-4198564-4198621	1.56661	-0.507548	-1.09426	-1.86571	-0.0222862	-1.45473	-1.7896	3.72014	-0.937575	1.94733	3.32283	-0.368837	-0.273184	2.72478	-1.7358	2.22452	-1.26879	0.0314871	1.40107	-1.57712	-1.95482	3.11206	-0.0964834	-1.10091	0.0997601	-1.08712	1.14475	-0.675883	0.248657	1.55042	-1.12441	0.403392	-1.25676	-0.804468	-1.21692	-2.054	-0.56715	-1.4913	-1.82281	-1.2356	-1.14674	0.29091	-1.43313	-0.827392	-1.04193	2.91438	-2.18155	-1.0798	-1.37298	-1.9832	3.39704	2.96427	-1.37123	-1.96683	-1.62964	1.4936	-1.11353	-1.54828	-0.0715412	3.79716	-1.44184	0.784362	1.95106	-1.85285	-1.56678	-0.977707	0.799126	-1.72166	1.24846	3.91041	-2.26933	-0.765555	-1.82394	0.140276	0.589225	-0.558901	0.466802	0.804576	-1.66068	2.6607	-1.69999	-1.19759	-0.535102
chr13-113646732-113646899	0.784397	-1.94104	-0.164784	-3.31875	-0.391203	-2.58073	-0.666914	1.62681	-0.0736181	1.25195	1.07639	-1.59081	-0.493493	2.64797	-1.24927	1.47871	-0.196854	0.9988	0.429382	-1.51443	1.32359	1.98136	-0.544152	0.599922	-1.58649	-1.50445	0.846657	-0.514991	-0.4513	2.26748	2.08308	1.45861	-0.675022	1.89698	1.36473	-3.47949	0.723531	-1.36896	-0.873814	1.61265	0.653148	1.18987	-0.947617	1.26739	-2.18803	3.0601	-0.095465	-1.55374	-0.986978	-1.2474	2.35033	1.41004	-1.30767	-1.69054	1.68168	2.2471	-1.97097	-1.59238	-0.324563	3.35686	1.36678	-1.07189	1.77874	-0.96339	0.17167	-0.861695	2.74748	1.29215	1.63741	2.20666	2.95374	2.21535	-1.41096	1.93359	0.527941	1.20294	-0.344483	3.35513	1.91772	0.399365	-2.75361	-1.05385	-1.96858
chr17-73056002-73056187	-0.125303	-0.901971	0.0919597	-1.03722	0.769534	2.38308	1.9717	2.226	1.74255	-1.11721	-1.21079	0.946222	-1.03971	2.14954	2.10517	-0.77167	1.75756	0.887336	1.05067	0.937459	-1.76293	-0.431559	-0.618407	1.79589	-2.48468	-2.63521	-0.320117	0.911757	-1.91526	0.328865	2.50527	1.45671	2.14526	1.92406	1.18065	1.3217	0.57228	2.55487	1.51766	-2.97296	-1.16214	-0.239524	0.379748	0.925176	-0.0578341	2.13782	-2.96453	0.651225	-0.906919	0.235641	0.881519	0.779019	1.75776	2.331	0.835811	2.00556	2.22299	0.16899	-0.597404	1.0213	-0.444541	0.538857	-1.06174	2.79587	0.737385	-2.10562	2.06207	-1.81435	-1.19077	-1.85595	1.78634	2.90148	1.32077	1.33884	2.12978	1.7487	-0.060685	2.87512	2.84141	-2.6584	0.874834	1.02138	1.381
chr11-123066956-123067275	-1.11661	-3.35117	-3.5592	1.98308	-1.81231	1.04923	-1.90993	-1.90795	-2.12679	-3.36975	2.85434	1.02024	-2.50823	-1.34381	-1.54121	3.62611	-3.77732	-2.23716	-2.84677	-0.9132	-3.80863	2.24082	-4.11667	-1.54962	-2.25802	-1.95928	-2.27686	0.221226	-1.11847	1.14825	0.401349	-1.22856	-1.40229	-1.84303	-2.47103	-1.02312	-2.10686	-3.84223	0.975444	-0.802138	-0.956648	0.168538	-0.794947	0.521478	-2.66337	-1.60257	1.18661	0.516099	-2.88612	-1.54055	1.2207	-0.407251	-0.886229	-0.0626118	-0.233116	-0.486167	-3.3267	1.3383	-1.77031	0.528508	-2.4573	-0.439827	-0.749378	2.66826	-3.86021	-2.7276	1.46222	-2.75171	-2.00893	1.03562	-1.46244	0.304228	-0.23977	-2.31004	-0.314621	-3.11317	-3.32239	-2.06295	-4.46657	0.480334	0.308492	-1.36191	0.925914
chr17-3195808-3196049	2.52889	1.27615	0.864936	-3.07452	1.59414	-0.757033	-1.53861	3.57063	-0.0485199	2.88324	3.59934	0.0584696	0.0216348	1.077	-1.45829	3.41775	0.877568	0.792835	-0.522907	-1.38352	-1.36303	1.47265	3.4653	0.626239	0.165403	-0.0223805	3.30027	2.04699	1.47121	-0.543634	-1.0473	0.517835	1.50898	1.06449	-0.664389	-2.61549	0.263193	-0.113766	-1.70511	-0.222969	1.055	2.05567	-0.443237	1.81965	-0.658015	0.575437	-1.25077	0.221458	-1.16166	-2.1935	2.5023	1.04417	-0.807714	-1.66839	2.09133	3.59583	-0.0883618	-1.02421	-0.665882	3.70182	2.71887	2.73454	2.89495	-1.3215	-0.887876	-0.189042	2.57889	1.72389	2.40128	2.45842	-1.70888	1.55047	-0.706798	1.56549	1.02687	2.69933	1.09856	3.22301	-0.00486619	2.74895	-0.904126	1.37773	-0.365819
chr10-129796937-129797019	3.23496	2.51741	1.01234	-2.93617	3.09886	2.51862	2.55577	3.45437	3.74163	3.71353	2.78394	1.98437	2.31152	2.68909	-2.80224	3.42302	1.21147	2.72541	2.86966	0.20944	-0.464933	3.32842	3.05151	2.77498	-0.18157	0.548456	2.83779	3.03176	3.69186	-1.13804	0.905177	3.00155	0.336508	1.57884	0.283644	-3.96305	2.77781	2.59519	-2.52269	3.40657	2.86039	3.02717	1.2783	2.96656	0.227207	3.8058	1.46938	2.47554	-1.9621	-3.21923	3.22872	3.21925	-1.8038	2.2454	3.3812	3.48477	2.3988	-2.54473	2.94579	3.38429	2.8215	2.72429	3.11311	3.15941	2.66117	-0.412708	3.44245	2.79056	2.77346	2.74167	-3.43024	3.30282	0.804677	3.28214	3.36527	3.31164	1.4757	3.08216	1.2126	2.51467	2.17516	2.70578	-1.00637
chr15-40566880-40566933	-0.0668942	0.166309	-1.05212	-1.68638	-0.604264	1.03565	-0.160568	0.940982	0.189548	-0.40045	3.09084	-1.38702	-0.0584407	0.332075	-3.28104	-0.959341	-1.93588	-0.20085	0.40963	-1.84284	0.820012	-3.3778	-4.39622	-0.512628	-0.0230626	-0.391946	1.83351	1.84742	1.05066	0.915286	-2.93859	-0.454657	1.53567	-0.90554	1.99429	-3.55646	0.120565	-2.88939	-0.600197	-3.37504	-0.594725	-0.0934757	-1.72796	-2.40377	-0.962109	-0.377086	-1.39173	-1.02561	-2.19407	0.066415	0.485506	0.433675	-2.78154	-3.43477	-2.9906	1.4503	-3.18838	1.40895	-2.89963	0.725373	-2.16997	1.27086	1.06534	2.54831	-1.67734	-1.83315	2.55663	-1.84375	0.371559	-1.81412	-3.29661	-0.27636	-2.93361	-2.13961	-2.13298	-1.77188	-1.37155	0.1345	-2.70894	1.91649	-3.93719	2.25733	0.0757903
chr12-4923116-4923529	1.42392	1.0948	0.684198	-1.84789	1.21795	-0.594374	-1.77059	2.90679	0.0664239	2.33134	1.97685	-0.604262	-0.274526	0.956947	-1.34189	3.24073	-1.17909	0.659018	2.55703	-2.05924	-2.00749	-0.843327	2.3858	-0.252699	-0.158992	-0.966838	0.955742	0.852704	-1.3021	-1.16566	-1.30557	1.15505	-0.432205	-0.15985	-1.1201	-1.65441	0.523241	-1.10236	-1.66174	1.38538	-1.45505	0.532112	-0.889263	-0.437189	-0.284483	2.83419	-1.60893	-0.327685	-0.916452	-2.53357	1.86192	2.5383	-1.03828	-1.79009	-0.85379	3.21883	-0.754682	-1.4885	-0.312771	3.54648	-0.731659	1.71668	1.15485	-0.709163	-0.995802	0.0647375	1.11642	-1.38285	1.06165	2.71783	-1.34887	-1.64634	-1.72557	-0.934955	-1.02896	0.0619581	0.189617	0.365391	-1.7793	2.14994	-2.35003	-0.551524	0.229306
chr6-1383533-1383982	-4.07859	-1.59101	-3.95494	0.631767	-4.25984	-1.61384	-4.21835	-3.8945	-2.31832	-4.84027	1.99895	-2.75462	-4.66758	-4.22187	-4.69105	3.01886	-0.0796759	-0.0291099	0.714449	-4.5684	-4.70595	-3.03858	-4.68616	-3.28985	-4.18468	-4.57261	-4.65108	-4.41362	-3.95503	-2.35093	-2.41076	-4.27	-4.54671	-4.26545	-4.49392	-4.41313	-4.14244	-4.45058	-2.30242	-3.85092	-4.23649	-4.57285	-4.18774	-3.08814	-4.28021	-3.32528	-4.55458	-1.80002	-3.88302	-4.77732	1.80893	0.696673	-4.76493	-2.68338	-4.50442	-0.109952	-4.62399	-2.15351	-4.42175	-4.0836	1.29163	-3.49188	1.90508	-1.78623	-3.03054	-4.61766	-4.0081	0.725204	-0.144525	0.662096	-3.92117	0.901513	-4.56252	-4.32066	-1.94081	-3.86321	-4.67342	-3.92271	-3.15715	-0.272642	-4.52532	-2.67918	-4.05033
chr10-135340445-135341025	1.71341	-0.344247	-0.156358	-1.81585	-0.420377	-0.700266	0.0436328	-1.22358	-0.63986	0.0418642	-2.24421	-0.76854	-0.995823	-0.807612	-2.08741	-2.66141	0.0590406	0.00461959	-0.574834	-1.23781	-0.965848	-1.27774	-2.62805	0.535356	-0.453227	-0.615183	0.213255	0.977982	-0.742309	-0.942255	-1.70241	0.839706	-0.595292	0.162501	-0.552984	-3.05749	0.379741	-0.95976	-0.737685	-0.217853	-1.22422	0.627289	-0.785893	0.332198	0.968671	2.33329	-1.92741	0.94587	-0.961807	2.62325	0.404855	-0.580891	-1.4154	-2.29869	-1.75656	1.86581	-0.0682637	-1.09055	-1.57066	0.383499	0.945308	-0.689441	0.839309	1.4986	-0.193104	1.46359	-0.193551	-1.36259	1.10621	1.07205	-2.16812	-2.56657	0.293156	0.584614	-1.85752	0.787457	-0.423386	0.789579	-0.925306	1.96046	-0.445624	-1.02135	-0.270969
chr8-142221164-142221453	3.84525	-0.0960533	4.41448	-0.841812	2.84878	1.75393	4.24602	-1.27636	4.1983	3.56034	-2.21091	3.92985	2.93089	3.90869	-0.140867	-2.01105	1.54059	4.26823	3.37363	0.416833	3.10784	3.67977	0.199776	4.37631	0.722665	1.00157	3.45026	3.90051	3.48388	3.74866	0.920325	2.77919	1.04922	3.60555	2.84181	-1.68895	3.33855	3.47743	0.143532	4.35544	4.25489	3.8634	1.20838	3.20296	-0.065797	4.00655	0.458958	3.22793	-0.252939	1.52752	3.37291	-0.394067	-0.833841	3.97794	2.40623	4.45812	1.78902	-0.389081	1.36595	4.4175	3.94663	-0.918029	1.86563	4.47911	2.74045	-0.258169	3.33268	2.56669	3.6736	3.97092	-0.258707	4.28087	4.50783	4.25967	2.76732	3.76331	1.761	4.60666	0.564032	3.47562	0.0590599	0.188599	0.332547
chr6-117584596-117584815	-1.53207	0.515319	-2.98114	-4.41806	-0.394757	-3.23656	-1.50599	-0.817524	-2.51405	-2.27232	2.75798	-3.63545	-3.26297	-1.82564	-3.42288	3.51456	-2.4802	-2.32625	0.450102	-3.99733	-3.39302	-1.20617	2.97004	-1.54083	-2.87544	-2.99249	-0.5467	-3.32118	-2.07734	-2.65124	-2.31971	-1.34704	-3.56241	-0.563183	-3.69193	-4.7064	-1.7658	-2.47523	-2.51465	-2.02112	-1.90496	-0.583838	-4.29367	-0.100932	-2.28129	-0.1278	-1.0328	-2.4478	-3.50104	-4.64579	-0.274587	-2.73353	-2.91752	-2.45965	-1.3492	-0.36218	-3.00891	-3.8442	-1.44198	-2.13993	-2.07093	0.379503	1.08301	-1.03498	0.344783	-3.64878	-1.91852	-2.97343	-0.682088	0.534759	-2.82862	-0.550053	-1.92901	-0.588242	-3.33534	0.25236	-2.10505	0.25237	-1.02814	-1.07344	-2.05525	-2.85065	-3.12802
chr11-133232454-133233031	1.67889	-0.607115	-0.827865	-2.35867	0.326795	-0.954942	-0.676966	2.33211	-1.23536	-0.27718	1.27153	-0.636249	-0.693838	-0.883128	-1.66853	-1.1093	0.90535	0.511674	-1.02286	-1.8293	-1.77906	0.43834	-2.57041	-0.0206733	-0.195428	-0.898825	1.57996	0.178902	-0.243873	-0.603433	-0.420251	-0.185785	-1.21332	-1.1068	-0.595729	-3.25493	-0.582228	-0.621115	-1.22645	-1.43127	-1.58486	0.540832	-1.31777	-0.0382058	-0.0708907	0.0886752	-2.18358	-0.386793	-1.224	-2.53335	0.853785	-1.67404	-1.65586	-2.96892	-1.04147	2.24118	-1.43074	-1.68304	-0.411993	3.1304	1.89769	0.701473	0.295062	-2.24657	-1.22273	-0.231275	0.492439	-0.589206	0.434919	2.85019	-2.34449	-0.339304	-1.43621	-0.397523	-0.428261	0.114967	0.228175	2.61959	-1.26021	2.49407	-1.57006	-0.0181669	-1.02956
chr6-1393028-1393336	-0.605899	-1.84277	-0.589658	2.15141	-0.638355	1.0229	1.00067	2.59153	1.9703	-0.39875	3.42602	2.08813	-0.080866	2.57623	-4.00091	3.81564	1.66661	0.989926	1.22513	-0.428918	1.51842	1.81107	1.70217	2.01907	-2.76006	-3.22276	0.112307	0.273671	1.35464	-0.358476	-1.06465	-0.121092	-1.31555	1.96935	1.93509	-3.33904	1.53101	1.96045	1.43423	1.49605	2.04922	1.61614	1.6215	1.67409	-2.04814	1.78138	-2.4672	-0.316091	0.922512	-2.12062	3.41969	0.743795	-2.97428	3.29333	0.484638	1.14833	2.7123	-0.617341	1.29457	2.86401	1.96148	1.53405	1.94466	-2.06855	1.39369	-0.202579	0.839487	1.11448	1.4574	2.10736	-3.15529	3.51217	0.24374	1.79659	2.81757	1.88411	0.505627	2.67476	0.0668962	0.965412	-0.910774	1.14208	-2.24477
chr9-90113813-90114156	-1.08843	-0.652006	-3.00395	-3.88498	-3.52138	-1.5959	-4.00664	-2.97996	-3.78957	-2.48097	-3.85082	1.48586	-2.84091	-2.40876	-1.23881	-2.93111	-3.69409	-1.75304	-3.35926	-1.6504	-3.83285	-3.16131	-2.64915	1.60405	-1.03153	-3.42333	-3.83414	-3.49685	-3.6557	-2.81757	1.26914	0.290435	-0.139753	0.265408	-3.18137	-3.06985	0.560401	-2.53279	-2.83093	-0.229069	-3.39349	-2.78739	-3.57049	0.692928	-3.03993	-2.93522	-2.64878	0.505356	-1.63325	-3.87217	-3.96738	-2.7242	-2.40278	-3.41137	-3.24908	-2.88525	-3.83381	-3.78231	-1.7135	-3.33443	-3.3392	-3.64096	-4.11395	0.261428	-0.0355443	-3.51727	-1.51129	-3.91597	1.41941	-3.4001	2.43753	-3.40827	-2.88524	-3.20492	-2.66658	1.92568	-3.48835	0.432942	-3.6383	-3.57757	-0.120416	-3.4008	-2.50988
chr7-4885521-4885643	-1.11114	-3.21896	-2.57129	-4.48683	-1.86501	-4.1505	1.35408	-2.22164	-2.85303	-2.67866	2.20912	-2.4345	-1.90262	-3.97293	-0.337236	0.923337	-0.391533	-0.528244	-2.18339	-2.09351	1.39995	-2.86285	1.4057	-3.14855	-1.98417	-2.70341	-3.30367	-0.89555	-0.152812	0.991254	-0.209608	-1.10705	-1.7296	-0.435309	1.45493	-3.45363	-0.238324	1.12351	-2.07252	-3.10839	-0.906497	-2.28839	-3.28927	-2.75736	-2.59275	-3.9162	-3.90523	-1.19867	-2.97646	-0.515467	-0.465642	-2.11521	-2.07914	-1.37787	1.66682	-0.46211	-3.2036	-3.97487	0.785664	-4.25133	-1.72366	-3.86438	0.198008	1.84146	-1.75483	-3.24367	-0.0589689	-0.381392	-3.18519	-4.0234	-1.84824	3.28714	-0.860549	-3.8102	-1.14808	1.4929	-2.63244	-1.48702	-2.76534	-4.18603	2.45926	-2.25868	-3.22739
chr18-34834605-34834690	-0.822478	-1.99168	0.823341	-3.33823	-3.17747	-2.48802	-2.29892	-0.218854	1.21385	-2.70272	-2.35821	0.140327	-2.40528	0.937369	-3.27122	-1.69034	-0.12918	-0.054232	-0.150841	-1.65148	-3.83522	-0.900099	-4.78897	1.39539	-2.22628	-1.59287	0.822322	-1.89278	-0.553075	1.84851	1.28224	-1.00434	-1.2336	2.54016	-2.74121	-4.00684	0.238375	-3.50462	-0.953772	-0.579604	-3.35832	2.02782	-2.92154	0.577905	-1.9691	0.310404	-3.49333	-0.327028	-2.0685	-1.93944	1.88608	1.30644	-2.70971	2.18634	-0.015691	2.24666	-4.17879	-3.31976	1.93693	-1.09285	1.24174	1.39746	3.13218	2.17714	0.806325	-1.79143	0.48312	-2.76482	-0.367897	2.2296	0.790895	-0.908591	-2.10698	1.36666	2.07269	-1.53909	-1.83335	-1.77039	-1.66301	1.22864	-3.50339	-0.156103	-2.20335
chr11-19372012-19372392	1.93483	0.825936	2.68321	0.0385788	0.736036	0.946455	1.74996	-2.17829	1.6768	1.61341	-0.676977	1.0174	1.6214	0.459415	0.79896	-1.96028	1.32448	1.04858	2.02135	1.50034	2.75401	1.32585	-3.18997	1.18072	1.29459	1.01056	2.53394	1.8876	2.69404	-1.22917	1.21846	2.74239	1.11037	-0.659035	1.10302	-1.57131	2.30669	1.23566	1.09076	1.86633	2.48449	1.4594	2.13811	1.30817	0.949182	2.21783	-0.69325	0.182988	0.507236	3.24331	0.982515	-1.1054	-0.269975	1.8593	2.03944	2.03173	0.759292	1.93521	1.73909	2.47805	3.01867	-0.613789	-0.217217	-0.818224	0.479143	2.53505	1.80333	2.50165	1.79088	-1.39101	0.2224	0.510875	-0.0259964	2.3025	-0.654757	1.5654	2.25552	1.41793	0.697718	2.35872	1.17331	3.05712	1.52343
chr13-28527119-28527437	-2.8404	-3.1262	-4.16146	-2.93751	-3.84395	-2.14498	-0.342652	0.268299	-2.76144	-1.21421	0.767522	-3.56701	-2.52456	0.649392	-4.70696	1.97324	-3.03452	-0.779649	-2.39929	-2.60361	-0.155	-0.612177	-4.71873	-1.91738	-3.11976	-1.62681	-3.61433	-4.44692	-0.696482	-0.192172	-0.480812	-2.3335	-4.33036	-0.128151	-2.38137	-3.51525	-2.88249	-3.27415	0.189907	0.295068	-4.22584	-3.03279	-2.45681	-0.754765	-1.40597	1.59242	-4.65963	-2.06405	-3.55798	-2.11242	1.96746	-0.81479	-2.10982	-1.17606	0.630788	0.689865	-4.50239	-3.50376	-0.406718	1.21402	-1.27081	-3.11059	1.55299	0.292242	-2.37215	-1.07434	-1.9807	-1.78896	-2.45055	1.11616	-2.05991	-0.0593058	-2.25032	0.217577	-1.51143	-0.442619	-2.15351	-0.416145	-0.33321	-1.01198	-3.19218	-2.04356	-4.00224
chr5-501863-502291	-2.48793	-2.41586	-3.13807	-3.26556	-4.0071	-3.53178	-2.04977	-1.7057	0.0738179	-1.64654	-3.59005	-3.93874	-2.88132	-2.4709	-4.13775	-2.53463	-4.25098	-3.69418	-1.34758	-4.26144	-4.57871	-3.9207	-5.57453	-3.56349	-2.42169	-3.14473	-2.87313	-2.77068	-4.08823	1.10393	-0.938152	-3.14284	-3.30334	-4.52756	0.305211	-4.16659	-3.35657	-4.65246	-2.41231	-4.24804	-3.36407	-2.46543	-4.44279	-3.10403	-3.41154	0.762131	-4.25026	-3.32772	-3.72982	-5.0927	1.35804	0.729619	-3.92206	-5.05497	-1.56523	1.20473	-4.76262	-3.47475	-4.43908	-0.0796288	-2.58363	-2.84215	1.48368	-1.58134	-4.76242	-3.34545	-2.94512	-0.780045	-1.39075	0.934129	0.369813	0.325096	-4.46964	-3.44633	-4.24898	-3.34256	-3.22296	0.0693785	-4.47641	1.05439	-4.7685	-3.22637	-3.51937
chr10-99734081-99734805	0.173983	-1.37579	-1.07056	-2.56336	0.872769	-1.40964	-1.47484	1.49762	-1.13085	-0.776272	2.39019	-1.14791	-1.10003	-2.45571	-2.27136	-0.0157271	-1.43581	1.25397	0.615202	-0.631002	0.312668	1.83355	-1.68787	0.143468	-1.25129	-0.616323	0.534541	-0.787667	-0.784124	-0.40254	-1.7261	-0.548565	-0.169523	-0.248828	-2.04328	-3.80894	-0.557208	0.120627	-2.64934	-0.106381	-1.26427	-0.629741	-1.26031	-1.871	-0.649234	1.0788	-1.30204	-1.02227	-1.52885	-2.70642	1.17474	0.753815	-2.16133	-3.10918	-0.463015	1.16855	-0.236331	-1.78169	-0.144873	2.45745	-0.018725	0.109246	1.90065	-2.47761	-1.3788	-0.991627	0.564666	-1.89216	0.417507	0.574608	-2.89877	-0.832544	-0.964118	-0.685713	0.310916	-0.312435	-1.05176	1.33359	-1.39153	0.641942	-1.37353	-1.01344	-1.59708
chr10-112404738-112404997	-0.257397	-0.737998	-2.43639	-2.40073	-2.64588	-2.3878	0.660775	1.61578	0.279506	-1.70793	-3.63293	0.458841	-0.602923	1.64029	-2.42597	-3.75246	-2.66367	-0.363301	-2.47279	-1.4942	0.503762	-1.16716	-0.616113	-0.24308	-2.23941	-1.92189	-2.1908	-1.17783	-3.09633	-0.623154	-2.99659	-1.09741	-2.37329	0.652428	-2.30762	-2.1801	0.398521	-1.44432	0.0853919	0.923697	-0.278304	-1.24414	-0.816347	-0.583398	-2.31622	-0.581932	1.12621	-1.35659	-1.77577	-3.39026	1.7247	0.843337	-2.44594	1.0651	1.77664	-1.69594	-1.25356	-2.96279	-2.43772	0.949224	-3.03962	0.602134	-2.52248	2.0292	0.815759	-2.47743	-2.1785	-2.73441	-0.871463	1.13999	-2.28035	-0.827262	-0.401285	-1.34967	-1.1599	0.133389	-2.29308	0.565416	-0.337913	0.0461754	1.23884	-2.2052	-1.5707
chr14-101505523-101506938	1.55221	-0.90248	0.298452	-1.55955	0.536415	-0.877665	-1.29091	2.14344	0.201102	1.31881	2.03294	-0.89219	-0.782918	1.58254	-2.30872	2.96365	-0.857333	1.24058	1.63366	-1.32726	-0.965054	0.464556	-1.28554	-0.387729	0.13737	-0.83341	0.870327	0.259121	0.239526	-0.465037	-0.433727	0.171957	0.0217168	0.291409	-0.977523	-3.00998	0.816587	-1.43203	-1.45321	0.8982	-0.68585	0.48473	-1.35221	-0.239887	-0.803118	2.41308	-2.20732	-0.197556	-1.43351	-2.74548	1.62194	1.42005	-1.61984	-0.180282	-1.23088	2.09034	-1.04791	-1.48305	-0.444046	2.7621	1.99584	1.2223	1.70682	0.893473	0.639278	-0.590913	0.985963	0.0312261	2.21025	2.85098	-2.5681	0.446546	-1.49592	0.779537	0.646113	0.0618217	0.252367	2.51225	-1.33436	1.20588	-1.46379	-0.452199	-0.938289
chr10-133956824-133957095	-0.335663	-1.38758	1.39709	-2.64125	-1.35462	0.984465	-0.891028	1.50421	1.53582	0.159976	1.98476	-0.798271	-0.0230839	1.15637	-2.866	-0.093316	-1.37491	0.767818	0.433042	-2.8232	-0.265463	-0.181569	-3.08835	0.853372	-1.54807	-1.82461	1.57391	-0.499155	-0.758497	-0.047365	-1.93026	-0.252025	-1.37175	0.771359	-2.02342	-2.32539	-0.355753	-2.53734	-1.71285	1.15951	-0.965651	1.2758	-0.828962	-0.0611019	-0.885056	1.82046	-2.46741	-0.331998	-0.149145	-0.387426	2.42067	0.61265	-2.93142	-1.47404	-1.06434	1.22854	-0.663366	-2.10393	-0.564643	2.23033	0.619536	0.66282	2.16646	-2.68699	-0.730854	-0.700565	0.482717	-0.926176	-0.502401	1.99499	-2.42847	-1.97407	-1.13377	-1.32209	-2.20675	-1.8474	-1.18678	0.176656	-2.22242	0.584095	1.21439	-1.76629	-1.65051
chr1-27894955-27895490	-0.353438	-0.993136	-3.20768	-3.2397	0.482071	1.37137	1.67197	-0.677718	1.32521	0.54322	2.25324	1.07219	0.779053	-3.83139	1.15904	2.51981	1.36146	-0.757621	0.422653	-0.100542	-0.36797	-4.31375	-5.30397	1.39861	-0.305483	-1.47213	1.00949	0.46608	-0.0725317	-3.30524	1.59928	0.445211	1.10533	1.23318	1.53245	-1.13652	-2.93087	1.87082	1.53822	-0.847289	-1.27556	0.179216	0.0638845	1.17155	0.606881	-4.67701	2.21993	0.759644	0.792437	2.40903	2.44917	-0.580727	1.67292	2.43395	1.41204	-3.68542	1.9059	-3.39282	1.37801	-0.191208	1.22868	1.03911	2.00019	0.892646	1.51107	0.280543	1.21306	-3.87565	0.691955	1.39752	-3.2749	1.90578	1.55278	1.37374	1.54083	1.47802	0.312646	-3.73136	2.20667	-2.5071	1.9264	1.17968	0.79815
chr1-5540565-5540950	0.61937	-0.645805	1.5377	-2.50885	0.255378	-1.65008	-0.862772	1.71989	-0.764219	-0.325515	2.10161	-0.918307	-1.02311	1.60164	-2.06955	-2.98637	-0.282502	-0.611127	-0.422904	-1.61539	-2.59466	-0.141747	-3.15206	-1.11045	0.571087	-1.21465	1.086	0.271648	-0.477978	-1.14837	-1.34992	0.836126	-1.10985	-0.98566	-1.56135	-2.57458	-0.330346	-1.14365	-1.19026	-0.680755	-1.58183	0.758079	-1.15083	0.403181	-0.310144	1.11027	-1.3257	-0.675141	-1.61178	-2.84614	2.81108	-0.810689	-1.23504	-2.45984	-0.960584	3.4975	-1.39991	-1.13534	-0.138092	3.26077	0.0611587	0.960499	0.0357635	-1.44634	-1.59992	-0.579525	0.275949	-1.9356	0.269623	3.04607	-2.85685	-0.0919716	-1.59985	0.486525	-0.162942	1.19521	-0.519954	1.62151	-2.28508	1.93512	-2.00567	-1.08794	-1.02446
chr5-1474048-1474074	3.80512	3.65086	3.64888	2.55865	3.91434	4.08624	4.12699	-0.402429	2.84919	1.05708	-3.06274	3.52544	2.65448	4.1	3.3841	4.01432	0.817616	3.15602	0.61105	2.35306	-0.840238	-0.971892	1.70917	4.11331	3.43537	1.11633	3.21354	1.16516	1.11301	0.148661	-0.985939	2.99207	1.63557	3.92753	-2.40561	-1.04951	4.30189	4.31593	3.86143	3.85669	0.0858039	-0.693029	2.79601	0.800789	1.91045	-1.9232	4.12151	4.28403	3.91453	3.53122	0.277981	-0.256846	-0.828759	4.37359	-0.554933	3.97017	2.45758	-0.147565	0.779767	-0.809986	0.875722	4.11746	-0.308919	4.542	4.21459	3.98527	0.821052	1.4024	0.492751	-0.996161	-0.705153	3.96674	4.13432	2.84944	1.51508	2.78355	1.38089	-2.3521	-1.70495	-0.648454	4.0859	4.12388	1.01268
chr8-144105570-144105709	-4.06252	-0.725483	-4.87064	-3.67201	0.788162	1.43945	1.4884	1.01925	0.635901	-1.12077	-3.04919	-2.07215	-3.69141	-4.84667	1.3217	-3.59376	-0.175355	-3.3293	-1.71068	-0.821929	-3.57414	-4.22145	-4.97669	-4.21277	-4.17347	-0.668181	-4.60212	0.0213015	-4.15759	-4.50045	1.56013	-2.36092	1.11272	-4.60939	-4.17958	-4.40486	-3.3032	-4.55329	-0.659773	-4.34396	-3.79463	-3.85585	0.320439	-2.19574	-0.544099	-1.81348	-1.61465	0.237037	-2.29534	-2.84829	2.0211	0.353895	0.0770843	-1.89603	0.226332	0.846297	-0.127454	-4.30371	-3.56933	-4.72871	-0.258207	0.697219	-2.98222	-0.414168	-3.96589	0.275236	-4.61707	-4.05747	-3.97793	-4.37682	-4.10726	2.34143	-4.66384	1.48277	0.278648	1.23022	-4.24004	1.62567	-2.62185	-4.75754	-3.65123	-1.84341	-0.0205055
chr1-47695138-47695475	-2.0381	-2.523	-1.99109	-3.94041	-0.602821	-2.83542	-1.69822	-4.37456	-0.456042	-0.899764	2.6854	-1.76088	-1.72372	-1.71581	-3.35369	3.42646	-2.10127	0.22247	1.03624	-2.53032	-0.20932	0.726192	-4.11766	-2.31512	-1.83913	-2.31075	0.278167	-2.5547	-1.89199	-2.59807	-1.57926	-1.90666	-2.05322	-2.65056	-4.15166	-3.7882	-1.73076	-2.57656	-1.52436	0.176474	-0.198514	-0.765254	-2.22823	-0.0501209	-3.16465	2.5393	-2.93503	-2.72208	-3.00753	-2.63033	2.30976	1.04684	-4.15669	-1.64038	0.681973	0.849497	-2.84181	-3.53565	-0.138515	0.531008	-1.05874	-1.21922	2.69441	-0.0728085	-0.0853167	-0.512888	-0.402073	-1.8145	-0.38718	1.58018	-3.1671	-0.0272701	-3.92953	-0.382725	-1.58223	-0.72733	-2.67813	0.921904	-0.800635	-0.491269	-1.66245	-2.79137	-2.47626
chr15-25953284-25953514	3.86273	2.79513	0.080015	-1.84553	3.61335	4.04862	3.66205	3.86954	3.85739	3.3598	4.11016	-0.855122	-0.362983	3.91418	-0.337757	3.61002	1.98361	1.80995	-0.561307	0.362633	2.48317	2.64282	-0.540193	3.8778	0.284067	2.53455	2.74081	3.42941	3.81536	-1.37506	1.95992	3.94946	3.43957	0.55388	1.38752	-2.66777	3.80899	3.58939	1.12115	4.00391	3.5343	0.734197	0.871886	-0.381729	-0.241713	3.20774	4.19008	1.54504	0.909738	-3.19146	3.74501	-0.737298	-0.538892	3.78622	3.18795	3.93684	2.26635	-0.877984	4.00509	3.9185	3.73815	3.77279	1.26219	4.10774	3.5036	-0.597029	3.2265	2.43676	2.40738	3.60969	-1.45012	0.782364	4.06114	2.28676	0.421093	4.29064	0.270732	4.05044	-1.41363	3.84564	3.76582	-0.162772	-0.359301
chr19-54327404-54327780	-0.377052	-2.05991	-0.285052	-3.66787	-0.873569	-0.786473	-0.0784301	2.46475	0.267165	-0.800964	0.567843	-0.0790942	-1.68008	1.23909	-3.04045	1.09967	-1.52753	0.0834206	-0.0184935	-2.09572	-2.92725	0.00427591	-4.21778	0.431818	-1.31687	-2.2282	0.926796	-1.25614	-1.54309	-2.28917	-1.72948	-0.803058	-0.846064	0.711864	-1.02899	-2.39606	-0.157428	-0.453136	-2.94293	-1.20592	-2.1678	0.551175	-1.33333	0.0467972	-2.3457	2.11261	-0.924981	-0.675241	-1.49258	0.324978	2.54467	-0.494456	-1.92029	0.286474	-0.702849	2.02261	-1.60573	-2.76571	0.452725	2.34381	0.0242612	0.77517	1.37055	0.333323	0.116224	-1.93795	2.05934	-1.40347	0.93877	2.62944	-2.35603	-0.746363	-0.134972	1.57003	0.868442	1.24227	-1.52393	1.69694	-2.0459	0.588495	-1.23777	-2.27584	-1.44129
chr6-17016226-17016484	-2.58618	-0.279906	-2.57891	0.82429	-3.38496	-1.73653	1.44073	-3.49443	-1.19046	-1.3242	2.56066	-2.79121	-2.51677	-2.94705	-3.10944	1.20251	-3.92635	-1.02155	0.570535	-2.93306	0.212515	-0.664231	-4.67882	-2.64959	-2.25263	-2.47474	-3.53457	-2.38483	0.11865	1.45945	-1.45431	-1.65578	-0.396648	-2.69193	1.13887	-3.03816	-3.40238	-2.98526	-2.38082	-3.2025	-2.6493	-1.84693	-1.05088	-0.193619	-2.55465	-3.77717	-3.08966	-1.78413	-0.530683	-3.66878	0.212042	0.790868	-2.60248	-1.06847	-2.52016	-1.62594	-3.31938	-1.14822	1.26705	-3.45351	-1.74019	-3.40602	1.394	1.98065	-1.24801	-2.99787	-3.03114	-0.217762	1.00126	1.26942	-3.39806	3.30557	0.812775	-2.59486	-0.558505	1.32599	-2.86934	-3.92435	-0.215561	-2.22875	-1.72061	-2.85568	-2.46622
chr13-110781544-110781645	2.12661	-0.560965	0.237572	-2.14035	-1.04637	-0.396816	-1.16682	2.17772	2.59718	0.126831	-3.88415	2.03533	-0.00491519	3.33357	-1.39034	4.09426	-2.00562	2.69602	-0.606674	-1.13781	-1.12126	-1.23448	0.408091	0.153147	1.12748	-0.989018	1.00838	0.148498	-0.0173386	-0.706637	-0.101746	-0.0171616	-0.316367	-1.90408	-0.615681	-3.27632	0.33882	0.513567	-0.0782305	-0.678676	-0.350215	-1.1786	-0.963587	0.852186	0.481791	2.16416	4.54965	3.59186	-1.30975	-1.86651	1.84171	0.0355958	-1.17669	-2.69034	1.39137	-0.766549	1.30795	-0.677505	-1.7823	-2.8155	-0.858953	3.17166	1.08109	4.70286	-0.806995	0.487677	-1.02441	-1.65512	-1.33674	2.35772	-0.242394	0.250456	0.620923	1.36078	1.85318	4.23379	0.109724	-0.487091	-0.348805	1.44493	-0.796938	-0.176568	-0.632279
chr5-1948552-1948995	0.254426	-0.901892	-1.38575	-2.39615	-0.350946	-2.33978	-0.0239131	1.99722	2.31302	-0.222092	2.85389	-2.25062	-1.40673	0.603161	-2.65504	-0.569923	-1.59555	0.580396	2.16685	-2.84363	-3.24474	-1.94159	-0.00319567	0.345692	-0.14171	-2.10772	1.19979	-1.21944	-1.45625	-2.02888	-2.95617	-0.749036	-2.63571	0.758504	-3.46098	-3.04631	-1.36717	-1.88252	-2.51224	-0.410887	-1.73406	0.240028	-2.42118	-1.29773	-1.44078	2.94322	-2.53958	-0.487724	-2.02169	-3.25383	3.52254	0.0702248	-2.91553	-2.1662	-0.732415	1.85981	-2.17475	-2.62761	-2.27881	2.57151	-1.13398	0.122155	3.11344	-1.2476	-2.24184	-1.24072	-0.908775	-1.92725	-1.16498	2.57759	-3.01574	-3.03446	-1.9017	-0.675291	-0.128376	-1.57594	-1.62215	-0.523236	-2.9241	2.11367	-3.19055	-2.08357	-2.04819
chr7-3221150-3221373	1.89563	-1.0627	0.818985	-1.89736	0.460551	-1.7796	-0.563042	-2.00221	-0.764009	-1.44697	0.26487	-1.80164	-0.605333	0.0496171	-2.14308	0.237436	0.718252	1.03748	0.320276	-1.07604	-1.43432	1.24498	-4.58587	0.541594	-0.380437	-1.55346	2.91955	-0.286743	1.84208	1.99951	-0.103824	0.278801	-1.8156	-0.952842	-0.669991	-2.76863	0.00258287	-0.362043	-1.42402	-1.48169	-0.0915173	-1.23356	-2.31822	1.53812	-1.26296	2.87103	-0.710242	-1.11492	-1.63312	-1.38141	0.830135	0.184103	-1.82813	-2.0937	-1.11916	3.47266	-0.74831	-1.8339	1.15029	1.22595	0.465865	-2.15882	0.48169	-1.04885	-1.33617	-1.10776	-1.32785	1.55249	-0.713632	1.20162	-3.64911	-0.552359	-1.9092	-0.589219	-1.85785	1.96786	2.09054	0.540755	-1.92329	3.28277	-2.18489	-0.0973748	-0.134642
chr10-129797760-129797840	0.647989	0.4965	-0.909987	-3.4803	0.965384	1.29912	0.781768	2.48161	0.0431948	-1.11894	2.31718	-1.32995	-0.447324	-0.631235	-2.77726	-4.30355	-1.15994	-0.228097	-1.93035	-2.24561	-2.49047	-1.1344	-0.493454	1.32683	-1.44494	-1.15768	1.07681	0.246292	1.10337	-0.993791	-2.43312	0.854338	0.167523	-0.101232	-1.86676	-3.79607	1.97683	-1.23496	-2.40913	2.56756	-0.810306	0.683661	-1.27549	-0.0789522	-1.45628	-0.940262	-1.31654	0.539243	-2.52214	-3.00668	2.59347	0.94671	-2.15789	1.98995	-0.954138	2.41913	-2.73034	-3.31713	1.33504	2.36827	0.711565	-2.6507	-1.04819	2.96701	-1.5636	-2.23503	0.159832	1.22376	0.900154	2.30126	-3.39339	-1.18167	-0.656351	0.653997	1.33069	0.367314	-1.32059	0.615113	-2.87764	1.22533	-1.98229	-1.6165	-1.51374
chr7-127880932-127881440	-0.796666	-2.12026	0.470594	-1.07364	-2.07825	0.951044	0.206199	-3.06345	-0.278781	-1.04213	1.82398	0.14676	-2.57598	1.17543	-2.55601	1.91214	0.475247	-1.08528	-0.987686	-2.693	-1.72654	-3.99579	-5.59915	-1.13746	-2.24239	-2.14471	0.482436	-1.67589	-0.0379896	-0.203469	0.343625	-0.397968	-0.398745	-1.39694	-2.37948	-3.76038	-1.34979	-2.22898	-1.00778	-1.24274	-0.200954	0.0456216	-3.22319	-0.556711	-1.8272	0.972226	-1.90266	-1.32942	-1.03501	-3.30756	-0.231322	0.211182	-1.74845	-1.02141	-1.32186	0.0375797	-2.11823	-2.72789	0.751833	-0.222362	-0.0117781	0.373937	1.52506	0.640103	0.0275394	-1.50488	-2.46259	-2.40468	-0.953317	1.20886	-1.66342	-0.438861	-1.32548	-0.0205455	-1.14939	0.403042	-1.91931	1.28621	-1.25846	0.613578	-3.43419	-1.255	-1.55754
chr1-240986512-240986898	2.6745	-0.369393	-0.181928	0.630426	2.44773	0.309875	-0.111482	3.96105	-0.0949663	2.1589	3.27788	2.83297	-0.55168	3.00478	-0.937703	3.93597	-0.132599	3.45725	-0.0510732	-0.989167	-1.12011	2.08674	-1.18151	1.11417	0.31177	-0.00496098	2.47872	0.323439	0.432258	-1.03999	-0.0719911	0.926109	0.0919165	2.17323	-0.943932	-1.72743	1.19702	-0.317179	-1.08973	0.247629	-0.308999	1.23384	-0.016109	1.00013	-0.228927	0.907014	-0.971361	0.925482	-0.526831	-1.55594	3.92504	0.405201	-1.07232	-1.30955	0.0745874	3.63141	-0.183881	-0.887403	0.440833	2.93177	2.00378	3.80489	1.05045	-1.02513	-0.0324752	-0.168029	2.54775	-0.970188	2.29686	4.01486	-1.85202	2.48473	-0.545779	1.58877	2.51795	2.00813	1.46491	2.5141	-0.10698	1.77176	2.48873	0.416299	-0.418425
chr2-1488252-1488638	2.06736	-0.795136	-0.278735	-1.10242	0.908368	-0.797625	-0.44472	4.15021	-0.55614	1.14191	3.43111	-0.292528	-0.56528	0.513231	-1.76295	-1.43807	1.26115	1.33715	-0.0992594	-1.35652	-1.44085	0.222035	-0.909729	0.529234	0.216657	-0.932609	2.52439	-0.0411745	0.126232	-0.923343	-1.09747	0.191451	-0.603354	0.728677	-0.498574	-1.5184	-0.158409	-0.607452	-0.0487607	-0.0981532	-0.746803	1.31582	-1.35348	0.252741	-0.508558	2.67347	-1.34364	-0.42035	-1.05641	-2.58126	3.79144	2.69925	-1.17786	-1.57298	-1.19994	3.48747	-0.998972	-0.914569	-0.567404	4.32887	-0.620068	1.27626	1.16623	-0.818903	-0.769449	-0.401663	2.36296	-1.38786	0.817306	4.33636	-1.83337	-0.703141	-0.941956	-0.290664	0.298654	0.93591	-0.300501	1.33808	-1.12772	2.92454	-1.01095	-0.215021	-0.423758
chr6-32179862-32180305	1.31194	-0.148458	1.47391	-1.89099	-0.419714	-0.0208509	-0.810048	0.710281	0.790396	1.32035	0.784781	-0.792895	0.315114	0.503874	-1.81744	1.52618	-1.049	1.28752	0.420559	-1.04875	-2.35723	-0.543819	-4.0317	0.187815	-0.481735	-0.27524	1.16223	0.703275	0.0986976	1.62429	0.17966	0.244419	-1.19047	0.298365	-2.43207	-3.2822	0.99236	-0.532557	-0.0932466	0.0542174	-1.08337	0.90383	-0.799279	0.692757	-0.0175229	2.37589	-2.33333	-0.0736968	-0.692313	-2.70907	1.20049	0.25435	-1.59064	-1.59497	1.05315	2.71128	-1.46231	-0.203593	0.408993	2.86322	1.93656	0.196067	1.68385	0.219708	-1.37462	0.758031	1.1723	0.498622	0.976615	1.93402	-1.55491	-1.52564	-0.891797	1.15811	-1.73786	0.133825	0.605575	2.05481	-2.03664	2.07723	-2.14257	0.133696	-0.603847
chr13-40746370-40746648	1.29567	-1.11706	-1.44789	0.506405	-2.51874	-0.457968	2.09693	-2.65162	-0.0937538	-1.42599	-3.68692	1.44616	-1.55633	2.30883	-0.394647	-0.59603	-0.622165	-0.795732	-2.26128	-0.809613	-3.47334	-1.93568	-4.32071	-1.31805	-1.47743	-1.82699	-2.00602	-2.41211	-2.09284	-1.3349	1.77998	-0.680206	-0.0361963	1.53982	-2.29866	0.254211	-0.834708	-3.11214	1.58506	-1.01848	-3.2133	-1.48133	-2.21714	1.59512	-1.39678	-2.15854	2.25249	-0.00904539	-2.10573	-2.76792	-3.41916	-2.19689	-1.84374	1.29195	-2.76541	-0.636102	-2.6663	-1.37976	1.59965	3.06618	2.15937	-2.72783	1.49009	0.509788	-0.458508	-1.60753	1.93507	-3.4405	2.22757	2.32943	2.66264	4.03927	-2.29954	-0.416904	-1.75677	-1.61399	-2.7282	-2.12402	-3.08822	1.18012	-0.483892	-1.25765	-0.423542
chr2-2111623-2111648	1.74505	-1.72874	-1.22211	-2.04943	1.6536	-1.94969	-1.47857	2.99358	-1.89281	-0.674478	3.65118	-1.79947	-1.43886	-2.39139	-2.91614	-0.716757	-0.200839	1.86106	1.41465	-2.96503	-2.66493	0.811543	-1.6426	-1.3291	-0.263615	-1.84464	1.22967	-0.0304701	-0.200814	-1.79657	-0.80135	0.88173	0.0443463	-2.20225	-1.65888	-3.19256	-0.344887	-2.54185	-1.47421	-2.34632	-1.61597	0.81882	-2.40919	0.667351	-0.935928	-0.17495	-2.81268	-1.58678	-2.4384	-3.70415	3.24347	-2.03733	-2.61876	-3.14512	-0.459546	2.9538	-1.08867	-0.790802	-0.61266	2.39985	1.03339	1.56525	1.85063	-2.09648	-0.723669	-0.811408	3.17414	-2.0962	1.12706	3.2359	-3.50098	-0.99167	-1.80174	-0.711198	0.369685	1.57329	-1.40576	1.7674	-2.81215	3.74578	-2.45719	-1.91401	-1.24217
chr2-97505275-97505464	0.627651	-1.45395	1.42873	1.01376	1.72877	2.01803	-0.491303	-4.22794	1.78964	1.06217	0.0360749	2.22741	1.31871	-1.92031	0.880098	4.92569	0.221392	0.820242	1.16733	-0.454579	2.81778	-3.46978	-5.68512	1.69819	1.11558	0.33029	1.58386	0.121984	1.56273	1.69276	2.43936	1.35097	1.84137	-5.30099	-3.1536	-2.48827	1.32203	-0.415504	2.2758	1.99964	0.511252	-0.756805	0.579289	1.83263	1.24344	0.747223	2.96304	1.27892	-1.12339	3.36991	3.64176	1.52586	1.92968	3.24624	-3.3414	1.31884	1.58361	1.30499	1.77081	3.11014	1.98767	1.28462	0.559658	2.86925	0.565712	1.04162	1.33046	-0.0311614	1.54677	2.34218	-2.87266	4.10885	0.190381	2.24204	-0.527375	-2.88412	1.26293	0.677932	3.15422	-4.11773	3.1573	1.9598	1.40733
chr2-1647185-1647260	4.59611	-0.614079	1.39204	-0.973669	4.82267	-0.244098	1.73592	1.41835	0.667941	2.2828	4.83101	0.759894	2.05503	2.95499	-1.07037	4.98436	3.96028	4.29648	2.59625	-0.194384	3.98156	4.07509	-3.17096	2.10704	1.49035	-0.0184123	4.86131	3.1006	4.07842	-0.554898	3.691	4.4317	4.16307	2.40022	2.19719	-1.07458	3.13188	1.3567	1.38285	5.13967	4.30799	4.47575	-0.541576	3.68465	0.367981	3.59314	5.303	0.663821	-0.76055	-2.06222	-0.951097	2.79955	-0.735582	4.68197	1.98495	5.23824	2.45046	-0.5753	4.36629	3.00615	4.33614	1.71909	0.559321	5.20539	-0.19703	0.402456	5.37259	-0.170391	4.91103	0.11653	0.491365	3.9388	0.151069	2.47375	3.00611	4.87765	0.990575	4.94012	4.54981	1.22225	3.8511	4.48748	0.0689004
chr17-14683948-14684121	2.34277	0.0146551	-0.0206492	-2.17219	0.398331	-0.0329067	-2.2322	2.5079	2.43419	2.21264	1.72445	-0.851682	-1.67895	2.00327	-2.57607	-2.32037	-0.121244	1.2527	-1.01131	0.214279	-0.521136	2.81642	-0.846373	1.01134	0.00968144	0.202596	2.34572	1.65799	0.255247	0.274254	2.13647	1.35376	-0.583869	-0.0505646	-0.198507	-1.92361	-0.585807	-0.507826	-1.40791	-0.82793	2.03895	3.17234	-1.31725	1.81097	-1.08007	1.96513	-2.40471	-1.97801	-1.92746	0.644504	2.45922	-1.41828	-0.606239	-2.50025	1.1115	3.04944	0.661627	-1.14691	1.50206	3.61693	3.14058	3.06772	0.107705	-3.03395	1.14187	-0.864769	3.12862	1.37996	2.81554	2.08624	-0.721336	2.92801	-1.31893	2.73883	2.69536	1.14392	-0.150717	3.58049	-0.603824	2.82051	-1.67109	-0.343591	-0.41598
chr3-189349021-189349323	1.27422	2.07625	0.765696	1.02105	-2.32156	-0.335115	0.605312	2.31603	1.95827	-1.21951	-0.252452	2.50153	-0.102349	-3.13162	-1.20087	-2.99037	-2.21071	1.68985	0.909704	-0.0784923	-1.40515	0.620609	-0.324258	-0.591686	-0.203099	-0.772191	-0.626696	0.734875	-1.22103	-1.35314	0.0461264	-0.505672	0.819767	-0.125892	1.21467	0.378979	0.121611	0.349637	-1.78679	-3.38854	-2.25984	-0.0627304	-0.400993	1.28908	1.04731	0.81329	0.0129097	0.54491	1.23929	1.14884	-0.950796	1.55536	-1.65899	0.0900899	-1.79713	-0.0426171	-2.06826	-1.65103	-1.45883	1.7828	-1.30615	0.68436	2.27206	-2.08994	-2.49902	-1.24489	-1.18437	0.518309	-1.07013	0.460585	-0.0770235	3.30125	1.14835	0.763214	2.43765	-0.345894	-0.625369	1.22566	-2.74296	-1.14311	-1.33448	0.917508	1.17181
chr8-50653870-50653939	2.23464	-1.01135	-0.857726	-1.00068	0.192388	-1.91513	-1.53603	1.86613	-0.820308	1.43781	-1.2333	-0.735219	-1.64535	0.138279	-1.87478	-0.162082	0.0534891	0.617993	-1.82107	-1.98519	-2.57058	2.15154	-2.34893	-0.3988	-0.552202	-1.06084	2.35761	0.946359	1.01649	-0.415385	-0.56603	0.177575	-1.48087	0.0956466	-0.483525	-2.53787	0.103518	-0.0623804	-2.24807	-1.27702	0.106194	0.850018	-0.892642	-0.0242503	-0.947592	0.0429959	-0.992997	-1.01456	-1.76098	-3.40001	1.30185	-0.849161	-2.54483	-3.94428	-1.46404	2.93342	-0.766547	-1.97448	-0.433111	2.64256	1.74122	2.2305	2.29495	-1.96048	-1.34639	-1.14605	1.65565	-0.247384	1.55815	2.92486	-3.07453	-0.892671	-0.475394	1.6866	1.61544	1.88315	0.259262	1.72762	-0.766026	1.33611	-0.514735	-0.778304	-0.983311
chr1-4471552-4471758	1.96792	0.397519	0.50715	-2.36954	0.916936	-0.833103	-1.22682	2.67891	0.00665983	-0.377579	0.361493	-1.34851	0.0743743	0.372634	-2.15871	-1.65563	-0.872249	1.05352	-0.473295	-1.64849	-2.03965	1.11998	-3.25856	0.357011	1.57544	0.0895829	1.75612	1.52249	-0.172716	-0.872289	-0.42684	1.63582	0.249425	-0.371084	-0.833338	-2.92982	0.960195	-0.635397	-0.749261	-1.3254	-1.49958	1.12023	-0.464953	0.929754	0.874105	2.24589	-1.41233	0.0400396	-1.12044	-2.61516	2.07843	-0.940869	-0.906558	-2.42317	-0.961569	2.79126	-1.18953	-0.722314	0.198698	2.58364	1.70986	2.64878	0.992904	-2.00318	-0.899514	0.202263	1.05734	-0.338623	1.55822	3.09819	-2.19141	0.944392	-0.915644	0.526611	-1.836	1.59269	1.13123	2.28765	-0.566818	2.47189	-0.193669	1.15163	-0.307518
chr13-100624855-100624965	-2.66884	-0.512876	-2.41405	-1.10076	-1.29598	-0.215337	0.207028	-3.14952	-1.36184	-2.20216	2.26336	-2.85713	-0.262404	-1.85112	-1.42944	1.29598	-1.16525	-3.31395	-0.642687	0.332199	-1.07482	0.694504	0.240855	-0.746135	-1.73658	-2.53798	-2.82569	-2.66364	-0.511889	1.81126	0.604809	0.193498	-1.52312	0.927084	-3.8623	-1.55842	-2.3537	-1.03282	-1.68392	1.24966	0.150051	1.33862	-1.24285	-0.0965322	-1.94825	-3.69696	-0.457569	-2.71968	-0.112424	-3.28459	0.29002	-1.42129	-3.22518	-1.14336	2.2601	0.993886	-2.68444	-1.44823	-0.208456	-1.34088	1.09388	-3.04117	1.74693	1.9625	0.539341	-2.66969	0.826722	0.220802	0.778585	0.138878	0.772032	-0.676581	-1.29454	0.427123	0.591298	0.914546	-2.66798	-2.04777	-4.29571	-0.25494	-1.1983	-1.73255	-2.49056
chr19-14260587-14260651	0.426142	1.3495	1.23331	-1.99319	2.35667	-0.583682	1.76766	-2.16508	0.48574	-0.498	-1.57667	0.638951	1.29423	-3.46838	-1.52833	1.72403	1.59372	1.16292	1.46725	0.770621	-0.23009	0.495183	-3.42577	1.68493	-0.270171	-0.827521	2.35552	1.50039	1.62862	1.80271	-1.50023	-0.345259	-0.670874	-3.49894	2.62036	2.11359	1.2542	2.03794	1.81004	2.03181	-2.49622	0.530062	1.16941	1.59927	1.38014	1.00219	2.94883	2.08817	0.542086	-1.48724	2.45823	-2.18897	1.11684	1.07734	2.38938	-1.06078	1.37817	0.246683	2.29742	-0.659706	-0.685574	-2.62455	-1.75185	3.20816	2.50465	0.225849	2.37278	0.236193	-0.183726	-2.23377	0.821386	0.19555	0.734633	-0.493085	-2.627	1.9574	1.13802	1.93924	-1.48499	-0.186704	3.28535	2.27104	1.09608
chr12-54785003-54785320	-1.60683	-2.00347	-2.6566	-4.12558	-2.99354	-0.727031	-0.978636	-3.22552	-0.743933	-2.57702	1.97795	-1.682	0.708399	-3.59542	-2.51049	-1.48144	-0.260933	-1.26094	-2.28514	-2.11907	-4.63878	-3.80622	-4.93253	-2.0072	-2.099	-2.72258	-1.21367	-0.720821	-2.46693	-2.74336	-2.35098	-0.761847	0.419009	-3.6457	-3.63022	-2.12834	-0.399739	-2.55586	-2.52915	-0.131001	0.569024	-2.14056	-0.461514	-3.37762	-3.84018	-4.45825	2.12254	-0.67873	-3.42625	-3.0429	-2.85649	-0.88875	-1.88641	0.205811	-2.34418	-1.77842	-2.96689	-3.66974	-2.15534	-3.57678	0.410801	-0.0645879	-2.34097	2.3261	-0.338537	0.413565	-1.52015	-3.59176	-1.12944	-3.542	-3.51113	0.212097	-2.3205	-2.64438	-2.77033	1.38739	-4.0962	-2.95942	-3.11469	-3.79645	-1.05152	-1.82872	-1.0875
chr12-52208721-52208899	-0.374496	-1.94879	-2.17685	2.35552	-2.44042	-0.959528	0.545147	-3.34472	-1.78342	-2.56418	3.66382	-2.01535	1.21635	-1.01581	0.822164	4.26157	-3.35295	-2.28476	-2.47068	-0.551872	-2.56559	-0.284399	-4.45959	-1.35142	-1.13367	-1.63618	-2.22255	-0.896738	1.74659	-0.739667	0.58645	-1.13934	1.93943	-2.08528	-1.50845	-3.16085	-1.32776	-2.65814	-0.149389	-2.587	0.879879	-2.11239	0.104027	-1.83147	-1.46493	0.0453448	-2.00842	0.629859	-1.64432	2.68953	-2.4368	-0.523222	-1.28518	-0.0235151	-2.63806	1.22916	-2.72734	1.38865	1.39113	-2.57277	0.674964	-1.08442	-1.68157	2.43971	-3.46112	-0.829895	1.89323	0.690176	-1.27429	2.40227	-2.91422	3.64631	-0.514499	0.504973	-2.27011	1.67263	-2.03678	-0.468919	-3.187	-2.50215	-2.20306	0.550303	-0.539092
chr7-70599516-70599643	1.59464	-0.282348	0.443351	-0.826305	3.21905	-0.47915	2.82377	2.88002	-1.29074	0.365298	3.37971	-1.28515	0.808406	3.38773	-1.22643	3.45184	0.474348	0.260313	-1.71765	-1.30634	-1.78593	3.50337	-0.238908	0.111074	-0.240548	-0.793414	0.216177	3.16675	1.89817	2.72588	0.566104	-0.256159	-0.137582	0.119371	2.51588	-2.54366	2.99297	-0.567988	-1.01955	-0.706641	3.5558	2.3328	0.341357	-0.37721	-0.235841	3.22767	-1.86605	0.942194	-1.23109	0.614837	3.83136	1.01196	-1.24584	-1.29737	-0.78172	3.29302	-0.737198	-1.2493	0.506184	3.38926	3.20204	1.47365	2.93355	-1.57805	-1.41109	2.4555	3.08729	-1.68127	2.23758	3.99296	-2.07977	4.15163	-1.64846	2.29558	2.52885	3.58795	3.25911	2.17422	-1.76022	2.31035	-1.16407	-0.253791	-0.00031285
chr8-139784036-139784450	1.39941	-0.355105	2.11818	-1.80976	0.397758	0.899028	-1.13683	-1.65566	-0.55067	1.55869	1.91524	-0.456202	-0.1792	0.943585	0.680034	-1.43812	2.42375	-0.268286	0.906217	0.130362	0.507824	0.435175	-3.4566	-0.696646	-0.404995	0.73612	1.52996	1.51903	-0.289829	-1.24248	2.6526	0.955381	-0.459293	0.254009	1.20462	-3.03109	-0.0915152	-2.13473	0.174089	-1.6426	-0.216952	1.35271	-0.913112	2.59116	-1.33088	2.65405	-2.72426	-0.742592	-1.91386	1.34382	2.86098	-0.636865	0.736646	-3.00935	2.22964	2.96559	0.898256	-1.63208	1.01719	2.81387	2.36854	2.03952	0.750385	-1.58049	-1.98404	-0.704917	2.70949	-0.752545	1.47345	1.44764	2.31607	-2.37959	-1.65226	2.42475	-0.0465358	2.35899	-0.305368	2.55087	3.04052	1.85585	-1.04205	-1.4863	-0.670013
chr17-56405948-56406118	-1.33523	-1.2446	-3.441	-2.44401	0.737315	0.917534	0.227707	1.16219	-0.630455	0.788628	1.1129	1.08805	-1.36831	1.45842	-5.17135	-0.916317	-2.9719	-0.0843774	-0.110931	-1.86668	0.240476	-3.68298	-2.72283	1.04823	-3.53547	-2.36487	-0.987365	-4.03179	-3.19242	-0.464769	-2.44136	0.257444	-3.38189	1.21818	-2.62945	-4.19494	-0.716769	-0.281333	-0.0803062	0.951639	1.00253	-1.13918	-1.62541	-1.52857	-3.99849	1.60576	0.948212	-2.39962	-2.30023	-0.662783	2.43617	-0.839332	-4.1868	-2.65557	0.428391	0.099718	-4.17566	-1.95407	0.783933	0.838873	0.390571	-1.57537	2.02247	-3.05947	-0.268306	-1.05808	-2.71351	-0.0688596	-2.17977	0.682829	-4.32357	0.725314	-1.73481	-1.30667	0.195657	0.496792	-2.89478	-1.7667	-4.38188	-0.56704	-1.02711	-4.82945	-3.86486
chr4-56023751-56024045	0.261208	-0.862087	0.696719	-0.253028	-2.81017	-1.10245	-0.113425	-0.346455	-0.448567	1.43629	0.612316	-2.22797	-1.03694	1.55734	-2.8001	2.56917	0.013643	1.03914	2.051	-2.68942	-1.50388	-0.867429	-0.227469	-0.730659	0.270714	-1.54884	-0.365768	-2.44298	-1.10496	-0.74391	-0.0413115	-1.01287	-3.18949	0.965384	-1.23285	-3.0531	0.0793976	-1.19196	0.968234	-1.366	1.5066	1.66557	-0.601486	1.11211	0.659437	0.88548	-2.71687	-2.07422	-0.972554	-2.81369	-1.71086	2.17409	0.255699	-2.79227	-1.98716	1.35723	1.27889	-0.316658	0.619615	1.29297	2.39777	0.234681	2.78183	-0.334046	-0.313682	-0.255816	0.358739	0.306228	2.13428	2.75369	-0.805196	1.69035	-0.106556	0.150637	1.71469	1.59148	-1.61679	-0.0927825	0.704065	0.430069	-0.473289	-0.591399	-0.489189
chr7-4265468-4265548	2.97329	-0.466868	-0.277916	-1.85271	1.07829	-1.29529	-0.950067	3.8081	-0.769497	1.76203	3.69005	0.104996	0.633501	3.16969	-1.65002	0.2053	1.34635	1.6652	2.51874	-1.00368	-1.27079	3.9994	0.0551346	0.320356	0.161844	-0.46219	2.6533	0.801801	1.35418	1.82308	0.679788	0.542156	-0.268175	0.425285	0.387447	-1.65001	-0.0948659	-0.285543	-1.1986	-1.06674	-0.145438	2.07721	-1.23263	1.75568	-0.836508	3.80332	-0.7082	-1.02987	-1.42013	-2.02157	3.67635	3.60144	-1.09747	-1.54129	-0.668232	3.72362	0.11777	-1.39007	1.6399	3.85267	0.380047	3.45501	1.38935	-1.39543	-1.36389	-0.931126	3.46912	-0.880691	1.1854	3.56146	-1.04043	0.220239	-1.7422	1.23058	2.49213	0.934629	0.876019	3.16584	0.982252	3.23472	-0.773892	0.0807999	0.429913
chr12-14926744-14926986	-1.02956	0.0412436	-0.385135	-0.283226	-1.46209	0.9688	-0.591213	-1.71928	-0.13484	-0.0941737	3.4496	-1.24866	-0.662804	-0.273305	-0.547714	3.52798	-1.88465	0.10879	-0.108465	-0.847894	2.37702	1.73252	-5.40269	0.500285	-0.568645	0.122576	-0.228843	-2.79991	1.04986	1.20782	-0.296461	-0.357515	0.886454	-0.32914	-2.64426	-3.73471	-0.622001	-2.51092	-0.108066	-3.97452	2.29512	-0.603849	-0.630253	1.51431	-0.456138	-0.471285	-2.14987	-1.77065	-0.0593441	1.60443	1.38075	1.0726	-2.81532	-2.4939	0.685394	1.3287	-1.15413	-0.559779	0.78566	-4.02791	0.877815	1.32503	2.31382	1.15228	0.401645	-0.147431	0.187533	1.26116	0.475696	1.2685	-1.19999	3.13495	0.820589	0.918468	2.2342	0.114493	-1.86779	-4.16973	-0.320482	-0.165851	-0.844057	-3.38583	0.503247
chr17-42431859-42432165	-0.515648	0.0430546	-1.1984	0.947867	0.428655	0.119331	-2.55276	-1.0383	-1.95951	-1.00307	2.516	-0.178823	-0.23978	-3.05239	-2.43462	4.18048	-2.9614	-1.35578	0.55767	0.180532	-2.44594	-2.0888	-3.77638	-2.08264	-1.04258	-2.07357	-0.171871	-1.6521	-0.958133	-2.69245	0.974857	-0.835476	0.677594	-2.85272	1.1904	-1.42498	-1.98702	-2.41818	-2.48261	-2.27917	-0.266575	-1.60967	1.2429	0.755979	-0.339628	-2.44748	0.0384701	-0.204092	-1.84875	0.85871	-4.03477	-0.905056	-1.81989	-1.21151	1.85622	-0.329447	-3.00412	0.603444	-0.204518	-2.31927	1.47553	-0.548107	1.57286	1.73994	-1.84194	0.377901	-0.0329913	-2.5574	0.526663	0.470197	1.27865	3.15658	-0.00911014	-1.6185	-3.61371	-1.90272	-2.66529	-3.4643	-2.71004	-2.78117	1.72641	-1.20717	0.329412
chr14-36992001-36992233	-2.15039	-3.76376	-1.89733	2.28988	-1.52837	-2.41777	-2.38137	-3.6256	-0.220527	-2.31199	2.98402	-4.27717	-3.16149	-2.14513	-5.58772	4.30637	0.5978	-0.905746	0.821319	-5.1417	-5.28172	-1.49615	-5.35152	-1.16682	-4.31498	-4.99833	0.185326	-2.83361	-2.65133	-1.66084	0.574764	-1.90248	-2.25984	-3.70478	-2.49525	-2.71852	-2.81777	-5.30348	-2.02449	-0.905279	-0.883136	-0.647705	-3.33223	0.468969	-4.29237	2.25041	0.0400655	-3.24426	-2.10611	-1.60586	1.22807	0.953273	-3.57343	-1.69143	-0.425882	1.33892	-5.70112	-2.50514	-1.50676	0.211829	0.76311	-1.12747	2.71314	-1.65847	1.08433	-2.08221	-0.850206	-0.882517	-0.388949	1.61708	-2.11029	-1.1362	-3.91887	-0.791902	-0.324861	1.2158	-3.5689	0.998954	0.50682	-1.9368	-4.05179	-5.04473	-4.31952
chr2-1237239-1237808	2.25077	-0.902526	0.49192	-0.950109	1.10361	-0.982701	-0.138684	2.49317	-0.00488525	0.100514	2.57594	-0.442241	-0.332416	1.25556	-2.10697	-0.213597	0.501543	2.20878	-0.643386	-1.69829	-1.18847	0.624862	-0.940865	0.475032	0.133239	-0.905119	2.92312	0.738354	1.70108	-1.1574	-0.962576	0.494478	1.00618	-0.150216	-0.32153	-2.14943	0.33933	0.282796	-1.11606	-1.03909	-1.08138	0.864449	-1.95154	0.408032	-0.365324	2.34074	-1.30081	-0.496214	-1.459	-3.32579	3.14247	2.50409	-2.04248	-2.05362	-1.223	3.29472	0.692412	-0.863487	0.800316	3.72687	-0.24119	2.23502	2.14708	-0.395976	-0.31891	-0.285449	0.901884	-0.844721	1.71072	3.19121	-2.02027	0.367297	-1.89245	1.23941	-0.948588	0.566868	0.107193	2.39099	-1.8485	3.18749	-1.04622	1.05389	-0.501153
chr6-72924771-72925046	1.701	1.73967	0.0943457	0.899857	3.0489	-0.206109	-2.30753	1.88186	-0.0250553	0.808093	2.66849	2.52091	2.5394	-1.40378	-1.9084	3.32161	-1.64699	3.11056	1.99753	0.254918	3.32661	2.98128	-0.944868	1.2284	2.82401	-0.203398	2.4353	0.617516	-0.291065	2.37891	-1.02708	1.16901	-0.491575	0.197112	-1.23412	-2.59021	1.73709	1.90701	-0.894895	0.652388	0.477654	1.99286	0.9715	0.0243991	-0.0995461	-0.809064	-1.31678	0.00444634	-0.885804	-2.78953	1.97888	-0.913349	0.152529	-1.53407	0.378509	2.44514	-1.891	1.4344	0.101002	2.83151	-0.0839859	0.313418	1.96863	2.90426	-0.647926	1.72846	1.89898	-0.662493	2.7224	2.7595	-2.10991	-1.48698	-1.1242	0.483192	2.19344	0.0771683	2.52925	1.14646	-2.28617	0.993289	-1.99397	1.88402	1.77811
chr6-34113887-34113943	-0.367523	-1.00667	0.603484	0.235705	-2.24767	-0.382575	-1.10133	1.15714	0.265513	0.661187	1.03222	-2.96168	1.04186	2.42753	-3.04555	2.02237	0.84241	0.69208	0.929888	-0.538585	-3.33199	2.22523	-4.68657	-0.412068	-1.53807	0.361969	1.23154	-0.363387	0.157391	2.31269	1.71089	-0.874918	-0.270049	0.481453	1.57348	-3.51864	0.91462	-3.13743	1.69419	1.17221	-1.348	0.90595	-2.37771	0.835134	-0.759417	2.07027	-3.89526	-0.221649	-1.65366	0.0479163	2.79215	1.32927	-2.54991	0.741027	2.71393	1.29096	-0.841229	-2.49355	-2.13306	2.20734	1.77158	1.64631	1.17053	3.0103	1.30683	-0.693861	1.9436	-2.98554	1.65551	2.05607	1.0334	1.10999	-1.60468	1.41588	2.21251	0.672263	0.683544	1.45033	-2.04511	1.47888	-2.87989	-1.88649	-0.306746
chr5-140602851-140603270	-1.65169	-2.60895	-3.37283	-3.59854	-2.97778	-0.176513	-3.39318	-3.44857	0.538677	-2.47937	-2.80718	-3.14274	-3.31588	-3.77179	2.82132	-0.964492	-3.41107	-2.40622	-3.31874	-3.19364	-2.94609	-3.85284	-0.390448	1.65835	-2.81475	-2.9108	-3.37394	-3.19639	-3.11438	-3.63184	0.515804	-2.87365	-1.43888	-1.4788	-3.38993	-0.457459	-2.69982	-3.10545	-3.57266	-0.8567	-1.35883	-2.30707	-1.31764	0.224734	-2.08975	-3.58619	-3.55768	-0.407716	-1.68736	0.146767	1.97986	-3.70913	-3.23756	0.601192	-2.80794	-0.589653	-2.53717	-3.68085	-2.74555	-1.29741	-3.70852	-3.34612	0.229918	0.931613	-1.12363	-3.21187	-4.27606	-0.202441	0.719707	-3.17236	0.606605	-2.86959	0.83851	-3.36705	0.160419	-1.21689	-3.43435	-2.46047	-2.92258	-2.79781	-0.847379	-3.65024	-2.97938
chr7-4308166-4308739	1.61888	-0.510532	-0.501544	-1.33919	-0.28309	-1.25406	-1.47633	2.71501	-0.953405	-0.403134	2.50049	-0.475173	-0.746422	0.681957	-1.53506	2.40256	-0.983862	0.44751	1.19152	-1.31672	-2.08082	0.328288	-1.55582	-0.681241	-0.0492281	-1.02425	1.19303	-0.683706	0.660751	-0.698809	-1.27674	0.456048	-0.707285	-0.529614	-1.11221	-1.69863	-0.519221	-1.0538	-1.5978	-1.03833	-1.331	0.301769	-1.29655	-0.339303	-0.923767	1.36311	-1.32374	-1.10931	-1.52049	-2.00289	2.57248	2.41231	-1.33263	-1.55214	-1.15933	2.4133	-1.52857	-1.36313	-0.179678	3.14659	-0.618289	1.5338	1.59298	-1.1647	-0.786039	-0.900489	-1.36362	-1.75368	-0.0908558	3.02533	-2.42067	-1.49621	-1.68526	0.119002	-0.221104	-0.0947675	-0.983439	0.491965	-1.77728	2.6048	-1.42623	-1.23206	-0.443678
chr5-1840181-1840632	2.18615	-0.149807	0.3876	-1.53419	0.959737	-1.25252	0.153587	1.7457	1.06384	1.29127	3.21778	-0.974536	0.0844768	1.98097	-1.74321	2.97809	-0.400576	1.40476	1.92772	-0.953011	-1.84722	2.00703	-3.42644	1.30206	0.470439	-0.42011	2.22227	1.28772	0.210097	-0.425817	-0.734716	0.940637	-0.645657	0.516717	-0.645634	-2.46214	0.0769238	0.229858	-0.8005	0.523303	0.0511677	1.51624	-0.996642	0.817731	-0.385904	3.29766	-0.317552	-0.157461	-0.656052	-1.97965	3.11954	1.44085	-1.51755	-1.83123	-0.329573	3.12108	-1.57179	-1.45791	-0.0485586	3.14794	2.19243	1.67203	3.17755	-1.37539	-0.427309	0.840366	1.61968	0.471258	1.82918	3.49482	-1.09376	-0.0166448	-0.576529	2.11249	0.213388	1.02477	0.0140242	3.27254	-0.618929	2.83851	-1.19725	-0.603045	-0.76069
chr6-29635692-29636011	1.82117	0.296027	0.591984	-1.58196	0.163249	0.156644	-1.92185	1.72736	0.0389295	1.44101	2.19258	-1.09672	-0.369923	1.57659	-1.8205	2.17374	-1.23696	0.924704	1.00647	-1.50331	-1.36865	1.31314	2.03137	0.195668	-0.267402	-0.485102	2.33738	2.05179	0.487934	-0.653403	-0.401949	0.449759	-0.948444	-0.912118	-1.32219	-3.14531	0.415667	-1.64805	-0.0901158	0.432875	-2.10568	1.99043	-0.679839	0.644344	0.450589	2.43227	-0.873703	-0.0460353	-0.318607	-3.88707	2.55394	0.941517	-1.14932	-1.89903	-0.109265	1.66216	-0.905679	-1.28027	0.16661	2.23377	1.4556	2.35533	2.08806	-0.909047	-2.83602	0.602345	0.157365	-1.2857	1.41294	1.90922	-2.01095	-2.01507	1.28456	0.329143	-1.73297	0.714704	0.695231	2.66326	-1.25123	2.00505	-2.2375	-0.0624969	-0.701651
chr8-142278230-142278585	3.60641	-0.389114	3.72747	-1.47623	4.10925	1.19774	3.94222	3.91395	3.92716	0.367473	3.88197	1.63228	-0.269252	3.78519	-1.06757	3.92438	1.56982	3.52332	3.06121	-0.176723	0.599683	1.52508	3.60017	3.43461	1.02634	-0.25416	3.36452	2.36008	1.55582	2.2676	0.478638	2.93014	1.22132	3.66311	2.44563	-1.89762	2.02958	2.60744	-0.0449647	3.69274	1.94244	4.03121	0.406216	3.3148	-0.362158	-0.328669	-1.2675	3.25883	-1.24611	-0.66204	4.16581	3.84849	-1.43256	3.48155	2.48325	4.25071	2.61902	-0.885417	0.795587	4.16585	2.71369	3.04191	3.96516	4.20854	0.68735	3.52517	2.82797	-0.67578	1.52611	3.75876	-0.801969	3.48989	3.73785	3.87532	3.07275	3.63333	0.628731	3.77232	-0.10245	3.30195	-0.284065	-0.2801	-0.185249
chr14-101515088-101515346	2.79064	-0.653035	0.353549	-1.98495	1.56544	-0.0859303	-1.3271	2.77442	-0.0288169	2.50553	2.7582	-0.654249	-0.44475	2.6526	-1.82678	3.5415	-0.524462	2.82362	2.57313	-0.850614	-0.498495	0.246172	-1.35743	0.658496	0.092738	-0.566601	2.51297	1.07143	1.1475	-0.02532	-1.06177	0.66958	-0.0896708	1.9149	-0.562552	-3.13685	1.68062	0.00344785	-2.27098	1.40431	0.529531	1.97978	-1.37142	1.44334	-0.452291	2.66683	-1.28894	0.0952508	-0.842933	-1.68597	2.93274	2.41382	-1.45224	1.23859	-0.83552	2.50922	-0.575981	-1.4264	-0.433901	3.60057	3.16079	2.96012	2.93506	1.18128	1.34202	-0.142963	3.66377	-0.923167	3.7017	2.81717	-2.3176	0.996891	-0.647261	2.44842	2.12907	1.53029	0.327633	3.76793	-1.48263	1.98266	-0.693191	-0.893575	-0.878555
chr1-230513277-230513566	2.05934	-0.324736	2.8097	-0.363658	1.63765	0.665866	-0.889895	2.46378	0.315503	1.51806	2.9185	-0.0343304	-0.877819	0.901069	-1.32788	2.6229	0.893035	1.27011	1.09564	-1.15176	-0.729982	2.30632	3.04665	-0.422433	-0.462006	-0.148445	0.189177	0.0836808	-0.839079	2.193	1.62616	0.534136	-0.52944	0.773386	0.526717	-2.11481	0.230657	-0.729782	-1.19821	1.7707	-1.87036	1.20742	0.0733766	1.54947	-0.493427	3.10258	0.342869	-0.212159	-0.793288	-2.53201	3.38308	0.47624	-1.75555	-2.23538	1.31372	1.77698	-1.41564	-1.55541	-1.01194	0.77353	1.05518	1.44503	2.45662	-1.98382	-1.02397	1.29281	0.538358	-1.92391	0.490029	1.9697	0.618948	-2.781	-0.990192	-0.27753	0.784884	1.13988	0.450443	1.67769	-0.238025	1.48499	-0.837691	-0.571661	-0.432165
chr2-63282702-63283013	-0.556638	0.492921	0.271879	-0.788929	1.48055	1.5959	0.863616	0.899234	1.1193	-4.89393	2.80206	1.50565	-1.37906	-1.68109	2.19164	3.91447	1.75819	0.443943	0.930476	-3.29095	1.99682	0.238526	3.46706	0.156306	0.38654	0.732248	-3.45862	-0.821107	-0.294613	-2.7	1.58955	0.101862	1.17468	-0.571425	-0.252453	-4.95171	-1.85417	-2.869	1.13286	1.81854	0.34972	-0.888948	1.2842	0.169134	0.729404	2.22825	0.545643	0.79145	1.26854	1.50301	1.21923	1.20192	-0.915276	-4.72482	1.31343	1.2622	-1.46216	-1.62984	1.38943	1.19389	1.60259	0.745507	2.22283	2.50893	-0.132502	0.49936	1.0129	1.38626	0.912607	1.34693	1.76804	3.3846	-0.0898577	-1.37918	-0.256417	1.40872	-1.85307	2.32529	-4.01568	-1.83125	0.307576	-2.45828	0.168667
chr19-39108529-39108672	-1.51093	-2.89924	-3.14341	-2.22342	-2.39856	0.208744	1.31701	-0.392011	0.913484	-3.66166	1.73765	-1.55732	-2.33462	-2.47977	-3.58114	1.15271	-1.95313	0.296967	-3.45397	-0.366162	0.754965	0.376036	-4.87225	-0.991262	-4.1127	-0.966308	0.37382	-2.12028	0.33949	0.228768	1.38621	-0.537328	-0.83353	-2.16717	-3.29432	-4.17707	-2.98263	-4.18288	-0.080427	-3.33792	-2.7268	0.0678362	-1.0656	-0.245083	-0.0146644	0.485621	-1.0575	0.187234	-2.40458	-0.740435	1.45047	-0.96751	-2.50825	-0.0130827	0.863236	0.703649	-0.44853	-2.3741	0.827792	-1.14416	0.501847	-0.312402	-0.407927	2.26891	-1.63228	-1.85175	-0.646859	-2.31525	0.155469	1.03825	0.562596	2.55336	-0.689915	0.463491	1.12403	-2.71036	-3.1502	0.67151	-4.10759	0.148034	-2.11158	-0.1016	0.324961
chr11-31824262-31824327	-0.333721	0.671105	-1.76587	-4.17824	0.678876	0.331919	-2.27317	-1.07533	-0.500711	-1.80676	2.7521	-2.64851	-2.72522	-1.78878	1.3054	3.18509	0.0178943	-3.53723	0.656057	-1.71987	2.0639	-1.60403	3.49868	0.284699	-2.51288	-2.20547	-3.84274	-3.16092	0.25577	-2.0927	0.209385	0.580306	-0.445508	1.45919	1.0226	0.361165	0.407302	-2.87261	-2.40699	1.80422	-1.09819	-2.2359	-2.32885	1.39662	-3.31084	-0.146716	0.878599	0.486071	-0.564355	0.0573912	3.38653	-0.166901	-2.05652	2.18192	0.534813	-1.9964	-0.970391	0.0778656	1.36431	-1.15065	-0.402273	-4.4086	2.62658	2.26122	1.34845	-1.23708	0.188941	1.32053	1.07627	0.873459	-4.09297	-0.369928	0.607576	0.539872	0.882287	1.40463	-3.19433	0.326523	-2.04199	-2.07932	2.09976	-2.16585	-3.50343
chr11-441983-442189	-3.84172	-3.19655	-2.59123	-1.24936	-4.449	-3.50103	-0.552414	-0.963232	-0.0494535	-4.2776	0.853487	-2.57399	-2.60931	-2.09601	-4.63575	-0.77153	-3.52928	-1.70904	-0.319166	-2.99267	-3.74	-2.8505	-5.09617	-3.80603	-4.35291	-1.80031	-1.39884	-3.80719	-3.20615	-0.00707908	-1.37066	-3.06403	-3.18099	-4.45242	-3.39243	-4.56786	-2.91147	-4.52406	-2.56422	-4.22766	-2.00295	-2.27035	-3.51713	-3.46764	-3.41044	-0.890232	-3.35457	-2.04838	-3.16319	-3.54657	1.53348	0.532429	-3.88869	-4.26869	-4.25356	-0.0315208	-4.14249	-3.69195	-3.26054	-4.20261	-1.23023	-0.548882	1.371	-0.775282	-3.63437	-4.17603	0.2633	-1.10649	-0.908101	0.55931	-3.44786	2.42487	-3.48778	-3.64647	-0.590706	-3.19274	-4.45642	-1.51084	-3.75301	0.462606	-3.92476	-1.62513	-3.88503
chr11-5959923-5960213	1.57986	-0.461228	1.02138	-1.27261	1.22569	-0.999928	0.8212	3.62765	-0.412616	2.7356	1.46027	0.502788	-0.0584267	2.84636	-1.29742	0.388118	0.874259	1.6803	-0.834457	-0.0877116	-0.464198	0.491064	-4.75961	1.50386	-0.162306	-0.0329613	3.57	2.87693	1.04982	-0.800601	1.78759	1.5174	1.19683	2.4069	0.0477025	-1.76608	1.00793	1.60303	-1.1873	0.189617	-1.85337	2.56449	-0.409272	1.33884	-0.112838	2.58434	-0.155781	-0.424818	-0.0314794	-1.04195	0.674208	0.276209	-0.75981	-1.08013	1.83753	2.21821	1.96249	-0.848548	1.101	3.60135	2.753	2.35819	2.45754	-1.73087	0.268774	0.0537409	1.99376	-0.172104	1.84684	3.5254	-1.53071	2.24309	-0.240568	2.18719	2.47018	3.05923	1.80157	3.83324	1.2786	1.02924	0.708734	2.11486	0.00447401
chr12-132657317-132657669	0.0154222	-1.2315	-0.732149	0.151414	-0.732453	-0.196382	1.63548	1.98574	0.90928	-1.05835	2.07921	0.424067	1.57297	2.62723	-2.41336	-0.0506641	-2.11112	1.21146	1.73048	-0.734061	-2.06707	-0.407496	-4.93859	0.991593	-0.664643	-1.26228	1.38993	-0.541326	1.75729	1.88101	-1.2455	0.531596	-0.499791	0.713457	-2.12501	-1.77952	0.830198	-1.16931	-0.369377	0.92177	-1.68073	0.166756	-0.868384	-1.16453	0.0087457	0.438409	-1.92143	1.46991	-1.89476	2.28161	3.20307	1.66338	-1.37955	0.252172	-1.69684	1.8249	1.17716	1.02084	-1.50842	-1.10249	-0.402087	0.815463	2.03478	1.8634	-0.928846	-1.58412	1.82792	1.41698	1.29212	2.52901	-1.60144	1.79953	-1.12603	0.0895131	-0.778491	-1.09688	0.658652	-0.458877	-2.27782	0.523661	-1.37739	1.2909	-0.566892
chr6-28412459-28412636	2.36991	3.07436	0.886224	-2.73722	2.73492	3.14569	-0.327464	2.3642	3.30222	1.49637	3.58179	1.89643	-0.629129	0.820478	-1.32038	3.42053	0.034906	2.43053	3.10472	2.48885	1.51662	3.31601	1.88604	3.10987	-0.373567	-0.957634	2.25721	2.60628	-0.417906	-1.23985	2.32936	2.57453	2.71063	0.363323	2.50202	2.18102	0.751647	1.38335	-1.90788	2.74318	-1.75339	3.4867	0.719949	3.42414	0.135311	3.14941	-0.350482	0.731146	-0.804418	-4.65203	3.01954	3.0275	-1.9299	-2.82892	-2.261	2.37805	0.387866	-1.25021	1.6031	1.47764	1.23034	3.04626	3.23212	2.28349	2.88204	2.1444	1.34038	-1.26049	2.83815	3.19942	-2.96602	0.491273	2.13874	0.182789	2.00081	1.52322	0.0849212	2.96412	2.34525	3.07097	-0.548859	-0.152372	-0.0489619
chr15-80624381-80624617	2.81481	-0.748754	1.64907	-1.98607	1.50574	-0.687167	1.35293	3.89077	2.51656	3.37609	3.39132	-0.0270393	-0.0409971	2.48048	-0.947051	0.350943	-0.716953	2.55022	-0.286774	-0.293862	0.116611	2.30218	-0.563005	0.793757	-0.545461	-0.487503	2.6492	1.5612	0.910225	-0.880668	0.985868	0.982054	-0.369928	2.16922	-0.54678	-2.58607	0.98655	1.24724	-1.21254	0.926495	0.43968	2.09131	-0.168681	1.3873	0.396513	3.75643	-1.48305	-0.429134	-1.01681	-2.01084	2.08201	-0.183755	-1.08954	-0.730847	2.39382	3.86008	1.2819	-1.83881	1.11782	3.63324	2.51622	2.94101	3.12215	-0.622951	0.186984	-0.476706	2.4663	0.346419	2.89995	3.70696	-2.00175	-1.1359	-0.82805	3.26905	2.4841	1.58153	-0.171862	4.10601	-0.102209	3.4781	0.0325084	-0.0495642	-0.910896
chr17-39041110-39041266	2.24069	0.0968969	-0.732497	-1.61913	1.14251	-0.495526	0.962114	2.54068	0.489092	3.02275	2.79506	1.04319	-0.593927	1.78523	-1.96923	2.80976	-0.696997	0.841533	1.71508	0.441168	-1.72897	0.714084	-1.21799	0.612142	-0.755055	0.203115	1.42532	0.718378	0.0444828	-1.42823	0.214069	0.956066	0.798379	0.479334	-0.737884	-2.76225	1.55086	0.486405	-0.336522	1.2119	-0.73727	2.11959	0.893847	1.76917	-0.417556	2.7119	-0.264617	0.494033	-0.300089	-3.02482	2.17923	0.114802	-1.16383	-0.611442	0.561261	3.26377	-1.31233	-1.39934	0.530449	2.83996	2.59758	2.29728	1.11799	0.145648	0.455766	-0.318636	2.05005	-1.24584	2.74381	2.82366	-1.34702	0.808302	-0.586995	2.29263	1.14434	1.28482	0.626513	2.32703	-1.51173	3.01707	1.04752	-0.706548	-0.769046
chr6-31867757-31868144	0.871751	-0.826952	0.977612	-1.29962	-0.813064	1.33843	1.42286	-1.57341	0.524527	-0.285769	-2.60405	0.383196	-0.797092	1.28392	-0.620697	2.27335	-1.18148	0.57757	-1.0624	-0.551696	-1.99938	-1.49849	-3.5471	2.05046	-0.0179815	-0.499087	1.63841	-0.248119	-0.965489	-1.09597	0.197145	1.5584	0.480763	1.31008	-2.08819	-2.20175	0.886779	1.11694	-0.760018	1.67309	-1.82869	-0.946683	-0.193577	-1.30217	-0.500965	-1.8067	0.996252	2.10759	1.50133	0.669127	-1.65159	-0.784976	-1.21946	2.16951	-1.73153	-0.371805	-0.148723	-1.40324	-1.76361	-2.07675	1.00178	-1.63563	-2.362	2.89417	2.02655	-0.44023	1.13264	-0.573749	-0.954422	-0.369913	-1.61	-2.11178	1.0149	0.763157	-0.783913	0.938577	-0.700573	-2.19262	-1.69588	-0.799403	1.3558	1.16753	-0.325173
chr1-90023237-90023713	3.4035	1.12081	2.02991	-2.22081	3.524	3.27663	-1.64566	3.14133	2.45684	2.51605	3.95153	2.99414	-0.72582	3.54238	1.90992	3.89414	-2.20739	2.88965	0.757977	0.173527	3.13715	3.89156	3.6986	2.07422	3.54649	0.177629	0.197384	0.140813	-2.7005	2.24556	-0.846203	3.41823	0.321731	3.87804	2.3931	-0.332904	1.89708	0.0927069	1.47179	2.66359	-0.349064	3.12435	0.247777	3.29832	-0.615507	3.96719	-2.05096	2.88921	-0.535115	-3.37008	3.93625	1.80215	0.420613	3.15377	3.54154	3.99511	-2.308	-1.48285	-0.347417	4.01013	3.70207	3.89694	3.05661	3.52285	-0.0232233	0.648522	0.61593	-1.64671	1.15143	3.70779	-2.61158	-2.23362	3.23568	2.89838	3.06952	3.98915	2.29503	4.07314	-2.38085	0.668256	3.57746	-1.0808	0.441512
chr10-134981479-134981930	1.25588	-0.473415	-0.121956	-1.41519	-0.000425702	-0.257192	3.32645	2.30142	1.05236	-0.84986	2.48256	0.266392	-0.594257	2.66564	-1.73441	2.77322	-0.951769	1.58843	2.06286	-1.18388	-1.37365	-0.791349	-0.283554	0.565141	-0.330735	-0.76676	1.65259	1.56775	-0.693706	-0.67	-0.465084	0.728972	0.0941541	1.05827	-0.835076	-2.14206	0.505379	0.0950171	-1.51276	1.83749	0.0450446	0.86021	-0.604941	0.138389	1.49592	-1.79602	-1.69054	0.879087	-0.575225	0.674689	2.97711	1.31923	-1.25033	-1.8219	-0.732454	2.18348	-1.15782	-1.11276	-0.892644	1.95043	0.721455	2.06773	2.98551	0.319473	-1.17183	-0.531398	-0.871404	-0.136258	2.19634	1.10757	-2.117	0.342146	-0.0552055	-0.131121	0.131681	-0.000238565	-0.0993613	-0.424158	-1.82245	-0.0490225	-1.75739	-0.505079	-0.381863
chr3-13590968-13591084	-1.2374	0.33922	-1.91731	-2.34356	-2.72026	-0.941312	-0.778403	-0.821658	-0.225993	-2.05485	-2.40571	-0.0520524	0.24683	0.322741	-2.46897	1.10921	-2.23777	-0.916243	-2.49511	-2.78593	-2.93346	1.39213	-3.5606	-2.42084	-1.4248	-3.09045	-2.13106	0.586862	-0.68114	1.34414	-2.89311	-2.58265	-3.10564	-0.750059	0.98137	-2.98117	-2.28362	-2.80027	-2.20606	-0.393191	-2.10667	0.342994	-1.78843	0.389284	-1.61897	0.717086	-1.72042	0.747986	-2.09965	0.356341	-2.41156	0.160679	-2.1892	1.41749	1.62991	-0.237355	-3.36746	0.169145	-2.98873	-2.84792	1.34023	-1.64923	1.72638	2.30661	-0.481456	-0.552418	-1.58993	-1.06038	-1.23638	0.593555	-3.21977	1.63486	-0.921441	1.66445	-0.0834527	-2.04114	-0.31495	0.0294701	-2.10298	-1.47912	-2.13961	-1.45713	-2.03206
chr5-3590820-3591171	-2.43214	-4.47789	-3.77837	0.140346	-0.6335	-4.21454	-2.06647	-4.92036	-3.61783	-3.40889	1.62973	-2.79243	-1.38231	-3.56919	-3.88133	2.82019	-5.25599	-4.85687	-0.690696	-1.01485	0.824756	-0.0918845	-5.35662	-4.40866	-3.55437	-2.40783	-2.92613	-4.12452	0.444133	-2.08668	0.984424	-1.73489	0.663006	-1.30967	-3.49169	-4.92261	-2.83587	-4.71597	-0.843621	-4.1483	-1.13884	-4.83609	-0.534801	-1.91986	-3.6083	-4.39857	-3.45696	-2.38049	-3.83096	-1.70475	-4.96088	-3.6705	-2.69496	-2.01101	-0.322425	-1.41447	-5.22945	-2.97593	0.908782	-4.29323	-2.75698	-4.54668	-2.21337	-1.55067	-3.93846	-3.05545	0.304475	-1.19171	0.177847	0.672215	-2.37474	1.71998	-3.00385	-3.01626	0.165315	-3.4452	-3.5451	-2.19709	-4.92042	-3.57838	-3.45012	-2.56341	-2.48773
chr22-50528179-50528333	-1.47766	-1.49955	-1.7146	-1.83818	-3.19412	-2.29116	-0.969237	-0.37817	-2.75553	-2.37548	1.7255	-2.46126	-1.68492	-4.29594	-2.90376	0.922941	-1.87343	-1.08959	-1.1837	-2.31914	-1.61729	0.155205	-4.75019	-0.0871415	-2.2455	-2.49692	-2.43542	-0.889853	0.888154	0.306109	-1.23616	-0.829054	-2.77365	-2.25094	1.2929	-3.41674	-1.01827	-0.907459	-1.81411	-3.00442	-1.69598	0.0452457	-1.78801	-0.79181	-1.34861	-4.19818	0.120029	-0.131278	-2.88342	-2.40593	-1.16162	0.0787316	-2.95222	-2.32027	-0.743021	0.637241	-2.48002	-2.53509	-2.20871	-3.10991	-1.10029	-0.706284	0.82251	0.447812	-2.51372	0.335685	-4.88338	-3.03424	-0.104315	1.33755	-0.356191	3.24107	-3.03078	1.41095	-1.5743	-2.73472	-2.56106	2.12036	-3.71402	-2.40215	-3.54223	-2.35349	-2.85483
chr2-152830189-152830665	-0.556439	-0.223219	-1.85601	-2.96834	-0.862423	-0.193768	-3.15288	-0.489194	-1.72965	0.298624	-2.8008	-1.18266	-0.442915	-2.8664	0.00906059	-0.489416	-1.45423	-1.86773	-0.662453	-2.14391	-1.41934	-2.01037	-4.65747	-2.43844	-1.6335	-0.41002	-1.32141	-1.45564	-1.58914	0.621557	1.3416	-1.71746	-0.638376	-2.96701	0.561044	-3.71915	-2.39274	-2.73139	-1.3243	-2.31912	-2.21364	0.874971	-1.8312	1.73595	-1.98895	2.22736	-2.99906	-1.02859	-1.18524	-1.81201	1.54106	-0.520905	0.925895	-4.22497	1.72371	0.379572	-2.19446	-1.88758	-1.79232	2.07013	-1.35109	-0.394292	-3.12017	-2.99615	-2.15176	-1.1673	-1.31791	-2.50444	-1.26564	1.34953	1.63935	-3.63427	-1.88625	-1.2945	-1.45404	-1.95247	-0.12378	2.67255	1.66786	0.425732	-2.03153	-1.46263	-0.733986
chr8-142095021-142095375	3.06372	-1.20735	1.96748	-1.92975	-0.137486	-1.65203	-0.0414794	-0.528354	-0.993258	0.658725	2.82198	-0.788525	-1.24281	0.0699443	-1.72696	3.56914	-0.495267	2.40706	1.25462	-0.235884	-1.95947	1.73949	-4.95445	-1.65895	-0.632329	2.63154	2.13621	1.4337	0.130095	0.242098	0.900293	3.96848	-0.872328	-0.154273	0.63562	-2.43485	0.871446	-1.80164	0.210785	-0.41499	0.106148	0.223407	-0.18486	0.824186	-1.44811	1.16	-0.919228	-0.747387	-1.05136	-1.23449	0.268402	-0.46931	-1.91475	-1.18096	1.58161	1.01663	-1.50282	-1.23363	1.06922	1.15428	1.62492	0.28877	-0.441263	1.00019	-0.281261	-1.26474	-0.435228	0.511688	2.17422	0.604535	-0.598055	1.29555	-0.140787	3.56723	0.388621	0.411821	1.95451	3.07947	-0.802854	0.404602	-0.383593	0.269259	-1.25053
chr2-79316004-79316020	2.63612	0.0548521	-0.116728	1.23209	2.16628	-1.13825	-1.91879	2.96455	-0.896644	2.31444	3.27837	1.58422	-0.052637	0.623403	-2.98151	-0.772791	-1.32678	3.24503	0.470732	-2.195	-1.53025	3.08587	-4.22746	-0.257032	-0.343861	-0.295068	1.4722	0.723869	0.451039	2.34243	-1.71693	2.57214	0.255241	1.01184	-1.40481	1.51263	0.871227	3.2938	-2.31839	-1.21944	-1.76093	0.725022	0.6211	-0.742561	0.815601	-1.74411	-2.17505	-0.657625	0.67466	-3.06922	3.06434	3.04443	-1.45946	-2.22108	-1.8848	3.30868	-0.946091	3.00663	1.09394	3.26707	0.0554728	2.3274	-1.13692	-2.74944	-1.84847	0.219438	2.31004	-1.47199	2.21945	3.03423	2.84124	-2.15476	-0.36806	-1.06427	2.44864	1.69975	0.844277	0.292749	-2.44924	0.693881	1.3246	1.10913	1.38489
chr15-79298384-79298769	3.86044	3.24889	4.38202	-1.51258	1.39942	2.79855	4.1867	3.99834	2.46408	4.14042	3.09901	3.61344	3.23164	2.69419	0.717067	3.98558	0.734712	2.65805	1.83257	0.38239	1.56298	3.29194	-0.38315	4.15678	0.400551	2.92245	4.18596	4.12078	3.32392	1.01132	1.89442	2.95773	2.86383	4.24502	1.68919	0.619737	3.81534	4.02696	0.652778	4.33714	3.23939	3.74571	3.29959	2.89725	3.71296	4.29681	4.23722	4.21987	3.62422	-0.722109	3.64101	2.68169	-1.02842	1.53969	2.31428	4.40928	2.93771	-0.499891	3.79189	4.18805	3.84024	3.89686	3.45628	1.02849	2.83258	1.96103	3.88249	3.35496	3.61265	4.19583	0.235298	3.21075	3.93421	4.18577	1.47107	3.59628	1.51732	4.1495	-0.365934	4.06769	0.919458	1.16076	0.317048
chr13-113999735-114000302	3.56188	2.20386	3.59901	-1.9447	2.35903	-1.63144	3.28854	-2.02846	3.16824	3.15132	1.88372	1.73691	1.38093	2.0601	-0.812199	3.3892	-0.717531	3.45586	-0.0180891	1.9966	-2.69294	-0.537688	3.02862	2.09082	0.788009	-0.616169	3.49267	3.18523	1.96527	1.62909	1.14115	2.67018	2.77227	3.04154	2.66919	-3.39439	2.40814	2.12276	-0.324386	1.72092	1.39516	1.93451	1.15976	2.44518	2.2199	2.34944	2.79468	1.65085	0.178851	1.47934	2.98562	0.200959	0.359494	2.27454	0.933228	2.51875	0.550015	0.00933285	2.04527	2.82754	2.2337	2.01029	-1.59788	1.94006	2.39564	3.525	-1.12243	-1.5512	2.75112	0.0985115	-1.34668	2.51371	2.26126	1.87584	2.00422	3.14439	2.06076	2.45049	0.745005	2.49403	0.0113667	1.84275	-0.162256
chr1-5870397-5870414	2.28607	-0.681998	-0.556145	-2.32585	2.05502	-1.67436	-1.35243	2.40057	-0.1924	0.863006	1.9823	-1.49946	-0.872888	-0.482948	-1.91286	-2.52068	-0.876923	0.48088	-0.951039	-1.85612	-2.35725	1.62406	-3.3418	0.0979933	0.906196	-1.39653	2.64138	0.611111	0.905774	-1.12322	-0.279554	2.15697	-1.23149	1.73516	-1.50177	-2.97427	0.368745	-0.368914	-1.63264	-0.522147	-0.914235	2.83557	-0.678381	0.450166	-0.166723	3.18302	-1.13612	-0.427576	-1.50708	-0.197775	0.480408	-1.10803	-1.44334	0.060546	2.20978	3.8064	-1.1033	-2.98504	-0.95705	3.92373	1.49419	2.55725	0.645969	-1.57939	-1.82934	-0.281637	2.9185	-1.38709	2.10031	2.39734	-2.52187	-0.267935	-1.68924	1.14959	3.09587	2.63346	-0.446176	2.21375	-2.23105	0.985375	-0.925403	-0.516801	-0.985589
chr5-1702158-1702805	1.62393	-0.499215	-0.728004	-1.6999	0.527728	-1.61636	-0.395163	2.79717	-0.310988	1.03739	2.3926	-0.841756	-0.44064	1.60985	-1.69031	2.35381	0.0998549	0.923149	0.350385	-1.14843	-1.60016	1.03341	-2.05864	0.728433	0.280893	-1.00689	1.5604	0.989133	0.0782444	-0.998752	-0.989474	0.350507	-0.946001	0.654779	-1.34908	-2.35921	-0.52046	0.132899	-1.42508	-0.213021	0.00258436	1.07415	-1.37946	0.770268	-0.830705	3.16329	-1.4895	-0.522487	-1.16368	-2.21669	2.73937	1.57232	-1.4949	-1.9767	1.47223	2.82972	-0.79938	-1.47474	0.135017	2.64934	1.81122	2.35053	2.00596	-1.6446	-1.30167	-0.642818	1.02617	-0.566743	0.89412	3.22113	-1.54504	0.835839	-1.14116	1.69305	0.764183	0.721675	-0.377315	2.25967	-0.308597	2.59876	-1.18416	-0.990202	-1.06792
chr20-55199914-55200370	-3.50328	-4.02726	-1.88127	-4.48971	-3.98475	-3.1353	1.91698	-0.241212	-1.37925	-4.26136	0.935758	-3.70458	-4.19537	2.26392	-3.86798	3.34658	-4.24582	-3.09393	-1.10184	-3.43868	-3.60409	-4.55	-4.271	-1.82498	-4.21303	-2.52666	-0.900253	-3.41913	-3.71151	-3.66562	-3.6941	-3.46701	-3.60892	-2.55628	-3.44364	-3.83013	-1.43144	-4.3444	-1.52463	-3.78804	-4.07463	-3.66233	-3.9365	-3.69704	-3.86057	-0.73937	-4.13373	-3.62067	-3.7402	-4.62088	2.04969	-0.146978	-4.37498	-2.85742	-2.89167	0.977997	-3.86465	-4.52145	-2.78824	2.23128	-3.08993	-2.31267	1.51996	-2.02553	-2.57678	-4.30552	-4.02805	-3.26147	-2.7922	1.1994	-4.17757	-3.77226	-4.47144	-3.64681	-3.61498	-3.09989	-4.24239	-2.30441	-3.93995	0.600853	-4.2072	-3.21445	-4.05035
chr6-27858545-27858637	-1.90163	-0.936092	-0.768838	-1.95058	-5.6554	-4.71141	-1.34588	-5.35079	0.0568033	-5.4472	0.707294	-0.437873	0.0351463	-5.50874	-2.78935	2.46069	-5.56283	-5.08828	0.133857	-3.36809	-0.052813	-5.00739	-5.72785	-0.683695	-0.626835	-0.17983	-5.40341	-5.45009	-0.229189	0.377678	0.962146	-1.96101	-0.0606754	-4.90237	-0.227861	-5.03944	-2.87767	-5.43787	-0.119568	-3.91795	-1.65064	-4.21153	-1.0304	0.219173	-0.457537	-5.5734	-5.4025	-0.975279	-4.64655	0.316349	-0.964719	-0.408341	-5.10982	-1.47995	-0.554224	-4.30118	-5.17389	-0.464428	-5.57973	-3.9785	0.638018	0.565371	1.64811	1.83336	1.0286	-5.33448	-4.35277	0.532979	-4.74216	0.822646	-2.94135	1.47763	0.108514	-4.97945	0.586638	-5.18396	-1.73099	-5.50246	-4.83993	-5.39836	-5.20194	-5.49032	-0.261297
chr5-1879525-1879917	-1.84645	-2.77572	-2.41737	-3.19784	-2.02271	-3.0437	-0.051353	-0.0973921	-2.40057	-2.74691	2.60169	-3.48865	-2.96488	0.112356	-3.50508	3.03108	-1.88426	-2.43098	0.607086	-3.43021	-1.1848	-2.94386	-2.68763	-1.90246	-2.24556	-2.876	-1.08415	-2.3756	-1.14692	-2.27207	-2.26255	-2.58875	-3.40894	-0.476858	-2.63905	-3.56074	-1.75771	-2.11328	-2.8376	-1.1566	-1.95527	-0.870552	-2.13107	-0.606791	-2.56759	-0.605277	-3.33207	-2.61424	-2.95827	-3.92757	1.83788	-0.29455	-2.46666	-2.83496	-3.07255	0.279563	-4.05615	-3.20954	0.191505	-1.82787	-0.712175	-0.587157	2.05335	0.264381	-0.227566	-2.63289	-1.78139	-2.6551	-1.31315	0.797229	-2.91001	-2.38008	-2.87963	-0.819147	-2.1302	-1.24437	-3.02853	0.702294	-1.84789	-0.48803	-3.74379	-0.857043	-3.07843
chr11-64479015-64479496	-0.529028	-0.557587	-1.21059	1.2974	-1.85926	-2.80263	2.613	2.09073	-0.874655	-3.32829	2.39521	0.986526	0.000659435	3.15655	-2.64595	3.84352	-0.122839	1.17322	1.21029	-0.745846	1.66771	-0.0969366	-4.25896	-1.40126	-2.27597	-1.59537	2.1245	0.414757	2.35767	3.30195	-0.141981	-0.116373	-0.708597	-1.33996	-3.62535	-3.63747	1.77027	-2.80418	1.5646	2.25222	-1.15107	-0.696131	-1.26951	-1.66828	0.583686	2.27051	0.415655	1.52956	-3.12786	-0.292382	2.93319	2.37917	-2.45075	1.63989	-0.85267	2.4218	-3.24252	0.142581	0.0565095	0.382288	2.839	-1.27797	1.01177	4.18279	0.732359	-2.56715	2.98597	1.05883	0.848925	0.722	-0.480014	3.23896	-2.12343	0.307592	0.0874292	-3.26596	1.79963	-0.139858	-3.87143	1.90819	-2.9829	2.57836	-0.510892
chr17-11143830-11144043	-3.72037	-4.1244	-0.950479	-5.493	-4.97864	-2.91732	-0.00193024	-5.0276	-0.686249	-5.13002	-4.79784	-3.47292	-5.41911	-3.51958	-5.20582	0.20542	-0.320142	-4.90499	-5.41077	-4.96935	-4.99108	-4.81927	-5.15452	-0.521767	-5.13752	-5.06277	-0.000413191	-4.98325	-4.92921	-4.66461	-4.48587	-1.09891	-5.06718	0.214634	-5.56066	-4.90208	-3.05792	-0.715154	-5.04146	-3.30401	-4.78099	0.101278	-5.02064	-0.455052	-4.08053	0.334482	-4.33174	-4.67716	-1.43907	-5.0223	-5.31312	-4.70409	-4.98922	-4.89967	-1.88062	0.858894	-5.35486	-5.11304	-3.04419	-5.19934	0.802158	0.0631912	-5.43396	2.00129	1.33491	-5.70909	-1.68715	-5.13872	-5.14165	-3.0125	-1.50107	-2.2443	-2.01784	1.55493	-3.58687	-0.369479	-4.78161	1.80605	1.2687	-4.89028	-5.13394	-2.99285	-4.9256
chr17-48970893-48971001	2.30657	-0.7159	2.63916	-2.1579	0.640773	1.42966	-1.15728	2.01023	0.330171	0.311105	1.24616	-1.69763	-0.285769	-1.76481	-0.00953581	0.867493	1.39422	-1.7612	0.0557092	-0.402177	-0.085802	0.901111	-4.39228	-0.804757	-0.134283	0.023022	2.22207	1.79252	1.4216	0.0653555	3.33907	-0.327294	-0.60725	-3.19275	1.49319	-2.13408	-1.92819	-1.83566	1.21604	-2.55203	-1.77537	1.96546	-1.79708	2.49733	-1.14638	3.57733	-2.56956	1.48699	-2.4796	0.471999	-0.696205	-0.343758	0.881593	-2.23144	2.92468	3.90059	-0.988253	-0.505699	-0.375143	1.11928	2.85536	-1.49934	2.98714	0.874653	-2.57669	-0.983887	3.22917	-1.53689	2.61352	1.36551	2.77268	0.474657	-2.11102	2.71228	-2.14595	2.93885	-0.038424	3.74756	1.625	2.62942	-1.78995	0.228343	0.403707
chr12-22777409-22777465	2.66526	0.692697	3.58759	3.5519	-1.21977	-1.40644	3.39007	0.550397	-0.201611	-0.487677	4.34027	1.07937	0.948522	2.59542	0.580839	2.08445	-1.71455	2.45805	-0.177055	3.31745	1.90125	3.84048	-4.89796	-0.178293	2.40954	2.29138	3.41566	0.939818	3.50735	4.20587	1.02649	1.42744	3.44124	-0.0675076	3.772	-2.01868	-0.0635743	0.542367	-0.248021	-1.58332	2.72272	0.126347	-0.288994	-0.916259	2.06117	0.191695	-1.46067	1.25355	-1.01055	1.40376	1.64424	0.692525	2.37364	2.76308	3.79986	2.41769	2.861	-0.488467	2.81259	1.89516	4.24203	2.14359	3.26342	2.35897	0.986403	-0.0182794	2.16976	3.20224	3.59132	2.69821	-2.44375	3.76049	0.871328	0.408957	1.48739	-1.21471	-0.145276	0.590355	-2.92066	2.78107	1.50986	1.98217	1.0167
chr14-97765187-97765260	3.60182	-0.747521	1.05613	-0.984131	0.979565	-0.913437	3.5773	2.47113	0.00152511	-0.508697	3.87795	-0.878781	0.0193858	-0.129441	-1.71879	-1.93432	-0.420691	0.658744	2.32234	-0.589685	-1.39774	-2.55482	-3.82954	1.27309	0.553531	-0.466869	3.92943	2.67582	4.28808	0.168669	1.41679	1.46209	0.71847	-0.0529165	-0.450977	-3.14844	1.36527	0.133687	-0.0695545	-0.955889	0.326796	2.25206	-1.60543	1.53655	-0.420627	-2.28844	-1.44531	0.181368	-1.19698	-1.19912	-0.109408	-1.88425	-1.43917	-2.07068	2.53186	3.30542	1.03585	-1.38066	2.73445	2.14839	-1.57928	2.73576	3.43213	-2.00458	0.884408	0.419479	1.19594	-0.690851	1.62337	3.18808	-2.19288	-0.476889	-0.994887	2.72797	-0.559681	1.83157	0.5398	1.35504	0.0676965	3.86844	-0.305388	2.20997	-0.829598
chr10-102997382-102998117	-0.917451	-1.34522	-0.623999	-3.10472	-1.1998	-1.58432	-1.58204	1.16037	-0.274238	-0.875031	1.88346	-1.1667	-0.592939	1.23405	-2.0575	2.65527	-0.740182	0.335269	0.438198	-2.60134	-1.50375	1.21002	-1.85451	-0.355638	-2.01918	-0.480633	-0.842095	-0.720793	-1.10673	0.398779	-0.515463	-1.02926	-1.77199	-0.541218	-2.00149	-1.25338	-0.716132	-1.79603	0.213336	1.33221	-0.723722	0.252389	-0.706082	0.992022	-2.1166	2.29622	-1.39492	-0.726425	-2.04575	-1.99854	2.48343	0.806901	-0.968722	-1.70217	1.25882	1.26829	-2.74957	-2.75239	-0.533982	1.82374	1.00974	-0.272614	2.02169	0.737308	0.0613434	-0.928591	0.0911836	0.9945	0.374982	1.42182	-1.67086	1.00672	-2.28547	0.893688	0.0638413	-0.397648	-0.237365	2.27188	-1.0034	0.0817429	-2.73583	0.0364038	-1.95442
chr2-175198039-175198952	-1.54155	-1.46029	-0.906263	-2.72755	-2.53407	-1.64638	-1.38159	-0.915201	-2.69752	-3.30054	-1.42724	-2.09368	-3.60177	-0.377081	-3.54124	1.90498	-1.65827	-0.31383	-0.191761	-2.23419	-0.652532	1.7073	-4.99169	-3.74778	-2.61116	-3.03375	-0.167	-1.04079	-1.50682	-2.48324	-1.03549	-0.552503	-1.86352	-2.62503	-4.03209	-4.1064	-2.18841	-3.81335	-1.28333	0.892787	-1.94011	-2.41752	-3.11665	-0.585902	-3.20461	0.627147	-1.91541	-1.03154	-2.27599	-1.76055	2.7913	0.796973	-3.92844	-1.02564	1.47148	0.407024	-1.33699	-3.78841	-0.511651	-1.35308	-0.0088348	-3.57863	2.47522	-0.236958	-4.0298	-3.57387	0.277659	-1.5757	0.376049	1.37386	-1.33733	1.17326	-1.7723	0.0808941	-0.414558	-0.908343	-3.34541	-2.353	-0.530434	-3.38231	-3.22661	-2.04131	-4.10021
chr18-19262576-19262819	-0.866968	-0.177141	-1.19262	-2.36573	-0.774164	0.32218	0.0886352	-1.61565	0.976936	-1.14769	1.88423	-3.09198	-2.37751	-3.00853	-1.51615	1.5297	-3.10403	-2.46704	-1.96454	-3.10682	1.61764	-3.08656	-2.04667	-2.75229	-1.97872	-1.46422	-3.04672	-1.66107	-0.188758	-1.17337	0.331178	0.785736	1.30212	-0.609101	1.45455	-3.12896	-0.740793	-2.93728	-1.41983	-2.83559	-2.95668	0.447941	-1.29505	1.70263	-0.250927	1.66826	-0.555176	-2.15776	-0.292592	-3.07027	1.58261	-1.45604	0.374055	0.0007644	1.56867	-2.52516	0.284123	-3.32223	0.520734	2.57942	-2.00792	-2.0136	1.38529	2.34181	-2.60853	-2.74868	-2.42154	-1.32132	-0.866181	-1.56515	-1.05363	2.98339	1.35949	1.18937	2.81934	-2.97073	-3.32942	1.70063	1.61453	0.372529	-0.46093	-3.03113	-1.88914
chr1-32741152-32741619	1.04435	0.533727	0.874724	-2.48331	1.2328	-2.28517	-0.0752458	-0.371513	1.29138	-0.913049	2.33424	0.991812	-1.36231	0.325123	-1.93003	1.37932	-0.828197	-0.634525	-1.01618	-2.28379	-2.72069	0.0553395	-4.37174	-0.0795355	-0.837642	-1.91618	-0.267526	-0.394383	-1.00378	-0.158766	-0.296235	0.861688	-1.38312	0.203411	-0.919861	-3.1889	1.22424	-1.22435	-1.73592	1.78952	-1.22259	1.4747	-1.92265	1.47124	-0.762049	-1.08757	-1.91538	-0.438012	-1.50066	-1.16475	1.26939	0.746639	-1.61994	-1.49333	0.798222	2.94649	-0.912415	-1.81971	-2.89656	1.54569	0.502731	2.35395	0.71824	1.68068	0.86576	-1.13327	0.744576	-2.68457	1.66614	1.23354	-2.12397	-1.02979	0.00919536	-1.10285	-0.725761	0.281905	-0.982396	0.891882	-1.85196	-0.719329	-2.32166	-0.530923	-1.55519
chr8-998205-998514	2.33241	-0.793703	0.518061	-1.61144	1.84567	1.18053	0.822476	3.26736	0.629957	1.09292	1.95484	-0.109976	-0.790878	2.56281	-1.15955	-0.604568	1.67404	1.0216	0.0561135	-1.09229	-0.551428	1.22738	-2.93876	2.75372	1.7976	-0.258394	3.15094	1.69435	0.620977	-1.00502	0.555635	2.22554	0.310484	1.96406	0.110709	-1.89348	0.937098	0.332145	1.39897	0.291599	-0.26087	1.95358	-0.51571	2.6364	-0.259695	2.40952	-0.876194	0.581742	-0.376729	-2.53945	3.4223	1.42907	-0.723388	-1.96431	1.72905	2.60236	1.81281	-0.000226822	0.266076	3.65633	2.55671	2.3393	-0.104916	-1.21652	-0.852207	1.60724	2.39065	-0.416697	1.04348	3.66563	-0.0559631	1.50901	-1.28692	0.197652	2.01915	1.20765	2.23626	3.53012	0.451051	3.5424	0.128992	0.925546	-0.557383
chr15-68125566-68125599	-0.311955	0.38583	0.575249	0.720021	1.31703	-2.98571	0.455078	-1.71362	-3.42788	-3.66391	3.47743	-0.764849	-0.6971	2.45862	-0.607478	-1.49165	-3.45488	0.517873	0.829051	0.723739	2.85775	-3.41072	-4.77369	-4.12667	-3.56236	1.11693	-4.14934	-0.484454	-1.90867	1.64128	-0.846297	-1.36065	1.30538	-3.83905	0.0427932	0.404144	0.34147	-4.28022	1.71068	-4.0507	-0.585543	-3.20835	-0.910605	-2.12489	-1.2985	1.44065	-0.6452	-1.34166	-0.689041	-2.30573	0.472037	1.45567	-0.65163	0.134326	0.410122	-1.04236	0.459311	-2.43218	-2.18694	0.776226	0.978204	-1.12798	2.10029	3.21717	-4.52603	-3.31199	-0.225414	1.20058	1.04732	3.20706	0.645474	3.32486	-2.67831	-3.0705	0.498824	-0.523525	-3.90958	0.0215673	-0.0230426	-1.3175	-0.334196	0.781439	-0.568782
chr1-37513430-37513490	1.15635	-1.37955	-0.704436	-2.64475	0.0293556	-2.33016	-1.28941	2.16512	-1.3654	0.204618	1.57099	-1.82371	-1.44158	-0.764768	-2.45839	-0.0225801	-1.3906	-0.923199	-0.0984105	-2.14134	-2.55973	-0.677925	-2.07877	-1.21285	-1.18537	-1.74549	1.34275	0.055545	-0.672509	-1.66048	-1.95558	-1.06258	-1.63702	-1.01432	-2.00668	-3.44657	0.00406299	-2.04088	-2.23826	-2.30171	-1.54406	1.34378	-1.75355	-0.760399	-0.752135	2.55496	-2.30456	-0.938695	-2.21915	-3.53415	2.24185	0.370168	-1.88918	-2.33424	-1.09501	2.99343	-2.89118	-1.9721	0.247354	2.09993	2.07816	1.65562	-0.340193	-2.95671	-2.3596	-0.664142	-1.38057	-2.35433	-0.450431	2.86942	-3.20491	-1.07755	-2.28614	0.954446	0.628408	-1.47632	-1.10272	1.5433	-2.11174	1.77307	-1.5299	-1.05734	-1.73556
chr1-207277210-207277581	1.23511	0.243029	0.903674	0.196335	0.150396	1.60156	-1.19139	1.17043	-1.50999	1.58245	0.438904	1.30241	0.249748	0.466459	-1.02373	1.76672	-1.58316	0.791052	0.336585	0.883639	0.262802	1.57507	-2.93222	-0.329008	0.297555	0.611388	0.80093	-0.527493	-0.455768	1.81423	1.91289	1.28498	0.762415	0.23163	-1.72872	1.96808	0.582869	1.62951	-0.644056	-0.969451	1.97786	1.76842	0.415399	1.30039	-0.378914	3.19148	-1.79342	-1.54889	-0.798102	-2.65053	1.41796	-0.185148	0.74713	-2.36944	2.70309	2.31266	0.925521	-0.0240276	0.582762	2.81239	1.56808	0.176656	1.23783	-0.975015	0.925171	-1.10808	2.86169	0.877522	1.92771	1.60885	2.7034	1.79657	-1.78358	2.31574	-0.764568	2.06032	0.65389	3.41835	-0.603619	0.367437	-1.20931	0.210476	1.45163
chr12-54369102-54369638	-1.03349	-3.67834	-1.32449	1.20686	0.0116022	1.40487	1.55051	1.16826	1.09786	-3.16678	1.13908	1.1736	0.818007	0.69623	2.01276	-2.04121	-1.8235	0.250696	-1.34285	0.736481	1.95363	0.506278	-3.6342	0.66582	-0.926605	-0.5466	-0.147075	-1.95003	0.427212	0.669664	-0.124565	0.504901	1.13103	0.469003	-0.370065	-1.82291	0.242931	-2.01652	0.613166	-1.92063	1.60629	0.16182	1.42821	0.658686	-0.0583365	-3.64015	-0.695072	0.659567	1.04592	-0.269075	3.16332	0.85702	-2.07619	2.44186	1.4754	0.112182	0.449465	-1.68256	-0.239999	-3.71261	1.23298	-0.438125	2.32943	2.34705	-0.635436	0.46986	1.06496	0.182545	0.244553	0.251142	-3.47535	-0.715742	0.69104	0.537233	1.08866	0.591331	-1.66605	-3.47881	-4.04358	0.133428	-1.50736	1.07452	-0.00224534
chr14-61748243-61748440	0.222472	1.1466	0.713048	-0.905857	-2.16136	-1.63429	-1.78772	-1.8782	1.71974	-1.82253	3.37178	0.0788275	1.61004	-1.94807	-1.43992	3.00217	-1.33178	0.634521	1.15829	0.544679	0.026748	1.88737	-4.47026	0.137593	-0.755698	0.955793	1.20431	-0.14776	0.609068	2.91407	-0.375925	1.59053	0.750915	-2.61669	0.906465	-0.891759	0.600054	-1.78788	-0.484155	-0.277277	-0.331295	-0.530928	-1.18259	1.89769	-0.803922	2.34249	0.238662	-0.260482	-0.224119	-1.27808	-1.24049	1.90168	-1.60884	1.60532	2.42938	-1.29454	-2.74663	-0.414789	1.16085	1.3304	2.32859	0.446159	2.41514	-0.533566	0.747231	1.98601	1.4592	2.36707	0.242129	2.50665	-2.0531	1.76629	0.867111	0.554753	1.77371	0.399851	0.926464	1.44283	-1.11981	-0.346324	-3.15444	1.52524	0.364159
chr11-77299805-77299962	0.681253	-0.485924	-0.463309	-1.71923	-1.43337	0.602412	2.27981	0.0758736	0.573184	-1.65273	-0.69598	2.22255	-1.30975	0.319312	-1.55488	3.27528	-1.96402	2.18763	-0.669333	-2.67492	2.42508	-2.18956	-3.8537	-0.344533	-0.600293	-0.769269	-1.67525	1.49591	-1.21068	-0.326758	-1.81847	0.0607938	0.144143	-0.404268	-0.510036	-3.07415	0.72059	-2.29329	-1.6444	0.0368619	0.306539	-0.796716	-0.471059	-1.74101	-0.169391	-2.94736	-2.41943	1.79003	-1.18667	-2.85464	-3.323	2.48663	-0.638703	-1.54738	-2.83759	0.425767	1.37766	-1.06351	-2.41553	-3.30371	-1.5226	-1.71063	0.380557	1.47542	-2.42664	-0.989148	0.837705	-1.13506	-0.645874	2.17841	-2.75875	2.72642	-1.43899	-2.35447	-3.53143	-1.67598	-0.735392	-2.60525	-2.92859	-0.719247	1.50107	-0.982002	-0.753953
chr4-4386726-4386906	-0.825061	-1.67026	0.414841	-2.05651	-0.915818	0.300669	-1.46956	-0.126037	0.745991	0.879012	1.02697	0.379573	-0.611218	0.538254	-2.53803	1.87206	-2.00619	0.586147	0.14257	-1.84501	-2.74013	1.22472	-3.81598	-0.356862	-1.57184	-1.89029	-0.550216	-0.368009	-0.064713	1.03026	-0.642544	-1.46613	-0.549246	1.4433	-0.974844	-3.15988	-0.677536	-0.0296543	0.118074	0.594719	0.37257	1.07194	-0.902094	0.949987	-0.940119	1.30269	-0.874822	-0.852457	-0.52038	1.39857	2.47815	1.40872	-2.51587	1.7717	-0.314769	1.3166	-3.04731	-2.18028	-0.102699	1.97772	1.21464	-0.320899	1.88486	-0.819785	0.717782	-0.466989	1.37688	0.704372	0.577126	1.46828	-2.65766	-2.75489	-0.709935	1.35591	2.01445	-0.389415	-0.510484	0.700255	-2.36388	0.713542	-2.80438	-2.0514	-1.57913
chr1-3142925-3143018	0.10961	-1.09858	-1.13896	-2.46885	2.1356	-1.6909	-0.563182	-1.84578	-1.12371	-1.1497	1.67745	-1.38796	-0.175215	0.950732	-2.75562	1.83181	-1.95384	1.06188	1.45928	-2.27359	1.65265	-1.3237	-3.79239	2.46644	-0.335613	-1.73425	1.24282	-0.447128	1.18678	-1.33852	-2.01568	-0.21351	-1.66761	-2.48443	-2.01818	-2.57595	2.08932	-2.7392	-2.37781	2.22065	0.572765	-1.27082	-1.41859	-1.0154	-0.855706	0.357243	2.88594	1.40097	-2.38114	-3.45992	2.7637	1.57692	-1.2918	2.20678	-2.10881	2.18232	-2.178	-1.93085	-1.61655	0.533299	-1.60999	-0.360037	1.28547	2.77928	2.38399	1.40574	0.0353874	-1.95788	-0.953729	2.28312	-2.47103	1.95942	-2.20401	-0.894024	-1.93674	-1.53411	-1.27374	-1.46388	-3.32932	0.894648	-1.74536	1.51962	-1.59199
chr2-74742593-74743009	-0.432003	0.275053	-0.702983	-2.84808	-5.36487	-3.31687	-1.12729	-3.21133	-2.43224	-4.96323	1.98884	-3.27744	-3.83368	-0.990851	-2.42271	3.30109	-2.67441	0.162374	-0.320506	-2.78247	1.15959	-1.22959	-5.86404	-0.801999	-1.73106	-0.00493067	-0.818999	-4.47044	-0.418867	-0.143485	1.21931	-3.26118	-0.547008	-2.64625	-5.06583	-4.75521	-2.23419	-4.81716	-0.587482	-2.42479	-0.284917	-0.68698	-1.30099	-0.847898	-1.24465	0.151436	-1.95709	-2.75507	-1.16384	-5.00085	0.218058	-0.51254	-4.17345	-3.44626	-1.15345	0.702739	-3.68595	-4.47429	0.204458	-0.69614	0.49545	-0.573867	-5.43867	1.45526	0.49071	-4.87715	-0.965163	-2.67417	-0.301079	-0.0277444	-1.44272	0.811492	-4.01412	-1.05636	-1.97708	-1.91439	-4.84946	0.229298	-1.56345	-1.5617	-4.65063	-1.16361	-1.3066
chr11-692963-693032	2.20976	0.122239	2.37228	1.77761	0.391506	2.09084	-0.570332	-1.5017	3.33427	2.19015	-3.06419	-1.046	2.40698	1.74126	-0.627109	-1.64468	0.550894	0.189973	-0.244128	1.90564	-0.961082	-1.22896	-3.29456	2.89486	-0.32168	-0.568341	2.76745	0.537354	0.659268	-0.745122	2.81963	2.60745	0.408559	1.37311	-1.81878	-2.5094	2.48172	-1.58933	1.52768	2.35081	2.34626	0.806576	-0.595792	2.23963	0.17573	-0.118009	0.365046	3.41649	-0.603526	3.10489	-0.858026	-1.12536	1.53687	-0.685251	2.47495	2.87907	2.37995	-1.06548	0.85327	2.51025	2.84179	-1.46754	-0.204248	3.15679	0.496825	1.10969	2.88269	2.04873	0.454577	-1.45203	-1.19949	1.0798	-0.720328	3.04374	-3.17211	-0.411172	2.20197	1.84931	2.91843	2.86668	2.20375	2.8591	0.994894
chr6-32780861-32781384	2.51234	0.590747	2.81717	-1.64124	1.80462	0.00615178	0.84175	2.78244	0.941206	2.28206	2.1386	0.796083	1.14148	1.38749	-0.861831	0.354074	0.00641746	1.74059	1.52364	0.17484	-1.4124	2.01863	-3.6023	2.16404	-0.190467	0.213421	2.82241	2.51002	0.597435	-0.756086	0.713875	0.993164	2.8944	2.38761	-0.0727468	-2.34312	2.23566	3.42096	-0.141413	2.00626	0.852268	1.96064	0.913506	2.52685	0.7764	2.43993	1.81637	0.667618	-0.280166	-2.01429	2.61513	0.227516	-1.09894	1.7528	1.94185	3.18089	1.16575	0.100709	3.02954	3.4287	1.63188	2.49723	2.84766	-2.06504	-0.518196	1.39022	1.69384	0.472087	1.33642	2.41077	0.407773	-0.896136	0.784541	2.51998	-0.365773	2.89642	0.807396	2.11545	-1.48689	2.13279	2.45226	2.25892	0.33196
chr6-32828996-32829208	1.72178	-0.582545	3.43467	-0.146691	0.827734	3.3393	-0.350684	0.416887	3.45986	1.9936	0.602398	1.39828	3.16519	2.32997	2.05883	-2.71721	1.96557	0.87845	0.221122	1.94939	0.0642101	-1.00688	-3.88893	3.51227	1.33817	1.29079	2.96748	1.79098	1.63647	-0.115106	2.41189	2.78252	2.30494	3.39272	0.065069	-1.41631	2.42361	2.94966	3.07281	-1.4462	2.24595	2.0855	1.90565	-1.05705	1.2393	2.18542	2.19726	0.987725	-0.201898	1.22676	2.44148	0.211464	-0.190605	0.0720021	1.65196	2.49208	3.46306	0.307192	0.701064	-0.445996	1.66577	-0.262976	-1.26997	-1.36905	-1.23032	3.16489	3.70344	-0.747843	0.84978	1.82197	0.280164	-0.207478	-0.00462878	1.44477	-1.67925	3.01312	2.8666	2.03689	-0.678796	1.18593	3.59067	3.60519	1.24743
chr8-21882397-21882587	-0.646919	0.264416	-1.20431	-2.27647	-0.495193	-1.67653	-2.00212	0.376539	-2.78964	-1.70642	2.47863	-2.92817	-2.22734	-2.06126	-3.06718	2.84555	-1.57815	-1.58874	0.447665	-3.13651	0.245691	-2.40468	-5.53631	-2.33309	-3.11083	-1.59798	-0.10411	-1.4463	-0.0540978	-0.313784	-2.02305	-1.00856	-2.19838	-3.0935	-3.27309	-3.64816	-1.21052	-3.68249	-0.244428	-2.9266	1.40386	-1.31146	-3.62028	-1.25044	-1.43224	-0.279218	-3.27718	-1.31149	-2.09525	0.892328	2.4625	0.293819	-2.67395	-3.54138	-2.44095	-0.418058	-3.82294	-2.39034	0.947893	0.610922	1.15031	-1.39864	2.14081	1.7932	-2.74815	-1.87727	-0.505675	0.315537	-2.107	1.08323	-3.44103	2.22866	-2.32595	-0.923453	-1.81043	0.115493	-2.86541	-1.06147	-2.90613	0.199277	-4.03232	0.355779	-2.944
chr17-75238703-75238948	2.00007	-0.45974	-0.88618	-1.48055	-1.14568	1.97635	1.13448	2.15817	1.48843	-0.957905	1.18866	2.16678	1.42465	1.88773	-2.13489	-3.10969	-2.16765	1.19182	-0.800259	0.210852	0.631059	-1.59384	-5.15743	1.60462	-1.33854	-1.76539	0.284478	2.08198	0.920781	0.500449	0.0318739	1.71688	-0.55157	2.61689	-0.446351	-3.48421	2.0343	-0.747353	0.489942	2.14159	1.29609	0.204191	-0.243667	0.00336746	0.238317	1.04699	1.42052	2.75724	-0.764682	1.03285	2.86885	0.634638	-1.99562	3.77082	1.05395	2.11207	-0.209922	-0.985315	0.643437	1.51179	0.0636638	-0.00133238	0.434869	2.8724	1.89459	-0.474705	1.93569	-0.316246	1.18588	2.47455	-3.47408	2.34075	0.456216	1.01052	-0.977403	2.26142	-0.317775	0.182685	-2.88152	1.62824	2.18235	1.81627	-1.30584
chr11-3144685-3144774	2.56492	2.63551	1.72615	-1.43717	0.67057	1.69191	2.80834	-2.11526	2.64871	-0.888459	-0.167058	-1.2689	2.85412	-2.76665	0.497888	2.06259	-0.620498	-0.00786916	0.896027	-0.0503779	-1.28507	-1.97431	-3.73143	2.43788	1.4826	-0.166567	3.37868	2.76934	3.30381	3.0709	1.22749	2.24493	0.118575	-0.783867	3.13602	-1.36317	1.69215	0.932513	-0.0623249	1.77755	-0.653316	2.68528	-0.16829	1.30192	1.58895	0.578726	3.34068	2.81357	-0.0168895	-0.54131	0.351893	-0.903722	1.21465	1.20095	1.50054	-0.47772	-0.0278228	1.61577	0.820705	1.92958	2.99416	-0.131283	-2.00935	3.79612	2.43379	3.16156	3.13365	0.67777	2.32905	-1.90986	2.4854	-2.66618	0.661812	2.72131	-3.72992	0.100879	2.65813	2.21681	2.66568	-0.420963	0.93074	2.47032	2.25423
chr1-4832352-4832865	1.2453	-0.682856	0.667636	-2.00264	-0.128599	-0.924288	-0.822259	-1.1317	-0.0553692	1.50093	-2.0051	-0.134255	0.239676	0.367841	-1.54641	-1.69123	0.147293	-0.537712	-0.301809	0.134729	-0.958038	0.34558	-4.71883	-0.628331	0.383789	0.0316672	2.23363	0.985088	0.541065	-0.521479	0.211606	0.738539	-0.756428	-0.93863	-0.746402	1.54451	-0.193916	1.55849	0.165982	-1.23818	-0.0146347	0.891662	-0.954253	0.497675	-0.353298	2.38382	-1.59064	-0.506157	-1.20889	-1.79422	3.75324	-1.25042	-0.788615	-2.32675	1.66332	3.63825	0.122888	-1.0043	0.943142	3.81145	0.63427	-1.12499	1.01495	-1.25066	-1.35396	-0.573037	1.41385	-1.14898	1.65532	1.83832	-1.2922	-0.833307	-1.08759	1.4165	-0.654908	1.25545	0.282419	2.06516	-1.3869	3.17339	0.481625	-0.118509	-0.576036
chr13-112200641-112200892	1.31132	-0.463781	0.197991	-1.60741	0.500622	-1.6455	-0.598368	1.83114	-0.0535787	-0.314882	2.51031	-0.640041	-0.0342554	0.0392525	-1.0129	-0.4969	-1.32629	0.456229	0.928958	-1.24602	0.571605	0.610372	-2.20074	-0.380351	-0.103671	-1.03816	1.56651	-0.0323359	0.567574	-0.972966	-1.24859	-0.177007	-0.410333	-0.0696797	-0.924494	-2.81783	0.391573	-0.957161	-1.37479	-0.595517	-0.335284	0.524709	-0.706089	-0.0226955	-0.235617	1.32504	-1.55669	-0.0380103	-1.09333	-1.63104	2.59957	2.01128	-1.20006	-1.49672	-1.23183	2.91259	-1.7295	-0.83781	-1.11327	2.55786	0.143812	1.04797	1.01925	-1.20936	-0.56542	0.0914548	0.965717	-1.43348	0.222761	2.79601	-2.33972	1.42675	-1.15458	0.579533	0.484037	0.862223	-0.0654607	2.04807	-1.80385	2.38902	-1.97653	-0.202504	-0.805347
chr13-77461279-77461426	0.0180782	-1.92711	-1.42443	-2.40767	-2.00767	2.30849	-1.43995	-3.58159	-1.89486	-1.55255	-2.88683	2.32921	-0.639796	0.450259	-1.94149	-3.30633	-3.67105	-1.32221	-1.57093	0.748765	-3.1537	-2.90394	-4.33768	-1.02101	-1.54026	-2.45525	-1.36064	-0.0421494	-0.91185	2.14578	-3.19533	-0.740841	1.70463	-2.33611	-2.71476	-3.29465	-0.938734	-3.07558	-1.20444	-0.862226	-3.09718	-1.79414	-2.34843	-1.6938	0.515725	-3.29555	-1.46132	0.518863	-0.244511	-0.779956	-1.02338	-2.39028	-1.7616	0.914254	-3.45639	-1.8987	-3.3906	-2.36108	-3.53803	-2.02929	-1.83465	-2.7592	-3.84234	3.1641	-2.24767	-0.49946	1.15884	-2.47284	-2.81207	-2.84516	-3.37413	2.32644	-0.856031	-2.27524	-3.26903	-2.16713	-1.61439	-3.26291	-3.75945	-1.70893	0.0648453	0.0353739	-0.929257
chr3-53190593-53190763	-1.4077	-1.72795	-2.78546	-1.67146	0.734728	-0.793281	1.09235	-0.440047	-1.64168	-0.767837	1.63904	0.623172	0.0163109	-3.82108	-3.42924	-0.801427	0.210228	-0.760151	-0.878031	0.434918	1.18629	-4.44683	-4.50175	0.309574	-2.67596	-1.12013	-0.0230255	-2.06088	0.200678	-0.0433293	0.782276	-1.3552	0.0857921	-2.4988	-3.08058	-4.41328	-0.824884	-2.82532	0.758228	-0.390008	1.88498	-0.787409	-1.33424	-2.17813	-1.7943	-2.42189	-2.58737	0.0233925	-2.74534	0.469207	0.391184	-0.147176	-2.37381	-3.72747	0.759501	0.126022	-2.19288	-0.809767	-0.0537406	-3.90932	-0.484461	-4.14492	0.901765	-0.915416	-4.37944	0.0199707	-0.295981	-3.29328	0.203182	0.0817287	-2.31577	2.48609	0.417536	0.866168	-0.131223	-0.0315111	-1.77316	-4.32925	-3.83561	-0.416334	-2.72674	0.847794	-1.76221
chr7-148394842-148394994	-3.10083	-2.0087	-0.580601	-0.62217	-3.7651	-0.073669	-3.45722	-2.65066	-2.51102	-3.73046	-2.96156	0.806601	-2.56439	-0.21056	-1.6604	-1.69405	-3.41444	-1.65844	-3.03289	-2.59349	-3.13288	-0.00118974	-2.71703	-3.69746	-3.37774	-1.3167	-3.18221	-2.40944	-3.41168	-1.02842	1.72774	-3.28197	-0.964328	-1.90361	0.481393	-3.36845	-2.94963	-3.23344	0.617387	-3.7834	-3.15378	-2.1636	-1.64651	0.286144	-1.81402	-0.702597	-2.42886	-0.946299	-1.31284	-1.91034	0.364249	-0.0620468	-1.79211	-3.40194	-0.798423	1.91471	-2.67749	-3.23531	-3.19805	-4.2711	-1.00577	-2.71619	-0.73222	-3.97605	-3.60867	-0.341642	-3.55075	-1.83062	-3.29771	1.94578	-0.642538	2.496	-3.63342	-2.51656	1.26008	-2.6294	-3.35445	-0.21971	-3.63002	-0.666912	-1.82073	-3.06769	-2.13458
chr3-10805956-10806370	-0.298627	-1.31345	-1.00669	-2.46395	-2.22127	-1.92307	-1.39815	1.38882	-1.47234	-0.637535	0.606772	-2.03887	-1.40389	1.60441	-1.97407	0.776967	-2.04765	-0.232794	0.0525443	-1.7544	-2.00491	-1.08223	-4.66033	-0.80723	-1.12896	-1.57519	0.227398	-0.673184	-1.64165	-0.597951	-1.88043	-0.73211	-1.59951	-1.1243	-1.93185	-3.55829	-1.24993	-2.6229	-1.63821	-1.31246	-1.75834	-0.285665	-2.58796	-1.84688	-0.934238	1.9001	-2.85557	-0.67292	-1.89802	-2.98133	2.05415	0.844441	-1.60465	-2.53314	-1.343	1.03698	-2.76489	-1.58528	-1.03024	2.05671	-0.774568	0.821772	1.56203	-1.76106	-1.35803	-0.923873	-1.56386	-2.21873	-0.559398	1.09146	-2.94938	-1.81539	-2.03625	-0.35811	-0.728222	-1.68439	-1.62983	-0.278639	-2.73724	1.11652	-2.28011	-0.999955	-1.46475
chr6-28553927-28554274	0.987894	0.330158	0.659788	-2.0033	0.927776	-1.11911	-1.50887	1.2221	0.099664	-0.940385	-0.878885	-0.400521	-0.664632	-0.118501	-1.94012	0.095236	-1.50523	0.963632	0.346424	-1.58419	-1.19414	1.66927	-0.197553	-0.0819523	-0.621314	-0.822986	0.762487	1.72813	-0.833374	-0.949624	-0.943794	-0.129768	-0.460815	0.708708	-1.65996	-0.136006	0.124246	-1.76694	-1.51569	1.27877	-1.60515	1.44597	-1.03228	-0.0920513	-0.105281	2.10348	-1.56608	-0.637528	-0.867588	-3.46219	0.11137	2.38609	-1.5137	-2.94794	-2.1909	1.3617	-0.970008	-1.15812	-0.239602	1.27725	-0.150546	-0.0320242	2.4177	-0.799067	0.835877	-0.218851	0.523109	0.268387	0.99033	2.49698	-2.33196	-2.09563	-1.2393	0.5323	-1.29681	1.6101	0.724373	2.62906	-1.28951	1.05433	-2.09868	0.897859	-0.674401
chr19-18899876-18900282	-0.833049	-2.54026	0.00396925	-3.11013	-3.0698	-0.200547	-0.960299	0.265462	-0.0996227	-1.32388	-0.0506141	0.799623	-2.20158	0.578653	-2.78537	2.02912	-3.3833	0.728708	-3.30007	-1.98005	-3.66647	-3.91529	-0.961813	-1.34787	-0.795163	-2.3162	0.869898	-2.62993	-1.03217	-1.11833	-1.78417	-0.881163	1.34939	-1.34012	-3.30962	-3.89259	-0.682352	0.161734	-1.69537	0.966707	-1.31762	-1.22798	-2.50596	0.602024	-2.23903	-1.86792	-0.160123	0.726181	-0.461681	-1.25276	-0.892529	-1.36	-3.767	-1.0282	0.438829	0.213958	0.547368	-3.56012	-0.783804	-0.0370187	-1.08694	1.039	-3.55103	2.83114	-0.716993	-2.8579	-0.871435	-4.08856	-0.462782	-2.10927	-0.738075	0.535307	-0.9566	-2.33369	-2.10107	-0.306308	-0.904825	0.552581	0.197367	0.0534961	0.769404	-2.83489	-2.79952
chr17-45401733-45401833	-0.39745	-0.114858	-0.875446	-4.3427	-1.23087	-4.30159	-4.24533	-2.44844	-1.16837	-4.48874	2.06846	2.12115	-0.942496	1.64073	-3.75169	0.172348	-0.881052	-4.62814	-3.70975	-4.29209	1.08639	-0.27578	-4.20481	-4.4769	-4.7762	-4.49902	-0.10283	-4.53829	-4.67308	-4.29405	-0.218027	-0.118512	-4.09925	-4.90612	-0.341437	-3.19613	-4.29614	-2.07768	0.110675	-4.483	0.169761	1.37594	-4.26025	-4.41478	-1.69799	0.643026	-0.922576	0.589178	-0.656225	-3.69216	0.0116972	-1.38818	-0.302195	-1.79984	-3.77102	-3.02892	-1.82816	-3.87159	0.084815	1.55938	-0.805267	-2.71516	2.67791	-4.08244	1.66236	-4.09109	-3.25439	-4.63704	-3.63398	-0.886696	-3.55463	3.77932	-1.17915	-3.87096	-3.14174	-3.96211	-4.09151	-4.47603	-4.20694	-4.16791	-4.52936	-3.5026	-3.24057
chr7-1018901-1018969	2.80579	-0.201922	1.14474	-1.4943	2.40445	1.53693	0.584024	1.38955	1.01333	0.32639	0.987771	1.0632	-0.679278	3.08138	-1.89885	3.33369	-0.323663	2.38081	2.82023	0.321552	1.67978	3.71518	2.56073	0.971161	2.0097	2.73689	3.17537	2.92795	0.778245	3.54466	2.65519	0.113002	-0.421791	1.14355	3.16071	-1.8595	1.98857	1.51064	2.88172	2.95551	3.60931	3.43606	-0.251963	1.17659	2.54636	3.64551	1.70853	-0.0592972	0.0901677	-0.197343	3.47594	3.67123	-0.395582	-1.00524	2.5005	3.37417	0.929377	-1.3521	1.18975	0.859586	3.58648	3.37503	1.26806	1.97228	2.68759	3.08598	3.28731	0.927892	0.658397	3.64673	-1.1233	0.535541	1.63853	0.925789	2.65456	3.55698	0.723258	1.28099	-1.18821	2.79199	-1.66044	0.240507	0.675702
chr2-4703822-4703876	3.00817	2.43366	0.474533	2.85142	3.49073	-0.940478	3.10477	3.48868	-0.603976	0.166674	3.70957	-0.798466	0.372089	3.49523	-0.626306	-2.27484	-0.544364	0.675602	3.28531	-1.22637	-1.53695	0.453833	-0.0519185	-0.378483	0.733941	-0.195038	0.362034	0.245922	3.30734	-0.794056	-0.6965	0.565503	1.49409	1.65871	-0.163723	-1.37025	0.839535	-0.203481	-1.51551	-1.38134	3.67967	0.619719	0.16747	-0.851836	0.292749	-1.26359	0.462422	-0.363724	-1.13136	2.02789	0.0510695	3.52694	-0.0543654	-1.86306	-1.58436	2.55797	1.32359	0.818125	1.4418	3.80079	3.65598	0.990094	3.0045	-2.24038	-0.498472	-0.250753	3.66215	-1.08622	3.30693	3.87054	-1.97047	0.867934	-1.02824	-0.077584	1.53516	1.90688	2.27467	-0.251127	-1.8469	3.47258	0.569668	-0.964117	-0.0132791
chr6-30698584-30698987	-0.417321	0.0912824	-0.726339	-0.546175	0.853598	1.29515	1.56158	1.43307	1.0018	0.042241	0.936362	1.11509	0.219491	1.6569	1.0488	0.890602	-1.17291	0.358503	-0.272248	1.17359	0.0297675	-1.03306	-1.28575	1.20242	-0.195941	-0.432724	0.638725	-0.548453	-0.0901048	-1.02202	0.807332	0.530062	0.817368	-1.45461	-2.49975	0.240849	0.404034	1.92277	0.756699	1.0625	0.0156191	-2.25393	0.281102	-1.70949	-0.339447	-3.36956	1.6726	0.59041	0.6473	2.16558	2.1826	0.255345	0.273371	2.25868	-2.89794	0.806929	1.88798	-0.0324246	-0.319605	-2.63261	-0.272969	1.01014	1.3037	2.1955	0.772061	-0.168372	0.858873	-0.752472	0.115689	-0.173597	-2.78656	1.9889	0.970763	1.18844	1.80383	0.791946	-0.546033	-0.735452	0.940427	-3.11773	1.46755	0.271338	0.453017
chr10-135060475-135061360	0.660934	-0.451623	0.669375	-1.39393	-0.69199	-1.14765	0.740038	1.04338	-0.228026	-0.39045	2.46838	-0.71451	-1.08954	1.73233	-1.76766	2.50225	-0.243427	0.591706	0.762699	-1.07429	-1.26627	-0.64676	-4.2214	0.00468738	-0.921132	-0.645687	0.363121	0.632284	-0.69523	0.99638	-1.0458	0.244253	-0.608812	-0.658372	-0.744693	-2.98376	0.150493	-1.74171	-1.00342	-0.735456	-1.17612	0.835396	-0.956191	-0.450999	0.334213	1.87971	-1.57632	0.794657	-0.740895	-2.32995	2.15808	1.65087	-1.38106	-1.33862	0.36594	1.4775	-2.23292	-1.44502	-1.12943	1.88542	0.67071	1.02881	2.04139	2.35192	-0.406896	-0.944383	-0.353723	0.376559	1.13595	1.66532	-1.65836	-0.616688	0.3599	0.018646	-2.07959	-0.499493	-0.5733	1.50262	-0.838281	1.88602	-1.47567	-0.438967	-0.836481
chr7-142560197-142560422	3.00065	0.0151136	0.203224	1.10981	3.01775	2.23362	-0.406918	3.26283	2.14373	2.91581	3.55157	0.158089	0.15823	2.48614	-1.61478	0.0432621	0.318298	0.85016	2.71356	-0.924485	3.43624	-0.0827034	0.747536	0.018072	0.133943	0.831759	1.47412	1.35683	1.64755	1.07469	0.0989988	0.854571	0.294025	1.12911	1.59936	-2.66135	1.57083	0.467913	-0.84357	-0.078884	2.54178	1.11158	1.36444	0.587587	0.201483	-1.44629	-1.52854	-0.404337	-1.35148	3.55054	3.23694	3.04476	-0.887568	-1.68097	-0.786338	3.0368	-0.246844	-0.828521	2.70667	3.10371	2.35939	2.11704	2.00999	2.07154	-0.215743	0.0474104	2.48552	-1.85363	1.20818	3.73439	-2.24543	2.39031	-0.570114	2.7253	3.27048	0.951435	-0.0503655	1.10303	-0.444371	3.44553	-2.35291	1.28723	-0.557936
chr2-1940991-1941247	2.2287	-1.84156	-1.05507	-2.16299	0.881056	-2.62185	-0.858039	2.12902	-1.86549	0.840116	2.40834	-0.739508	-1.37545	-0.484557	-2.5017	1.63278	0.149853	1.53066	0.97428	-2.23441	-1.24934	1.07711	-2.70445	-0.124144	-0.0438915	-1.37279	1.76234	0.0624121	1.30625	-2.17701	-0.97067	-0.139407	-0.57196	0.0857174	0.238624	-3.00792	-0.46984	-0.620299	-0.356049	-1.80249	-0.942942	0.901886	-2.09552	0.376715	-1.19601	1.63306	-2.00353	-1.16551	-1.9446	-3.94596	1.71364	0.738403	-2.76601	-2.72152	-0.367944	2.32194	-1.62815	-0.688283	0.00187236	2.87414	-0.0639643	1.58094	1.60102	-3.15979	-1.05852	-0.974145	1.84685	-1.38	0.937371	2.53586	-2.98335	-0.102361	-2.15215	0.377133	0.903357	0.96043	0.0143286	0.956566	0.0808149	2.42922	-1.84429	-0.656098	-1.18885
chr5-74907592-74908170	-2.9157	-2.74838	0.661438	-2.522	-2.82264	-1.88838	-3.10095	-2.8988	-0.802052	-0.493273	0.866748	-0.719241	-2.33076	-3.91841	-3.43342	-3.65133	0.434628	-1.69835	1.60376	-3.4865	-3.28482	-3.43862	2.3073	-3.53917	-1.56954	-3.02236	0.442948	0.192417	0.915022	0.0364631	-1.72183	-0.522462	0.169832	-0.925516	-1.70746	-0.424381	-2.25609	-3.84208	1.06179	-2.87002	-0.785844	-2.44494	0.874864	-1.91094	1.45677	1.10065	-0.247868	-1.15994	-2.59824	-2.56567	-2.76774	-0.375092	-0.171506	-1.79273	-2.54071	-0.734644	-2.30861	1.02049	-2.77705	-1.55499	1.07933	-2.85243	-2.24783	2.42752	-1.46302	-0.235208	-1.45729	1.42077	-1.96958	-2.53587	-0.963131	-1.12435	-0.0414882	-0.923336	-1.18749	-0.0930992	-0.813503	-1.54492	-2.20786	-3.38924	-3.17732	-1.06823	0.374957
chr17-11461103-11461572	2.8056	-0.617235	0.340541	-2.38111	1.92525	-1.19127	-0.151942	0.22672	-0.53308	2.16696	1.18638	-0.760482	-1.31677	1.2586	-1.0745	-0.0588388	0.474912	1.13729	-1.78856	-0.393906	-1.61095	2.24465	-1.13733	0.567707	-0.723739	-0.531856	2.86769	1.30349	1.25125	-1.40647	-0.379043	0.316737	-0.279272	0.233182	-1.30253	-1.52272	-0.0664728	0.244072	-1.49009	-0.146156	-0.0307854	1.92648	-1.17916	1.78457	-0.70629	0.715802	-0.708073	-0.718862	-1.61256	-2.6462	2.1632	-1.11484	-0.386622	-1.62146	0.928636	4.11117	0.172841	-0.763434	0.705763	3.70038	-0.0723719	2.39061	1.59116	-1.37037	-0.581374	-0.14112	0.107379	-0.734261	2.94521	2.96951	-2.03648	0.294001	-0.823036	1.95271	2.62253	1.20348	-0.689825	2.54099	0.527477	0.142488	0.148744	-0.220997	-0.724056
chr16-56709853-56710098	-2.42645	-2.54147	-3.49835	-0.0354905	-3.86582	-2.6897	-0.837315	1.24461	1.01435	-4.06747	2.2383	-0.616946	-3.79143	0.474388	-3.66239	2.50793	-2.01956	0.0712605	-0.433279	-3.58463	-2.69485	-4.20894	-4.72302	-3.34737	-3.88959	0.0323654	-3.11726	-3.96293	-3.07719	0.837627	0.286235	-3.00916	-0.80664	-4.37863	-3.23379	-4.43075	-3.63372	-1.78705	0.668493	-3.367	-3.02526	-3.65333	-1.90731	-2.45058	-2.57802	-4.85471	-3.80092	-2.16714	-1.76086	-2.64981	2.81615	1.2719	-2.61886	-2.17607	-4.12662	-3.71074	-4.10848	-4.18028	-0.106157	-2.24837	-2.83348	1.41305	1.68945	1.71518	-3.6257	-3.33745	-1.5449	-1.19248	-1.10838	1.5381	-4.4641	3.0077	-2.66997	-4.3772	1.24597	0.38282	-2.35061	-2.82273	-4.37381	0.691399	-2.41291	-2.47426	-2.96852
chr15-80543353-80543685	0.415186	-1.35268	0.238303	-2.79427	-0.210902	-0.6436	-1.98162	-0.705168	1.03142	0.696005	0.608671	-0.566527	-1.161	2.2968	-2.72395	-1.32436	0.517511	0.53788	1.87008	-2.08489	-1.31284	-0.885768	-3.30507	-0.218575	-0.897878	-0.70018	0.610263	-0.809132	-0.749019	-1.61364	0.351074	0.442777	-0.570784	1.10827	-0.691518	-3.32056	-1.25622	-1.74021	-0.811988	0.506194	-1.69439	0.335066	-1.36676	0.913939	-0.738968	2.06618	-1.87917	-0.560274	-1.72637	-3.39888	-1.24458	0.958928	-1.77788	0.242181	2.66039	1.83101	-2.04939	-3.10478	-0.508968	2.31378	-2.00251	-0.510068	0.392207	-1.48218	0.173478	-0.785862	0.651077	-2.34147	-0.123096	1.00364	0.736046	-1.80042	-1.69105	-2.12858	-1.63287	-1.29179	-1.9788	1.13156	-1.47637	0.941324	-2.40202	-1.27282	-1.29963
chr5-170210440-170210672	2.0367	0.135948	-0.394311	-2.26655	0.437847	-0.391129	-1.11936	3.57094	-0.238479	2.52259	2.88722	-0.32801	-0.534311	0.935669	-1.78574	2.94025	-2.43443	0.821967	2.41536	-1.40529	-1.81323	-0.524693	-2.19334	-0.358961	0.211424	-0.861162	1.17891	0.267405	-0.179526	-1.15448	-0.346067	1.83686	-0.436225	0.220442	-0.761991	-1.94119	0.286912	-0.776277	-1.28882	0.317572	-2.46315	1.06321	-0.43017	1.13405	-0.358413	3.00997	-1.56035	-0.154187	-0.7864	-2.70032	3.2489	1.19816	-1.29676	-1.78808	1.17091	3.49117	-1.53881	-1.2351	-1.65015	2.89995	2.16165	1.81557	0.974188	-1.03684	-0.492574	1.50968	1.34818	-0.404142	0.756457	2.97098	-1.93862	-1.06671	-0.888163	0.0925947	-0.0564113	0.720478	-0.0526089	2.71783	-2.0801	2.33434	-2.02745	-1.29385	-0.459368
chr3-9642468-9642630	-2.2119	-4.08759	-3.45361	-0.578564	-2.97212	-0.906133	-2.80302	-4.54881	-2.86369	-3.69895	2.28174	-3.084	-2.96583	-3.91818	-3.77145	-3.87406	0.231706	-3.28057	0.651629	-4.07864	-5.18487	-3.80461	-5.5762	-3.67258	-2.86605	-2.59628	-3.8467	-3.07441	1.08549	0.739924	0.42549	0.421926	0.543249	-4.65822	-4.16234	-4.50835	0.611107	-4.88843	0.199307	-4.42671	-3.82713	-4.22471	-4.26508	-3.51366	-3.0058	-5.21109	-3.75519	-3.7815	-4.0177	-4.07726	-4.95155	-4.03597	-3.27822	-4.78819	-4.60496	-2.75676	-4.79246	-3.37756	1.33452	-5.04543	-2.00322	-4.11227	-4.722	0.068476	-4.0354	-3.91873	-0.0411915	-4.56869	-2.74416	1.13898	-4.49007	2.7052	-4.20491	0.807159	-0.459795	0.170373	0.582367	-4.37271	-4.51056	0.703262	-2.60858	-3.07702	-0.246778
chr19-36643572-36643771	-0.311095	0.325956	-0.560204	0.468116	-0.382794	-1.77088	-1.07853	-2.99185	-1.75171	-3.82046	1.74682	-3.16845	0.320296	-4.12118	0.293277	-0.524549	-2.88887	-3.31508	-0.0238655	-0.595258	-3.40031	-0.133559	-5.21123	-2.74102	0.236946	0.014459	-2.95164	-0.548575	0.815413	1.27536	1.32719	-1.17778	-2.00208	-3.69213	0.380276	-3.92781	0.444268	-3.40259	-0.330158	-4.20867	1.95916	-2.03847	0.921333	-1.98477	0.259893	-3.38559	-2.56491	-0.233987	-2.53269	-4.69892	-5.11998	0.70394	1.05766	-1.69732	-2.53643	-3.48538	0.934668	-0.00744593	-2.79279	-4.10794	1.45164	-1.22805	-2.06448	2.71934	-3.54775	0.229236	0.77355	0.392914	0.723473	1.19625	1.76027	2.54731	-0.114125	-2.50581	1.43313	1.45724	-1.32001	1.72638	-3.25799	-2.59116	-3.78732	-0.415569	0.467349
chr5-179816878-179817027	2.76759	0.451273	1.72822	-1.4618	1.67504	2.63586	1.24412	3.79899	2.91566	-0.0219181	3.35385	3.35567	0.959991	3.92129	-1.8958	4.00274	0.594826	3.07897	3.82083	-1.03726	-0.0561423	2.1421	-4.00719	3.38808	0.053293	0.963728	1.39922	1.97751	0.750468	2.12787	0.132701	2.69443	1.19765	3.37921	0.797585	-2.8778	3.138	-0.167651	-0.469174	3.56597	1.34767	3.69508	-0.545212	2.25129	-0.404088	3.91199	0.990732	1.74553	1.9903	1.94275	3.35819	2.98755	-1.23264	2.20479	1.82941	3.74721	-0.179087	-1.44486	0.211816	4.05391	3.23268	3.62985	3.12242	3.4431	2.1806	1.15274	2.98872	0.219828	2.07305	3.76805	-2.81429	2.2262	0.554108	2.81935	2.60048	1.38986	0.497815	3.73924	0.551976	3.63714	0.741101	-0.553351	-0.451369
chr12-130765858-130766243	-1.44023	-1.27999	1.26029	-2.25613	0.333596	-0.0877433	0.10003	2.13049	0.952428	0.491868	2.93434	0.0381785	-1.85857	-1.25503	-1.93734	-2.7042	-1.03739	1.72551	-1.71586	-1.3029	0.0259572	-1.11368	-1.41378	0.312394	0.717642	-2.07352	-3.47301	-0.109598	-1.58941	-0.95884	1.09679	1.112	0.387027	-0.243445	-0.51753	-2.97914	-1.07297	-0.3981	-1.95722	1.42531	-3.59728	1.82097	-2.03159	0.0903368	-1.28932	0.447106	-1.83439	-0.38211	-0.47665	-1.60523	1.86028	-2.53703	-1.38452	-2.48785	-0.635329	2.05267	-0.757379	-1.30822	-1.48611	2.54546	0.978186	2.32193	-0.843626	0.627066	0.0597565	0.00471752	0.641269	-2.43496	0.674212	3.16877	-3.63009	0.983358	-1.7327	1.04484	1.58695	0.969841	-1.47737	2.40495	-1.69232	2.6144	-2.03674	-0.977864	-1.57321
chr21-38378406-38378634	-2.13451	0.229928	-1.15359	-1.70309	-2.69585	-2.98906	-0.499271	-1.12544	0.792106	-4.46008	2.8605	-2.66742	-2.41473	-2.38083	-3.4347	3.37599	-0.447403	-1.82791	0.456904	-2.16917	-2.34381	-0.6333	-5.1881	-2.66454	-3.19046	-0.0744183	-1.90709	-2.26025	-1.52478	0.923046	0.581879	-1.32318	-0.912405	-4.49898	-1.73424	-3.39806	-1.85324	-3.99126	-0.846205	-2.3366	-2.01493	-3.37497	-0.941126	-0.920832	0.303755	0.846759	-4.11081	-0.834113	-2.72695	-1.07635	1.95088	1.38729	-0.439196	-1.96875	-0.421891	-2.23698	-4.49299	-3.7608	1.09124	-2.98118	1.58753	-0.623132	2.30857	1.5317	-2.40485	-2.25192	-1.50271	0.232615	-0.681022	1.25713	-1.82173	2.5074	0.586931	-2.11347	-1.56097	-0.041837	-3.11618	-0.231327	-2.04519	-1.21108	-3.8134	-0.617678	-0.989257
chr21-45336673-45336903	-0.367547	-3.83899	-2.5414	0.539274	0.564379	-3.72335	-0.557986	-3.04747	-3.51247	-2.27324	-4.34001	0.661068	-2.17681	-5.05117	-3.13305	4.17411	-0.777233	-2.34095	-2.19681	0.0264585	0.782433	-3.24836	3.04735	-3.17727	-1.94974	-0.526042	0.0949771	-3.45753	-2.00612	-3.67947	-0.149351	0.790136	0.406196	-4.01386	-2.63718	-2.95001	-2.39387	-4.18156	-3.56432	-2.47018	-3.41329	-2.79501	-2.96243	-2.93754	-2.56554	-4.83145	0.589565	0.887919	-2.2155	0.475687	-3.42142	-1.99912	-3.76081	1.15566	-3.24499	-2.93806	-3.90825	1.60022	1.17016	4.25262	-2.72428	-4.72347	-4.24115	3.50203	-2.31721	-0.487634	-2.57788	-2.57956	-2.37829	-2.84967	-3.42189	3.22916	0.795726	-0.333957	2.26678	-2.27599	-0.176987	-3.64237	-3.42629	-3.2625	0.768136	-1.287	0.749209
chr8-24772137-24772513	-3.52703	-3.94961	-1.36625	-5.33846	-5.38345	-1.64809	0.327087	-4.91874	-1.38385	-4.47481	-5.67459	-4.47823	-3.30271	-4.62676	-4.16712	-5.34366	-0.0432805	-3.561	-5.20787	-3.47759	-1.60827	-3.65086	-4.93839	-3.96912	-3.16726	-4.98987	-4.12501	-3.45517	-1.66252	-2.94981	0.121599	-3.11371	-4.01857	-2.17022	-3.29167	-3.47107	-4.09061	-2.88527	-3.54799	-3.01967	-2.16717	-0.234008	-5.3633	-1.66692	-3.06293	-3.68344	-3.44644	-2.47634	-2.89153	-4.84516	-1.23166	-4.71947	-4.91786	-4.07624	-0.584612	0.187026	-2.63249	-3.33928	-1.13711	-1.63355	-0.0229959	-0.110406	-1.20417	0.883049	0.247344	-4.57587	-0.647391	-3.68446	-4.46259	-4.41952	-2.10042	-0.604574	-1.31429	-1.11607	-3.44836	0.0955194	-1.69348	-0.214342	-0.533434	-4.3388	-4.5187	-4.09109	-4.37314
chr16-81969883-81970779	3.02602	0.00190053	3.70606	0.739963	1.61473	0.753587	0.940517	3.5086	1.69227	3.1573	2.33541	-0.077749	1.31839	3.24153	0.686498	2.39309	-0.364057	2.3356	2.24144	-0.985455	2.9816	2.49573	-1.95234	0.037653	-0.0886249	0.961681	3.72005	3.71529	1.83683	2.64508	0.14356	2.44748	0.470355	3.21818	1.28367	-1.9416	1.79172	0.522971	-0.892113	3.76085	0.124611	2.3512	0.0351191	0.661135	0.276183	3.07933	-1.18496	0.815671	1.16159	-2.49322	3.34503	3.25249	-1.19614	-1.19763	1.23191	4.10171	1.17213	0.129705	0.653104	3.78588	2.91826	3.61093	3.53065	-1.05195	3.0624	3.03293	3.7819	1.27904	3.49038	3.1574	-1.92771	0.454195	3.29842	3.64066	3.57865	3.61437	1.35057	3.49301	-1.15665	3.62653	-1.81091	0.68061	0.236678
chr8-1321333-1321637	-0.244309	-1.11096	1.17716	-0.134819	-0.291111	1.80825	-0.577807	0.312453	-0.377562	-0.189014	3.30092	0.0656112	-0.921499	-2.275	-1.95324	0.953946	-0.795138	0.966235	-1.4412	0.128935	-2.0311	-2.4787	-3.43798	1.98991	-0.162754	-0.700178	1.28671	0.243164	1.08094	-1.32808	-0.220626	-0.169945	0.706459	-1.73025	0.0336668	-2.367	-0.42229	1.53492	-0.501793	-0.906224	-2.17984	-1.0828	0.211914	2.51272	0.0653355	1.95088	0.471434	-0.0136764	0.246604	-2.24596	-3.92057	-1.4222	-0.448533	-0.141672	1.21862	1.91057	-2.35907	0.761222	-0.223017	-3.64475	0.874567	-0.315795	-3.62715	0.412509	0.0247748	-0.0463359	-1.87715	0.239542	2.17844	2.89541	-1.751	-1.83506	-1.26777	1.10047	2.25315	-2.26125	0.00117819	-0.94348	2.52896	0.431091	-0.46292	0.777983	-1.60112
chr12-7863853-7864058	1.72135	0.576436	0.846194	-2.31524	-0.559061	-2.08212	-1.68762	0.389216	0.824985	1.07831	-0.699745	-1.1773	-0.560108	0.300923	-1.23158	0.441528	-0.805316	1.23879	-0.622091	-2.04117	-2.06811	1.57105	-3.63152	0.755641	-0.183716	-1.56852	1.41301	1.87699	-0.574411	-1.26978	-1.2117	0.722488	-0.689975	-1.34091	-0.583182	-1.99931	0.929517	-1.27903	-2.03496	-1.28379	-0.416364	1.17607	-1.47218	0.059618	-0.492452	1.90865	-2.10627	-0.0710797	-1.01518	-2.85031	0.0401033	-0.759109	-0.981584	-2.37633	-1.14383	2.7278	-0.933139	-1.74503	-1.6101	2.11443	-1.0784	0.963364	0.320506	-2.37078	-1.11428	-0.330097	1.79903	-1.06706	0.583291	2.05077	-1.8397	-2.03484	-1.82219	0.676449	-0.657501	0.685239	0.786863	1.94993	-1.81637	2.64148	-2.30609	-0.202179	0.0389602
chr2-170624685-170624998	0.553087	0.675533	0.211523	-2.29817	-1.49858	-1.72658	-1.38414	2.71547	1.80081	-1.15336	0.875059	1.43681	-1.64404	-1.05684	-0.829721	0.451647	-2.05661	-1.30955	-2.0225	-2.24298	3.2091	-2.85298	-5.15854	2.60107	0.536722	-0.874867	-1.71227	-0.823979	1.19123	0.761539	-2.52843	-0.44278	-1.87967	-1.07258	1.60469	-2.88462	0.610087	-0.85504	-1.61618	0.884592	-1.63471	-1.43596	-2.01542	1.79083	-0.417135	-0.461835	2.07292	-0.759657	-0.229864	-0.974062	-1.15659	-1.80001	-1.51383	-0.409151	2.02857	1.37587	0.0139484	-2.28875	-2.49732	0.51458	0.50306	1.90774	-4.51238	2.66271	-2.28228	-0.543882	-2.6551	-2.34953	-1.15903	2.0187	1.53591	-1.37189	-0.780357	-1.65895	0.523511	-1.35284	-0.355131	-3.02565	-2.36932	-1.85908	-2.76856	-0.699174	-1.44969
chr2-220381734-220381812	-0.885192	-1.37587	-0.900761	0.644166	0.0800637	-1.67721	-0.43581	0.200573	-1.52561	-0.742096	1.06924	0.106302	-0.882597	1.69456	-3.62899	0.884765	0.758933	0.437765	0.382239	-2.75559	-0.0589275	0.329705	-4.5966	-1.15777	-2.03155	-1.44999	-2.76616	-1.53742	-2.27129	1.04511	2.18841	-1.7443	-3.00699	-1.57025	-0.74426	-3.04106	0.482236	-3.19634	-1.53653	0.790881	-2.08479	-2.37603	-0.473097	-2.13569	-2.16302	2.20393	1.19599	0.372844	-2.81131	-3.53315	2.23516	-0.998251	-3.28211	0.449423	1.38989	1.88431	-3.35701	-0.54326	-1.70142	1.44087	-0.517723	-0.929162	0.908289	-2.02564	-3.10406	-1.58494	-0.526382	-0.00945122	-1.90499	1.23854	-3.67645	-0.6951	-3.06711	-1.03754	-3.29841	-2.35879	0.0465544	0.456565	-1.76788	0.326878	-3.21687	-2.29467	-2.11273
chr13-100578585-100578831	0.379401	-0.567789	2.43127	-1.6394	-1.39153	-1.598	-1.32306	-2.23626	0.497379	-1.60672	-3.22263	-0.58422	0.310104	-1.47378	-1.05316	-2.89474	-2.45313	0.144474	1.70003	-1.67451	-2.46796	-1.36131	-3.69466	-1.76788	-0.218017	-1.39128	0.111102	0.34208	-0.237201	1.21817	-1.41261	-0.00999718	-0.635271	-1.57666	1.72895	-0.574995	-0.310466	-2.18657	-1.43418	-1.43153	-2.16968	0.17325	-1.14177	-1.09211	1.59156	2.30107	-2.4525	0.152255	-1.00141	-2.26155	1.84945	1.0742	2.0059	-2.31099	-2.32191	1.32009	-2.15387	2.02342	-2.41936	1.68639	0.199327	2.39092	2.5174	-0.426134	-1.00093	0.0581071	1.11643	0.882085	0.761659	1.75003	1.21015	-0.474578	-1.54214	-1.37624	-2.65897	-0.792782	1.76925	2.28467	-1.59659	1.71536	-3.02986	0.137655	-0.477277
chr11-125364611-125364744	-1.26342	-1.857	0.333496	-1.34735	-3.67043	-2.12043	-0.858103	-3.48431	-0.925605	-1.61975	1.26994	1.5295	0.319909	1.47582	1.53152	2.60143	0.248533	-0.0453953	0.300422	0.754735	1.79943	0.0786417	-4.28769	-1.68271	-2.68569	-0.282181	1.13056	0.46692	1.32846	0.745924	2.17526	0.723087	0.91515	-3.67148	1.92545	-4.00066	0.440443	-3.51788	1.74439	-2.15418	2.45178	1.66984	0.0948842	1.61462	-2.91338	2.41556	-2.21912	-2.47692	-0.775545	1.03191	1.58518	0.433277	0.944353	3.36306	2.94446	1.84963	-3.82957	0.230874	1.42409	2.50598	1.73674	-1.59298	1.434	-0.674854	-1.24174	0.19395	2.34995	1.32653	1.56591	1.94242	0.355661	1.78319	-2.02507	2.4277	2.00609	1.23386	-1.86826	2.34908	-2.06998	0.61128	-0.640335	-0.323262	-1.05339
chr6-29395187-29395657	1.51978	1.03743	2.18705	-0.717549	-0.717272	-1.30507	-1.02769	-0.183151	-1.1514	-0.0684962	-1.08065	-1.41671	-0.784232	-1.81981	-1.76257	0.197242	-1.28535	0.91118	0.467355	-1.97849	-2.27457	1.74259	-3.57444	-0.897543	-0.658796	-0.780061	0.826741	1.77306	-0.832911	-1.5198	-1.28892	-0.0856894	-1.13828	-0.292192	-1.4426	-3.30018	-0.0333145	-2.25196	-1.64703	-1.53489	-2.30902	0.67229	-1.47991	-0.228143	0.290666	1.3162	-1.68135	-0.581311	-0.730905	-4.43454	-0.858813	0.502366	-1.69958	-2.91822	-2.04199	2.53265	-2.03423	-1.14599	-1.49543	1.2628	-0.48927	0.137207	-0.35605	-2.06429	-1.81084	0.176017	0.0771232	-2.15601	1.29896	1.29067	-2.75266	-2.32621	-1.43379	-0.673938	-0.871912	1.08792	0.656858	2.01232	-2.20238	-0.315631	-2.14581	0.0256082	-0.801599
chr12-79187888-79188000	3.54978	2.26749	-0.801763	0.410535	0.932104	-0.874433	0.128802	3.48057	2.38125	3.10661	1.9263	2.51216	-0.152714	2.39888	-0.561697	4.24496	-0.879544	3.35946	-0.990277	-1.02698	-1.62318	1.15548	4.0035	3.66888	-0.042899	-0.659127	2.11126	0.512568	-0.223268	0.11091	-0.508428	0.738239	0.939308	1.019	-0.626286	-2.31391	0.872859	3.98374	-0.798774	-0.83998	-0.882393	1.15644	-0.564296	0.674511	-0.279388	0.541035	-0.599355	0.135687	0.983943	-2.42729	4.20813	1.54103	-0.922232	-2.26386	-0.950188	3.26831	4.04367	-1.31291	1.45813	3.61138	-0.473877	3.94687	3.99152	4.20127	-0.0578544	-0.64827	2.40268	-0.867258	2.29448	4.21691	-1.96093	4.55898	1.53952	0.756562	1.73651	3.77671	0.464552	1.46418	-0.233781	1.23368	2.42911	-0.386611	-0.209861
chr7-1660443-1660895	2.00637	-0.452902	0.510426	-1.5503	1.18032	-0.456363	0.0396001	2.33293	2.34389	-0.0755819	-0.531647	-0.221916	-0.437761	2.80266	-1.73315	1.67752	0.394202	2.38257	-0.746867	-0.558115	-1.01398	0.474003	-4.02779	1.03832	-0.11552	-0.631985	3.236	2.78146	0.483021	3.2329	-0.0460729	1.30192	-0.655801	1.41891	0.659618	-2.01836	1.27613	-0.158532	-0.882412	0.95995	-0.461341	1.8112	-0.412139	0.250515	-0.594221	3.28499	-1.10488	-0.372348	-0.756273	-0.0443447	0.26832	1.48926	-1.38515	-0.2647	0.0691935	3.60611	-0.339716	-1.29694	-0.392429	3.58452	1.99766	2.68099	3.22695	0.732682	0.161694	-0.254558	2.35882	-0.749679	3.11166	3.1392	-2.44248	-0.00281753	-1.13805	0.912633	-0.118022	3.24438	0.229318	3.07005	-0.348871	3.4625	-1.4593	-0.249162	-0.223756
chr6-106429316-106429659	-1.87833	0.238734	-2.65866	1.06817	-3.03829	-1.8966	0.323927	-4.80655	-3.60657	-3.35997	2.10905	-2.26878	-3.12173	-2.67941	-3.54997	3.15707	-2.96759	-3.13673	-3.67081	-1.9903	-3.59078	-2.97379	-5.15629	-2.71409	-2.43952	-0.760491	-3.11051	-4.34889	-3.74795	0.0862749	0.754235	-0.923613	-3.699	-3.06914	-3.80723	-4.29436	-0.905615	-3.89738	-1.12592	-2.82398	-3.32175	-3.46199	-1.69169	-2.33876	-3.2097	-2.87092	-3.99353	-2.45692	-4.22553	-3.73291	-2.34789	-1.72805	-3.48507	-2.46467	-2.14745	-0.641596	-1.99795	0.399552	-0.821973	-0.029102	0.686196	-4.30056	-2.46058	0.654953	-0.233723	-3.94012	-1.32259	0.541217	0.697403	-1.40883	-2.63217	-0.524115	-1.93607	-0.327825	0.14472	0.439101	-3.34604	-2.44424	-1.16909	-2.86198	-2.12231	-2.3797	-0.478678
chr11-830190-830527	-3.64999	0.264811	-4.02611	1.76585	-3.80212	-3.66155	-1.68931	-4.75716	-4.22057	-4.17544	-1.77474	-3.5839	-3.63712	-4.2181	-4.6103	-4.61197	-0.467381	-4.69354	0.504533	-3.09383	-4.85587	-4.96122	-5.04139	-4.38536	-4.26252	0.255465	-2.79377	-3.45793	-4.02663	0.305375	1.16436	-4.33887	-3.52704	-4.02612	-4.05865	-4.9353	-4.44023	-4.57704	1.01962	-4.60741	-3.77542	-2.73654	1.31982	-2.061	0.481097	-4.40945	-4.21829	-3.46109	-4.45332	-3.95031	-4.49861	-3.94028	-1.21852	-4.16648	-3.45857	0.862328	-4.75614	1.02934	-4.7735	-4.57495	1.21637	-4.04123	-4.94027	1.95385	-4.8368	-4.99545	0.669135	0.869069	-2.29742	0.42456	1.45204	-2.53852	-4.83964	-4.3895	-2.77952	-4.15565	-4.66508	-4.0998	-3.42196	-4.0809	-4.7836	-2.85825	-3.50898
chr22-19748910-19749188	-0.76571	-0.72489	-0.00495548	0.887894	-4.70051	0.973837	0.921231	-4.39004	-1.41174	-1.46141	-3.08253	-0.340864	-0.204276	0.0761861	-4.21453	-5.13938	0.846677	-3.90821	-4.71728	-1.63281	1.59859	1.59738	-5.41714	0.119955	-0.975258	0.0419474	0.65844	0.0227842	0.987539	0.00428205	0.87377	-0.799325	0.0447134	-0.633635	0.265854	-3.52137	0.774796	-3.15314	-0.943366	0.576086	0.522193	0.130269	-1.1455	0.0967282	-0.215192	0.364467	-1.36381	-0.217401	-4.71868	1.91027	-4.90074	-3.93957	-3.23559	0.198686	-0.113953	0.707385	-1.81754	-0.937106	-0.964503	1.52277	1.65614	-4.17327	-5.04767	2.06309	0.324776	-0.337203	1.30315	-0.512338	0.173354	-4.44945	0.0300486	-4.90152	0.468854	1.52387	0.772053	0.681169	-0.294445	0.657543	0.45702	-0.833162	-3.38326	0.433349	-0.0766173
chr10-130506833-130506845	3.56718	-0.127847	1.13066	-1.70104	1.82194	-0.146829	2.77366	5.00992	1.15685	0.861637	4.58352	-0.514049	-0.376307	3.65787	-1.03428	3.88762	-1.13755	0.758011	3.2956	-1.44701	-0.742316	0.050418	-4.84375	1.07125	0.557143	-0.112104	4.05544	1.52125	0.620863	0.0919277	-1.47882	1.73613	0.0519514	1.34099	-0.939386	-3.05891	1.28639	-1.11864	-1.84073	0.753301	-0.941138	1.83669	-0.461205	0.744023	0.151978	1.66064	-1.84363	0.916461	-0.737182	-2.20375	4.43263	2.97465	-1.41187	-2.96359	-2.29725	4.28851	-1.71287	-1.22672	-0.916104	5.12312	0.30211	3.13643	1.51974	-1.94661	-0.697754	0.300252	3.83675	2.96562	3.78023	4.54752	-2.15326	0.00290574	0.518706	0.928255	1.48371	0.628506	0.626786	2.82064	-2.42921	3.49304	2.29031	0.400062	0.30043
chr15-59908652-59909035	2.54718	1.34315	0.886928	-1.67799	1.5079	-0.131622	-0.888793	2.58709	2.30622	2.05416	1.96056	1.18584	0.177409	2.66788	-1.89181	2.09486	-0.364864	2.14943	1.7968	-0.400132	-0.717947	1.0041	-3.38601	1.61015	0.836498	0.224207	3.0872	2.28895	2.24785	-0.383161	0.213178	2.15095	0.898169	2.582	-1.04997	-3.08139	1.20976	1.62017	-0.762319	1.64811	0.346379	2.67711	-0.00730149	2.9708	0.0542336	2.92466	-1.28143	0.473088	1.52158	-2.77789	1.88439	1.01406	-0.937007	-1.21387	2.90204	3.09271	0.564423	-0.728548	1.2868	2.88845	2.16827	1.60783	1.85091	0.090008	-0.0348244	1.5359	2.45254	-1.35665	2.24707	3.24138	-0.370872	1.1701	-0.320315	0.694686	2.33993	2.44441	1.18534	3.17014	0.648943	2.62311	-0.679848	0.102535	-0.161394
chr1-10509682-10510123	1.20023	-0.052138	-0.952394	-2.38744	-1.52665	-1.4155	0.636638	-2.6055	-0.521245	-2.04462	-2.81825	-1.14667	-0.00670703	-1.73382	-2.67012	2.71865	-2.73204	0.231248	-0.88494	-2.43704	-2.39888	-1.9402	-0.767915	0.250848	-0.0219778	-1.22313	1.23212	-0.652926	-0.92699	-1.15045	-2.78347	0.107417	-1.25579	-0.843517	-1.61441	-3.15034	2.10609	-0.985949	-1.49317	1.71932	-2.30571	-1.45828	-1.33846	-1.51449	-0.502236	-2.89073	2.45267	1.55008	-0.371389	0.40651	0.763587	-1.04537	-1.82902	0.679479	-2.87808	-1.44741	-2.96947	-1.7765	-1.77994	-3.38533	-2.13523	-1.19753	-2.77439	3.31016	2.21926	1.1153	-1.74737	-1.34664	-1.39596	-1.94835	-2.96459	-0.352752	1.02289	-1.21839	-2.62062	-1.98213	-1.0497	-3.31346	-3.63263	-1.31528	0.48254	-1.22345	-1.14413
chr13-112321694-112322273	1.90547	-0.195768	1.42464	-1.34958	3.96019	-0.344537	0.606149	3.86828	2.50559	1.71923	3.9436	0.0516074	1.7613	3.34516	-1.03691	-0.101542	0.761985	2.22849	3.29246	-0.573294	3.47141	0.94631	-2.98892	1.66423	0.280505	-0.134421	3.02417	0.785097	1.45058	-0.618982	-0.501841	1.17733	-0.0667841	1.95196	1.04773	-2.75373	1.58402	0.0645718	-0.98747	1.36553	2.28523	1.43902	-0.128566	0.580075	0.194971	3.88496	-0.828023	0.208424	-0.916142	1.58091	3.84497	3.29443	-1.15421	-1.07104	-0.184892	3.80264	-0.244273	0.286949	-0.698202	4.00855	1.34285	2.90561	2.79752	-0.880637	0.0468285	0.554951	2.75647	-0.0432358	2.60666	4.28215	-2.00209	4.19203	-1.0638	2.24621	2.79361	1.48077	1.43471	3.03755	-0.230925	3.81369	-1.54134	0.440314	-0.339377
chr8-144260671-144260778	1.51049	-0.87139	0.108473	-2.28948	1.36786	-1.61785	-0.513097	2.94388	0.43277	0.504671	-3.02069	-0.716693	-1.36841	2.3995	-1.60661	-3.86364	-0.539829	-0.780332	-1.15419	-0.217454	-0.981705	-0.665332	-3.86253	0.461506	-0.0612003	-0.719867	2.94465	1.55086	0.472519	-0.41311	0.0384091	0.974876	0.169206	0.416004	-1.54511	-2.27516	0.465023	0.45702	-0.958106	0.202029	-0.879595	2.65678	-0.277063	-0.783942	-0.846747	2.9366	-1.03459	-0.428404	-1.84407	-2.80814	3.1326	0.629658	-2.07116	-1.18988	0.307655	3.77143	0.40052	-1.25858	0.763523	3.58656	0.6642	2.32628	1.64822	-1.83086	-0.430539	-0.362754	-1.67208	-0.602955	-0.199309	3.25677	-2.23879	0.231419	-0.855564	2.3355	0.167311	1.96611	-0.0374304	1.62234	-2.15936	2.86851	-0.684591	-0.202736	-0.844219
chr12-49484932-49485151	-0.391827	-0.469726	-1.64657	-1.10096	0.857966	-3.13307	0.176754	-2.42031	-0.37859	-1.73404	3.24504	0.336183	0.766058	-2.00677	-2.58122	4.60655	0.555339	-0.704327	0.248543	1.21667	1.72494	-1.17826	-5.08536	-0.58944	-0.869799	-0.139115	1.05637	0.0232679	0.938382	1.19769	1.49431	-1.7078	0.88212	-1.04479	-0.763764	-2.2225	0.732644	-3.35293	1.50028	-0.172442	2.74503	0.464596	0.435663	-0.891565	-0.158479	1.84488	2.74076	0.335369	-3.01916	3.10333	3.09681	0.849852	0.937917	-2.42072	-0.335021	1.36723	-2.93689	0.870211	-0.0850674	-1.31707	1.71998	-0.353034	-0.700725	2.1763	-2.04729	-0.547193	1.2266	0.981066	1.01151	1.40143	-2.52448	3.67512	-3.24117	-1.45358	0.067443	0.522471	-1.10929	-0.794112	-2.31739	-0.0278441	-3.17965	1.13137	0.412647
chr8-143580770-143581070	0.237818	-1.81178	-0.608283	-2.57694	-0.35445	-1.95272	0.0908318	1.58581	0.482382	-1.07554	0.869626	-1.72442	-0.951406	1.66593	-1.89027	2.02452	-1.0652	0.0553887	0.115804	-1.62842	-2.00721	-1.37207	-4.60229	0.927565	-1.32747	-1.72944	1.33631	-0.3243	-0.866261	-0.746053	-0.475038	-0.16358	-1.65051	-0.19743	-1.79632	-2.02221	-1.20913	-1.71099	-1.83676	-1.20487	0.135464	0.424089	-2.10178	0.575873	-1.82652	1.83572	-0.523661	-0.884288	-2.0983	-3.13298	2.43247	1.66019	-2.19934	-2.76677	-1.70773	1.76106	-1.04981	-2.14555	-1.6992	1.52793	1.01222	0.766286	1.93909	-0.877203	-1.22279	-1.32853	-1.37883	-1.83989	-1.08612	1.94158	0.711081	-2.63322	-1.72924	-0.695857	-2.11562	0.537887	-1.86887	-0.012821	-1.05848	0.553693	-1.00258	-1.82188	-1.4879
chr7-44163941-44163975	1.20625	-0.318077	-1.5595	2.1122	0.0570873	-0.896119	0.264984	1.28091	-1.12664	-2.87489	2.47394	-2.16723	0.466508	0.752768	-1.02491	2.68797	1.40527	-0.163765	-1.00936	-0.435118	2.65724	0.607496	-4.98883	-0.717591	-2.12964	0.421037	-2.23318	-2.42183	0.0797225	2.36927	2.28984	0.845034	1.57117	-2.98168	1.71447	-3.29534	0.789284	-3.07143	-0.704816	-1.21667	1.78248	0.652419	0.730695	0.0544802	-2.09356	-3.88792	1.26938	-1.00744	-2.29122	-0.752622	2.01308	1.25199	-1.28161	1.72084	-2.84478	1.64022	-0.581643	-1.16906	1.4239	2.33402	2.19668	-1.10386	0.244442	1.79907	-2.97046	-2.18478	-0.648741	1.54316	1.12491	0.607149	-3.42396	3.40426	0.179403	1.88692	2.06789	-1.63862	-2.22097	0.858753	-3.55923	1.23643	-2.09335	1.97594	0.00197719
chr7-97952898-97953446	0.974492	-0.234634	-1.03853	-2.84078	-1.43231	-1.8624	1.35845	-0.918502	-1.29925	-1.87681	3.46159	2.13448	1.33121	-1.80786	-1.57696	-2.2145	-2.2549	-0.0910199	0.407506	-2.60844	2.79465	-1.9667	-4.36937	-1.58144	-1.10055	0.982623	-1.3553	-0.832695	-0.737566	1.62674	-2.4739	-0.15022	-0.230805	0.311929	-0.59502	-3.34397	-0.274493	-2.55549	0.55634	-2.14217	-1.67192	-1.04453	-1.47424	0.292073	0.347573	0.528129	-1.38725	1.16809	0.270006	-3.36179	3.16236	-0.270837	-1.71901	-2.84738	0.519069	2.76683	-2.85212	-1.08769	2.27241	3.12278	1.45359	-1.25508	2.78163	1.46001	-1.613	2.06016	-1.54074	-1.53455	0.335659	0.830103	-2.77329	2.46161	-2.30025	-1.94809	-3.51065	-1.27939	-0.80953	-1.00028	-3.04472	0.853539	0.015839	1.00513	-1.08896
chr7-157622032-157622221	1.76837	-0.99521	-0.139601	-2.3903	-0.131803	-1.35807	-0.838985	2.49836	0.281782	1.25249	2.4697	-1.59722	-0.9663	-0.0642055	-0.649162	-1.29895	0.408738	0.489406	-1.46552	-1.53923	-2.31671	-0.812497	-3.18402	0.883603	-0.892065	-0.676765	1.48215	0.379208	0.253407	-0.0519318	2.24365	-0.353472	-0.742075	-1.00468	-1.33477	-0.495626	0.450412	-1.24876	-1.82135	-0.442664	-1.25972	0.728573	-1.72184	0.397694	-0.688855	1.15603	-1.70145	-0.966144	-1.76598	-2.87563	2.93307	0.994158	-1.29038	-2.25371	0.132914	3.39956	-0.139352	-1.64905	-1.20159	2.71837	1.67668	2.48063	2.42137	-1.47854	-1.19972	-0.978474	0.956531	-1.31655	1.47081	2.47578	2.33106	-2.16746	-1.41262	0.11051	0.00937748	1.36315	-0.873941	1.71398	-0.784757	1.73899	-1.16204	-1.47653	-1.13964
chr17-40700314-40700509	-0.702227	0.262798	-0.597735	1.12033	0.174761	-0.753623	-2.72173	-3.39158	-3.00656	0.578919	2.16002	-2.98783	0.447577	-3.10399	0.241282	2.00653	0.774369	-2.54088	0.527421	0.212418	1.81243	-2.69156	1.64815	-2.58423	0.285582	-0.875619	-3.62338	-2.23344	0.112131	0.640373	1.07828	-1.72201	0.687555	-4.74342	1.12354	-3.81721	-0.410232	-3.57556	-0.126769	-3.66034	1.31975	-1.76315	0.288445	-1.67106	0.624771	1.53144	0.545259	0.466384	-1.5613	1.23228	-4.62484	-2.5788	0.397122	-3.85154	0.350547	0.684612	-3.99705	0.515296	1.09922	1.9494	1.33284	-1.54856	1.58085	2.01556	1.25106	0.306325	0.441509	1.04063	0.161164	-1.38105	1.32308	1.86705	-0.616952	-3.4312	-2.87832	1.28321	-2.94204	-2.78791	1.86142	-2.1201	-1.55005	-3.50904	0.256474
chr19-1505996-1506135	0.591615	2.08562	1.46054	-0.671924	-1.43357	-0.91001	2.15052	-1.75571	0.229602	-0.710132	2.17976	-0.291087	-0.0151961	0.194437	-1.98278	-1.03402	-1.55408	-0.207483	1.2758	-1.72608	-2.24096	-0.225365	-2.53469	1.81972	-0.475961	-0.649203	0.389265	1.89342	-0.294225	0.884933	2.45506	1.8092	-1.07663	0.348559	-0.493708	-2.32311	1.14611	-0.592266	-2.14694	2.08296	0.422793	1.95554	-0.192826	0.168355	2.76374	2.37681	-2.592	1.19783	0.304268	-1.24196	2.57866	-1.66557	-1.16589	1.57931	2.56074	3.44016	-0.888578	-1.31129	-2.15065	1.03677	2.76463	-0.258129	2.06759	3.46566	-0.0520724	1.99512	2.77162	1.58705	1.00241	1.29245	-1.43136	1.91662	0.735631	1.29415	-1.76395	1.55275	0.161295	0.677281	-1.36311	-0.486149	-2.75262	1.27025	-1.09928
chr17-8958019-8958090	2.71347	1.69616	3.16206	-3.22838	0.75046	-0.775587	0.424679	2.76421	0.518393	2.66282	2.53324	1.9247	0.267784	3.09931	-1.02517	3.30169	0.400313	2.74112	0.77952	0.4677	0.167514	2.05659	-1.23132	2.28416	-0.451189	0.171171	3.14213	3.10286	1.97231	-1.06808	1.27468	1.39462	1.59623	2.4515	-0.549287	3.3731	0.284473	3.37831	-0.380724	0.896674	2.22712	3.30725	-0.887575	2.0749	-1.61134	3.25284	-0.718956	-0.778903	-0.741257	-2.1497	3.58023	3.15293	-0.993036	3.15065	1.3364	3.40958	1.54984	-1.39093	3.27149	3.61628	3.92923	2.71964	2.873	-0.547104	0.0911783	-0.318284	2.46671	0.151178	2.95886	2.74078	-1.62144	2.66798	0.171131	3.4765	2.30834	3.83075	1.58487	3.56618	-0.296318	3.0319	0.266276	0.153584	-0.258217
chr8-96085270-96085689	0.168358	0.595536	0.00343548	1.67114	-1.21115	0.451789	0.861577	-4.00371	-0.913287	-0.341504	2.17826	-1.42999	0.964597	-1.94584	-0.346279	-0.651118	-3.11431	0.387635	0.987025	-0.888392	-0.379022	-3.20358	-1.99563	-2.96131	-1.25347	0.784823	-1.23395	0.273862	-1.49988	1.51938	0.933896	0.612028	0.99165	-1.86726	1.52458	-5.12967	-0.169992	-3.31419	-1.72987	-2.0279	-1.67023	-0.369372	1.11994	1.03013	0.634107	1.58875	-1.00219	-0.542864	-2.74388	1.39692	-1.52156	-2.11609	-0.283163	-4.29431	1.66883	0.932499	-4.37469	0.917261	1.18042	1.67612	-0.638618	0.190996	1.71952	1.80814	1.2257	0.62383	-0.533603	0.99029	1.03948	0.76175	1.29541	2.69162	-1.0838	0.554954	2.83503	1.2288	-1.88695	-0.739221	0.363061	-0.49341	-1.83087	-0.400144	0.563295
chr16-86965114-86965605	0.975952	0.397007	1.91051	1.09165	0.416236	2.6591	1.11604	1.73393	-1.54318	-0.137376	2.73767	-1.35744	1.92358	0.0392823	0.304619	2.88631	1.67833	-0.19082	1.17292	2.33603	3.339	1.34551	-3.61314	-1.58838	0.0877267	1.13202	2.29269	1.951	2.71782	2.95637	1.58838	-0.504623	1.66107	1.86407	2.55523	-3.68142	0.696057	1.67348	1.20854	-2.31318	1.96329	-0.386866	1.07327	-0.28177	0.555598	1.74018	2.94503	0.562305	-0.196826	2.90337	3.02148	-0.0917953	-0.139833	-2.42532	2.82345	1.64402	2.55717	1.00747	2.66776	2.19163	1.21923	2.00986	2.12505	3.57536	-2.82728	1.8319	2.18648	-0.00343176	1.63321	1.824	0.670998	3.54835	-1.09101	2.43487	-0.0188036	1.51886	1.00951	3.0651	1.07355	0.50866	2.20327	3.15323	-0.167368
chr8-22223852-22224126	0.537963	-0.989801	0.188741	0.882667	-2.57258	-0.14131	0.418342	-1.26015	0.923115	-2.4753	-3.78075	0.0167554	0.342072	1.11212	-0.560768	3.10973	-2.45938	-0.17749	-1.74419	-0.81508	-0.277651	-2.20847	-4.91094	1.65586	-0.806447	-0.971623	0.186771	0.100149	0.463263	1.64358	0.0928768	0.771889	0.338555	-1.48091	-1.30543	-2.91212	0.189037	-2.56294	0.28436	-2.45243	-0.743145	-1.60398	-1.00142	-0.646655	0.0405339	-3.4505	2.22373	1.25121	0.590416	0.998585	0.691057	-0.522719	-1.14785	3.11113	1.01604	0.946692	-1.08506	-1.37624	1.1462	-1.85273	-0.200334	-1.89144	-0.117231	2.90625	-1.36092	0.313732	2.25335	-0.216002	0.328982	-1.11841	-2.82576	3.08793	1.06698	-0.164691	0.43456	0.86692	-1.17834	-3.07624	-2.81097	1.34043	1.03831	1.33638	0.386975
chr6-85482570-85482612	-3.06459	-0.0393882	-3.80218	0.998305	-0.452334	-4.33819	1.71716	-4.29156	0.0237233	-4.04726	-0.741434	-4.17858	-3.93466	-0.841176	-3.58567	-4.20997	-2.12704	-0.724448	-4.03532	0.133362	0.885469	-4.50729	-4.38597	-3.71147	-3.80321	-4.14066	-3.69943	-0.454503	-4.33252	0.857604	-0.341272	-3.70456	-0.88337	-3.96748	-4.05035	-4.30593	-2.86897	-2.51774	-1.09431	-4.63577	-3.32175	-4.0815	-4.27215	-4.05233	-3.27709	-1.77458	0.313167	-3.63755	-3.95538	-3.70739	-4.74184	1.99819	-2.71195	-1.06721	-4.12338	0.322354	-1.05435	-4.18682	2.54766	-4.0652	-4.02006	-4.34389	2.53835	-0.436243	-4.58549	-4.32387	-4.20693	-3.7227	-4.60052	-1.23257	-4.21107	3.12977	-4.22807	-3.73551	1.53877	2.24175	-3.93512	-4.42951	-1.74618	-4.15085	-3.95713	0.751848	-3.75985
chr1-3328996-3329292	1.74774	-0.148216	-0.460578	-1.68326	3.71775	-0.991511	-0.763098	2.20405	-0.194827	-0.348237	4.57272	-1.07931	-0.347683	1.02034	-1.30124	3.80596	-0.583624	1.85479	1.42777	-1.36437	1.66332	-0.615135	-3.97748	4.32147	1.14179	-0.656586	3.60077	0.394036	2.48779	-0.690275	-1.04334	0.802213	-0.66382	0.0131736	-0.87446	-1.96492	4.46291	-0.548488	-1.13769	4.22887	0.420643	1.09548	-0.406775	-0.257429	0.274143	-0.0125058	4.66722	2.81907	-0.965587	-2.59575	4.08818	0.138808	-0.541299	0.364236	-1.28697	3.93753	-0.375147	-0.654409	-0.761296	3.79564	2.32445	2.71435	2.88947	4.90745	2.76229	3.07734	3.77731	-1.41136	2.56569	3.19417	-1.36089	0.856896	-1.01243	1.12707	-0.563885	0.131091	-0.372486	0.687094	-1.4417	2.03703	-0.829956	2.6704	-0.286909
chr1-159046773-159047163	-1.26599	-1.46539	-1.70645	-1.95315	-2.56288	-1.45285	-3.09919	1.12189	-2.31822	-0.205785	-1.49753	-1.45897	-1.76605	-3.42398	-1.68	0.394789	-2.22488	-1.21131	-0.589678	-2.43038	-2.7516	1.29831	-4.11074	-2.37033	-1.43668	-1.09535	-0.873983	-0.983929	-2.63069	0.595566	0.35906	-1.72648	-2.26177	-3.43543	-0.90548	-1.3343	-1.64499	-2.58446	-3.02725	-3.01751	-3.26273	-0.0700741	-2.28569	-1.15588	-2.23639	1.93294	-1.71072	-3.03569	-2.69229	0.594276	-3.76152	-0.942477	-1.85244	-3.91783	0.449997	1.18749	-2.25973	-1.15771	-2.48459	2.71506	-1.44072	-1.90905	-0.0502692	-3.80511	-2.99209	-0.955824	0.0347927	-1.51397	-0.104431	1.27066	-1.04721	-1.84053	-3.39819	0.0423265	-0.358586	0.0357513	-1.54201	1.60886	-1.04537	0.335489	-3.6813	-1.2682	-0.494147
chr2-129228081-129228396	1.74517	0.356463	0.696565	-1.34978	-0.118123	1.46006	2.30297	3.10856	1.26864	0.920995	1.71433	-0.819226	-0.448681	2.69817	-1.90051	-1.8692	-1.09385	2.13749	2.00568	-1.9486	0.0259901	0.948586	2.91217	2.77356	0.450826	-1.45694	2.15845	2.80527	2.14543	-1.38593	-2.01064	0.241362	0.965624	0.156266	0.407217	-3.47981	1.47949	-1.12059	-2.09309	0.024936	2.5382	1.26289	-1.33777	-1.61683	-0.288374	-1.78657	-2.44734	1.32093	0.103311	3.20548	1.21702	2.88555	-1.35758	-1.73824	-2.27609	2.79346	-0.353002	-1.46176	1.82097	3.14077	1.96431	2.29086	1.89136	-0.936538	-0.696098	2.60313	2.64214	1.44827	1.44737	3.27547	-2.66321	2.79267	-1.15129	2.88516	-0.00110823	0.231899	0.119311	0.609223	-1.79895	1.58051	-2.53438	-0.241965	-1.02294
chr8-142235430-142236124	1.20527	-0.885609	2.05121	-2.38442	2.14898	-0.54756	1.8863	0.775926	2.03154	0.747193	1.5422	-0.446076	-0.0390296	1.70834	-1.98853	2.46202	-1.78325	1.7117	1.52769	-1.41688	-0.747646	1.56618	0.796292	1.2689	-0.625304	-1.22622	0.383652	-0.454698	-0.364461	1.3509	-2.15134	-0.0792613	-1.31241	0.83821	0.795455	-2.47096	-0.0142553	-0.503709	-1.50603	1.95472	1.02908	1.64597	-0.586178	0.984458	-1.11506	2.06724	-2.39352	1.5818	-2.03113	-1.65536	1.57275	1.22859	-2.14147	1.56475	-1.00143	2.34727	-1.58078	-1.5736	-1.38071	2.81593	0.786187	1.89147	2.33274	3.40785	-0.918497	1.5611	-0.28499	0.797707	0.378628	1.98719	-2.79705	1.25486	1.30223	1.72004	-0.116303	-0.0658547	-0.895529	1.82571	-1.82455	2.07593	-2.37184	-1.67395	-1.07641
chr13-112630424-112630795	1.63351	-0.67299	1.59771	-1.69662	2.15037	-0.620947	0.785316	2.97464	1.04158	1.10703	2.65731	0.417867	0.111432	2.01606	-1.26653	1.36401	0.536471	1.79718	2.15969	-0.518421	-0.141694	1.32959	1.4536	0.725783	0.484482	-0.37903	2.13073	1.84954	1.4916	-0.756771	0.599829	0.940344	0.909609	1.35739	0.336194	-2.59	1.12948	0.577395	-0.935008	-0.968442	0.326686	1.75168	-0.567234	1.08075	0.104604	2.30461	-0.675178	-0.150854	-0.796939	-0.419374	2.83237	1.36648	-0.987304	-1.83338	-0.0542965	2.51091	1.04278	-0.773322	0.801941	2.71005	1.66254	2.0621	2.13506	-0.582635	0.421339	0.0331189	1.40614	0.388865	2.11598	2.2599	-0.815182	1.80233	-0.58043	1.4212	1.2569	2.20023	0.678055	2.81005	1.39655	2.01823	0.649579	0.873354	-0.827477
chr1-70035392-70035846	-1.47018	-0.522353	-3.50664	-2.92093	-4.05779	0.397271	-2.15623	-1.19189	-0.0695833	-2.81177	-4.33698	0.205069	-0.359343	-1.06324	-3.10769	-4.81602	-2.40767	-3.11182	-2.83353	-1.67975	0.633699	-4.21559	-3.10583	-1.34693	-3.3805	-2.74149	-2.76308	-3.25721	-2.38362	-0.0925882	-1.93179	-0.243758	0.652097	-1.82651	-4.58624	-4.77147	-3.27072	0.45216	-2.85725	-2.08428	-2.79062	-1.49385	-3.26669	0.011126	-3.76838	-0.648746	-2.85243	-1.90895	-1.42899	1.31784	-2.30404	-0.930742	-3.18751	-2.25736	-3.3339	-1.12525	-3.23529	-4.44199	-2.94337	0.59376	-3.88459	1.46658	2.31136	-3.40386	-3.36073	-3.14648	-2.74402	-4.04789	-2.02581	0.865739	-1.85214	1.53968	0.661939	-2.23685	2.24284	0.388225	-3.83731	-3.66696	-3.11911	-2.92356	1.1281	-2.83356	-2.83348
chr6-9896941-9897093	2.7464	0.253832	1.38024	0.266993	0.341608	0.127727	-1.04224	3.52745	-0.797816	1.96017	2.54597	-0.818491	0.235158	2.04364	-1.65453	-0.91766	1.429	1.22461	2.09637	-1.30476	-0.789342	2.61768	-1.84839	-0.0849141	0.288746	0.334596	2.49225	2.42374	1.04253	2.68507	1.26763	0.774598	0.251827	-0.453345	1.10468	-2.21717	0.928926	-0.71304	-0.852009	-1.39176	-1.35715	1.58316	0.982734	0.66898	0.758672	2.16001	0.808243	0.0365822	0.26475	-2.95773	0.0174545	3.38277	-0.840625	-2.56433	-0.551957	3.50899	-1.38423	-0.172266	0.494175	3.59723	0.506335	3.42131	3.734	-1.58765	-0.388041	2.76192	0.792526	3.08752	2.13884	3.90598	-1.39668	2.84928	-1.22365	0.955238	0.223641	1.8816	2.50037	3.64859	1.3554	1.6759	-0.417334	1.44112	-0.270847
chr2-99342685-99342986	1.99364	0.0955474	0.059573	-1.84686	1.0388	-0.896617	2.17234	2.77468	-1.28093	-2.58258	-2.30717	0.588535	1.1271	3.16231	-0.452718	2.2846	-1.9815	1.18188	-1.33782	-1.18072	3.3051	-1.30562	1.3696	-1.86755	-1.33579	-0.173886	-0.844241	-0.789	1.79418	1.8399	-2.34588	2.33515	0.665382	-1.69115	0.386734	-3.88217	-0.763858	-2.47126	-1.6357	-1.78321	0.330513	-1.64511	-1.62353	-0.198781	1.21227	0.923933	-0.0777396	0.0814012	-1.0064	2.45417	3.14489	2.0665	-2.17611	-1.35217	-2.51266	-2.57353	-1.10832	-2.22205	1.24583	-2.16048	-2.91442	3.16563	-0.673716	-1.01408	-2.5932	1.42939	-0.00975141	-0.804529	-1.75327	0.426465	-2.70738	3.70571	1.37998	-1.23007	0.846037	3.04088	-1.35297	0.00344233	-3.34585	-0.715129	-2.36731	-1.31881	-0.615957
chr3-184319417-184319566	-0.767632	-1.68534	-2.00309	-1.82136	-2.6876	-0.806577	0.365323	-2.22935	1.6729	-2.77555	-3.84181	-0.961646	0.832179	0.380242	-4.23382	-2.83565	-0.180428	0.735335	-0.907984	0.358	-1.85373	-1.87312	-4.17968	-2.37285	-1.11452	-0.565458	-2.63014	-0.900187	1.17289	1.75332	1.67995	-0.42397	-1.99642	-0.960806	-2.71005	-2.4741	1.17889	-2.74096	2.1704	0.936392	1.32362	-1.30381	-2.83506	-1.51084	-0.877389	-0.269129	0.254486	0.699404	-0.837524	2.8783	-2.03195	-1.08117	-1.37543	-1.20404	2.55476	1.84217	-2.60114	-0.608928	-1.32191	-2.98604	-0.538762	-3.97501	-1.24484	-0.400958	-3.38449	-2.71069	1.0081	-0.0515926	-1.38455	1.07078	-1.00738	1.79403	1.75314	-2.9703	-3.78143	-1.52524	-3.13375	-1.29065	-4.20263	0.999712	-1.21857	-1.28878	-0.586866
chr21-38066918-38067101	-1.63934	-1.4561	-3.20924	-2.98999	-0.749487	-2.29118	-1.46204	1.90678	0.725072	-3.02362	2.3908	-1.6212	-2.70791	-0.123217	-3.35764	2.63776	-1.38397	-1.59036	-0.408802	-3.7751	-2.63712	-2.6341	1.7107	1.75172	-3.01691	-3.64345	-2.61972	-1.86992	-1.45469	-2.75078	-2.35795	-2.48946	-3.15403	0.803398	-3.27041	-3.6531	-1.23588	-2.8462	-3.18388	2.12446	-2.77044	-0.883781	-2.23162	-2.74288	-1.77855	1.1003	0.22821	-1.04198	-1.87742	0.0443945	2.73162	0.585365	-3.67932	0.518206	-3.28929	0.0229714	-3.99324	-3.44293	1.37449	-3.50011	-2.60351	-1.55379	2.2861	-2.75423	-1.80759	-2.7451	-0.997802	-0.00398281	-1.76762	1.44209	-3.51137	2.36965	0.335317	-1.06183	-2.43795	1.08756	-2.81913	1.81663	-2.97108	-0.145307	-3.54841	-2.97395	-2.86505
chr19-49939549-49940062	-0.818877	-0.922272	-1.71782	-0.131629	1.35263	0.977342	-1.24363	-1.74921	-1.49318	-1.51392	2.17084	-0.610959	-1.87143	-2.54887	-1.05636	3.19843	0.667824	-0.545062	0.671072	-2.59065	1.80465	-1.62147	1.50533	-1.67055	-1.41521	0.418127	-0.586315	-2.00271	-0.0742707	-0.808029	1.53788	-1.33467	-1.80692	-1.71741	-1.75863	-2.31576	-1.52683	-1.12707	-1.86955	0.489315	2.50035	-1.04341	-2.2162	0.128447	-0.43549	0.935469	-2.57169	-0.806308	-1.21508	-2.82288	2.43844	-1.85494	-2.54408	-0.640476	-1.212	0.899026	0.281136	-2.04517	-2.10785	-0.363882	-1.06887	-0.989538	0.587707	1.91457	0.448482	-0.757168	0.143126	-2.7275	-1.26578	1.25447	0.759617	-0.612173	-1.01861	0.197983	-0.356754	1.63003	-2.09495	-1.13585	-0.690866	-1.11264	-2.22151	-2.13709	-0.820383
chr20-62401287-62401458	3.1953	2.53842	-0.265671	2.34526	3.36804	1.69065	2.60139	2.69735	2.31208	1.56679	2.03623	3.19432	3.43423	2.72047	-0.850735	3.64954	1.63875	2.86123	2.06739	-0.614538	3.26588	1.18981	-3.23999	2.69433	-0.215671	-0.404497	2.12778	3.08368	2.99866	3.08447	3.62653	2.24367	1.98955	1.96407	1.33045	-1.43331	2.31165	0.0874734	-0.61731	3.65249	2.19109	2.10305	0.608172	0.076321	3.1469	3.25643	-0.907763	3.51685	-0.342676	-1.28253	2.97141	2.33606	-1.42303	-0.732554	3.18189	3.857	-1.25206	0.618038	-0.119659	3.31233	3.73791	2.44228	1.86823	1.17802	2.50533	3.02429	3.9284	0.331044	2.91427	2.93245	0.88685	1.73688	0.169639	2.81991	-0.109309	3.89316	-0.323171	2.90537	0.000421454	2.26713	-0.792542	1.61878	-0.699202
chr6-32020377-32020750	1.69411	-0.0885754	3.21587	-2.1051	0.656221	-0.860529	-0.456982	3.74837	0.645056	2.21718	2.23674	0.806283	0.181355	3.51516	-1.49069	1.07803	-0.474364	1.4724	0.901012	-0.342993	-1.63128	1.10568	-0.304939	0.512186	-0.583364	0.503288	2.19382	2.3031	0.501681	1.48041	-0.777833	0.27954	-0.437916	0.733638	-1.65	-2.32912	2.55696	-0.14727	-0.817807	1.00331	1.44335	1.53038	-0.281607	0.325673	-0.262954	3.3269	-1.03355	-0.106891	-0.795007	-1.92536	2.62987	1.21473	-1.63285	-0.540396	1.49401	4.0827	-0.132908	-1.03261	0.997153	4.00166	2.79258	1.71245	2.19286	1.37615	-0.644231	0.523945	1.36339	1.50585	1.58995	3.6902	-2.23982	1.02221	-0.10855	1.97178	0.349451	0.558525	1.10338	3.23344	-1.83752	2.56016	-0.912272	-0.340848	-0.563138
chr16-56677205-56677335	-2.88363	-2.69412	-4.70298	-3.80377	-5.15145	-3.83304	-4.35795	-1.99373	-4.71214	-4.87999	2.58166	-4.2683	-3.59955	-4.13396	-4.58563	1.73428	-5.24603	-5.05927	-0.729696	-3.79338	-4.16201	-3.23629	-5.19592	-4.36094	-3.8028	-2.85023	-1.46374	-5.04308	-3.83524	0.959313	-1.83953	-4.32046	-4.58452	-5.14709	-2.89783	-4.44002	-4.68255	-5.22946	-0.0506204	-4.2774	-2.85068	-3.88589	-3.22909	-2.43426	-4.68953	-5.68516	-5.39509	-4.51763	-4.64016	-2.7232	-1.44704	0.915654	-3.49734	-4.6465	-4.87227	-5.152	-4.99746	-4.11523	-1.56968	-2.5796	-1.93426	-3.90134	1.32378	0.815835	-4.80024	-3.9489	-1.42172	-4.07461	-4.1272	1.31254	-5.07917	-0.295639	-5.21198	-3.68921	-1.68205	-4.94002	-3.38514	-3.36797	-4.42742	0.357232	-4.87401	-4.37311	-2.31706
chr10-1707523-1707576	2.31525	-0.152526	-0.124482	-1.13532	1.4001	-0.952683	1.06841	4.95269	-0.559002	-0.219351	4.8827	-1.02067	0.174241	-2.24894	-1.3377	0.680547	0.3682	1.16721	0.915246	-1.51239	-1.41495	1.89804	-1.25365	0.301306	0.0558627	0.105759	0.249956	1.84233	1.97218	-0.112944	-0.224178	0.882632	-0.216485	-1.10091	-0.249247	-2.83969	2.42261	-1.74358	-1.19216	-1.57048	-1.27616	1.59708	-0.777044	0.600626	-0.254817	3.29689	-0.51881	0.35731	-0.417798	-2.2298	4.08139	0.642596	-0.809726	-2.37755	-1.20981	3.10662	-1.74618	-0.659358	-0.730873	4.47022	0.526899	3.1167	0.927761	-1.14409	-0.818247	-0.339779	-0.142121	-0.110698	0.782575	5.10373	-2.06124	-1.46307	-0.688098	1.78633	3.19753	2.97361	1.34134	4.66314	-2.00999	2.36466	-1.60883	0.27072	-0.298593
chr1-6085872-6086448	0.187909	-2.1625	-1.8039	-2.8372	1.4265	0.412796	0.878129	-2.6738	-2.89545	0.815067	1.78291	0.0203819	0.768677	-0.301967	-1.34612	1.30238	-0.519894	0.532909	0.63998	-0.245786	1.76955	-0.657671	-4.53111	-1.34446	-1.51584	-1.51422	-0.850531	-2.12858	-0.891909	0.550593	0.709972	0.257528	0.700504	-2.6447	-0.693324	-2.43537	-0.0142216	-3.22742	-0.119462	-3.02534	-1.25811	-1.73878	-1.57026	0.940436	-2.61759	1.80244	0.423735	0.294755	-2.13089	-1.91205	0.729443	-1.33517	-2.42962	-1.73414	-1.58684	1.00031	-2.74169	-2.9189	0.48655	1.659	0.12622	-3.16393	-0.000802379	2.11548	0.778609	0.470347	0.126682	-1.76744	0.170357	-0.633797	-1.55304	-1.10422	-1.79517	-0.843983	0.338851	-1.24722	-2.97649	0.0365248	-1.43543	0.573681	1.74668	0.344056	-2.25141
chr11-19736150-19736333	-1.63125	-0.682993	-0.338477	0.787139	-3.956	-0.492472	-1.48097	-0.809994	-0.00397093	-3.31407	-2.89924	-1.72252	-0.48271	-2.10122	-0.976049	-2.21742	-0.131414	-1.97716	0.246301	-2.0728	-3.9545	-4.11726	-5.12433	-1.97757	-3.11543	-1.98902	-0.904565	-1.10346	0.294056	-1.38499	0.245504	-0.626167	-3.26504	-2.19397	-3.50889	-2.67827	-3.07368	-3.24118	0.741226	-3.81312	-1.38294	-0.680032	-0.352926	-0.463472	-1.24576	1.54122	-2.839	-0.251663	-2.32915	2.22667	-3.73857	-0.0998221	-1.9505	-4.02331	1.11978	-0.528348	-3.68643	-2.41567	-3.20498	-2.21181	0.93689	-4.03153	-1.37221	-4.43057	-4.85564	-0.240658	0.762744	-0.850695	-1.60814	1.48921	-1.54898	2.59622	-4.00233	0.286782	-0.464374	-1.81991	-1.59042	0.818103	-3.98787	-3.29494	-4.39446	-0.458692	-2.17467
chr2-241989165-241989379	2.15573	-0.738318	3.34588	-0.600035	2.39557	3.1989	3.60195	1.21579	3.27712	2.91924	3.67264	3.69445	2.30074	3.09138	0.718354	0.984376	0.684872	2.90942	0.521727	-0.0462504	2.90063	-0.273635	-0.364489	4.01471	2.04349	-0.434759	3.7678	1.47948	1.58983	0.35456	0.00839661	3.21364	1.6841	3.12202	-0.340254	-1.56483	3.77155	2.49642	1.5118	3.74249	2.42046	1.88102	0.759917	0.369989	1.30136	0.11916	2.91791	2.56869	3.31203	3.36292	2.81757	2.75074	-0.539067	1.81472	-0.232348	3.42756	3.74479	-0.469924	2.51827	4.07137	4.1606	2.2903	-0.986863	3.98708	2.06693	3.55712	3.38257	0.0518398	1.97847	2.03843	-1.58636	3.40766	0.883443	3.66796	1.25543	2.27068	2.96577	1.68767	0.0338401	2.95008	0.137215	3.80378	0.356811
chr14-57459172-57459287	3.04492	-0.345009	-0.321459	0.0300089	3.17691	-0.448255	0.63023	1.66742	1.00222	2.25987	-2.68198	1.12425	0.205785	0.540519	-1.60852	-3.26265	0.654385	1.47273	-0.623607	0.56608	0.0735465	2.86303	-3.27058	1.02882	0.244057	0.181745	2.9808	2.26784	1.79512	0.24746	3.51854	1.52949	0.383475	2.65819	1.7272	-1.78099	1.29333	1.30536	-0.0998774	0.6168	0.761525	3.29372	-0.0636087	3.22839	0.355724	3.60046	0.194048	-0.0576682	-0.61333	-2.21099	1.90349	1.38029	-0.49972	-1.54176	2.79047	2.68856	0.390016	-1.1065	1.41224	3.68278	1.67012	2.16954	2.96293	-0.6381	0.428392	1.06089	2.9992	-0.249215	3.67118	3.15349	0.0322194	-0.172925	0.673667	2.0452	2.33746	2.78382	2.44265	3.51332	0.580416	3.15537	0.260786	1.28747	0.150471
chr7-157447022-157447534	3.27979	-0.340167	0.399978	-1.38836	1.88044	0.341539	0.631406	3.12071	3.5264	2.94274	2.03962	-0.348932	-0.466173	3.66613	1.18669	0.16335	3.10204	3.21368	-0.659144	-0.242756	2.0879	1.74832	2.06566	4.16416	0.383257	0.166542	3.87754	2.21888	2.81843	1.1461	3.09375	2.94556	0.84616	3.18073	2.08464	1.32864	2.32355	0.658761	-1.41796	2.06373	-0.0467273	2.65886	-0.867646	3.25735	0.225219	3.61485	-0.374867	-0.265041	-1.03472	-1.23965	3.42225	1.15366	-0.628117	0.635939	1.8448	3.68834	1.67757	-1.05161	0.167578	3.59033	2.71377	3.33121	3.73423	3.32177	1.78499	-0.380705	3.06981	1.3266	2.31001	3.21927	3.86939	-0.272479	-0.366129	2.89481	-0.108564	3.30185	0.232001	3.52989	0.871721	3.71381	1.05275	-0.335167	-0.583608
chr10-118652838-118652981	-0.557345	0.405617	-2.63972	-1.26378	2.01949	1.86163	0.112932	1.79989	1.66105	1.08598	0.698771	2.46432	-2.70592	2.49457	-3.41802	-3.67225	-1.25021	0.551334	0.98035	-2.39902	-3.33189	-0.601489	2.97427	1.49273	-1.99104	-1.5036	0.17744	-0.562457	-2.64057	-1.72535	-2.08261	-0.378134	-0.290461	2.11057	1.42556	-3.51939	2.12307	-0.413036	2.21893	0.462663	-0.11565	0.351021	1.88298	0.261632	-0.697731	1.6828	1.76954	1.66171	0.743909	-3.51129	2.87235	-2.92893	-3.05609	2.90092	-1.44398	2.49654	0.701428	-2.72562	-1.46242	0.966364	0.838975	-1.91001	-1.67535	3.17374	1.15192	0.960852	-0.196297	-0.0813367	-0.694861	-0.363878	-2.77495	-0.613346	2.30003	0.216719	0.816171	-1.5608	-0.75721	0.103138	-2.43424	1.53523	1.89096	-0.367668	-2.20344
chr1-153762201-153762564	-1.25107	-0.821937	-2.79215	-0.767145	-3.19854	-3.61168	-2.70646	-3.03203	-0.396548	-2.9839	1.34094	-3.12394	0.515434	-3.4026	-1.81467	-1.45437	-4.0946	-0.248528	0.323555	-1.24379	-3.70779	-0.945527	-5.39431	-3.25341	-3.06924	-0.980878	-2.84177	-1.66013	-2.46968	1.17099	0.207416	0.0403669	-2.43064	-4.29132	1.32354	-4.18347	-2.05004	-4.0367	1.46461	-2.98755	-3.059	-2.82465	-1.2892	-0.369112	0.0304305	-2.471	-0.938183	-1.01402	-1.85587	-3.79552	0.85959	-0.9973	0.070137	-2.30997	-1.10616	-3.47581	-3.00693	-0.0457437	-0.4306	0.90575	0.171461	-3.28559	-0.887932	-4.22415	-2.73506	-0.677807	-3.88214	0.744375	-2.87464	-2.43466	-4.08772	1.80334	-2.97468	-0.174127	-0.828088	-1.67678	-0.130046	-0.10463	-4.40604	0.521749	-2.34483	-2.17311	0.347792
chr8-145747659-145748059	-0.944109	-1.06998	-5.67219	-5.22328	0.338504	-2.45538	-5.5229	-5.45487	-5.52881	-5.36976	1.73483	-4.11133	0.339044	-5.43041	-0.046424	0.177533	0.756862	-5.16009	0.370251	-0.375058	-0.666049	-4.99113	-5.85035	-2.47823	-0.567253	-1.65509	-2.18978	-0.558596	-2.16402	-5.24662	0.898677	-5.4035	0.220408	-5.87482	-5.45255	-5.45202	-5.42821	-5.31473	-3.01515	-4.32977	-0.198316	-4.62668	-3.42373	-0.895846	-0.113739	-5.77543	-5.10881	-1.18713	-5.0453	1.65772	-5.64444	-4.02184	-0.308399	0.577406	-0.94168	-5.72831	-4.63549	-0.616762	-1.80578	-5.6554	0.58007	-5.07142	-5.31147	-0.590132	-1.85794	-1.03612	-5.59677	0.137435	0.38207	-0.571854	-5.61477	2.32654	-5.35044	-5.4604	-5.57007	-0.523789	-0.803981	-5.68564	-5.20436	-5.81952	-4.00223	-0.69685	-1.05988
chr6-43612520-43612980	-0.476162	0.50187	-1.65182	-1.53115	-3.03247	-2.91155	-2.74461	-1.82883	-1.87599	-3.12342	1.2841	-2.28634	-0.799714	-2.00425	-2.39145	-3.04096	-4.00389	-2.19669	-1.14859	-2.95169	-3.36891	-3.23555	-5.31733	-0.21067	-2.50682	-3.33757	-1.52081	-3.23052	-1.1759	1.09852	-0.820089	-0.568278	-2.13452	-1.88455	-3.41056	-3.89493	-1.68036	-2.87083	0.353788	-2.38595	-3.42262	-1.53256	-2.73678	-0.122922	0.0715286	-2.98676	-2.24881	-0.419078	-1.95839	0.945012	-1.59622	1.22741	-2.33356	-0.323119	-1.61392	1.42758	-3.96647	-3.03762	-0.280156	-3.4313	-0.389873	-1.69852	1.9094	2.32057	-1.40089	-3.1067	0.76405	-1.15593	-2.56705	1.34801	-3.36084	0.108429	-2.53012	-0.141802	-0.889371	-0.952748	-2.98148	-1.25798	-3.67122	-2.20835	-1.83565	-1.93615	-2.40527
chr7-1163456-1163642	0.65845	0.935011	-1.23283	-1.13486	-1.72874	0.127451	2.22496	-2.96704	-1.36063	-1.56019	-1.60561	-1.95692	0.276618	-2.80941	2.95905	1.0292	1.35038	-0.822152	1.25087	-0.746168	-0.605536	-1.57803	-4.37584	-0.602826	-0.826638	-0.789944	-1.48647	0.547695	-0.7626	-1.16371	-1.72836	-0.344286	-1.51066	-3.06333	-1.34926	-2.4053	0.681717	-2.57696	2.50507	-2.23958	-2.00939	-2.04865	0.536411	-1.84059	1.31174	-0.15413	-0.427164	0.969594	-1.64535	-3.34249	1.74875	-1.86685	1.34157	-2.44185	-1.25282	-1.83425	-3.45718	-0.104738	-1.89623	1.50514	1.25973	-1.0744	-3.02146	3.4146	-2.0554	-0.334253	-2.42863	-1.79478	-1.44336	-2.64285	-2.34613	-3.11418	-2.02116	-0.917561	-2.60128	0.297014	-0.0939882	3.09565	-0.252926	-1.50167	-0.776818	0.823215	0.915627
chr2-66807918-66808261	-1.55069	-3.91461	-1.10857	-1.71287	0.887414	-0.526361	0.00328212	-3.14816	-0.00465644	-0.0191861	0.878856	-1.12499	-1.29226	2.63346	0.379376	-2.88348	-0.541986	-1.2835	-4.12126	-1.95395	2.37106	-3.37614	-1.80635	1.60199	-1.91529	-0.286153	-1.62719	0.00282107	0.574757	-0.209853	0.161587	0.157302	1.31413	-0.911475	-1.64619	-1.19314	-2.18016	2.22408	0.340338	-0.625629	1.28847	-1.10233	-0.370674	-0.363463	-2.73871	1.18868	1.16375	-1.48625	-1.98822	-0.974141	2.48658	-1.91606	-2.65642	0.944178	1.88386	2.31916	-1.25309	-1.82337	-1.73721	1.34109	1.31033	-0.743937	2.04681	-0.499693	-1.4901	-0.149957	1.64092	-3.65242	1.63853	0.481948	-1.40728	0.586118	-3.09098	0.606469	2.58386	2.35183	-2.28623	-0.244777	0.662209	-1.61147	1.74931	-0.647702	-2.93061
chr3-181441345-181441806	-2.53987	-3.06322	-1.85308	-3.94916	-3.0349	-2.96531	-3.63805	-2.77318	-3.222	-2.19783	2.74498	-3.6345	-3.85136	-2.17271	-3.98529	3.65616	-3.60326	-3.29182	0.110414	-4.2146	-4.47075	-2.80737	-2.97809	-3.40382	-3.16996	-3.85884	-1.96564	-3.82244	-1.99095	-3.62499	-2.13157	-3.34794	-3.64337	-2.66784	-3.312	-4.36866	-3.39022	-2.8976	-2.00795	-3.35272	-4.11968	-1.68217	-4.16844	-2.25335	-3.5585	-0.373775	-4.07731	-3.50478	-3.93098	-4.05839	-0.683638	-3.0244	-3.95263	-4.47657	-3.3511	0.933088	-4.32245	-3.97468	-2.03017	-2.42588	0.752375	0.0858044	2.52176	-1.68881	-2.76893	-3.73712	-2.29133	-3.90551	-2.31736	-1.30762	-4.24648	-1.80638	-3.42293	-1.6217	-3.45353	-0.750301	-3.18862	-1.9794	-1.1243	-1.38785	-3.25569	-3.21676	-4.0052
chr6-32289895-32290111	2.1384	-0.756844	0.879881	-2.16845	1.00092	1.4264	-2.01186	3.03977	-0.606631	2.94106	1.0034	-0.251382	-0.38827	1.64921	-1.78292	2.44474	-1.06632	1.01813	1.64357	-1.35594	-2.35818	-1.87286	-3.39794	-0.514059	-0.268165	-0.792219	1.6109	1.6525	-0.703722	-1.08654	-1.07746	0.782567	-1.07212	0.00539953	-3.43719	-3.37932	0.924786	-0.225854	-1.26035	-0.466707	-2.90971	0.591122	-1.50572	1.35197	0.665325	2.96372	-1.88548	-0.305064	-0.770173	-4.46205	1.74202	-0.646717	-1.7688	-2.96443	1.26947	3.01812	-2.03511	-1.23761	-1.37761	3.11364	0.63609	3.08843	2.71309	-2.24388	-2.28194	0.0706832	0.797714	-1.82284	1.37544	3.22713	-2.46623	-1.90086	-1.6809	1.34346	-0.906462	1.7397	1.02538	1.67753	-2.15408	2.82692	-2.34775	0.225766	-0.281221
chr8-24800824-24800883	0.70351	-1.0656	0.744815	-0.853525	1.46109	-0.809919	-0.352451	2.35375	-1.59953	-1.35126	4.44081	-0.321359	-1.29479	3.58014	-1.85352	3.52179	0.0620445	0.63018	0.253154	-1.24751	-2.32291	1.82368	-2.13447	2.05147	-0.0720939	-0.0179506	1.78412	0.889176	1.90933	-0.365331	1.04116	0.00664258	-1.12106	2.44431	-0.352831	-2.5404	-0.588296	-1.43167	-2.68485	2.71626	-0.12528	1.3333	-1.89169	2.47047	-0.721567	1.48392	-1.59562	-0.261243	-1.89402	-3.4092	1.88881	-0.116752	-1.11232	-3.14257	-0.394927	3.71705	-0.443591	-1.32275	-0.586613	1.52216	3.1963	2.66277	1.91032	-0.708181	1.47158	-0.547768	-1.70907	0.356065	2.46693	3.90536	-0.245227	1.85077	0.131267	1.02573	-1.84995	0.501133	-0.477113	4.13508	2.8214	2.00013	-0.633925	1.45665	-1.05302
chr8-142405051-142405227	3.18907	0.96067	4.23008	-1.19646	-0.185357	2.52043	3.49859	-1.2245	3.91505	-0.268368	-1.27453	0.602037	1.55943	1.77617	-1.32472	4.70564	-0.465119	0.441477	-0.104594	-0.010461	-0.601161	-1.3073	-4.77225	4.62676	0.8647	-0.0816644	5.0777	2.36981	2.87177	2.86816	1.41615	3.47835	0.612158	0.434611	0.148252	-2.68828	2.4694	2.53029	1.3767	2.57737	-1.28447	0.808574	0.177144	0.280265	-0.753615	2.54832	-1.05732	4.92613	-1.52232	4.30673	0.0905653	-0.321587	-0.998111	1.22093	1.28125	4.83843	1.17309	-0.275826	-0.478475	-1.02167	2.74374	-1.74856	-0.602661	4.2777	3.62621	2.2428	4.27014	1.61892	4.2335	-0.946614	-1.82362	-0.642072	-1.17361	5.17492	-3.3363	0.880403	3.89039	1.50306	-2.82153	2.90475	-1.0706	3.55043	1.07598
chr20-58294865-58295160	1.83428	-0.550001	2.91964	-2.99116	-0.145699	2.13667	2.42017	3.03076	1.77769	2.01429	2.73745	0.894984	2.16611	3.50412	-1.44811	2.32284	-0.536438	2.76984	2.59171	-2.95144	1.8654	-1.07485	-2.76213	-0.221457	-0.763379	-0.894991	1.96864	1.88257	1.67767	-1.45343	-1.47475	1.26629	-0.825591	1.4363	-5.26e-05	-2.80749	0.504195	-1.80847	-0.65322	-0.951252	1.96054	1.97629	0.46881	-0.0766527	-0.121121	2.9678	-3.16417	1.07675	-1.22079	0.626999	3.71718	2.22522	-2.09916	-3.17614	-0.193965	2.89077	0.583277	-1.95617	0.0273868	3.30762	2.95094	0.704803	2.6158	-2.87198	-1.01881	0.0571292	2.87907	0.827399	2.70665	3.15878	-1.15439	-0.315545	-1.32365	3.33302	0.181669	0.646714	2.09479	2.28914	-2.42276	2.69813	1.17993	2.80422	-0.874127
chr12-48336164-48336360	-0.555912	-1.30083	1.33049	1.43149	-1.85124	1.38458	1.49537	-0.571704	2.12774	-3.08956	2.26033	0.921414	-1.63326	-1.06571	-0.940588	1.8855	-4.00275	-3.04375	0.394291	1.27146	2.07022	-2.63284	-4.56869	1.60616	0.771482	0.148702	1.43317	-2.60296	1.70896	-0.586168	-0.771794	0.814719	-1.13285	-0.155974	-3.17133	-3.6135	-1.48475	-1.74734	2.16074	-3.54615	2.07099	1.81151	-0.830396	1.93379	-1.16503	-3.05258	0.975255	-0.297508	-1.63399	2.56535	1.70342	-1.79126	-0.103497	-0.499758	2.2796	-1.20696	0.601667	0.490718	1.55212	0.669507	-1.19208	-1.31656	1.8972	1.14825	-0.8038	-3.24996	1.81778	-2.74642	1.09614	1.45109	-3.74075	2.23965	0.1508	1.53984	1.39108	-3.0637	0.182148	-2.07137	-2.5527	1.11179	0.854595	1.35503	-0.167536
chr8-121208577-121208681	2.62897	0.654345	-1.73237	-1.99443	-1.90815	-0.471577	2.8552	-3.46455	2.87818	-1.00078	0.295322	-1.77491	-0.264171	-2.03013	-2.50176	2.9889	-3.15801	-0.0118558	0.211206	-1.31992	0.155016	0.712187	-3.68968	-0.844883	-1.39397	-1.75976	0.249384	-1.34321	-1.435	3.02586	-3.46236	-0.0159067	-0.299818	-2.30799	-1.4898	-4.04395	0.376553	-1.09338	-0.29915	-2.36048	-2.30262	-0.130332	-0.82074	-1.40592	-0.751195	1.6704	3.25821	0.775218	1.52142	-2.07507	3.0598	-1.11848	-3.17599	-1.76584	1.49171	-2.21072	-0.030674	-1.42428	1.48202	3.08175	0.386747	0.0551265	1.50372	-2.67858	-2.79817	1.97982	0.478811	1.21054	0.674507	-1.77497	-3.87327	2.29468	0.364528	2.28639	-2.20518	-0.409198	1.12025	1.36867	-3.18944	-0.694193	0.725259	0.311338	1.40841
chr7-158854447-158854856	0.47737	-1.37113	1.28875	-0.16506	-0.427607	0.284972	1.92566	1.21334	-0.477942	-1.36406	-3.1397	0.710352	-1.76476	-0.443153	-1.91647	0.384093	2.60993	0.264059	-1.39414	0.081143	-2.46633	-2.53146	-4.42748	-1.28675	-0.894707	1.0497	-1.45065	0.388221	-0.250784	1.12015	-0.845112	0.533251	1.75173	-0.891592	0.619264	-3.18383	-0.800991	-1.35228	1.35881	-1.44402	1.98485	0.39893	-1.35664	1.83014	-0.723634	2.29121	-1.18425	-0.134302	-0.220932	-0.799371	-1.53674	0.816265	-1.40163	-2.59719	-0.695106	1.47401	0.951727	-1.53997	2.01378	1.32134	0.628723	2.60632	0.593501	1.34313	-0.301322	-0.00897291	0.0985159	0.639707	2.41337	3.23595	-0.568006	-3.93171	-0.896033	-1.53888	2.52441	2.61804	-1.2433	1.57989	-2.74837	-1.08276	-2.23115	0.301029	-0.332261
chr6-29431208-29431410	2.27187	2.11351	3.24356	-0.0335777	0.457257	-0.45838	-0.371618	3.23878	-0.352133	0.00653089	1.90538	-0.789747	-0.391345	0.841356	-1.81923	1.66656	-1.16071	0.832612	2.04345	-1.54926	-2.10036	2.70766	-1.1636	-0.320318	-0.166726	-0.43111	2.93555	1.36909	-0.718546	-0.846014	-0.299662	0.318576	-0.378219	1.30906	-1.23781	-1.88682	0.434202	-0.306591	-1.1765	-0.373322	-2.2304	2.3351	-1.06941	0.48387	0.566063	2.52104	-1.71161	-0.3314	-0.422935	-4.03184	1.89459	2.58632	-1.22551	-2.25167	-1.09148	3.47164	-2.2554	-0.916777	-0.908512	3.69142	-0.639542	1.75895	-1.5174	-1.81201	-0.700268	0.675769	2.1893	-1.70427	1.21528	3.67252	-2.27099	-3.22284	-1.21337	0.453931	0.391555	1.96738	0.913721	3.28058	-1.14719	2.16375	-1.6036	0.339545	-0.273932
chr13-110874267-110874326	2.41299	1.92339	1.35336	1.52442	2.23591	-0.839697	2.47227	1.08	0.753797	-0.61698	2.55573	0.750999	2.09358	1.58003	1.71004	1.774	-2.13923	1.1726	1.2556	0.262596	-2.13405	1.07672	-3.60986	2.87202	-0.168283	-0.714657	2.07506	1.19026	2.08604	0.943088	-2.11093	1.80452	0.605121	-0.0321073	-1.98741	-3.9559	2.3729	-2.1021	-0.751317	2.6945	-0.22667	0.365351	0.947347	-0.129398	2.23435	0.654413	3.23856	2.71291	0.324344	-1.39231	2.65831	0.839299	-1.41455	1.35312	-1.7224	1.91733	0.0793453	1.41109	0.18875	3.20772	0.961843	1.24925	-1.79371	3.38348	1.14859	1.27814	2.16631	2.57387	1.51848	1.97878	-3.35441	-0.492676	-1.00822	0.231212	-1.84353	0.285503	1.494	1.84583	-1.51271	0.337636	2.16676	2.12176	0.711157
chr2-16078724-16079013	1.59151	0.120474	0.598714	0.0365102	0.294106	-1.3003	1.54913	3.64494	-0.972539	2.80939	3.42116	-0.935367	0.923246	2.44812	-2.26324	3.11622	0.462467	0.465988	3.36716	-1.51214	-1.59593	1.54111	-3.32429	-0.541906	0.253705	-0.602867	2.27891	1.1199	1.16793	-0.208654	-1.22556	-0.0163088	-0.794733	-1.12757	1.03717	-2.71248	0.634128	-2.01567	-0.508401	-0.284777	-1.8147	0.869754	-1.05639	-0.163584	-0.0183214	3.55028	1.16695	-0.202538	-1.24737	-2.34991	3.93285	3.04254	-1.3019	-2.15254	-0.297214	3.81626	-2.0489	-0.610095	-0.291116	3.62539	3.07978	1.07095	2.12455	-2.35661	-0.128996	3.24296	2.42252	3.10492	2.47507	3.98023	-2.47388	-1.0768	-1.28628	0.0320708	-1.33426	-0.892595	2.3081	3.38273	-2.05116	2.48038	-2.02917	-0.470072	-0.122776
chr9-138011566-138011814	2.64612	-0.470441	2.20673	-1.96623	2.13759	1.29905	1.78926	3.09103	2.90328	2.78893	3.12722	0.551552	1.1064	3.29575	-2.99114	3.21567	1.6126	2.75036	1.66034	-0.585656	2.91215	2.46873	0.927085	2.51108	0.919296	0.362112	3.26943	2.89662	2.56988	-0.285268	2.31214	1.04524	2.00723	2.05241	0.144918	-2.77287	2.37477	2.26611	-0.0417208	2.13355	2.12223	3.03133	-0.393441	1.96026	0.885825	3.49422	-0.207346	-0.605985	-1.13902	0.233773	3.34926	2.53432	-1.7422	-1.32434	0.771563	3.08099	2.17619	-1.26423	1.39222	3.57219	2.19697	2.57667	2.76338	0.681999	-0.875218	1.9065	2.5274	0.473522	2.3417	3.9283	-2.03009	3.26876	-1.22555	2.4407	2.33922	1.33416	1.79653	3.33489	0.711824	2.86032	-0.219945	1.35806	-0.506703
chr12-120799597-120799911	-1.80094	-0.132344	-2.60725	-1.72069	-1.7937	-1.23218	-2.8682	-0.437285	3.37e-05	0.428348	1.95991	-1.42023	0.744956	-1.91701	-3.06493	-3.52209	0.205548	0.396267	0.4562	-2.3196	-1.63509	-1.21198	-3.99083	-2.38351	-3.15619	-0.559381	-0.387032	-0.871683	-0.821704	1.26105	1.3682	-1.85313	-2.24577	-3.27032	0.886396	-3.47541	-1.46122	-3.37999	0.162645	-1.59981	-1.15017	0.0604933	-1.36216	0.926327	0.0223487	1.74201	-3.25959	-0.652119	-2.24387	-2.36467	2.30215	1.04069	0.173245	-2.09302	1.61337	0.848439	-3.4151	-2.85363	-1.45236	1.43503	0.662617	-2.91093	1.66857	-0.844151	-2.69267	0.648283	0.881222	-0.134584	1.18329	1.34601	2.00566	-1.31231	-2.81452	-1.66709	-2.48498	0.728288	-1.43778	0.424606	-2.515	0.239711	-3.75977	-2.03671	-0.0684754
chr7-29186629-29187019	0.309207	-0.906399	-0.538167	1.13498	-1.84835	-0.504058	-1.16531	-0.82066	0.31247	-1.2481	-1.82037	0.0989271	0.065587	2.33701	-0.687677	-1.91667	-2.61191	-0.591249	-0.441784	-1.9093	-1.38419	-1.40333	-3.86196	1.55869	-0.985156	-0.574233	-0.974476	0.941275	1.50321	1.72772	1.45442	0.838562	-0.640262	-1.25795	1.76951	0.627209	0.104614	-2.92314	0.256415	-1.87925	-1.18529	-0.704224	0.932218	0.58082	-0.795994	-2.30762	-3.30011	-0.430552	-0.877337	0.401657	0.899764	1.23089	-1.90098	3.03524	-0.138721	1.61207	-0.496678	-1.97306	-2.36492	-2.44601	2.77939	1.47926	2.986	-1.52694	-1.35786	-0.689625	-0.00590687	-0.11643	0.278756	3.00416	1.50097	3.06608	0.890996	0.961743	0.51344	1.05763	0.237763	-0.516936	-3.36559	0.549105	-2.3995	-1.67871	-0.776295
chr20-54987020-54987330	-1.09572	-1.21521	-0.920345	-2.37952	-2.30257	-2.11371	-0.936522	-1.9331	-2.56866	-2.11164	-0.271591	-1.74912	-2.06809	-2.42854	0.778795	0.349426	1.07127	0.464687	-1.08894	-2.12075	-1.23294	-1.50757	-1.64677	-2.12992	-1.77773	-1.07634	-1.8989	-0.0715384	-0.168117	-0.490944	1.29783	-1.27133	0.206779	-1.5499	0.333098	-0.330104	0.284595	0.627525	0.249583	-2.37311	-2.28781	-0.96712	0.0253377	0.416927	-2.85363	-0.888427	1.79081	-1.86963	-3.37252	2.53148	-1.22896	-1.00833	-2.05969	1.27546	0.947501	0.253624	-1.24671	-1.03575	-0.470702	1.79606	0.100105	0.85091	-3.27264	2.19812	0.441714	-2.09078	-0.678953	-1.77348	-0.603	-1.82062	1.07803	-0.0312103	-1.21916	0.246195	-1.55033	-1.29485	-0.788195	0.975064	-0.173425	-1.40108	0.38366	0.728127	0.161555
chr4-113442709-113442804	-1.87871	-3.23811	-1.65559	-2.55299	-3.7189	-1.6668	-1.79556	-3.22809	-2.75442	-3.86737	-0.44133	-3.28661	-3.40009	-1.67578	-1.95453	3.04355	-0.799564	-0.522809	0.0165585	-2.79842	0.399809	0.506449	-3.08483	0.128135	-3.16268	-3.12059	-1.39235	-1.51622	-1.70813	-3.79597	-0.830535	-2.15518	-1.61087	-0.382923	-3.1202	-2.67744	-2.34685	-2.61199	-1.93638	-1.08089	-1.74496	-1.12433	-3.73079	0.583187	-3.30366	2.40733	-2.16008	-1.54518	-2.5428	-1.33546	2.76078	-0.894447	-2.752	-2.11365	0.131923	-0.717183	-4.60497	-4.19995	-0.0753929	-0.345953	1.29673	-2.14235	0.811031	0.733617	-0.717151	-3.81691	0.211356	-3.00198	0.0387967	-0.769367	0.303016	-1.97034	-2.86314	-2.8559	2.08119	0.394347	-3.257	2.29881	-0.837834	-1.80695	-1.5681	-3.11783	-3.18056
chr6-170535663-170536124	1.38777	1.19468	0.162623	-1.98843	-0.682622	-1.12636	1.24718	1.10751	0.513424	0.894447	1.8263	-0.0504066	0.83009	1.51808	-2.02124	1.21607	0.643044	1.63501	1.56515	-0.136023	0.175823	1.71775	-4.18351	2.52685	-0.292623	1.14652	1.53658	0.509564	-0.11112	1.65593	1.04651	0.827165	-0.114051	1.50177	2.2093	-2.60584	1.01889	-1.21008	0.126987	2.66031	0.549634	0.967371	-0.175315	2.04778	-0.01611	2.55603	-1.70465	-0.0289541	-0.567846	-2.49294	3.16404	1.32233	-0.0575295	-0.518801	2.11306	2.51718	-0.812248	-0.931938	1.08423	2.9909	2.51731	1.77162	2.86737	-0.481152	0.213656	1.62683	2.12762	2.0962	2.35761	2.50076	-0.0516603	0.411506	-0.756124	1.84495	0.681515	1.37753	1.64552	3.46019	-0.127808	2.76532	-0.0759013	2.52041	-0.279399
chr6-74078997-74079335	2.77063	0.876065	2.48579	-1.56259	1.20294	0.286	-0.276096	3.83809	3.30166	2.73775	3.29994	0.567044	1.84837	2.63758	-1.57822	3.5593	-0.356821	3.4535	0.34147	0.168396	-1.06672	2.86603	2.80589	2.40572	-0.290379	0.0441868	3.01977	1.26493	2.7635	0.685455	-1.16813	2.58405	0.152049	2.61602	-0.969033	-1.90551	2.17545	0.529993	-0.433587	3.20047	0.167271	3.35684	0.276144	2.71311	0.0704184	3.59295	0.202729	0.285335	-0.217169	-0.270706	3.61378	3.24797	-0.489798	-1.3193	2.26319	3.83488	-0.185031	-1.30738	2.18138	3.76458	2.63625	3.45474	3.40028	1.76452	2.88594	3.11983	3.122	-0.635858	2.48437	1.84457	-2.02792	-1.54964	0.153899	2.30803	2.07511	2.12095	0.117115	4.09976	-0.163501	3.32364	0.439165	-0.92164	-0.216717
chr1-160952651-160952703	3.69791	2.5168	0.797737	-2.02325	1.08985	-2.37604	-0.731319	3.60647	1.70765	1.66828	3.38388	-0.478132	1.28502	3.36045	-2.72314	4.31395	-0.88086	2.11348	1.5654	-0.370405	0.228994	2.29497	1.85425	1.60632	-1.12605	-0.49672	3.25899	2.35497	2.21161	3.49621	-0.691724	1.91554	0.212603	1.55192	3.54416	-2.09594	1.03033	1.34468	0.0997866	2.21314	2.84777	2.15349	-1.13589	0.0715932	-1.08996	3.49339	-1.08354	-0.17824	-2.14693	-2.28863	3.6573	3.91592	-2.02049	-1.90133	2.66544	3.20681	0.879778	-1.97661	2.89602	2.02875	3.22049	3.06654	1.99329	-0.420893	1.86502	2.04851	3.15503	-0.00358996	3.0812	2.79551	-2.83484	2.65831	0.594937	3.49775	-0.613929	2.36679	-0.36528	2.70581	-0.399803	2.81961	-1.31954	-0.325551	-0.856221
chr5-7850070-7850438	-4.39599	-3.00104	-4.3118	-2.09735	-3.2965	-0.995032	0.900624	-1.16886	0.490554	-4.62101	2.43518	-4.48318	-4.04501	-0.631725	-4.6889	-0.0772244	-4.95827	-3.56567	-0.118474	-3.13588	-5.25799	-4.90466	-5.72312	-4.7877	-4.69654	-4.85883	-4.42036	-4.72889	-2.50275	-3.61272	-4.83448	-4.57909	-2.09051	-3.75069	-5.18665	-4.41955	-4.83271	-4.98133	-3.96273	-4.67771	-4.35091	-1.50356	-0.806805	-3.0749	-3.15345	-4.8625	-4.62455	-2.97326	-4.30144	-4.81475	-4.52843	-0.643246	-4.88561	-3.40932	-3.31092	-4.16894	-4.565	-1.94353	-4.8057	-5.17553	-0.41324	-4.55591	-4.91021	-1.90162	-5.00885	-4.90764	-1.59945	-2.86565	-1.02654	1.64511	-5.31387	2.49635	-3.17185	-4.76717	-0.746122	-4.07749	-5.05646	-4.43205	-2.58195	0.174731	-4.1394	-4.91732	-4.85836
chr17-72110228-72110357	1.27834	-0.696949	1.29982	-2.46072	1.81412	-0.428094	-0.0124133	-0.986678	0.240352	-0.319872	1.78798	-1.20814	-0.875937	0.166969	-1.8306	3.68307	-1.31434	1.29557	-0.637201	-2.29452	-1.66625	-1.69632	-2.52404	-0.310783	-0.477434	-0.468754	1.64035	1.60354	0.256589	-1.60852	0.479679	1.99503	-0.372239	1.11383	-0.424955	-3.50912	-0.0958278	-1.36202	-1.39597	-0.170428	-2.04731	0.671903	-1.26306	0.994919	-0.384074	-2.72526	-1.30181	-0.412306	-0.691459	-3.26868	0.671707	-1.96929	-1.35104	-2.7999	1.54498	2.58568	0.140072	-1.56775	0.0850372	-3.07288	0.33319	0.653944	-2.70388	-1.5926	-1.42569	-0.44471	-0.35944	-0.342842	1.33909	-1.98855	-2.84271	-0.616309	-1.68043	1.09616	-3.60745	1.53411	-0.563303	-1.80733	-1.2698	3.82159	-2.15444	-0.155147	-0.689149
chr12-125033903-125034283	1.65788	2.93441	2.93064	0.194709	1.54613	2.06377	-0.333089	-0.562141	0.776366	-0.29993	1.48596	-0.0981472	2.88917	-1.28711	4.3266	-2.14317	2.98808	-0.00240366	2.33354	1.60249	-1.29433	1.34381	-3.13049	0.526696	1.72543	1.42633	4.4877	3.96596	3.62794	3.23544	4.39121	3.62014	1.24208	-1.5352	3.37715	2.42987	1.84121	-0.883774	2.37022	0.277776	-1.08157	4.31022	1.07455	4.61847	0.937846	3.48927	-0.789839	2.50593	-0.419975	4.55466	-1.37338	0.508895	3.29068	-1.2727	5.27541	4.63877	-0.316127	1.52122	0.585849	5.13549	3.17899	0.488561	-1.78446	5.25804	-1.45672	2.87032	4.97415	0.321716	3.75294	2.52163	4.61898	-0.507244	-1.06435	2.551	1.34358	1.00999	3.06048	5.63899	4.33543	1.76724	-0.575786	2.80596	3.92308
chr10-131989534-131989849	2.35653	2.60889	2.32511	0.56492	0.956571	1.84975	2.68137	1.92145	2.69824	0.287508	2.99423	1.07231	1.14287	2.45665	-1.14367	2.94979	0.382257	0.183852	3.05642	-0.0177466	-0.642382	0.805225	-2.57764	3.3438	0.299905	0.425965	2.10552	2.74525	1.03598	3.60608	1.36274	1.73313	0.619275	1.96953	3.10582	-2.0614	3.57669	0.1396	1.95577	-0.917264	-1.42861	2.46916	1.92237	0.833493	1.70086	-1.51802	-0.174562	3.09666	2.38433	3.96441	3.73326	2.93419	-0.231336	2.91933	1.1217	3.72736	0.971533	1.94446	0.328354	0.322551	3.29604	1.38663	2.98195	3.8899	1.2788	3.08725	2.87492	2.76076	1.04066	3.46769	-0.879293	-1.30136	3.5142	0.603835	-1.44049	2.08079	1.01659	1.3056	-0.890264	2.8957	1.93871	2.25933	0.143038
chr11-64405764-64406051	1.07233	-0.21175	-0.97219	-1.38924	0.285233	0.571572	-1.38498	1.23421	2.00568	0.961088	1.4417	1.02487	1.2248	1.98863	-1.35257	-0.735707	-0.882702	0.558229	-1.01607	-0.963562	0.918953	-2.49198	-4.52265	0.589409	-0.76678	-0.717888	1.85278	-0.955443	2.07861	-0.132118	0.704124	0.31241	0.167446	1.30942	-1.68505	-1.80927	-0.26968	2.11561	0.720167	1.45994	-1.86968	0.359362	-0.824739	-0.34049	0.694473	-3.47208	2.35572	2.02688	-0.710396	2.51869	2.49856	0.810625	-1.22694	2.11884	-2.31209	0.424505	-0.0350084	-1.48177	1.17913	-3.47875	-0.574458	1.49073	2.04072	2.78897	1.13096	1.54009	0.620607	-1.42316	0.221953	0.856377	-3.23871	1.29905	-0.0727625	2.27668	0.185104	0.496967	0.910012	-2.85306	-2.89182	1.81136	2.04122	1.84273	-0.902707
chr13-70682525-70683127	0.434763	-1.42444	-1.36082	0.684491	0.310296	-2.69897	-1.91435	-0.942887	-1.66531	-0.887484	-0.00676153	-1.77864	-0.36522	-1.85887	-2.39094	0.0699385	-2.0094	-0.179509	0.635766	-2.87349	-2.9409	0.157541	-3.22309	-0.537415	-1.17843	-1.65065	0.342345	-0.554561	-0.891143	1.79153	-1.75598	-1.26822	-1.92234	-0.135622	-2.58581	-3.97527	-1.17149	-1.16373	-1.98795	-1.83724	-2.23686	0.0952735	-0.982512	-0.251359	-0.473354	-2.13333	-2.49611	-0.833719	-2.49065	-2.86122	-1.60143	-2.21266	-1.80276	-2.9524	-1.73308	-0.110404	-2.39022	0.813627	-2.12806	1.81223	1.03972	1.87137	1.37891	-2.75985	-2.32552	-0.827214	-0.858538	-2.01658	-0.830132	1.83619	-2.91906	-1.07652	-1.7857	-1.46074	-1.19943	-0.43177	0.840434	2.01166	-1.82221	-0.0108951	-2.37427	-0.484473	-1.14096
chr7-158294592-158294666	2.36385	-0.459776	0.999438	-2.09039	0.594491	-1.01466	1.14952	3.62451	3.67813	0.763834	4.05253	-0.568917	-0.264408	0.981777	-1.97146	-1.60988	1.32598	2.6125	-0.205409	-0.655197	1.47588	0.474843	1.76108	2.86901	0.526088	0.361224	2.94327	3.98311	0.0823325	0.69038	1.82083	0.861562	0.110197	1.58104	2.05427	-2.38978	0.765834	0.525751	-0.693729	2.7495	0.312669	3.03412	0.202384	1.31204	-0.0938858	3.30323	-1.4446	-0.577466	-0.93059	-2.06876	3.81417	2.07982	-1.31866	-1.63678	0.296958	4.23909	0.757503	-1.18123	0.864847	4.01901	3.57543	2.95943	4.00179	-0.929541	0.244426	0.469903	3.76129	-1.13357	1.36528	4.30498	-2.57729	1.60652	-0.781299	3.53201	1.03929	0.863707	1.34817	2.65815	0.930727	3.56796	-0.219457	0.074062	-0.639392
chr16-9857151-9857475	1.79145	-0.446391	0.555388	2.53751	0.689303	-0.944924	-1.25645	3.08086	-0.321414	0.0729499	1.78247	-1.24009	-0.461276	0.91724	-1.08201	-2.09371	-0.790336	0.528441	2.48598	-1.44192	-1.66309	1.42334	-2.79752	-0.893515	0.894754	-0.111125	1.44558	0.270572	1.46947	-0.690338	-1.11966	0.519117	0.29585	-0.472757	-1.3468	-1.83224	0.704564	-1.29716	-1.42957	-1.05501	-1.43048	0.626684	-0.480061	0.467882	-0.028369	0.107271	-1.78387	0.0235629	-0.816637	3.89806	2.33072	-0.84536	-0.85117	-1.99002	-0.919279	3.83796	-0.798409	-0.898599	0.0810947	3.50131	3.02017	0.297844	3.03254	-1.64929	-0.857771	2.88777	2.28902	-0.653376	0.935541	3.9944	-1.84286	1.34528	-0.845081	-0.0338277	1.40775	0.639198	1.71345	0.581177	-1.31538	2.09446	-1.73916	-0.762267	-0.176786
chr8-11774336-11774497	0.744243	-0.597941	0.120626	-2.0229	-0.276782	-0.497894	-1.93558	1.20544	-0.960195	-1.17785	-0.928383	0.59401	-0.756531	1.37798	-1.43931	-1.98694	-2.66348	0.88192	-1.55795	-1.74169	-1.97148	-1.15465	-3.21715	0.797027	0.372743	-0.493841	1.66576	1.15471	-0.320684	-0.872459	-2.41026	1.62827	-1.08811	1.12337	-0.60479	-2.15812	1.2347	-2.30149	-1.95791	-0.795382	-1.97313	0.0888168	-0.210218	0.673816	0.0949384	-0.544994	-1.4534	0.39607	-0.833295	-2.05193	1.41381	-0.597354	-1.68144	-0.5971	-1.26881	2.20578	-1.2917	-0.921333	-0.0097008	1.66436	1.58206	1.83907	0.176691	-1.38403	0.956951	0.262679	-0.968875	-1.18846	0.467223	1.19913	-1.82443	-0.814483	-1.59871	2.54601	1.70854	1.23072	0.318778	-1.61861	-1.65605	1.81889	-1.6241	-0.60043	-0.706254
chr1-31423023-31423283	1.54983	0.107493	-0.0596228	-1.11629	-1.90118	-1.27261	3.15258	-2.8693	-0.867249	-1.81202	-3.30295	-1.82157	-0.939509	-3.04128	-1.45597	2.92676	-1.4755	-1.22298	-1.78828	-2.10059	-1.38389	-1.86151	0.984578	1.38099	0.008235	-1.01303	-0.59796	0.614613	0.327185	-1.28748	-1.71342	-0.116789	-1.67402	-1.08794	-1.05145	-3.41493	1.39617	-0.0129713	-1.28188	1.80254	-0.902679	-1.50695	-0.849801	-1.08256	0.15205	-3.35739	3.06232	2.47306	0.651381	-1.52303	-2.67314	-1.63391	-1.96488	2.76175	-3.01987	-1.35129	-2.56678	-1.78467	-2.55384	-2.45527	-1.72845	0.292855	-3.34001	3.23497	2.64065	0.715577	-1.38065	-1.15858	-0.778881	-2.27459	-2.72792	-3.07837	2.18461	-0.0168053	-2.23095	-0.880233	-0.451007	-2.79296	-1.83455	-0.802821	-0.5293	-0.990566	-1.31337
chr11-128746214-128746438	4.1296	1.00273	-0.742191	-0.802062	2.45666	1.46968	0.839379	4.224	2.46853	3.59565	3.61864	2.28247	1.45904	4.15119	-2.02621	-0.160951	-1.35709	3.65348	2.12802	0.424626	3.18017	-0.65892	2.43541	2.34776	0.11371	0.824619	3.13376	0.421692	1.3062	1.05088	-0.269157	2.56377	-0.0691676	2.75321	-0.970661	-3.27743	4.00592	1.02281	0.263425	4.21712	1.97143	1.93696	-0.207052	1.20357	-0.272982	3.63232	4.11273	2.09931	-0.804037	0.137074	4.3648	3.30642	-1.21054	3.43796	1.84568	4.5686	0.565095	-0.431992	3.55014	4.2983	2.71805	3.53615	4.2843	-1.86902	2.9546	3.68226	3.33161	0.852107	2.83403	4.1414	-2.82417	1.8045	1.49124	3.82026	0.412036	0.739165	1.77248	3.44335	-0.817125	4.09113	3.48941	0.865319	-0.534327
chr12-128318117-128318241	3.49079	-0.465481	-0.632794	-1.45945	0.401633	-1.46257	-0.280796	4.34636	-0.496031	0.566717	3.63935	0.157057	-0.198625	2.03912	-1.39298	-2.12344	-0.479647	1.32365	-0.666063	-0.97711	-1.85142	0.832877	-0.0105144	-0.182687	0.130454	-0.471191	2.91705	0.552789	1.13377	-0.91096	-0.181975	0.283217	-0.0300686	0.963728	-1.00966	-2.50503	-0.405283	1.68443	0.148397	-0.994669	-0.962343	1.86762	-1.30374	1.45219	-0.491869	0.358191	-1.17064	-0.413823	0.103546	-2.24412	4.31086	-0.902844	-0.759462	-1.76966	-0.403216	2.95307	-0.751665	-1.43793	2.81244	3.45037	-0.106386	3.29665	0.522144	-1.1012	-1.41755	-0.617851	2.49045	-1.89246	3.47353	2.63451	-1.43468	0.4865	-1.51357	0.196489	0.56433	1.67027	1.26195	2.6945	-0.136736	3.13332	0.468202	-0.0494054	-0.339478
chr7-3947798-3948024	3.60508	0.235647	-0.286821	0.105013	2.70372	-0.862491	-0.422101	3.99128	-0.381669	1.1646	4.052	0.283945	-0.267062	1.61337	-1.20015	4.01574	0.523986	2.70731	-0.111183	-1.31419	-1.83816	2.9147	-2.25843	-0.156268	1.17368	-0.496888	2.96644	1.42335	1.67032	2.61811	2.2764	3.02523	-0.881714	2.08781	-1.0042	-1.55345	0.363266	0.203852	-1.36647	-1.20566	-0.626747	2.14684	-0.783584	0.796404	-0.415486	3.86486	-0.98161	-0.493078	-0.789402	-2.55164	3.63134	3.29189	-1.16413	-1.86755	-0.829692	4.22876	-1.35757	-1.00096	0.585763	3.5087	2.20918	2.38854	4.17064	-1.07874	-0.418459	-0.258773	2.31991	-0.599656	1.57012	4.24254	-2.03881	-1.33384	-1.74757	2.31747	2.32513	2.22782	1.26905	4.06428	-0.00643165	3.60477	0.202253	-0.342243	1.20805
chr20-23549467-23549525	2.02899	1.42499	1.31982	-0.936199	0.727356	-0.526696	-1.65258	2.78801	-0.278327	2.25568	2.36654	0.474291	0.94655	1.87983	-1.62011	-3.31469	-0.615993	0.593607	1.0502	-1.27641	-0.633348	-0.218409	-3.29793	-0.0815	-0.193149	0.0606667	3.28087	0.376912	0.164841	-0.427874	-1.08446	1.64434	-0.46758	0.265479	0.662583	-2.64522	-0.00512112	0.255917	0.101635	-0.733117	0.901883	2.1044	-0.738522	0.245025	0.25268	2.98543	-2.22318	0.316719	-0.536142	-2.41738	1.73409	2.53406	-1.37966	-2.55225	0.817247	3.53925	0.443954	-0.579258	1.19771	3.34374	1.39434	0.703824	-0.226575	-1.58388	-0.632294	0.189605	1.58657	1.04521	2.28856	2.46431	-1.6775	-0.303127	-0.941031	3.37779	0.25608	0.493558	1.96824	2.18608	-1.75757	3.31623	-1.38807	1.37561	0.0339419
chr7-157414339-157414580	3.58952	-0.438465	-0.134298	-1.57546	1.53243	-0.5875	0.532006	4.0906	3.96021	2.78927	4.02347	-1.12528	-0.241069	3.83363	0.241816	0.113655	1.84995	2.2008	-0.680597	-0.500199	-0.0783119	2.5527	3.92638	4.12153	0.412756	0.926319	3.67475	1.57731	2.03246	0.643243	3.30669	2.35739	1.9731	2.474	0.95504	1.00723	1.45666	0.23763	-1.16882	1.60123	0.683431	3.42858	-1.01966	2.31747	0.0704175	4.035	-0.876133	-0.334548	-1.17349	-2.61801	4.03926	3.63848	-1.07684	-0.111225	0.0111301	4.26326	2.76251	-0.915777	1.3349	4.22869	3.0786	3.39462	4.04593	1.83816	1.42387	-0.481857	2.98672	0.360475	3.37868	4.28554	3.94196	2.96141	-0.952632	2.26335	2.21708	3.14444	0.0988938	3.55839	0.506366	4.03503	0.324735	-0.165179	-0.487469
chr7-101596218-101596404	-0.464694	-1.47025	0.728127	1.34516	-1.41251	1.00922	-3.18399	-2.14641	0.97531	0.144401	0.0603731	-1.66829	-0.230442	-3.08349	2.00267	2.82544	0.388364	-2.47312	0.626566	1.11159	2.35039	-0.983294	-2.17443	-1.50203	0.0605295	-0.699066	1.38852	0.995574	-0.0645906	-1.68876	2.24255	0.78839	0.858599	-0.212087	0.825045	-2.28144	-2.08038	-1.83792	1.29329	-1.93774	-1.25353	1.12205	-0.293247	1.80428	0.503884	1.59719	-1.85118	-1.80553	0.426896	3.12945	-1.42514	-0.81273	1.19274	-3.65054	1.86531	1.70701	2.12328	-1.8235	-0.16198	-1.33401	1.03829	-0.945508	2.53154	-3.29463	-3.64564	0.689279	2.18102	-0.271888	0.758268	2.55957	1.0995	1.72626	0.148709	2.04171	1.74465	1.78967	-1.86369	3.00565	2.6784	1.23233	0.322066	1.25577	-0.690513
chr17-9550137-9550296	0.853232	-0.165508	-0.722047	-2.58376	-0.194576	-1.83863	0.692481	-0.420756	0.0638091	-1.54354	2.43655	-1.12355	-1.81655	-0.54297	-1.78045	-0.470698	-2.3294	-0.48914	0.494717	-1.82443	-1.64342	-0.429046	-3.61592	-1.06616	-1.66048	-1.27358	0.922342	0.980326	0.552923	-2.39956	-0.774922	-1.1748	-0.903106	-2.02686	-0.257665	-0.240107	-0.905381	-2.82343	-1.91449	-1.11621	-1.17897	-1.25092	-1.81205	-0.00553696	-2.10324	2.69787	-2.69897	-1.01584	-2.35121	-2.36992	2.77418	0.965793	-1.54684	-1.10226	-0.527867	2.24919	-3.45029	-1.62677	-0.527063	2.64721	1.84112	0.0278411	1.51297	-0.425279	-0.215987	-0.0408972	-1.87056	-1.08854	-0.153233	2.32342	-2.5287	0.341716	-1.11649	-1.23533	-0.295146	1.83443	-2.17157	1.01671	-2.63692	0.859955	-1.91896	-1.86346	-1.28443
chr4-91048416-91048584	-5.05087	-5.197	-1.40208	-5.44827	-5.20186	-3.11903	-1.9867	-5.08089	-3.32186	-5.17727	-5.0072	-4.89402	-5.17174	-4.23627	-4.91424	-5.28859	-0.860913	-1.76173	-5.57603	-4.95309	-5.39521	-5.03028	-5.40276	-4.67136	-5.39907	-5.18663	-0.324361	-5.11561	-4.26673	-4.67192	-3.85204	-1.17702	-5.20857	-1.77188	-4.82952	-5.07176	-2.74132	-5.18081	-4.7254	-3.79086	-4.29726	-0.0854993	-5.15353	-0.752909	-5.0907	0.140645	-4.36676	-4.83638	-5.33372	-5.40785	0.424896	-4.98859	-5.14273	-4.6715	0.123368	1.15031	-5.13075	-5.28522	-3.20052	-4.94928	-0.240292	-0.806468	-5.42997	-0.819996	0.927169	-5.14658	-2.34357	-5.39402	-4.31444	-5.49785	-4.74623	-4.92895	-1.16889	-0.311065	-2.51248	0.64823	-5.29892	-3.46169	-1.00563	-5.21654	-4.74948	-5.11121	-5.26289
chr6-170239089-170239250	2.12861	-0.753515	2.80276	-2.03772	1.94249	-0.749833	1.78057	3.36477	2.08155	0.267541	3.5908	0.164794	0.138894	2.23719	-1.6027	3.82853	2.05164	3.27789	-0.621493	-0.0185182	-1.24301	0.162639	0.740093	3.22602	0.691724	-0.894636	3.6547	2.03657	1.1811	0.0215002	2.60369	2.158	0.830508	2.21446	0.966273	-2.30679	2.78594	0.662209	-0.0496603	1.033	0.000152741	2.65982	-0.448013	2.56585	-0.666815	3.04323	-0.279032	-0.00451656	-0.519319	2.3826	3.69597	1.78739	-0.229104	-0.6186	3.0584	3.55313	1.68683	-0.914783	1.71729	4.04395	3.41307	3.04857	3.86247	-1.55973	-0.295587	-0.413156	1.49684	-0.337568	1.94289	3.64208	0.457227	2.06446	0.285123	3.62175	-1.88843	2.89218	0.780428	3.31345	2.0729	3.74976	-0.696116	0.75704	-0.718292
chr8-142189600-142190640	2.23747	-0.316487	2.19773	-1.45478	1.89411	-0.154103	0.847386	1.53889	2.40951	3.03561	2.73097	0.321625	-0.579308	1.86791	-1.45666	2.65505	0.604677	2.42419	0.76389	-0.210742	0.295354	1.44953	2.7273	2.42665	0.223912	0.575786	2.2897	1.46578	1.16293	1.53508	-0.115924	1.49092	0.684568	1.49888	1.03643	-2.20388	2.03814	1.96788	-0.497847	3.35183	1.63042	2.2965	-0.310812	1.974	-0.484803	2.81262	0.226822	0.291736	-0.971223	-0.430946	3.20355	1.61605	-1.55364	0.725429	0.731338	3.60335	0.129949	-1.23049	-0.0425746	3.49549	1.94469	3.21087	2.82727	3.65796	1.28658	1.02595	1.49933	0.566988	1.34513	3.11211	-1.70708	1.2224	1.24542	2.23655	0.787626	2.21642	0.0283765	2.99769	0.323148	2.84796	3.11059	-0.514215	-0.675504
chr19-14376770-14376960	0.559737	0.0704647	1.60375	-0.926056	-1.75987	-1.86999	1.42995	-3.49613	-1.01702	-2.55468	-0.764987	-2.11205	0.90952	-2.00097	-1.32336	-3.5624	-0.337021	-1.73486	-0.644119	-1.58108	-2.44249	-2.77133	-4.92115	-1.58617	-1.32394	-0.0259873	1.74121	-0.0446194	1.37042	1.94447	1.24847	-0.973924	-1.44182	-1.61174	-0.143899	-2.79656	-0.37027	-2.8084	-1.1469	-1.84101	-0.591924	-1.20953	0.0312958	-0.864128	-0.378165	2.00824	-2.52256	-0.0582196	-2.12215	1.50558	-1.28421	-2.07473	0.136631	-2.55561	-2.04327	1.57959	-3.1029	0.703671	0.928868	-0.373752	1.11606	-2.05906	-4.11393	-1.12039	-2.63053	-1.14016	2.02463	1.16195	0.96787	1.66155	-0.184374	-0.0267447	-1.63546	-1.76353	-0.401036	-1.22085	0.960148	0.295401	-2.46293	1.58876	-3.32492	0.855721	-0.067129
chr3-181326706-181327125	1.78451	-0.543805	-1.21534	-2.5154	-0.0463268	-1.5855	-2.64015	2.28204	-2.34022	0.339004	2.99304	-1.39097	-1.26645	-1.20755	-1.72228	3.2419	-0.541652	-0.217656	-0.0678647	-2.5499	-3.05016	0.628793	-0.935824	-0.306688	-0.340119	-1.36202	0.725381	0.241173	-1.0218	-0.921412	0.34791	-0.440428	-0.626718	1.05912	-1.38681	-2.89403	-0.189336	-2.11238	-0.84686	-2.13786	-2.58811	0.38487	-2.05519	0.886749	-0.733816	-0.651182	-1.84122	-1.18948	-1.27368	-3.22529	1.51769	-1.54224	-2.44445	-2.74353	-0.945907	1.99865	0.271362	0.766645	-0.0721615	2.90265	2.33032	1.59148	3.19321	-1.9666	-1.44992	-1.00061	1.80965	-1.64788	-0.84136	2.18985	-2.31074	2.03331	-0.371142	0.822421	0.0645165	2.1206	-0.457451	0.464258	-0.11956	0.464576	-0.17487	-1.15379	-1.637
chr8-38411598-38411708	-0.590088	-2.50676	0.181973	0.820354	-1.90329	1.54269	1.99129	1.86548	2.04058	-0.583179	-2.07459	1.88862	-0.677763	2.96067	1.00125	-3.28261	-0.85756	0.756434	0.492288	2.3098	2.07393	-1.49011	-4.99253	1.98257	-1.53667	-0.441334	0.835102	-1.22309	0.9658	-0.758734	0.420024	0.67569	1.26838	1.67315	0.117206	2.82646	0.753649	0.423561	2.09259	0.585491	1.7523	0.307472	1.09721	0.918189	0.507748	1.48095	2.88417	-0.189229	1.13429	3.01524	3.518	1.96761	1.4393	3.04522	-0.263417	1.64255	2.58762	-1.5819	0.655557	-3.79798	-0.319342	1.21254	3.17052	-0.289103	1.64669	-3.53834	1.07594	-1.42722	-1.00968	2.254	-3.74205	3.88918	1.57542	0.941066	2.9443	2.10715	-2.40321	-0.630436	-1.09923	0.294409	2.7718	1.08915	0.383132
chr1-200009830-200010283	-2.88353	-3.07268	-1.03475	2.47698	-3.37732	-2.70512	-1.59806	-3.96089	-2.11491	-4.07341	3.70934	-2.11508	-4.0133	-2.54555	-4.29259	4.09233	-3.84264	-4.33945	1.1603	-3.66067	-2.14175	-0.702996	-4.1888	-2.67965	-4.07406	-3.3862	-1.03867	-2.73865	-1.92267	0.46326	-1.74696	-3.86132	-3.29025	-2.68331	-3.41762	-3.12702	-4.22818	-3.53795	-2.63119	-2.34672	-2.93504	-0.489885	-3.88502	-1.84868	-1.93092	-1.66061	-3.80686	-3.6346	-2.99393	-3.20648	-3.05683	-1.09802	-4.35114	-2.14904	0.506195	-0.418733	-2.91433	-1.64652	-0.5356	-1.44564	-0.133056	-2.07233	1.32067	-0.0946027	-1.48754	-0.759564	-2.33578	-3.2771	-4.12904	-0.521241	-4.0156	-2.56914	-2.64023	-0.660974	-2.49653	-0.0658877	-3.38741	-0.764447	-0.737727	-1.81531	-3.08127	-2.75656	-3.54307
chr15-43594617-43594820	1.3943	1.28661	1.96703	-1.91349	-0.119076	-0.147403	-0.403083	2.52751	0.818987	1.97729	0.901226	-0.862204	-0.560744	-0.237837	-1.81968	-0.126162	0.0241054	1.17341	0.480939	-1.50474	-1.85602	1.73481	-3.51138	1.93668	0.94556	-0.169274	1.39869	0.192196	1.21424	0.588842	-0.818029	0.456165	-0.6795	2.04565	-0.750623	-2.75623	0.340187	1.8849	-0.787099	1.29521	-0.981283	1.56842	-0.671146	1.83365	-0.406204	2.94351	-2.29044	-0.154013	-0.742411	-3.13919	2.7184	0.102307	-1.10685	-0.5675	0.686456	2.53227	-1.90705	-0.945657	-0.434415	2.1015	1.03002	0.963822	2.14776	0.730289	0.326657	1.45038	2.48881	-2.03487	0.94803	1.29261	-1.69375	-0.888987	-1.02359	1.82614	-2.27789	1.97968	0.045174	2.52627	-0.747687	1.35904	-1.42571	-0.91042	-0.909323
chr17-78475691-78475995	1.1793	-0.876507	1.18141	-2.96965	-1.77554	-1.25501	-0.277951	1.12925	0.808726	0.871405	-2.66772	-1.39389	-0.904742	0.907397	-2.18693	-0.503995	-0.534392	-0.605369	0.697834	-1.78247	-1.98843	-0.650592	-4.76895	0.506833	-1.15576	-1.14178	1.93875	-0.703455	-0.415885	-0.201732	-0.828398	0.475671	-1.51969	0.211622	-0.767568	-3.35459	-0.733425	-2.07269	-1.80799	-1.4299	-0.700505	1.0044	-1.64242	0.217407	-0.787043	2.76544	-2.91345	-0.348266	-1.96826	0.884243	0.109551	0.582314	-1.38702	-2.66626	-1.1909	3.096	-1.30842	-1.60377	-1.21675	3.62838	2.35269	0.192104	1.63754	-2.05043	-2.37017	-0.0480786	2.46316	-1.17707	0.940179	1.89604	-3.61389	-2.28296	-2.09787	2.60686	-1.92078	-0.162975	-0.473802	1.37706	-1.1267	2.02814	-1.38629	0.122157	-1.56309
chr12-69327779-69327947	0.402589	-1.38196	-1.22722	-2.91746	-1.83695	-2.37879	-1.84001	-1.40728	0.866914	0.126828	-0.581021	-1.02499	-1.82588	-1.43634	-2.55388	0.594702	-2.50086	0.373128	-1.60414	-1.74495	-3.62935	2.53653	-4.28963	0.533449	-0.900999	-1.66442	0.243742	0.651202	-0.412719	2.48626	-1.186	-0.524818	-1.09278	1.71913	-0.0196868	-2.31146	1.16301	0.214033	-1.74016	0.407544	0.606613	1.30894	0.443874	0.975631	-0.059011	1.40563	-2.84748	-0.535197	-2.50687	-3.0564	2.48293	2.09131	-2.1813	2.99496	1.18386	1.97909	-2.65794	-0.695095	0.00959182	1.48592	2.16881	1.5059	-2.29463	-1.91716	0.988578	-2.00245	-0.741045	0.342185	-0.618109	2.42426	-3.22728	0.687953	0.787252	0.879019	-0.44211	-0.227276	-1.65998	0.885448	-0.626067	0.711598	-2.9158	-1.81444	-1.28722
chr10-134664471-134664957	0.842265	-0.67617	-0.342107	-1.33542	0.0717069	0.183048	-0.315882	1.68588	1.37024	-0.259425	1.46622	-0.74996	-0.910695	1.54057	-2.22337	0.824078	-0.503991	1.29553	-0.853779	-1.14276	-1.7611	-0.334198	-2.13544	1.3999	-0.772904	-0.970693	1.51096	1.50005	-0.825878	-0.647405	-0.719661	0.0756303	-0.350784	1.0524	-0.216016	-2.53485	0.786621	-1.2568	-1.51859	0.632897	-1.37171	0.726591	-0.725028	-0.31844	0.801151	1.85617	-1.39884	-0.115085	-1.16498	-2.32983	2.06087	1.34705	-2.03595	-2.03145	0.580543	2.1503	-0.582319	-1.5922	-1.019	1.58677	1.15071	1.55012	2.03789	0.190773	-0.905185	-0.621254	0.71331	-1.35018	0.502001	2.2439	-2.35828	-1.48111	-0.254828	0.68013	-0.806613	-0.336153	-0.160039	0.777881	-1.47789	2.28216	-2.16519	-0.616327	-0.70548
chr13-112517408-112517628	1.86901	-0.392397	0.61674	-2.04194	-0.192012	-1.69149	-1.22014	2.96173	0.251149	0.935589	2.48906	-0.72866	-0.0115051	-0.533775	-1.34199	-1.92541	-1.61998	0.694382	1.75745	-1.80103	-2.2459	0.742181	-3.58599	-0.908181	0.00281034	-1.22509	2.00774	0.433412	0.305949	-1.04072	-2.09543	0.388156	-0.498083	0.224988	-1.25258	-3.38812	0.0560892	-1.23229	-1.65363	-0.32665	-0.678144	-0.749033	-0.591872	-0.269604	-0.0372609	2.59945	-2.37445	0.0381914	-1.24279	-2.09212	2.8426	2.27058	-1.34996	-2.04968	-2.12705	2.6013	-1.85216	-1.07283	-0.731904	3.09253	0.407878	2.2301	1.18629	-1.37057	-0.904477	0.240582	1.74042	-1.72767	1.09854	3.48412	-2.58755	0.83139	-1.33589	-0.0684919	1.88903	1.25253	-0.385676	1.7134	-1.09778	2.62664	-1.84298	-0.309873	-0.998974
chr2-51254021-51254170	2.289	0.868189	-0.192643	-2.18659	1.62663	0.76862	-1.83912	1.30518	0.849231	-0.48999	-0.64093	1.71162	0.218616	-0.56241	-0.64135	3.77476	-1.56144	2.45363	-0.457095	-0.0577132	-1.95529	-0.86677	-2.91018	0.133132	0.429094	0.256747	1.3347	-0.113973	0.0440659	0.258247	-1.10989	2.78436	0.955901	-0.291068	0.2899	-1.8271	0.399843	0.958275	-0.563226	-1.12799	-1.25546	-0.252988	0.173238	-0.681997	0.555675	2.60899	-2.64853	-0.729271	1.78384	1.25221	2.007	1.77293	0.622242	-3.32115	2.26361	3.61418	-1.34408	-0.21157	1.366	-1.42406	1.95523	0.727828	-1.42999	-2.16888	-1.43573	0.174672	1.90193	0.56619	1.36114	0.175353	-2.56726	2.5448	-1.17571	2.20408	0.832433	0.941775	-0.43178	-1.4163	-2.40676	0.621735	-0.697018	0.916665	0.145927
chr8-10897293-10897405	2.27635	0.688946	1.63744	-2.94857	1.53418	0.367862	-1.47638	2.59542	-0.668355	0.497929	1.55913	0.241202	-0.287696	1.86162	-1.6533	1.81808	-1.43411	0.149487	2.64619	-1.08666	-2.5916	-1.54678	-3.55426	3.30986	0.72429	0.379166	1.01708	1.4549	0.159912	-0.718301	-1.54206	0.67087	-0.357464	-1.02577	-0.822369	-3.39231	0.222549	2.13127	-1.83316	0.905604	-0.595651	0.100448	-1.33013	1.89955	0.690137	1.9767	-2.774	0.960957	-0.620962	-3.88664	2.04281	-0.62249	-1.59369	-1.94691	-0.0358171	3.5222	-0.665181	-0.729531	2.50901	3.3547	-0.358557	2.02822	2.35207	-2.42878	-1.9681	1.0017	-0.463329	-1.93088	1.97107	1.86909	-2.8632	-2.78	-0.758039	-0.380436	-2.31347	2.04692	0.382673	1.25479	-2.49931	1.99184	-0.788892	0.730463	-0.602837
chr11-60048004-60048221	0.103066	-1.55175	-1.94788	-3.15878	-0.271144	-2.38327	-0.72622	1.95084	-0.256183	2.23116	1.37461	0.276264	-1.10531	2.87142	-2.78335	-2.68313	-2.22096	-0.416852	-0.408376	-1.83331	-3.63176	0.645876	-3.25405	-1.1454	-1.26498	-1.5942	1.50628	-0.918387	-0.217227	-2.30815	-1.38979	1.01022	0.855214	0.55784	-2.13289	-2.89339	-0.147276	-0.681119	1.72948	-1.55852	-2.57518	1.28519	0.707876	-1.34333	-1.23598	1.63018	-2.57781	-2.24525	-2.62558	-0.70317	2.08358	-0.971425	-1.20358	-2.48215	-0.21747	1.9882	1.80299	-1.6115	2.18979	2.46798	2.10926	0.688249	0.198622	-3.17551	-1.86782	-1.97485	1.48759	-2.21585	0.511941	2.07444	-2.78135	-0.506098	-3.35316	0.939964	-0.598176	1.30129	0.338293	1.01108	-2.01313	1.37814	-0.919396	1.29495	0.659118
chr5-1278791-1278864	2.53308	-0.0296748	4.82264	-1.08042	1.71082	-0.763658	0.781819	5.80043	1.92516	1.44068	4.3301	-0.185527	-0.0223971	5.23699	-0.654372	5.34311	1.90541	3.96417	1.71759	-0.563763	-1.24097	4.73888	-1.92362	4.50125	1.58953	-0.641274	5.33245	1.36476	0.904225	-0.202092	-0.790121	1.75943	-0.49145	4.58837	0.022186	-1.57579	1.44155	0.397284	-0.439441	3.28328	-0.263001	5.60301	-0.893761	1.87519	-0.323036	6.03983	-0.767675	0.0592642	-0.251385	-1.88436	5.70072	5.65086	0.151217	-0.449898	2.07615	5.74247	-1.04345	-0.653028	0.372198	5.92025	4.8331	5.40644	5.66073	1.63963	-0.245005	1.02845	5.49142	0.0568419	1.48381	5.74982	-1.12573	0.0301797	-0.310424	3.23369	2.49881	1.23579	-0.104253	5.74856	-1.30704	5.27845	-0.898037	-0.296594	-0.424226
chr19-3870806-3870878	0.24489	-1.13757	-0.939293	-2.66244	1.28395	-1.4136	-0.144607	0.660446	-0.637911	-1.91598	-3.77361	-0.748194	-0.97206	2.43579	-2.45483	-1.30698	0.797574	1.36957	-1.28558	-0.761284	-2.67011	-0.705099	0.264829	1.15727	0.168634	-1.44164	0.348698	1.23434	0.298757	1.90194	1.33793	1.06618	-0.318016	-1.01822	-1.25188	-0.610078	1.98346	-2.484	1.17757	-0.20327	-0.580746	1.12761	-1.41366	1.90444	0.9927	-2.20686	1.12685	-0.689428	-0.859348	-0.429854	-2.26188	-3.20905	-0.665481	-1.4782	1.19193	2.96948	-1.33592	-0.735148	-2.51443	0.621092	0.708212	-2.90067	1.19011	0.203717	1.78621	1.33043	0.896142	-1.62769	-1.43637	2.50658	-1.27136	0.437362	-0.445993	2.25369	-0.99299	2.5319	0.366544	-1.5057	1.92437	1.2369	0.283094	1.69769	-1.37193
chr1-3165191-3165391	0.596851	-0.764235	-1.67635	-2.70518	1.47653	-2.13548	-1.11669	1.13889	-1.50652	-1.32267	1.36521	-1.41735	-0.0887592	2.01278	-2.40788	-2.17269	-2.39521	1.12425	-0.0716252	-2.53807	1.15472	-2.2225	-4.12218	1.67453	-0.338839	-1.50946	0.339632	0.869472	0.57863	-1.30949	-1.85597	0.0112738	-1.49765	-2.04992	-2.65705	-4.13451	2.01983	-1.88733	-2.62276	2.96993	0.245316	-0.438647	-1.28492	-0.658266	-0.526311	0.338655	3.79321	1.70822	-2.25952	-4.16874	3.16069	0.707844	-1.64661	2.0584	-2.59124	1.2118	-2.39985	-1.82172	-1.39892	0.733281	-0.427672	0.47317	2.17919	3.47437	0.829238	1.17665	0.602067	-0.704962	0.0474524	2.64046	-3.76224	0.338789	-2.17371	-0.475101	-0.719993	-1.06743	-0.492263	0.464659	-2.85967	1.40946	-2.26842	0.862287	-1.55275
chr8-118147163-118147534	2.15602	1.22805	-0.218411	-0.546788	2.9571	0.645415	-0.500456	3.05511	-0.925747	2.44637	1.41298	2.80598	-0.844144	3.2751	2.14583	1.31836	-1.74133	2.26126	1.83155	-1.49774	-1.53654	-1.04968	-0.00954062	0.55354	0.802208	-0.870063	0.854559	0.0368146	-0.848974	1.81319	-2.02911	0.531101	-0.999089	1.10238	-1.77757	2.3118	1.27859	1.36124	1.27885	0.960093	-2.66418	-0.108657	0.0836941	-0.339481	-0.155002	1.34584	-2.39699	0.442314	-0.360271	-0.79992	3.30782	1.02258	-1.16553	-3.39932	-1.48282	2.06137	-1.97956	-0.37902	-2.20877	2.62356	0.901328	2.50278	-0.194323	-1.81053	1.86725	0.834141	0.0335837	-1.48198	-0.221461	2.02528	-3.42715	0.261731	-0.0173975	0.41591	-0.324346	-0.305474	0.693955	1.52309	-1.60244	0.908838	-1.79357	-1.49147	0.0521812
chr8-142297121-142297584	0.539176	-1.79896	1.33094	-3.47866	0.50695	-1.06968	1.47947	1.98936	0.871032	-1.43013	-1.86231	-0.212497	-0.891844	1.82925	-2.58587	1.63048	-2.41006	1.36039	0.62913	-2.13517	-1.71429	-0.151703	-4.10361	1.74512	-0.70799	-1.66798	0.912133	-0.30467	-0.4639	-0.532966	-1.54556	-0.616055	-1.90134	-2.0621	-1.53648	-3.12473	0.231286	-2.07457	-2.07097	0.847353	-0.26577	0.155479	-1.59296	-0.629615	-1.66404	-2.1009	-2.14245	0.878328	-2.80229	-1.49846	2.33561	1.0817	-2.57038	1.50351	-2.67793	1.79719	-1.11694	-2.47099	-1.88138	-1.03278	-1.55518	1.43188	1.16451	3.04421	-1.25758	0.997999	0.800581	-0.381807	-1.84768	1.63945	-2.42685	1.05471	1.27135	1.63847	1.16404	-1.62942	-1.32561	-2.35809	-2.97063	-0.00585816	-1.64942	-1.61365	-1.91525
chr8-1626419-1626697	2.32621	-1.06682	0.23302	-1.60264	1.0019	-0.141456	0.399552	2.78564	0.404316	1.85005	3.48397	-0.641116	-1.04857	2.456	-1.5457	-0.232149	-0.633366	1.87104	0.655713	-1.33672	-0.244148	-0.573209	-0.813135	1.7498	1.14205	-0.426435	3.08971	0.0803733	-0.714125	-0.878864	0.163138	1.49734	-0.613342	1.26014	-0.807621	-2.26926	0.0667365	0.373849	-0.270891	0.119635	-0.0324196	1.2732	-0.84452	1.07783	-0.36414	3.03047	-1.79377	0.296511	-0.585252	-1.24093	3.86724	1.08733	-0.975438	-1.86425	-0.747714	3.62877	2.64984	-0.139794	0.114867	4.10839	2.15147	1.73995	1.30235	-1.67106	-1.51402	0.860841	3.14517	-1.3329	3.00108	2.8945	-1.88954	-1.62389	-1.60978	-0.726433	-0.916014	0.499185	0.733794	2.31566	0.0878757	3.73884	0.0511941	1.0553	-0.782431
chr1-165323692-165324990	-0.774458	-2.94878	-1.78047	-1.65605	-1.70393	0.0396141	-1.4623	-0.513983	-1.7574	-2.63962	2.31017	-1.25202	-1.6542	2.10435	-4.21205	3.03966	-1.81888	-0.510788	0.238482	-0.933555	1.271	-1.89587	0.683751	-0.986786	-1.11723	-0.0495354	-1.99649	-2.48947	-1.92573	-3.19133	-1.13628	-1.27465	0.325178	-1.40833	-3.62166	-3.47535	-1.43173	-1.18157	-0.921229	-0.352442	-2.8365	-1.29439	-2.62664	0.248555	-3.22715	-0.755718	-1.53594	-2.05606	-0.444603	-0.00306661	-0.382931	0.813343	-4.14518	-3.34301	1.47348	-1.92447	-2.50745	-4.01367	1.10533	-0.204828	-0.630229	0.514797	2.35033	-0.451391	0.469918	-2.80008	0.509657	-2.84217	-0.408883	1.07587	-3.04012	-1.68275	-2.31632	0.133709	-0.907709	-0.202348	-2.82366	-0.630972	-2.23269	-1.69141	0.967555	-2.484	-1.07875
chr5-140773122-140773539	-1.35969	-2.16108	-0.432386	2.14971	0.0928493	0.750144	-1.28582	-2.29431	1.1774	0.497602	-0.11512	-2.83049	-1.64677	-2.00443	3.24476	3.69232	0.865697	-0.341308	-0.664477	-0.67886	1.79857	-1.93566	3.45071	1.95223	-2.24714	-1.22116	0.160537	-2.13756	-1.78381	-2.75673	2.01217	-1.48745	-0.731294	1.18494	0.964575	0.471859	-2.27907	-0.63808	-2.68773	0.479521	0.0311393	1.60173	-2.01721	1.70945	0.090227	-1.65618	0.327053	1.64489	1.07115	3.17106	3.19559	-2.82818	-3.29824	2.83664	2.12007	1.12025	-0.859588	-2.80441	0.635502	1.30022	-0.361875	0.89933	2.10819	2.65322	0.0113525	-2.58361	-0.220932	0.795813	0.377071	0.0757803	1.36794	-1.05357	1.69534	0.828457	0.309055	1.92394	-3.37672	1.25822	2.36241	-1.06066	2.11517	-1.67101	-1.90404
chr13-111141830-111142065	3.44519	3.08488	3.08161	2.74222	3.43694	1.62145	2.51386	3.7129	3.29057	2.52405	3.88688	2.89732	3.39677	3.16802	2.13765	2.97312	-0.751358	3.57702	2.91482	2.06882	0.699477	3.28593	0.132344	3.72557	0.821437	-0.100367	3.21793	3.34637	3.43794	0.990071	1.95322	3.81864	3.04494	2.6927	0.0318311	-3.87278	3.19854	2.32911	0.759005	3.34499	2.57423	3.47799	3.01313	3.04953	3.18022	3.21366	3.94711	3.22334	-0.186029	-2.66938	2.75862	3.29295	-1.89576	3.02404	2.34889	3.37446	1.4294	1.81187	2.15846	3.90529	3.13133	3.11519	3.10583	3.41434	3.20169	2.18897	4.04737	3.06923	3.34253	2.86858	-1.48339	2.39148	-1.06756	3.54872	2.85955	2.84398	3.18799	3.62292	2.218	3.06284	3.49524	3.36412	1.09054
chr10-74692196-74692262	2.94767	0.217963	3.1202	-1.42015	0.854491	1.45856	1.14606	-2.06756	0.784863	2.19154	2.42516	0.347141	-0.186273	0.739407	2.72429	3.05567	-0.812028	0.682565	-1.3353	0.0314171	-2.27793	-2.14941	3.25072	-0.0812755	1.8356	-0.869758	0.349642	2.42637	0.545113	0.197689	2.78583	3.48103	0.520418	-1.31995	2.09315	-2.53797	1.67901	1.05657	2.54615	2.0407	0.185628	3.20756	0.552269	2.55086	-0.317788	3.29808	1.64902	2.5852	-0.667122	1.41558	-0.305365	-0.978315	0.668711	-0.682844	3.44452	3.72396	1.21476	-1.65743	0.92854	3.36638	2.28697	0.0964163	-1.09131	2.9962	3.30258	3.03958	3.55843	-0.185462	2.52459	-1.4329	-2.49187	2.56546	0.923454	2.26855	-2.69441	2.96132	0.493046	2.53005	-2.29165	3.05918	1.01395	0.500804	-0.513209
chr17-46698598-46699155	-0.0392846	0.916458	-0.517247	-1.30109	-1.82554	-1.43213	-1.74355	-2.50684	-1.81248	-1.05647	2.32561	-1.8278	-0.926031	-2.08557	-1.94003	2.63996	0.042739	-1.28514	0.494814	-2.32495	0.917275	0.00714982	-4.02282	-1.21013	-1.228	0.41325	-0.880936	-1.22484	-0.3788	-0.755331	0.355596	-0.62499	-0.725733	-1.48849	-0.510892	-2.79688	-0.562346	-2.55821	-0.900805	1.81253	-2.64885	-0.65194	-1.95839	1.62067	-0.505761	1.72888	-2.70368	-0.107283	-0.362906	-3.08835	-0.0659242	-1.20553	-0.533122	0.738523	1.36545	1.27035	-3.00123	-1.76438	-1.51915	-0.894626	2.22258	-1.76604	1.43971	2.63985	0.835601	-0.906868	-0.568262	1.68378	1.42609	1.4249	0.547881	-2.79235	-1.81383	-0.355022	-1.40823	-1.51276	-1.43951	2.66775	-1.44559	1.33783	-3.19871	-0.712617	-1.2844
chr12-96251912-96252245	-0.893747	-2.1384	-1.17139	0.894024	-0.607797	-1.56	0.0010501	-0.893367	-0.713516	-2.60948	2.18469	-1.18197	0.181064	-0.431614	-0.181709	-2.08028	-1.59257	-0.635251	-0.317208	-2.24886	-2.3114	0.879671	-3.92035	-0.861061	-1.61002	0.532815	0.469452	-3.25055	0.191159	1.83913	0.0558594	0.332444	-0.411805	-1.52426	-2.72648	-4.02373	0.600874	-3.22667	0.440596	-0.189673	0.155602	-1.76854	-0.117501	-0.313281	-1.17671	0.907835	-2.43654	-0.416613	-0.548283	1.69661	1.37819	1.21808	-1.91537	1.42551	1.39092	0.524921	-2.10367	-0.0463674	1.68293	1.54678	1.67144	-1.34408	1.55531	1.79934	-0.187462	0.143031	0.289374	-0.00574613	0.709632	1.07751	-1.18552	2.7465	-0.224123	0.441188	0.836858	-0.641354	-1.88487	-0.624785	-3.97944	-0.21954	-0.838518	0.830633	-0.501721
chr10-130012874-130013154	2.44115	0.548479	0.375311	-0.295991	1.25374	1.28648	-0.117542	3.39292	0.852838	1.58784	3.27324	0.360865	0.125401	2.15728	-0.773944	3.58416	-0.00378118	1.4747	2.23815	-0.496005	-1.5759	0.886569	-1.66496	1.78961	0.512184	0.646696	2.62617	2.09233	0.611901	0.219271	-0.294772	1.93868	0.593149	1.35201	0.343232	-2.06695	2.02853	-0.133297	-0.942955	0.848334	0.0211898	2.49269	0.344365	1.43752	0.479034	2.98708	-0.710713	1.08644	-0.146874	-0.754507	3.28907	2.06871	-0.713856	-0.666348	-0.394642	3.44212	-0.483096	-0.506839	0.459259	3.73689	2.39935	2.68536	2.0119	-0.86424	0.132838	0.505947	2.33562	1.3878	2.54649	3.18612	-1.60023	0.899842	1.12835	2.14792	-0.572235	1.02728	0.86501	3.29946	-0.982258	3.24704	-0.48321	0.833108	0.712679
chr7-54955965-54956598	0.0191468	-2.41665	-2.3288	-1.72115	-3.03479	-2.96204	-3.09601	-3.07759	-2.85911	-2.8204	1.94289	-2.79062	-0.944006	1.82414	-3.36918	-0.214329	-3.13013	-1.97835	-2.06577	-1.59873	0.444049	-1.5389	-4.36063	-2.75815	-1.53626	-0.492319	-2.74861	-1.88009	-0.516111	0.631188	0.371754	-0.968335	-1.5527	-3.78846	-2.18032	-2.91116	-2.04395	-3.47599	-0.944242	-2.64249	-2.37932	-1.87686	-1.9671	-2.01947	-2.28971	-2.33669	-0.697121	-0.518559	-2.8354	-0.0855823	-3.09368	-3.0974	-1.93864	-1.00821	-0.502818	-1.62006	-2.40121	-0.717266	-0.278643	2.2421	-2.10106	-3.30304	2.28809	2.37374	-2.68374	-1.80873	-0.743256	-0.813887	-1.47033	1.3054	-3.72832	2.26304	-0.0205514	-2.76541	0.112249	-1.09387	-2.57405	-2.05055	-2.61029	0.908135	-0.546983	-1.65718	-1.53701
chr19-19651867-19652066	-4.04459	-0.91969	-3.39295	-2.50645	-4.84166	-4.16128	-3.67934	-1.42144	-4.53859	-5.03595	2.26995	-4.40252	-2.11375	-0.150078	-4.89571	-4.56642	-2.41	-2.69929	-4.8307	-4.07136	-5.09659	1.07887	-5.3491	-2.96183	-4.66768	-4.802	-0.990398	-1.64633	-4.5519	-1.61283	-2.05011	-4.57688	-0.575874	-4.54311	-2.50056	-4.54106	-1.75025	-5.20908	-2.93475	-3.59486	-4.57184	-2.05584	-2.50151	-1.64626	-0.103758	-4.88221	-3.64955	-0.300947	-3.82038	-4.44116	-0.36627	-2.56554	-4.6313	-4.60109	-3.20025	-1.19193	-4.85329	-4.74812	-3.95403	-4.45535	-1.33782	0.229322	1.36069	2.13871	-4.55042	-1.26223	-3.60506	-4.74383	-4.05353	0.690701	-1.26558	3.15598	-3.21141	-1.24325	-4.28996	-0.84127	-3.60128	-1.33394	-4.92353	-1.00612	-4.83418	-2.64594	-4.4802
chr9-124061960-124062303	-1.24313	-4.54211	-0.522748	-0.0282075	0.584543	0.979054	0.105117	-0.672527	1.04547	-4.3697	1.22593	0.629211	-1.81754	-4.74622	1.28461	2.21019	1.30053	-0.00874972	0.0867053	-3.40463	-4.59963	-4.92711	-5.09951	-4.69637	0.0511987	-1.62276	-4.73162	-1.55563	-1.4296	-0.18711	-4.3058	-0.248899	0.665224	0.387356	-1.22306	0.156468	-2.85937	-0.0319137	0.528323	-1.83379	-4.02896	-2.93742	-1.6977	1.14851	-3.26551	1.27135	-0.660015	0.112794	1.02542	-0.518024	2.01753	0.216493	-0.579048	0.106537	-4.87516	-2.19045	-2.75159	-4.48517	-3.96253	-4.73766	1.10886	0.892366	1.38222	2.21261	-0.446498	-0.561511	-4.56929	-4.88411	-0.407803	1.03266	1.13962	1.67436	-0.927374	-3.15373	2.71817	0.506292	-4.72431	2.35003	-4.29084	-4.55511	-1.85806	-1.83264	-0.43891
chr11-2314836-2315045	2.00335	-0.0180175	1.47532	-1.87569	1.91112	-0.100323	1.59613	3.50368	3.19662	2.51795	3.85706	0.852336	0.640126	4.46941	-2.55362	4.2987	-0.106743	2.41521	-0.102086	-0.723415	-0.726704	-0.0167484	0.876052	2.73998	1.04246	-0.458776	3.60443	1.76282	2.32285	1.44386	0.66341	2.08606	0.892125	1.002	1.1809	-1.9628	1.9179	1.82763	-0.873508	2.19385	0.508175	1.90873	1.37019	1.62602	-0.0424056	3.91475	-0.775237	0.921089	0.702725	1.18558	2.58876	2.69394	-1.30985	2.84478	1.85927	4.1547	0.257401	-0.894761	1.25669	4.1182	3.73216	2.91797	3.04505	0.828796	2.41996	3.31232	4.0171	-0.6948	0.523604	4.20079	0.214746	0.583984	1.17434	2.91853	0.417835	3.4196	0.830314	4.00845	1.22202	2.65905	0.0677107	2.04824	-0.254482
chr6-39290342-39290877	1.55938	1.34685	2.16885	1.07555	1.12594	1.4379	-1.53578	2.02047	-0.299448	1.38598	2.05935	-0.430108	1.56574	2.32188	2.22861	0.478418	-0.869264	1.3498	1.41624	1.50027	-1.11504	-1.00228	-2.17721	0.671009	0.791234	0.90981	2.16897	1.07362	0.814691	-0.85457	-0.91404	2.21905	0.485731	0.68477	-0.964394	-2.28565	0.668848	-0.295172	-0.146076	-0.131189	-0.859868	0.701357	-0.233234	1.24033	-1.11792	1.52308	-1.71504	-0.610069	-0.966724	2.03343	1.31505	1.26316	1.54094	-2.11492	1.18327	2.58978	0.502512	0.0657366	1.71252	2.49215	2.38889	1.0372	0.703138	-1.77495	-1.44228	0.990804	1.48261	0.674743	2.4539	1.62896	-2.05532	-1.53073	-1.22154	2.81242	0.117955	-0.634139	1.83457	1.99723	-0.0263617	2.01965	-1.60968	2.16684	0.146716
chr10-3282231-3282650	-0.0928742	-0.742078	-2.58963	0.423011	0.89361	0.479015	-0.446458	1.14088	0.682616	-2.93988	1.2055	0.00819037	-1.60035	0.695324	1.28381	2.99111	-2.62645	0.208927	-0.744967	-0.117598	0.863308	1.00626	-4.04959	-1.33774	-1.12976	-1.05765	-1.96086	-1.60318	0.584955	1.25647	-0.130832	0.152343	0.0448904	1.01011	0.161093	-0.713358	0.275336	-0.295204	0.253069	-3.71148	1.60123	-0.574957	-1.19423	-0.992833	-2.24539	0.101023	1.75236	0.178592	-1.3734	0.949862	1.44517	-1.04882	-0.576477	1.44185	0.644763	0.0325449	1.333	-0.0496916	-0.519804	-0.437581	-0.287366	0.238682	1.05657	-3.68529	-3.67989	0.142565	0.684898	-1.35081	-1.22357	1.05998	0.200038	2.12517	0.932348	-0.832378	1.96407	1.085	-1.50724	1.19173	-1.73521	0.227129	1.58748	0.172424	0.0275454
chr2-105362890-105362983	1.53497	-0.820249	-0.504278	-0.665013	0.785928	-1.26885	-1.92144	3.53439	-1.23626	3.15516	2.77262	-1.26984	-1.01513	1.29923	-2.05188	3.32627	2.82854	0.0460867	2.79368	-0.148027	-1.30872	-0.392967	-1.01853	-0.884596	-0.191425	-0.00231155	-0.561184	0.772044	0.285966	-1.36581	0.944729	-0.225569	-1.39523	-0.468944	0.484775	-2.91112	-0.53286	-1.01004	-1.73195	-0.948443	-1.88586	1.82162	-1.31817	1.25321	-0.64354	0.551732	-2.06685	-0.840163	-1.51771	-2.91981	2.62947	0.85714	-1.35174	-2.63371	-1.41841	3.47882	-1.5331	-1.98156	0.0820404	3.51797	3.53415	1.22636	3.01915	-2.01176	-2.1926	-0.701076	2.21507	-1.32802	1.47146	3.68123	-2.64105	0.696499	-1.07799	1.62764	1.00421	0.0123688	-0.329267	1.5352	-0.132784	3.46427	-1.40591	-0.658311	-1.03433
chr20-2801711-2801995	-1.24492	-2.63451	-3.67282	-4.72877	0.320952	-4.10957	1.3951	-2.4177	-3.99492	-2.99321	2.56468	-3.34099	-4.362	-2.99609	-4.26147	3.27021	0.179077	-1.0213	0.337206	-0.242686	1.57121	-4.75869	-4.91623	-3.13379	-1.22298	-4.00994	0.361844	-2.93882	-2.75141	1.06531	-0.994693	-3.31271	-0.967564	-4.24005	-4.3392	-4.37938	-2.19726	-4.6131	0.141698	-4.33528	0.669047	-4.11684	-3.54293	-1.85535	0.000483788	-1.74226	-2.43899	-1.38243	-3.31384	-2.34049	-3.06146	-3.22685	-3.6436	-1.20309	-3.81455	0.0028254	-4.98053	-1.0168	-4.52273	-3.36961	-0.296457	-3.99838	0.511532	1.34687	-3.72875	-0.00793536	-3.70733	0.354258	-1.96205	0.725633	-4.93953	-1.62019	0.695536	1.71805	-2.06812	-2.29463	-0.270083	-1.71469	-3.90479	-1.11065	-4.40546	-0.48763	-4.27813
chr6-25732817-25733243	0.729691	-0.982837	-0.0983151	-2.78921	1.58757	-0.111502	-1.0815	1.83081	-0.106635	0.788249	3.4418	-0.613019	-1.29302	0.612959	-2.17705	3.83375	-0.507272	0.866931	-1.04811	-1.95047	-2.44563	0.613712	-2.07782	-0.371926	-1.12074	-0.939855	1.21826	0.581568	-0.26294	-1.38351	0.335186	-0.192458	-1.33065	-0.0566462	-1.98216	-2.48323	-0.165198	-1.55929	-1.69479	0.151588	-1.6672	0.307823	-1.69033	0.610653	-0.322402	0.95177	-1.24253	-0.462089	-1.0865	-3.9291	2.36956	-0.76907	-1.90987	-2.76022	-0.593021	2.08892	-1.93916	-2.43374	0.249491	2.77035	-0.040029	1.53714	1.4133	-1.09558	0.0393523	0.0536461	-0.200839	-1.55717	0.799241	2.60811	-2.83377	-0.245539	-0.683226	-0.209304	-1.25558	0.945003	-0.738858	1.57628	-0.520038	-0.01271	-1.31507	-0.937979	-1.50552
chr19-2253398-2253492	-1.1461	-0.144525	-2.81644	-3.91698	-0.369112	0.142811	-3.28689	-2.38444	-3.38641	-3.85577	-1.8884	-3.86245	-3.54142	-2.02108	-4.24407	3.29651	-3.57902	-3.13004	0.325389	-2.3669	0.984882	-3.78393	-4.6856	-3.44303	-3.93311	-3.80913	-1.91192	-4.15205	-3.83814	-0.905035	1.02647	-3.88042	0.542539	-4.133	-4.15314	-3.98201	-0.602586	-4.09431	-1.74758	-3.24155	-3.36341	-3.66127	-1.2416	-2.80761	-1.06888	0.210626	2.10195	-1.01513	-3.83641	-3.7643	-1.18327	0.105096	-3.73889	-4.0915	1.83505	1.141	-4.12332	-1.17896	-2.07286	-2.67301	-1.79232	-3.87904	2.01163	2.24131	-2.8887	-4.30446	1.17042	-4.06163	0.514414	-0.153751	-0.00152865	0.941772	-3.22979	-3.01006	-3.88318	-3.5626	-4.25742	-3.31684	-3.27376	-3.98605	-4.27134	-4.0822	-4.16229
chr11-2241518-2241568	0.69632	-0.663519	-1.11365	-3.10153	-2.43894	-2.46491	0.335296	2.98585	-1.97898	1.50518	1.76757	-0.764403	-1.39281	-0.445462	-3.52248	0.590832	-2.4267	0.319856	0.851417	-2.13197	-0.80611	-2.06619	-3.62991	-1.01698	-0.803888	-1.09411	-1.24687	0.173524	-1.83605	-0.792634	-1.60048	-0.212435	-1.59706	-0.545264	-2.36453	-2.89013	0.26669	-3.59849	-2.73645	-1.09856	-0.908062	0.084433	-1.32118	-2.31159	-1.26848	3.09682	-3.82292	-1.7955	0.218229	-2.82528	1.70022	1.07787	-2.48397	-3.10754	0.707582	2.65126	-2.2782	-2.70597	-1.65878	2.85035	1.78492	-0.615708	1.53484	-2.81317	-2.08984	-0.932364	-0.796504	-0.0390557	-0.0603356	3.31684	-2.57756	-3.17296	-2.36669	1.30263	-4.0683	-0.214212	-1.06029	1.63077	-3.40668	0.0304404	-2.6848	-1.65464	-1.02906
chr17-75798605-75798752	-1.10749	-2.67575	-0.181852	-2.34596	0.252815	0.703408	0.565307	0.783186	-1.56969	-2.15675	1.59498	-1.80733	-0.605056	-0.28912	-3.79363	-4.43748	-0.843019	-0.105367	-0.171407	-4.342	-0.953435	-2.62124	-4.97877	-0.509578	-2.82587	-1.50997	-1.09013	-1.6151	0.206403	1.79206	-2.52981	-2.22966	-2.01098	1.30453	1.47827	-4.60905	0.311811	-4.24883	-2.4175	-1.49783	-0.178326	-1.57856	-1.34678	-1.8654	-1.38618	-1.55848	-2.96731	-1.01451	-2.65806	2.49272	2.52778	0.675229	-3.28916	-3.20935	-2.24946	0.378367	-3.84387	-2.79264	-0.379418	0.0308246	1.62418	-1.98442	1.44239	-1.10175	-1.97402	-2.22372	0.0118654	-0.579528	0.965137	2.14943	-3.7232	2.09364	-2.25746	1.16723	-0.775604	0.623886	-1.18351	-1.59626	-4.26256	1.35088	-3.85249	-0.31284	-2.67374
chr5-171808200-171808623	2.41809	3.17865	-0.0796648	-0.12766	1.34211	3.52762	3.72682	-1.90885	3.35643	-0.804855	-0.166624	0.0329727	1.92643	-2.35245	3.09944	2.88975	0.336688	0.258525	1.05738	2.32351	0.0455744	-1.34267	-3.80339	2.92659	2.44243	-0.151157	3.58634	2.58853	1.52795	2.35679	1.85363	2.38035	3.00054	-0.574622	3.142	2.03494	2.81446	3.18455	2.88031	2.53131	1.69492	2.45253	1.18966	2.83985	2.84312	-0.123237	3.63084	3.1854	2.17113	1.81656	1.75841	-1.02265	2.37677	3.57963	-0.718455	-0.946264	2.73712	1.2384	-0.0307829	2.83955	3.5394	3.55841	-1.4995	4.19829	3.19616	3.10515	1.21736	0.715479	1.29704	-1.67004	-0.880484	-2.17852	3.3634	1.83486	-2.25071	2.54411	2.90465	3.70772	3.37348	0.440421	1.75865	2.51128	2.79755
chr21-34350584-34351148	1.88394	0.14315	0.167754	-0.136933	0.989571	-0.67531	-0.420738	2.90648	0.0491518	2.49997	2.95524	-0.248308	-0.0983863	2.678	-0.956876	2.86582	1.3159	1.28037	2.13467	-0.849732	-0.305247	2.63394	-1.80518	0.574211	-0.214412	0.579145	1.87264	1.18167	0.710808	-0.160346	0.484721	1.07843	0.214096	2.37445	0.0994025	-2.76724	0.789205	0.604158	1.0133	0.526286	0.818253	1.7319	-0.645368	1.67576	0.211192	2.8987	-0.694116	-0.252799	-0.905653	-2.61122	2.86456	2.53516	-1.12548	-1.21333	1.18247	2.7916	0.512963	-0.749435	0.415404	3.04736	2.50599	2.33159	2.95025	-0.823889	0.179037	0.359244	1.73442	0.694979	2.02264	2.82886	-1.94822	2.91312	-0.225673	1.9266	1.61865	1.70375	0.648528	2.65942	1.02439	3.02075	-0.889263	-0.219001	-0.477207
chr19-7580209-7580275	1.91042	-0.169571	-0.414798	-1.40746	-0.44251	1.79289	-1.76212	-0.0746036	3.56548	-1.36738	-2.77611	1.25688	-0.00194865	3.24271	-1.12664	0.161283	-2.10911	3.69875	-0.678399	-0.388679	-1.43391	1.8862	-2.22116	0.204111	-0.0126503	-0.438909	-0.627411	0.0410082	-0.860547	-0.394631	-0.762329	-0.319085	1.9454	0.608447	-1.22755	3.22011	0.857232	-0.462197	-2.34042	2.3227	-1.61321	-0.845717	0.351305	-0.885499	-0.0632278	2.79714	1.72919	3.01088	2.48066	-0.323861	3.52363	-1.28202	-0.908187	2.6456	-1.63052	0.466925	-1.94392	-0.0980314	-1.6719	0.755673	-1.3075	1.84841	-2.25289	4.15205	1.17613	0.206382	-0.741632	-0.632149	-0.644787	1.62066	-0.298276	4.03337	0.779731	1.0322	-2.11715	-0.744569	0.445192	1.84005	-0.909363	2.24015	3.51495	-1.0218	0.952741
chr10-102748541-102749041	2.9362	1.25331	2.1044	-0.808461	1.89837	3.45801	3.31177	-1.07063	2.56934	0.853332	1.76652	1.23389	0.928453	0.557043	0.511793	3.69092	1.55343	2.75331	-0.137578	0.775331	2.41434	-1.81169	-3.90955	3.81555	1.21112	0.222568	3.61651	3.20967	1.88141	3.1285	0.673906	2.66701	2.635	3.52117	0.714803	-2.55314	2.7303	3.04613	0.980757	2.40442	2.08866	-0.148961	1.62373	0.184698	0.188311	-2.00032	2.01316	3.5769	2.02297	2.73902	3.07893	-0.523456	0.204819	2.99535	1.05199	3.10719	2.94493	-1.05451	-0.427126	-1.95705	2.11762	1.45159	-0.722827	4.09656	2.62965	0.449775	2.02417	0.981936	3.09413	2.5419	0.623088	0.836894	2.34079	2.99319	1.26608	3.82171	-0.337035	-0.763395	-0.900586	2.36038	1.71509	3.79248	2.39725
chr13-113700534-113700994	2.20055	-0.695126	1.09879	-1.6812	-0.0915143	-0.242011	0.147197	2.6387	0.968297	2.16796	0.750521	-0.419646	-0.17776	3.03092	-1.50068	3.56795	-0.138874	2.5055	1.43959	-1.16185	-1.33557	2.70255	-0.236941	1.09802	-0.203769	-0.997895	2.14359	0.405428	0.598469	2.9588	2.57557	0.558518	0.283829	2.12743	1.71335	-3.23772	2.14946	0.203346	-0.785025	1.1584	0.518449	1.55655	0.145322	2.56042	-0.184258	3.26141	-0.756062	0.226342	-0.731654	2.42659	2.72946	2.06616	0.347191	-0.54338	0.293555	3.23513	-0.793884	-0.478574	0.273822	2.96634	2.30546	1.81775	2.35333	1.10975	-0.095815	2.5356	3.70328	1.86017	3.04869	2.90074	2.95761	-1.58025	-0.999209	2.56767	1.4177	1.64924	0.505514	3.14296	3.28799	1.74088	-1.74326	0.122263	-0.313898
chr4-2277576-2277836	3.04427	0.299865	3.74779	0.0746387	2.74889	3.56181	3.46951	3.60165	4.34822	2.2609	3.14	3.14563	1.12655	3.73277	-1.28473	3.18418	-0.784185	3.60976	1.42645	0.23768	3.0621	1.3451	-3.21549	3.87444	0.658432	0.10055	3.34164	1.3883	1.50366	2.84774	2.82421	2.78408	3.0026	3.69673	1.27917	-1.6916	3.47417	2.45762	3.23247	3.89784	0.798095	2.04008	2.28855	1.565	0.855234	3.04258	0.141158	1.25	1.10752	3.27528	3.64964	3.36264	-0.653204	2.04193	2.69755	3.82985	2.74611	-0.159532	1.09616	3.94608	3.29878	3.52075	3.91119	2.80083	3.22722	2.55455	3.66885	0.0795065	2.98639	3.71808	-0.909268	3.42573	3.16899	3.39791	3.10976	3.54621	2.18974	2.31158	-1.16293	2.92653	0.0210445	0.532246	-0.31258
chr5-177890603-177891127	2.64407	-0.0301086	0.377863	-1.58247	2.14578	0.56924	2.81378	3.31127	2.66514	2.10792	3.47311	0.0923956	0.742055	3.65415	-1.26097	2.6722	0.097703	3.42821	2.31657	-0.0786458	-0.424975	2.03254	3.05583	2.97036	0.24251	-0.088163	2.22028	1.5209	1.0185	1.24135	0.629233	1.24419	1.15489	2.83968	0.917644	-1.5766	1.63705	0.855054	-0.137961	3.53449	1.61362	2.74853	-0.217448	1.20382	-0.27862	3.06832	-0.938135	0.27764	-0.50148	-1.21333	3.4409	2.75699	-1.09391	1.25623	0.699656	3.50672	1.15965	-0.942177	2.21609	3.78061	1.68546	3.45801	3.70535	-0.592175	3.21895	0.819365	3.2233	1.60566	3.28182	3.66018	-1.0589	2.3345	-0.471359	2.96752	1.04908	0.481456	0.405415	3.42984	0.389017	3.74379	-0.00852331	-0.0707361	-0.0826684
chr10-100996579-100997023	-1.67668	-3.00802	-2.37602	-3.72691	-1.18961	-3.30504	-3.4103	0.0614038	-1.57455	-0.339708	2.14165	-2.36519	-3.34925	-1.98786	-4.39388	0.272292	-2.91305	-1.27494	-0.231175	-2.67232	-4.0872	0.609065	-2.50716	-1.88686	-3.26585	-2.81857	-0.105317	-1.5493	-0.563352	-3.6143	-2.94626	-1.81318	-3.62895	-1.50905	-3.10551	-4.11169	-2.37342	-3.78362	-3.39614	-1.83218	-2.9573	-0.740117	-2.71547	-2.85986	-3.32949	1.19807	-3.87633	-3.01962	-2.97676	-4.07423	0.666116	-1.07057	-3.79753	-3.07304	-1.33361	0.515191	-3.21049	-3.77908	-1.50473	1.96862	0.754892	-1.12993	0.0428167	-1.91382	-2.68266	-2.09225	-0.900588	-2.67577	-2.06797	0.974427	-3.59093	-0.599981	-3.40479	-0.273677	-2.31447	-0.659441	-3.23485	0.553851	-3.28789	-0.0337666	-3.44871	-3.95624	-3.34053
chr13-110398142-110398293	2.24723	-0.181567	0.0370756	-2.10728	2.14834	-2.17248	2.66819	2.38092	0.520784	1.43899	2.4138	-0.95361	0.562252	-0.372267	-1.53907	2.47567	-0.0916228	2.84283	2.44958	-0.443496	-0.354066	1.56593	-1.27436	0.122048	0.524374	-0.770306	2.88948	2.0662	2.26997	-1.42862	-0.967263	0.260427	1.23299	1.69809	-0.140549	-2.78219	1.11983	0.22619	-1.73094	0.0994662	-0.509374	1.69193	-0.0382328	1.76077	0.401668	0.336638	-1.08959	0.0310089	-1.33785	-0.663449	2.44955	-0.10958	-1.02827	-1.97565	-0.0250688	3.15164	0.169473	0.912596	0.720681	2.60991	-0.58196	2.92484	2.20713	2.0888	-0.985829	1.91251	2.06946	-1.18962	1.16325	3.12297	-2.22029	0.573716	-1.38307	1.12796	1.16188	1.7125	0.879822	2.72393	0.364514	2.38506	-0.0462694	0.23537	-0.884801
chr15-71506968-71507300	2.43775	1.36919	-0.0502296	-2.07677	2.45466	1.40462	-0.327139	2.53618	2.12013	1.80417	3.06688	1.43847	0.693987	3.13307	0.27929	3.48529	-0.755432	2.67164	2.72852	-1.3333	2.85698	2.55577	2.59926	3.75962	2.39899	0.11708	3.14381	0.466353	0.490793	-1.1304	-0.516083	3.26735	-0.299055	2.11472	-0.852522	-2.43082	1.17294	0.268345	-0.822257	3.63708	2.32007	2.18028	-1.36411	0.509599	-0.662049	1.99489	-1.14444	-0.299849	0.154043	-2.24195	3.32047	0.462041	-2.09498	1.00605	0.952041	3.44923	0.183383	-1.38039	1.39479	3.27771	2.97882	2.22672	3.40069	3.63581	3.03088	2.25835	2.16286	0.77179	0.989927	2.10827	-1.56542	1.33557	-1.01885	1.34052	2.22522	2.15	0.478608	2.42425	-0.50204	2.50796	0.349114	-0.924353	-0.444977
chr16-898973-899108	0.775001	-1.36936	2.46246	-2.06619	0.528558	0.741772	1.47958	2.63313	2.50832	1.38255	0.426424	-0.248673	-1.10976	1.91092	-2.20018	-0.0803519	-1.06902	1.3884	-1.82239	-1.75706	-1.25043	-0.432774	0.400794	2.21378	-1.06899	-1.89736	3.34787	0.958485	0.0845938	-0.22908	0.0172926	1.80637	0.578277	3.74327	-1.12303	-2.63816	-0.498659	0.892914	-1.56113	1.86057	-1.00806	1.56347	-1.91315	2.22126	-0.399422	2.97534	-1.43872	0.937506	-0.288617	-2.86209	0.873578	-0.923081	-1.6668	0.259561	-0.0987159	3.68242	-0.88854	-1.57461	-1.50219	1.88744	0.551054	1.99642	1.71732	0.389233	-0.391032	-0.788558	1.55187	-1.24069	1.47327	2.54217	-2.53119	0.54767	-0.0359802	0.678158	0.653039	0.49048	-1.13231	1.95626	-1.77641	0.400188	0.776784	-0.82284	-1.22368
chr2-451769-451932	1.39299	-2.18965	-1.01989	-1.70348	0.144626	-2.40595	0.795842	1.39018	1.99461	1.42902	2.0154	-0.500079	-1.22041	1.63941	-2.72748	0.22577	-0.644654	1.80443	1.28089	-1.52614	-1.23113	1.86041	-1.54124	0.0503738	-0.542529	-1.34256	1.22074	0.790551	0.154763	-2.16393	-0.849113	-0.167056	0.0896762	0.702696	-0.587879	-3.15285	0.001874	-0.653405	0.585226	-1.41237	-0.250778	1.22202	-2.07811	0.602677	-1.07405	0.993116	-1.28421	-1.66092	-0.747832	-2.55215	1.7591	2.14501	-2.53308	-2.70124	-0.273967	2.38685	0.853521	-2.36665	-0.104669	1.77662	0.971568	1.54231	2.16186	-1.97755	-1.47004	-1.63664	2.13397	-0.428452	1.0649	1.82108	-1.91025	1.37042	-1.66794	0.881057	0.298235	2.72383	-0.576657	1.27201	-0.258516	1.41336	-0.647666	-1.5446	-1.39834
chr7-155255122-155255369	-1.21752	-3.42387	0.572743	-3.77451	0.261092	-1.01576	-1.38525	0.0855325	0.518596	-1.09548	0.83452	-1.94472	-1.87263	-0.213417	-4.5147	2.58623	-1.61236	-0.394068	0.343109	-3.17858	0.36201	0.730455	-0.626854	1.01964	-1.4779	-2.80658	0.0887897	-1.3492	-0.325606	-1.64662	-1.01493	-0.84281	0.703824	-1.18013	-1.92585	-4.77135	-1.178	0.541117	-1.95702	1.75406	-1.43378	-1.33761	-1.56124	-1.51478	-2.83623	1.96408	-3.05411	-2.41633	-0.618887	-2.83681	2.21814	-0.190125	-3.89371	-1.39678	-0.595252	1.09314	-2.27885	-3.82039	-0.0156759	1.11231	-1.59657	0.444848	1.74964	-0.15464	-0.718295	-1.04894	-0.189167	-1.15485	0.161839	1.26071	-3.35846	0.556944	-2.58459	-0.113898	-0.288442	-1.14873	-1.88993	2.22951	-1.6558	-0.659119	0.717829	-2.2629	-2.70534
chr2-98962105-98962207	1.70429	0.454824	-0.219223	-2.09843	1.57967	-0.722857	-0.455008	2.53393	2.02386	1.41779	-2.20906	0.360552	-0.110539	1.38931	-1.78817	-2.1313	-0.428562	2.71943	-0.733189	-1.52513	-1.76233	-1.03222	-3.67998	2.30442	-0.742439	-0.211369	1.69411	0.873922	0.134862	-1.16889	-0.666533	0.524602	-0.908706	1.94517	-0.684057	-2.84688	2.00641	1.79963	-0.279965	1.41491	0.362947	0.178733	-0.342214	1.21264	-0.421438	2.56597	-0.433801	0.653813	-0.300528	-2.82409	0.259334	1.55968	-1.94768	0.904607	-1.21557	2.37212	-1.21979	-1.96427	-0.0694476	1.62472	2.93835	2.98891	2.3678	-1.25972	1.41547	1.70499	0.53498	-1.77765	1.77582	2.40752	-2.7712	-1.10643	-0.718143	2.19574	-2.13266	2.0604	-0.167605	0.271662	-1.86973	1.98281	-1.42773	-1.23216	-1.21414
chr2-105857809-105858314	2.61051	3.03429	1.44565	-1.56968	1.61968	-0.204898	0.755114	2.0131	1.07997	2.36938	2.11593	0.63777	0.285349	1.99796	-0.815597	1.72426	1.63589	2.42149	1.42719	-0.298857	-0.622387	2.20083	-0.355259	3.15519	2.12007	0.501971	2.76256	1.79545	1.91992	1.13244	1.4967	1.68326	-0.235738	2.65637	1.42394	-2.1377	1.23261	1.84889	-0.512875	3.17051	0.501675	2.47173	-0.104652	2.00005	-0.225395	3.1195	2.81891	3.06639	1.30807	1.09825	2.69327	-0.123661	-1.39122	2.89959	2.06993	2.90693	0.00290219	-0.445841	1.42283	3.05229	2.94306	2.55975	1.99869	-1.22193	2.74086	1.58513	2.99718	1.66346	2.90428	2.76766	0.424357	2.15614	2.66814	1.95413	0.366488	2.0847	1.34069	3.13619	-0.195428	2.50602	-0.324879	-0.0828152	0.363546
chr2-218898491-218898788	0.211625	-1.62919	0.361034	-1.40738	0.87477	0.404103	-0.163206	1.39736	0.730616	1.24647	2.38451	1.31201	0.0272223	2.33775	-2.28671	3.1512	0.228093	0.742382	0.927868	-0.797123	-3.67395	-1.57879	-4.41467	0.905513	-1.11027	-0.0918621	0.787951	-0.118605	0.50804	0.307387	-0.794535	0.398176	-0.506359	0.230799	-3.05352	-0.983673	0.847842	-2.27726	-0.370304	0.982051	-2.36524	1.02088	-1.49935	-1.67114	-1.19818	2.19857	2.13679	0.604928	-0.630677	-0.422693	2.14383	0.753593	-1.78352	1.57202	1.78318	1.39763	-3.40614	-1.69148	-1.28905	2.16269	0.97597	-2.39999	2.40822	-1.4	0.513745	-0.95872	0.465195	-0.983682	0.831197	1.76358	-1.94336	1.14756	-2.21623	1.40505	0.0863332	-0.454334	0.0152405	1.86132	-3.63876	1.14364	-2.37839	1.17709	-0.88017
chr12-52887566-52887685	2.31299	2.89592	2.81235	2.64136	2.33747	0.775611	1.78697	3.30307	0.0243936	2.626	2.83163	-0.960053	2.84526	3.67211	3.37331	3.08851	-1.80655	1.3054	2.49157	0.717841	2.65358	2.57933	-4.2065	2.78736	2.05217	2.46093	3.06527	2.76904	3.3531	-0.866385	-1.28145	3.22959	2.66023	1.45647	-1.32625	-2.52537	3.46732	-0.61438	1.97957	3.23887	3.32269	2.62005	3.02951	-0.907074	1.74478	3.29818	2.96267	2.49586	1.61594	1.69453	1.46105	1.27305	-1.25535	0.32924	0.19194	3.7806	2.32277	1.15151	2.60882	3.66385	3.06292	2.40302	0.205418	-2.34145	3.22728	3.3865	3.45608	2.63026	1.8009	3.66411	-2.94397	0.395115	1.34979	3.36122	-0.229419	3.47498	2.605	-0.992103	-1.92835	3.40162	-1.27503	3.60368	0.202312
chr6-31164743-31164994	-1.84109	-3.53039	-3.27999	-3.70401	-3.39611	-3.0568	-3.69099	-2.82891	-1.16258	-3.78774	-0.392284	-2.86585	-3.26152	-3.13259	-3.56239	1.78144	-4.41857	-2.51742	-3.69581	-2.88554	-3.11236	-2.18165	-5.05519	-2.44355	-3.78338	-2.88355	-2.09193	-3.94407	-3.14698	-2.77777	0.282071	-3.68757	1.39593	-4.04416	-3.18176	-4.80317	-3.36305	-0.947458	-3.99536	-3.49962	-0.428618	-2.46505	-2.93881	-3.47326	-2.37153	-4.00372	-1.82198	-3.27553	-0.48688	-1.26742	-2.67638	-0.751974	-1.57191	-3.16293	0.0932517	-3.42473	-2.94273	-3.42688	-4.45238	-3.41696	0.128709	-3.52298	-3.6536	-3.79579	-3.29368	-3.54211	-4.06229	-3.1932	-4.28067	-3.65932	-4.76811	2.01511	-3.54542	-3.28178	1.30269	-0.789274	-3.20437	-0.440834	-4.37458	-2.98297	-3.20213	-3.77026	-1.54215
chr2-444504-445069	1.79601	-0.630827	-0.599047	-0.88679	0.00627162	-0.754146	1.13446	3.27891	2.3496	1.30452	3.23686	-0.916694	-0.374623	2.93896	-1.67097	0.0289472	-0.0214673	0.735803	1.97632	-1.73034	-1.64868	1.83181	-3.01893	0.129195	0.00426675	-0.630252	1.39237	0.268803	0.659819	-1.11069	-1.12012	-0.153014	-0.866834	1.98266	-0.443234	-2.1762	-0.232042	-1.35955	2.40743	-1.30953	-0.948241	0.192637	-1.18395	-0.32977	0.150257	0.196239	-1.81139	-0.490445	0.177137	-2.74594	3.44091	3.17845	-1.35903	-2.0361	-1.44616	2.91517	0.0140966	-1.2374	-0.808101	0.997298	-1.04709	2.54933	3.57972	-2.1737	-0.952437	-0.528972	0.954056	-1.56166	0.151826	3.82104	-1.81507	1.08325	-1.31488	-0.513817	-0.408673	3.46376	-0.0708639	0.570158	-0.697706	2.93237	-1.43126	-1.42366	-0.527149
chr4-174449488-174450016	-1.38768	-0.863064	-3.28492	1.42241	0.739302	0.636684	-3.2522	-1.11294	-1.93526	-2.37851	2.41921	1.1487	-2.57525	1.05715	-3.48054	-0.299252	-1.3265	0.178703	-0.967787	-0.0183793	1.31548	-3.99908	-3.09218	0.0605808	-2.88726	-2.60729	-1.43552	-1.06527	0.166679	-3.61392	-0.0506235	-3.07525	-1.77153	-1.5762	1.22314	-4.46864	-1.22666	-3.5076	-1.16565	-0.0198931	1.28546	-0.815407	-1.05762	0.445724	-1.62687	-2.325	-1.02854	-2.72127	-2.94748	2.48464	2.88643	-1.86063	-2.16456	-1.33263	-3.63709	-0.35808	-2.92123	0.198656	0.601764	-0.924445	-0.353799	-0.467365	1.58988	2.02071	1.57371	-3.5437	0.434301	1.01315	-0.955421	1.01968	0.25926	2.29408	-1.40939	-1.86552	0.998642	-0.368668	-0.886928	-4.65872	0.390495	0.0431133	-3.5047	-1.32519	-2.6911
chr7-27211117-27211741	-2.579	-3.73171	-0.438001	-3.83994	-4.0886	0.727384	1.75013	-1.60522	-3.13354	-0.962867	-4.15743	-3.5338	-0.189861	-4.31628	-3.92854	3.47803	1.52943	-3.89548	-0.57653	-1.76371	-4.82309	-3.20235	-5.10957	-1.12073	-2.67137	-1.71832	-0.252338	-3.18035	-0.234462	-2.39415	1.22912	-3.23011	-3.50185	-4.68645	-0.283616	-3.23624	0.369348	-4.39653	0.622056	-3.86636	-3.94816	-3.45863	-0.876877	-3.42925	-0.833863	-4.64645	-0.00104076	0.382452	-3.99931	2.96943	0.473311	-3.90321	-1.36306	-3.56351	-4.83325	-3.1621	-3.78015	-3.32386	-1.48594	-2.54556	0.43934	-4.47346	-0.130699	2.35626	-3.26548	-3.89288	-3.30426	-0.122273	-3.46694	-0.755533	-4.53672	-4.34283	-4.52661	0.821902	-4.28788	-0.176073	-0.969607	-0.157565	-4.4063	-1.52703	-3.65702	1.79345	-1.81828
chr6-33874211-33874232	1.92953	0.0679336	2.85064	-1.50347	0.12895	1.44138	-0.39179	3.8511	1.11651	2.87577	3.4108	0.271184	2.23529	3.53682	-2.24527	3.74801	1.48243	1.32757	3.52315	0.315486	-0.0786269	2.49641	0.807637	-0.781988	-0.58537	0.662453	3.66736	3.21174	0.571938	2.84168	0.0801231	0.748297	-0.685481	1.68225	-0.668986	-3.20317	1.76496	-0.990003	1.39189	3.8757	1.36114	2.22345	0.416777	1.32104	0.170331	3.78914	-1.25818	-0.435361	-1.09672	-3.36356	3.65617	2.29063	-1.09498	-1.16265	2.28045	3.56469	-1.32915	-0.428973	2.32376	4.08765	3.7463	3.44391	1.88695	-2.38612	1.50139	0.0877506	3.152	2.6995	2.98519	4.11347	-2.5574	1.26871	-1.63	3.25745	0.638771	-0.131894	1.38746	3.59806	-1.61876	3.86484	-1.48056	0.153232	-0.252786
chr2-223288635-223288923	-2.49618	-2.59554	-2.39106	-3.48549	-0.177102	0.0135426	0.901076	0.35416	0.357977	-0.885547	1.97248	-0.571311	-0.607626	0.865881	-2.19509	-1.16932	-1.45159	-1.3232	0.236965	-1.80424	-0.412341	0.180206	-0.695153	-1.03536	-2.04247	-1.33316	0.234294	-0.820678	0.419422	0.159743	-0.575372	-1.17851	-1.84449	0.263929	-0.946407	-1.21392	-0.402501	-1.62146	-0.696592	-2.44236	-0.555056	0.0681282	-2.07554	0.471056	-0.402961	2.02529	-1.71222	-0.216927	-1.82201	-4.002	1.84263	0.312182	-3.33404	-2.48916	-0.417614	0.926215	-1.97524	-0.304876	-0.293514	1.39511	1.19226	0.260232	2.14015	-1.61301	-2.99677	-0.583934	-0.621253	0.123489	-1.47791	1.78239	-2.43997	1.82006	-1.67661	1.02284	1.8527	0.969178	-1.50775	0.726333	-1.09583	0.754395	-3.53881	-1.97101	-1.41119
chr12-2017093-2017134	-1.57205	0.235772	1.4005	0.980817	0.482267	-0.048093	0.210025	-0.0279803	-2.41464	1.19114	-1.10947	-1.12948	-1.29868	2.1487	-3.08195	3.46146	-1.75048	-0.908939	-0.350649	-1.09372	-1.98194	-3.53521	-3.72944	-0.119639	-1.09257	-1.63412	-0.770931	-1.21308	1.58534	-0.118254	1.27714	-0.0421713	0.53497	-0.236606	0.632361	-1.16539	-0.392237	-2.59277	-2.05155	1.44846	0.662055	0.266317	1.58306	-0.351157	-0.246532	-1.25264	0.485054	-1.76872	-1.22318	1.91299	-3.09608	2.44001	-0.782068	1.95708	0.679908	1.95005	-2.47862	-1.99726	0.998763	0.495729	-1.05152	2.33709	3.09011	1.94145	1.5566	-2.63509	-1.70233	-1.22852	-0.7782	1.76014	-2.90145	-1.06897	1.61969	-0.813826	-0.298179	0.571523	-1.78571	0.0692197	-0.606984	-1.41285	-0.320394	-0.92406	-1.07228
chr15-24919600-24920494	1.73045	-0.369517	1.82639	0.0962609	0.776617	-1.60567	-0.708718	3.14393	0.959034	0.764941	1.82376	0.620131	-0.518262	1.44335	-2.12659	-0.902043	2.65334	1.54229	-1.02885	-1.74538	-1.47359	0.335805	3.21112	0.1546	0.193384	-0.152947	1.66877	0.488672	0.225234	0.6939	0.657612	0.552476	0.0775431	0.400827	1.41468	-1.308	0.305215	2.82297	-0.315743	-0.981122	-0.978194	1.22333	-0.590228	1.70401	-0.341701	1.02544	-1.76909	-0.643739	-0.822682	-1.68907	3.32118	-0.759497	-0.977216	-1.81339	0.164381	2.36821	-0.625641	-0.359271	-0.217646	1.62382	2.23727	1.15013	1.25576	-1.04481	-1.08438	-0.965328	2.09862	-0.931302	0.810955	3.04016	-1.99532	-0.116146	-1.46062	0.158716	0.447662	2.56436	1.10012	2.29768	-0.101053	2.08016	-0.642009	0.285084	0.659359
chr6-2684421-2684490	1.04489	-1.52729	-0.892511	-2.18771	2.74244	-1.6815	-2.36033	3.42219	-1.49728	1.12919	3.09625	-1.94308	-1.63108	-2.49647	-1.85618	3.75528	-2.31125	-0.38583	-1.4465	-0.931697	2.92453	2.57569	3.29196	-2.11259	-0.422814	-2.0945	-1.33689	0.41415	-1.48612	-0.965798	-0.461528	-0.966267	-1.27691	-2.16446	-1.22091	-2.97864	-1.26512	-1.67781	-2.40766	-0.525099	-2.20538	-2.03396	-2.24735	-2.65934	-0.316947	3.34013	-0.570677	1.30763	-1.86122	1.26675	2.87954	1.77325	-1.97666	-3.1793	0.499224	1.96362	-3.47715	-1.47013	-2.94328	0.378197	-2.61164	-1.77832	3.12105	-1.05445	-2.53386	1.53131	-0.660054	-1.03962	-1.65711	3.08393	-2.37876	1.22794	-2.06306	-1.4214	2.50532	-1.82908	-0.999691	0.3492	-2.97668	-2.01545	-0.726401	-1.13095	-1.22976
chr10-13526193-13526236	0.444469	-0.336168	-0.814233	-1.92332	2.67182	-1.56296	-2.15808	2.56473	-2.43921	3.11237	3.38411	-0.178237	1.03843	2.13055	-2.11431	2.88308	-0.151299	1.76842	1.99236	-0.0612125	0.936951	2.10784	2.97167	0.728313	-0.337307	-0.378834	0.270543	-0.580939	-0.138348	2.18987	-1.10935	0.000834354	-1.25036	2.17283	2.61529	-2.66206	1.51142	-0.992341	-0.6227	2.3676	-0.813878	2.29433	-0.286444	0.612083	-1.45242	3.88731	2.1482	-1.54769	-1.57479	-2.47179	3.11699	1.72861	-2.41629	1.0419	2.87917	2.53413	0.0557879	-0.435951	0.94372	3.51701	3.03215	2.72048	3.43181	-2.53261	-0.885167	0.0585929	2.22752	0.733563	1.97897	3.21406	-2.27225	1.66598	-1.48208	1.63124	1.81233	1.24428	0.102626	3.76061	-3.00606	2.18909	-0.833311	0.478032	-1.21972
chr2-45164720-45165193	-1.23744	-0.887789	-2.88081	-2.10866	-1.83473	-2.11574	-2.55419	0.228029	-1.6021	-3.18219	2.56676	-0.24389	-1.50971	-0.100979	-3.24513	2.98633	-1.58689	0.250667	0.749296	-1.96291	1.22595	-0.684278	-4.79897	-2.36445	-3.13998	-2.65757	-2.01267	-2.21651	-0.966964	0.740499	-1.31763	-0.503083	-1.93946	-2.67554	-0.578788	-3.54783	-1.89893	-3.6431	-0.838233	-1.0785	0.595546	-0.0359938	-1.01091	0.303715	-0.946779	-2.21322	-1.31389	-1.49674	-3.29826	-1.47587	2.39254	0.66324	-1.83274	-1.88019	-1.65434	0.770718	-3.70675	-3.51704	0.339228	-1.55708	0.917079	-0.776594	0.669058	0.74514	-0.338416	-2.1168	-0.993455	1.09699	-0.283413	1.17094	-1.99323	2.14204	-1.406	-1.05335	-2.00066	-0.93566	-2.83268	-1.88271	-1.48752	0.256177	-3.37298	-1.64012	-0.867421
chr13-112599492-112599665	1.43012	-0.488255	0.355331	-1.93489	0.07549	-1.88913	-0.543391	4.1098	0.492345	0.0641546	3.60613	-0.686456	0.250254	1.40311	-1.30848	-1.79644	-1.84303	1.27001	2.75349	-1.88755	-1.70218	0.434824	-1.14589	-0.155014	0.0205205	-1.0022	1.42987	1.19388	1.01574	-0.857611	-1.52341	0.191516	0.0339213	0.73072	-0.658326	-3.3314	0.591713	-1.4374	-1.31827	-0.551523	-1.31966	0.872029	-0.386755	0.222147	0.166636	2.35237	-2.03717	-0.000732466	-1.19357	-2.27552	3.45805	3.7317	-1.61388	-2.12715	-1.579	2.80409	-1.07028	-0.918371	0.171313	2.86338	1.13247	1.71747	2.01513	-1.21816	-0.711801	0.19548	0.98791	-1.36216	0.960838	4.03777	-1.9971	1.82762	-1.19806	0.370691	0.508113	1.24403	0.0528764	1.22498	-1.5131	3.26195	-2.0636	-0.479114	-0.98543
chr1-3213431-3213790	1.38469	0.0117762	-0.0279486	-2.81011	1.06163	-1.50307	0.75667	0.168135	0.535805	-1.25701	2.19703	-1.1701	-0.586359	2.10494	-2.20145	2.285	-1.74746	1.30942	0.196671	-1.71243	1.07583	-0.936352	-3.51516	3.3493	0.321526	-1.49512	2.29628	0.937482	0.695331	-0.96686	-1.28694	0.992779	-1.13819	-0.139493	-1.69126	-3.10757	3.26618	-0.493777	-1.43131	2.61185	-1.56101	0.573697	-1.08145	-0.314152	0.0672463	-2.04561	3.28173	2.13408	-1.54221	-2.88539	2.46427	1.4832	-1.54541	1.87083	-1.43077	2.98899	-1.77153	-1.42332	-1.04541	1.37575	0.276131	1.64774	1.62184	4.34201	1.67985	1.54001	2.26944	-0.494209	0.148424	1.96649	-2.69774	0.60456	-1.4086	-0.222644	-0.726902	-0.397556	-0.240707	1.03987	-2.02493	2.00624	-1.37101	1.92582	-1.21835
chr10-3138418-3138534	-0.259674	-2.0268	-2.59978	-3.45326	-3.35394	-0.802421	-3.47396	-4.73915	-2.43276	-4.04904	1.1357	-1.21386	0.128923	-4.92781	-2.0522	3.65085	-2.41376	-2.95402	-0.171273	-2.41601	-2.76158	0.65001	-4.80006	-2.50765	-1.23907	-2.77083	-3.95593	-2.57771	0.529976	0.780654	-3.54653	0.191914	-1.16698	-4.07988	-2.33555	-1.95949	-2.17243	-0.0579741	0.117701	-4.10989	-3.66808	-0.994766	-4.02836	0.468706	-0.6678	2.16625	-0.0395793	-3.27125	-2.78342	2.15226	0.0299499	-0.249587	-2.70578	-4.19935	0.606464	-3.03818	-2.44069	-2.91276	0.459526	-0.781812	-0.812699	0.637995	-1.36799	-3.52697	-4.66506	-0.90762	0.571655	-4.51467	0.354044	-3.98758	-2.71193	-4.22675	-4.13395	-1.04137	0.0459326	1.1609	-1.36779	-0.524336	-3.6895	-4.31847	-4.56474	-2.4921	-1.94606
chr14-73136973-73137242	1.89934	-0.516067	1.30821	-1.98282	2.86396	2.69084	3.45136	3.11934	1.60994	1.40079	3.31889	2.39983	1.13161	0.793798	-2.78792	0.591687	0.598524	2.44819	0.78355	-1.3623	1.27872	2.47398	1.62613	0.378549	0.88723	-0.935897	2.80784	1.0154	-0.106765	0.196419	-1.24386	2.39424	0.965852	3.3563	-0.219448	-0.826409	1.30296	2.60271	0.314932	3.51911	3.67966	0.292129	0.104677	0.797486	0.335462	2.54139	3.77105	1.35534	0.395116	-2.74754	3.73254	-0.172566	-1.84895	3.36072	-0.732574	2.25135	0.550425	0.156018	-0.597842	2.07081	1.8564	0.783429	0.90905	4.03255	2.45068	2.64233	0.961083	0.751913	1.76678	2.24329	-2.13536	2.20325	2.11556	1.67896	2.83297	3.51977	0.388842	0.69809	-0.510978	1.3876	-0.0990429	1.16793	-0.762331
chr1-16494002-16494499	-1.35336	-3.24025	-4.22652	-1.13495	-2.99565	-4.47222	-2.98129	-0.685896	0.115755	-4.59388	2.49514	-3.1692	0.158308	-4.09549	-4.13064	-4.51823	-3.58558	-4.29783	-3.01044	-3.17492	-4.70207	-4.40148	-5.19059	-4.30694	-4.30505	-1.21917	-2.29825	-3.60456	0.00372366	-0.0788249	-2.68904	-1.04636	0.628268	-4.66856	-4.25381	-4.6033	-3.4178	-4.52842	-0.123679	-4.8184	-3.55003	-4.38468	-3.75505	-3.68419	-2.12544	-4.82897	-1.29851	-1.00692	-3.98229	-2.3314	-3.15779	1.16663	-0.492896	-3.87415	-4.6287	-4.03787	-4.49268	-1.05902	-1.07898	-4.63533	-2.92676	-3.87515	0.402661	0.162904	-4.80987	-4.31344	-0.422818	-4.56299	0.839093	1.55086	-4.65683	2.71811	-1.49582	-4.00587	-1.57384	-4.0256	-4.49579	-4.13195	-4.71964	-0.712712	-2.90269	0.633047	-1.2799
chr17-71825281-71825500	2.67667	-0.429916	2.24399	-1.10376	0.668702	0.107723	0.0883625	3.35216	-1.25144	2.98262	2.7589	0.815928	0.171403	2.3499	-2.10295	3.08313	0.166329	0.630161	0.964842	-1.20922	-2.45585	1.1804	-3.82049	0.0191868	-0.416566	0.989176	1.24429	2.72369	-0.355609	1.66725	-1.00018	0.57109	-0.522608	-0.143943	-0.350297	-1.96668	0.919715	-0.97391	0.265469	-0.778397	-1.21692	1.23053	-0.417615	0.952106	-0.104071	3.12305	-1.42144	-0.387593	-1.31156	-3.37717	2.70471	2.76687	-1.02218	-2.60687	1.43053	3.05626	-1.40784	-0.78486	1.53752	3.54828	1.35528	1.92113	1.55908	-2.43924	-0.521422	0.289336	3.10859	1.12021	2.26024	2.99828	-2.80613	0.632868	-1.97254	3.25122	0.712165	1.64895	1.25555	2.62172	-0.343745	2.91549	-2.01377	0.135193	-0.388138
chr21-44105265-44105474	2.08388	1.57676	-0.956695	-0.00557937	2.86238	0.989775	1.81545	1.58705	2.3896	-1.75673	4.97271	-1.2656	-0.319755	-0.0139823	-0.919279	5.04626	0.935663	-0.115014	2.05761	0.599721	-1.27777	-0.550069	-4.56523	0.280881	1.43761	-1.1255	1.227	1.16925	-0.215819	3.272	-1.18135	1.62266	0.240416	2.35228	-2.066	-4.33335	1.07391	3.33381	3.98931	1.64996	-0.35331	-0.223499	2.02506	2.0502	1.04515	2.03818	-0.877907	0.950472	-0.897341	-0.112116	4.77908	-1.45215	-0.375945	-1.53938	1.67285	-0.903807	0.126959	-0.293523	0.932269	1.50908	-1.41109	-1.78791	3.94973	-2.00388	-0.734819	2.97018	1.04329	0.353758	0.624075	1.02863	1.24115	3.61414	-0.0301577	-1.27724	-0.395924	1.1842	-0.665459	3.27962	1.46755	0.161266	1.26871	3.002	1.32422
chr6-166944191-166944708	2.4184	-0.364408	0.358863	-1.11559	3.27657	0.0526196	2.6717	2.98195	1.3643	2.25207	3.08964	-0.379031	0.347152	0.374951	-1.79462	2.79125	-0.334093	0.671318	2.24069	-0.680745	-1.38546	0.516641	-1.15941	2.51425	0.163965	-0.54691	1.53276	0.597934	0.633705	2.84885	0.141084	1.05306	-0.958336	2.51652	1.76027	-2.41412	0.849964	-0.917329	-1.02908	1.93241	-0.740074	1.83705	-0.799805	1.67411	-0.249863	2.88819	-0.147049	0.104979	-0.761957	-0.220505	2.30603	0.715248	-0.919416	0.0205345	2.72589	2.33268	-1.12713	-0.80392	-0.310416	3.08896	1.22187	2.14228	3.06036	-1.38179	-0.779441	0.24197	1.83224	-1.24835	0.676291	3.51323	-0.781249	-0.641996	0.286734	1.81259	2.59704	1.11904	0.512077	3.38024	-0.964123	2.51224	0.187825	0.319688	-0.13502
chr6-24491098-24491317	2.31882	0.658031	0.608682	-2.28837	0.776154	-0.924913	-1.79847	2.60005	0.828525	2.18711	1.80667	-1.48431	-0.360799	1.66116	-1.5286	2.57089	-1.23415	1.72939	0.546952	-1.73813	-0.584416	0.437932	2.23498	0.507188	0.143539	-0.935831	0.63127	0.936536	-0.419181	-0.849648	-0.876272	-0.0237578	-0.867163	0.885665	-0.130092	-3.25214	0.782383	-1.05439	-1.31216	1.80946	-1.05727	1.62324	-1.02902	1.115	0.273894	2.43858	-1.74272	0.630892	0.0562549	-2.79386	2.8614	1.46408	-1.5436	-2.69456	-0.363569	2.51901	-2.22445	-1.55878	1.37092	2.89483	1.96896	2.5983	2.77702	0.0637933	-0.824013	2.43441	1.04641	-0.172048	2.01222	2.63068	-2.73264	-1.13693	-0.465285	1.07874	-2.39886	-0.35812	0.231984	2.93905	-1.8211	2.16226	-2.62938	-0.0531718	-0.49542
chr7-155738916-155739055	1.67187	-1.10061	0.418621	-3.36927	-0.611135	-1.36434	-1.6612	1.74364	-1.56329	-0.0697109	3.00415	-2.20458	-1.45155	-1.06186	-2.84538	-3.55907	-1.53677	1.65582	-1.90594	-2.53505	-1.94056	-0.235591	-3.67074	-0.496491	-0.973267	-0.746655	2.05735	-0.109639	-1.01737	-0.478579	-1.31353	-0.203699	-0.122528	-0.351254	-2.2961	-3.32295	0.953121	-2.94614	-2.43609	-0.544665	-2.47084	1.8623	-1.8534	1.21412	-1.02286	0.657235	-3.27652	-1.25773	-2.18346	-4.0766	3.20807	-0.74303	-1.95833	3.72241	-1.69421	3.41853	-1.22027	-1.99403	0.116075	1.64369	-1.01532	2.40808	-0.285457	2.5778	-0.44927	-1.23546	1.39537	-2.76827	0.512583	3.16632	-3.35621	-1.03039	-2.06071	-0.470194	0.223286	1.71054	-1.06685	0.14761	-2.09909	1.61125	-2.75606	-1.37041	-1.23997
chr3-26665815-26666151	-1.14867	-3.47447	-3.27374	0.798386	-2.61564	-4.09566	-3.79934	-1.19207	-0.963022	-0.847809	1.46422	-2.22686	-2.56148	-1.08116	-3.95237	1.80132	-4.57008	-2.70832	-2.86956	-2.20184	1.66338	-3.19025	-4.92835	-1.95999	-3.13446	-2.89339	-1.67284	-3.74703	-1.09265	-3.90475	-3.29296	-1.78394	-1.66352	0.322862	-4.0117	-3.42318	-2.97676	-0.825036	-4.14989	-2.68699	1.15535	-0.348467	-4.15906	-1.8466	-3.81863	-2.78257	-2.65634	-4.15968	-0.461239	-2.9767	-0.958249	0.76547	-3.96466	-4.5838	-2.59659	0.735355	-3.25695	-3.96663	0.783678	1.2583	-0.646912	-3.11411	0.943243	-2.65447	-0.967519	-3.95546	0.194164	-1.61649	0.641971	0.612247	-3.28067	1.93323	-3.23654	-0.491163	0.785874	-1.21682	-4.54945	-1.37502	-3.49872	-0.051142	-0.262227	-3.86323	-2.49162
chr6-32096728-32097233	1.82102	-0.456844	0.303243	-0.30563	0.646315	1.53757	0.774713	-1.35299	-0.505542	-0.86366	0.815862	0.806935	0.817944	0.0620509	0.216972	2.49213	0.69866	1.70307	-0.816576	-0.825103	-1.1178	0.631153	-1.38128	2.27601	0.259255	-0.243378	2.69437	1.32129	0.374583	1.69449	0.218368	0.516151	-0.0124668	1.69248	0.496027	-2.06841	0.820434	1.26056	-0.947247	1.70025	-0.595501	-0.335534	-0.596792	1.64792	0.495316	-1.29168	-0.213294	2.17371	2.20245	-0.0894645	2.26605	-0.939395	-0.674569	1.49628	-1.85771	-0.464259	0.329198	-0.900772	-1.59504	-1.30777	1.4481	1.09831	-0.976197	2.96026	1.12927	1.53703	-0.60643	-0.0923368	0.269884	-1.15136	-0.946488	0.974795	2.02912	0.66887	-0.725522	2.28792	0.50786	1.52078	-0.78839	-0.56508	1.10701	2.15737	0.376986
chr1-6105939-6106539	3.37018	-0.425299	3.13047	-2.03672	4.09212	1.41434	1.38985	2.76801	2.8946	1.32505	2.1657	-0.470336	0.930296	3.09049	-1.97147	0.0745814	-0.952426	2.03724	0.688314	-0.27863	0.926124	0.758866	1.23549	1.24559	1.62908	-0.508364	2.20606	0.725056	2.96286	2.04018	0.682875	3.64466	0.991696	1.05161	0.0108285	-2.7694	1.58695	0.252909	-0.116455	0.818223	0.519231	0.453145	1.02234	2.58985	-0.229243	3.26463	3.36628	2.05249	-1.19009	-1.63347	2.89867	-0.405919	-1.38249	-1.92189	-0.185827	4.10921	0.744969	-1.11115	-0.65191	4.35896	2.15159	2.46952	2.51581	2.81782	-0.216773	1.31228	3.33171	-0.311227	2.02217	2.28542	-1.58737	0.0522337	0.749224	2.81138	0.359801	1.81593	-0.581378	3.1493	-1.28932	1.19248	0.427414	0.344172	-0.902382
chr13-112901929-112902015	3.04935	-0.712509	3.1528	-1.83915	0.703741	0.916334	-0.593289	2.73131	3.35807	2.65419	4.13296	1.77187	2.90925	4.28027	-1.5718	-2.32047	2.89165	0.770338	3.77587	-0.678951	1.66099	4.01729	-0.117772	1.38466	1.92598	1.33836	3.81431	3.93091	3.03804	4.04588	4.32808	1.41065	2.68098	1.98948	2.99293	-1.47891	1.26198	-0.187778	-1.58211	-0.618055	3.12965	2.99947	0.141695	3.40592	0.13095	4.07171	-1.74552	-0.117861	-1.21912	1.03314	3.99873	2.80377	0.0782713	-2.56631	0.00932214	4.26975	2.43252	2.01622	0.600888	4.45337	-1.23127	3.37233	3.95766	-1.69984	-0.955698	0.124842	4.45449	2.23325	4.44699	3.55446	4.17472	4.33842	-1.91241	2.37654	2.57088	1.75001	2.52333	4.51706	3.0208	4.19939	-1.42126	3.55033	0.673863
chr2-4050695-4050845	1.85362	-0.737925	1.56948	-0.722868	-0.493838	-1.76376	-1.3044	2.52114	-0.900463	-0.568921	-2.18258	-1.3068	-0.709382	-0.78473	-1.72225	2.90489	-0.600995	0.750456	-1.32802	-1.83934	-1.77894	-1.66818	-3.86799	-1.14994	-0.130471	-1.21716	0.703623	-0.236644	-0.371949	-1.04207	-1.30874	-0.202539	-0.749375	-0.646885	-0.938568	-2.13143	-0.376319	-1.95213	-1.69531	-1.9863	-1.14696	-0.252866	-1.43116	-1.4576	-0.157155	-1.93829	-2.60117	-0.592798	-1.13361	-3.07442	-2.65146	-0.675305	-1.569	-2.73805	-0.814955	3.06933	-2.39958	-0.372256	0.388011	4.05476	-0.58558	-0.121247	-1.9413	-2.17589	-1.1272	-0.453924	0.718302	-1.75938	0.589198	3.28622	-2.25875	-3.0398	-1.49741	-1.37994	-1.76312	2.32216	-0.158347	0.318379	-2.27733	2.03663	-1.87139	-1.50884	-0.681131
chr2-55450577-55450874	-4.6808	-4.3345	-4.8097	1.89768	-4.4852	-4.37707	-4.74665	-4.90278	-5.04457	-4.90855	2.38542	-4.61546	-4.71214	-5.03508	-4.94046	3.54244	-5.12286	-5.17787	-0.848768	-4.70585	-3.69306	-5.14906	-4.96842	-4.70524	-1.75662	-4.95815	-4.8964	-4.96396	0.466522	-4.90567	-4.86123	-4.33416	0.618016	-5.10303	-3.08329	-5.04914	-4.5714	-4.97861	-5.07411	-5.24348	-2.88478	-4.89806	-2.77885	-4.37005	-4.7298	-5.09075	-4.7369	-4.18604	-5.0049	-4.84875	-5.06461	-4.94092	-3.68288	-5.14141	-5.03114	-4.80119	-4.99999	0.113733	0.251142	-5.05193	-4.58869	-4.87392	-5.17187	2.38897	-5.06958	-5.09188	-4.64795	-4.73898	-4.38625	-5.17544	-5.53967	3.32601	-4.88329	-4.20269	-0.933576	-4.47526	-4.97712	-4.46167	-4.93794	-4.69444	-5.03405	1.69829	-3.95272
chr2-3714278-3714379	1.72261	-0.575699	0.733826	-1.25956	-0.113085	-0.796293	0.856334	2.88795	0.00757235	-0.110545	2.89383	-0.750921	-0.0807313	0.718601	-1.67477	-0.477657	1.44995	0.650053	1.41643	-1.26697	-0.843679	0.551671	-2.89917	0.788244	0.487351	-0.817072	3.32169	0.271524	0.869876	-0.929086	0.131967	1.37078	-0.406129	1.80405	0.840493	-1.80857	0.619747	-0.755533	-1.39571	-0.118766	0.0756972	1.9557	-1.19477	1.26713	-0.179375	1.91474	-0.888391	-0.189204	-0.872464	-0.495158	1.63403	0.526016	-1.13806	-1.77978	0.708357	3.85653	-0.736579	-0.250704	1.63343	3.62142	2.98167	3.29859	2.61108	-1.2208	0.325589	-0.389903	1.69914	-0.493614	1.74202	3.93211	-1.65755	-1.54161	-0.842954	2.70363	2.33116	1.99207	-0.289189	2.16442	0.457256	3.26812	-1.48313	0.191678	-0.359178
chr13-107029018-107029443	0.86498	0.120883	1.09341	-0.91833	2.26219	-0.309615	-1.38379	2.88678	1.01876	-0.162369	3.3334	2.23752	0.687599	3.00054	-1.08274	1.22334	-1.65645	1.13099	1.43708	-0.383465	0.399749	0.104477	-3.28491	0.403095	-0.148984	-0.813032	2.32558	1.17848	0.688659	-2.09329	0.296455	2.61669	2.18403	-0.421088	0.400476	-2.29222	0.0243654	1.58847	-1.39901	-0.984937	0.0403203	1.02293	1.13478	0.605774	0.34291	-0.675534	-1.37121	-0.0585016	-0.835205	-1.35931	2.40662	3.34504	-0.342222	-1.2271	0.0289996	3.25791	1.55514	0.19655	-0.148331	2.88813	1.92317	1.01331	3.08003	-1.67874	-1.13142	0.285084	1.94648	-1.16599	-0.125759	3.66722	-2.1251	3.44321	-0.804123	0.801041	1.40829	-0.292614	-0.145149	1.40253	-1.11231	0.0384097	1.01354	0.551934	-0.224445
chr12-133020273-133020327	1.39315	0.0688853	0.519208	-1.66555	0.274198	-1.47432	-0.0513319	2.217	0.225488	0.455916	2.2321	-0.259755	-0.0420284	1.14465	-1.30861	0.518312	-0.970051	1.89217	0.543298	-1.92534	-1.76622	0.910398	1.83503	1.7791	0.0596284	-0.254404	1.99628	1.61141	-0.489807	0.738429	-0.72011	1.29774	0.165654	1.17048	0.167854	-2.54048	-0.139309	0.0594055	-1.34538	2.08688	-0.681033	0.80292	-1.34118	1.07057	-0.526712	2.86055	-1.57057	-0.0229129	0.09766	-2.17647	2.34705	2.03684	-0.942239	-1.71741	-0.49129	2.94025	-1.66344	-1.83318	-0.331607	2.10689	-0.679652	3.17972	2.79158	-0.878832	-0.260582	-0.209836	1.5753	-1.42237	1.49984	2.45463	-1.22294	0.0533733	-0.295807	1.82038	-0.123251	0.505726	-0.0946011	2.70565	-2.05554	1.95492	-2.04173	-0.823648	-0.409895
chr11-126985911-126985971	3.2254	-0.413409	-0.664625	-1.37098	1.97831	-1.90288	-0.203563	2.78664	-0.689892	3.82006	3.28417	0.357263	-0.450616	2.11005	-1.73083	2.24358	1.23083	2.56788	0.270045	-0.883565	-0.329122	0.965652	-3.69252	0.823521	-0.00686256	0.684978	2.86583	2.23077	2.23238	-0.90251	0.866492	1.93586	-0.0949691	1.50512	-0.242393	-3.46106	0.992878	0.708298	-0.962075	0.345765	-0.809344	2.47415	-0.353964	2.25013	0.169195	1.55566	-0.587895	-0.109538	-1.22788	-2.52365	2.84966	0.419527	-1.25472	-3.31932	0.671099	4.43367	0.404225	-2.13445	2.68751	3.90824	2.04348	2.90596	1.69434	-2.97372	-0.737008	0.414227	3.76533	0.196498	2.91852	2.8831	-1.4176	1.80144	-0.949713	2.53073	1.84881	2.4209	1.11739	2.42676	1.05708	3.43975	-0.546662	1.42778	-0.704012
chr5-2668571-2668829	3.09165	-0.229168	3.29401	-0.454405	3.5449	0.323644	2.04728	3.71334	2.93387	2.98187	3.66088	-0.40945	2.09405	3.41223	-1.84063	3.46525	0.456361	0.186494	2.57689	0.632492	3.02759	3.35678	-0.168612	0.949239	1.77677	-0.219975	3.03127	3.53289	1.92922	-1.16859	0.342131	2.32899	0.60762	2.56292	-0.459834	-1.92505	-0.177442	-0.368072	1.81902	0.334304	3.86389	1.76654	-0.545453	0.765589	-0.677557	1.11955	-1.51326	0.43386	-0.771348	3.75613	3.50098	3.06096	-1.50381	-1.72292	-0.723306	3.31002	1.11124	-1.2933	2.1612	3.02976	3.52212	2.57756	1.68567	-1.18867	-0.982372	-0.545428	2.40584	2.43058	3.33231	3.82826	-1.09921	3.46257	-0.596308	3.64904	3.04766	3.29595	2.47731	2.03249	-0.0941035	3.71145	-0.0141454	1.41086	-0.810408
chr11-65246411-65246590	2.00135	1.0086	-0.102133	3.29645	-0.0274267	0.680243	4.25244	1.96434	4.13938	1.62226	3.99814	-0.320163	-0.0763359	2.93309	4.25396	3.71803	3.23016	1.44201	2.87156	3.10452	-1.20162	2.6558	-3.2377	0.329699	0.592973	1.56923	0.0128908	0.922174	3.73531	4.02794	3.04783	2.16868	3.62114	-0.224997	3.28723	0.100637	2.07675	-1.4062	4.35321	-0.897819	1.29506	3.36923	-0.738316	3.16097	2.4956	3.01486	-0.798619	0.897073	0.789528	4.0279	3.42367	2.20261	3.17018	3.63639	3.43021	0.0335676	4.26626	-0.652179	2.44191	4.18638	4.48276	0.835923	1.6273	4.35877	3.14914	0.538219	3.83783	1.88028	3.238	2.37012	-1.61537	3.98079	-0.311917	3.61598	4.15796	-0.186516	-0.0416312	4.41405	-0.213328	3.07477	-0.666222	2.78271	2.87521
chr5-140614106-140614765	-1.00235	-2.19128	-1.58016	-2.15198	-1.20146	-2.4763	-3.09675	-0.861235	1.40388	-1.40778	-1.58381	-2.10958	-2.68735	-2.29592	0.993974	1.88463	-3.39442	-0.698886	-2.92968	-2.53017	-3.41484	-2.53218	-3.76034	0.546359	-2.27248	-2.08538	-1.34525	-1.92245	-0.407728	-3.03165	-2.92123	-0.858386	-1.06558	-0.118247	-1.9464	-2.97515	-1.36718	-2.19269	-3.33779	-0.737459	-1.25347	-1.23401	-2.21595	0.300617	-1.28966	-2.29004	-3.48584	-1.28365	-1.92192	-0.104247	1.64803	-2.28496	-2.95323	-0.80271	-1.17071	0.973994	-3.34665	-3.16277	-1.18657	2.15783	-1.75014	-1.13089	0.159997	-2.75016	-2.93252	-2.60485	-0.752567	-2.58274	0.502045	0.359273	-2.00711	-2.60181	-0.598268	-1.45439	-1.50363	0.928896	-2.01401	-1.15727	-0.779833	-0.595418	-2.12791	-2.9632	-2.74588
chr16-84251968-84252213	2.30489	0.749078	1.55148	0.172	1.02967	-0.761296	-0.685665	0.939436	1.71512	2.16964	2.47559	0.77591	1.48869	0.536905	-2.15133	2.37542	-0.821481	2.50012	2.24628	-0.606508	-1.49241	-0.803918	-4.55542	1.68573	-0.0571243	-0.699304	2.40631	2.31899	1.66296	2.61278	1.12657	0.0359908	-0.235027	-0.281634	-1.53021	-2.22307	2.11944	-0.486192	0.26177	0.0547339	1.73431	1.20648	-0.61748	0.16743	-0.480766	1.69059	-1.02066	-0.199675	-0.561541	-0.97065	3.70321	2.3865	-0.943635	-1.50988	1.79501	3.07129	-0.793576	0.894168	1.30675	2.68739	1.87116	0.475348	2.26189	-0.813624	-0.587147	0.928107	1.81585	2.19056	3.05855	2.37463	-2.12855	0.646245	-0.593476	2.09687	0.778185	1.85751	1.98853	2.34004	-0.265946	2.90932	-1.93829	0.943047	0.094628
chr12-81107990-81108034	-2.20566	-2.50224	-3.68914	0.474635	0.352318	-3.68836	-3.80494	-2.34977	-1.29648	-3.69092	2.90899	-3.30887	-2.08159	-0.758501	-3.64901	-3.89894	-4.30515	-3.56605	-2.00347	-3.07632	-3.4802	-4.02775	3.20233	-3.56598	-0.87918	-3.66987	-3.17662	-3.4804	-3.65093	1.5563	-3.06726	-1.00807	-3.21781	-4.32785	-2.9751	-3.52515	-2.66293	-3.15064	-3.15336	-3.99183	-3.83151	-2.58323	-1.15863	-0.441084	-3.98393	2.87724	1.06618	-3.18537	-3.32249	-4.47358	0.280968	1.5092	-4.12151	-2.63507	-3.70928	0.313739	-3.98431	0.420795	-1.0827	-2.02471	-3.89465	-3.76314	0.813902	-3.85675	-4.06732	-3.13559	-2.46986	1.5179	-0.750495	1.49165	-4.07841	-0.226687	-3.4965	-3.43365	-2.04336	-3.26368	-1.86451	0.331224	-3.35422	-2.94362	-0.289215	-3.88877	-1.21613
chr17-59531696-59531744	-1.48851	-0.0937022	0.502485	-0.475247	1.38057	0.280623	0.309814	1.34095	-2.50624	-0.0762866	2.23228	0.661244	-1.03242	-2.03537	-0.477612	2.46058	1.36904	-1.81135	-0.740356	-1.68945	1.78876	1.72168	2.70432	-3.6305	-0.855404	0.180358	0.763946	-1.06348	0.964824	1.04351	1.39796	-4.59678	-0.559879	1.11974	1.45778	-5.19599	0.0860746	-4.9749	-0.363129	1.58372	3.32082	-4.49842	-0.40413	-4.11956	-0.176584	1.89855	-1.85415	-0.323922	-4.6991	2.64386	2.46303	0.875426	0.995699	0.736776	1.68799	0.382395	-5.41844	-0.200891	0.0133246	-0.0168526	0.361475	-0.843195	2.02618	1.13631	-5.13422	0.071908	0.239051	0.867113	0.857139	0.965571	-1.58683	2.58623	-0.327601	-4.23202	3.71309	-2.58799	-0.66024	-1.90476	-0.900259	-0.670902	-0.808225	-0.464974	0.187343
chr6-100916916-100917206	-1.86407	-0.291831	-2.55576	-0.882541	-1.0916	-0.122207	-1.2126	-1.18395	-0.89672	-1.1389	2.8415	-2.64608	-3.14596	1.41273	-2.81383	3.18902	-1.00571	-0.435856	0.0654221	-3.82351	-2.21938	-1.18424	1.91789	-0.521121	-3.09079	-2.88901	-0.64615	-3.38969	-2.54713	-0.922608	-0.778938	-0.443802	-1.93409	-0.328741	-3.807	-2.68553	-1.45587	-2.90544	-1.2532	-0.086959	-1.61416	-0.574733	-1.67656	-0.0657676	-1.82986	1.33823	-1.42249	-1.30104	-0.291657	-3.92426	1.74459	0.705688	-3.69786	-0.863069	0.0501593	-1.21636	-2.04775	-3.98531	1.10975	-0.754179	-1.11492	0.722037	1.60105	-0.904363	0.53771	-1.52102	-2.58634	0.952507	-0.314618	1.29353	-3.1485	1.69037	0.862451	-0.0731918	0.245932	-0.318856	-0.418213	-0.273548	-1.34327	-1.18371	-1.327	-2.19784	-3.07805
chr22-49697565-49697802	3.18114	0.107555	4.41612	-1.16734	1.13242	-0.206276	1.19983	5.47769	1.98482	4.87728	4.80971	-0.500884	0.242588	4.56094	-0.555816	-0.289485	0.419562	3.2084	5.13443	-0.899172	-0.218658	3.25309	-2.8822	2.49359	0.75582	-0.236738	3.66747	1.25165	1.95011	0.206383	5.28042	1.24031	0.327774	2.42656	-0.106289	-1.13074	0.953481	-0.0803347	-0.226853	0.76214	-0.930169	2.75796	-0.0571835	1.16054	0.998999	4.78007	-0.933167	0.490043	-0.222381	1.00399	5.30136	4.99434	-0.495326	-1.13784	0.532321	5.41942	4.08037	-0.35208	0.405832	5.27797	3.43787	5.38837	4.55894	2.89036	0.286508	0.532923	2.25629	-0.685712	2.9495	5.62686	4.37375	1.5305	0.071186	2.02544	0.688382	3.12769	0.602227	5.19041	2.92312	5.32653	-0.550771	1.48236	0.0353091
chr20-52198164-52198378	0.458647	2.25201	-1.42087	1.45023	1.30489	0.269327	2.69484	-1.33362	-1.21534	-1.1737	3.04892	0.43854	-0.73374	0.610968	-1.19556	3.0025	-1.46249	-0.292547	-0.0755759	0.0969594	-2.31412	-2.05289	-0.626248	-0.857873	-0.744894	-0.949661	-1.18518	-0.535069	-0.662153	-1.53058	-1.83877	-0.175756	-0.847085	2.47656	0.538738	-1.73744	-0.0832074	-0.141786	1.39359	2.63983	-2.19495	-1.10963	-1.59473	1.35665	-0.833969	-2.21106	1.50941	2.78426	2.64393	1.14257	0.643421	-1.20564	0.508389	3.47851	-1.73791	-0.913117	-0.55306	-1.91184	-1.4789	-2.47003	1.39045	-1.45118	1.81278	2.99724	-1.10223	1.59963	-2.02472	-1.64301	-0.975613	-1.2008	-1.93247	-2.77442	-1.01407	-0.267076	-1.46253	2.51478	-1.39359	0.744848	-2.53332	-1.07626	-1.75362	-1.40315	-0.125344
chr17-46648525-46648582	2.53677	4.21116	4.70197	4.7843	1.3484	4.61609	4.84827	2.75403	1.53649	1.28138	-2.46099	1.45946	3.77408	5.05219	5.38939	-3.58787	1.84972	-0.0634463	3.11102	0.188677	5.03653	-1.1168	4.38676	5.07623	0.914304	1.14603	4.92066	5.08008	0.787208	0.00444717	4.60873	1.62912	1.60312	4.31265	1.80125	0.243172	4.97412	1.37137	4.70934	-0.470871	4.74691	0.542365	4.7772	0.586677	4.64347	-1.20199	5.00127	4.96997	-0.10702	-0.717566	4.638	3.62231	4.66774	5.01493	-0.548973	4.87654	5.21103	2.6021	4.27936	3.21157	5.1202	-1.07333	4.0179	4.87029	-0.843536	4.65444	1.45175	3.81577	-0.0694828	3.59385	-0.93915	5.11544	5.16247	4.95004	3.29641	4.62467	4.60738	2.71126	1.19656	1.45526	-0.848983	5.07277	1.55685
chr7-99775422-99775558	-1.09535	-0.533196	-1.82397	-3.22951	-3.3314	-2.50198	-1.22048	-2.02294	-2.69751	-2.41066	1.97609	-3.29515	-3.64749	-0.247894	-3.85933	-1.54616	-1.21523	-1.46582	-4.08455	-1.73236	-3.78936	-2.0439	-4.93353	-2.03242	-3.32933	-3.01379	-3.93049	-3.00466	-2.52738	-0.0393427	1.08395	-0.115976	-1.59455	-1.70505	-0.737204	-4.72439	-3.03775	-4.04022	-3.16576	-3.0481	0.328191	-0.548673	-3.24001	-2.10616	-2.50234	-0.0966438	-3.82001	-3.10787	-1.2892	-4.00511	-3.49531	-2.24252	-2.68106	-2.93335	-0.3063	-2.45681	-1.90064	-3.30825	-1.2654	0.264687	0.204392	-0.838296	1.23555	0.550214	-0.208693	-2.19532	-0.257766	-4.14288	-0.551627	0.496292	-4.70273	1.29661	-2.22268	-2.25888	0.515139	0.939995	-2.21559	1.31666	-1.10522	-1.36395	-3.67255	-2.11376	-1.88817
chr20-21372462-21372480	-0.286305	1.07754	1.38841	-1.0106	0.905877	0.4467	1.10163	-2.89568	1.10315	-1.23146	3.67197	1.56573	1.38271	0.389087	2.20718	-4.60293	2.41955	-2.33599	1.03533	-2.34144	2.53618	-3.65426	-4.22401	-2.07049	-1.39715	-0.425699	0.504855	1.34427	0.440194	-0.00153228	2.31384	1.0771	0.122076	0.674872	1.30672	-3.81905	0.932143	-0.0237214	0.0743942	2.06425	-2.22734	-0.135558	1.81253	2.11648	0.648838	2.4786	1.77038	-0.30171	-2.54861	0.37745	2.4109	-2.22747	-1.7924	0.8307	3.12526	1.66133	0.508363	1.12618	0.888689	1.13389	2.07797	-4.06653	3.29227	3.40443	2.08379	-0.648087	1.09845	-0.46086	1.82524	-0.147928	1.52997	1.3625	0.102381	2.84425	1.38937	2.60538	0.068641	2.04823	2.41187	-0.227755	1.97278	1.80621	0.562498
chr11-2170831-2171026	0.669076	0.365273	-0.699013	-1.37616	-1.2664	-1.93913	0.784886	-2.60193	-0.393967	0.765117	-0.0567196	-1.07161	1.24148	-1.54099	-2.87585	-1.50952	-1.8592	-0.600354	0.671258	-2.42102	0.554532	-0.574428	-3.60492	0.0641267	-0.448947	0.0280704	1.90846	0.759528	1.7403	1.61938	-1.3185	1.04177	-0.523648	-1.47747	0.199898	-1.92333	0.867712	-2.09308	-2.41688	-0.934009	-0.808616	-0.637612	-1.74685	-1.5611	-0.799703	1.54468	1.64706	0.13819	-0.826376	-1.25721	0.676871	-1.75323	-1.80866	-2.5174	-0.804152	0.762085	-2.078	-1.87503	0.422288	2.39139	1.77696	-1.10593	-0.212562	1.45741	-1.3249	0.839569	1.84539	1.11218	0.547026	0.185824	-1.9906	-1.97542	-1.78701	-0.209587	-3.36489	-0.648244	0.485874	-1.00846	-1.86689	0.968079	-2.87236	2.03823	-0.967576
chr2-925838-926010	1.72908	-0.939306	-0.4902	-2.01831	1.32577	-0.87	1.5357	3.02004	-0.229174	0.176516	2.65146	-0.864265	-0.645633	0.901776	-1.95876	-0.0581209	0.440429	2.23275	-0.51772	-1.23385	-1.07506	0.783707	-4.09406	0.983103	-0.318236	-1.00333	3.69517	0.206885	2.35499	-1.30959	-0.645265	0.158265	-0.432496	0.0301462	-0.575427	-1.99283	1.23588	0.0192441	0.0234882	-0.767615	-0.613404	1.07155	-1.27348	0.30448	-0.0878985	2.93978	-0.871604	-0.670996	-1.49308	-2.90493	2.94706	2.57489	-1.67672	-2.00964	0.439009	3.63987	0.0606864	-1.20076	0.0408005	4.25335	-1.23143	2.76035	1.80535	-2.07094	-0.187763	-0.902728	1.96202	-1.60069	0.753778	3.65194	-2.00887	0.181294	-1.85679	0.931869	0.735074	1.33951	0.217617	2.85761	0.551221	3.21002	-1.47218	1.07771	-0.863682
chr10-93811958-93812043	2.07261	0.137589	3.45309	-0.389278	1.81817	3.19622	3.60964	-2.04649	3.3203	-0.923806	-2.36619	-0.0863066	2.01182	-1.72038	-1.00191	2.37866	0.68214	-0.108186	-0.23034	0.906135	0.242723	-1.43156	-4.30184	3.58368	0.82598	-0.297442	3.14097	1.60593	-0.0780559	2.08992	2.33158	2.48334	2.02849	2.30752	-0.633396	-2.26156	1.23546	3.22746	-1.00501	2.37915	-1.5365	0.863015	0.490607	-0.291913	1.30175	-0.880489	2.1531	3.57927	0.106121	3.29309	-3.37212	-0.683075	0.281537	3.06258	-0.336954	0.542614	0.219983	-0.105785	-1.29518	1.17465	-1.02163	-0.567745	-2.42782	4.23316	2.30429	1.54532	3.78016	-0.229896	2.68668	-0.778874	2.44102	-2.1912	3.23245	-0.621037	-0.581442	1.74446	1.89778	0.580429	0.0682045	0.474377	2.26213	2.61602	1.29032
chr18-44140411-44140574	3.09775	0.341319	1.9373	-1.7605	2.00075	0.270749	0.29694	4.54848	0.321304	2.46504	2.33018	0.189246	0.265403	-0.786736	-0.787936	-0.246164	-0.4251	3.48766	-0.123512	-1.22852	-2.17802	0.492429	1.08835	1.71084	0.829841	0.425963	4.1301	2.03985	1.79523	0.104452	-0.16283	1.63289	0.224559	1.88508	-0.474847	-2.13773	0.516115	0.394678	-0.636372	1.56094	-1.31455	2.18153	-0.99488	0.741284	0.98927	3.74856	-1.19952	0.672366	-0.523567	-2.54086	3.71235	2.03384	-0.78087	-1.23406	-0.363089	3.96364	-0.664696	-1.10508	0.683475	4.64092	1.66408	2.60876	3.67102	-0.0670298	-0.616384	0.795075	1.27168	-0.797878	2.18884	4.51013	-1.43107	0.688652	-0.518234	1.80487	1.936	0.787695	1.41809	3.20019	-1.42546	3.86762	-0.773392	0.590211	-0.303183
chr19-14542769-14543048	-3.35002	-2.1155	-3.38768	-0.289623	-3.79309	-2.07408	-0.422078	-1.96762	0.389001	-1.85296	2.39301	-1.16841	-3.15941	-1.33135	-2.91251	1.22638	-3.06523	-3.57837	-3.99711	-3.17346	1.45735	-3.72784	-5.21792	-2.63036	-3.12589	-2.83868	-1.97043	-3.33181	-3.54262	-2.75567	-1.37464	-2.50103	-1.8625	-4.31758	-2.87378	-4.32018	-1.61109	-4.00948	-0.4421	-3.85892	-0.571907	-3.43114	-4.07948	-1.98972	-3.43206	-4.90196	-4.34135	-2.46379	-4.07617	-1.63721	-2.69624	-0.0797291	-1.84737	-1.70563	-3.6033	0.239244	-4.38701	-0.498748	-0.65973	-3.5077	-3.04138	-3.18068	2.2465	0.805828	-3.30876	-4.14427	-0.881045	-3.53407	-3.56857	1.38297	-3.38403	2.20957	-1.07497	0.200165	1.15051	0.838217	-4.51843	-1.48006	-1.10912	0.952593	-3.87335	-2.35599	-1.48201
chr20-13280130-13280201	3.98499	3.88373	0.924991	-0.479185	4.07664	3.59114	2.69537	3.70541	3.91904	3.82198	3.08524	3.32846	2.89033	3.97695	-0.0648203	3.37643	-0.860723	2.82041	-0.848657	0.187437	3.56662	-1.53934	3.42651	3.48073	-0.418114	0.333909	3.73362	2.04605	1.26303	2.5011	1.95614	4.13235	3.62378	2.92353	3.99941	0.0311159	1.10746	4.16004	2.48286	3.57396	-0.0694799	1.48909	0.771824	2.96225	0.119445	-1.53426	-0.631349	2.93764	1.61252	4.03802	3.22669	0.137903	-0.543898	-0.885919	3.85497	4.19697	2.97097	0.585294	3.3038	1.69695	-1.22975	1.15047	4.02647	-1.15421	2.00552	4.15374	4.21814	-1.48241	3.86112	0.389987	3.03908	0.222335	2.87103	3.8391	-0.310214	3.86837	2.20739	-1.3189	3.6677	3.75946	2.1914	3.76951	0.763784
chr7-4304779-4305061	0.349311	-2.29986	1.00127	-1.54843	-0.576422	-1.78944	0.612358	2.17774	0.0921576	0.738417	3.00551	0.854706	-0.977939	-0.0374759	-3.84442	3.90337	0.821636	0.826435	1.34786	-1.26371	-2.80421	0.395552	2.33188	1.22483	0.0679756	-1.3377	0.818765	-1.54417	0.220005	0.670827	0.962722	0.570222	-0.671848	0.796802	-2.30471	-1.82557	0.284138	-1.53073	0.902302	-1.60378	0.970107	0.6941	-1.50186	1.57409	-1.48048	1.99229	-0.277855	-2.45759	-1.89906	-1.15696	0.96732	1.65851	-2.35458	-0.119029	-0.00102803	1.60246	0.12677	-1.81194	1.47161	2.57611	1.46444	1.36635	2.68355	1.54592	0.504599	-1.12385	-0.471133	-1.74254	-0.655213	2.12556	0.611259	0.214457	-1.09916	2.23326	0.466026	1.6662	-2.57241	2.39643	2.46302	1.24865	-0.445073	0.0530188	-0.682663
chr12-4405469-4405584	2.30682	0.868494	3.64029	-1.99691	2.08516	1.83625	-0.797554	3.53969	0.995903	3.17537	2.93687	-0.633282	0.0057192	3.61469	-1.50183	3.11856	-0.585812	2.23867	2.63362	-1.46235	-0.331617	0.66328	3.60684	1.55999	-0.236168	-0.850509	2.82509	1.07436	1.48903	-0.97044	-0.260975	1.89943	-0.330218	3.61483	1.70011	-1.49062	1.48209	-0.302588	2.02104	0.455589	-0.143824	2.2283	-0.612088	1.35835	-0.38485	2.78262	-0.854129	-0.144368	3.09262	-2.30745	2.68371	2.37105	-0.974713	-1.42044	-0.0192959	2.83063	0.0507892	-1.59878	0.468147	3.64049	0.361346	3.28013	3.39839	-0.377594	0.164364	3.42933	1.32592	-0.650418	2.27229	3.81959	-1.565	0.0790603	-0.0474212	0.782775	0.392557	3.23404	2.64484	3.27653	-0.53687	2.23684	-1.92562	2.22897	0.122523
chr2-464466-464479	3.13003	-0.795282	0.370806	-0.984841	0.764283	-0.758891	1.15264	4.32656	4.35467	2.57654	4.46312	-0.419283	0.108621	4.53535	-1.32791	0.418958	1.36114	4.3424	3.98944	-1.49833	-0.715383	4.5737	-4.75463	1.04064	0.233177	-0.278054	3.51231	0.359073	1.58344	-0.741474	0.447368	1.16057	0.167845	4.02668	0.901887	-1.92622	0.339616	0.372518	3.55693	0.137542	-0.18501	2.33028	-0.668627	1.33762	0.339218	0.642058	-1.7398	-0.202788	1.70242	-2.33862	4.39963	4.82655	-1.05685	-2.58973	-0.0744294	4.66843	3.75889	-1.09879	-0.587192	4.59602	-0.89477	4.21965	4.09315	-0.199753	-0.255988	-0.232962	4.34124	-0.654929	1.2696	4.7185	-1.79625	4.79096	-0.676476	1.32329	0.762224	4.79921	0.845854	3.22663	-1.45721	4.17657	-1.24804	0.13498	-0.228357
chr3-147139184-147139563	-1.04382	0.251551	-1.76127	2.08487	-3.34425	1.26321	1.08928	-2.88411	-3.01169	-1.33057	3.21477	-2.95881	0.672691	-2.17389	-1.93941	0.0866806	1.9489	-2.48637	-3.209	-0.910658	-0.276561	-3.19796	-4.03021	-2.79729	-0.743343	-1.83625	-2.90985	-0.855677	0.0475432	1.49659	2.11606	0.498645	0.279275	-0.22884	1.37129	-2.41917	0.323531	-2.60351	-0.257873	0.277645	3.02066	0.456485	-1.19503	-0.534641	-0.327386	1.48913	0.742786	-0.547753	1.62226	0.400978	1.54528	-2.47125	-1.75834	-1.2666	1.43791	0.454348	-1.81846	1.88258	-2.66862	-0.295014	-0.684872	1.87823	0.674501	2.80788	2.03587	-2.57646	-0.893312	-2.60806	1.08024	1.75454	-3.16133	3.30751	-2.9296	1.93218	-1.15961	1.69261	-2.03232	-0.344759	2.11404	-0.493117	-0.0995542	0.539843	-1.89926
chr14-99655593-99655747	1.77951	-0.674336	3.75336	3.33282	0.157121	3.86024	3.88963	-1.48668	4.43539	4.11001	-2.21163	4.47687	3.42055	4.32993	-1.68332	4.29286	2.68167	4.53497	1.85734	2.9219	4.59061	0.0779042	3.68648	3.98859	2.63782	3.21259	4.37034	4.27985	4.32335	2.37889	3.92082	2.6671	2.27242	3.96487	4.26267	-3.49015	4.03143	1.79639	1.09831	0.565878	4.71882	4.21531	3.47599	3.7752	0.0779587	4.11423	3.9294	2.795	0.758598	4.31851	4.36998	-0.900371	-1.44913	3.83253	2.10864	4.51331	3.91862	2.51685	3.40814	4.5791	4.23613	3.45704	1.12736	-1.90496	4.33743	4.22568	4.6474	3.93643	4.70367	0.140838	-1.15345	4.86799	4.46992	4.64957	2.89082	4.56525	3.37208	3.53006	0.983985	4.08645	4.63513	4.48903	-0.0781688
chr5-177889945-177890047	1.89501	-1.17808	0.148677	-2.97923	0.804017	-0.516503	2.56577	2.6945	1.78278	2.2069	2.87143	-0.0934771	-0.177311	3.38067	-3.12423	1.38981	-1.02394	2.42832	1.70819	-1.1182	-3.46326	1.94443	-4.64214	2.38593	-0.457356	-0.818192	1.7863	0.512347	-0.0872899	2.18954	0.0968935	0.309046	0.407434	1.89961	-0.566162	-2.25053	1.91425	-0.540262	-0.580674	2.85177	0.250078	1.79827	-0.0734272	1.52059	-1.24942	2.80905	-2.13588	-0.234796	-0.340845	-1.6255	3.27455	0.944215	-2.04369	1.64502	0.637537	3.31013	-0.843631	-2.20338	1.45044	3.44057	1.34982	1.40554	2.92817	-0.856035	2.58152	-0.653507	0.662789	-0.0961681	2.06899	3.11672	-2.18379	2.85015	-0.765421	2.30532	0.628692	0.609262	-0.710445	3.13137	-2.77931	1.98641	-0.321226	-1.77324	-0.677937
chr2-4183531-4183644	2.02431	0.0044953	2.0797	2.37549	1.47125	-1.47696	1.71724	2.59084	-0.443117	0.778363	2.90331	-0.199239	1.17435	2.50122	-0.383406	-3.14965	-0.824468	0.711022	-0.574462	-0.767702	2.04363	-1.96593	-3.28372	-0.0888028	0.343703	0.512982	1.59102	0.032162	2.2736	-1.00954	2.38357	2.59377	2.39248	-2.16358	-0.646418	2.32218	0.110343	1.10671	1.14702	-0.708247	-1.52295	0.574213	-0.808583	-0.478268	0.135623	0.0200729	-1.74874	-0.380497	-0.0981338	2.01614	0.936719	2.33101	-0.58376	-1.9969	3.1389	2.78775	1.5837	0.426018	1.04081	3.21844	2.99114	1.14914	2.30546	-1.92565	-0.723264	-0.473398	2.88394	-0.260487	1.2182	2.63217	-2.11798	1.31361	-0.977631	0.867912	2.4939	1.35211	0.575782	-0.653831	-3.10837	2.44436	0.803996	-1.35577	0.706224
chr3-350503-351003	0.124466	-2.00709	-1.48871	0.137805	-2.37856	-2.44998	0.228912	0.985353	-1.45409	0.754442	2.64802	-0.727622	-0.204921	-0.535468	-2.45233	2.06081	-0.847907	-0.48	-0.163804	-0.385799	1.6119	1.09378	-1.51026	0.385515	-1.5804	-1.19539	-1.59339	-1.58894	1.07581	-0.704278	-0.294768	-0.161371	-2.34346	-1.93059	-0.796451	-2.24972	-0.127972	0.0805289	-1.52477	-1.51424	-1.73022	0.410247	-2.46456	1.02904	-1.60719	0.114989	-3.0777	-1.87667	-3.02766	-2.67862	0.810197	-0.577014	-1.35901	-3.67295	-1.41047	1.48103	-0.378893	-1.92449	-0.693199	2.24876	0.102038	1.30453	-1.75639	-2.48312	-1.88796	-0.549551	0.445981	-1.7696	-1.0861	1.26241	2.50396	-0.0746381	-1.92124	-1.09703	0.327082	0.12254	-1.66553	-0.486402	-0.263231	1.15624	-0.565697	-1.31982	-0.229307
chr2-101257313-101257510	0.520526	0.133573	-0.560668	-0.498893	-1.77994	-1.25631	-1.56085	2.09017	-1.44717	-1.81323	-0.614216	-0.51726	-0.847935	2.63525	-1.76561	0.787989	-1.58304	-0.56999	1.54966	-2.63175	-2.7816	-0.0176942	-4.74835	2.29282	-1.59738	1.40374	-1.20493	1.55791	-0.313395	2.23505	-0.0548909	-0.683028	-1.69167	-3.23078	1.90583	-2.75462	0.572165	-2.27569	-0.366379	-2.3516	-1.68132	0.968829	-0.00406949	-0.505709	-0.933921	2.73529	-2.84705	-0.376314	-2.19019	-3.58351	-1.6876	2.67999	-2.16797	-3.32567	1.46396	3.70115	-3.61054	-2.55778	0.948578	2.5481	2.09314	3.18507	1.41562	-1.23741	-2.73131	-1.01329	0.959713	0.402601	-0.278832	1.53027	-2.33184	-0.0862555	-1.51397	-1.90042	-2.28316	-1.82896	-0.727026	1.61284	-2.22896	3.30236	-1.43607	-1.62628	-1.69021
chr19-384036-384408	-1.05283	-1.44523	-1.70274	-2.89747	-1.84232	-2.06718	0.865892	-1.72337	-0.302361	-1.21497	2.91895	-0.651632	-2.2156	0.199337	-3.2846	1.8009	-1.47128	-0.799359	0.618754	-3.01867	-2.27431	-0.935086	-4.91131	-0.792272	-2.59636	-1.78784	-0.204221	-2.3911	-1.70976	-0.106726	-0.80177	-1.49881	-2.00965	-0.842849	-2.08795	-2.28419	-1.44914	-2.17075	-0.196367	0.23124	-2.9292	-1.75428	-2.79011	-1.42616	-2.41145	1.11499	-3.12933	-1.75275	-1.84165	-4.35179	1.39657	0.985865	-2.4712	-0.729394	-0.712324	1.07672	-2.57249	-2.16876	-2.20154	0.0108508	-1.28298	-0.373876	2.08338	-0.367562	-2.29058	-1.98398	-0.514423	0.0169117	-2.46079	1.14518	-0.375837	-2.16526	-2.43917	-1.27231	-1.10302	-3.3156	-1.04983	-1.90447	-2.37711	0.743404	-3.47181	-1.13043	-2.07318
chr16-2801793-2801952	1.23377	-0.310205	-0.331657	0.819002	2.95718	0.553196	1.85566	-1.18114	0.572414	-0.932445	3.86567	-0.494548	2.56828	2.79666	2.41378	0.618876	-1.81918	1.39507	-1.63492	0.34095	3.81846	3.06373	-0.716426	2.81058	0.862707	0.220266	1.42703	1.13538	-0.374573	-0.671862	1.93333	1.65766	2.63412	0.964287	-1.46627	3.21169	1.4036	0.263936	2.2174	2.43477	3.08619	-0.238811	1.06321	-1.01413	2.42331	-2.74621	0.256268	2.2821	1.85323	0.497142	2.3367	3.04733	-0.187476	1.61004	-1.08838	-1.04538	-0.0880544	-0.83628	0.364399	-2.32592	2.49041	1.90934	-0.939775	3.61789	2.53034	1.12159	2.67139	1.60857	0.173918	1.78009	-0.193487	3.54857	-1.1445	0.969851	-0.6144	1.39802	1.36317	-2.12748	-1.95196	1.20887	0.658262	2.61375	2.02912
chr17-19247837-19248009	2.93572	2.95954	2.2467	0.445082	1.13799	-0.0863505	3.02809	1.98729	2.30542	0.17228	-0.105483	1.57516	2.58908	0.989038	1.23599	2.73733	-0.153325	0.761041	0.619279	0.70496	-0.628879	2.95581	-3.41945	1.78408	-0.440735	1.23485	3.50338	3.0274	0.252436	3.63618	2.29328	0.884493	0.511891	1.91735	2.30461	-1.62893	3.04076	-0.130943	3.77025	0.0608652	0.60742	1.73664	1.29983	2.62093	2.93892	3.48248	4.12261	3.82738	-0.447361	2.92113	2.76991	1.48106	1.65284	0.565936	3.28721	3.30955	-1.56593	1.9395	1.19704	-1.23386	2.65893	2.64504	0.43701	4.4068	1.62823	0.862521	3.69089	2.85048	1.03404	2.23743	1.32272	3.93242	1.50546	1.20058	-1.83209	1.5867	1.26812	2.94501	-0.896572	0.307671	3.53038	3.44907	1.04602
chr10-77352231-77352376	0.949712	0.121501	-0.715807	-1.41502	1.10596	-0.833267	2.88048	1.18294	-1.38738	-1.68972	-2.79811	0.0772428	-0.38771	-0.815643	-1.45491	-2.6716	-2.48732	2.029	-0.972786	0.783483	0.00703762	-1.94903	-4.2567	-0.531307	0.582465	-0.747028	1.95386	2.62875	-0.192823	-0.480306	-1.88749	-0.451696	1.76154	-1.68468	-1.09258	-2.81123	2.69374	3.39728	-2.07098	-0.406793	-1.70361	-0.995292	-1.12646	-1.46252	0.161115	-2.82873	1.63169	2.66644	-0.837049	2.99237	-3.69569	-1.18683	-1.32215	-0.320996	-2.45583	1.1666	0.375646	-1.30386	-1.68784	-2.74687	-1.87241	-1.41354	-2.84796	0.0404043	-1.37826	-0.729028	-0.426308	-1.02124	-1.35393	-1.34054	-2.74816	3.30226	-1.54172	-1.53423	-2.93561	-1.31618	-0.063918	-3.00418	-2.56202	-0.18763	3.05096	-0.985903	-0.766769
chr3-147106010-147106635	-0.953674	-0.409361	-2.28139	1.35161	0.951247	1.04681	0.248361	1.29374	1.42542	-1.72194	3.05148	1.44589	0.473675	-0.0515622	-4.89419	2.4115	1.16393	-0.125342	0.391794	-2.25398	1.9435	2.0266	3.66547	0.205845	-0.357043	-0.655141	0.963212	-2.33776	0.77676	0.774426	1.09965	0.378585	-0.353084	1.0656	-0.188042	-0.987164	-0.664668	1.1615	1.77982	1.10732	2.55974	-0.804725	1.55265	0.82626	-0.497824	-0.0111928	1.98668	0.400581	1.05546	2.81891	2.70755	0.187323	-4.2133	0.242617	0.859264	-0.0815146	-0.462568	0.529301	1.30274	-0.12299	0.125914	1.33841	2.3551	2.53631	1.50467	-1.7018	-1.3069	1.15758	0.628569	1.83329	1.65172	2.81949	1.51182	1.38656	3.03358	1.00603	0.252426	2.3386	-0.0302813	-0.310507	1.46301	0.272458	-1.51677
chr2-25427108-25427350	0.500957	0.84993	2.26487	-0.49894	-1.15682	1.74768	1.03904	2.47362	2.40394	1.61337	2.93223	2.68055	-0.662015	2.76512	-0.324696	4.15043	-0.555131	1.6511	1.39803	0.625326	1.28359	1.12907	-3.70532	0.573429	1.15126	1.7529	0.0942605	1.12738	1.59726	2.59593	-0.059968	1.60872	0.919141	2.56962	1.43695	-3.13004	1.3019	-2.56097	1.38541	-1.7336	0.779221	2.33037	0.202014	1.83647	-1.61621	3.46325	-2.0542	0.542687	-0.232352	2.88532	-4.221	2.62439	0.189421	1.0467	2.19089	2.37079	-0.721106	-2.14446	1.81105	3.14117	3.11355	1.86298	2.76033	1.48389	0.922617	-1.34196	-0.129517	1.77307	1.50327	3.16587	-2.26985	4.24684	2.19161	0.412515	1.94136	-2.27466	0.563506	0.674135	-3.16065	1.79779	-1.96909	-1.97067	0.323829
chr8-101117949-101118083	-0.749571	-2.50778	-2.34586	-0.102975	-3.10839	-3.26929	-1.9264	-4.16246	-3.1295	-3.30048	-4.7812	-1.50849	-0.118998	-2.43749	-3.33181	-2.73758	-4.14139	-2.41085	-3.3881	-3.30738	-3.45881	-3.86989	-4.98643	-2.63996	-2.55007	-3.00906	-3.27467	-1.89887	-1.48174	-1.30873	-3.97677	-1.64789	1.5402	-3.60867	-3.72487	-4.31155	-0.0234825	-3.87557	-1.92697	-3.79499	-3.63494	-3.6284	-0.0605895	-3.23686	-1.64577	-3.97102	-3.67026	0.354636	-3.72245	0.457982	-4.15832	-2.22715	-3.34621	-3.6721	-0.583575	-2.09129	-4.18656	-2.53713	-3.16651	-4.23094	-3.42578	-2.82258	-1.04267	1.28285	-3.61471	-1.44356	-1.24451	-1.09697	-2.86321	0.981047	-3.61177	2.91606	-3.18913	-3.25177	-0.41532	-3.26372	-2.71796	-3.92885	-4.01718	-2.64915	-1.75445	-3.02139	-2.17246
chr12-5620842-5621261	0.183377	-0.532532	-0.710836	-3.60421	-2.32574	-2.40966	-0.172729	-1.51905	-1.31293	-0.853295	2.16792	-0.734106	0.704685	-1.39516	-2.54891	-3.09933	-0.307379	-0.354467	-0.143855	-3.16811	-2.16959	-1.15954	-2.4957	-1.66235	-1.65239	-1.92712	1.51203	0.650945	1.33412	-2.25356	-3.25355	-0.653262	-0.429636	-1.83638	0.14551	-3.3993	0.144587	-2.18385	-2.82731	0.102294	0.305907	-1.71095	-2.61884	0.352397	-0.115841	0.106419	-2.40564	0.819665	-2.53783	-2.4757	-0.649128	-2.79647	-2.66506	1.44043	-1.30813	-0.848709	-1.92025	-3.03392	1.3418	-1.51655	1.69517	-1.11735	-1.67281	-0.647232	-1.61549	1.66978	-1.96979	-2.46137	0.0977609	-1.24576	-3.42963	-2.45794	-1.99198	-1.5526	-2.45881	-0.989724	-1.89353	0.34261	-1.54764	0.948385	-3.17329	-2.26606	-1.85251
chr6-29549724-29550134	1.57216	1.40448	2.53406	0.18176	-0.277207	-1.50836	-2.07637	2.2578	-0.663624	0.480378	0.817637	-0.924565	-0.691085	0.70688	-2.3729	1.93707	-1.61887	0.800802	1.24923	-0.777934	-2.796	2.01433	-4.038	-0.066997	-0.663307	0.0696089	2.13879	1.71585	-0.642358	-1.35542	-0.687933	0.0420521	-0.693081	0.499753	-1.81731	-3.06656	-0.490332	-0.527183	-1.39448	-0.55119	-1.96775	0.279106	-0.656516	0.0394432	0.819996	1.79004	-1.99913	-0.577487	-0.165602	-4.4379	1.22603	1.38474	-1.7178	-2.60265	-0.854512	1.95312	-2.82332	-1.51532	-1.49466	1.85054	-0.232838	0.276494	0.594977	-2.48718	-1.54845	0.297241	1.15094	-0.195181	-0.49381	1.40307	-1.80325	-3.61506	-1.56998	0.360067	-0.410591	-0.259624	1.74216	1.95646	-2.60629	0.522427	-2.68407	-0.0996826	-0.597822
chr13-76444798-76445108	1.32707	-0.315321	-0.581027	-2.10437	-1.25946	-1.78328	-1.55472	-1.1304	2.28857	-0.600369	3.28388	-1.21008	-0.445557	-1.87969	-1.41435	-3.12972	-2.83764	-0.281419	0.0567177	-2.18986	1.95698	-1.94958	-3.73781	-0.906558	-0.414893	-0.777991	-0.593456	-0.161897	1.51996	-0.215522	-2.66101	-0.640924	1.96349	-2.0081	-2.79642	-3.80452	0.207657	-2.59745	-1.64045	-1.57627	-2.82241	-0.834154	-1.07963	-1.64426	0.331297	-2.37524	-2.63173	0.183086	-0.456105	-2.22105	-2.35712	-1.20307	-0.684962	-2.55104	0.812988	-0.453376	-0.947127	-0.898003	-2.78403	-0.969436	-0.932265	-1.18405	-2.89111	-1.36615	-1.51558	0.420653	2.02395	-1.64079	-1.43119	-1.07612	-2.79005	-0.197175	-1.10284	-2.07114	-2.14086	-0.70564	-0.399689	-0.35726	-2.51374	0.264646	-2.29282	-0.464663	-0.981231
chr20-17295815-17296450	-0.737951	-2.34681	-1.44873	1.41822	-3.36175	0.02162	-0.197264	-2.24489	-0.0650107	-2.31152	2.5628	-2.80029	-2.7689	1.66095	-3.2622	-2.43175	-3.43094	-2.02621	-0.0845488	-1.10936	-2.10103	-2.44264	-4.18697	-1.54894	-1.74095	-1.91704	-0.622236	-2.43337	-2.17312	0.538121	-2.75876	-0.689238	-3.11814	1.14202	-3.50586	-3.61534	-2.34072	-2.71268	-0.377172	-3.45349	0.400539	0.694752	-0.41123	-2.14487	-2.057	-2.15969	-3.99894	-2.5798	-1.74992	-0.421907	-2.34147	-2.85457	-3.05219	-4.27111	-0.165812	-0.910916	-0.318609	0.821062	-0.516919	-0.921779	-0.92607	-3.44771	-4.22487	-3.36407	-3.08633	-1.73526	0.683328	-0.391269	1.12488	-1.2034	-4.01278	1.21688	-3.2062	-1.64064	-1.00424	-1.39907	-2.40118	-1.70097	-4.01426	1.12331	1.32539	-2.50508	-0.657647
chr6-166205200-166205524	2.50049	1.7873	-0.0410926	-1.51205	0.514477	-1.29341	0.716705	1.66501	0.0663908	3.34591	3.45311	-0.4993	2.69898	0.0842671	-0.916827	3.74685	-0.488811	0.306458	2.23377	-0.812401	-2.19779	-0.867121	-0.861413	0.530817	-0.396356	-1.09908	3.23933	0.24117	2.99563	-0.537265	-0.756769	0.743927	0.204804	0.249335	2.51088	-2.01852	1.50745	-0.315122	-0.269959	-0.705986	-1.5365	1.88585	0.815291	0.36617	-0.426266	0.296078	-1.2695	-0.196395	-0.994047	-1.33913	2.80115	-0.284475	-1.09949	0.0903809	0.686712	3.9011	-0.0788826	0.0429885	1.03862	4.09438	3.81758	0.679783	3.39475	-2.04233	0.770441	1.37508	2.0801	2.71849	2.99888	3.6442	-1.96461	-0.341565	-0.818779	3.72936	1.43304	1.56438	3.01061	2.24834	-1.45476	3.77005	1.66373	3.28211	-0.310862
chr8-65294586-65294798	-2.08551	-2.01619	-2.56669	-1.07104	0.119605	0.666305	-1.03529	-0.834832	-1.2134	-2.73638	-0.205592	-2.07792	-3.27927	-3.13249	-1.82839	-1.35223	-0.791039	-2.47455	-2.64241	-2.96478	-3.10254	-2.351	-3.58496	-2.55298	-3.07067	-2.9814	-1.34191	-2.47408	-1.50885	-0.417822	-2.08632	-1.11853	-0.737707	-2.22524	0.297568	-1.68053	0.373395	-2.47589	-2.99403	-2.40541	0.105363	-0.772214	-2.82156	-2.99424	-2.84387	1.16905	-3.33226	-2.58175	-1.66908	-3.66447	-3.18715	-1.84249	-3.66255	-3.5095	-1.83934	-0.292197	-1.59636	0.136751	-2.61991	-1.83397	-1.4332	-1.45987	0.186351	-0.683106	-0.943373	-2.83085	0.226317	-2.22411	-3.0515	-1.31355	-3.69642	1.4554	-3.32798	-0.874158	-1.31005	-0.580683	-2.64451	0.50061	-0.95132	-3.15382	-1.65436	-3.41605	-2.8504
chr14-92786270-92786899	1.52484	-0.470355	0.232884	-1.97422	-0.214843	-1.32239	-0.77202	2.86073	-0.0320801	1.7445	2.69907	-1.18983	-0.896123	2.41646	-2.03752	2.20614	-1.99065	0.782697	2.31141	-1.87579	-0.905988	2.22548	-1.58402	-0.129324	1.15125	-0.968688	1.30035	0.225952	-0.669834	-0.453224	-1.70905	0.190249	-1.15231	0.228574	-1.36515	-2.67992	0.427691	-1.23852	-1.57572	0.0409379	-0.922853	0.602223	-1.05624	0.367418	-1.20138	3.32142	-2.32593	-0.208107	-1.64751	-3.13194	2.87245	1.26404	-1.74666	-0.306113	-0.133348	2.84742	-2.11168	-1.39362	0.0277135	3.18441	2.11472	1.47184	2.67341	-2.30961	-0.0589457	0.204281	1.91359	2.00228	1.40146	3.53361	-2.47555	-0.487597	-1.56558	2.19296	-1.0132	1.02202	1.0982	2.43114	-2.05434	1.68761	-2.72501	-1.29689	-0.543405
chr4-88142275-88142277	1.36924	-2.18613	-2.18238	0.530303	-0.523349	-2.52857	0.496627	-2.48399	0.851558	-2.46536	2.85416	1.13828	-2.85765	-2.3111	-2.83397	3.2299	-3.81757	-0.036095	-2.17648	-2.51424	-3.70219	-2.77495	-4.48828	-1.87748	-1.77229	-0.74332	-2.92561	-1.3568	-0.29413	-1.87816	0.635537	-0.563841	-0.0497417	-3.10401	-1.97114	-3.33558	0.330544	0.337812	-2.23918	-0.551976	1.9249	-2.0258	-1.45864	-1.53588	-1.61621	-3.41975	-3.38415	0.0992374	-2.50524	-2.90008	-3.85833	-2.46908	-0.48759	0.881659	2.81896	-3.0271	-3.71746	1.00458	-0.870016	-1.31596	-1.18083	-3.21072	-4.11247	-2.78507	-3.12077	-2.33611	-2.87758	-2.41448	2.01591	0.17708	-2.50894	3.63778	1.10293	0.100316	2.98112	2.14694	-1.75686	-3.32938	-3.94756	-2.78737	-1.52309	-1.92802	-1.7754
chr10-729204-729479	1.08591	0.0874579	-0.728477	-1.90862	-1.29055	-2.28646	1.9718	-3.22011	-2.49768	-2.25506	1.44805	-1.74812	0.335154	-3.85225	-1.80443	3.1258	-2.85369	-0.793875	-0.523933	-2.83999	-2.56065	-3.03046	-4.37131	-1.0051	1.11018	-0.352396	-1.47743	-1.11063	-0.987276	-0.61137	-1.40908	0.858188	-1.01419	-2.91719	-1.80364	-3.59974	0.0263466	-2.87555	-1.50016	-2.47945	-2.58925	-1.15128	-1.66755	-1.51417	-1.2722	-4.00956	-1.49378	0.0891929	-1.10768	3.26648	-4.25034	-1.10113	-2.40646	-2.02205	-2.52057	-0.760466	-2.75277	-1.43248	-1.31053	-3.23206	-1.92493	-1.8462	-3.66683	-2.7549	-1.64073	3.04682	3.60093	-2.28821	-0.810304	-3.32256	-2.68109	-4.16366	-2.07432	3.66084	-2.54878	-2.24343	-0.597857	-3.49051	-3.0925	-1.61579	-3.54981	0.581784	-0.706629
chr7-155287072-155287373	1.58978	-0.583245	2.16672	-1.87748	-0.113521	-0.570345	-0.458087	2.95983	0.339746	0.34311	3.44283	-0.886853	-0.490924	0.709862	-1.87549	3.06028	-0.91796	1.90938	2.5912	-0.791416	-1.30659	1.73283	0.135902	0.136424	-0.344696	-0.319063	1.71201	0.562721	0.0515969	0.527789	-0.709991	0.950837	-0.520513	0.794411	-0.6645	-2.40107	1.10377	0.153547	-0.787229	0.953879	-1.39946	1.65228	-0.909084	0.117224	-0.644222	2.9827	-1.6039	-0.75071	-1.25932	-2.43249	2.94785	2.33548	-1.33405	-1.72655	0.154071	3.62893	-1.60018	-1.28359	-0.749234	2.91813	0.856051	3.19699	3.28166	-0.125235	-0.481991	-0.536023	1.85845	-0.519488	0.918268	3.66979	-1.34736	-0.846153	-0.937417	0.301269	0.450872	0.936555	0.239513	2.94428	-0.437939	1.31547	-1.1496	-1.12312	-0.853972
chr22-49088813-49088904	1.92601	-0.65093	0.557652	-1.9965	0.668401	-0.924867	1.39842	3.46347	2.07786	1.56927	2.81484	2.65395	-0.676219	3.08787	-1.27685	-0.265495	-0.372104	3.4832	2.52178	-1.47545	-1.03456	-0.0158505	-3.33221	3.02992	-0.0642792	-0.851557	1.92861	-0.331013	0.757689	-0.507166	3.49706	0.463642	0.328069	2.63587	-0.338576	-2.07293	0.225852	2.28652	-1.14778	2.82908	-0.503745	0.464332	-0.779127	0.0699372	0.433717	3.38923	-1.57598	0.0168194	-0.533746	-0.885139	3.90739	2.0057	-1.48002	-1.00309	-0.528719	3.22279	2.71839	-1.34528	0.107669	2.6516	1.10199	3.92947	3.32464	-0.438674	-1.20587	-0.185014	1.48652	-0.556705	0.687047	3.66731	2.77285	2.28821	-0.517225	0.60829	1.90856	0.655027	0.170554	2.54489	0.176674	3.05542	0.309902	0.539446	-0.651648
chr7-157648699-157648749	-1.12168	-4.10988	-3.44897	-4.50687	-0.343482	-2.06242	-2.04795	0.821816	-3.17116	-2.08568	1.08372	-2.38885	-3.72208	1.45788	-0.246968	-3.45114	0.10752	-1.73845	-4.00932	-4.11311	-4.72299	-0.0759113	-4.18519	-0.577105	-3.24587	-2.90166	-0.584781	-1.78555	-1.77036	-1.68016	0.519286	-2.55178	-2.61826	-0.898807	-2.26437	0.270321	-1.67942	-3.94275	-2.581	-2.7876	-3.21035	-0.933816	-4.01638	-0.739914	-3.53359	2.03983	-3.93753	-3.60815	-3.97623	-5.0546	1.95192	0.425998	-3.79757	-3.26762	-0.0392079	1.25007	-0.998706	-4.13234	-2.68463	1.16953	-1.1612	0.0136644	1.53364	-2.08948	-3.84662	-4.09606	-0.244539	-2.91157	-2.69028	1.06618	1.31981	-3.43865	-3.02682	-0.882008	-2.96496	-0.667005	-2.5771	1.25966	-1.26152	0.610359	-3.84144	-3.40108	-3.46018
chr10-131682251-131682509	0.71384	-2.42498	-1.42172	-0.219765	-0.744619	-0.0455496	-0.851865	1.38661	1.38674	-2.29048	-0.993551	-1.30323	-0.783286	1.22847	-2.84768	0.115638	-2.73562	0.961347	-0.53809	-1.38514	-0.919548	0.176592	-4.24603	0.293388	-1.0882	-0.971406	-1.48704	-1.52184	-0.891321	-0.851221	-0.88835	0.875865	0.996124	1.81762	-2.06825	-3.02821	0.670944	-1.39072	-3.43903	-0.943231	-1.68877	-0.942118	-1.10645	0.132079	-1.80014	0.497721	0.895738	0.278667	0.959698	2.33432	1.15137	-0.118396	-1.06918	2.93191	-2.45702	1.09199	1.14844	-2.49375	-2.15145	0.764703	-1.48327	0.801783	-0.556207	3.08935	-1.72998	0.696332	1.30631	-0.628045	-0.678159	0.404058	-3.18841	2.59322	1.50678	0.433005	2.37543	-1.82679	-1.5176	1.06521	-1.1729	-1.30661	2.15296	-0.0559259	-1.34188
chr15-65341703-65341995	-1.70874	-4.81514	-4.98053	-4.382	-1.72139	-5.05198	-4.88777	-4.98252	-4.18276	0.0674051	1.50819	-4.77366	-4.29883	-5.00161	-4.89906	-4.91354	-5.17495	-4.55837	-0.237889	-4.89375	-1.84412	-4.79763	-5.36364	-4.61472	-0.915949	-4.72614	-4.55491	-4.66237	-4.40055	-1.30428	-0.546619	-1.75964	-3.65743	-4.93481	-4.89181	-4.7009	-1.26192	-4.97811	-4.19989	0.0664303	-1.78964	-3.99692	-2.76097	-3.97494	-4.80108	-5.11462	-4.97335	-4.73688	-4.3293	-0.622409	-4.952	-0.739117	-4.40554	-4.98035	-0.480602	-4.98694	-3.91015	-2.723	0.8313	-4.94934	-2.6675	0.806199	1.90823	-4.85797	-5.0401	-5.04112	0.135282	-5.30555	0.415967	1.56962	-4.96497	-0.354616	-4.15539	-1.95019	-0.215306	-4.81662	-0.750583	-4.88963	-0.977194	-4.62795	-4.60611	-4.98736	-3.79543
chr12-57618943-57619401	-1.69471	-0.566086	-1.99623	-0.00506516	0.118822	-2.47618	0.918781	-0.844766	-2.57966	-3.38209	1.72129	-0.622618	0.411164	-1.57029	0.630826	2.18347	0.753149	-0.376431	-0.0242569	-1.30142	0.953492	1.16563	-5.30508	-0.82424	-0.608921	-0.303301	0.0944172	-0.197171	0.647265	0.868125	0.763381	-2.32214	-0.706529	-3.00798	1.09696	-4.43306	-0.0110931	-3.7743	-0.696236	-1.30605	1.69504	-0.821305	0.40168	-1.71548	0.0979228	0.527914	0.264696	-0.367221	-2.43577	-1.92722	1.4184	-0.379329	0.316087	-1.27851	0.813292	0.44204	-4.05547	0.454283	0.922591	0.656914	1.47925	-1.7111	0.833568	1.05138	-0.912359	0.103877	0.260357	0.785941	0.287871	0.263072	0.88136	1.99448	-2.79962	-0.430312	-1.3136	-0.332063	-0.0580137	1.49492	-1.13307	-1.13687	-2.9727	0.368398	0.00435122
chr17-6796906-6797466	0.522607	1.16799	1.29665	-0.0631632	1.26547	1.99805	2.20924	-1.33963	1.20501	0.766159	1.39949	1.40025	1.27259	-1.44992	2.69956	2.40636	0.852369	0.655002	1.02629	-0.303898	2.39572	1.47059	-4.08647	2.07244	0.847952	0.471337	1.63239	0.316375	1.7132	-0.25047	-1.28742	0.977641	1.4696	1.30553	-1.30062	2.15314	1.13711	2.28987	0.573777	0.00366815	2.51107	-1.808	-0.665961	1.15647	1.13909	2.15309	2.77585	1.3342	1.91008	1.76735	2.58009	-0.726153	-0.788086	-1.14583	-2.18944	1.43742	0.944059	0.465157	1.94938	0.637707	-0.759287	-0.237399	1.19977	2.68503	1.22933	1.15026	1.59791	0.613679	1.1439	-2.04855	2.1216	-0.0365492	-0.994414	1.92304	-0.464486	0.498515	0.681739	-2.31512	-1.05744	-0.409538	-2.42438	1.95829	1.08236
chr11-2444462-2444788	1.97387	0.0459069	1.10442	-0.0583066	0.192591	-0.199532	-0.220871	2.37507	0.702606	0.668646	1.37717	-0.197398	0.852713	2.19282	-2.01776	1.19528	-1.00164	1.30087	1.84792	-1.30757	-1.40301	1.23206	-4.13186	0.911757	0.0426905	0.189425	2.07867	1.02158	0.87094	1.66261	-0.303197	1.56659	-0.45972	0.685246	-0.655702	-1.72878	0.919098	-0.317953	-0.592048	1.24212	-0.296074	1.19683	-0.412239	-0.568601	0.308288	2.69719	-1.67815	0.349726	-0.204662	-1.21123	2.32149	1.6917	-1.09274	-1.59689	0.609394	3.4968	-1.06861	-1.19482	0.346656	3.11316	1.88874	2.39333	2.24615	2.40719	-0.87889	1.24681	2.40775	0.943114	2.24137	2.94012	-1.56234	-0.21981	-0.688143	1.115	-0.295177	0.444336	0.761013	0.926082	-1.54312	2.47526	-1.751	0.182849	-0.106039
chr15-27215448-27215757	1.72592	-0.0498436	0.171929	-2.12986	1.16093	-1.68889	-0.697868	1.40638	0.236142	0.194882	2.71021	-0.892605	-0.599615	2.34589	-1.88694	-0.625122	0.143754	1.44923	-0.61172	-1.3082	-1.14879	1.13595	-0.551728	1.08323	-0.0494397	-0.142085	1.34135	0.549046	0.784099	-1.69273	0.1031	1.08508	-0.400463	1.1616	1.49779	-2.6785	0.587528	0.447584	-2.05829	-0.267795	-0.95997	1.65323	-0.779185	0.631683	-0.748753	0.0992232	0.0322262	-0.321211	-0.974487	-2.97964	1.70049	1.79441	-1.38826	-1.9646	-0.402112	1.9463	-0.620241	-1.46357	0.623764	2.03694	1.51714	2.14599	1.79418	-0.93379	-0.0427117	-0.73265	1.12856	-1.00209	0.881106	1.96499	-1.71592	0.280091	-1.25211	2.16838	1.89513	1.59135	0.208901	1.58839	0.376487	2.11455	-0.616043	-0.47521	0.0709705
chr8-124219425-124219725	0.218424	1.06128	0.0646006	-1.25029	0.398404	-0.9049	-0.456526	2.50017	-0.00817017	-0.15793	2.58406	-0.649017	0.277287	1.36905	-1.31987	2.74809	-0.601297	1.11397	0.537018	-0.587951	-1.98782	2.31742	0.0327888	-1.08824	1.07065	-0.292717	1.11501	1.10443	1.14346	1.85677	0.0233943	0.533332	-0.682316	0.286677	0.370977	-2.94951	-0.0151814	-1.11422	-0.466117	2.17079	-0.800521	1.79736	-0.306299	2.0216	-0.432831	2.19076	-1.99863	-0.0601227	-1.5546	-0.963659	3.08176	0.839085	-0.602587	-1.05264	1.41993	1.94317	-0.964732	-1.62271	1.64928	2.44693	1.57294	2.48624	1.7483	0.193896	1.56395	-0.181239	-0.219639	0.418405	1.55061	3.2154	-2.61228	1.58109	0.974498	2.20133	-1.69551	0.259451	-0.38048	2.84268	-0.427355	1.38692	-2.37612	-0.425741	0.0700017
chr8-65284438-65284519	-1.58075	-4.13308	-3.92529	-1.16867	-3.9763	-3.78135	-3.24311	1.75157	-2.54548	-4.32982	-1.38712	-2.90671	-3.60831	-4.44873	-4.46647	-0.362652	-4.02059	-3.04105	-3.53605	-4.6478	-4.84008	2.20167	-2.38413	-1.51546	-4.48863	-4.27823	0.957764	-3.88558	-0.528607	0.50025	-0.87056	-1.915	-4.22176	-4.24412	1.15423	-4.64231	-2.02525	-4.1705	-3.87449	-3.64561	-3.98337	-2.99872	-0.916492	-2.87239	-3.75849	-0.86153	-4.50602	-4.00481	-4.32823	-0.957879	-2.96179	0.574756	-4.22705	-4.34058	-3.21253	-1.39849	-4.56334	-0.673068	-2.87002	-2.98119	-1.37735	-2.86994	2.49454	-3.02572	-3.96408	-0.718715	-1.84343	-1.31364	-1.84901	-2.29257	-4.6746	1.11241	-4.70755	-3.50993	1.51229	-3.09717	-2.29377	-0.928574	-3.81644	-4.23958	-4.59198	0.944599	-3.28743
chr6-42896394-42896418	-0.372762	-0.0713647	-0.671567	2.32377	1.97628	2.04178	0.935898	-0.401372	1.70751	0.112997	2.77119	1.47248	1.90565	2.74266	3.08848	-0.336428	0.893014	0.129235	0.526443	-0.591501	-0.528182	0.0908282	-3.78178	1.2437	-2.10269	0.610689	2.72706	1.00117	2.47274	1.14427	1.26949	1.74988	2.38198	0.341441	3.16361	-2.7054	1.28634	-2.00422	2.61471	0.762394	3.15641	-0.567942	-0.500442	1.16333	1.22264	1.30868	3.43117	1.68294	1.80612	2.01352	3.28374	-0.503911	0.460944	3.68605	1.68582	2.34542	2.32344	-0.0663185	2.90716	0.0246644	2.54166	-0.0473601	0.348877	3.12984	0.651334	1.90342	1.1605	0.188022	-0.799521	-0.594921	-0.677992	4.07945	2.82259	0.95285	3.47202	3.17406	-0.205075	2.45409	-3.17894	-1.07931	3.35359	3.34288	0.173887
chr10-3581101-3581233	1.65769	-0.0687782	3.03419	2.25932	-0.325721	3.2877	-2.28187	3.73315	3.2309	0.0845407	1.75664	3.44387	1.33548	3.28665	3.57941	-3.49701	2.95405	2.9723	-0.866392	2.79449	3.64792	3.88073	-0.339288	-0.849756	1.51615	2.6972	3.33091	3.09672	0.651274	3.67057	2.91135	2.44063	3.31969	2.72752	3.69193	0.474223	0.316288	-0.333563	2.97946	-1.92919	3.43821	3.49617	2.00903	3.36703	1.33301	3.52997	-2.02784	-0.313389	-1.1738	3.39027	3.53992	1.99881	2.45487	-3.04971	3.4125	3.37033	3.26231	0.339212	2.73371	3.12044	2.5258	3.43915	2.17903	-2.6474	-1.74741	1.78514	3.8364	-0.515257	3.30024	3.44334	2.8863	4.30775	-0.0650637	3.8135	3.35416	3.66297	0.466577	3.80348	3.4606	2.85401	1.04711	3.09481	2.14864
chr12-130604047-130604404	1.70633	-0.437325	0.818491	-1.74985	1.14094	-1.26118	-0.373014	2.75808	1.13839	0.953393	2.78878	0.828853	-0.758983	2.79385	-1.1329	-0.873292	0.436552	3.03566	2.27334	-0.671479	-0.893742	1.04564	-0.481054	0.966243	-0.288578	-0.670615	3.37095	0.318291	1.54371	-0.80493	-0.517306	0.248353	0.210418	0.877171	-1.77	-1.90766	0.368395	-0.328385	-1.10098	-0.146675	-0.317921	1.91566	-1.18844	0.833518	-0.955595	1.89818	-0.836195	-0.66456	-1.27701	-2.19727	3.21135	1.94712	-1.1603	-1.22324	-0.982599	3.03825	-0.349941	-1.58037	0.901721	2.85009	3.10421	1.51671	1.06248	2.6004	0.184542	-1.15737	2.51509	-1.42276	1.47452	1.6404	-1.73932	0.872579	-0.743035	0.805809	2.07129	0.570721	-0.669176	2.26046	-1.92258	2.46352	-1.1819	-1.09455	-0.450849
chr17-1901684-1901964	-1.94606	-0.611821	-5.2206	0.770101	-0.96213	-4.89396	-5.0393	0.128187	0.362408	-5.15125	1.51109	-2.25698	-0.738015	-4.98988	-0.838907	3.02221	-4.17036	-4.71413	-2.38198	-1.43404	-4.84166	-4.31732	-5.63441	-4.97287	-2.49745	-2.17295	-4.82526	-5.26973	0.467966	-2.39715	0.496758	-0.287972	-0.0293133	-5.42698	-4.99409	-4.97982	-4.55221	-0.922682	0.242591	-5.04813	1.82341	-5.24495	-0.934754	-2.50345	-2.43952	-5.21712	-4.18574	-0.604798	-5.22283	1.06072	-4.24455	0.637396	-0.916236	-5.14946	-5.03463	-2.17904	-5.1896	-1.17128	0.674956	-4.86869	-3.8029	-2.78963	-4.11474	0.774169	-4.98633	-5.09494	-3.61114	0.756637	0.472562	0.177407	0.977312	2.00962	-1.00434	-4.92264	1.34473	-0.12842	-4.79425	-2.93706	-4.05626	-5.06987	-1.70453	-0.100283	-0.337264
chr2-128381653-128381877	2.00964	-0.247581	0.0586752	-0.772666	0.383139	-1.04216	0.10857	1.91176	0.653551	1.77273	2.56226	-0.70861	-0.431114	1.90188	-1.19558	1.9674	-0.917785	2.32674	1.11204	-0.665729	-0.891958	-0.111205	-3.98164	0.26309	-0.158857	-0.656915	1.04985	0.61763	0.0377987	1.02069	-0.836431	-0.149991	-0.349298	0.782928	-0.760072	-2.00055	-0.175005	-0.967569	-0.720769	1.60883	-1.61184	0.878614	-0.557178	-0.148351	-0.351379	3.31763	0.456822	0.336455	-1.02064	-1.8992	2.62316	1.32654	-0.858205	-1.20147	1.19148	3.16626	-0.639006	-0.918139	0.728179	3.42317	2.26515	2.31072	2.53504	1.68428	0.224185	1.68477	0.616224	0.386341	0.365841	2.37053	-1.58623	-0.561536	-0.697757	2.92254	-2.40744	0.812212	-0.0521985	2.56781	-1.27451	2.22407	-1.7862	-0.309575	-0.689541
chr17-36719518-36719937	-1.26809	-2.76385	-2.91337	-3.8957	-4.24694	-1.33347	-3.47196	0.665698	-0.955879	-0.746007	1.2613	-0.745133	-1.76529	-1.09626	-3.46639	2.65057	-2.70505	-0.472136	-1.92187	-1.40181	-1.74774	-2.55511	-1.1687	0.328374	-1.53748	-2.38824	0.29405	-3.76916	-4.41518	-3.78225	-3.71296	-1.169	-1.78332	0.392733	-3.51904	-2.81794	-0.877632	-2.89078	-3.7203	-1.59573	-4.21621	0.144972	-2.24109	-0.576694	-3.57465	-2.74138	-1.97197	-1.96725	-1.59649	-2.98275	-2.26677	-0.590054	-3.59497	-2.77013	-1.78955	0.584912	-0.243177	-3.67751	-1.67223	1.23733	-2.0001	0.455436	-1.62486	0.495943	-0.753484	-3.52105	-0.0654788	-3.72201	-0.401878	0.612289	-2.83993	-2.23781	-3.75661	-1.92034	-2.93618	-1.32532	-2.74177	-2.97252	-3.69488	-0.800088	-1.33458	-3.61332	-1.84186
chr12-125233163-125233354	2.04865	-0.325414	2.90691	1.92364	-1.14011	0.457612	2.01861	2.12337	2.68916	-0.846266	2.25321	-1.9652	1.21012	2.59944	-1.34243	0.343913	1.05813	-0.151045	1.2576	1.55915	2.1012	0.454448	-0.433946	2.65749	0.00792406	0.0262694	2.64867	2.25003	1.60475	2.05067	2.01756	2.59886	1.9384	0.979684	0.321877	-0.400582	2.02222	-3.12646	3.06077	1.8517	1.32673	1.81272	2.09258	1.37283	-0.313083	2.88016	-1.48554	3.11623	-0.821309	-2.43295	2.67986	1.18492	1.67451	-0.404764	2.65148	2.83594	-1.8236	0.937937	0.983325	3.40019	2.648	2.75768	2.72206	3.27605	3.07896	-0.732205	2.90887	0.526017	2.54107	2.03454	1.93529	3.1045	-0.893364	2.84853	2.04141	-2.19385	1.97054	2.89122	-1.67365	2.75617	2.57971	2.42445	2.05776
chr18-76463364-76463655	3.32367	0.213175	0.351341	-1.55877	1.8111	1.97324	0.438209	3.60544	1.50617	2.02376	3.87814	-0.17773	1.36344	2.13266	-0.842525	0.268074	1.74723	2.55484	2.73092	-0.699252	-0.48363	1.61036	-1.47109	2.46549	1.08829	-0.499239	3.44597	3.12407	2.55118	-0.0497424	1.55765	1.64048	0.137421	2.73511	-0.439655	-2.03179	2.97708	1.28364	-0.753918	0.678695	1.11352	2.28648	-0.532789	2.29315	0.415057	2.49504	0.786926	0.299837	-0.147024	0.164957	3.24859	3.42799	-0.862935	-0.101072	0.389775	4.08763	1.97725	-1.34204	1.07343	3.74305	2.12184	2.88988	2.93289	0.910536	0.616576	-0.30929	3.83463	0.514908	2.98058	3.75914	-0.765932	3.7688	-1.33736	2.12187	1.99716	2.08343	0.958026	2.84661	-0.620383	3.8892	0.0510237	2.63061	-0.331931
chr10-133777052-133777125	4.11294	3.19851	2.10284	1.74387	3.45076	3.82408	1.73735	-1.67483	-0.756631	0.891774	-0.535282	2.74431	1.95656	1.77268	1.64348	4.2249	2.44533	1.2269	2.13036	2.56255	-2.30857	1.31417	-3.5774	-0.384263	-0.109838	1.04718	3.71892	3.66119	0.543993	3.55483	3.81541	4.22108	3.54277	0.441923	2.69501	-2.40589	4.2121	1.19564	2.92852	-0.3912	-0.140432	3.14656	1.09382	3.53973	1.00889	0.583129	-0.0728924	4.24343	-1.1035	2.96754	-1.2561	-0.556791	0.828966	1.97444	4.34653	4.23792	-0.246916	0.513391	2.89208	3.17188	3.91354	-1.47728	-2.32765	4.50295	-1.26088	4.26847	4.56119	1.83144	3.47528	-1.27719	1.12722	4.004	3.67418	3.11821	-1.13273	4.54557	0.482663	4.13658	-0.28624	1.5963	3.99908	4.05089	0.115508
chr11-65560420-65560635	1.8403	0.350249	3.06087	0.624062	-0.764746	-0.538979	-2.04359	2.42124	0.843054	1.32674	2.70649	1.19775	2.08785	3.11239	-1.35254	1.44447	0.312373	1.38165	2.14805	0.676438	-1.71153	0.341589	-3.89127	1.24158	-0.703416	0.906823	0.732267	3.18044	0.858271	2.40552	2.49941	1.93765	-0.217104	0.445097	2.06863	-0.335175	1.37071	-1.58786	2.34944	2.05907	-0.849701	2.38625	-0.6607	2.14037	0.531883	3.31886	-1.90661	0.0106373	-1.05234	-2.89835	2.3918	2.159	-0.159832	-2.07102	2.66342	3.5973	-1.00402	-0.936753	-1.22445	1.91502	3.26244	1.12354	2.23699	-1.07245	-1.16818	1.04397	2.39458	2.26199	2.29275	3.08414	2.78408	0.907058	-0.635299	2.71964	-0.537407	0.963238	2.02305	2.67135	0.229268	1.65615	-2.1984	-0.354225	-0.172579
chr4-6050440-6050460	-0.630791	-3.36342	-2.82789	-3.08023	-3.32549	-3.37023	-1.74043	1.84993	-2.34574	-0.881985	-0.749564	-1.25204	-2.16181	1.06438	-3.15806	1.46886	-2.85022	-1.19365	-0.324286	-3.48751	-3.62673	0.699346	-1.19277	0.413384	-2.43412	-2.79865	1.04957	-0.204309	-1.13697	-2.33261	-1.33367	-1.23042	-2.77402	0.572454	-1.80189	-3.40008	-1.43971	-0.934659	-2.98848	0.228058	-0.75862	0.730636	-2.21991	0.344258	-2.51626	2.57102	-2.94842	-2.8929	-2.62714	-3.6324	3.7203	1.1864	-3.34348	-2.91495	0.624072	0.00625382	-0.499753	-3.13515	-1.46774	2.41898	-0.36698	0.671434	1.92938	-1.46635	-1.74905	-2.74751	1.22221	-3.10508	1.1764	1.47143	-3.1992	1.76585	-1.57664	-0.665336	2.26315	0.0457493	-2.0699	3.22885	-3.23885	0.509396	-2.1418	-3.2223	-2.69086
chr8-11536778-11537430	-1.73296	-3.31624	-0.736387	-4.25348	-2.47574	-3.03872	-1.77759	-2.25028	-1.33185	-2.25153	1.85913	-3.28627	-2.20185	1.01467	-4.01725	2.95075	-1.57636	-1.10402	0.269507	-1.99769	-3.5073	-1.6171	-3.34882	-2.27676	-3.45863	-3.5732	0.199107	-3.07782	0.0966982	-3.25447	0.059977	-1.45819	-1.46469	-0.587208	-2.35221	-4.14557	-1.64609	-2.55194	-2.36761	-0.407281	-1.90355	-0.220358	-3.58123	-1.91632	-1.22893	0.795846	-2.84959	-2.75006	-3.36581	-3.84291	1.80699	-0.323779	-3.40605	-2.25213	-2.65615	0.558425	-3.09346	-3.85136	0.558743	0.60816	-0.125605	-1.09576	2.01583	-2.57127	0.269441	-3.11994	-0.523291	-1.34611	-1.23768	0.24669	-2.78534	-0.235219	-3.39036	-0.00988449	-1.40086	-0.886828	-2.36234	-0.697741	-1.47911	-0.280456	-4.27243	-0.93753	-3.7038
chr13-25085301-25085405	-0.843676	-3.31009	-0.490171	1.62166	-2.19173	1.34407	-2.36587	-1.84818	-0.718185	-1.55452	-2.15635	0.637591	0.739212	2.10166	-1.672	3.8564	-3.51389	0.709366	-1.74291	-0.0927117	-0.97301	1.15981	-4.61864	-2.34444	-0.887444	-1.58688	-0.83415	-2.81848	1.00545	-0.74436	0.662044	-1.1606	1.29153	-3.09864	-1.51352	-3.54884	0.758864	-0.136542	-3.87885	-2.57162	0.47	-1.54825	-0.428798	-2.78826	-2.07065	-3.1729	-3.32966	-2.63898	-0.701863	3.98851	-1.19056	1.79936	-1.24583	-0.175179	-0.986723	-1.6736	-3.73654	-0.601329	-2.528	-3.11433	-2.42257	-1.02133	-2.54157	-2.67385	-2.12816	-2.58981	0.84815	-1.75259	-0.72805	-1.40355	-1.84824	2.51523	-2.96248	-0.099826	2.61851	1.82737	-3.48579	-4.18536	-4.02212	-3.12101	-1.81075	1.04543	0.208027
chr6-32041191-32042351	2.31614	0.232438	2.01106	-1.55749	2.73124	0.320488	2.39903	3.43198	1.76914	2.3108	3.02029	2.24446	0.983303	3.30791	-1.50292	1.76956	0.126472	2.66722	1.94474	0.352597	-0.493077	2.61314	0.914827	2.60876	-0.114189	1.64683	2.31774	2.40466	0.804026	2.83563	0.55676	1.11685	0.337412	3.00708	-0.0479726	-1.52354	3.02686	2.10351	-0.183837	3.00396	1.82539	1.93956	0.821351	1.71294	0.143601	3.43512	0.598025	0.565347	1.14052	-1.76816	3.08642	2.5752	-1.39263	1.73734	2.29099	3.49822	1.26387	-0.160317	2.12467	3.50561	2.92728	2.97089	2.93201	1.98425	0.2311	1.71744	1.7806	2.55209	2.4648	3.56531	-1.45768	2.31425	0.973167	2.27525	1.17578	1.7302	1.92912	3.12586	-0.194022	2.97303	1.80274	0.544932	-0.462856
chr6-29767977-29768622	2.25921	0.0301632	1.64817	-0.956423	0.779033	0.151881	0.669829	2.65745	1.83259	2.36057	2.20857	0.345433	0.23911	2.18338	-1.02197	3.16593	0.11091	2.39972	1.09866	-0.764737	0.453793	0.86554	-1.87438	0.710016	0.506565	-0.518729	2.52028	1.87469	1.87915	-0.637834	1.05539	1.27791	0.7522	2.47425	-0.453222	-2.24578	1.17088	1.09553	0.603133	0.477782	0.768592	2.2621	-0.561867	1.32754	-0.0712678	3.27434	-0.655642	-0.196427	-0.214948	-1.05951	2.64767	2.60862	-0.68111	-0.258168	1.89481	3.22927	1.3389	-0.860962	0.695654	3.27214	2.30824	3.02023	2.95323	-1.17124	0.128486	1.4346	1.72308	0.318406	1.64191	3.05335	-0.736059	1.73655	0.292769	2.49022	0.680239	2.11248	1.16325	2.44744	0.821353	2.63414	0.417306	0.643578	-0.459354
chr13-28562668-28562902	2.15019	-0.308804	1.37662	-1.79174	1.09222	0.929051	0.370933	1.61179	0.109091	0.347156	2.86134	-0.0904018	1.19997	1.89017	-0.888077	2.07993	0.859472	2.39012	1.88312	-1.16529	-0.0102529	0.00828697	0.275705	1.84517	0.208411	0.521345	2.44841	1.66406	1.3455	0.964921	2.14159	2.67602	-0.0847885	2.423	0.157173	-2.04223	1.022	2.5669	-0.704841	1.39935	0.499614	1.74358	0.124311	2.07364	-0.247393	2.56533	0.28935	1.0052	0.143213	-0.321141	1.23918	1.02483	-1.1172	-1.27013	1.31453	2.4828	-0.0857376	-1.04058	0.174338	3.11784	1.77204	2.02058	2.39704	0.363376	-0.892139	1.28494	0.818825	1.27185	2.11852	2.82923	0.910814	1.69584	-0.162012	1.98121	1.53965	1.84836	0.652569	3.21982	1.47142	2.81106	0.550146	0.495513	0.320381
chr19-48947560-48947631	-2.04115	-0.320392	-0.137467	-0.603701	-0.585962	-3.57816	-0.835981	-3.49056	-3.62611	-3.42436	2.37661	-3.48733	-3.13264	0.902941	-3.57829	2.66398	-4.01387	-0.21769	-3.11482	-3.41164	-3.94538	-1.46163	-4.86762	-3.61802	-2.74621	-3.26068	-3.87519	-3.35578	-3.56031	1.04348	-3.78307	-2.81346	-3.68928	-3.51116	-3.7128	-2.26766	0.675064	-3.60822	-3.34	-3.67499	-4.07001	-3.37291	-3.62419	-2.02712	-2.70413	-3.50538	-2.98255	-2.35276	-2.97909	-4.23637	1.77471	-3.21382	-3.46913	-3.98593	-4.07733	-0.64704	-4.16454	-3.48026	-2.65711	-3.41597	1.56044	-3.69409	1.22784	1.90167	-1.44586	-2.06546	-1.62191	-3.94574	-3.38471	-0.540934	-2.50391	-2.09837	-3.87671	-3.38839	-2.33784	-3.41656	-3.68781	-2.41098	-3.9523	-3.68805	-2.85137	-2.09666	-3.31969
chr1-245534821-245534931	3.37457	0.0297599	1.01627	-0.964016	4.07907	1.68994	3.88357	2.97542	3.82575	-0.0800145	3.98316	1.90443	0.404832	2.034	0.0255115	1.15728	-0.591071	3.47507	1.6503	0.746715	0.552498	-0.290512	-0.193351	4.34033	2.17845	-0.225445	3.42875	3.87979	2.03894	0.445023	-0.513699	3.27873	1.6324	4.35621	-0.0489069	-2.34266	2.84409	1.31894	2.88363	4.17025	-0.454782	0.642012	0.230843	0.410015	2.76628	-0.547632	2.1476	3.92737	3.41402	4.02951	1.78441	1.75872	-1.41141	1.22457	-1.62422	4.15526	1.19871	-1.21852	0.886308	-1.84999	2.8822	1.54025	-1.34871	-1.26264	3.44652	4.14335	2.84726	-0.997504	0.917862	2.24409	-2.22862	1.95252	3.72728	4.07762	0.53709	3.0997	1.59412	-1.7844	-1.36585	3.16924	0.0213645	0.535789	-0.544479
chr14-37130212-37130297	-2.33035	-2.23203	-0.0256949	1.54238	-2.48233	-1.38838	-2.54638	-1.52227	-2.4287	-2.69698	2.68997	-0.687458	-2.02532	0.916597	-2.41185	3.01988	0.214325	0.0702554	0.0929233	-1.25741	-2.64226	1.77181	-3.52493	-1.14454	-2.76265	-3.49727	-0.0854139	-0.463782	0.261999	-0.0858595	1.02568	0.538498	-1.05989	1.70819	0.448655	-3.78775	-1.92662	0.719843	-2.96892	0.48412	-2.62843	0.218027	-0.378753	0.843903	-3.65063	2.20247	-2.59477	-1.65886	-3.49244	-3.9261	2.84802	0.911796	-2.95229	0.691414	0.392496	1.03703	-0.354936	-3.22506	0.33079	-0.565709	1.71973	0.174193	2.49102	-1.97556	-0.588964	-1.62455	1.38612	0.686913	0.655111	1.166	-1.30698	3.2502	1.41586	1.22083	2.57669	-0.128828	-2.18121	1.90063	-0.712094	-0.140083	-3.538	-0.390717	-1.21789
chr12-54357408-54357771	-0.755416	-4.3883	0.0863434	-0.237621	0.229859	0.747039	-0.641079	1.05859	0.386893	-0.171529	-2.41753	0.323021	-0.108723	0.870947	0.39568	-0.89296	0.348329	0.380063	-1.90283	0.362011	1.25045	1.62855	-2.04507	0.803008	-2.72255	-0.744761	-1.00434	-1.36546	0.427308	0.646205	0.894754	0.00892515	0.1593	1.34397	0.981132	-0.594028	0.5105	-1.58647	-0.475622	-4.87191	1.75195	0.482279	0.503122	0.694595	-0.431448	-2.37685	-0.221621	-0.102416	0.728431	-1.92571	2.82965	0.0304611	0.285984	-0.0991931	1.71677	0.911721	0.850768	-4.14075	1.45959	-4.99249	1.2099	0.258768	1.93328	1.72202	-1.17206	-0.27877	0.925389	-3.21163	-0.704555	1.02419	1.40293	3.1674	0.174801	0.645736	1.31168	0.387905	-2.16531	1.51728	-0.858703	-0.482589	2.07351	-0.0578685	-0.728263
chr7-4901523-4902050	-0.0237382	-1.78623	0.869622	-2.63946	0.448564	0.422672	1.14901	0.283926	1.51733	-0.677383	2.32927	0.296483	-1.09934	0.808026	-0.409865	1.58498	-0.891136	-0.551351	0.0107908	-0.790845	1.29998	0.776227	-3.59739	1.60269	-1.18404	-1.50708	0.34802	-0.471572	0.763673	0.657529	0.698172	0.886595	1.156	0.832205	0.971976	-2.94113	0.541692	-0.772032	-1.08072	-0.523903	0.227573	0.876088	-1.74084	1.33889	-0.180076	1.65502	-2.10089	-0.605438	-0.182697	-2.64036	0.361214	-1.44525	-1.58269	-3.34207	1.28778	0.328563	0.685657	-2.37487	1.13917	1.8301	0.445076	0.59323	0.735933	1.83042	-0.127843	-1.22292	0.167604	-0.651566	1.07853	1.02904	1.89349	2.5757	1.92857	0.912894	-0.762475	1.53658	-0.557968	2.50578	-0.422873	0.997562	1.34356	-0.683203	-1.93409
chr5-1298511-1298965	1.41517	-0.524297	-0.520167	-2.16563	-0.396704	-1.54003	-1.30855	2.35653	0.35283	0.286363	0.97893	-1.32962	-0.9341	1.35278	-1.99554	1.33435	-0.315519	0.705644	1.00184	-2.18678	-2.68734	0.457938	-2.58238	0.733392	0.495253	-1.52694	0.53521	0.206188	-0.675464	-0.503146	-0.725074	-0.0793412	-1.80002	0.579219	-0.794994	-2.4174	-0.311914	0.0218259	-1.60424	0.268689	-1.18035	1.57833	-1.52076	0.00341504	-1.23256	2.57354	-1.58979	-0.555823	-1.3797	-1.46396	2.25843	1.63899	-1.03201	-1.64044	-1.14749	2.70284	-1.2558	-2.1273	-0.638799	2.31383	0.498284	1.79211	1.95178	-1.4427	-1.02296	-0.3686	0.547413	-0.846864	0.666707	2.56465	-1.78688	-1.21044	-0.90699	0.171641	0.214885	0.449124	-0.665851	2.35219	-1.23588	1.65577	-1.21996	-0.443774	-1.43824
chr7-51698597-51698710	2.06327	-0.37364	2.90172	1.89256	0.370101	-1.54537	-0.919742	1.29126	-1.03995	2.88879	2.24986	-0.739526	-0.568085	0.45457	-0.821838	-1.76077	3.69689	0.409424	-0.248304	-0.65205	-0.487437	3.60605	-2.00028	-0.685786	-0.219963	1.19264	1.52483	0.171685	1.11906	1.93658	3.41688	0.799002	0.561324	0.760103	1.95787	-1.22757	0.463171	-1.04265	2.23716	-0.969047	-0.187164	3.51383	-0.230961	2.49839	-0.834678	3.72095	-0.890384	-1.12965	-1.30458	0.41598	1.93456	-1.22564	0.709439	-1.90524	2.86098	3.79791	0.0678029	-0.550504	3.59374	3.9835	2.56183	0.692881	0.747369	-0.987638	-0.732949	0.254611	3.29438	-0.479331	3.57189	3.94335	3.31111	-0.412647	-1.11788	0.580791	1.55855	3.62933	1.36898	3.77212	3.32958	3.28911	-0.100113	0.861805	2.34943
chr17-46089218-46089344	-1.94797	-0.0715061	-3.28338	0.0256641	-4.63884	-0.664417	-2.34308	0.135296	0.173849	-3.89568	2.17324	-1.5161	-0.338568	1.21502	-0.978173	-4.2491	-3.6273	-3.46588	-1.05015	-1.08945	-0.740074	-3.88358	-4.9069	-1.43904	-3.70111	-0.0467641	-1.71034	-0.443241	-0.390198	-1.19054	-1.79095	-0.0353906	0.165897	-2.77106	-4.39817	-4.13286	-0.491789	-4.49668	-0.0260285	-3.54887	-1.43638	-3.00141	-2.50824	-3.53766	-2.40185	-4.45941	1.31088	-0.91043	-2.18371	1.60312	-0.0152295	0.687789	-1.12602	-3.90658	-3.32032	-1.07367	-3.76962	-1.7184	-2.07316	-0.782797	-0.170561	-4.72795	0.305601	-0.898404	-4.70501	-4.29388	0.317318	-2.04917	-2.05228	0.809535	-4.03807	2.78145	-3.93206	-3.66685	1.37687	-4.2321	-3.77295	-1.01087	-4.52419	0.322939	-1.83086	-0.176886	-3.14293
chr5-10973629-10973693	3.79666	0.252819	4.20684	0.977519	4.17495	3.68165	2.13121	4.17304	3.83358	3.91036	4.12032	4.05781	2.72073	4.10172	-1.63063	-3.04004	2.89216	4.09569	4.06221	-0.696906	0.599015	4.10288	-2.32592	0.3832	2.32042	2.5023	4.14193	3.13049	4.24529	4.30007	4.21172	3.85678	1.19013	3.01943	3.85858	1.92864	0.910731	3.31704	2.91294	-0.103823	3.84433	4.03241	2.7212	3.04554	0.631378	4.04658	-1.09966	-0.498337	1.13994	4.32005	3.15488	3.45078	-1.68694	-3.04858	3.68632	4.30387	2.30358	3.26891	4.27783	4.57687	3.75886	1.75001	4.20531	-3.25843	-2.2453	3.86688	4.13323	3.91015	4.14148	4.22711	3.24255	4.48442	-0.358336	4.33579	4.29035	4.65692	4.02879	4.22882	0.335088	4.27365	-0.410778	4.21275	1.47
chr8-2060918-2060983	4.50822	-0.414561	1.21705	-1.2025	3.91266	3.29426	0.66308	3.66821	0.89349	3.6883	5.60348	1.0476	-0.217229	2.83997	0.346043	5.07035	4.07769	2.33367	3.14422	-0.0629083	-1.03045	5.2762	-4.64307	2.61613	2.52684	0.711467	4.09818	2.0437	2.30809	1.00234	4.51932	1.1295	0.0704433	2.17695	-0.766656	-0.980533	1.97261	0.588346	0.551806	-1.92273	0.654347	4.42484	1.2104	4.96603	0.288686	5.37852	-2.05989	0.5545	-0.136156	-1.95998	5.00959	-0.448342	1.61459	-1.74291	4.98907	5.59477	1.03397	-1.30289	2.40964	5.2829	4.9971	2.50172	4.82246	-0.455221	-0.436213	2.70635	4.23153	0.0842385	5.21744	4.97379	3.41694	2.6299	-0.660176	3.11373	2.37404	3.3717	2.34442	5.62755	4.45801	3.7589	0.0955258	2.38615	0.184622
chr15-28051715-28051789	2.32202	-0.428782	0.393411	-1.14236	0.822185	-0.42248	-1.11932	3.42649	0.440222	2.84723	3.80719	-0.198736	-0.314791	2.8932	-1.64645	0.487902	0.00935957	0.36275	-0.043627	-1.3811	-0.339102	3.75303	0.125639	0.815994	-0.0116575	0.0806685	2.44383	0.705075	0.882068	-0.322297	0.88823	1.05431	-0.475054	2.29779	1.86284	-2.31858	0.493823	0.402832	-1.69963	-0.0468662	-0.859851	2.91139	-0.120214	2.6748	-0.64133	3.49983	-1.85125	-0.374495	-0.818733	-2.20841	3.26401	2.93789	-0.332906	-2.23554	0.268773	3.75649	-0.687282	-0.791962	-0.201628	3.90201	3.91796	3.64328	2.84197	-1.96943	-1.66275	-0.771289	3.28827	-0.565224	1.76288	4.05725	-0.933906	0.0154936	-0.995451	3.71142	1.70449	1.90174	0.902762	3.87783	2.2349	3.29856	-1.36481	-0.88351	0.135966
chr7-97361026-97361408	-3.0429	-2.69634	-3.38544	-4.44145	-4.16088	-3.26385	-3.49903	-4.2405	-4.48264	-4.61826	-3.77125	-4.65161	-4.47058	-4.86678	-3.85517	-4.88748	-4.41411	-4.61137	-4.0405	-4.46229	-5.033	-4.12189	-4.05502	-4.06731	-4.59268	-3.55935	-3.61556	-4.31092	-1.33823	-3.57269	0.0529368	-3.93988	-3.55331	-4.36509	-2.02374	-4.69865	-3.75164	-4.73118	-3.93263	-4.51553	-3.81607	-3.20487	-4.64456	0.0245054	-4.55408	2.67278	-4.35304	-3.89529	-4.60507	-4.85521	-4.452	-4.49469	-4.30635	-4.56655	-1.55721	0.50754	-4.32537	-4.75724	-1.37656	0.976963	-0.0757838	-2.48132	-1.89473	-0.95331	-4.32996	-3.57177	-2.33178	-4.79881	-3.46287	0.677221	-2.74879	-0.000331597	-4.20675	-0.183816	-1.44583	-0.462992	-3.25293	-2.98015	-0.758161	-2.79499	-4.43798	-4.79183	-4.28627
chr20-43753300-43753652	1.93842	0.935862	-0.554345	-2.29888	2.31089	-1.00396	-1.57854	1.95519	-0.24024	1.87446	2.11809	-0.886348	-0.822825	0.853619	-1.75997	1.91577	-1.18495	0.619705	2.06032	-1.40347	-2.16095	2.06334	2.16185	-0.237271	-0.422747	-0.23925	0.353585	-0.20995	-0.938534	-0.867594	-1.41421	-0.230933	-0.551339	1.62574	-1.48337	-2.02518	-0.176075	0.10768	-0.69269	-0.0548064	-0.556159	1.16974	-1.13152	0.884883	-0.508827	2.58546	-1.7411	-0.371512	-0.568278	-2.84697	0.176141	1.86064	-1.51241	-2.09458	2.58474	2.58494	-0.562557	-1.7803	-1.43673	2.79473	0.929407	0.606051	0.181259	-2.2052	-0.202571	0.260611	1.54478	-1.39406	0.9934	1.43833	-2.09186	-0.781717	-0.455871	0.0593369	-0.876834	0.518293	-0.425249	1.33423	-1.58091	1.85105	-1.82719	-1.08616	-1.11803
chr17-78560478-78560916	1.57331	2.13863	3.21435	3.40124	0.0541252	3.51254	3.74246	4.31174	3.66499	2.06445	-3.60888	3.92678	3.24234	3.48239	3.78003	4.14197	-0.740764	3.77802	-0.0348789	1.15357	3.21847	-1.0101	-4.54393	3.92373	2.21649	-0.0303087	3.09933	-0.973957	3.09137	1.34402	3.35532	3.19087	3.93675	4.17464	-0.778613	-0.253647	3.63735	3.96201	3.96507	3.78451	-3.30087	3.10105	1.18241	0.653465	3.02654	3.29848	4.23907	3.49025	3.92305	4.26583	4.29037	1.99156	2.07717	4.28552	3.37367	3.91398	4.00434	1.1454	-2.06602	1.64299	3.64858	2.72587	3.51142	4.08072	3.81952	-1.31188	3.46741	-2.53988	2.89662	-1.67592	3.91452	-1.93043	3.58273	3.88026	3.39785	4.07692	2.6503	3.86013	3.44985	2.83923	4.1255	3.69646	0.5723
chr10-2487150-2487194	3.97966	0.293888	-0.376037	1.77296	3.59253	-1.67923	-0.001556	1.88744	1.86626	3.79776	3.82356	-0.271479	0.228804	3.44277	-0.637303	-2.03101	3.48651	1.49048	1.78914	0.202545	-1.77241	0.535542	-1.73192	0.911164	0.543071	1.20987	3.23832	0.790729	2.27908	3.54207	0.823991	3.35721	1.18297	1.7383	1.71682	-2.98363	2.17383	-1.01977	-1.75432	-0.894707	2.78953	1.20932	0.092325	2.68595	-0.271445	1.03208	-0.192936	0.35747	-0.213995	-1.76822	0.539134	0.237603	2.26151	-3.31912	-0.714359	3.55957	3.49716	-0.736422	0.531529	4.18674	3.60411	3.51776	0.689271	-1.90703	-0.495073	0.111641	3.22854	-1.33942	3.68814	4.39901	3.85536	4.45738	-0.75195	-0.0525768	4.10923	1.88427	2.5637	4.00394	3.55172	3.12124	-0.903185	0.33202	2.03481
chr16-979488-980146	2.37809	-0.87119	3.42887	-1.54662	3.50806	2.85177	3.01543	3.22571	3.2821	2.68052	2.31417	1.05286	0.777561	3.09849	-1.44867	3.33523	0.663816	3.07961	2.40763	1.00315	2.93739	1.87239	0.832019	3.63073	0.44308	-0.873295	3.24308	2.76295	2.44075	2.65003	2.41007	3.36268	3.11484	3.09964	3.13284	-1.92986	0.886576	3.42813	0.0591096	3.5307	1.6754	2.92333	-0.77634	2.96346	1.65545	3.3581	2.16641	3.59684	2.19494	-0.620166	3.25003	3.08414	-0.692722	3.25464	1.40635	3.56924	2.70651	-1.04398	-0.347452	3.36321	2.43447	2.86154	3.12229	2.8101	1.04187	-0.146158	3.44624	1.04336	2.19678	3.09388	-0.166281	3.34914	3.06157	2.9257	2.94232	3.08851	-0.346379	3.53011	0.0515669	2.83819	3.53982	1.41886	-0.86755
chr1-2006465-2006896	1.47836	-0.114968	0.749209	-2.1992	1.20576	-1.95003	-1.49609	1.35694	1.32665	0.774231	3.34196	-0.302512	0.14533	0.219221	-2.36012	3.82085	0.761323	1.72385	1.89493	-1.31137	-2.27666	1.875	-4.03131	1.36198	0.0788967	-1.04026	2.31989	0.96066	0.961831	3.11513	1.62579	1.36633	-0.707677	1.1098	-0.831557	-2.56098	-0.373563	-0.810757	-0.767396	-0.316064	-0.691716	0.819294	-0.352218	1.49023	-0.422401	3.23279	-1.0861	-0.205235	-1.58227	-2.31057	2.39313	1.69745	-1.81866	-1.68154	0.459655	2.00714	-1.22712	-1.58631	-1.48645	3.53253	1.66947	1.00795	1.71856	-0.0347957	-0.124834	0.943617	2.11694	-0.906765	1.73275	2.0466	-2.1905	-1.23672	-0.933776	2.12723	-1.87531	2.99817	-0.289906	1.95986	-2.09699	2.6485	-1.07484	-0.756379	-0.949567
chr10-98031125-98031964	0.437147	-0.788464	-1.20562	-2.39219	-0.746467	-0.188171	-2.89222	0.406953	-0.793892	1.02762	-0.656313	-0.765541	-0.862738	-0.395237	-1.54239	-0.653134	1.05551	-1.40569	-0.282381	0.726947	-2.02117	-0.0944411	-3.91277	-1.04863	-0.259243	-1.37688	-0.801731	0.510102	-1.81979	0.983385	1.43724	-0.656324	-1.10436	-0.394348	1.36141	-1.71565	-0.973206	-1.25452	-0.00122943	-1.37402	0.755948	1.74704	-0.187667	1.44187	-1.31274	1.91745	-2.35878	-1.26318	-1.16746	-2.05531	0.340938	-0.814777	1.06224	-2.9238	2.58733	2.26116	-0.424767	-1.11031	0.385121	2.33128	0.946536	0.763555	-0.979919	-2.39121	-1.73739	-1.1181	-0.174216	-2.84195	0.641247	1.52517	2.15314	-2.09241	-1.02511	1.38789	-0.915772	1.14907	-0.0171022	0.352073	-0.673487	-0.755359	-0.904392	-1.72774	-0.125193
chr5-2186659-2187004	1.86947	-0.465661	0.543426	-1.727	0.968985	-1.51435	0.560006	2.67553	1.05374	0.0928097	3.10131	-0.985659	-0.446754	3.2806	-1.76606	3.03318	0.0710937	0.389871	2.74956	-1.54103	-2.11028	1.05138	-1.35657	0.504185	0.896508	-1.10707	2.16884	0.435975	0.116257	-1.23662	-0.619475	0.448974	-1.2129	1.51352	-2.30137	-2.23587	0.146396	-0.73712	-1.16088	-0.054723	-0.997476	1.21243	-1.45329	0.638579	-0.782285	2.16013	-1.51437	-0.663374	-1.35176	-2.77266	3.49666	0.896065	-1.83715	-1.83166	0.28417	2.06565	-0.146776	-1.71643	0.722519	3.16655	0.552946	1.83205	1.53655	-1.82483	-0.54469	-0.77104	2.00857	-0.784045	2.54296	3.81265	-1.8106	-0.784484	-1.06021	1.23008	0.669742	0.0115773	0.561512	1.9406	-0.634044	3.01308	-0.622116	1.64317	-1.09909
chr5-51813651-51813703	3.09062	-0.118039	-0.435233	-1.9505	1.22595	-1.44118	-0.422162	2.8483	0.123122	1.74349	1.86456	-0.628573	-0.203121	0.0146399	-1.39781	1.61444	-0.819827	1.25904	-0.880233	-0.620862	-1.15447	2.4758	-0.199025	-0.331171	0.0655786	-0.687539	2.25318	0.716013	0.14141	0.836386	0.772662	0.847899	-1.0211	2.26031	-0.834881	-2.23155	-0.153131	-0.25355	-1.45422	-0.275626	0.258516	3.42172	-1.1282	0.997054	0.0843402	1.78404	-0.126569	-0.175333	-1.55363	-2.23646	3.90459	-1.14359	-0.495804	-1.90747	1.74531	4.72922	0.237955	-1.10706	0.581588	4.13464	1.92327	1.61665	2.88772	-1.31069	-0.484022	-0.226051	3.23843	-1.37717	2.33424	4.29693	-1.49637	0.520399	-0.501864	1.93766	0.709269	1.50568	0.160036	3.50023	-0.176501	1.22784	0.410684	0.00922369	-0.292563
chr3-51429919-51430415	3.22013	0.775844	1.00804	0.597821	0.241169	4.53478	4.8459	2.87399	2.00732	0.0464999	2.44448	2.39795	4.57031	4.54246	-0.524929	4.79955	-0.903149	3.41003	1.35089	1.69626	4.84341	-0.428352	-3.38293	3.18346	2.53495	-0.0858587	3.69035	2.63728	2.22908	3.09989	-0.946981	4.72125	4.48315	2.24959	-0.712912	-1.62005	4.12561	0.161238	-0.256129	2.49943	-1.13178	-0.388521	2.18617	-0.212078	-0.0278752	-0.366112	4.35408	4.80993	1.8829	4.17184	4.4488	-0.366195	1.66501	3.54968	-1.05199	-0.464198	2.01004	-0.350602	-0.933585	-1.4245	3.57535	4.7086	1.27788	4.90947	4.67454	4.65986	0.288723	0.792459	-0.22223	2.31751	-1.35343	0.305802	-0.461456	2.69141	2.23834	2.19778	0.686683	2.47778	-1.4396	0.392377	1.97565	3.26721	4.31522
chr12-91775247-91775501	-3.00333	-1.05113	-2.44748	-1.51701	-1.83167	-1.21353	-3.2927	-3.06667	-3.78472	-3.71621	2.14573	-1.90432	-1.30428	-3.83082	2.2673	-3.77113	-3.97784	-3.88419	-3.24259	-3.11871	2.17023	-3.97935	-3.11994	-3.21969	-2.386	-0.377631	0.486789	-3.33083	0.28393	-0.501256	-3.191	-3.39591	1.2519	-3.55731	-3.50172	-3.77569	-3.04085	-2.76851	-3.26942	-3.05412	-3.45796	-3.33203	-3.66255	-3.85623	-3.2542	-3.55018	-3.39636	-2.97361	-2.142	0.372864	-0.582631	-3.0072	-1.73562	-3.26765	1.4598	-3.99008	-0.436937	-3.66298	-3.91152	-2.48973	-2.14232	-3.30877	-4.16857	-3.25395	-3.49054	-3.57247	-0.133015	-3.10981	-1.59593	-0.474978	-3.63857	3.16637	-2.61609	-3.22677	3.20451	-3.44296	-3.30825	-4.0203	-3.20073	-3.33233	-1.37444	-3.86155	-2.11009
chr15-100272053-100272142	3.27808	0.380219	3.89622	3.22161	-1.60347	4.46662	3.1757	3.37537	4.07577	-0.0817169	-3.19478	3.04023	3.38478	3.71693	2.63858	0.893853	2.26943	2.00743	1.20558	1.73253	-0.889369	-0.143555	-4.89975	4.38801	1.38672	0.0750908	4.27742	3.73011	2.49472	3.99199	3.35741	2.60482	3.01296	3.73027	-1.07315	-3.29055	2.10796	3.49	-1.36308	3.09769	2.81006	0.865	2.09907	1.61013	0.999903	3.39591	0.776263	4.21375	3.91026	3.6776	4.18531	3.66448	0.0812585	4.12925	2.90106	4.59018	3.68708	0.894673	-1.18691	3.17533	1.89884	4.1358	2.52051	4.61509	2.5432	2.02366	4.17547	-0.841257	2.2421	4.31969	-1.98287	3.7205	3.68445	3.97217	4.0993	4.29419	-1.30998	3.30809	-3.17921	0.328701	3.79842	4.45601	2.26376
chr7-601283-601503	2.8593	-0.496118	2.8155	0.75439	0.361896	1.92992	3.57086	0.481665	2.97059	2.65175	-0.0801466	1.56553	1.49523	2.83928	-0.871356	-2.79865	0.612683	1.08346	0.696862	0.482373	1.88141	-1.62203	-2.78609	2.57989	1.11346	0.306025	3.1553	2.82875	2.53483	2.44517	1.73631	2.98815	-0.187797	1.32863	-1.0422	-1.31005	0.232904	0.355028	1.56233	3.42913	-0.797813	-0.698922	0.0835856	1.66486	0.740462	0.337405	-1.49726	2.00974	-0.514302	3.43122	2.87831	1.78662	-0.64615	-0.00585232	2.91648	3.58954	2.95855	-0.666201	-1.15124	3.36068	-0.248864	-1.35935	3.09084	3.20687	1.79169	0.18556	2.88589	0.515203	0.392834	2.00275	1.57839	0.0277941	-0.701463	3.30409	0.611961	1.67834	1.2261	1.49993	2.7185	3.12894	-1.54165	2.56546	0.401777
chr5-140621344-140621375	-1.03616	-2.66885	-1.86351	0.0259888	-1.89587	0.301387	-1.7711	0.734568	0.898099	0.534093	2.23772	-2.79993	-1.75346	-2.46782	0.699403	3.66027	-1.01256	-0.193471	1.00882	-0.383814	-0.0183609	0.364573	3.223	0.985166	-2.59005	-0.352843	-0.748414	0.0190904	0.741393	-2.9064	1.25729	-0.606663	-0.320402	-0.118592	0.953753	-1.78841	-0.74269	-2.64807	-2.30304	-0.360318	-0.880168	-1.35849	-2.07273	-0.462822	0.292776	0.182229	-1.45545	0.119763	-1.30007	2.3146	0.956833	-2.0048	-3.17768	-3.43859	-1.68301	1.08513	-0.136627	-2.01464	0.870639	1.73088	1.5985	0.725531	1.15644	2.12101	0.691833	-2.65304	0.310913	1.61994	0.642749	0.963592	1.72671	0.202274	-0.684428	-0.340998	-0.625245	1.46425	-0.160322	1.46669	-1.34511	-0.891794	-3.05572	-0.155587	-1.12573
chr10-98425110-98425148	2.37628	0.117271	2.5272	-1.11636	1.79605	2.28644	-0.422366	2.88864	1.5381	2.74393	2.69926	0.0203792	1.79161	1.97287	-1.94235	1.5256	1.75564	0.0934567	1.04277	-0.0530624	1.13881	0.909889	-2.873	0.932836	0.259478	0.530567	2.78601	1.86876	1.05711	2.60189	2.33319	1.86225	0.151737	-0.416673	1.34091	-3.30935	0.0254392	-1.88534	-1.14656	-1.31285	3.02071	2.39555	0.985398	2.52791	0.444322	3.55888	-2.41892	0.449638	-0.794204	-1.47717	0.863626	2.67714	-1.55886	-2.96879	0.815778	3.51175	2.18851	-0.989959	0.43048	3.04462	3.04461	3.33914	2.30683	-2.19804	-1.57859	0.938817	3.303	1.13732	2.15559	3.1685	-2.47694	1.30496	-0.738413	3.13334	2.78986	2.41039	2.20926	3.61942	-1.17499	2.55846	-0.761171	2.79894	0.0151406
chr15-74494781-74495109	0.555679	0.575189	-0.415085	-1.30351	1.05712	1.21832	-1.97578	2.74078	1.70788	-0.910326	-0.665058	0.562527	0.0975026	1.11658	-1.45953	-3.89618	-1.06912	0.879462	-0.561173	-0.754446	-1.96495	-0.63509	-4.52693	-0.049133	-1.43056	0.231992	-0.556609	0.914216	-0.606723	1.09856	-1.1943	0.984129	0.73939	-0.695421	-0.46584	-2.26662	0.0479484	0.772878	-0.283168	0.491396	-0.891647	-0.196507	0.55981	-1.46148	-0.249723	-0.0783043	2.14124	1.54916	1.49002	-0.91955	2.21585	1.3715	-1.26626	3.01418	-0.0371963	1.78115	0.36819	-1.22412	-0.657035	0.238523	-1.64032	-0.516722	0.10589	1.93905	-0.871399	-0.329466	-0.440916	-1.26715	-0.876094	2.30153	-2.19194	2.32888	-0.501479	0.593104	-0.840996	-1.30325	-0.583413	-0.0899849	-2.20984	1.64941	0.2483	-1.40973	-0.808483
chr12-48578573-48578724	-1.29404	0.600457	-1.62538	-2.88912	-2.66254	-2.51148	-1.90341	-0.599939	-0.920667	-1.04261	-2.32133	-1.33122	-2.80611	-0.609117	-2.51346	-2.97137	-0.74193	-2.35946	-2.38882	-2.29221	-2.08502	-2.38022	-3.81837	-0.513426	-2.55763	-2.36611	0.840451	-0.244667	-2.57582	1.16796	1.46284	-1.45703	-1.77453	-2.91675	-3.06172	-2.84267	-2.01118	-3.13302	-0.52363	-3.37694	-0.289311	-0.314721	-2.68374	-0.0615988	-1.71022	2.2316	-2.70242	-1.6692	-2.14843	-1.69838	0.1036	-2.18105	-2.70976	-0.301244	1.1671	1.81013	-2.1659	-3.19989	-2.6691	2.18948	0.127275	0.511035	1.50873	1.01581	0.720353	-2.25608	-0.255021	-2.86497	0.205237	0.30852	1.85054	-3.10143	-1.62972	0.35071	-0.891446	0.797364	-2.04589	0.417866	-1.90435	0.78569	-1.05372	-1.41276	-2.13985
chr15-66914759-66914883	-2.51774	-0.575297	-3.84969	-1.76316	-2.33776	-1.80828	0.0636589	-1.68331	0.718983	-4.41605	1.96749	-3.86719	-1.47739	-3.44561	-2.5101	-3.5538	1.10298	-0.130484	-1.40774	-1.04829	-4.66113	-0.108259	-4.94257	-3.67861	-1.81454	-3.16019	-4.17614	-0.188184	0.166538	-0.143375	0.240665	-0.94006	0.600296	-4.74032	-4.52009	-4.44944	-0.120877	-3.99712	-0.69008	-3.88213	-3.87644	-3.45011	-2.47641	-3.4386	-3.80212	-4.31508	-2.60667	-1.63133	-2.21625	-0.597847	-2.8382	-2.11685	0.309315	-3.52985	-2.98458	-3.50494	-4.11202	-3.10477	0.525562	-4.42448	1.05809	-4.26172	-4.15963	0.0249067	-3.92016	-4.45159	-2.8191	0.408572	0.761395	0.694766	-4.25009	3.31292	-4.37396	-4.17266	-4.04798	-4.12401	-0.489572	-0.904409	-4.18808	-0.148553	-3.38411	-0.468226	0.342534
chr6-138866865-138867125	1.25404	2.80562	2.02695	-1.09197	2.94697	3.08976	1.81459	-2.42855	1.54461	0.433367	1.26411	1.95806	1.9357	-2.5238	3.22822	0.658679	0.0718194	0.324927	1.8544	2.40179	-1.06977	-0.729908	0.00153835	0.877215	1.48613	0.389927	1.98286	2.59378	2.0467	2.71667	2.19157	1.40916	2.06792	-0.118034	2.49004	1.9865	1.35997	2.96413	2.03097	-0.399966	-0.134464	1.8103	1.87436	2.07676	2.58939	-1.24541	-1.31513	0.47225	0.20439	2.29449	3.1603	-1.77134	1.4109	-1.60805	2.06855	2.14009	1.80707	0.398761	2.00804	2.29391	1.314	0.146742	0.973342	3.36883	1.48411	0.52055	2.32157	1.47791	1.46062	-1.8979	2.34475	2.82328	1.72253	2.7099	0.966504	2.68166	2.26074	2.98122	2.22391	1.14641	-1.37907	2.42592	1.47946
chr1-11760856-11761078	0.140261	0.46434	-0.877443	0.0841244	-0.150443	-1.45641	-0.140645	2.10457	1.27395	-0.256412	3.91214	-1.18706	-0.923532	2.5825	-2.27448	-5.18015	0.587656	-0.101835	-0.00901698	-0.400109	0.986821	0.461254	-4.37404	-0.907396	-0.832175	-0.981452	0.158486	-0.239076	0.972439	1.39462	0.666119	-0.357716	-0.407018	2.3954	0.793736	-3.87155	-0.684026	-2.28167	1.09196	-1.40329	-4.03073	0.901369	-0.193021	0.616422	-1.89855	2.55044	-1.3339	1.19963	0.102518	-1.95716	2.97374	1.71627	-2.84928	1.74545	-0.154776	1.65358	0.509274	-2.36529	0.669303	3.10412	2.13096	0.510751	3.10279	2.78592	-0.180449	0.629607	1.8045	0.607226	1.06422	2.53507	-2.39454	3.71448	0.923844	-2.64393	-0.867224	-0.989549	0.0246574	2.71384	-0.337592	1.71407	-1.68891	0.295033	-1.61993
chr8-57027301-57027352	1.43201	-0.774368	-0.567663	-2.41631	0.405166	-1.30409	-2.42758	2.11738	-0.852703	2.34279	2.35527	-0.859693	-1.56932	2.08703	-2.33529	3.14081	-0.519737	0.360016	1.16558	-2.71996	-2.58934	1.53981	-0.951648	1.37015	-0.809986	-0.942472	2.67329	0.170292	1.89157	-0.0685483	0.875632	0.585662	-1.17676	-0.411354	-0.100881	-2.93859	0.983152	-0.869101	-2.65711	-0.302517	-2.38177	2.95644	-1.0073	1.54062	0.414545	0.44222	-1.59151	-0.65899	-2.60179	-3.16768	2.78956	-0.689316	-2.89067	-2.87904	-1.34706	2.59334	-0.799069	-1.72852	-0.355001	2.20539	1.41397	2.11637	2.86886	-1.67211	-1.04015	0.896449	2.3794	-0.204681	1.49153	1.86522	-2.24625	0.086244	-1.81366	-1.00912	-1.72074	0.675945	0.164416	2.14543	-2.77121	1.11482	-2.16883	-2.38214	-0.972217
chr1-164290179-164290545	-2.1958	-3.4015	-4.09906	1.64378	-3.62497	-4.02067	-3.86168	-4.77346	-3.60495	-4.92958	-0.365408	-4.70081	-4.3463	-2.49225	-2.99313	-4.84923	-4.95053	-4.46632	-4.48738	-3.17092	-1.10718	-4.56597	-5.32271	-4.64927	-4.86216	0.593897	-4.56842	-4.19105	-4.18397	-4.08141	-2.55446	-2.44206	-0.894608	-4.83684	-4.77241	-4.41073	-3.63028	-4.49066	-3.71262	-4.77256	-4.32831	-4.54168	-2.33444	-1.91433	-4.0942	-4.79616	-4.32225	-4.30757	-4.56169	-2.56395	-5.5079	-4.20173	-4.49942	-5.10032	-0.214467	-4.10848	-4.99255	-2.81614	1.56542	-1.38125	-3.85819	-4.63189	-5.30236	-2.9122	-5.41051	-4.00644	-3.17153	-4.29861	0.828586	2.0147	-5.12327	2.13247	-4.36865	-5.1212	-0.615897	-1.06764	-4.50092	-0.321386	-4.82579	-4.12493	-3.13422	-2.05412	-3.70311
chr2-223290168-223290515	-1.04727	-0.233618	-1.7247	-4.11934	-0.430216	0.539474	0.965856	1.48718	0.609934	0.382355	2.66475	1.40995	0.310359	1.37889	-2.96684	3.015	-3.20566	0.0908925	0.650848	-2.33732	0.178056	1.54363	0.246115	-0.344715	0.109322	-1.64947	1.05903	-1.37009	-0.105433	0.0726862	-1.62101	-0.321087	-2.29653	1.65529	-3.36937	-2.37218	0.303425	-0.212637	-0.794222	1.39479	-0.427682	-1.1183	-1.78384	-0.673483	0.0105734	1.85081	0.724092	0.0977681	0.25694	-3.87159	2.59085	1.38823	-3.38671	-3.22551	-2.10108	1.42305	-0.0298187	-0.0195237	-0.916334	2.1888	1.20692	1.05424	2.32638	-2.30306	0.698941	0.434888	-0.105677	1.10043	-0.499633	2.25109	-3.8874	1.49212	-2.47339	0.966706	0.787399	0.859696	-0.98715	1.63709	-2.3875	0.491562	-2.25359	-2.00627	-1.24812
chr6-32297615-32297822	2.60885	-0.723823	1.65836	-1.53726	1.93619	1.71854	-0.0877721	2.52652	2.45923	2.46658	2.40938	0.769828	1.4845	2.4967	-0.848119	2.95649	0.398338	1.57477	1.9193	0.493533	-0.531574	1.15197	-0.275518	1.15789	1.1095	0.883613	2.46094	2.04542	1.92317	-0.577506	0.728792	0.745223	0.680549	1.61681	-0.835897	-1.6813	1.01784	0.957205	0.0662363	0.765832	0.646024	2.44116	0.229193	2.67898	0.93959	3.03258	0.118237	0.0238051	-0.398721	-2.45137	2.67759	1.5229	-0.475126	-1.92343	1.03138	2.3219	1.34383	-0.330342	1.87727	1.98378	2.41288	1.86734	2.6145	-0.365422	-0.182738	0.312761	2.85065	0.651538	2.14239	2.82703	-0.718467	0.873015	0.200076	2.2213	1.14298	2.32418	1.0956	2.76456	0.417983	3.04087	0.0273958	1.10625	1.11061
chr8-41519119-41519399	2.73906	0.217996	2.21306	-0.812059	4.22866	1.26639	0.267839	3.85272	2.27099	3.25737	3.74451	0.600634	0.60057	3.16535	-1.56479	3.42936	0.533474	1.80073	1.88535	-0.791299	0.445404	3.64192	-0.438404	3.19696	2.07493	0.0444642	2.83443	1.90615	0.223437	2.32278	-0.226047	1.91098	-0.153003	2.43229	-0.16077	-1.78562	3.76784	1.03426	0.225545	3.24956	3.49735	3.11038	0.804424	1.90323	-0.364366	4.10916	1.33812	1.89809	-0.216662	0.500286	3.58199	2.70044	-1.40058	3.58172	0.653445	3.43362	0.88495	-1.43146	1.84398	4.34591	3.41767	3.50022	3.40448	4.43793	0.754959	3.37455	2.53507	2.20465	1.06299	3.36583	0.0144878	2.8336	0.708979	3.46316	1.41826	1.99988	1.54572	4.1459	0.931719	3.02631	2.33716	-0.0294607	-0.417471
chr13-112652438-112652666	0.87384	-0.584241	0.0826513	-2.48711	-0.197472	-1.78328	-0.808685	2.94523	0.0601028	-0.469623	2.43124	-0.957766	-0.0228726	0.590375	-1.27893	-1.99097	-1.4408	0.578177	1.84126	-1.84127	-1.69339	0.680026	-2.08291	-0.746604	-0.173294	-1.35096	0.35888	0.54151	0.463799	-1.1897	-0.650263	-0.326843	-0.89018	-0.573764	-1.32815	-3.2846	-0.000567313	-1.53276	-1.93312	-1.25756	-1.58309	0.215099	-0.779765	0.0619938	-0.201958	1.71403	-2.25974	0.00392395	-1.38156	-2.48983	3.01868	2.97131	-1.74049	-2.18741	-1.61743	2.05822	-1.50653	-0.926218	-0.765646	1.71067	0.526767	1.84484	2.25773	-1.70529	-1.24822	0.0365487	0.805636	-2.02285	0.320298	3.24098	-2.85304	1.01835	-1.6323	-0.173921	2.9075	0.451772	-0.577844	1.54776	-1.59888	2.63298	-2.77207	-0.0440151	-1.08154
chr18-19753208-19753432	1.25828	2.66164	-0.579843	-2.08999	1.43544	-0.932015	0.868712	2.9833	-0.641305	1.11452	3.84052	-1.28393	-0.252353	2.82548	-1.49681	3.01333	-0.759554	1.69578	2.91278	-2.66999	-2.52417	1.74262	-0.369299	0.753829	0.185504	-0.590368	0.516954	1.39453	0.208342	-0.460239	-1.93032	0.456732	-0.322514	0.698361	-1.00618	-2.72897	2.48118	-0.80933	-0.937109	-0.559068	-1.50261	-0.255312	-0.783244	-1.3781	0.18713	3.01778	0.219645	0.733673	-1.08176	-1.80329	3.35771	2.42135	-1.47957	3.58991	-2.56919	2.82312	-2.15408	-1.33397	0.641014	2.90705	3.47564	0.520929	3.26109	3.62255	3.65425	1.5981	2.45421	0.170983	0.735504	3.25339	-2.41377	0.663954	-0.103217	-0.890924	-0.562185	-0.0911333	0.32165	1.87125	-2.40821	1.69792	-2.26297	-1.36074	-0.901591
chr6-27648317-27649120	-2.05143	-2.43001	-1.62814	-3.7735	-2.27943	-2.47617	-1.02359	-0.604145	-0.853711	-1.39295	1.62028	-3.21428	-2.8646	-2.22243	-3.48667	-0.574261	-2.90184	-1.77762	-1.20687	-3.02273	-1.24226	-4.41666	-4.41365	-0.218868	-2.84549	-2.61279	-1.19607	-3.12201	-1.74251	-2.83657	-0.155131	-1.96446	-1.80171	-0.507491	-4.13746	-3.40408	-2.74971	-2.49139	-2.59276	-1.84098	-0.707898	-2.29147	-2.89374	-0.420719	-2.34428	-1.55598	-1.62854	-2.98729	-2.63822	-3.86051	-3.25678	-2.36786	-3.44728	-3.42117	-0.871383	-0.101785	-3.37515	-3.79885	-1.23923	-1.56419	-0.45554	0.695148	1.4806	0.467705	0.555237	-2.45623	0.102275	-2.64566	-2.67418	1.00923	-1.62511	-0.22862	-2.01719	-0.0542034	0.00743038	-0.0970415	-3.62528	-1.02906	0.103494	-1.30809	-1.80087	-1.90967	-2.62606
chr10-131425198-131425282	3.21268	2.99914	0.133207	0.564974	2.96552	1.04024	-0.870397	3.25383	3.11918	-1.36576	3.62854	3.14646	1.04425	2.92336	-0.895266	-3.05153	-1.24908	2.0471	1.65304	0.771504	-0.425292	-0.0378368	-3.86585	2.60811	-0.151079	0.993419	0.640166	3.1774	1.20401	3.00126	0.193941	2.81906	3.25184	2.63591	2.55993	0.952342	1.32272	2.73797	-1.77486	1.62623	-1.6464	2.63731	0.604872	2.51716	0.876647	-1.04435	3.27876	2.86895	2.45702	2.66522	3.40271	2.53964	0.940074	3.27614	3.55311	-0.720926	3.37372	-0.736647	2.60753	-1.7448	-1.01091	1.01378	3.07591	2.76014	0.818953	3.35495	1.57393	2.09066	1.50422	2.8203	-2.09729	2.64626	0.50957	1.31448	2.35031	0.406494	0.859955	-1.519	-2.35372	2.69025	2.80604	0.288265	1.4975
chr17-79114492-79114804	1.97141	0.873779	3.87123	-0.85455	1.63922	0.218388	1.53064	3.37922	3.97375	3.37087	2.78715	1.24796	-0.293842	2.77577	-1.52428	3.63383	-0.198452	3.27651	3.51306	-0.640717	-1.74475	3.62428	-3.2844	2.61562	-0.794492	-0.509439	3.50504	1.16779	0.614454	3.13134	2.8417	1.26207	-0.550429	2.91425	-0.304933	-1.98839	1.63139	-0.0581354	-0.0194469	3.56522	0.583068	4.06128	-0.710335	1.14248	0.438327	4.47926	-1.29007	0.56915	-0.659073	0.857215	3.93132	2.46295	-1.2597	0.636467	1.63102	4.52251	-0.7965	-0.932355	-0.846753	4.55614	3.73953	3.00223	3.57311	3.79368	-0.219313	2.86411	4.27387	2.35665	4.32747	4.25944	-0.919255	0.275523	0.773942	2.85614	1.56749	3.83685	-0.136811	4.29526	-0.683233	3.49944	-1.71781	-0.269348	-0.917407
chr4-41646293-41646567	-0.779353	-0.014464	-0.581621	1.80681	1.45993	1.22515	1.20263	-0.185226	0.855334	0.569638	2.62059	1.28321	0.779128	-3.22353	2.10987	-1.39716	-0.580088	0.718896	0.393526	1.56841	0.962323	-3.28001	-4.05174	1.47485	0.0644429	0.698738	1.08625	-3.10792	1.28979	-0.712143	1.50692	0.99506	1.24535	-2.57638	2.03145	1.22418	-0.0491418	1.90849	1.30368	1.84054	2.47415	1.58824	-2.9763	1.18055	-0.568991	-2.79594	1.79364	0.935888	0.211148	2.78874	2.50772	-0.452704	1.51556	-0.115575	1.74347	1.38381	2.34466	0.334119	2.01801	1.84099	-0.975391	-0.439281	2.16907	0.818889	1.20421	0.223624	1.41032	0.76261	0.839952	1.49584	-3.35394	3.14139	1.26397	1.96389	2.78205	1.52114	-0.84564	-3.96863	1.84266	0.54731	2.25522	-0.39584	0.577232
chr5-134783075-134783581	1.76399	1.09297	-0.117333	-1.45835	2.52137	-0.149818	0.653003	3.12434	0.304181	1.78964	3.37207	1.22635	-0.329331	1.68811	-1.76157	2.91784	-1.68868	1.59467	1.9462	-0.898476	-1.01508	0.555258	-0.546845	0.236408	0.284555	0.0871814	-0.156883	0.744958	-0.264902	0.386816	-0.950826	1.12772	-0.324376	2.16618	-0.65646	-2.06809	1.22482	1.18569	-0.393516	3.52079	0.012627	1.20075	0.345432	-0.083195	0.249424	2.52704	-0.00355209	0.715492	0.797916	-2.97953	2.89371	0.125333	-0.907155	2.5603	0.530388	2.81268	-1.7824	-0.617566	1.09666	1.92047	1.77642	2.68987	3.29345	-1.77498	1.18006	1.16559	2.20693	1.94933	1.58427	3.79643	-1.73727	-0.369134	1.08132	1.76453	-1.02396	0.0265141	0.206035	1.54129	-1.90945	2.94852	-1.02563	-1.02221	-0.417845
chr18-24445134-24445318	1.09363	-0.12156	-0.663541	0.480394	-1.12712	-1.23427	-1.76383	-0.284945	-0.569441	1.39729	0.673893	-0.860704	-0.378455	-0.817631	-1.27991	-1.1584	-0.866753	0.939664	1.11288	-1.37761	-2.40185	2.23122	-3.1706	-1.20204	0.502236	-0.449917	0.327751	1.14385	-0.124228	3.0032	-0.34137	-0.0994239	-0.808545	-0.751418	0.326575	-3.13849	-0.713427	-2.14212	-1.43857	-1.40379	-1.89917	0.506714	-0.206385	0.622948	-0.126988	1.74533	-3.03192	0.27427	-1.32045	-1.12237	-1.60325	-1.37628	1.20537	-2.3159	1.96584	2.30678	-1.83048	1.06213	-1.10644	3.05307	1.64546	-1.507	-1.58556	-2.00066	-1.58037	-0.673228	-0.228344	-0.904525	2.493	0.66557	2.65705	-3.01042	-1.48333	-0.859679	-2.07803	-0.981982	1.80171	3.18021	-2.66385	0.4248	-2.71572	0.0604643	-0.254355
chr1-119535500-119535693	-0.0200076	-1.38105	-0.0203258	1.14777	1.1691	1.97442	1.66084	1.39256	1.87398	-0.111563	0.914492	0.224508	0.97388	0.0522675	0.979774	2.98116	0.254005	-2.72499	-2.22775	1.66586	0.385009	-0.963217	-3.80229	2.26643	-0.55317	0.461417	1.76906	-0.0437193	1.73735	-1.36693	1.16431	0.95568	0.0103434	0.182566	1.2923	0.398308	1.02342	0.473025	2.0477	2.13936	1.01822	1.58254	1.07047	1.43241	0.757353	0.18062	2.92986	1.21613	-0.532373	1.98404	-2.40912	-0.741071	1.1928	2.94618	2.43364	1.9434	1.13972	-0.22718	0.110676	1.11505	0.992132	-0.0341341	2.30316	2.79544	1.82875	-0.0982998	1.89879	-0.382541	1.53623	0.85686	2.26826	-1.56843	1.53039	2.35935	0.302617	0.87257	-1.67941	-0.075484	-0.359331	1.16664	2.10355	1.59097	-0.290847
chr1-63790044-63790202	-1.47027	0.227942	0.354903	-4.71044	-0.93849	-0.434333	0.686111	-4.41357	-0.804273	-4.33593	-4.75709	0.154689	-4.3001	-4.15792	-3.92847	4.34177	-0.549528	-4.47888	-5.08244	-3.15165	-4.9822	-3.01535	-5.14953	-3.30578	-3.71165	-3.88516	-2.5916	-4.47107	-1.709	-4.00661	0.479535	0.442615	-2.97251	-1.19466	-3.32354	-4.94104	-2.41826	-4.70043	-2.85336	0.0603833	-3.5576	-0.615557	-4.11221	1.2591	-3.39321	0.890596	-1.22309	-2.60221	-3.30791	-2.50971	-2.17651	-4.3498	-1.87741	-0.922985	-0.728654	0.48771	-4.43912	-3.96785	-3.84442	-0.52759	1.03284	-4.29409	-2.16495	2.31138	1.54071	-4.04078	0.328966	-4.52817	-3.15687	-0.938916	0.0537738	-1.55493	-4.27679	-0.993665	-3.0936	2.01243	-3.87211	-0.900224	1.49014	-0.796589	-4.14708	-3.13262	-3.64699
chr18-10453969-10454085	0.521583	-0.0415378	-0.422888	-1.00934	-0.856102	2.40166	2.30759	0.694668	2.33014	-1.65959	-2.33938	2.12407	0.687573	2.80806	-1.14128	-2.25042	-1.19356	0.587735	-1.14355	-1.75198	1.9382	-1.3422	-3.38199	2.16028	-0.466874	-0.274854	1.45262	-0.307299	1.35885	-0.406316	-0.250664	1.59215	2.60963	1.36683	2.33849	-2.69375	-0.0420404	0.133101	0.0515838	2.24194	-0.926995	-1.03562	0.178589	0.611289	0.76383	-2.60541	2.32602	2.75818	2.12863	2.93491	3.33656	1.96035	-0.593623	2.91935	-1.78458	-1.05169	-2.20647	-0.970464	-0.872008	-1.89692	-1.40288	2.5839	2.59153	0.413878	2.19401	-0.398686	1.00778	-0.613899	-1.0574	1.21217	-2.59092	3.26721	1.95611	-0.969343	1.28413	2.36712	-0.493302	-2.06199	-1.63618	2.23669	0.541363	1.80241	-0.339308
chr4-6536914-6537220	2.35878	-0.465194	2.19224	-1.47105	2.23482	0.56683	1.38876	-0.946694	-0.0382596	0.659758	1.84987	0.305869	-0.562796	1.33819	-1.7035	3.00888	-0.419662	1.42854	-0.899155	-1.09989	-2.18084	1.72398	-2.80095	2.61961	-0.139443	-1.17399	3.05211	2.05161	-0.503554	1.6956	1.46729	0.662808	0.0320306	0.435264	-0.681809	-1.70126	1.23464	1.96648	-0.857508	1.58272	-0.432785	1.72472	-0.40168	2.02281	1.45587	-0.330923	-0.245466	0.524721	-0.953924	-0.832583	0.665961	-0.423579	-1.55848	-0.612398	1.01157	2.79265	-0.57391	-0.922108	-0.852298	2.76645	2.35288	1.56206	2.20195	1.56988	-1.401	0.176858	3.36556	-1.58252	2.11216	2.61919	-1.14863	-1.34974	0.791703	2.44061	-0.504763	1.11499	0.287167	1.05086	0.851683	1.43176	0.796553	0.583558	-0.828117
chr11-111126546-111126790	1.86083	0.780796	-0.876639	-1.03656	0.500891	2.01369	0.634463	0.74501	-0.41468	0.585699	-0.407702	2.34833	1.23711	2.42421	-1.60395	-1.48094	-1.0303	1.92538	0.588846	-0.917698	-0.772084	-0.552808	-3.32553	-0.485635	0.422003	-0.153626	0.0587726	1.09035	-0.251767	1.42368	-1.62298	0.716033	-1.39317	0.207171	-1.61664	-3.7928	0.60951	0.819558	-0.324762	-1.95846	0.644535	0.240536	1.03232	-0.155135	0.928717	0.84306	-3.1146	1.71696	0.219337	-1.13923	3.10495	1.43684	-1.40023	-3.1123	0.0714446	2.08519	-0.021132	-0.0704351	-1.40254	0.584469	0.818854	1.51831	2.2108	-3.36156	0.252106	1.75245	0.186052	0.240674	-0.0504891	2.05995	-3.74444	-0.0138893	0.457409	1.59134	0.826873	1.68596	1.32212	-0.384568	-3.17621	1.12829	-2.09086	1.06366	0.178158
chr1-46956839-46957105	-2.09255	-2.18389	-2.00372	-4.73806	-1.5145	-3.00393	-0.918196	-1.83923	-2.92455	-3.14024	3.07721	-1.6962	-1.26514	-0.810511	-5.07633	3.63769	0.126059	0.444312	1.28121	-3.08899	2.56935	-0.8458	-4.05322	-3.48561	-4.59313	0.096204	-4.06592	-3.98637	-0.389899	-2.36519	1.96903	-4.04432	-2.88204	-1.98334	-4.32199	-4.39358	-2.41104	-4.3278	-1.81541	0.17132	-0.232925	-1.80389	-1.84931	-1.29504	-3.54954	1.45215	-2.85631	-0.254115	-2.45303	-2.36701	3.05115	1.58812	-4.84636	-3.93043	-2.09699	-0.926913	-3.43213	-4.96252	-0.965456	-0.884503	0.576489	-3.16111	1.24571	-2.55385	-1.08456	-2.26456	-1.3989	0.237919	-1.49359	1.80509	-3.0875	-0.931053	-3.12867	-0.864586	-1.8623	-1.15704	-3.08006	-1.54847	-1.52202	0.132042	-4.06976	-2.88277	-3.11589
chr13-103532159-103532435	2.82017	0.156707	2.67661	0.79926	2.02705	2.95689	2.7697	0.920827	2.92002	1.20721	1.28004	2.65327	2.53341	3.38427	0.87877	-2.52129	2.00481	2.8915	2.61341	0.234562	-0.397577	0.240953	0.596462	1.59198	1.29168	-0.53814	1.48915	2.03311	2.61231	3.19234	-0.754462	3.28889	2.10614	2.73041	2.30036	-2.46793	1.72632	0.874628	0.748403	1.96998	-0.988715	0.145623	2.36232	1.44205	1.9871	-1.06686	-0.0249701	2.52662	-0.428226	0.56258	3.20205	2.49096	0.0934509	2.517	0.683661	2.09753	2.03284	1.31935	1.70056	2.0063	0.561755	2.18193	1.95209	3.53098	-0.133707	2.04184	1.70108	-1.45657	2.15951	0.368859	0.392738	0.77159	3.17377	3.0392	2.9888	3.40435	1.56386	0.552746	-0.660175	1.80932	2.81718	2.63289	1.2717
chr14-99786193-99786226	3.19278	-0.615194	3.19659	-2.11379	1.07435	3.18227	4.03306	3.55097	3.27211	3.41055	2.18785	4.0024	2.62541	4.104	-1.36776	2.95561	2.95796	2.88226	2.67596	0.246362	3.74398	0.162026	-3.71576	2.40733	1.63347	1.83751	3.91335	4.10089	1.75147	3.40981	1.18322	1.93481	2.43478	2.44107	0.281116	-3.08364	2.19728	0.263169	2.52019	0.379961	2.99743	2.4683	0.451827	2.37046	-0.853403	2.53206	1.85199	1.01337	-0.170633	4.27789	3.54675	3.46608	-0.809136	2.00727	4.22939	4.14767	1.88627	-1.6543	2.71814	4.05422	3.01249	1.58402	2.92682	3.04707	1.61811	1.09067	4.31371	0.859816	1.62833	4.01346	-1.61972	2.98052	0.346679	3.97937	1.03106	1.64226	1.20981	2.67505	1.92282	3.94791	1.87623	2.85711	-0.654422
chr17-873255-873452	0.819293	-0.642325	0.406105	-0.242255	0.996516	-0.505689	1.99987	-2.06265	-1.26416	-1.83235	-3.67545	-1.36307	1.91278	-3.51069	-0.541047	-3.36009	-2.02357	-1.48425	-1.66676	-1.79752	-1.54357	-2.88444	-4.73645	0.547832	0.117379	-0.547739	-1.15542	0.393168	1.60683	-0.884094	0.588538	0.890876	-0.143811	-3.52117	-0.571376	-0.133705	1.92837	-2.59646	0.466642	-0.709338	-3.48954	-1.64071	1.28506	1.08412	0.0942528	-3.33439	-1.13481	2.53716	-1.56909	3.1832	-4.51224	-1.02041	-0.814361	1.62766	-2.42589	-0.80291	0.252421	-0.515577	-2.35387	-1.8599	-0.852836	-2.01544	-2.95157	2.58279	-1.34577	2.00926	-1.96445	-2.39282	-1.54053	-1.696	-1.44456	-3.40323	-2.45649	0.437802	-0.275258	0.0474375	1.05729	-3.22034	-2.36906	-1.46565	-2.73081	2.04976	0.531303
chr7-156917432-156917762	2.2774	0.00831092	0.0648954	-1.89081	-0.0979896	-0.362648	-0.757884	0.641461	-0.252652	0.63599	0.35452	-1.01891	-0.415923	1.11504	-1.46366	0.924018	-1.36461	1.37019	-0.0457958	-0.186286	-1.65955	2.22748	-3.18913	0.73127	-0.223689	-0.00789623	1.58241	0.715438	0.157193	1.14555	0.248843	0.618177	0.181988	0.515551	-0.14988	-2.38175	1.0371	-0.688966	-0.883657	-0.139622	-0.802756	1.56092	-1.01126	1.6155	-0.0306758	3.21997	-1.25902	-0.158495	-1.34415	-3.1954	1.58271	0.179573	-0.983267	-0.864506	0.196569	2.91846	0.148789	-1.16911	-0.842402	2.73822	1.01201	1.69285	1.31254	0.280346	-0.496767	-0.776586	2.32293	-1.13989	1.11671	2.52327	-2.20907	-1.07619	-0.184564	1.39478	-1.8121	0.538556	0.0472845	3.19334	-0.65991	1.69293	-1.43828	-1.25372	-0.479454
chr12-111619190-111619455	-0.400428	-2.21632	-0.32106	-1.67062	-0.248309	-0.41579	-1.38425	0.760033	0.152969	-0.352923	-1.52801	-1.58662	-1.62818	1.12368	-2.32404	-3.06526	-0.320967	-0.57591	0.440859	-0.972441	-3.52357	-0.245853	-3.84879	-0.695999	-1.20587	-0.92503	-0.521117	-0.720191	-0.176689	0.250925	-1.25672	-0.775642	-1.05554	-1.48797	-0.495294	-2.36977	-0.314763	-2.41001	-0.945991	-1.67733	-1.14618	0.0364074	-0.880568	-0.812572	-1.16821	2.6344	-2.22454	-0.721356	-0.934754	-0.923728	0.223331	0.72404	-1.23087	-1.11136	-0.646572	1.98956	-1.97428	-0.981388	-1.36828	2.97246	0.0740462	0.0501895	1.43771	-1.42758	-1.34561	-1.44259	-1.47959	-0.887626	-1.054	1.7018	-2.60212	-0.144988	-0.432591	0.594539	-1.13483	0.746609	-0.893825	0.157717	-2.10465	1.42479	-2.95318	-0.486794	-1.06802
chr11-33563060-33563377	1.34676	0.391161	-1.09792	-2.1471	0.0899548	-0.451018	-0.0579663	1.92012	2.09389	1.60685	-0.287962	-0.176814	1.30524	2.14841	0.609369	2.54685	-2.19593	-0.0749407	0.288783	-0.974721	-2.37538	-1.86574	-3.56448	2.48092	0.929177	-0.756695	1.894	-0.88791	0.365807	-1.63423	-1.18882	1.93979	0.268252	0.415602	-2.01946	-2.71494	0.605132	0.192869	-0.494213	2.32378	1.64504	-0.0382591	-1.44624	-0.588899	0.18945	0.955355	2.20267	2.06074	1.81515	-3.0125	0.501486	1.19808	-1.73125	2.60159	-0.565367	1.83843	-0.923545	-1.86136	-0.408881	1.95787	-0.0639154	-0.732427	-0.882438	3.08393	1.81298	1.98255	0.762265	-1.95925	0.582466	0.505642	-1.94882	-1.07556	0.181081	-1.18994	-0.897929	-0.0959666	-0.710889	-0.111501	-2.5438	1.92642	-1.61388	1.89717	-0.190429
chr17-40558061-40558245	-0.977786	-1.69604	-3.90332	-4.6317	1.42185	1.90431	1.52458	-2.97823	0.134951	-3.79721	0.999317	-1.38744	-3.24759	-4.96611	-1.35116	0.947183	-3.42463	-3.89742	-2.49991	-1.62443	-1.97828	-4.00873	-5.108	-0.148667	-2.88589	-3.34444	-3.32159	-4.12295	-3.22818	-2.40436	-1.66604	-1.79992	-0.21526	-4.19196	-4.23144	-4.32794	-1.07068	1.41348	0.378244	1.41624	-1.49354	-3.40626	-3.08096	-2.91243	-3.91808	-3.80583	0.449596	0.268471	-2.50944	0.463703	-0.977785	-3.09058	-2.75993	1.24568	-2.85747	0.36263	-2.12281	-1.68086	-4.24221	-2.18684	-1.35983	-3.35715	-1.64608	2.66144	-0.156465	-2.81226	-0.625435	-4.01782	-3.66499	-3.35115	-4.42634	-0.229925	-1.55031	-3.99234	-2.68326	-3.43531	-3.30221	-4.07182	-3.88062	-4.17151	0.0525278	-2.70801	-2.15898
chr22-43831005-43831161	2.65761	-0.424135	0.0847739	-1.25291	1.32181	-0.841966	-0.205301	4.50907	1.6827	0.4176	4.44391	-0.112108	-0.158634	2.85258	-0.709627	4.12201	-0.699347	3.49718	3.74348	-1.2216	-1.64399	1.48174	-2.23796	2.41242	0.162772	-0.424681	0.874206	0.183587	0.35272	0.120409	-0.522207	0.393864	-0.444565	1.03418	-0.882309	-1.8884	0.728119	1.0177	-1.02848	1.77603	0.229715	2.30005	-0.273558	-0.220001	-0.0553193	4.30284	-1.38002	0.260562	-0.355092	-1.8082	4.26815	3.74332	-1.01398	-1.02556	1.69623	4.24125	-1.3124	-0.799623	0.442888	4.42107	2.89854	4.25422	4.16396	0.00205986	0.200392	2.11419	2.95184	-1.01458	1.88623	4.96068	-0.571233	-2.02942	-0.861547	2.67349	0.447868	0.418452	0.385196	4.05151	-1.7117	3.49027	-1.38095	-0.0011656	-0.202604
chr5-176559558-176559563	0.678568	0.698881	1.3632	2.27922	0.901417	1.37529	3.57237	1.92644	1.95462	1.09268	0.609442	0.144452	1.60419	2.76415	-1.3064	0.803311	2.54771	0.760728	-0.767973	3.52251	2.25094	3.2864	-5.1297	3.36338	1.38437	0.651212	2.97835	1.90551	2.13353	3.90718	2.69087	1.67896	2.12182	-2.5059	3.05195	-1.23333	1.85516	-1.27857	3.20192	-0.891784	3.99633	1.53122	-0.908156	-1.5291	1.293	-0.729436	-0.709425	1.67623	-1.49814	4.14465	3.42413	2.96662	3.32003	3.54835	-1.52804	2.44163	-1.78636	1.10941	1.93256	-0.451396	3.50702	1.95044	2.18171	4.17099	-1.05703	1.22323	2.52112	1.89055	2.11162	2.81959	1.26433	4.407	3.75716	0.95097	4.05749	1.88841	0.780201	-2.57714	-2.63938	1.01305	-1.18971	1.21983	1.24691
chr2-39892450-39892612	-1.56738	-1.26426	-1.81663	-2.22353	-3.4755	-1.85251	-2.15265	-2.40735	-0.936466	-2.93071	-2.50783	-2.86693	-0.00710509	-1.21834	-2.62039	-3.29784	-1.30169	-2.30774	-0.481085	-3.8667	-3.75146	-2.4215	-3.10447	-0.561984	-1.49109	-1.1067	-2.2055	-1.39072	-0.0387095	1.68945	-1.24646	-1.19971	-2.64214	-0.820781	-0.0109454	-3.18154	-2.75987	-3.26536	-0.695756	2.13616	0.14013	-2.4759	-0.248988	-0.572804	-1.42179	-1.31352	0.201453	1.25761	-3.05546	-2.5504	1.02368	-0.704686	-3.70675	-0.807819	1.5382	1.77243	-3.90807	-2.78507	-2.9982	0.828326	2.16291	-1.01444	1.26165	-1.85494	-0.497513	-0.658043	-2.60245	-1.02163	-0.605878	0.121736	-1.64788	2.94155	-1.4856	-3.15868	-1.80914	0.442959	-2.53687	-2.18279	-3.51446	1.53364	-2.64166	-1.20381	-3.29148
chr6-32305068-32305145	1.04667	-0.664038	1.08448	-2.57336	0.453957	0.701554	-2.77228	-1.34502	-1.04301	1.72353	2.10404	-1.92925	-0.201096	0.348763	-2.12262	2.2549	-1.10867	-1.19831	0.908283	-1.53096	-2.74702	-0.776193	-4.31759	-0.394613	-0.833604	-1.46106	0.987083	-0.1588	-0.836918	-0.694921	-0.0667704	-0.0400153	-2.19481	-0.40762	-2.76677	-3.00334	1.09937	0.0193068	-1.07136	-0.821471	-0.953581	1.08011	-1.67542	0.79584	-0.137893	2.53625	0.19747	-0.900912	-1.40693	-4.29578	1.8629	-0.741866	-1.51999	-3.16574	1.41411	1.95714	-0.825188	-1.93749	0.00309273	2.74594	1.40774	-2.00185	1.23641	-2.44052	-1.99445	-0.888077	1.39251	-0.39199	1.19177	-0.23439	-2.41511	-3.50449	-1.4061	0.551855	-3.63348	0.0331186	0.0344854	2.49236	-2.55928	1.58556	-2.15378	-0.388525	-0.500264
chr10-133558389-133558485	2.11213	-0.847554	1.34515	-1.63815	0.264531	-1.93784	1.55164	2.40888	0.101651	0.653701	1.99466	-0.201102	1.63505	1.98535	-2.02106	0.756046	1.2906	0.613303	-0.25409	-0.395434	-2.08177	2.57107	-2.68502	1.05158	0.958525	0.42758	1.42232	1.52519	1.82695	-1.23951	1.80944	0.884878	0.695439	0.790259	2.08475	-2.8053	0.784949	-1.48075	-1.40057	-1.30398	-0.67516	2.72389	-0.945895	2.41826	0.306231	3.09692	-1.33489	0.878322	-0.672054	-2.84917	3.1406	0.797288	-1.48576	-2.02933	0.22367	2.00332	1.99175	-1.27675	1.18607	2.81419	1.50095	0.969837	1.79694	-1.52151	-1.81774	-0.60006	2.17961	1.25161	1.94065	3.25685	-1.92397	0.922132	-0.432665	1.03439	1.86736	2.1076	1.13937	3.03099	-1.96848	2.80185	0.421444	2.03639	-0.823758
chr13-112908248-112908450	0.991434	-1.17578	2.12763	-2.44834	0.79268	-2.55927	-1.16252	-1.63461	1.33013	0.578369	0.78935	-1.13103	-0.152878	-0.322332	-1.63823	-1.69384	0.472804	0.107081	0.135484	-1.34455	-2.53577	0.66064	-4.51004	0.323232	-0.722057	-1.05371	0.559487	1.65228	1.14396	1.93549	1.65632	-0.76733	-0.997989	1.21867	0.0921108	-3.55812	-0.201381	-1.1931	-2.22049	-1.75747	-0.421723	0.729237	-0.761288	-0.336296	-0.891647	1.70737	-2.88636	-0.796218	-1.93721	-0.749645	2.66161	-0.708904	-2.15727	-2.52471	-1.23535	2.41473	-1.42901	-1.87645	-0.766454	1.81585	0.923095	1.62576	2.26827	-1.31698	-1.55435	-0.527684	-0.369696	-1.78295	-0.150503	1.84478	-3.16658	1.52908	-2.04785	0.560005	-0.675444	0.439979	-0.59473	-0.546987	-2.24485	2.52345	-1.78913	0.775332	-1.38565
chr14-21270850-21271148	0.384696	1.11947	-2.7265	-2.93322	-0.850019	-3.26287	-2.21659	0.063195	-2.53559	-1.74587	1.12062	-2.03774	-1.4356	-0.445779	-3.25181	0.0987181	-1.59647	-0.836664	0.592467	-2.26776	-2.03873	0.65682	-2.85011	-1.46146	-1.33382	-2.25036	-0.199485	-0.120633	-0.730074	-2.64526	-1.60677	-1.08953	-2.33007	-1.08695	-2.22044	-3.81395	-1.17396	-1.55338	-3.02785	-1.16185	-1.26369	0.508248	-2.06683	-0.0863968	-1.6123	1.89414	-2.16646	-2.7636	-3.49986	-4.27968	0.306179	-1.93627	-2.04997	-3.32144	-0.181158	0.54878	-1.41928	-2.87673	-1.01849	2.11411	0.0419475	0.43502	0.550093	-2.52286	-1.8085	-2.19204	-0.256402	-2.91564	0.651115	1.6111	-3.40879	-0.757254	-2.60358	-0.493302	-0.610772	-0.833433	-1.40656	1.72131	-2.10394	-0.0286243	-2.53726	-2.12757	-1.47259
chr16-733842-733905	-4.58718	-4.2825	-4.91784	-5.28772	0.726871	-1.90917	-5.19865	-5.7612	-5.19975	-5.27676	3.01473	-1.4465	-4.15417	-6.52546	-4.77493	-0.980538	-5.63175	-5.07601	-5.23602	-1.43639	-5.0802	-5.51683	-5.15073	-1.28535	0.329029	-3.96578	-2.2157	-5.16108	-4.45666	-4.92181	1.05013	-5.24488	1.02045	-5.37112	-5.52969	-5.55467	-4.65063	-5.52186	-2.37722	-4.95926	1.24903	-4.88669	-2.26345	-3.66132	-1.11749	-5.6248	-4.96733	-1.04434	-4.81847	-5.49555	-5.43475	-5.68065	0.505942	-5.36634	-5.222	-5.16837	-5.6077	-5.04239	-5.4047	-5.53417	1.92553	-4.75425	-5.34376	2.44924	-5.23701	-4.53675	-4.99505	1.42358	1.08054	-0.801135	-5.5117	0.67499	-4.82027	-5.11294	-5.01556	-4.61836	-5.19588	-5.35926	-4.9537	-5.32374	-4.85112	0.345794	0.232521
chr15-40571997-40572326	0.508956	-0.5146	0.621003	1.39076	0.883383	-1.29896	1.56169	0.0888889	0.459325	-2.60677	1.27923	-2.13756	-0.639188	-1.06837	-1.80089	2.67702	-0.62403	-0.0966209	1.04328	-0.430737	2.33616	1.86158	-5.81736	-0.56013	-0.994283	0.0756733	1.64211	0.842828	1.38792	0.849244	1.43533	0.685942	0.64491	-2.78646	-0.231468	-4.31391	-0.113512	-2.5508	-1.7388	-2.08091	1.86204	0.0268379	0.0508396	-1.38435	-0.842679	0.0442197	-2.97186	0.412281	-1.77404	0.18194	2.69497	0.587972	-0.7014	1.26105	-0.284202	1.26222	-0.882057	0.698925	-0.339208	-1.5654	1.45152	2.3456	0.533026	2.18077	-1.09857	-1.51672	1.44184	0.798198	0.347499	2.13846	-2.94678	3.04049	-0.928189	1.13633	1.65796	-0.523954	0.450874	1.33342	-2.05119	1.98109	-3.21403	0.951022	-0.16172
chr16-4012936-4012997	-2.23049	-2.75037	-1.70403	-2.51949	-0.198542	1.59626	-0.573561	-1.66562	-0.0109463	-2.77904	-3.44328	0.186611	0.929762	-3.97208	-0.207977	-1.28739	1.66768	-0.823653	-0.768907	0.887013	0.389207	0.967874	-3.95118	-1.40929	-1.53231	-2.47535	1.36439	-2.59366	0.619963	-1.32552	1.03506	-0.846505	-0.120771	-0.401813	0.939188	-3.53565	-2.95163	2.24937	0.0569524	1.32467	-3.35176	-1.44088	-0.490674	0.632662	-2.79071	2.7934	1.62395	-0.0113767	-2.75413	1.63108	1.55288	-2.97916	0.700473	-1.83547	2.1676	0.911006	-0.686248	-3.68493	-2.35261	0.654478	-0.430273	-3.94413	-0.965415	1.15681	-2.45355	-0.0270429	1.40993	-1.7361	0.970577	-3.1023	1.98569	2.86804	-3.88775	1.86108	-1.58359	1.04434	-1.23262	0.512226	0.145759	-4.21539	-0.645166	1.57689	-0.768917
chr1-3824232-3824447	1.50538	0.189505	1.17334	-1.10241	0.382235	-0.550235	2.00273	3.32486	1.21086	1.37618	2.45457	0.716323	0.417018	3.05035	-0.841611	-0.267295	0.77159	1.47919	2.04077	-0.421716	-1.0467	1.06734	-4.65505	1.16768	0.165608	-0.40411	2.96358	2.31534	1.03593	0.96508	1.54837	2.46267	0.280763	2.03636	-0.362684	-2.70471	0.456962	-0.662628	-0.329296	-0.80472	1.76135	2.04518	-1.00459	1.9892	0.592791	3.26945	0.992774	0.828748	-0.768483	-2.23516	2.55858	1.37	0.0261799	-1.20329	3.12406	3.23531	0.716265	-1.43136	-1.3469	3.21382	1.41161	1.19847	2.6371	0.152975	0.182625	-0.22376	2.4601	-0.38029	1.98753	3.3079	-1.07401	0.4962	-0.281853	0.74479	1.57104	0.648989	0.370196	3.76771	-0.0268238	2.87091	1.02652	1.61531	-1.17308
chr6-167708827-167709237	3.31686	-0.979296	1.84693	-1.58386	1.98424	-0.626371	0.576541	3.04638	1.98953	3.50751	3.66233	-0.62856	-0.153935	2.37658	-1.91869	3.9139	0.419196	2.2252	1.72383	-0.125882	-1.3754	3.19847	-3.18743	2.79266	0.9786	-0.394993	3.6301	1.91893	1.50861	-0.34788	0.113045	1.13205	-0.24549	2.74981	0.832544	-2.95821	1.18965	0.56334	-0.884529	0.131547	-0.256015	2.55558	-1.14336	1.20821	-0.679185	4.02584	-2.39964	0.113442	-0.886563	0.359061	3.8907	3.69812	-1.79481	-2.64631	2.05638	3.66043	-1.98992	-1.2376	0.951714	2.73609	3.41305	2.5323	3.13553	-0.65823	-1.6965	0.621181	2.39115	0.0281289	2.86432	4.10689	-2.26085	1.15834	-0.779231	3.79377	0.790623	1.85002	1.20834	3.79459	-1.31295	3.82543	-1.26118	-0.769708	-0.150587
chr8-703701-703870	1.57009	-2.26208	-1.03676	-2.85538	-0.356437	-0.751555	0.164887	1.98434	1.66082	1.23802	0.665358	1.26806	-1.58812	2.25133	-2.36222	0.99847	0.7834	1.93933	-0.114769	-2.01636	-2.75941	0.275679	-1.19677	1.31436	0.127053	-1.8598	0.300334	0.0394503	0.20467	-1.57084	0.321892	1.89314	0.183652	0.049475	-0.0961292	-1.49158	0.646618	1.10053	-0.56154	-1.43613	-0.296133	1.5118	-1.4069	0.586468	-1.37096	1.74882	-0.456239	0.147402	-1.11567	-3.31833	2.6909	1.66179	-2.08338	-1.22774	0.872242	2.37571	-0.671779	-1.19008	-0.600169	2.0152	0.907985	0.805512	1.84963	-2.62114	-0.471925	0.0355544	0.872437	-1.64016	1.4698	1.36827	-1.46691	-0.93773	-1.81658	1.45487	0.19239	1.07435	0.31733	2.92651	-0.782821	1.36497	-0.998088	-0.985556	-1.93685
chr17-21281318-21281507	-1.56782	0.171097	0.165608	1.49208	1.07475	0.0480619	0.168604	-1.76779	-0.151344	-1.72358	2.22452	0.424405	1.35102	-1.19404	-5.00717	3.62666	0.127588	0.436447	0.571112	-1.19998	-4.21034	1.08228	-3.1042	-2.30062	-2.3121	-0.497538	0.518761	0.991623	0.134866	0.80385	1.07835	-1.52234	-0.0839803	-0.282525	0.330399	-5.69222	0.816552	-2.37773	0.571821	-0.832209	-3.58128	-2.24835	0.957551	-2.41194	-2.55008	-4.25466	-0.784973	0.471493	-0.521605	1.15916	0.0382418	1.38009	-2.66767	1.09602	-2.29216	0.970443	-5.42757	-0.189577	-3.71219	-2.92581	1.47315	-3.11885	2.50764	1.83721	-3.12571	0.430475	0.708404	0.536417	-1.20925	2.04746	-1.36815	3.18468	-0.954547	-4.02141	2.57634	0.577158	0.22883	-0.112637	-4.08083	-0.173604	-4.44482	-2.20078	-1.37837
chr17-37782302-37782380	0.95487	2.76169	0.545053	1.73684	0.469313	1.02939	-1.30837	1.81089	-0.0063649	-0.471855	1.40776	0.671515	-0.00329715	1.8951	-3.12922	1.50814	-0.453874	1.50775	1.96462	-1.64783	0.823415	2.61961	-3.63006	1.54512	-1.06664	0.322713	-0.483521	1.69949	0.941366	2.83838	0.959076	0.29521	-0.277704	-1.33559	0.792937	-1.98969	1.19022	-2.51787	0.298946	2.59665	1.28437	0.350868	-0.471743	-0.532968	1.55062	2.89802	-3.119	1.9029	-0.854914	-1.98012	3.13404	2.19419	-1.59635	-1.14622	1.73223	2.84487	-3.09387	-0.0121348	-1.58634	2.81765	2.0354	1.79176	2.18058	1.12109	-0.309943	1.86995	2.77648	2.63192	1.06479	2.90568	-2.46168	2.23744	-0.78978	1.50871	1.36479	-1.06407	1.62461	1.97708	-1.4615	2.26998	-3.41939	-0.924327	0.278684
chr2-26395155-26395556	-2.71834	0.403479	-2.46047	0.25884	-4.16271	-2.94215	-0.662435	-1.83222	-0.769547	-2.79594	0.160981	-1.75201	-2.26843	-1.04847	-3.77103	-2.1794	-0.0607191	-1.53831	-3.98541	-3.42198	-4.31139	-1.62697	-4.81642	-1.82123	-2.99177	-3.78969	-2.13115	-2.91933	-1.19507	0.954337	-0.79054	-0.741508	-1.0584	-0.774125	-3.36784	-2.72666	-1.78795	-3.74828	-0.120606	-3.39686	-2.21721	-1.61773	-3.60793	1.20174	-1.61666	0.720626	-3.62284	-2.67481	-2.1821	-2.68995	-1.08934	0.917216	-3.61766	-1.85557	-0.569003	-1.23277	-1.13212	-3.75004	-0.90069	-2.62255	0.841981	-0.975996	2.32919	2.69269	0.176336	-3.46969	0.085433	-2.96729	-1.0703	1.83417	-2.94998	0.684435	-2.88296	0.714355	-0.939413	-0.439912	-2.98036	-2.26318	-2.98983	-1.13391	-3.32943	-2.0655	-3.23381
chr10-101290029-101290270	-1.6378	-1.64989	-1.43995	-3.748	-1.49403	-1.92774	-1.89992	-1.96566	0.263069	-0.208953	2.40728	-3.47329	-2.87599	0.139369	-1.99683	3.31751	-2.4379	0.270177	-3.72907	-2.65243	-0.552144	1.64703	-2.31546	0.000125203	-1.87872	-2.76553	-1.16235	-3.2286	-1.69002	-1.23113	-0.651753	-1.17926	-1.15454	-0.737316	-2.15219	-1.20412	-2.50072	-3.03767	-0.83136	-0.0404441	-1.72082	0.689585	-2.49781	-1.69503	-2.52933	1.63939	-2.94022	-2.75322	-1.81598	-2.22728	2.27403	0.970923	-2.92828	-3.05812	1.013	0.519694	-2.55187	-1.28629	0.398461	-0.867547	0.893154	-0.936709	1.53446	0.106802	0.3489	-1.88323	0.657236	-0.731287	-0.795725	0.930735	-1.3834	0.858791	-2.35253	-3.15877	-1.88409	0.517811	-2.63273	-1.04179	-0.00442313	-1.56207	-2.40881	-2.9176	-1.40048
chr4-78432011-78432204	2.71529	2.1112	2.38542	-2.10118	2.23965	1.96096	0.162152	1.88798	1.99217	1.61513	-1.58591	1.31866	1.67471	2.79046	-1.77525	0.905663	-2.60335	3.05551	0.0602703	-0.63267	-2.81718	1.03667	0.0202963	2.62927	-0.847175	0.859464	2.48145	1.96289	-1.05968	1.98188	-1.5143	2.3729	1.8924	1.96908	-0.155416	2.47771	2.1211	0.533293	1.70615	1.38662	1.96098	0.738338	1.66913	-0.628179	0.736898	0.999008	2.91442	2.69975	2.57576	-2.61787	2.02944	-1.46662	-1.69705	1.91983	0.4775	2.72776	-0.720056	0.38366	1.58697	0.825821	1.06594	1.26857	-2.47602	-2.12557	2.28546	2.34081	0.655868	2.22282	-0.732367	-0.267274	-1.59891	0.808714	1.42786	1.8982	-2.63633	2.51974	1.78747	0.213989	-3.57066	2.42028	2.26233	-1.31851	0.873508
chr10-13534652-13534679	3.73729	0.46985	0.769284	-0.308485	-1.4958	0.641894	2.14147	0.909075	2.52629	-0.378585	-1.78973	0.223209	0.575387	3.27096	-0.891244	4.40476	-1.65548	1.95807	2.16356	-1.77694	-1.43084	-1.64243	-4.02736	0.0044388	0.506766	1.70193	-0.827966	1.74203	-0.820857	3.13864	-0.268094	3.69023	2.76865	-0.996834	3.97459	-2.54814	2.06845	-1.80359	-0.867419	0.312491	-1.27861	0.531349	2.4658	3.8695	0.847144	-2.53605	1.09622	1.60006	-0.278795	-1.74576	4.03449	-0.540616	-0.620871	3.2602	3.43687	4.30807	-1.79311	-0.368963	-1.1977	1.08405	-0.389061	3.86374	3.87775	-0.935272	-0.531501	0.316052	-0.327843	-0.308975	-0.299065	2.76788	-1.41106	4.50638	2.59623	-0.118311	1.2227	-0.64704	0.176106	3.08423	-1.58536	1.6961	-2.46568	0.42443	0.203709
chr10-102475324-102475429	-3.91709	-2.45083	-2.89769	-4.43742	-4.5749	-3.17463	-4.19084	1.0462	-2.51967	-3.20209	2.43036	-4.2627	-3.89664	-2.1311	-4.18491	3.50081	-3.93358	-2.86537	0.368711	-3.71628	-4.43711	-0.114299	-4.87648	-1.93764	-4.17698	-3.68835	-2.1987	-3.68531	-3.27451	-0.180946	-2.04963	-3.95947	-3.16573	-3.83254	-4.36818	-4.96498	-3.71118	-4.47046	-2.94895	-2.66635	-3.07058	-2.17619	-3.90261	-0.359942	-4.2582	2.57161	-4.29667	-3.67827	-4.39922	-4.50222	1.89818	-1.47572	-4.27681	-3.03425	-1.44701	0.776034	-4.60813	-4.77988	-4.289	0.70779	-2.22718	-1.31256	1.92611	0.107797	-2.13628	-2.87182	-4.27329	-1.96493	-4.23866	0.971013	-4.66675	-2.33522	-4.32457	-2.83518	-3.88262	-3.00141	-3.68689	-0.209359	-4.35866	-0.910921	-4.72982	-4.32844	-3.46599
chr13-20806663-20806813	-4.06083	-0.216481	-4.28915	-2.33242	-2.28087	-3.28095	-3.32626	-3.56595	-3.06306	-2.07046	1.68503	-1.96156	-1.08167	-3.78325	-4.29033	0.773767	-3.2923	-4.2296	-0.686818	-3.37231	-4.34653	-1.82045	-4.83473	-3.85558	-4.24548	-3.65097	-2.06334	-3.10708	-3.04994	0.621931	-4.29157	-3.53901	-4.47786	-2.88078	-3.47103	-3.92301	-4.17887	-4.35247	-0.653419	-4.12192	0.378772	-0.572433	-2.45786	-3.33732	-1.56759	-1.26794	-3.67975	-4.59025	-4.01595	-4.60776	-0.897107	-1.03368	-4.17572	-3.71422	0.155504	-1.43611	-2.15767	-4.27642	0.0991428	-2.56969	-0.501198	-1.87131	-0.583089	-2.94939	-2.01685	-1.19844	-1.60013	-1.00742	-4.0325	-1.45385	-4.54102	-1.15266	-3.6484	0.0614542	-2.76272	-0.462078	-3.89155	-1.09865	-2.45517	-1.85027	-3.97861	-3.83863	-3.44916
chr11-125199884-125200198	1.93007	0.374293	1.49375	-1.48326	1.94027	0.799501	1.47869	3.18117	2.74194	2.92699	3.67871	0.978712	0.384564	3.10647	-1.75956	1.76467	0.42959	1.9995	1.90614	0.476079	0.901699	-0.62758	-0.699186	1.41618	1.06882	-0.411756	2.11865	1.07434	1.07467	1.71804	1.4143	2.82587	-0.875952	1.48764	-0.81363	-3.6551	2.78104	0.628213	0.92662	2.57852	1.85416	2.02242	-0.191003	2.29169	0.184731	3.4991	2.81073	0.643301	-1.05108	-2.51815	3.17632	1.50075	-1.63428	3.64508	2.36122	3.25217	0.603683	-1.20225	2.03992	3.93597	0.893881	3.33487	2.85076	-3.62348	-1.4194	2.08228	2.05415	1.34152	0.995682	3.15397	-3.12433	-3.62319	-0.201805	2.90409	1.08095	-0.468745	1.75588	3.82482	-1.63126	2.73008	-0.568324	0.42161	0.226932
chr17-9940970-9941095	2.62883	-0.0151839	2.05372	0.588999	0.182652	1.13967	1.9653	2.42975	3.20347	1.53538	2.40203	0.652719	1.59459	3.35356	-1.95846	1.1398	-1.16314	2.54859	1.774	-0.135361	2.89711	-0.846051	-2.71348	2.03829	-0.988201	1.92666	2.15515	2.13304	1.7711	2.93315	1.35043	2.84398	1.05658	-0.560797	1.42625	-2.7553	0.477248	-0.524536	0.142634	-0.961454	1.73519	2.00762	2.13145	-0.507408	-0.625708	0.872088	-3.49316	-0.317962	-1.01254	1.49422	3.22223	0.837526	0.0806891	-2.35318	-2.6651	2.92009	3.32521	1.2883	2.51014	3.1103	2.63942	1.08992	2.99569	-1.96103	-1.42613	2.88068	1.8169	2.76009	3.24005	2.77715	-2.07888	-1.74844	-0.894579	3.00066	-0.936891	2.67178	3.21098	-2.45426	-3.04525	2.925	1.74254	2.59757	1.53527
chr2-121554810-121554926	3.08981	2.78754	0.580434	0.649888	0.948408	1.85712	1.09573	-0.148984	2.41982	-0.0264976	1.00887	1.23622	1.85061	2.48895	2.41507	3.11114	-1.17873	1.93388	0.768239	-0.609801	-0.533468	-0.820708	1.45182	3.29266	0.883187	1.45985	-0.701644	-0.785222	1.06194	0.496339	-0.568983	3.08401	0.990718	2.03134	0.395935	0.17986	2.75238	1.56351	3.25097	2.4685	0.246379	-0.0597605	1.50387	-0.171656	1.60833	-1.55788	0.972138	2.98739	2.6135	2.33277	2.23095	1.85554	0.324284	2.56039	-1.42954	-0.664982	-3.05734	-0.549724	1.19385	-0.328141	-1.61782	2.11281	2.07687	-1.42681	1.64256	2.96961	2.5867	0.61166	0.381802	-0.462223	-0.530792	0.96903	2.48859	0.213746	1.51876	-0.534952	0.964684	-0.632778	-2.81796	1.1781	-0.299079	2.51268	1.40805
chr4-47427752-47428108	3.28021	2.15862	0.00712907	-0.799182	3.63699	0.331726	-1.31479	3.26368	1.04931	3.18921	3.6961	0.572809	-0.523266	0.453245	-1.50777	-0.80482	-1.58045	2.70846	0.0476095	-1.61635	-1.28041	1.23585	0.203544	0.431584	0.627124	-0.428953	1.49069	0.373494	0.0675811	0.749769	-0.310584	0.433528	-0.0214055	1.8258	-1.09381	-2.25523	1.18395	1.81291	-0.356965	1.24367	-0.752037	1.85686	-0.944495	0.959419	0.790595	2.38943	-0.823497	0.873717	0.731151	-2.7713	2.94146	-0.108955	-1.67283	-1.36185	1.35249	3.26042	-1.35923	-1.95302	2.38704	3.6573	0.401692	2.95826	1.75643	-0.843943	2.78375	-0.0775948	0.747891	-0.283027	1.84158	3.46254	-0.93572	-1.05875	0.947525	0.310692	0.302339	0.447566	-0.0171758	3.484	-1.0782	2.16594	-1.2485	-0.564036	1.08105
chr10-118563110-118563568	2.19282	1.24066	0.256997	-0.660698	0.85571	0.220127	-0.491732	3.20224	2.21046	1.02519	3.14124	2.14628	0.263371	3.37373	-1.35696	1.33067	-0.78202	1.62153	2.44867	-0.870832	0.454969	-0.444793	-3.05457	2.0921	0.303729	-0.186669	2.42226	1.54882	1.27867	-0.41077	-1.43947	1.14416	-0.368748	2.355	-0.648378	-2.24219	1.33924	0.284569	0.134021	3.01153	-0.407792	0.85728	0.138427	0.497314	-0.36352	2.73679	0.944365	1.46054	-0.643285	-0.998523	3.51604	2.55054	-1.46932	3.45048	0.18188	3.27488	0.340203	-1.45068	1.44208	2.64015	0.923803	2.48638	2.78728	0.837879	2.04325	1.30404	2.20601	0.486814	1.56891	3.13384	-2.05	0.469808	1.72764	1.05956	-0.945981	0.837975	0.0709291	1.19691	-0.937926	2.71856	-0.777247	0.566472	0.0345725
chr12-46663270-46663407	-3.78403	-2.98716	-2.63316	-1.31658	-4.13284	-1.43606	-3.29641	-3.67692	-2.97451	-3.9344	2.67035	-3.19571	-0.37177	-2.85377	-4.21267	3.43096	-4.26788	-2.42336	-0.934332	-4.02468	-3.77817	-2.27474	-4.84573	-1.61905	-4.31224	-3.91522	-1.00448	-4.01482	-0.784306	0.0908333	-4.37536	-4.16631	-3.79916	-3.66024	-4.10306	-3.3715	-2.396	-4.30748	-2.57045	-0.581974	-3.85005	-2.88953	-3.55368	-0.118222	-1.5795	-4.51238	-1.21998	-1.55692	-3.71699	-3.43299	-0.518154	-0.693557	-4.27836	-2.21911	-3.84626	-0.337951	-4.19356	-2.27015	-3.15888	-4.11007	0.0929713	0.52269	1.0101	2.37587	-2.69167	-2.78801	-2.74209	-2.56587	-3.357	-0.360343	-4.29982	2.93684	-3.6789	-3.21911	-2.15092	-0.04404	-4.48351	-4.11874	-3.17496	-0.270999	-3.63511	-3.29898	-3.88793
chr1-102312608-102312671	-1.32993	-0.51486	-2.55181	-0.681406	-1.80387	-2.7188	-3.42083	-4.26537	-2.50332	-3.72292	-0.300659	0.0619134	0.711526	-4.23185	-3.4191	-4.69878	-1.28024	-1.28024	-4.79572	-1.75378	-4.6759	-0.0990758	-5.02432	-2.42176	-3.33748	-3.51698	0.154594	-2.53141	-3.84777	-0.467987	-4.59617	-1.30738	-2.63052	-2.30949	-4.68523	-1.14946	-1.35842	0.758233	-3.0023	-2.77361	-3.88925	-1.37821	-0.773758	-0.15271	-3.73619	-1.60403	-4.64145	-3.23646	0.498745	-3.93378	3.74633	1.18842	-2.89286	-4.68403	-2.59269	-0.38476	-0.912918	-4.38276	-2.69266	1.42341	-1.47233	0.516784	-1.00421	-2.23526	-0.898321	-2.51255	0.587739	-4.43249	-0.0705131	1.27978	0.210416	-1.42463	-3.11191	0.0721355	0.0684135	-0.062712	-1.43158	-0.615618	-1.38466	-1.89644	-4.1476	-3.31476	-0.447664
chr3-130368058-130368395	3.84199	-0.131609	2.92297	-1.07802	-0.0432251	0.388554	1.26749	0.563426	2.04508	3.81213	4.1307	2.15666	2.7287	3.35057	0.745463	3.49951	2.42966	1.73692	0.708731	1.75642	3.39476	1.73284	4.03016	3.46677	0.519182	0.690354	3.60851	2.84975	2.88134	1.634	2.24501	2.96138	3.09593	3.11371	1.75459	-2.25066	2.55754	2.71089	0.375454	-0.629645	3.14829	3.49637	1.34491	2.90235	1.1793	3.57075	1.19349	1.57526	2.20205	-0.295422	3.40281	-0.144527	-0.656463	1.27169	3.64013	3.90973	2.11866	-0.330996	1.92679	3.95979	3.44905	2.93253	3.57285	1.52418	2.82555	1.9639	2.85874	1.07945	3.70193	2.19928	1.51451	3.29289	2.34908	3.41589	2.16938	3.29432	1.32641	3.92843	2.501	2.56577	2.84846	3.70204	0.314651
chr17-40489513-40489785	-1.0006	-1.0666	0.73746	-0.254788	1.18049	1.2776	-0.954684	-0.178971	-0.620575	-0.10123	2.17366	-1.53401	-1.15905	-2.69036	0.46693	1.88836	0.823454	0.880594	0.892539	0.564579	1.90967	-0.451403	1.05991	0.259823	0.0923073	-2.02009	-2.13206	0.00413988	-2.68976	1.2715	1.84256	-0.313744	1.01416	-1.61462	0.458576	2.31423	-0.107687	1.0218	-0.0342068	-2.17172	0.600371	0.383871	-0.61788	1.31761	-1.82864	1.77307	-3.34866	-0.393959	0.808521	2.34646	1.94454	0.0556089	1.38232	-2.32762	2.12533	1.48165	2.45893	0.164843	-2.02159	1.93859	0.710769	1.52683	0.661146	0.494896	-0.273983	-1.07067	1.78777	-2.13023	0.554934	-1.59709	2.016	2.56221	-2.34645	1.69834	1.85348	1.895	-0.930102	2.88959	2.42866	-2.6427	-0.218367	1.24359	0.888263
chr1-92946825-92947332	1.55652	2.81062	2.01209	-1.44829	-0.141254	0.229655	-0.598583	-1.65911	1.31226	-1.65732	3.23685	-0.512379	1.23204	0.468981	2.46403	3.45701	2.37771	1.35307	2.41057	0.328269	0.332879	0.824756	-4.41995	-1.14856	-0.303459	0.561518	0.435676	0.600617	-0.039624	0.77647	0.35329	1.75391	0.606897	0.209756	2.22165	-2.61048	0.238949	-2.13231	0.897655	0.851655	3.66126	0.297322	1.98811	2.34075	2.94819	1.88163	2.82339	0.996058	-0.768136	0.365163	-1.94354	1.37056	-0.337764	-0.767958	0.272593	1.21742	-1.40434	-1.0499	-1.08667	0.454963	2.51034	-0.49599	2.74842	3.41636	-2.40284	1.9679	0.998934	2.53358	0.472836	1.1388	0.785992	2.21293	-0.372646	1.40532	0.289816	2.68556	-0.313007	-1.01673	0.169574	0.166276	0.811524	2.52037	0.0805821
chr12-114845180-114845223	-0.218699	-1.4256	-1.29825	-1.45941	-0.00422515	-1.4234	0.652948	2.69917	0.380087	1.71849	3.48199	-0.251056	-0.539394	3.29608	0.469781	3.82784	-0.959595	1.32402	2.04889	-1.52726	-2.59483	0.0220763	1.8969	-0.0705193	-1.19536	-1.19859	1.77006	0.470892	0.843633	-2.2002	0.849677	-0.383634	-0.987002	2.0191	-1.96632	-1.21654	-0.58517	2.00048	-0.393931	2.7069	-0.23872	1.75445	-2.09198	-0.652945	-1.60731	3.65788	-1.48991	-0.975951	-2.34491	-1.27191	3.89315	2.92127	-2.02645	-2.90931	3.16609	1.79093	2.74562	-2.49097	0.950955	3.20414	0.335962	2.01606	3.21102	-2.07953	-0.352238	0.308494	1.7197	-0.397996	1.90518	2.82137	-2.29785	3.58681	-1.29903	0.864106	1.35618	-0.00995102	-0.770678	2.68675	0.783986	1.10311	-0.79914	-1.95851	-1.13023
chr17-1040653-1040748	3.16101	0.142097	0.867283	-1.13456	3.65177	1.12716	3.42053	3.41033	1.50858	1.75855	3.32172	3.37216	0.09126	3.33704	2.9178	3.17436	1.48979	0.426759	2.63793	-1.13732	3.48002	2.56301	-0.741733	3.85098	2.0577	1.93491	2.83264	3.58782	2.67517	2.98928	3.29539	3.67284	3.65509	3.7621	3.43967	-0.898498	3.41841	3.64985	-0.105735	1.35067	3.60876	-0.319484	3.09421	3.01796	3.39081	-2.23199	0.570946	3.0385	-0.112585	-2.04203	3.28623	3.22922	-0.368716	3.73357	3.32471	3.34649	3.24567	0.44032	3.26195	3.62709	2.88324	2.88003	2.956	3.1834	3.57544	3.38401	3.4988	3.273	-1.7905	3.21174	2.38729	3.1907	2.02156	3.38659	3.13994	0.512242	2.77796	1.70009	2.15627	3.24306	1.87614	2.82094	1.10248
chr6-33866109-33866781	1.08999	-0.748776	1.40493	-1.83616	-0.473628	0.0451081	-0.306699	1.94247	-0.573146	1.6957	2.40849	-1.26748	0.642649	1.41136	-1.89792	2.16557	0.830764	0.320825	1.36309	-1.08139	-1.48328	0.0762715	-3.94187	-0.670444	-0.737304	-0.467752	1.94633	1.49833	-0.497546	1.14531	0.56697	0.449279	-0.998339	0.804333	-1.46228	-2.84571	1.0475	-1.37684	0.578111	1.2203	-0.852779	0.740464	-0.0437776	-0.509242	0.0593662	2.794	-1.58748	-0.446406	-0.957207	-2.95754	1.81743	0.15938	-1.3244	-1.46097	0.896719	2.97878	-1.59634	-1.02265	0.37355	2.93395	2.06716	-0.498955	0.612453	-1.92605	0.298359	-0.253913	1.81395	0.306229	1.36918	2.97066	-2.45098	-1.05756	-1.52064	2.14356	-0.735659	0.0332566	0.602031	1.18668	-1.77542	2.65171	-2.16107	-0.000980621	-0.53659
chr4-185937730-185937863	-4.07921	-4.32083	-1.55808	-3.69354	-5.15163	-4.07564	-3.12151	-4.01047	-4.01663	-3.17151	3.01319	-3.55181	-4.46493	-0.320802	-4.87699	3.3531	-0.594787	-1.14175	-1.57943	-4.89194	-1.58869	-2.86538	-5.03452	-4.34237	-4.97839	-2.95389	-3.64419	-2.58513	-2.52517	-1.96521	-1.18476	-4.64508	-4.84495	-3.36518	-5.12747	-5.37444	-3.7013	-5.14204	-0.411423	-1.49689	-3.9259	-1.81189	-5.02491	-2.51749	-2.82589	2.38312	-4.92894	-4.51422	-5.14727	-5.06113	2.35669	-1.02288	-4.98445	-5.18793	-2.62487	1.12886	-4.45832	-5.40205	-5.18279	2.04153	-0.688234	-3.78137	2.44112	0.99293	-4.35973	-4.13393	-2.73191	-3.52439	-1.68907	0.688493	-2.7025	-4.36365	-4.98984	-0.889325	-1.63201	-1.33833	-3.45938	0.202743	-2.32076	-1.62959	-4.02373	-4.48629	-3.86596
chr19-38876666-38876762	1.02532	1.3086	-0.514631	2.89033	2.13078	1.43083	0.0332503	0.258247	0.911582	0.204689	3.60651	0.472011	1.77055	2.55834	3.34448	4.04562	3.15585	0.0536488	0.13471	2.55465	-0.939285	0.814924	-4.1521	-0.418033	1.88423	1.18101	1.36534	1.66121	0.0909777	2.12001	2.21029	2.44884	1.2315	-1.52495	-0.688293	-2.14573	3.51522	-1.65153	0.191641	-1.84211	-1.72311	0.317723	2.82989	2.28425	2.11549	0.174425	3.45137	2.11796	-1.44159	3.80723	-2.60607	1.93688	2.40625	1.29051	0.599919	2.06425	-0.454079	1.57532	2.77569	1.77434	2.91696	2.68109	3.45967	2.98554	-0.109992	1.95976	1.79326	2.51751	2.03267	2.36202	0.0803209	-1.86668	2.8181	3.12797	0.636304	3.16154	-0.344573	4.2464	3.13305	-0.696004	2.598	-1.21227	0.936582
chr6-32190281-32190556	0.690127	-0.405297	-0.0536229	-2.178	-0.587264	-1.43734	-1.11211	1.67952	-1.26338	1.67486	1.38489	-1.28208	-0.505773	0.881419	-2.0763	2.18402	-1.38363	0.565089	1.26229	-0.851153	-1.96325	-0.942482	-4.44656	-0.396371	-0.947326	-0.976335	1.49495	0.706456	0.104278	1.14974	-1.4391	-0.259588	-1.53957	-0.452788	-1.86717	-3.07464	0.245949	-0.708976	-0.802352	-0.0883822	-1.04747	0.699771	-0.858065	0.175088	-0.692287	2.59075	-1.89431	-1.01606	-1.44679	-2.98981	2.04766	-0.427252	-1.6942	-1.74351	1.05266	2.65907	-2.231	-0.144287	-1.00124	3.11845	2.28355	-0.113895	1.03685	-0.968824	-1.43062	-0.34207	1.27875	1.02825	0.693835	2.31086	-2.34562	-2.07478	-1.67924	0.838779	-1.24114	-0.596096	-0.286939	1.7244	-2.18149	1.65864	-1.88333	-0.945594	-0.951681
chr6-31673800-31673939	1.88438	-0.407683	2.33264	-1.40122	-1.59762	0.203695	-0.183724	-1.21818	0.198145	0.44723	-2.58326	-1.5396	-0.511372	-0.278953	-1.58561	0.0046804	-0.4197	-0.216493	-1.01232	-0.995107	-1.27532	-0.684657	-3.17102	-0.864179	0.12357	-0.013207	2.01602	2.31033	-0.0689209	0.026328	0.26143	0.297282	-0.796093	-0.792799	-1.04911	-3.39404	0.184792	-2.14923	0.136917	-1.65568	-1.48097	0.593597	-1.16468	0.431089	0.468826	2.36894	-2.16825	0.182516	-0.63007	-2.12092	-4.25892	-0.692187	-0.941705	-2.28977	1.59236	3.22734	-2.32362	-0.894046	-1.09734	2.72728	1.69244	0.132552	0.505492	0.768076	-2.25213	0.596455	2.23275	-0.943506	0.646127	1.6768	-1.81448	-2.18786	-0.940979	0.752731	-2.65813	0.905215	0.563457	1.38928	-2.00637	1.08664	-2.43885	0.291729	-0.371293
chr12-24717001-24717178	-1.39496	-0.809991	-4.00553	0.694747	-4.01548	-0.159053	-3.01712	-4.549	-3.44302	-5.01338	-0.114316	-3.39736	0.254365	-1.24682	0.267819	-4.86103	-4.19887	-3.76644	0.356747	-1.68224	-4.84581	-3.94376	-0.552732	-3.39281	-3.92363	-3.75313	-2.08605	-3.84546	1.42399	0.0115877	-0.208528	-0.0438867	-0.567485	-2.26847	-1.32388	-4.60787	-0.0853982	-4.38528	0.440776	-2.82115	-3.93594	-0.904726	-1.68699	-0.192803	-1.79943	0.00497389	-4.51461	-2.08558	-1.16564	-2.56313	-3.16987	-0.204148	-3.90378	0.569727	-3.31017	-1.50978	0.311877	-4.19745	-1.26973	1.65957	-1.1134	-3.5563	1.00593	-4.7974	-4.74148	-1.23031	-4.16974	0.170202	-0.0103376	1.25197	-2.56424	1.32645	-0.789915	0.109558	-0.0597719	-0.0869236	-1.89994	-3.89501	-4.16693	-0.393518	1.43183	-1.29185	-3.24334
chr16-50977896-50978181	1.74121	2.23904	2.31845	-0.14403	3.42913	0.189149	-1.61944	1.70998	-0.276775	-0.126156	3.01684	-0.0749273	1.13127	-0.809565	1.06543	-2.0491	2.26493	0.0374917	1.61034	-1.44246	-2.13532	3.01673	-1.71636	-0.749477	-0.493298	1.41902	2.18055	2.49215	-0.468764	3.42672	2.85	1.30377	-0.509636	-1.02488	1.81268	0.268657	0.740762	-1.19387	2.07771	-1.60944	0.534359	2.31492	0.386426	-0.393215	-0.109602	3.38022	-2.65397	-0.353156	-0.743662	-3.45967	2.31656	0.396881	0.064573	-3.32757	3.54692	3.53844	-1.81445	0.771698	1.71334	3.55534	3.05529	0.739161	0.750667	-2.59044	-1.17214	2.55156	1.85462	2.92161	3.10657	3.46061	2.26825	2.40533	-1.32607	3.59414	-0.276579	2.7595	2.31411	3.8645	1.13392	2.96328	-2.92202	-0.0881577	1.73695
chr1-179557513-179558114	1.1531	1.02505	2.70925	0.434305	0.380155	-0.785877	-0.908588	2.05807	1.13722	2.43026	1.48098	0.343948	-0.389035	0.0256162	-0.732791	1.70308	-0.697378	1.64134	1.29299	-0.62582	-1.07444	0.841288	1.48959	0.797858	-0.0261202	-0.703066	0.91412	2.23961	0.359817	-1.27938	0.86007	0.685345	0.431072	2.23557	-0.35212	-0.602699	1.0746	0.762569	1.97938	1.91886	-0.249053	1.88731	1.50027	1.34548	-0.491385	2.69106	-0.981851	-0.664543	-1.37877	-1.55209	2.86491	-0.349124	-1.0046	-1.85633	1.87833	2.90675	-0.211025	-0.9832	0.117625	2.84509	1.26613	1.69829	1.53391	-1.1494	2.28653	1.06764	0.846719	1.47004	1.56198	2.87488	-0.704289	0.17911	0.686729	0.699198	0.0395019	0.416455	1.86245	3.15149	-0.712004	2.3369	-1.47453	0.416099	-0.14226
chr1-244213358-244213886	-1.18526	-2.05537	0.52594	-1.50001	-3.39229	1.09012	-2.76923	-2.81996	0.442303	-0.71096	-3.03894	-1.72117	-1.14138	-1.56424	1.93918	-3.2466	-1.24019	-2.87955	-2.71919	-2.01149	-1.55993	-1.86567	-4.29755	-0.589854	-2.07581	-1.05248	-1.15309	-2.04051	-2.40205	-1.31754	1.61182	-0.0748126	-0.442195	-2.41778	-2.65419	-0.453244	-1.65122	-0.638666	0.267252	-1.38668	-1.79231	-0.599289	-2.27157	0.672794	-2.79901	-0.759081	-1.11355	-0.110314	-2.01945	-2.18805	-1.30058	-2.18466	-2.96541	-0.834971	1.94676	0.39772	0.143416	-2.82576	-2.07889	0.548181	-0.754886	-3.6628	-3.55641	2.81856	-2.00145	-3.29839	1.60332	-2.42671	-0.721109	0.495724	0.683057	-0.667898	-2.90504	0.773104	-0.345764	1.48934	-2.96669	-1.16262	0.205188	-2.35601	0.406015	-1.45147	-1.80079
chr6-17102643-17102945	-1.01384	-0.930491	-0.150633	-2.63648	-1.45214	-0.750201	-0.493188	-1.47193	1.45961	-2.51569	1.03427	0.533583	-2.45364	0.60229	-2.85185	-3.07757	-2.98253	-0.894609	-1.59968	-3.1698	0.384414	-2.23209	-4.46533	-0.907156	-1.03935	-1.96693	-0.551888	-1.70763	-2.39637	0.409241	-1.31223	1.08697	-2.25576	-0.449351	-2.78194	-4.15693	-2.47558	-2.7314	-2.76687	-0.95321	-0.779002	-0.039876	-2.25111	-0.424207	-2.03786	1.46544	-1.33035	-0.646483	-2.34861	-3.80117	-2.29062	0.957821	-3.36297	-1.00696	-2.39922	1.00385	-0.899911	-2.97487	0.984785	0.664889	-0.541858	1.63826	2.99205	-0.241368	-0.195768	-2.40386	-0.262326	-1.81791	-1.38183	2.01538	-3.49118	1.36104	-0.233779	-0.00659526	2.25976	0.268894	-2.1133	-1.07226	-1.24721	0.393859	-2.29238	-2.40129	-2.63255
chr11-65374663-65374955	0.654371	2.44049	1.91455	3.17736	3.05227	2.76318	-1.03032	0.181265	2.38798	0.701654	2.78198	2.31826	1.71628	-0.400863	3.86161	3.77161	2.13073	0.590229	1.10339	0.6962	-1.58641	-1.77084	2.58704	2.02595	0.835813	1.10317	1.92404	0.730494	-0.160079	4.13361	1.49135	-0.201999	1.81323	1.15133	0.77247	-3.53754	0.331844	-0.640855	3.17166	1.83468	4.16637	1.74566	1.55758	1.64364	2.05904	-2.72794	3.42629	3.31596	0.268353	2.67136	-0.560273	1.38714	2.82523	2.65234	2.17339	1.71383	0.136693	-1.13621	0.79663	-3.45013	2.15124	2.39942	2.05741	4.45046	1.18727	1.52962	-0.0220014	2.36318	1.24926	1.26982	-2.24074	3.14369	3.02139	-0.153645	4.00401	1.8979	2.00885	-2.42134	0.136181	-1.07577	0.234647	1.03653	1.16212
chr13-112075959-112076036	0.826838	-0.688193	0.378561	-3.34679	-1.01206	-2.02574	-0.732034	2.54998	0.0355396	-0.739439	2.10492	-0.592269	-0.671496	-0.0443691	-2.13207	-2.64349	-2.58653	1.02868	2.19328	-2.17033	-3.13257	-0.0801749	-4.10703	-0.205647	-0.602172	-1.57843	0.958554	-0.551828	0.134862	-1.53286	-2.27358	0.0939253	-0.694823	-0.0825639	-1.27322	-3.05383	0.568438	-1.12241	-2.02705	-0.827133	-3.1214	0.0872669	-1.15345	0.183078	-0.441015	2.95636	-1.6294	-0.194167	-1.67433	-3.1387	1.18878	2.19578	-2.35457	-1.91255	-1.41289	2.31157	-2.75259	-1.48412	-1.09556	2.68415	-1.43359	0.592223	1.1647	-1.10744	-1.66488	0.0621372	1.06036	-2.16826	0.309411	1.84629	-3.68781	-1.57693	-1.39274	0.172817	0.169097	-0.0821553	-0.628857	2.23079	-2.51768	1.89537	-3.10185	-0.824487	-1.41006
chr12-63397223-63397289	4.76595	3.79953	-0.0773534	-1.86676	4.90472	2.2101	-1.41495	4.75746	5.08788	5.01316	4.95173	2.12035	-0.367499	4.23935	2.59373	4.84154	2.24069	4.95647	4.09229	0.367891	2.82244	4.96034	-0.802049	4.76954	4.23627	-0.504771	4.77868	3.34891	1.53454	1.3784	1.78524	4.7194	1.82543	4.89538	-0.83886	-2.07105	1.73754	3.08044	2.21731	1.97429	4.64253	5.0418	-0.306314	4.20645	-0.256605	4.86334	-1.31899	1.68659	1.94592	-3.14365	4.59503	-0.809821	-0.0578436	-2.52419	4.88891	5.05631	2.73502	2.10172	4.38478	4.97563	4.94534	4.40758	4.8494	-1.44681	1.9385	2.22624	4.89969	0.512351	4.70663	4.71708	0.818642	-0.954667	2.62386	4.6716	4.44502	5.02882	2.90044	5.12275	1.38158	4.53987	4.12472	0.720982	2.24496
chr14-37136192-37136391	-2.6967	-4.03122	-4.65261	-3.68087	0.925691	-4.666	-1.41417	-4.88756	-4.58701	-4.89207	1.11794	-4.82459	-3.80415	-4.25585	-3.64333	3.20656	-5.02611	-0.360966	-3.89749	-2.51362	-3.24354	-1.10438	2.24212	-4.32474	-3.18776	-4.59797	-2.9217	-4.71241	-4.00212	-3.7837	-4.63209	-2.364	-2.69804	-3.65607	-4.18206	-4.26292	-1.54357	-0.320699	-4.38456	-1.18913	-3.78299	-4.59526	-3.9796	-4.49962	-4.46178	-3.38881	-4.45807	-2.10797	-3.49305	-4.94096	2.09175	-2.54309	-0.842755	-0.635048	-5.05793	-4.906	-4.65762	-4.6738	-1.68897	-5.18791	-4.65283	-3.94957	-4.05875	-1.50442	-0.648224	-1.85328	-4.39986	-0.202056	-5.04014	-1.38828	-4.44417	1.98777	1.01772	-4.6279	-1.2554	-0.81256	-2.92203	-5.02804	-4.82829	-4.51763	-4.59019	-1.83088	-2.98402
chr6-32291368-32291671	2.93386	-0.873415	1.44257	-2.46801	1.22501	2.19754	0.289702	1.85272	0.699048	3.23474	1.42955	-0.747599	0.71017	1.19883	-2.08078	1.38416	1.22459	1.96253	-0.697733	-0.183638	-0.860143	1.24676	-1.07654	0.854697	0.0394837	-0.790592	2.40863	2.28226	1.46514	-0.799676	-0.383878	1.31639	-1.15447	1.53892	-1.44586	-2.64991	1.65093	0.761037	-1.02132	0.505785	-0.232108	2.86839	-0.597663	2.93362	0.155924	3.78006	-0.371672	-0.259519	-0.786075	-3.3002	1.48114	1.01877	-1.73051	-3.04685	0.315472	3.43468	0.865323	-0.643468	0.67126	3.96798	1.31382	2.11277	2.37497	-1.59468	-0.950012	-0.363948	2.00268	-0.263544	0.912816	2.61594	-1.84939	-0.507302	-0.780191	2.26383	-0.314964	2.68712	1.86645	3.17205	1.12435	3.0168	-0.256118	1.27064	0.129881
chr17-61926700-61926910	-0.973296	-3.19214	-1.73403	-1.76038	-4.0224	-3.22366	-3.45143	-0.712617	-3.70557	-1.97502	-0.998394	-0.0387698	-3.31593	-2.80175	-3.26567	-0.370835	-3.85598	0.604099	-3.82754	-0.775333	-3.29113	1.61886	-4.88736	-1.0262	-2.1117	-3.21356	-1.49199	-2.43832	-1.5851	1.28733	0.820337	-0.648934	1.11556	-2.8156	-1.20071	-3.58473	-2.20051	-3.93503	-3.65681	-3.00704	-1.46653	0.4585	0.191766	0.918636	-2.06744	-4.28853	-3.48905	-2.63946	-2.6805	-3.10025	-2.87371	-1.3067	-2.90816	-3.70283	0.206775	-0.108979	-3.51478	-2.79466	1.56875	-4.1102	1.29073	-2.75118	0.12544	2.42472	-0.622657	-0.294191	-3.84936	-0.712642	1.18378	0.337787	-2.57485	2.82661	-0.174101	-0.0486443	-0.137551	-2.87976	-2.69229	-3.96396	-3.52335	-2.18075	-2.4441	-2.63472	-2.29463
chr15-96596177-96596924	-1.12557	-2.84744	-1.61482	0.429946	-2.2772	-2.09947	-0.310314	-2.26569	-3.22115	-2.54336	-0.79798	-2.09556	0.149011	-0.422764	-3.36841	-2.40989	-0.557788	-1.60541	-0.395233	-2.43112	-3.95227	-2.8503	-3.84613	-1.90952	-2.59439	-2.54204	-0.0905358	-2.19674	0.0428796	0.387762	-0.826166	-1.83413	-1.89644	-0.0756173	-0.539355	-3.8548	-1.85862	-2.48046	-3.96058	-2.8413	-2.76269	-1.30213	0.0270311	-0.607266	-2.46303	-2.02852	-2.71489	-2.92566	-2.7486	-2.71272	1.49414	-1.79372	-3.78033	-3.86747	-1.47688	0.760176	-2.12932	-0.286216	-0.0328655	0.471392	0.49844	-0.700933	0.644735	2.03518	-1.48666	-0.537354	-0.272081	0.50977	0.566857	1.1991	-3.54893	0.312345	-4.02236	1.56585	0.75497	-1.06078	0.0360462	-0.822889	-1.5936	-0.599371	-1.98391	-1.66258	-0.981289
chr5-76932016-76932062	-1.37917	-1.66393	0.508389	-3.4063	1.48426	-0.621163	-0.566024	-0.524187	-2.07724	0.431517	2.68137	-0.631563	0.106639	-1.46702	-3.33294	0.51595	0.239227	-1.34843	-2.20505	-2.81609	1.26079	-0.650887	-1.58247	-1.87748	-2.22415	-0.714502	0.905715	-1.39068	0.885696	-0.901364	1.39902	-0.777518	0.412722	1.09008	1.06099	0.615103	-1.08216	-2.44512	-1.38405	-2.13309	0.518938	1.13216	-2.8366	1.48856	-1.22142	2.29167	2.06949	-2.31442	-0.676303	-0.833869	2.32612	-1.0242	-1.80426	1.32353	1.56968	0.78371	-2.08047	-2.0858	-0.14293	-0.744068	2.55418	0.741544	1.73968	2.278	0.573021	-0.10875	-0.130093	-1.06985	-0.373947	1.23958	1.56771	0.0437441	-0.582303	2.02473	-0.307652	0.855392	-1.4755	-0.0194528	1.65746	-0.958184	-0.747838	-1.40632	-1.26419
chr10-131650331-131650741	2.74224	0.108993	3.80737	3.14941	0.106947	2.95353	3.07223	3.11732	3.75586	0.477993	1.28305	-0.546628	3.30557	-0.21406	-1.49684	2.91856	0.74585	0.435288	2.63422	0.950261	3.20809	3.27165	-2.75602	2.76998	3.07815	2.6641	3.77913	3.61037	3.67442	1.87917	3.4108	3.27999	2.58049	2.06014	3.55115	-2.43895	3.28024	-0.319475	-0.996126	-0.83121	2.75819	3.57327	0.558661	3.70947	0.786417	3.74657	3.63844	2.43396	2.04745	3.65388	0.996441	1.77061	2.33583	2.95678	3.06842	3.59155	3.21296	0.904401	1.39252	3.76128	3.86702	3.75876	3.67046	4.02432	-0.972027	3.61762	4.05455	1.50948	3.28314	3.73394	-2.32256	2.89291	3.18281	3.75643	3.1313	3.02737	2.86955	3.7071	3.84245	3.3359	3.23992	3.5229	0.306949
chr1-82165095-82165326	1.56626	0.376097	-0.485678	0.487897	2.42941	-0.642709	-1.16773	1.82109	1.64542	1.70625	1.34144	-0.266312	0.0167976	-0.653531	-1.32103	0.0724498	-1.27864	1.55921	0.406732	-1.07298	-2.22875	1.43432	2.87338	0.656123	0.813639	-0.20488	1.8608	0.0539351	-0.895385	2.29604	-1.62032	-0.0191208	-0.47441	0.148463	-1.62686	-3.95439	0.40703	2.47531	-1.31648	0.134341	-0.624596	1.31548	-0.241538	-1.62235	-0.275679	1.54803	-3.16596	0.188042	0.205472	-1.9212	2.88412	1.70386	-0.720832	-1.75872	1.94357	3.49293	-1.73925	-0.185846	-0.165734	3.35727	-0.393062	3.2949	3.30397	-2.87297	-0.678871	0.450861	0.0491227	0.981653	0.666055	3.38409	-1.10285	-1.55656	-0.217391	2.11768	0.986319	-0.242767	1.20679	3.37875	-2.99319	-0.309825	-0.0388541	-0.517262	0.336472
chr5-1864520-1864666	1.58034	-0.0599219	0.0139528	-1.89049	0.394396	-1.55595	0.381831	2.33144	0.680958	0.674947	1.44091	-0.497605	-0.389501	1.96602	-1.71404	3.74231	-0.558486	1.01052	1.2266	-1.55366	-1.66605	1.20502	-3.1833	0.622469	1.5026	-0.683007	0.663798	0.241295	0.712617	-0.821605	-1.17813	0.710858	-0.520124	1.92232	-1.14464	-1.91748	0.219773	0.469012	-1.49681	0.953876	-0.508196	1.15806	-1.17137	0.203155	-0.398749	3.31771	-1.28892	-0.160398	-0.661121	-2.44601	2.52629	0.684352	-1.66964	-1.27185	0.70639	3.29149	-1.6465	-1.32744	0.112434	3.33602	1.32098	3.04537	2.79685	-0.806499	0.139764	-0.385463	2.66706	-1.10539	0.486187	3.79651	-1.31817	-1.54757	-0.733744	1.29628	-0.448643	0.41433	-0.0101026	2.9492	-1.56344	3.8416	-1.94984	-0.762613	-0.767445
chr12-131622584-131622739	2.03149	-0.319861	2.92619	-0.782314	0.297404	3.17211	0.649873	3.11064	2.70487	2.91836	1.34072	2.01135	1.49629	1.96284	2.39176	-3.71377	3.88957	2.82327	1.96212	1.37641	2.66602	3.63291	-2.90619	1.32411	1.44102	1.4073	2.81259	3.03305	1.87162	2.22372	3.45784	2.56175	2.32552	1.0628	2.86066	-1.32346	0.435066	0.47473	0.169704	0.158267	1.2641	3.35947	0.0261419	3.29528	-0.249912	3.9751	-2.18229	0.510619	-1.1574	3.69298	2.90406	3.3808	2.88277	-3.1372	3.82046	2.91507	3.30421	1.49313	2.48459	3.25801	3.44694	1.36415	3.64573	-1.76457	-1.60138	-0.0560461	3.20467	-0.510211	2.88282	3.23335	2.68293	3.10214	-0.921258	3.59989	2.35325	4.18621	1.43046	4.35536	4.29731	3.28752	-0.5519	0.94923	1.0625
chr5-87981253-87981449	-2.94524	-2.33225	-3.15395	-1.91633	-0.0998007	-1.30698	-3.10157	-2.78068	-2.60096	-3.97309	-1.09433	-3.06354	-3.15122	-3.76517	-1.48944	-1.95657	-2.88301	-4.2524	-3.59611	-1.8546	2.39001	-4.08117	-3.89823	-1.54369	-2.40219	-2.79708	-1.97047	-4.25536	-0.246538	-4.02837	1.90046	-0.196955	-0.716737	-2.6282	1.45965	-4.31045	-3.18597	-3.65214	-2.61293	-1.99056	-3.32314	-1.65244	-4.03258	-3.66196	-2.46175	0.642476	-2.03761	-2.87929	-3.03564	-0.804204	-1.7218	-0.120896	-3.67718	-3.22619	-2.33038	-0.673079	-1.17081	-3.48822	-3.2061	1.20956	0.782761	-3.69672	2.17787	2.36455	-1.24073	-1.38289	0.486586	-2.18713	-3.68328	0.224581	-4.53459	-2.83382	-2.54217	-0.588876	1.58656	1.97976	-3.36742	-4.02309	-4.64179	-2.85433	1.4627	-3.35771	-3.16964
chr7-27227847-27228112	-1.11284	-4.46024	-1.87601	-1.26396	-3.56355	-1.60293	-1.44617	-2.6797	0.579096	-2.10254	-4.046	0.583169	-1.2493	-1.7561	-0.0735778	2.35472	-2.49321	-2.34517	-1.21181	0.312631	-4.21263	-1.76443	-4.46597	-0.594669	-2.62436	-3.25523	1.26772	-0.716599	-0.116998	-1.17779	0.175916	-2.41862	-3.33323	-4.93092	1.16394	-2.8926	1.38853	-4.15217	0.0615544	-3.38979	-3.84322	-1.66461	1.19863	-3.30625	-0.167756	-1.3249	-2.71892	-1.5354	-3.16056	0.800541	-0.934122	-2.04218	-1.6902	0.234601	0.267144	1.38692	-3.9139	-1.3277	-1.71875	1.23402	1.95128	-2.10263	-0.156606	2.11265	-4.02876	-1.68067	-3.79911	-3.30315	-2.99902	-0.860172	-1.88661	-2.32639	-1.07058	-1.65637	-1.3405	1.89754	-2.69446	-1.25263	-3.69276	0.961131	2.44194	-2.43697	-1.68881
chr16-70415365-70415514	-2.08721	-2.05537	-5.92131	-5.80204	-1.51818	-5.37394	-3.61386	-5.84189	-5.58099	-6.05227	-1.17989	0.74286	-1.63473	-5.82003	-0.0116993	3.67034	-3.62206	-4.30561	0.633455	-1.64494	-4.79712	-5.56324	-5.57506	-0.640055	0.488617	-4.53631	-5.63012	-5.41939	-2.63379	-5.63243	-1.48247	-4.74669	0.0689542	-5.46788	-4.43351	-5.30508	-5.87455	-5.64659	0.447439	-5.36161	-5.38634	-5.27395	1.32166	-4.54931	0.758825	-5.59852	-3.1347	0.774623	-3.78582	-3.24838	-5.651	-5.29499	-1.59872	-5.37085	-5.79063	-5.03717	-4.97692	-0.297126	-0.383617	-5.76858	0.654643	-5.08332	-5.57297	2.41061	-0.466948	0.0907281	-5.79984	-2.16207	0.686422	-5.38555	-5.6543	0.604326	-4.54582	-5.24354	-1.59775	-5.10418	-5.77981	-5.68579	-5.44363	-5.53729	0.294737	-4.02857	0.034182
chr16-1187671-1187889	3.25357	-0.638812	2.63193	-1.44985	2.15778	-0.728626	-0.259667	0.708891	2.98772	1.93221	-0.0455066	-0.277358	-0.357146	3.49154	-1.60228	2.614	1.22351	1.57954	-0.369612	-0.107709	0.868451	-0.235998	-4.65521	3.58566	0.42891	-0.188339	3.31238	2.76934	1.78889	-0.287798	4.00686	2.66777	0.286444	1.84222	0.917016	-1.75355	-0.214666	2.33917	-1.30924	-0.466886	3.30521	3.47393	-0.179281	2.80236	0.331584	4.60922	0.331101	0.432797	-0.37397	-0.0943018	-2.79511	-0.461127	-0.800912	-1.79438	3.04203	3.16351	2.16163	-0.775382	1.76689	3.55453	3.429	-0.105481	-0.0281877	-1.53739	0.0547215	0.882994	2.85936	-0.19669	3.64997	3.70026	1.71369	-1.17175	1.30127	3.63832	1.54047	3.12713	1.96901	2.86182	2.32999	2.32574	-0.193882	1.06144	-0.512015
chr11-102638432-102638778	2.67974	1.6372	-0.0929876	-0.33774	-1.19036	-0.900196	0.929308	2.75478	2.38115	2.0696	3.07957	1.41245	1.39078	0.645635	1.75376	3.43256	1.55681	0.415546	0.250728	1.08031	-0.929981	2.86926	-0.203688	2.7778	1.92932	0.641997	2.27868	-0.728612	2.51685	2.63077	0.977477	1.822	0.852103	1.91526	0.558203	-3.51589	1.09354	2.22734	1.92636	2.56624	2.69843	1.18401	-0.956342	2.34025	-0.488257	3.04984	-1.21107	0.184435	-1.65529	0.185584	3.02493	0.166748	1.04493	1.91742	2.68304	2.92991	0.690712	0.846182	0.857384	3.50297	2.78587	3.01266	2.88157	-1.51154	2.31946	1.61688	1.79355	2.50963	3.22305	2.81848	1.14614	2.44572	1.63865	2.88724	0.314544	-0.573357	2.20776	-0.111108	0.859644	2.22104	1.34472	0.269645	0.97568
chr10-130338570-130338886	-2.01679	-2.27258	-1.77167	-1.19033	-3.6165	-2.22451	-0.286012	-3.50725	0.712591	-0.640962	-2.30068	-3.49773	-2.80698	-3.20458	-3.61211	-3.4196	-1.70897	-2.4184	-1.14131	-0.479583	-3.71254	0.348521	-4.52305	-2.14387	-3.25779	-2.06502	0.73092	-3.11584	0.992173	-2.56068	1.14116	-1.48237	-1.00434	-1.85954	-1.45077	-2.83007	-2.78758	-2.8321	-2.01289	-2.57887	-1.19736	-0.056268	-3.26935	-1.03021	-2.11836	0.101252	-2.59091	-2.63681	-2.88399	1.30564	-0.312355	-2.64641	-3.5627	-0.990056	-1.55373	0.867462	-4.00696	-0.964344	0.603362	2.01014	0.261881	-2.04552	-1.35177	0.116854	-1.1062	-3.45817	1.32223	-3.96053	0.384281	1.10485	-2.59593	1.59129	-3.10808	-1.6026	2.57721	-1.34013	-2.94312	1.15834	-1.28378	0.0221112	-3.56971	-2.15512	-2.56807
chr8-43132451-43132507	-0.813173	-2.20168	1.23753	-2.27182	-0.461189	0.0547252	0.398204	-2.74407	-2.28301	0.31714	-0.652789	0.478059	-0.770518	1.88943	-2.85393	-1.25044	0.61062	0.680132	-0.940177	-2.97168	-4.17573	3.13959	-5.54043	1.49435	-0.557409	-1.02599	0.072819	0.324735	0.861383	1.46017	1.16799	0.508249	-1.68255	1.56404	-2.24288	-3.18582	-0.00346403	-3.05187	-1.07531	1.15017	-3.4099	1.15149	-0.527846	0.713003	-0.502257	0.00852595	-0.870368	-0.000640539	-1.13972	-2.51526	3.19824	1.20921	-3.04129	-0.990404	1.49125	1.55599	-2.65129	-2.41828	1.48172	3.10197	1.66566	0.350189	3.20793	1.7412	-2.445	-1.05375	0.877034	0.175397	2.05955	2.88541	-2.07423	-0.248279	0.468269	0.346601	1.19349	1.42251	-0.400816	-1.17998	0.973616	1.17858	-2.78651	0.0329329	-1.67677
chr22-31364274-31364356	2.93079	2.94862	3.40527	-2.15152	3.79643	3.61554	3.59993	2.72093	-0.358432	0.340268	3.12269	3.60724	3.25439	2.79641	0.011668	1.71081	-1.76657	2.72029	-0.730678	3.51706	3.59464	3.53049	-2.75439	2.6954	2.60568	2.58177	2.91738	3.32318	2.7326	3.48804	3.66827	3.22276	3.46574	2.80986	2.93406	3.11819	3.2498	2.80984	2.97454	2.99579	3.33621	-0.308315	3.38485	3.17478	3.18453	3.61003	3.81327	2.97793	0.746413	1.46839	3.50875	2.58583	3.41814	2.97805	2.14101	2.85217	-1.78158	2.88798	2.37632	-1.62404	3.63997	3.40798	2.08611	3.67769	3.39024	3.48083	3.44979	3.60112	3.2564	3.06128	-1.78199	3.60586	3.37764	3.71759	3.5944	2.98065	2.23105	3.76134	3.25963	-0.461045	-0.339942	3.73676	2.06747
chr7-3033408-3033798	2.48444	-0.471371	0.339499	-1.9265	0.463464	-0.991355	-0.710274	3.43405	-0.612923	1.10862	1.38112	-0.392904	-0.262876	2.23228	-1.63113	1.06295	0.779196	1.06217	-0.166109	-0.579964	-0.898419	1.06131	1.89768	0.753348	0.179332	-0.383499	3.15323	1.39654	0.637873	0.938131	0.513303	1.92217	0.379727	-0.238386	-1.06021	-2.57128	-0.0480757	-1.00792	-0.330111	0.039871	0.829339	1.54003	-0.998019	1.45874	-0.475658	3.14253	-0.570154	-0.896921	-1.20508	-1.70075	2.77467	1.96191	-1.43582	-1.74217	0.429707	2.69447	0.622625	-1.50135	0.468994	3.22421	0.691504	2.41825	2.68344	-0.148811	-0.698752	-0.886753	1.06454	0.428222	2.37184	2.21195	-1.60441	0.139573	-1.34213	0.946433	2.76688	1.81429	0.0412942	2.42003	0.925777	3.62653	-0.351026	1.12893	-0.280345
chr3-46621556-46621936	2.73091	1.16223	1.20903	-1.5053	1.90678	0.521229	-0.725247	3.3476	1.5053	2.98767	1.13655	0.0314777	2.32094	2.74215	-1.41382	3.72584	0.247073	1.82297	2.2591	0.348277	0.501679	1.98962	-0.612448	0.744102	0.440939	1.91194	1.96769	1.04205	1.65654	2.21384	0.754099	2.67631	0.74764	1.42888	-0.615845	-2.13601	2.261	1.85179	1.1583	-0.86765	1.97531	1.86595	-0.846132	0.0591029	0.375597	3.2557	-1.88713	0.101814	0.539829	-1.97467	2.69364	3.26717	-0.738615	-1.68013	2.52652	3.25924	1.48498	-0.246134	1.67931	3.79114	1.76775	2.16143	2.88028	-1.52853	-0.115879	2.9126	1.99793	2.30415	3.29069	3.53325	-2.43928	-0.198324	-1.49194	3.28755	2.06747	1.64279	0.868684	3.46478	0.215048	3.07496	-0.176877	0.37704	0.481143
chr21-33247885-33248032	1.68999	0.310505	-1.3895	-1.99802	-0.900667	3.08831	3.92654	-3.13291	3.81604	-0.503126	-2.60535	2.42912	1.97992	-1.68385	-1.40125	0.556777	0.397767	1.61187	-0.20378	-1.30077	2.41066	-0.220607	-4.90798	-1.43063	-1.14528	0.319309	3.32339	1.43904	1.59675	3.58257	1.11804	0.393438	3.89848	0.301212	2.84011	-3.29943	0.112379	3.38926	-0.312494	0.655675	0.72215	1.11594	2.48871	1.95077	0.0864637	2.21711	-0.460724	3.19918	3.31295	3.21884	3.47978	0.112053	-1.74581	-0.656443	3.4941	2.95656	3.42345	-0.49555	-1.76517	-3.56174	-2.32326	-0.947504	2.64425	-0.32985	-2.277	-0.263326	1.38135	2.69598	0.569646	-1.70729	1.34706	3.6709	2.91038	0.636582	-2.63265	2.94952	2.14826	1.748	-0.633066	2.78496	2.57426	3.41985	-0.55938
chr1-3351390-3351615	2.46113	-0.0915102	0.711862	-1.43507	3.73557	-0.809155	-0.363543	1.99914	1.39297	0.401493	3.74469	-0.016161	0.481032	2.65662	-1.1371	3.11166	0.809889	3.55395	1.79844	-0.595413	3.0202	1.31723	0.671941	4.08264	1.67488	-0.461392	3.58741	1.68126	2.24708	0.547333	-0.770361	1.52995	-0.0411456	2.35488	0.0593109	-1.82866	3.73448	-0.238704	-0.667327	3.83296	1.93367	3.19193	0.249886	2.0909	0.663107	3.83347	3.66295	2.71929	-0.716326	-1.86005	3.60876	1.95667	-0.631319	1.69432	0.852207	3.09157	0.292908	-0.608292	0.896278	3.01075	2.86171	2.88653	2.44548	4.23152	3.01686	3.54834	1.55806	0.100257	2.37641	3.2247	-1.36205	2.0788	-0.209355	1.98168	0.480463	1.61672	0.62833	2.91489	-0.733234	1.70346	-0.331828	2.36305	-0.341444
chr3-147073989-147074130	-2.26001	-1.76655	-3.80723	-0.174969	-1.52637	-1.3778	-2.83887	-3.91769	-0.699695	-3.13835	3.15092	1.26279	-3.31713	-2.78306	-4.75421	-0.0420997	-2.63422	-0.605851	0.448048	-4.58988	-1.9766	0.002182	-2.69946	0.297778	-2.38033	-4.17913	-3.1559	-4.85479	-1.75172	-2.5978	-2.64682	-2.93578	-3.01115	0.419715	-4.50682	-4.81105	-1.41179	-1.92878	-2.44022	-2.13696	-1.75569	-3.08205	-2.2621	-1.17244	-1.93424	-2.55473	-0.408935	-1.99993	-1.09838	1.70364	-0.0130012	0.163367	-4.95451	-2.5567	-3.96348	-1.15715	-4.71245	-3.83249	-0.333463	-0.323779	-3.04518	-0.19732	2.37005	-0.604749	0.834119	-4.62025	-1.57375	0.520908	-2.12284	-0.408618	-3.29566	2.58066	-0.0992504	-2.23122	-1.5994	-1.81083	-2.69005	-0.960292	-2.84381	-1.9463	-1.89769	-2.62241	-4.40713
chr7-54794693-54794760	2.52179	-0.70048	1.52476	1.78463	1.70404	-0.372666	2.99639	1.46597	0.669234	2.38184	0.346803	-1.13326	-0.424628	2.88553	-2.16298	-3.40739	-0.178935	2.70008	-0.896925	1.21137	-0.974967	0.664547	-3.11459	2.24794	-0.370167	-0.790165	3.01886	1.89116	1.83355	2.36859	0.640606	2.35384	0.9023	2.35736	0.0476147	-2.54141	1.26245	2.50451	0.291886	-0.148344	0.782142	1.42379	0.11836	1.12908	-0.385092	2.04804	2.07789	-0.136063	-0.72609	0.992466	0.558234	-1.12931	-1.69024	-1.6104	1.64463	2.22069	0.839589	-0.882405	1.81184	2.55544	2.41038	2.53361	1.9697	-0.518975	1.13935	1.48997	1.99869	-0.694	1.6533	1.5366	-2.19216	-1.66865	-0.315385	2.13595	-0.633199	1.77082	1.29869	2.14063	0.804453	2.75918	1.26933	-0.15325	-0.242133
chr16-10449523-10449708	3.6916	3.43831	3.97424	1.53949	0.750189	0.610262	-0.457606	4.11218	2.74462	3.73627	2.53899	-0.318097	0.801895	3.73091	-0.771942	-2.37888	1.16993	1.64783	1.46242	0.437074	-0.0793145	3.30696	0.261935	1.53427	0.540965	2.89992	4.0137	1.86699	1.35147	3.56635	1.5877	3.79873	1.91125	2.72569	1.11521	-1.46432	2.1654	-0.0050225	2.52612	0.537756	0.899163	3.54331	0.106978	3.85863	0.148405	4.10877	-0.939643	0.62737	1.37025	-0.151973	4.0466	1.19705	1.69096	-0.75813	2.30427	4.2884	2.47588	-0.613938	3.23494	4.17216	3.9318	3.9603	3.46796	-1.26516	1.65631	1.89257	3.91818	0.436656	3.96369	4.21346	-1.70274	3.39349	-0.33249	2.60009	3.19746	4.18048	2.3566	4.16728	3.12432	4.10157	-0.774566	0.0931977	1.74489
chr16-58019866-58019984	1.61441	1.4064	3.227	2.08992	1.99006	1.47865	3.16219	2.69485	3.09471	-0.493749	2.3588	2.11016	-0.0453999	3.4099	-1.20633	3.88605	1.0803	2.65123	1.72106	-0.51993	-0.216244	0.162753	-4.30107	0.839029	-0.213069	2.12873	3.57578	1.44302	-0.192696	3.8145	1.16187	2.98179	-0.293041	-1.06952	-1.19856	-1.56699	2.00942	0.0111507	0.00960512	1.9428	0.728654	1.96109	-0.784448	1.61132	0.766697	3.26757	0.0416235	0.920205	0.157106	-0.847261	2.43123	2.69599	0.044903	-1.63132	3.64398	3.64382	0.677578	-1.15383	1.86733	2.43607	3.70651	2.04682	3.11665	1.50744	1.40579	-0.427488	0.582968	2.79275	2.6259	3.11207	0.466355	-0.0271205	-0.474098	1.39028	1.50181	0.0305849	0.471704	3.70857	-1.53529	3.44268	-0.905148	1.89583	0.58542
chr1-101705237-101705539	0.859938	2.96444	-0.639079	2.30706	-0.628583	-1.10563	2.95811	-1.60058	-0.517377	-1.11547	-1.27867	-0.892815	-0.723208	-1.67575	0.773324	3.17176	-1.70903	-0.296247	1.76852	-1.45644	2.59071	-1.00058	-2.52235	2.80302	1.50891	-0.854671	0.348966	1.84838	1.43244	0.160705	0.654586	-0.239708	-0.639421	-1.34536	2.6808	-2.34468	1.91992	-1.29186	-0.611065	-0.276642	-1.31118	-0.838509	1.58664	-0.89996	0.0381656	1.73256	-1.24818	2.57625	0.664381	0.179579	3.08856	-1.21203	1.77362	1.83666	-2.37684	2.10769	-2.35153	-0.973896	-1.313	-0.114471	-1.09126	-0.934075	-1.79953	2.70314	-1.25909	2.06999	-0.307652	-0.752044	-1.04642	-1.07776	-0.63541	-2.82382	0.503228	-1.18756	-2.91467	0.607836	-0.525104	1.43977	-1.80488	-0.155032	-1.85492	-0.89278	1.75978
chr1-182669244-182669315	0.109937	-0.703963	0.345895	-0.859056	-0.82892	0.983663	-0.996832	2.07268	-2.12488	1.01936	1.56937	-1.35045	-1.59274	1.9032	-2.15598	-4.25543	1.60062	0.187437	0.285629	-0.857702	-3.24204	1.58117	-4.4227	-2.06669	-2.12398	-1.60674	1.37268	-2.54714	-0.901695	-0.796279	-0.553294	-0.431932	-1.12793	-0.520074	-1.04556	-2.61058	-0.82507	-1.48987	0.917976	-1.93801	-0.163835	0.572401	-1.94999	1.15198	-3.39698	2.66279	-2.40749	-1.18662	-3.00885	-3.12093	1.42952	-2.32003	-0.0473412	0.933432	1.86895	1.58421	-2.516	-3.03661	0.0207781	3.0702	2.29988	0.298441	0.551963	-0.696818	1.77155	-2.42007	2.02532	-2.37161	1.75037	2.08252	-3.24643	-2.18274	-1.92015	1.97782	0.938172	0.840076	0.396464	3.18442	-1.91343	1.00129	-0.884145	-1.43533	-0.854116
chr1-233763901-233763964	2.28251	3.11727	-0.594893	-0.282173	3.61484	-1.19425	1.03738	2.60604	-1.54669	1.43799	3.57415	-0.025671	-0.80336	3.95164	-1.37206	3.20722	-0.850846	3.56886	-0.954309	-1.3718	-1.96254	3.3502	3.88668	-0.616875	-1.03272	0.0149553	0.667697	0.423211	-0.0593896	-1.47563	-0.494718	0.970317	-0.208318	0.422416	-1.8585	-2.51511	1.33122	0.182573	-1.29068	3.23215	-2.26872	-0.109084	-1.03963	0.142072	-0.175735	-0.847534	-1.06981	0.229673	-0.9335	-2.53741	2.7862	-1.45254	-2.05873	-2.28447	-1.81278	3.45399	-1.9608	-1.64687	0.250578	1.9063	3.44298	-0.00228555	0.521196	3.73912	-1.03352	3.23618	1.02854	-0.685595	1.74386	3.40612	-2.37752	-1.32213	-0.851357	-1.16372	0.562263	2.94886	0.41945	-8.88e-05	-2.064	0.729856	1.20381	-0.316839	-0.684901
chr12-102456415-102456487	3.52952	1.47575	2.55482	0.223209	2.6403	1.45911	1.77698	3.05418	3.20156	2.16696	3.29449	1.69827	1.25773	3.42533	0.837579	2.93821	1.55606	3.41418	0.415018	1.42475	3.17902	3.38905	-0.150761	3.07121	1.42066	1.80434	2.18215	2.9641	3.73576	0.54024	2.78292	3.30195	1.31676	1.07615	1.32534	-0.621228	2.64832	2.48788	0.484489	3.11684	3.56566	3.81486	0.415125	3.1741	1.90139	2.35078	0.757656	2.31168	0.600966	0.135558	3.30338	2.03072	0.522608	0.315838	3.27038	3.58128	3.61733	0.317612	3.04826	3.68424	3.49969	3.0077	3.26164	1.73323	0.683065	2.44873	3.29044	1.36734	3.34029	2.74063	-0.924588	3.91872	2.68861	3.05419	3.14574	2.95224	1.57348	3.45333	-0.562403	2.88677	1.45076	3.21171	1.76692
chr10-135020656-135020931	1.5346	-0.803347	0.76812	-1.62174	1.32696	-0.99078	0.658826	2.98958	0.691992	-0.590196	1.87926	-0.123435	-0.775946	2.49999	-2.2403	2.70027	0.282244	2.37709	1.5593	-0.692715	-1.54897	0.624223	0.979171	2.37892	-1.07955	-1.05959	1.39891	2.63805	-0.187291	-0.154514	-1.04218	2.06566	0.136138	2.23472	0.350496	-2.11413	1.73466	-1.18998	-0.706852	1.15789	-0.366513	1.91489	0.197698	1.50042	0.258231	0.687501	-2.30432	0.626621	-0.603748	1.54689	2.96545	2.51328	-1.53991	-0.767485	0.232977	3.48522	0.292571	-1.43862	0.527996	0.738887	1.9374	1.32898	2.75833	2.12243	0.735736	-0.521622	0.00329924	-0.954981	2.10911	2.80788	-0.971597	-0.714213	-0.285118	1.95889	0.697956	0.338733	-0.134819	1.54255	-0.328683	2.38423	-1.31803	-0.700688	-1.02864
chr15-85360655-85360691	-0.391194	-3.62339	-4.37453	-4.50766	-5.26421	-4.93816	-0.900098	-3.13292	-1.26429	-5.12465	3.25583	-5.39521	-4.6505	-3.26181	-5.47651	1.60069	-5.49887	-3.70707	0.104178	-4.59485	-5.55556	-5.73767	-5.3042	-4.49784	-4.77095	-1.23492	-3.97088	-0.733136	0.40995	-3.22131	-5.11457	-3.70795	-1.00492	-5.57949	-5.4735	-5.33237	-1.09376	-4.93998	-1.5591	-5.05346	-5.07578	-4.43566	-5.01093	-3.04083	-4.62959	-5.51035	-5.19638	-1.29696	-5.56897	-1.38582	-3.87808	1.2258	-1.02435	-5.27716	-5.54916	-5.22003	-4.96961	-3.16182	-4.90238	-5.32574	-4.49506	-5.14714	-3.02323	2.45028	-5.1685	-5.31732	-0.0163227	-4.42242	-5.32991	1.6845	-5.19481	1.22951	-5.36177	-4.77479	-0.278099	-4.6301	-5.32761	-5.3694	-5.62625	-0.291593	-5.9384	-2.07435	-3.29296
chr7-150655109-150655387	-1.76471	-0.691284	-0.0326739	0.238371	-1.82127	-4.53957	0.620752	-0.135407	-2.4855	-3.63505	1.62771	-3.49809	-0.128785	-1.27403	-4.05007	2.36719	0.819936	-1.00663	0.450037	-3.60794	-3.95975	1.57976	-4.36099	-0.468117	-3.47549	-3.42035	-0.821293	-2.54409	-1.34988	0.355741	0.756765	-2.90341	-3.09575	-1.79655	-2.67266	-4.24008	-0.413663	-4.06175	-1.32748	-3.19861	0.795653	0.043997	-0.0523262	-1.05877	-1.3592	1.87584	-3.40824	-1.31533	-4.14293	-3.31691	-0.939777	-0.991573	-3.41389	-2.74283	1.24804	0.563558	-4.34791	0.18411	-4.08382	-0.080878	0.117231	-0.360098	1.09559	-0.0870122	-2.65365	0.517455	-1.49144	0.935583	-2.76915	1.30834	-1.01737	2.14803	-2.53511	-0.447012	-3.45339	-0.205322	-0.397532	0.0860262	-2.79287	-1.64894	-4.1625	-0.844096	-2.4041
chr10-123778998-123779362	1.0909	-0.334016	-0.312211	-1.48657	1.56367	-0.488674	-0.320614	3.23505	1.32177	0.786799	3.54137	-0.919193	0.930077	3.25807	-1.95109	-3.14304	0.273006	1.52053	2.41616	0.491339	-1.46628	-0.605926	-4.39939	1.62652	0.0143599	0.167734	0.881123	0.126841	0.953805	-0.22666	-0.652094	0.889345	1.17115	-1.36102	-0.474578	-2.53912	0.0417389	0.640233	0.255081	2.27593	-0.335296	1.94695	-0.973252	0.57294	-0.385263	3.08864	-2.11532	0.345658	-0.519358	-2.45365	3.34087	2.25607	-1.35692	0.369011	1.13515	1.54474	1.80879	-1.43029	2.03551	2.85706	2.15355	1.90639	2.71843	-0.959895	1.03348	1.29809	1.7257	-0.526616	1.89095	1.98284	-1.34808	1.33148	-0.677423	2.93158	-1.4536	-0.207533	-0.319643	0.103525	1.59688	1.64753	1.25768	-0.261087	-0.556285
chr1-2899954-2900163	0.289628	-1.26911	-0.351613	-3.78986	0.629253	-2.40125	-0.0319443	-1.85097	-1.79009	-2.59858	-3.22242	-2.74681	-2.09079	0.481342	-2.66645	0.172478	-1.97013	0.101796	-1.67505	-3.05334	-2.20917	-1.02572	-4.76003	-0.900716	-0.468434	-2.61892	-0.144144	-0.596309	1.33946	-0.856233	-0.61222	-0.474356	-2.13333	-3.38622	-2.35861	-3.23834	0.588876	-3.24411	-2.65873	-0.539284	-1.31715	0.086214	-2.10601	-1.28741	-0.848134	2.2776	-2.43379	-0.310923	-2.63681	-3.64748	2.25105	0.664486	-2.46822	-1.94221	-3.61448	2.63949	-3.50162	-2.65287	-2.5009	0.243431	2.2082	1.23945	2.66454	-2.07303	-2.43619	0.902854	2.43142	-2.22939	-1.79589	2.63469	-2.97626	-1.32403	-2.59541	1.6303	-2.60532	-0.645108	-1.01883	0.785515	-3.93687	2.3761	-4.1757	-2.01293	-2.28235
chr12-129299332-129299702	1.50299	0.173896	-1.27742	0.772156	-0.995214	-1.12827	-1.16305	-2.34839	-0.639887	-1.18308	-0.537461	1.69227	-0.887136	-3.16437	-0.932863	3.14883	-2.78236	-0.564176	-1.17547	-1.14334	2.14092	-2.17993	2.26008	0.463521	-0.413146	-0.334411	-1.36315	-0.013841	-1.45549	-0.301674	-0.794327	0.468001	-0.53211	-2.51292	-0.804154	2.82906	0.3293	-0.504076	-1.75882	-0.793813	-2.48336	-1.23675	-1.306	-0.290719	-0.828815	-2.69844	0.130013	1.99873	-0.941295	-2.67907	-2.83846	-0.302946	-0.928707	2.66746	-2.18622	-0.645289	-1.98926	-1.20418	-2.14299	-2.03093	-1.51398	-1.56029	-3.46682	3.39208	1.09656	1.32657	-1.63395	-2.07537	-0.960894	-0.66321	-1.94453	-3.1322	-1.76237	-1.85029	0.694066	-1.48695	-0.697002	-1.77976	-2.69643	0.247605	-2.20103	-1.33088	0.89288
chr8-1336144-1336193	3.16964	-0.892553	-0.406895	-1.96847	2.24647	-0.22006	3.55456	3.28488	0.454921	2.88749	3.90375	-0.0195293	-1.06238	2.89642	-1.59485	-0.267315	0.623087	2.12519	0.0868775	-1.13286	-0.999341	0.308867	-2.58036	3.26665	1.31581	-0.731112	2.94748	2.11344	0.281908	-0.881586	1.99516	2.62733	-0.194283	1.58922	-0.730557	-1.9563	1.32428	0.229485	0.912084	0.751163	-0.141263	2.59381	-0.836638	2.38243	-0.0580699	2.52434	-1.27118	0.782763	-0.8279	-1.90444	3.38952	2.5945	-0.630888	-2.05336	-0.00602176	4.08268	2.49216	0.111412	1.54712	3.90922	3.43617	2.11349	2.92651	-0.998869	-1.66829	2.27008	3.34303	-1.23396	3.85114	3.51776	-1.99466	2.85776	-1.4688	0.517858	2.1245	-0.0287766	1.65304	3.10665	0.0691889	3.54026	-0.378034	0.0248904	-0.768322
chr14-65009265-65009707	-0.052585	1.18749	-2.13626	0.45127	-1.87592	-0.192316	0.99511	-2.57471	-2.14878	-2.91948	3.01097	-0.848649	0.0515149	-2.08946	-0.826831	-2.8763	-2.36268	-1.41905	-1.22446	-2.77273	0.942736	-0.204564	-4.57625	-1.32559	-0.166779	0.0428936	-0.0871415	-1.83281	-0.318529	-1.3105	1.84137	0.994344	1.58574	-0.513968	-2.135	-2.11427	-0.125679	-1.48374	-1.51967	1.64098	1.00898	-2.26828	1.28803	1.48581	-0.21592	0.357226	2.0673	1.52507	-0.353719	1.69127	-1.34605	-2.44883	-2.63499	2.42022	1.5573	-2.4572	-3.26633	0.0976954	-2.81645	1.29152	-2.414	-0.83426	-3.20493	3.26193	-1.51366	1.07815	1.38813	-0.889125	1.5959	1.0003	-2.21438	1.8069	0.686583	-2.54541	2.02672	0.936575	-1.41853	1.07421	-1.0108	-0.993839	2.18357	0.504313	-0.437041
chr15-64674713-64674891	2.33307	1.2105	1.36831	-0.780635	0.106583	1.91126	2.25124	-0.372117	0.465832	-0.416767	2.17522	0.758495	0.416196	-1.32138	-1.10452	2.91606	-2.12023	0.759589	0.342111	-0.954979	-1.89425	-1.21744	-3.29886	-0.804946	0.0392255	0.546552	-1.41443	1.31202	1.63477	3.31939	0.423686	1.77901	0.628502	-1.56942	0.695073	-2.22269	1.15361	-1.23532	-0.682341	-1.17269	-0.82047	-0.310744	2.32332	-0.825599	0.406659	-2.41168	-2.00332	1.04686	-0.240655	-1.2942	-1.60927	0.490342	-0.642406	-1.45938	3.31538	1.50252	-2.30079	-1.42764	0.114621	-2.12969	-0.348215	-0.455554	-1.66248	2.67625	-0.0988917	1.91065	-0.457819	-0.168634	0.258264	-1.39784	-1.89326	3.14302	3.54293	-0.903618	2.87561	3.08203	-0.574669	-1.51494	-2.05357	3.2683	-0.890993	1.71737	0.154188
chr11-57996369-57996699	2.80024	0.345639	0.66501	-1.54553	2.40732	-0.813964	0.442099	2.69362	0.202981	2.36277	1.67793	1.38607	0.155114	3.158	-0.898221	2.07787	1.70457	2.23504	-0.60663	0.463014	-1.65843	2.82434	-2.10542	2.02793	1.14839	0.494605	3.41075	3.13285	2.31146	-0.556182	1.51835	2.28592	2.5657	2.8587	0.897406	-1.04337	2.09719	2.63188	-1.27442	0.931886	0.756029	3.26521	-0.0520828	2.78793	1.7714	3.21332	0.688622	0.643217	-0.104008	-2.68111	1.8545	1.67062	-0.757803	-0.598733	1.24912	3.57139	-0.585903	-0.476812	1.25449	3.12604	3.32056	3.22381	2.68871	-1.58358	0.104997	0.356471	3.29785	1.07341	3.05453	3.65077	-1.26145	2.31968	-0.147432	2.75505	1.68709	2.93441	2.15199	2.63951	1.86703	2.47873	1.05422	2.63501	0.849567
chr8-23585151-23585186	-1.00481	-0.520004	-2.35371	-2.10783	0.547382	0.859218	0.822245	-1.30445	-1.43519	-0.218259	2.60269	1.17307	-2.21553	0.412676	-3.68256	2.88049	-0.794299	0.332134	0.936428	-0.1982	-3.13485	-2.09504	-4.22587	-1.06661	-0.481245	-2.56665	0.874845	0.393276	0.0827551	-3.46967	-2.18637	-0.0910116	-1.13329	0.965436	0.939876	-0.355505	0.171283	-3.62831	0.891339	0.381612	-2.11402	0.665057	-0.298816	0.682926	-1.27389	0.835642	0.508996	0.30851	-1.78287	-4.24523	-0.234112	1.47229	-3.36004	2.14885	1.70927	1.38481	-2.3733	-0.43131	1.64331	0.691087	1.69951	-0.441568	2.46129	-1.07038	1.11922	-0.569893	-3.67558	1.09131	-0.527839	1.68679	-3.83423	3.52346	1.4869	1.15327	1.95398	1.71396	-2.13758	-1.70006	-1.24732	0.713217	1.81484	-2.84671	-2.43923
chr6-170559115-170560157	1.7622	-0.0998181	0.429345	-1.30523	0.338305	-0.365703	1.24937	2.21658	1.25036	2.25358	2.04674	0.318075	1.31678	2.10143	-1.59166	2.19054	0.804948	1.93408	2.28861	0.266269	0.748132	2.41094	-3.08621	1.99915	0.0263118	1.01491	1.86129	1.09564	1.07168	2.15751	1.9043	1.31062	0.222807	0.679187	0.639597	-1.90699	1.39121	-0.303322	0.611503	1.1776	0.812662	0.957615	-0.287778	1.39027	0.395992	3.3601	-0.573013	0.170624	-0.243612	-1.53045	2.89953	2.07497	0.116175	-0.788055	2.42403	3.19464	-0.757161	-0.762508	1.2722	3.53759	2.49956	1.33424	2.83833	-0.715235	0.81222	1.00474	2.21985	1.77966	2.4271	3.27184	1.00255	1.27292	-0.677381	1.51896	1.2301	1.25713	2.07476	3.40429	0.397189	3.00918	0.245508	2.6605	-0.0511689
chr2-158453759-158454357	-1.45111	-2.061	-1.52531	-2.39815	-2.42393	-2.01079	-1.77639	-2.5768	-1.94423	-2.91203	-1.1437	-1.7742	-1.86914	-2.3379	-0.939413	-1.16537	-3.49747	-2.40569	-2.50888	-2.03914	1.94148	-2.61706	-3.94277	-1.8899	-2.06571	-3.04096	-0.730628	-2.07296	-0.995551	-1.66083	-0.246178	0.710966	-0.215611	-1.64621	-2.15761	-2.78475	-1.69567	-2.48015	-2.7921	-1.9811	2.09633	-2.08349	-1.51368	-2.18969	-2.49952	-2.26386	0.230468	-1.8439	-0.82148	-1.43748	-2.99175	-2.55298	-2.58615	-2.39077	1.31229	-1.49819	-0.761904	-2.27606	1.18496	-1.61621	-1.98584	1.13894	0.618765	-1.13291	-2.18899	-1.99479	-1.11093	-2.37336	1.448	1.42364	-2.96557	0.709558	-1.72296	-1.64175	1.86159	-1.71233	-2.45889	-1.53635	-2.44496	-2.3164	-1.66472	-1.65484	-1.04677
chr5-3092821-3093118	-1.53952	-3.4416	-2.65639	-2.7	-2.24187	-2.88347	-1.3556	-0.674132	-0.448428	-3.05626	0.390288	-2.29676	-2.1551	-0.82603	-3.67659	2.23451	-3.87948	-1.70517	-0.35206	-2.7886	-1.64989	-1.43602	-4.55217	-0.439	-2.08004	-2.90811	0.863475	-2.58469	-1.62106	-3.29348	-1.32132	-2.42438	-2.73748	-0.58372	-0.77384	-3.51586	-2.50674	-3.48495	-1.6126	-3.43233	-3.11139	-0.680837	-3.65727	-1.80644	-3.77379	0.333194	-3.48519	-2.79689	-2.92457	-3.77611	2.30217	0.199358	-3.77204	-3.41746	-1.53016	0.247054	-1.92673	-3.90547	-0.22369	0.810488	1.04191	-2.55828	-0.217673	-2.87705	-2.53967	-3.1611	-1.44537	-2.49943	-1.20244	0.566804	-3.66633	-0.184156	-3.58008	0.652328	-1.71448	-2.88765	-2.49206	0.921181	-3.43854	0.755882	-2.19342	-2.87782	-3.2953
chr11-133823700-133823862	1.42752	-0.123965	-1.07519	-2.88443	-0.690532	-1.48247	-1.65089	1.52475	-1.00471	-0.929424	1.17143	-1.34695	-1.01903	1.05417	-2.19061	1.57927	-2.21466	-0.12891	-0.942679	-2.2716	-1.8744	-0.461631	-4.74316	0.473119	-0.587804	-1.45104	0.870271	0.163688	-1.73872	-0.820567	-2.51843	-0.118733	-2.15945	-0.0408754	-1.74496	-4.14346	-0.140046	-1.86134	-1.63232	1.00505	-3.27932	0.430286	-1.60571	-0.734332	-0.125785	3.45766	-3.79181	0.0606055	-1.7579	-3.36448	1.80743	-0.878317	-2.1845	-2.74436	-0.373255	2.70222	-3.74222	-2.12601	-2.46836	3.00687	0.502186	-0.263941	0.793777	-2.08213	-2.48464	0.376648	-0.580883	-2.27949	-1.40539	2.60883	-3.2093	-2.29736	-2.08976	-2.54864	-2.29166	0.421872	-0.365807	1.99692	-4.31806	2.47297	-2.40433	-1.20511	-1.21513
chr22-31643997-31644282	-0.359126	-2.32688	0.315685	-2.11709	-0.272646	1.57756	-0.395387	0.411318	-2.11804	-2.49266	-2.06406	1.25793	-1.32898	-3.16262	0.127242	-2.94657	-3.25396	-2.29074	-0.0778343	-0.778513	0.998332	-2.53128	-3.85071	-2.41205	-1.81306	-1.00978	-1.23331	-2.82969	0.617751	-1.59399	-0.347181	0.335581	0.87085	0.637752	-2.36565	0.0269845	-1.4586	1.17465	-0.982456	-2.18518	-2.63777	-1.92009	-1.03077	0.26883	-0.744436	-0.406381	-2.5871	-1.42674	-1.90392	1.64227	-3.51718	0.0197007	-2.21336	-2.9556	0.910478	-0.0430763	1.34491	-2.01537	0.536184	-1.23469	-1.70099	-1.48012	-3.50966	2.46847	-1.95251	-1.93068	1.09589	-2.77267	0.55862	0.355458	-3.06561	1.93054	1.25216	0.044278	1.39946	1.21426	-0.589348	-2.36571	-1.18555	-2.33333	1.70643	-1.37612	-0.517967
chr2-100937505-100937584	1.52286	-0.415273	1.46432	-1.39581	0.0109621	0.713004	-1.46271	1.29581	1.31987	1.0882	3.3737	0.498104	-0.61751	3.37423	-1.89275	-2.03689	1.46556	2.02311	2.42827	-1.44441	0.658376	2.10594	-0.426085	2.98983	-0.91927	0.839315	0.069039	0.236545	-0.0951419	-0.359717	0.592671	1.01308	-0.459439	0.561448	2.58954	-3.03604	2.40329	0.77187	-0.388843	2.27754	0.699037	1.63934	0.304961	2.42655	-0.21741	2.57022	-0.723064	0.714286	-1.17784	1.82174	3.41166	2.21928	-2.1557	0.513163	0.759235	3.12495	-0.948241	-1.70877	1.25279	3.53016	3.34697	2.18702	2.67155	1.16315	-0.228334	1.3291	1.87924	-2.25548	1.42502	3.47362	-3.01843	1.99668	1.59894	2.99505	1.29852	0.869143	0.480015	2.34869	-1.15169	2.45687	-0.511569	-1.406	-1.05723
chr6-10881782-10882050	-2.4674	-4.09835	-2.64857	-3.78509	-3.06896	-4.4486	-1.04329	-2.62312	-2.17814	-4.04599	1.83029	-3.67107	-4.27234	-0.936829	-4.92107	1.12212	-2.08658	-1.89034	-0.307162	-3.48743	-4.50978	-4.03	-3.88551	-2.44725	-4.30718	-3.96268	-0.706048	-4.16019	-2.74904	-3.57404	-0.675034	-2.60441	-4.16755	-2.65565	-0.369253	-5.27657	-2.91785	-2.7628	-4.27198	-1.16849	-3.03584	-0.309803	-3.89906	-0.89896	-3.81726	0.489672	-4.07	-3.3303	-4.60731	-2.66449	-2.1057	-2.70364	-4.51446	-4.21465	-2.90931	0.0663271	-3.81997	-4.73905	-0.638155	-0.106661	-3.16689	-0.29508	-1.88782	-0.510575	0.0914304	-3.82967	-3.34014	-4.40366	-2.69293	-1.66956	-3.21082	-2.69649	-3.34833	0.0167906	-3.11928	-0.184661	-3.29868	-0.949609	-1.17836	-1.88588	-3.98114	-3.52584	-4.08815
chr11-31835929-31837250	-2.63616	-0.013819	-4.24798	-3.74536	-3.72553	-4.48664	-2.72045	-4.75499	-4.35392	-4.55519	0.148538	-4.66738	-4.07652	-3.86363	1.28322	-2.69009	-1.43972	-4.44811	-0.602912	-4.44668	-3.46311	-4.42244	-4.35411	-4.32259	-4.23404	-3.82857	-4.49177	-3.76859	-1.09332	-3.35377	-2.31017	-4.21866	-3.96008	-4.25568	-3.14575	-3.72749	-4.40482	-4.65803	-3.38675	-2.76508	-4.06391	-3.80315	-4.32571	-1.14565	-4.1357	-2.89849	-3.1631	-1.25394	-3.66637	-2.84213	0.616391	-3.36239	-3.77952	-3.94547	-0.0579618	-1.91311	-3.02078	-0.709023	0.350081	-2.48279	-1.17478	-4.38129	-1.56763	1.41585	-1.55592	-4.36862	-2.48476	-0.42586	0.249762	-1.37558	-1.60778	-3.12984	-4.60604	-3.40021	-1.30149	-0.284813	-4.47732	-2.32625	-2.12874	-3.83307	-0.0942888	-1.77846	-4.13732
chr11-124181099-124181447	2.84358	2.46313	0.153562	-1.47322	2.736	-0.485123	-1.3709	2.23366	-1.14338	3.05534	3.40857	2.70376	0.357665	3.34281	-1.58911	3.16526	-0.190406	2.27724	2.85759	-0.468783	2.03127	0.401673	-2.8653	-1.24592	0.673129	0.114743	1.71188	1.54798	-0.184333	0.136198	0.0434728	0.521536	-0.414926	-0.000825295	-0.789199	-2.853	0.0362973	0.122811	1.09344	-0.795494	-1.42479	1.57214	-0.792333	1.44479	2.13007	2.86796	-1.95101	1.71777	-0.347094	-0.0671071	2.29054	0.482318	-0.770595	-1.3939	1.40432	3.32834	-0.800792	-1.78014	-0.231468	3.10707	1.5965	1.41976	0.232525	2.11435	-1.19726	1.16057	0.0215702	-1.05548	1.60045	3.28752	-2.10069	-1.84523	-0.71687	1.17992	-0.334691	3.24802	1.45325	2.74364	-1.64516	2.88507	-1.38453	-0.503327	1.36078
chr5-153859646-153859973	-2.63068	-2.69864	-2.40257	-3.49258	-1.86207	-3.00425	-0.501317	-2.29535	-2.39584	-2.39427	1.82535	-2.82375	-1.94532	-0.402226	-3.8412	2.74237	-2.62852	0.355749	0.98252	-2.05096	-2.75629	-2.78403	-4.11789	-1.4681	-2.92457	-1.15721	0.073984	-0.370588	0.424986	-2.53073	-2.15498	-1.82251	-2.01992	-2.60593	-1.26317	-2.9585	-0.933708	-2.76811	-2.4659	-1.9483	-1.98208	-1.13064	-2.6042	-1.55794	-1.05939	0.800202	-2.72821	-2.66926	-2.45538	-2.05549	2.30011	1.37487	-3.44949	-1.66304	-2.45719	0.803023	-2.09964	-2.41556	-1.30799	-1.45299	-1.16159	-1.35803	1.45345	-0.513248	-1.26232	-3.02981	-2.10056	-2.11871	0.535764	-1.22613	-1.8176	-1.64637	-2.64962	0.641943	0.131743	1.15335	-3.09688	-0.774379	-1.05025	-1.4256	-3.6917	-0.104582	-2.5945
chr1-39547881-39548001	-0.352182	0.0373302	-1.26815	0.640464	-3.17704	-2.65931	-0.376069	-2.96366	-0.90268	-3.90688	-4.51648	-0.849905	1.17322	0.596108	-1.256	-4.4179	-3.24907	-2.87399	0.664347	-1.66901	-4.47053	1.33584	-4.52394	-2.86595	-2.66054	-0.875106	-0.612489	0.00612063	0.301827	3.15504	-3.58608	1.17333	-0.842511	-2.59534	-2.85413	-2.74108	-0.762704	-4.17004	0.520637	-0.00932738	-2.13331	-0.625749	-0.513263	-0.962616	-0.475238	-0.465528	-2.46354	0.30775	-2.39707	-2.39484	-1.29175	-0.399687	-0.307864	-1.25413	0.24567	-1.39294	-3.86506	-1.15787	-3.20508	-3.60618	1.88241	-2.24599	-1.71032	3.43841	-3.18604	-1.76106	1.74625	-3.03706	-1.62448	-1.93595	-3.64005	1.40994	-2.35712	-2.7472	-1.011	-3.50315	-1.45668	2.17954	-4.20458	-1.50526	-2.12499	1.6733	-2.1322
chr2-29033780-29033897	-1.28288	0.286537	-4.96456	0.739994	-5.58205	-2.01985	-4.74012	-5.47219	-4.68464	-1.86597	0.337254	-5.41452	-0.497883	-5.41294	-0.472887	-1.94702	-5.21893	-5.45538	0.339493	-5.66258	-2.06344	-3.98525	-4.47258	-4.04755	-2.48519	-4.79178	-5.36143	-3.22354	-2.45928	-0.216098	-0.946452	0.100791	-4.9098	-5.38149	-5.21027	-3.38739	-4.87038	-5.69446	-5.31515	-3.43595	-4.90966	-1.37901	1.00015	-3.33631	-4.78145	-4.98629	-2.18832	-3.4239	-5.60863	-4.22683	-4.10513	-5.0456	-1.0988	-5.04658	-2.15332	-1.23444	-4.67862	0.820826	-2.14254	-4.68593	1.18173	-5.14475	-0.578508	1.89486	0.92122	-0.201495	-0.618898	1.01745	0.799239	-4.90749	-0.155139	2.3156	-2.84997	-2.82449	-1.91695	1.08821	-4.89643	-5.42074	-0.827936	-5.5219	-5.14826	-0.25636	-2.12457
chr8-30240920-30241280	0.277662	0.0144415	-0.90643	-2.7026	-0.676665	-0.549705	-1.74134	0.488522	-0.250772	-0.924415	0.479782	1.94674	-0.342875	1.01479	-1.87981	-0.561755	-2.03321	0.480972	0.234843	-2.45749	-1.36993	1.26183	-1.97208	-0.565428	-0.921328	-0.753849	0.235831	-1.12781	-1.03803	1.36381	-2.23787	-0.983386	-1.2646	0.379507	-0.654891	-2.12669	0.810915	-1.76511	-0.616479	1.05432	-2.26603	-0.0290467	-0.534447	-0.953272	-1.88367	1.90793	-2.71338	-0.609446	-2.19334	-2.73956	1.32589	1.36604	-3.15859	1.56045	0.785819	1.55691	-1.30827	-2.57151	-0.757303	0.388639	0.696522	-0.657751	-0.241109	-0.874568	-0.860276	-0.10694	-0.925843	-1.58186	0.190731	1.84271	-2.1007	-1.53673	-1.12746	-0.088208	-1.1228	-1.14433	-0.786671	0.0689988	-0.521564	0.867361	-1.77167	-1.59292	-0.0300226
chr12-54383389-54383692	-2.29042	-2.25104	-0.711636	-3.16363	-2.22154	-0.631498	-1.17359	-3.46325	-0.0954648	-2.42938	-3.14443	-1.72454	-1.30682	-2.29167	1.16516	0.79933	-1.59379	-3.07581	-2.34145	-1.73716	1.76693	-1.82706	-1.63122	-2.46311	-3.42151	-1.75968	-1.89412	-1.49695	-2.97562	-0.480783	0.593225	-0.145016	-2.22228	-3.57311	0.2584	-1.96876	-1.39229	-3.65422	-0.742791	-3.68748	-1.28549	-0.17888	-1.55575	0.871313	-2.41018	-1.82932	0.48783	-0.821418	-0.526157	1.28236	0.163602	-2.02932	-0.886694	-1.60905	1.81885	-1.83012	-4.18983	-3.97354	-0.512026	-3.12271	-0.510233	-4.74128	-3.93857	1.08922	-4.80394	-1.34995	0.212109	-2.84565	-1.97442	-2.15704	-0.381677	-4.67142	-4.39127	0.349414	-1.41587	1.06524	-2.28037	2.29672	0.480365	-3.77756	-3.99835	-0.363576	-0.431377
chr16-73266282-73266785	1.91507	-0.324891	0.300532	-1.19797	1.36643	0.558668	-0.735573	1.03829	2.03568	-1.33481	0.902356	1.26909	0.181106	0.751202	-1.94694	-4.01951	-2.11961	2.26704	-0.938384	0.533101	2.2153	-1.41062	-3.30983	0.796907	0.114975	-0.17396	2.07382	1.66206	0.423319	1.16718	1.61079	2.41452	1.69081	1.84198	2.34296	0.985823	1.6704	2.30187	-0.474517	0.0797263	0.952555	1.85348	-0.319908	1.38918	-0.676832	-1.16081	-0.544583	0.877337	0.735238	1.26226	-0.637344	0.568811	-1.30357	-0.857317	2.1117	1.93973	1.66353	-1.39448	-0.283484	1.53828	-0.420465	0.884085	1.39921	0.17568	0.275541	1.34367	1.57381	-1.18468	1.74996	1.42738	-0.516281	0.369806	0.404652	1.00263	2.10902	1.4659	-0.627446	-0.55951	1.81335	2.45905	0.969715	-0.297358	-0.313886
chr8-58055876-58056175	-0.157917	-0.383528	-1.63187	-1.96208	0.495482	-1.27968	-1.68644	-1.85851	-2.16538	-2.76554	3.09323	-0.838484	-1.76846	-1.29369	-3.23495	-0.385501	-1.33317	-1.81381	0.654253	-0.93624	-0.581473	2.83201	-1.84751	-1.31012	0.395815	-1.65769	-2.40017	-1.35337	0.20171	1.83003	-0.213066	-0.743574	-2.85596	-0.0834087	-0.170282	-1.70788	-1.28588	-3.40722	-3.10182	-3.11011	-3.10403	1.96365	-0.353881	1.16433	0.183611	0.91803	-3.63846	-2.54794	-3.45088	-0.125534	2.09104	0.526038	-2.0143	-1.77053	2.19341	-0.395086	-3.3141	-0.486904	-2.43725	-1.27008	0.615954	0.686711	-0.32954	-2.06719	-1.17057	-2.84178	-0.473016	1.93277	-0.939789	0.59214	-2.63444	-0.0533601	0.20763	-2.18085	-1.84797	-2.52703	-0.63201	0.619878	-0.86333	-0.748776	-1.82386	-1.48175	-2.20762
chr1-4842718-4842898	2.69772	-0.957911	1.82763	-1.15869	1.09023	2.48156	-2.18418	3.18565	0.0959097	2.14518	1.84344	2.03939	1.81887	3.33819	-1.63525	0.575539	1.82925	-0.0724925	0.270556	1.27713	1.86535	3.03796	-3.24878	-0.637321	1.13912	1.70765	3.04394	2.15118	2.23429	-0.0415422	3.15918	1.10204	1.51754	0.522059	0.918245	1.72489	0.631261	2.63685	0.896174	-0.952075	1.42452	2.20592	0.0655824	1.25098	-0.127721	2.69688	-1.7259	-0.840232	-1.19078	0.484777	3.7254	1.62113	-1.46015	-2.52534	3.71553	3.14485	2.49794	-1.38318	2.21086	3.11283	0.880826	1.88725	2.15153	-2.77804	-2.02695	-0.605	0.958699	0.794218	2.32289	2.55976	0.866621	2.56577	-1.83571	1.94021	2.89115	2.3227	1.8349	3.19056	-1.01504	2.65256	1.80834	1.68354	0.437823
chr21-44876670-44876687	-0.939516	-4.08087	-0.774371	-3.06941	0.19277	-4.61411	1.11724	-0.485246	0.607788	0.436606	-0.327468	0.274619	-0.757806	2.36486	-4.96116	-4.86775	-3.66397	-0.0955029	-0.551153	-0.887484	-5.2934	-2.54408	-5.23193	1.40946	-2.69599	-3.88384	0.565233	-2.35913	0.09165	0.292181	-1.9959	-1.43724	-0.840348	1.38771	-4.75888	-4.86533	-0.0655286	-0.946409	-1.34092	-1.64033	0.468463	0.374012	-3.90385	-0.0144319	-4.88366	0.297848	0.868856	0.0870026	-4.58624	-3.95766	3.6675	0.921369	-4.74208	2.9686	1.34215	-0.371464	-0.178919	-0.13418	-2.06997	-0.0811813	-1.06702	-5.14348	0.705678	1.41444	-2.29222	-2.50275	0.877333	-1.84607	-1.24808	0.941841	-4.72846	-0.968932	-0.220838	1.59901	0.853102	-4.77313	-3.29791	0.58778	-2.00603	-0.650191	-1.42293	-3.4946	-4.55065
chr3-10370507-10370704	1.01731	-0.841877	0.0532989	-1.55353	-0.190449	-0.757614	-0.907776	-0.56972	-1.12813	-1.06127	1.92587	-1.53821	-1.2524	-1.80349	-1.4438	-2.14635	-1.4592	0.65278	-0.334211	-0.454744	0.198252	0.435936	1.71282	1.3323	-0.087777	0.157492	0.0201326	0.110777	0.96422	-0.426932	0.716413	0.456402	-1.46555	0.869457	-1.79467	-2.4739	1.23771	-1.95611	-0.6352	0.313658	-1.53573	1.34584	-0.0763007	0.513245	-0.321489	1.26943	-1.74308	-0.0579268	-1.18087	-1.97885	2.4796	-1.90048	-1.50988	0.577541	0.756267	1.32413	-2.56806	-1.65236	-0.815923	2.32602	0.404359	-0.31621	1.47877	-0.3254	0.835794	0.0922383	1.36249	-1.20675	1.40025	-0.186737	-2.07363	-1.35714	-1.86877	0.80501	-1.59021	0.435907	-0.653079	0.463616	-1.53261	0.572438	-2.01679	0.0764695	-1.01033
chr6-24476581-24476663	3.09863	2.18053	2.74416	-1.54972	2.15311	-0.742791	-0.53392	3.72443	2.81148	3.69584	2.00038	0.00407892	0.344226	3.54618	-1.51418	3.78696	1.44825	3.79245	1.1544	-1.23895	0.803489	3.18114	3.81105	2.39269	1.94658	-0.583494	3.46996	2.42133	-0.153425	-0.822824	-0.0970278	0.972285	0.46879	3.22638	1.07293	-2.56225	1.28072	2.29032	-0.402878	3.098	-0.0997989	3.32113	-0.130556	2.13871	0.31635	3.48907	-0.369918	0.90965	2.30813	-2.67708	3.834	3.44295	-1.12482	-0.426129	2.10474	3.78855	1.63259	-1.3371	2.66418	3.70108	3.44769	3.80456	3.55405	0.301078	2.85217	3.16694	3.0445	1.13218	3.46557	3.66407	-2.23328	1.86662	1.32624	3.38008	0.979117	2.97511	0.783637	3.98562	0.831124	3.33961	1.07526	0.136778	-0.0785852
chr10-70847350-70847430	-1.32497	-0.709195	-2.59309	0.0420441	-1.11282	-0.836076	-1.98781	0.376597	0.471802	-2.36928	-0.897619	0.562256	-1.32804	-0.531113	0.23671	1.11985	0.213773	-1.36357	-0.355427	-0.458495	0.595374	2.21197	-0.116088	0.533717	-2.53005	-0.0211913	-3.37602	-2.84485	-0.202203	0.953696	1.33691	0.325401	-0.50157	1.76577	1.83635	0.374455	-0.425607	0.452964	0.963406	-2.93578	0.619993	-0.135191	1.30666	1.22084	-0.775636	2.80876	1.05185	-1.38282	-2.18271	-0.98338	0.992329	0.316917	0.202073	2.40613	2.73133	0.482684	-1.12427	-1.36345	0.691188	3.12243	-1.92398	1.62339	2.61544	-2.52459	-2.36486	-3.27849	1.97427	0.272218	-0.0717278	-1.28612	2.2747	2.17737	-0.913399	-1.73394	2.57632	-1.32424	-0.217965	3.29897	-2.50411	-0.227959	2.22845	-1.65538	-0.346697
chr7-155996361-155996484	1.28697	-1.40925	-1.22483	-2.81009	-0.559732	-1.86156	-1.56728	1.8098	-1.56915	-0.737943	0.697239	-1.60797	-1.10733	-1.41435	-2.64742	-3.45235	-2.05715	0.454635	-2.03073	-2.53716	-2.85072	-1.19684	-4.3895	-1.26918	-1.3622	-1.12259	1.28977	-0.436392	-0.626865	-0.219929	-2.0246	-0.0104408	-1.20835	-3.151	-2.21167	-4.44032	-0.514888	-2.11089	-2.30741	-2.11662	-2.08793	0.872018	-2.33675	-0.741312	-1.28029	2.48273	-3.21841	-1.10117	-2.51955	-3.95295	2.69373	1.73632	-1.5069	-3.82887	-2.89713	1.75945	-2.98287	-2.14749	-1.44326	2.2988	0.48735	0.928655	0.730059	-2.96067	-2.62235	-1.44018	0.78982	-2.09578	-0.838341	1.98072	-3.7952	-1.6912	-2.3388	0.416007	-1.28668	-0.220835	-1.35635	0.885288	-1.56722	-0.348283	-3.07489	-1.88354	-1.68004
chr15-41185800-41185803	0.603812	1.11269	-0.0622638	-0.618949	-1.54611	-1.26844	-0.0942828	-2.45875	1.31622	-1.20969	3.51996	-1.91304	1.08478	-3.46885	-1.34052	4.82577	-2.29062	-1.30926	1.08086	-1.56746	-0.432091	-1.41243	-5.72595	-1.6044	-0.700452	0.790454	3.30866	-0.0268285	0.103958	2.59814	2.12204	1.17313	-1.21401	-2.7517	0.257818	-3.09122	-0.285907	-2.29431	1.29533	-0.940074	0.226819	-0.816528	-0.86371	2.1702	-0.302316	1.99836	-1.97152	1.27745	-1.22528	-0.456902	0.488697	-1.15875	-0.515848	-2.53449	4.06182	1.22103	-2.9464	-0.539778	0.551776	2.94434	3.14484	-1.23388	0.0213043	4.563	-1.91142	0.692578	2.30289	3.0786	1.47531	-2.69839	-0.227313	-0.398713	-1.35105	-1.34759	-4.36802	-1.21102	0.432322	2.97796	-2.73707	-0.530022	-2.39028	1.31961	0.571165
chr11-61062837-61063144	-0.789634	0.457814	-2.29125	-3.60822	-4.08612	-2.67596	-1.82533	-4.26393	-3.70797	-3.98718	-3.11362	-3.58193	-0.540232	-3.76755	-0.376769	-2.82683	-2.58839	-3.56306	-2.63782	-2.09931	-3.73277	-2.68272	-3.94753	-2.707	-3.5303	-2.75315	-0.226827	-1.74457	-2.81563	-1.30134	-1.79288	-3.4377	-3.60726	-4.26053	-3.44141	-2.35774	-1.56792	-4.28113	0.839148	-3.51337	-3.57253	-2.64053	0.336734	-1.55157	0.225126	-3.29968	-2.41206	-0.894638	-3.84673	-2.45267	-4.18687	-4.17337	-0.181307	-3.63809	-1.32527	0.966082	-4.18388	-3.20871	-3.08866	-3.8903	1.0717	-3.83108	-4.28036	2.19442	-3.51232	-3.94041	0.852258	-2.20593	-1.63495	-4.37032	1.57553	-4.38684	-3.62497	-2.62787	-4.01742	-0.689383	-3.24031	-1.69321	0.445046	-3.98991	-3.53883	-0.910605	-2.62442
chr1-2980163-2980546	0.686095	-0.26389	1.67337	-1.31312	2.68455	0.0756242	-0.469014	1.17193	-0.272626	0.646161	3.29407	0.971136	-0.344758	-1.52276	-0.282643	3.58878	0.751604	-0.677281	1.84771	-0.527111	-0.901517	0.316799	-2.09152	-0.752352	-0.385465	-1.07098	-0.966666	-0.129992	-0.58082	2.54866	1.4358	0.802095	1.7267	-0.218788	-1.07093	-1.02279	0.973095	1.21543	-0.916059	0.9675	-1.45599	-0.0287014	-0.481659	1.76945	0.19112	2.58438	3.62261	2.04376	-0.384084	2.3795	3.00412	-1.04167	-0.700672	-0.992006	1.98987	0.816273	0.140334	-0.719649	-0.552291	-2.06427	1.37655	2.1478	-3.41854	3.51296	1.44118	1.30888	0.00729627	1.98553	-0.971149	1.8751	-2.35107	1.26401	-0.874578	1.45996	-0.447831	1.86357	1.58361	1.38184	0.627909	2.12809	-0.12452	0.293183	-0.394386
chr5-1750604-1750682	3.06776	0.184814	0.426312	-1.44476	2.70831	-0.599497	1.37681	3.7067	1.80811	2.06238	4.25172	-0.158111	0.288482	2.91473	-1.22912	3.94034	1.57823	2.82658	2.74311	-0.443582	-0.59992	2.80027	-2.35943	2.90039	1.07872	-0.32448	3.35646	2.51966	1.87524	-0.680076	0.792777	1.36005	0.0684446	2.19509	-0.900493	-1.68773	2.04847	0.0464158	-1.29588	1.42091	1.10359	2.86754	-0.405223	0.336852	-0.250619	3.65268	-0.424962	0.397625	-0.642267	-2.5833	3.72066	1.68201	-1.57797	-1.39479	0.732579	3.95056	0.404808	-0.973912	2.5001	4.24046	3.47662	2.79238	3.19185	-0.792296	0.298744	0.540414	2.38105	0.157642	2.63102	3.79913	-1.17797	2.9774	-0.577742	3.12102	2.79989	1.58422	0.917982	2.40558	0.297444	3.76865	0.4366	0.129363	-0.395817
chr20-60119508-60119664	2.20787	-1.4774	-0.455841	-2.66401	0.0457474	-1.56424	-1.30728	2.11852	-1.49162	-0.178751	-1.3978	-1.4138	-0.997292	-0.547151	-1.47343	1.38531	-1.67825	0.464426	-1.28194	-2.54808	-0.951916	0.0405354	-2.1149	-0.41208	-0.924329	-0.949626	0.984141	0.885783	0.0564835	-1.29562	-0.0528336	1.14775	-1.13616	-0.0118628	-1.42981	-2.6992	0.578288	-1.0504	-2.13172	-1.11853	-1.18824	0.74547	-1.44439	0.111836	-1.2513	-0.105136	-1.94671	-0.871613	-1.34861	-3.12864	0.741223	0.747449	-1.98957	-2.88354	-0.882163	1.23244	-1.37993	-1.58301	-0.521021	1.5477	0.292316	0.500105	0.649029	-2.0387	-1.0437	-0.880613	0.505581	-1.15129	1.06936	0.850474	-1.95081	-0.871441	-2.15397	0.038847	-0.00489203	0.460895	-1.2662	0.945179	-1.71874	0.744782	-0.994048	-0.282102	-1.15784
chr17-79919578-79919727	-4.54597	-0.179493	-5.58962	-5.88494	-4.77417	-4.50845	0.603703	-5.50325	-5.64336	-5.71884	2.40998	0.366585	-3.99975	-5.47945	-5.43126	0.261255	-0.215166	-5.61029	-3.55044	-3.26712	-0.332016	-4.15299	-5.81389	-5.63489	-5.69341	-1.95724	-3.3154	-4.82779	-3.68857	-0.270778	0.955443	-4.97408	-0.19669	-5.73353	-1.60659	-5.76763	-4.52794	-5.12816	0.240958	-5.52385	0.20683	-4.1612	-5.7279	-0.690142	0.259274	-5.12017	-1.73714	-2.49651	-5.73582	-5.35412	0.56156	-0.728416	-3.09456	-5.61903	-3.31767	-0.178691	-4.98131	-3.91128	-5.72802	-4.33752	-1.34534	-5.46988	1.5419	1.32338	-5.6201	-5.68636	0.581488	-4.82123	-5.08952	0.589883	-5.81576	2.56703	-0.823763	-4.64464	-5.10666	1.03882	-5.5911	-4.51264	-5.29172	-5.42905	-5.74184	-1.57701	-4.71648
chr10-134645960-134646282	1.26978	-0.148013	-0.0699867	-0.713113	-0.738698	-1.08221	0.727576	-1.00318	2.25319	-0.945239	0.577268	0.362195	-0.477213	-2.10343	-0.207758	-3.0502	-1.06644	-0.264656	-0.599235	-1.42327	-0.837634	-1.18463	-3.52725	0.607974	-0.228857	-0.424071	1.24353	0.676622	-0.0113828	0.931795	-0.573704	1.5294	-0.428238	1.21271	0.924845	-2.73778	1.13051	-1.57578	-1.47767	0.559895	-1.26908	2.26326	-1.06843	-1.11313	0.863571	0.107423	-1.40248	0.63489	1.13085	-1.6292	0.133125	1.45786	-1.51413	-1.66209	-0.210859	2.00661	-2.15975	-1.46793	-0.997395	0.483582	-0.529744	2.51595	2.59656	2.29357	1.98569	-0.404988	-0.0350501	-1.13508	0.871686	2.05576	-0.681351	-2.29067	1.1323	3.09883	1.27148	0.354631	0.274118	-0.762848	-1.39779	0.590422	-2.42412	-0.391555	-0.273612
chr19-751098-751241	0.848891	0.928715	0.348939	-0.684745	-0.229288	0.997587	1.04681	1.15167	2.3875	-0.904268	-1.30607	0.950287	0.746443	2.49841	-1.0568	-2.7628	-0.80696	1.42474	0.181426	-0.60767	-1.13148	-0.489279	-4.28135	1.84706	-0.174526	0.478602	2.43775	0.778863	-0.182194	2.28728	0.0166278	0.574659	0.131215	0.744622	-0.946258	-2.23372	0.66771	-1.06971	0.0694202	1.77973	-0.870703	-0.638877	0.0370086	-1.26617	0.43835	0.543866	2.84012	2.66259	1.35151	-2.8853	3.00777	0.948749	-0.772538	2.40166	-1.12103	1.77348	-1.88636	0.0595011	-1.13417	-1.08205	0.288364	1.42617	-0.298297	3.63913	1.41541	0.120725	-0.303235	2.06469	-0.014962	0.708258	-1.53723	0.567566	0.197795	0.473905	-2.88921	0.124354	-0.087903	0.171539	-1.36109	1.75007	-0.904421	1.26045	-0.545085
chr7-156263827-156263963	2.72175	-0.49854	0.67485	-1.77058	3.62869	0.275518	0.199233	3.37852	2.28956	1.77302	3.27948	-0.381154	-0.343206	0.266478	-1.72044	-0.128688	0.748865	2.35848	0.601908	-0.757191	0.057192	1.86574	2.77598	0.208163	0.00170554	0.415746	1.57582	0.430968	1.52924	0.635993	0.39946	2.16069	0.439465	1.31428	1.02156	-2.20262	1.04603	1.70684	-0.9312	-0.28711	-0.100127	2.60669	-0.735137	2.1495	-0.332949	3.50103	-0.751712	-0.580969	-1.09644	-0.613121	3.4908	3.81273	-1.12125	-1.68939	0.655632	3.73743	1.29716	-1.45001	0.719391	3.84301	1.44122	3.26866	2.84078	-1.26326	-0.227937	-0.363067	3.11614	-0.107325	2.40656	4.05538	-0.941633	1.9894	-0.952365	0.80513	2.10919	1.512	-0.022967	3.74373	1.89851	1.39612	-0.404858	-0.654767	-0.596242
chr13-50702675-50703026	2.1517	3.24726	3.78007	3.44575	2.5848	3.02823	3.67592	3.22464	2.94713	1.87326	0.577422	3.91117	3.59625	3.68673	2.91656	3.54339	-0.683384	2.9457	3.22697	3.06873	-1.37733	2.26867	0.0676061	3.32975	3.1484	0.737808	2.80205	3.64461	3.04393	2.69576	2.37713	2.52478	3.53624	1.16993	0.918841	-1.36473	3.6641	-1.27355	3.93099	3.36088	0.125853	0.531628	3.44832	0.493694	3.26066	0.13403	2.83234	3.83273	0.714255	3.65224	3.18182	3.52156	0.187531	3.655	1.93794	3.85875	0.854873	3.28361	-1.08002	2.91658	3.56079	1.79325	2.74441	3.74031	-0.92721	3.63683	3.5075	3.66578	0.995194	3.24185	0.297034	2.06661	1.72477	2.73788	2.89593	2.20231	2.8589	0.890068	-2.01981	3.64838	1.63091	4.06609	3.13903
chr1-3310103-3310413	-1.50303	-2.45842	-1.38958	-4.90954	-0.78142	-2.81234	-0.473375	-3.43319	-0.252971	-2.75276	2.56535	-1.49587	-2.52938	-1.81951	-4.97267	-4.19297	-2.34038	-1.05859	-2.18792	-2.42441	0.105966	-3.51968	-5.13803	-0.204454	-3.32914	-3.31014	-0.429472	-2.93899	-3.24501	-2.20268	-1.70038	-2.16541	-0.859184	0.312365	-4.53609	-4.84364	-0.151359	-4.24885	-2.85546	-3.57828	-3.79961	-0.641298	-3.90622	-2.28529	-2.34522	-1.61333	-0.597271	0.585058	-3.84695	-2.86987	-2.65035	0.807751	-4.12415	-3.03328	-1.62823	-0.151808	-1.33134	-4.42086	-2.77498	-2.93352	0.746563	-4.31975	-1.12948	2.31967	-4.07198	-4.31992	-0.812529	-4.21979	-1.46464	0.154142	-4.77163	3.13104	-4.39713	-0.661423	-0.682997	-0.203204	-3.48116	0.594701	-2.82586	0.630541	-1.46678	-1.36889	-3.389
chr20-31823372-31823545	1.6371	-1.43199	-0.537007	-2.55793	-0.50307	-1.66228	-1.8568	1.50886	-1.41204	1.25648	0.598931	-1.03817	-0.605267	-0.850982	-1.7126	0.764495	-1.09311	1.24641	0.061211	-1.38334	-3.25523	-0.0851518	-2.92948	0.781632	-0.726577	-0.922739	0.548883	0.565284	-0.265388	-1.10997	0.440461	0.00230041	-0.428812	0.106434	-0.182556	-2.76789	0.25157	0.0964036	-1.91708	-0.171853	-1.12188	2.19449	-0.788118	1.50787	-0.807685	2.0165	-1.89134	-0.359671	-1.71022	-3.27909	1.32631	-0.713165	-2.04638	-2.71383	1.4204	3.0026	-1.58547	-2.02382	0.632004	2.51351	2.45351	0.405011	1.49002	-2.71468	-0.606127	0.206382	1.04372	1.0781	2.11296	2.51181	-3.05449	1.20845	-1.37853	1.0867	1.66696	1.32403	-0.82044	2.67786	-2.88126	1.38446	-2.29525	-0.281192	-1.36504
chr10-2699291-2699357	3.08862	-0.143729	-0.757279	-1.81784	-0.748541	-1.95637	-1.65414	0.159276	-0.336784	0.748322	0.759045	-0.832065	0.254767	-1.78147	-1.38704	-3.19111	-0.405292	1.76308	-0.691491	-2.40305	-2.46425	0.186175	-3.13807	0.273954	0.391349	0.641113	2.54644	-0.277378	0.480841	-0.551181	-0.538054	1.04036	0.202062	-1.01815	-0.785016	-2.49976	1.57216	-2.52871	-2.22137	-1.72558	-1.80343	1.19186	-0.644037	1.53788	-0.523835	-2.06786	-2.10093	0.379924	-0.688971	-2.54866	2.39528	-0.498044	-1.43835	-1.69551	-1.64383	3.22734	-1.75687	-1.07816	-0.467113	3.52725	1.48069	2.48904	-2.23507	-1.65136	-0.918144	-0.0876223	1.18411	-1.86257	1.97993	3.80003	-2.00014	-0.0326348	-1.0082	0.219272	2.2859	-0.931208	0.822803	0.895442	-1.53093	1.07039	-2.27678	0.0740012	-0.102471
chr10-43891459-43891547	-0.89806	-0.251239	-1.35377	-1.02953	-1.75885	2.38623	1.7938	0.831816	1.5443	-2.83747	-3.42304	1.45663	1.13703	1.37915	0.9885	2.12533	-1.54522	0.0850883	1.08202	-0.190741	-2.13251	-2.34341	-4.60095	1.13785	0.59365	-1.12878	-1.05754	-0.577757	-0.162745	-1.88468	-2.69677	-0.0858979	1.4333	1.3696	-0.831669	-4.25062	-0.359169	0.659409	0.682471	0.539634	-2.65884	-1.79858	-1.79496	-0.170193	0.621258	-1.16916	1.30016	1.36972	1.76734	-2.9672	2.90872	-0.684537	1.12659	1.84306	-3.57406	1.2379	1.31325	-1.84054	-2.4306	-4.35239	1.80302	2.04275	1.60265	2.53104	1.13284	0.880858	-2.18101	-1.78028	-0.868004	1.53794	-3.29872	-0.927411	-0.541834	0.430344	-0.495391	-1.3248	0.312583	2.178	2.2914	-0.805568	-2.05783	1.37303	0.305392
chr17-41738893-41739130	-1.23937	-0.552313	1.00809	1.70462	-1.9654	0.0432752	-0.72426	-1.67302	0.355009	0.330585	0.837993	-1.64924	-0.341228	-0.699048	-2.41143	-3.17628	-0.0889048	-0.334921	-0.820898	-0.372767	-2.12358	1.03285	-2.59428	-1.89784	-1.62747	0.667175	0.201222	0.473208	0.398669	1.1725	1.92336	0.115085	-1.60709	-2.54905	1.18848	-2.70752	-0.836928	-2.56419	0.732665	-1.55404	-1.68746	-1.44899	0.54153	-0.934725	-1.34663	2.30764	-1.1028	-1.64001	-2.35265	-0.874151	-1.51926	-0.784619	-1.31731	-0.171469	0.17585	-0.124706	-0.255375	-0.691469	0.0210006	1.35943	0.376954	-0.832312	-0.76821	-2.72111	-2.66647	-0.550041	1.24311	-1.09642	2.00018	1.47129	0.212718	1.04301	-1.49648	0.957238	-0.168902	0.769002	0.390969	0.853787	-2.23077	1.61715	-1.41292	0.0358312	0.0254828
chr3-170626822-170627029	2.40299	-0.0768393	1.28905	1.63294	-0.124369	3.17697	0.935801	0.887646	1.29276	0.910021	1.3415	1.74767	1.2835	2.04695	0.996982	-1.32435	1.99345	1.7611	-0.584567	1.74949	-2.41418	2.25886	-3.54398	0.792005	0.389157	1.17451	3.6592	3.44843	1.56175	3.61917	2.86434	2.59282	2.3203	2.63969	3.07371	-2.5666	1.9328	3.06387	-0.206249	-0.780023	1.63134	2.94514	1.45808	2.946	0.0713089	2.67336	-2.01994	1.02566	2.07023	0.186422	2.03387	1.67087	1.47704	3.74139	2.04026	2.69517	2.02756	0.703308	1.7161	3.72178	3.27162	3.31209	0.858061	3.60579	2.237	1.8182	2.15803	0.853392	3.03291	2.01286	1.52616	3.63616	3.14098	2.7648	3.53938	3.18976	0.678815	2.7074	2.54469	1.94227	1.71048	1.9914	2.09045
chr5-1839415-1839631	2.44656	-0.235641	-0.485359	-1.77774	0.868292	-1.28186	-0.485911	2.12318	1.20225	0.958716	2.59629	-0.932403	0.112596	1.58756	-1.61507	3.32005	-0.463322	1.37969	1.37983	-1.59119	-1.07702	1.229	-1.42513	1.13681	1.25517	-0.75235	1.91861	0.660067	0.329204	-0.824818	-0.638116	0.729942	-1.53487	-0.0182259	-0.648884	-2.63022	-0.185699	0.11047	-1.65203	0.820247	0.0361453	1.05816	-1.0738	0.542697	-0.939799	2.87439	-1.21003	-0.486317	-1.09863	-3.10098	2.20947	1.77303	-2.25348	-0.901673	1.66049	2.21382	-1.06229	-1.72059	0.552556	2.57031	1.83813	1.60361	2.14843	-1.32061	-0.243784	-0.331878	2.30162	0.205037	1.28731	3.25616	-1.87663	-0.547358	-0.552027	1.09616	0.0763135	-0.212208	-0.294946	2.57256	-1.73142	2.12874	-1.64623	-1.06625	-1.17916
chr12-4398508-4398618	0.129228	-3.92	-0.00602003	-5.47395	0.809801	1.04902	-1.15239	1.84808	-0.940637	0.482366	1.61976	-1.4702	-1.05609	2.24717	-4.68468	3.09718	-1.9124	0.16239	0.0386504	-1.49248	-2.46412	-0.562394	1.6159	0.454799	-3.86388	-3.21403	0.628987	-1.04547	0.48322	-2.23366	-2.62184	-0.923321	-1.65474	2.40767	0.965951	-3.0119	0.512717	-0.103061	0.682003	-1.24392	0.212353	0.0255275	-1.74862	-0.0372049	-3.91674	1.62354	-0.0245641	-2.83932	1.06646	-4.46815	2.892	-0.116505	-4.40281	-2.29128	0.974239	1.32007	-1.6509	-4.50292	0.0749623	-0.150724	1.24747	0.412081	1.96211	-0.896619	-0.778911	-0.0601004	-0.329942	-1.65017	-0.0982531	1.5857	-3.67418	-0.930334	-0.0820542	0.948409	0.904787	0.952735	-1.03249	1.84941	-2.62494	-0.262804	-2.25455	0.562421	-2.22332
chr19-1857434-1857442	-3.31276	-1.87683	-3.70595	-3.94469	-1.78079	0.657442	0.590741	0.475447	0.245385	-3.41366	-3.2253	-2.80943	-3.85233	-4.52566	-3.19389	-4.09909	-0.309442	-3.77485	-3.67604	-3.73598	-3.07844	-4.61555	-4.45845	-3.84439	-3.35941	-4.11798	0.316088	-4.50289	-1.50736	-3.87858	-0.283944	-4.07636	-3.90736	-3.51105	-0.182052	-3.85055	-4.3109	-4.3998	-0.623556	-4.09387	-3.75098	-0.879822	-3.77755	-0.337378	-1.19849	-3.66615	-4.20512	0.00719047	-2.92408	-0.423931	0.971032	0.00914853	-1.52077	0.405821	-3.63062	-0.371727	-3.24601	-4.57595	-3.75495	-1.73823	0.171769	0.0444155	1.3592	1.62377	-4.55887	-2.65543	-1.7109	-4.54089	-0.0788086	1.60892	-2.39694	-0.260885	-2.24573	0.256141	0.737451	-0.510811	-2.82233	0.600399	-0.732897	-2.6266	-1.95976	-1.74492	-2.51243
chr20-23067691-23067771	-0.532694	-0.105457	0.414225	1.0462	-1.50111	-1.9123	0.970686	0.137434	0.985925	-3.40334	1.08213	0.073531	-0.317702	1.98833	-2.55398	3.37905	-2.63395	0.115149	-0.0520687	-0.20949	-1.54715	1.14897	-4.65242	-0.00154266	-1.79647	-1.82245	-0.813193	-0.529953	-1.96779	1.80639	-2.00103	-1.206	-0.629201	1.04227	-1.60033	-0.88674	0.914945	-1.7277	0.708937	-0.626811	-0.246077	-2.21348	-0.052589	-1.88989	0.221207	1.88716	2.54082	-0.443617	0.619955	-1.19209	2.37552	0.818465	0.132212	-0.826408	-4.05207	-3.57816	-1.32521	-0.351179	0.00863297	1.47674	-3.76801	1.5559	1.40991	2.22957	-3.36096	0.378521	-0.490361	0.68267	-3.64406	1.12598	-2.09591	2.95065	-0.417604	-0.700057	-1.45029	-3.19084	0.5288	0.622831	-3.80343	-3.36914	1.30974	-1.25494	0.62647
chr11-2502181-2502357	0.131605	-0.787199	-1.79696	-2.80896	-0.623073	-2.90042	-1.38854	-0.700868	0.783852	0.777011	-0.737897	0.350477	-1.84415	0.827289	-4.05788	-0.657909	-1.12054	0.368566	-0.921459	-1.15262	-4.38543	2.71131	-4.01848	0.601009	-1.52093	-1.28262	1.11401	-0.363548	-0.497665	1.3508	0.996724	0.54641	-1.80045	2.11074	0.750999	-0.552764	0.937962	0.564237	-0.696108	0.159343	2.38716	1.9345	-1.24357	1.647	-3.73411	3.0445	-1.63485	-1.34805	-0.942494	-2.45402	1.29734	0.922296	-2.67483	-0.264612	-0.0161721	1.83187	-1.42614	-2.66947	0.791505	3.06974	2.02904	-0.225608	2.40317	-2.22457	0.352167	-2.34931	1.96287	-4.52221	1.31157	1.93315	-1.92297	1.57062	-0.735031	1.4528	0.581701	0.834156	-1.15831	0.508144	-1.22929	0.94521	-2.15265	-0.665373	-1.46094
chr13-111980494-111980655	3.34562	2.09101	1.91395	-3.01309	2.40223	-0.185214	2.87537	3.33296	3.15787	-0.149481	3.41648	-0.230816	1.26374	1.52778	-1.29719	0.604874	-1.11754	2.08066	2.84849	-1.51672	-1.26473	0.134204	-3.80767	1.89769	1.11696	-1.32814	2.62532	2.37012	2.34595	2.00589	-0.802981	2.26708	1.3745	1.69709	1.87012	-2.99644	2.13333	2.29616	-0.898529	1.39151	1.1693	1.08354	-0.339433	1.07729	-0.0848898	0.912499	1.34877	1.49688	-1.7809	-2.45578	1.93374	2.50521	-2.2704	-0.151875	-1.7036	3.18798	1.0073	-1.40211	-0.0809501	2.39857	0.816825	2.31097	2.25762	1.94705	-0.350827	1.65854	2.70047	1.46671	0.577918	1.97451	-3.0105	3.08469	0.184591	2.74695	0.610621	2.23021	0.616879	1.26515	-0.943046	2.7892	-0.962633	0.166013	-0.901827
chr14-37049091-37049299	-2.69184	-2.75277	-0.486129	1.58303	0.98429	-3.6512	-3.57393	-0.654469	-2.34165	-1.3767	2.4372	-3.80109	-3.59481	-0.226171	-4.12633	3.44343	-2.4556	-0.594174	1.1141	-2.54098	-4.64317	-0.737027	-4.57294	-2.12063	-3.68768	-3.90325	-0.322316	-4.00028	-1.70544	0.709311	-0.785751	-1.5084	-4.08939	-0.896092	-3.90352	-4.0694	-2.41235	-3.60078	-3.19061	-2.14881	-3.6305	-0.260836	-2.84377	0.629395	-3.58734	1.95332	-3.64196	-2.05752	-4.22371	-4.13406	0.498894	1.55335	-0.358532	-3.74751	-1.52569	1.19969	-4.31925	-4.00927	-1.82822	1.78526	0.310071	-2.36556	2.09346	-1.39883	0.461566	-3.63032	0.937645	-1.26148	-2.5374	1.28646	-3.49991	-2.70993	-1.71482	0.77888	0.248974	-1.0359	-3.47327	0.892199	0.148037	0.394452	-4.42234	-4.19027	-2.37661
chr4-187621790-187622164	1.3204	1.35405	-0.0298404	-0.891425	-0.219679	0.74073	-0.48022	-2.05919	1.79772	-0.489184	2.89849	-1.03918	0.402128	-2.76944	-0.567244	3.11495	-1.92396	-0.554966	0.61964	-1.53444	1.31803	-0.636635	-3.21881	0.267664	-0.46836	-0.674533	-0.188925	-0.412295	1.03888	1.05039	0.309003	1.60314	-1.03025	-2.16618	1.90016	-2.90112	-0.816951	-0.58616	-0.704828	1.32815	-1.34331	-0.189261	-0.0775657	0.956069	0.326388	-1.04758	0.40975	2.21528	-0.923602	-0.547561	-1.86463	-1.3502	-0.395505	1.96665	-0.81852	-1.14228	-2.1388	0.881562	-0.603107	0.445198	-0.33247	-1.26941	-1.09635	3.53449	2.01981	2.45456	2.27048	0.1636	-0.250307	-2.20377	-0.108986	-3.45274	-0.414018	-1.63694	-2.88904	-0.293707	-0.0672792	-0.426509	-1.55878	-0.582251	-1.94334	1.5536	1.19006
chr16-963814-963994	2.07578	-0.411113	3.76155	-1.46237	3.60711	2.53079	3.87541	3.24812	3.59386	3.14346	2.97178	0.727601	0.618433	3.57508	-1.15209	3.05524	0.0742588	3.14807	2.0477	0.245172	3.25592	0.911926	0.397521	3.70623	0.0353006	-0.69769	3.5338	2.67262	2.13013	2.46117	2.82817	3.54826	3.15081	3.49761	2.54607	-2.33415	0.328325	4.06168	-0.793132	3.88122	1.52064	2.69707	-1.01652	3.43444	1.34199	3.37794	1.42605	3.49594	2.74838	-1.34484	3.65613	2.60185	-0.636437	3.29781	0.738808	3.93477	2.13554	-0.816237	-0.819789	3.78264	0.478861	2.38395	3.44619	3.25457	0.873679	0.589991	3.93557	-0.930743	1.94605	3.31097	-0.0364739	3.33202	3.59262	1.61883	2.6135	2.63818	0.203611	3.16595	-0.874932	3.66367	3.2625	0.459537	-0.419785
chr2-232479675-232479924	-1.72167	-1.8051	-2.68194	1.40314	-1.84607	0.709371	0.134823	-1.03567	-0.695028	-2.45069	1.75444	0.907301	-0.355876	-1.10986	-0.065863	1.01487	-1.41155	-1.60454	-0.718668	-1.43278	-1.04366	1.51519	-3.90777	-1.89495	-1.93974	-1.47413	-1.90826	-1.84317	-1.73319	0.26692	1.07511	0.339007	0.499838	-1.2082	-1.6047	-2.52611	-1.80201	-3.09741	0.812121	-2.30728	-1.16942	-1.43901	-0.14142	-0.254411	-0.761127	-3.52047	-0.662887	0.598152	-1.79984	1.94097	0.799256	0.837078	0.433982	-1.32468	-0.376457	-1.70042	-1.19993	-2.4993	0.613901	-1.80015	0.572529	-1.36806	1.50341	1.64348	-1.51603	-0.88242	0.0563279	0.275326	0.160524	2.28192	-2.1522	2.24393	-3.72027	-3.1393	2.33042	-2.99108	-2.31661	-2.02652	-3.6221	0.353662	-0.265046	-1.7077	-0.424476
chr7-157350867-157351042	2.31087	-0.654954	1.52899	-1.67848	1.67316	-0.997954	0.288869	2.46346	3.74782	1.38214	3.30437	-0.820099	-0.558033	3.11002	-0.86977	-0.994508	1.88067	3.1751	-0.828448	-0.822561	-1.11937	0.0294167	3.24636	3.56339	-0.241303	-0.193526	3.07026	1.17524	0.94646	-0.671326	2.63356	0.49819	-0.167992	1.27819	-0.890575	-1.22533	0.746727	-0.0489147	-1.13195	0.754107	-0.833223	2.10191	-1.0896	0.955862	-0.289677	3.3167	-0.75387	-0.381933	-1.09428	-2.18682	4.03772	0.395522	-0.801022	-0.119477	1.27855	3.88307	-0.831881	-0.851027	0.503876	4.30368	3.77784	3.17174	3.38698	1.586	1.79077	0.0105303	3.13471	-0.623959	3.06717	4.05194	3.58061	2.45047	-0.738163	2.35771	1.89385	2.80123	0.698537	2.08426	-1.02097	3.45994	0.0105565	-0.923261	-0.528745
chr7-157711173-157711557	2.74802	-0.0412737	0.693148	-1.71046	1.65056	-0.467648	0.525762	3.48685	0.639308	2.54624	2.51328	-0.588829	-0.177197	1.27221	1.06439	-0.323558	2.40984	3.23881	-0.347157	-0.499931	-0.80004	1.38929	-2.55661	2.80534	0.650691	0.931409	2.65367	1.85536	1.49828	1.18634	3.34394	1.51255	0.18758	2.4838	-0.201731	1.39732	2.07348	-0.267684	-1.15316	0.149626	-1.26068	2.07283	-1.05055	1.82659	0.554767	2.82811	-0.757771	0.110016	-0.557952	-2.34419	3.35371	1.27153	-0.78494	-1.82942	0.150644	3.80847	0.630388	-0.949415	0.00610315	2.84072	2.70116	1.94752	2.83828	-1.07148	-0.858912	0.2491	2.7885	-0.879304	2.35028	3.24121	3.5131	0.886515	-0.646963	2.25598	2.85886	2.92026	0.209178	3.1518	1.16149	2.92378	-0.481408	0.780368	-0.257219
chr7-158749941-158750244	1.857	-0.654804	2.29122	-2.06972	-1.05608	-1.6194	0.640846	-1.39826	-0.608726	-0.460206	-2.34286	0.0821531	0.523097	2.14453	-1.11493	0.307185	2.72945	1.92461	0.224719	0.620033	-2.52426	0.798485	-4.4869	-0.429594	-0.592201	1.27924	2.56207	2.12017	0.251786	3.29551	2.22211	0.504548	1.35683	3.06323	0.572481	-1.54295	2.65791	0.0801196	1.45347	0.191507	-0.869608	2.38319	-0.71254	0.702569	0.307799	2.78447	0.154339	0.610348	-0.508449	1.21382	3.35	0.071553	-0.976851	-3.02366	2.45905	2.98684	0.902162	0.738956	0.363448	1.4318	0.526983	-1.09313	0.919873	-0.227395	-0.285237	2.49546	0.224745	-2.34605	2.7925	0.616204	-0.270024	-1.99357	-0.13974	1.68311	0.361675	-1.70933	0.501478	3.78425	-1.53155	-0.0248076	-0.359005	1.39907	-0.320561
chr10-87898628-87898742	3.53778	0.594367	0.278571	-1.52296	2.03561	-0.697469	-0.265281	4.46633	-0.0859641	0.559352	4.3619	0.321793	0.736336	1.35388	-1.56494	3.18086	1.15442	2.71761	3.71874	-0.882243	-0.862612	3.31676	2.90846	1.30683	0.848482	0.180684	2.22187	0.896199	0.10805	1.11624	2.13718	2.29029	1.728	1.98815	-0.821381	-2.37323	1.1392	0.480112	-1.34827	0.0796853	0.698976	1.9097	-0.165098	2.45499	0.908567	2.96449	-1.16061	0.119478	-0.637519	-2.04749	4.45469	4.49883	-1.13255	-0.328102	0.192487	4.31971	-2.01191	-0.6627	1.19061	4.75483	1.482	3.11533	4.03077	-1.14166	-0.767199	-0.498654	2.78913	0.56047	2.23968	4.65332	-1.06335	-0.211863	-0.624102	1.18554	2.22895	1.93026	0.51284	2.74262	0.918194	4.16811	-0.747046	-0.19099	-0.0821155
chr6-32526263-32526342	1.09535	-1.4958	0.941511	-3.74087	0.921131	-1.53535	-2.53961	1.08979	-0.398344	-0.841785	0.268359	-2.20773	-2.17751	1.9065	-3.00492	-3.5846	-0.159894	-1.13831	0.941081	-3.48071	-2.7283	-0.129759	-2.0881	-2.66198	-0.754972	-1.32788	1.94933	-0.232424	0.864643	-1.77813	1.09911	1.09754	-2.92831	-0.300801	-2.42475	-4.53677	-1.31139	-0.483884	-3.58219	-1.37619	-1.31965	0.544692	-2.83249	0.239926	-1.31693	1.45188	-2.79402	-1.38251	-2.32408	-4.83247	1.33985	-2.19134	-3.16422	-3.80313	-0.772706	2.86584	-1.57221	-3.23416	-0.92417	2.33609	-0.0619272	2.5481	-2.5369	-2.00932	-2.69577	-1.66021	1.59626	-1.80179	-0.811727	-0.225169	-3.73703	-2.10435	-2.06792	-2.11433	0.928931	0.444154	-0.316458	-2.28087	-0.773187	0.876442	-2.05261	-1.54202	-1.94168
chr19-4912006-4912221	-2.65001	-2.28412	-0.918512	-1.34363	-3.07709	0.5494	-0.0896166	-1.52307	-3.13874	-0.849248	0.656457	-3.79111	-0.911184	-4.53177	1.38853	3.03802	2.31689	-3.6826	-0.136426	-1.04375	-2.46823	0.35594	-3.78786	-3.94535	-0.787307	-2.7342	0.039912	-2.54037	-2.66881	-1.55925	0.0764	-2.49749	-0.725034	-4.6011	-2.68409	-3.7063	-4.32572	-3.59159	-0.291753	-4.09744	-3.17887	-1.28093	-2.67098	0.186387	-2.20473	0.103047	-4.07079	-4.08759	-3.26988	1.73339	0.333667	-1.02581	1.74716	-3.74565	-0.612225	1.61866	0.540235	-2.86444	-4.10235	-1.4508	-2.26588	-0.662431	-0.797558	-4.33196	-4.35704	-2.39311	0.77992	-3.0845	-0.248302	-2.18006	-0.0675644	-2.69534	-4.20439	0.617428	-2.52428	-0.786373	-2.74583	2.36986	2.01841	-4.64046	-3.9461	1.27599	0.317547
chr14-76905532-76905825	3.85854	-0.667035	0.242914	-1.16055	1.93402	-0.565354	0.493555	3.11346	0.60587	2.7221	3.95542	-0.283186	-0.353596	3.63178	-1.42828	4.37168	0.192198	1.75384	3.01604	-1.09609	-1.11718	3.56682	-2.05405	0.468706	-0.115057	-0.379191	2.6761	1.0752	0.735807	1.20127	0.625179	1.24616	-0.12416	0.612169	-0.556132	-1.67487	0.504887	0.907356	-0.820167	0.922328	-0.16656	2.60159	-0.85131	2.25221	-0.0296498	4.15979	-0.876282	-0.0901138	-0.845945	-1.75654	4.14457	1.02369	-0.751912	-0.752094	0.918034	4.44133	0.175614	-0.831675	0.855286	4.51548	3.58615	3.50409	3.6614	-1.16715	-0.530478	1.5018	2.83465	-1.01469	1.70813	4.56672	-1.5904	1.25193	-0.752879	3.67374	1.45271	1.10966	0.3721	3.95477	-0.311981	4.03507	-1.23866	-0.58127	-0.4074
chr14-96707427-96707554	3.08232	1.9925	-0.108302	-1.83412	0.609538	-1.01355	2.96703	3.33165	3.18966	1.82633	3.29833	1.2409	-0.711176	3.46113	-1.18622	0.715353	-1.55603	-0.152716	-0.0335188	-0.461553	-1.7975	-0.339369	-2.7478	3.29814	-0.269799	-0.680755	3.02703	0.168494	-0.598299	-0.540302	-1.54564	1.00386	2.15218	0.299265	-1.07282	-1.48806	2.67319	3.17927	-0.743928	3.51711	0.299001	-0.0327603	-0.896014	-0.107086	-1.00576	2.42172	1.67485	3.07316	0.631464	-2.56655	3.64687	-0.338784	-1.3672	3.39795	-0.656911	3.33179	1.52229	-1.41464	2.34899	3.43471	0.301843	3.15832	1.74979	-1.38872	2.9708	-0.28322	2.19237	0.26878	0.60325	2.37864	-2.5424	-0.482405	1.77918	0.305917	-0.0914668	1.576	-0.183012	2.35887	-2.28624	2.64445	2.84229	-1.06434	-0.826285
chr8-124173231-124173487	-3.63167	-0.846264	-5.45641	1.05402	-5.61716	-5.6333	-1.96041	-2.91032	-3.3516	-5.37681	2.40476	-5.40843	-1.97776	-3.70241	-4.20737	-1.8829	-5.72762	-4.48758	0.286599	-4.78842	-4.68129	0.206513	-5.6118	-5.38025	-5.39427	-2.81693	-5.38365	-5.46472	-3.0805	1.21915	-2.66973	-0.814658	-3.91635	-5.77701	-0.955135	-5.52692	-2.34463	-5.3237	-0.672939	-4.98183	-3.95495	-3.83461	-1.86391	-3.87216	-3.65192	-0.618477	-5.16519	-1.42565	-4.32928	0.428227	-4.58867	1.00804	-2.3011	-1.93611	-1.67268	-1.31245	-4.32049	-1.53475	-0.813868	-1.92688	-0.162496	-3.88952	0.182664	-5.52195	-5.72281	-5.32984	-2.76292	-3.13646	-1.86192	1.84584	-2.24749	2.37794	-5.40174	-5.15645	0.194205	-5.4798	-4.65045	-0.704658	-5.55127	-1.11902	-5.62333	-3.78381	-1.13243
chr12-102874286-102874566	-1.65333	-0.0527215	-1.27053	-2.62983	-3.20875	-2.66691	-2.93206	2.23926	-1.82295	-1.43012	-1.90398	-2.23414	-1.65744	-1.50217	2.64143	-2.68335	-2.79266	-3.26194	0.417342	-0.690648	-1.82392	-0.99007	-3.99922	-2.96353	-3.90222	-0.209907	-1.02268	-1.88306	-3.17598	1.29961	1.25571	-1.17929	-1.05581	-2.0295	0.984044	-0.987502	-2.53922	-3.40012	0.137348	-3.98943	-2.74764	-0.741085	-3.27297	-1.6494	-1.94687	-0.0981822	-3.55475	-3.96652	-3.53398	-4.38055	0.405935	-1.95787	1.43927	-2.21215	1.82883	0.433679	-0.449847	-2.83425	-2.51689	0.989503	-0.423266	-1.75719	-2.22425	-3.19915	-4.34492	-3.7569	1.11469	-3.72957	-2.9755	-1.18215	2.07153	2.64148	-3.07511	-0.628452	1.36912	-1.91943	-2.82088	2.68362	-0.066037	0.245285	-3.09189	-1.42029	-1.14559
chr12-129416689-129416862	2.8626	-0.331508	-0.720128	-2.28756	-0.0203034	-0.855434	-1.4623	2.55797	-1.09625	-0.010343	-2.27087	-0.651554	-0.383558	0.500177	-1.04456	0.412879	-1.33319	0.968504	0.806296	-1.67883	-1.77614	1.98339	3.28505	-0.0413059	0.0625222	-0.350959	3.33877	0.852535	0.4671	-1.17445	-0.538147	0.189392	0.66955	1.69692	0.321758	-2.75937	-0.506402	-0.389405	-1.10004	-0.718871	-0.886415	1.6761	-1.42402	1.22953	-0.574696	3.49397	-0.524873	-0.31272	-1.5144	-2.68254	2.48449	-0.943097	-1.08698	-2.95856	1.21061	3.5714	1.21269	-1.37946	0.643286	2.29743	0.501122	3.09195	2.81101	-1.81841	-0.752167	-0.675014	3.16585	-1.75962	3.34543	2.66441	-1.61782	-0.568951	-1.51082	1.7738	1.6433	2.40073	0.356757	3.23444	-0.810921	3.0283	-1.14546	-0.731856	-0.127667
chr6-137813584-137814078	-1.0226	-2.89749	-2.79517	-3.27393	-0.119746	-3.41323	-2.97558	-1.70473	-2.29398	-1.65458	3.01955	-1.8323	-2.04997	-0.272299	-3.88194	3.27175	-1.64725	-1.31011	0.426256	-3.18086	-3.04051	-1.58875	-2.94564	-1.05505	-2.22928	-3.24186	-0.555275	-3.0796	-2.17812	-3.08401	-1.45693	-1.54404	-3.09247	0.331982	-3.62961	-3.96591	-2.39935	-2.34058	-1.81494	-1.26464	-2.66465	-1.17108	-2.72693	0.0447755	-2.36734	1.14205	-3.59548	-1.92453	-3.15769	-3.63257	1.34778	0.556289	-3.38452	-1.5891	-2.16156	0.0192259	-3.86161	-2.23629	0.3005	-0.151713	-3.16375	-1.92278	2.12095	-1.56458	-0.97253	-2.83078	-0.619223	-3.88453	-1.34058	0.499579	-3.03299	-2.50537	-2.14341	0.698314	-1.17726	-0.00625092	-2.38138	-1.44888	-0.667859	-0.1298	-3.45822	-1.35906	-2.43639
chr10-133929429-133929736	1.64815	0.269023	3.90335	-1.17974	0.0681088	2.72151	-0.576669	-1.36222	3.6765	-0.141584	-1.66511	0.212528	0.252468	-1.06371	-1.17537	-1.34505	-0.933499	1.20139	0.226842	-0.323389	-1.11245	-0.786933	-3.66632	0.547586	-0.0197208	-0.187826	3.92599	2.49722	-0.502833	0.176888	-1.41174	1.21512	0.560608	-0.41397	-0.476779	-2.25991	0.906547	-0.919196	-1.11468	-0.879923	-0.784776	2.44784	-0.204684	1.87536	1.68789	2.38596	-0.889099	1.52001	-0.286215	-1.81452	2.51926	-0.176727	-1.17742	-2.03628	-0.399896	3.91735	0.670725	-0.855941	-0.602264	3.7946	-0.215773	-0.373034	0.550022	0.127679	1.96134	0.154628	-0.915318	-0.729639	1.23401	-0.615538	-1.92746	-2.34586	0.264736	2.66736	-2.16029	0.88605	1.00317	-0.891913	-1.93893	2.98966	1.48868	0.145084	0.291141
chr19-46801557-46801672	-0.593009	-1.63099	-1.63243	-2.64176	-3.26642	-2.01726	1.19442	-2.69635	-2.51386	-3.87867	-1.04922	-2.57906	-0.119131	-3.52403	-3.60585	-4.37508	-1.6987	-2.47753	-2.16563	-2.92473	0.105768	-2.48222	-4.58021	-1.9691	-1.85512	-1.674	1.36415	-0.517925	0.557205	2.77893	1.28269	-1.79047	-1.97608	-0.741939	-0.877809	-4.23181	-1.61218	-3.56204	-1.68338	-3.49668	-3.1003	-1.39939	-3.44005	-1.66542	-0.507891	-0.106415	-3.62761	-0.310467	-1.87602	-3.66664	-0.953551	-1.48622	-2.57067	-3.64447	-1.83466	0.670288	-3.5758	-0.673953	-2.74279	0.474796	0.0999656	-3.33925	-1.69475	2.96597	-3.62262	-1.80318	0.357594	-1.46428	0.862685	-0.960522	-1.83339	-1.54056	-1.28189	0.146742	-4.24265	-0.547061	-0.654209	-1.40454	-1.83882	-2.30831	-4.35534	0.549783	-0.925222
chr11-2722195-2722440	1.75979	-0.470228	-0.0895411	-1.17155	-1.41633	-0.516472	-1.32017	-0.472272	1.05478	-0.680403	2.59707	-0.321315	0.73854	0.567098	-2.20275	-3.7446	-1.06267	0.825776	0.348742	-1.22132	-2.15708	-0.321947	-4.27959	0.745314	-0.338968	-0.618456	-0.402549	-0.159458	-0.849758	0.36766	0.137951	0.755433	-0.883711	1.22122	-0.212	-1.74641	-0.339719	-0.640383	-0.729873	0.384173	0.53511	-0.223935	-0.642397	0.305121	0.80265	-2.90196	-0.157878	1.57975	-0.228553	0.294476	0.894549	0.445905	-1.34434	-0.0310424	-2.32784	-0.594553	0.401665	-1.03301	-2.0332	-2.24855	-0.291094	1.12051	-0.0995755	0.396656	-0.409918	0.338056	1.18735	-1.5835	2.5985	0.0932955	-2.15069	0.475663	0.406162	0.503433	-1.88352	0.47798	0.0868893	-2.78506	-2.59273	0.405064	-1.30319	0.0606562	-0.465167
chr4-7736057-7736302	2.1229	-0.509025	0.465661	-2.85269	2.43017	1.18516	3.31907	3.0881	1.57265	0.27571	3.80421	0.346654	-0.672273	3.33515	-1.6137	1.02043	1.42571	3.0863	0.166415	-0.245418	-0.73618	-0.607771	-3.45799	2.32809	-0.351115	-0.358122	2.64548	2.29503	1.94768	0.162502	0.350053	1.62141	-0.209112	2.51724	-1.86158	-3.24627	1.23618	0.600182	1.01871	2.9252	0.19005	1.84647	-1.35696	0.983969	1.20791	1.02289	1.04329	3.11151	-0.11442	-0.926551	3.96724	2.63884	-1.50739	-0.127148	2.48006	3.19493	0.166461	-1.23137	-2.16449	1.70572	0.254775	2.71445	1.56586	3.71441	1.5149	-0.0736512	3.29639	-0.80982	1.98052	2.3257	-1.61656	-1.3839	0.464604	1.58376	0.178147	2.27406	0.890122	2.51333	1.26329	3.07159	-1.70682	-0.805103	-0.684327
chr6-33228341-33228770	1.97516	-0.299072	2.4751	0.65029	-0.97024	0.586309	2.6182	1.25784	1.61529	-0.132089	0.413283	-1.19544	1.80096	-0.181643	0.782065	2.09157	1.61687	0.203105	0.936622	0.296254	0.384574	1.86988	-3.36917	-0.944568	1.00115	0.118057	2.03986	2.41481	1.96828	1.92903	2.40518	0.817827	0.0646527	-1.87071	1.26826	-0.852596	0.603237	-2.36733	0.238303	-1.56035	-1.17166	2.27067	-0.476671	2.22749	1.31687	2.65919	-1.5114	0.15872	-0.505224	2.64159	1.57121	1.8108	0.818332	-2.86322	1.62634	2.82761	0.823413	-0.0392816	-0.492966	-0.244178	1.97997	0.703646	2.45847	-1.46901	-1.57029	1.70204	2.87327	-0.358138	1.63613	2.30053	0.196853	0.690063	-1.17555	2.5718	2.41857	0.412201	1.51093	2.80172	2.91181	-0.21299	-2.11561	2.42548	1.94259
chr11-129306366-129306881	2.63014	-0.0853115	-0.633198	-1.87018	-0.343294	-1.31885	-1.43046	2.93415	-0.853465	1.04405	1.42903	-0.313832	-0.402541	1.71061	-1.1855	2.73228	-1.89019	0.874912	1.55785	-1.7642	-1.83395	-0.135674	3.95897	-0.886552	0.149574	-0.432976	1.56042	-0.0943145	-0.431343	-0.281141	-1.57207	0.400438	-0.46662	1.75391	-1.52517	-2.78044	-0.368693	-0.408208	-0.44501	0.35748	-0.627824	1.28455	-0.995549	-0.32376	0.296657	1.35313	-2.38576	0.0838469	-0.544868	-2.05417	3.25061	3.43636	-1.12196	-2.47895	-0.948332	3.42987	-0.96972	-1.78741	-0.145859	3.04041	-1.46784	0.442426	-0.271891	-2.45429	-1.41327	0.616095	1.10464	-1.0274	0.461619	4.05063	-2.40957	-0.952608	-0.0731797	0.299296	-0.881482	-0.353335	1.1224	1.39581	-2.71172	0.976611	-1.30813	-0.564035	-0.229249
chr8-144236525-144236629	1.77013	-1.47097	-0.83698	-2.97977	-0.0460129	-1.52366	-2.14372	1.45807	-0.767764	0.235154	1.54852	-1.08294	-1.95611	1.50673	-2.55738	1.00882	-2.42118	-0.310823	-0.384156	-2.30258	-2.61344	-1.94077	-3.08928	-0.865856	-0.469352	-1.779	1.19027	0.516877	-0.967477	-0.903915	-1.99607	0.00292024	-0.683578	-0.684381	-2.23429	-3.82408	0.0350202	-2.10241	-2.59126	-0.489691	-2.12566	0.999743	-1.66284	0.129588	-1.37638	1.31802	-3.39026	-0.506515	-2.49891	-3.30259	0.198081	-0.347098	-2.91718	-2.49888	0.272429	2.46512	-2.78318	-2.4532	-1.28706	0.71462	-0.222792	0.457721	0.191632	-1.59373	-1.8711	0.156155	-0.457893	-1.86113	-0.649779	1.31427	-2.43246	-2.96465	-1.48324	0.594192	-1.81767	0.264189	-0.853902	-0.572086	-2.24627	0.505816	-3.35872	-1.55261	-1.68164
chr19-22234992-22235144	-0.742016	-3.12336	-2.43435	-3.65964	-2.72436	-3.82022	-1.58798	-1.03148	-3.45153	-2.94737	0.381058	-2.51989	-3.45618	-2.77526	-3.99467	-4.46501	-3.71503	-2.87089	-3.97583	-2.46141	-4.21189	0.191198	-4.9265	-2.05727	-3.0465	-2.48045	0.0169809	-1.23978	-2.36816	-1.38559	1.13892	-1.30324	-3.18673	-1.64122	-1.80082	-2.75662	-1.7168	-3.04658	-4.11023	-1.41054	-3.72598	0.0551015	-2.64004	0.0109439	-3.24445	-0.217909	-3.88828	-1.86307	-3.64734	-4.13377	-1.75377	-3.29995	-3.56591	1.48147	-0.674446	-1.39324	-1.09122	-3.52036	-0.815562	1.00347	-0.156071	-4.35407	-4.64523	-2.67464	-1.16432	-1.78781	-2.44241	-4.03929	-3.9222	-0.12693	-1.95327	-0.0398442	-1.44526	-1.98585	-1.93953	-0.461405	-2.23547	1.34063	-0.148305	-2.76626	-1.93978	-0.305676	-3.57492
chr13-81229232-81229541	1.23389	0.813461	1.15697	-0.696297	0.722927	-0.859173	-0.719692	0.0905885	0.0142288	1.58597	-0.575977	-0.676013	-0.00568941	-1.02386	2.13996	3.34697	-0.548854	1.14104	0.691675	-0.0936	-1.87417	0.512979	-2.89515	-0.275447	0.0126812	-0.700325	1.25932	-0.344475	1.87285	-0.697275	0.462883	0.601686	0.0291436	0.332	-0.578482	-2.43995	0.848676	-1.10697	2.21968	-1.03665	-1.94511	2.07368	0.448763	-0.0576975	1.09719	-0.26404	-1.98037	-0.220884	-0.690479	-1.98998	1.5415	-1.95599	0.178775	-2.63656	-1.72343	2.10819	-1.03673	-0.0106342	1.76548	2.74997	2.62556	1.59413	2.39218	-1.66498	-1.17112	1.39594	0.434786	2.25371	2.12627	1.22733	1.06089	-1.24648	-0.750925	2.81411	-0.238882	0.173746	1.49723	1.44889	-0.859698	2.03971	-1.97689	2.19223	0.215245
chr2-220348515-220348803	-0.649937	0.466566	-0.48219	1.50348	0.0618434	-0.878737	-0.629304	-0.600098	-0.838329	-0.82318	2.49902	-0.0919499	-0.635574	0.334576	-2.14848	2.24259	1.50383	0.116673	0.846075	-1.93217	1.55223	0.761601	-3.86252	-0.749189	-1.53286	-1.00426	-1.30323	0.141686	-1.16726	1.34649	1.78512	-0.211492	-1.3913	-2.64843	-1.40695	-2.68646	0.454861	-2.67463	-1.05974	-0.369908	-0.21781	-0.18268	0.279622	-0.635936	-1.58074	-1.24712	2.28976	0.707481	-1.60225	-3.13481	1.72629	1.37859	-2.20562	1.07603	-1.08467	1.583	-3.44342	-0.167636	0.442424	-0.138021	1.18742	-1.43531	-2.8978	1.91744	1.16941	0.652615	0.0157555	1.38	0.404903	1.34497	-2.18027	2.77709	-1.77659	-1.51831	-1.6458	-0.0392769	-0.687168	0.518953	-2.22914	0.609964	0.265872	-0.79795	-0.579322
chr3-62356774-62357176	-2.68843	-1.79216	-1.81979	1.54045	-1.88463	-0.640218	-1.6486	-3.28102	-2.8	-2.75438	2.5445	-2.47496	-2.07426	-1.8191	-2.22472	-3.30232	-0.880689	-3.7578	-0.484149	-2.79269	-2.19462	-2.95466	-2.68312	-2.34106	-3.62208	-1.51918	-3.49014	-4.16988	-0.0506093	-1.76382	0.864008	-1.5598	-2.1508	-0.482201	-1.06126	-3.58977	-3.41149	-3.89448	-2.36887	-2.39174	-3.5067	-3.00256	-2.8668	1.34476	-2.42388	0.287191	-4.24491	-3.40683	-4.06173	0.799263	-3.67023	0.458403	-2.66491	-2.62659	1.68408	-0.240266	-4.26844	-2.56728	-0.638774	-2.89756	1.18113	-1.51733	1.84844	-1.50564	-1.21066	-3.38198	0.336492	-4.03878	-2.76079	1.03703	-1.12478	-1.89766	-3.71025	0.386765	0.451907	1.08741	-2.83778	1.12489	-2.02225	-2.39575	-2.56637	-3.85144	-2.52421
chr18-5891948-5892245	0.533364	-1.13748	-1.59102	-1.67083	1.49294	0.540024	-0.992035	1.51937	0.934529	0.999518	2.49336	-0.912229	-1.1127	1.37832	-2.28094	2.44699	1.23255	0.345377	1.27975	-0.554872	1.81615	1.18077	1.41187	0.219641	-0.926656	-0.331171	0.432475	-0.975223	0.564319	-0.00995685	1.69144	0.192585	-0.968665	1.33807	1.65708	-2.98581	0.525192	0.730701	-0.522918	0.538054	-0.760213	1.06306	-0.720998	1.34145	-1.61256	1.53367	-1.74709	-1.71066	-2.0417	2.65138	2.4646	1.45939	-0.298954	-1.99465	2.31715	1.53384	-1.09698	-1.88975	1.50111	0.86657	1.9586	0.819118	2.02861	0.163593	-0.752478	-1.29368	0.744643	-1.81767	1.27913	1.86305	2.06874	-0.747644	-1.92867	-0.129072	-0.628807	-0.171039	0.454908	2.26244	1.19285	0.591427	1.65439	-0.767354	-1.06673
chr8-2831994-2832078	2.81999	3.41475	-0.336435	-1.5928	0.196409	2.80633	1.17504	2.81563	-0.39673	0.615582	3.80897	-0.521285	-0.874137	-1.47508	3.29956	-1.28776	0.671547	0.711913	2.98704	-0.156555	2.31359	1.27746	-0.188479	-0.428426	3.00667	-0.358026	2.32429	1.46029	0.821069	3.09906	-0.218492	2.79463	0.0349526	2.99166	-1.04244	-0.912374	1.14736	-0.813701	-0.871514	-0.588061	-1.22204	1.43944	-0.250612	0.348309	0.202164	-1.5494	-1.12535	2.95057	-0.205327	3.42018	2.88626	-0.896199	1.1627	-1.64789	-1.92957	2.92629	-0.79367	2.04727	0.861459	3.38963	0.751153	0.881532	-0.109161	3.21585	-0.81746	2.80906	3.10308	-0.420236	1.30712	3.04876	-1.58648	-1.65541	-1.17892	-0.231987	1.59721	2.61795	1.45778	2.0653	1.01938	1.72268	-0.230464	0.877821	0.201109
chr11-129488102-129488336	-0.176597	-1.52432	-0.60432	-2.25052	-2.79381	-2.29582	0.6823	0.724996	-0.124055	-0.756961	2.70319	-0.329155	-0.945678	1.32513	-2.37842	3.39925	-0.0699025	0.632811	0.437327	-0.70004	0.119053	0.77354	2.72768	0.458456	-0.245701	-1.0131	0.847883	0.796076	1.50349	-1.17593	1.17858	0.522158	0.49326	0.0428113	-1.96378	-3.17601	-1.10664	0.445123	-1.62274	-1.66233	0.722332	0.423487	-2.08858	0.807438	-1.00468	1.70839	-0.240734	-1.55648	-1.89941	-2.53892	2.37887	0.841508	-1.68375	0.811225	0.46751	1.04923	1.10809	-1.24245	0.668033	2.88282	1.73972	1.84979	1.23649	0.759444	1.16084	-1.2982	-0.911721	0.0607712	1.49041	0.771471	-0.940655	0.819476	0.719451	0.140409	1.22426	0.38973	-1.65524	1.16459	0.158711	0.305033	0.605488	1.16722	-1.79015
chr14-70826997-70827336	0.530332	-1.78627	-0.89908	-1.1883	-0.14669	0.268945	1.76744	-0.098069	0.0500999	-1.57004	2.2479	1.04676	-0.75157	0.399599	-3.14595	-3.7032	-0.0754522	0.291099	-1.15085	-1.78528	0.296036	0.889032	-3.89127	-0.818393	-0.553642	0.0965065	-0.256146	-0.0227897	-0.293215	1.71809	0.955517	-0.804569	-2.06765	-0.839036	0.0990114	-3.29954	1.12217	0.0602307	-0.607493	-2.29147	-0.620493	1.026	-1.9935	-1.45875	-0.586459	-0.376319	-1.5103	0.0688789	-0.134757	0.0104128	-0.198226	0.745268	-1.61096	0.055579	-0.589152	-1.15862	-1.48688	-1.59507	2.22115	0.551362	0.724418	0.183982	0.038157	2.31382	0.310752	1.42653	2.25107	1.00114	-0.14193	1.13508	-1.83727	1.78382	-0.465075	-1.12759	1.28717	0.592023	-0.479225	2.65432	-0.622228	-1.29264	-1.23315	1.90513	-0.878239
chr1-52195188-52195686	-1.08572	-1.50901	-5.1404	-2.30593	-5.17271	-4.44504	-2.00645	-3.22238	0.752133	-5.34922	-0.60852	-4.24252	-5.20158	-3.94007	-5.09447	-5.22517	-5.44028	-2.75857	-5.39571	-2.26553	-0.564987	-5.49517	-5.63275	-5.36156	-5.59851	-4.47296	-5.16845	-5.45493	-3.49478	-5.14845	-0.321652	-0.1687	-0.871985	-5.57863	-5.19288	-3.93566	-5.20193	-5.33511	-4.32915	-5.20619	-4.79269	-5.08442	-5.19335	0.34029	-5.18909	-5.23527	-4.97774	-3.98317	-5.3184	-1.5437	-5.13158	-4.87302	-5.05599	-2.98898	-5.20672	-5.19963	-3.29531	-5.2491	0.670258	-5.26759	-5.13214	-3.47221	-2.18738	-3.23029	-5.40995	-3.84271	-5.30621	-5.38604	-5.16871	-3.50993	-5.3856	2.45146	-5.27859	-5.01147	2.63931	-4.90667	-5.65103	-5.169	-5.07318	-3.08373	1.27888	-4.38167	-3.80126
chr8-65490613-65490901	-1.87137	0.237217	-1.42785	-2.65857	-3.91172	-2.89086	0.070096	-3.10303	-1.18738	-3.70852	-3.35898	0.0332501	-1.54118	-1.56665	-4.42588	-3.87996	-1.55666	0.281893	-1.69178	-2.38834	-2.80001	-0.412566	-4.67126	-1.95644	-2.75289	-3.1179	-1.97927	-1.57455	-2.05261	-2.65048	-1.718	-1.40639	-1.52422	-2.44463	-3.20261	0.811646	-2.16223	-2.28437	-1.50802	1.28603	-1.42622	-0.78429	-1.57187	-1.19008	-2.71313	-1.35205	-1.87331	0.875153	-0.0132397	-2.36939	2.90865	-2.82453	-4.17759	2.79746	-2.05845	0.469875	-2.75919	-1.15702	-1.34847	0.157239	-0.602481	-2.41193	-1.12141	-0.421436	-0.105398	-3.18709	0.190183	0.115296	-1.16194	-1.95816	-2.9564	-2.0177	-2.17331	-0.711744	-1.61452	-0.126389	-2.88149	0.6201	-1.78869	-2.63213	2.06445	-3.53178	-1.98476
chr12-66122804-66123496	-1.82062	0.396579	-0.666963	-3.95044	-3.23356	-2.00836	-0.740233	-2.14063	-1.12349	-2.29721	2.43666	-2.56188	-3.09794	-1.74512	-3.35746	-3.85068	-0.427176	-3.16773	-4.07012	-3.52591	-4.22419	-3.44897	-4.46668	-3.28038	-2.54268	-3.16758	-0.91638	-2.41725	-0.294662	-2.32062	0.929196	0.0991794	-2.2723	-1.21024	-4.09955	-4.02105	-3.48199	-2.44142	-2.32494	-1.0274	-2.28592	-0.378114	-4.03682	0.427439	-3.48507	-0.0719223	-2.01856	-2.09392	-2.05314	-1.98517	-0.566353	-3.79633	-3.21606	-1.47996	-0.958635	-0.310838	-1.02003	-2.87312	-1.26189	-0.219781	-3.944	-0.708357	0.866494	1.96451	-4.35302	-3.87441	-1.31811	-4.30743	-3.14236	-1.15604	-0.2377	-2.10516	-1.08267	-0.394546	-0.349763	1.02757	-4.11641	-4.02919	1.249	-2.78199	-1.15767	-2.07142	-3.11617
chr10-2370970-2371247	1.87608	-0.532667	0.343855	-0.744892	1.74492	-1.26305	-0.311357	1.46885	0.732453	2.37934	3.33623	-0.629986	-0.013512	0.355503	-1.67926	0.339436	1.60644	1.37001	0.561127	-0.875554	-1.57701	-0.488175	-2.83301	0.637338	0.00309736	0.565236	1.66859	0.878455	0.920791	3.2461	0.0130138	1.25757	0.294638	0.243424	-0.217925	-1.76754	1.3843	-0.563794	-1.39996	-0.987487	-0.641064	1.63828	-0.732177	1.27042	-0.839708	0.325456	-1.1225	-0.208863	-0.788731	-1.9309	1.45906	-0.582501	-0.897222	-2.68722	-0.118753	2.7081	0.822988	-0.865006	0.771337	3.50921	1.68329	0.913987	-0.533377	-1.91831	-1.34371	-0.42749	1.42853	-1.03752	1.82777	3.58793	2.37493	1.64999	-0.926261	0.769728	1.57408	0.584218	0.663059	3.39449	0.328143	1.85242	-1.20334	1.05389	0.0331408
chr18-77724395-77724453	-1.30348	0.585171	-1.74047	-0.354183	-3.01505	-1.16068	-2.54621	-0.877886	-1.2973	-2.79918	-1.69376	0.555515	-0.877268	-1.10486	-3.1135	-0.61085	-3.64482	-2.03194	-0.423581	-1.50156	-3.11269	-2.84868	-5.61961	-0.611563	-1.96914	-2.01164	-0.163936	-3.18075	-1.57056	-0.386197	-2.22517	0.605787	0.722219	-1.00071	-4.94974	-4.37073	0.39856	-3.44715	1.24608	-0.196541	-0.799742	-2.99954	0.233583	-1.93803	-4.60818	-3.50452	1.36544	0.422821	-0.740426	-0.939589	-0.208106	-1.09125	-0.515387	0.329273	1.00037	0.709416	-3.13621	-3.11873	-0.682723	-3.14631	1.49977	-1.55982	-1.6809	2.14151	-0.985589	-3.64479	0.731089	-2.46886	-2.20883	0.23316	-5.06373	3.52019	-0.0024788	0.390605	2.05528	1.41843	-4.60565	-3.30436	-4.49594	-0.910907	0.0065997	0.806403	-1.17384
chr12-103355123-103355326	-1.3971	-1.58483	-2.63433	-2.68531	-1.65081	-3.21637	-1.23663	-3.04168	-2.96345	-2.92663	2.31489	-3.43238	-2.90269	-0.262767	1.71421	-0.785293	1.2218	-3.27248	0.0446241	-0.35421	-2.33677	-3.15956	-4.19475	-1.35233	-2.94853	-0.474812	-2.47593	-1.42161	-1.76198	-1.882	0.526847	-0.878596	-2.20771	-1.35963	-3.03769	-3.4052	-1.06228	-3.62724	-2.66748	-2.1587	-2.2842	0.650345	-2.89039	-1.13204	-1.6999	1.3884	-3.32474	-3.33087	-3.11561	-2.34838	-0.703657	-3.35307	0.916323	-3.19653	-2.0266	1.56376	-3.38544	-3.55982	1.3934	0.782383	2.16212	-1.26124	-0.720793	-3.06635	-0.884832	-1.60953	1.31152	-3.19791	1.16619	1.33542	0.126356	-1.8788	-3.2005	0.828044	-2.05055	1.36343	-2.66641	2.35e-05	-0.40057	-1.47269	-2.28492	-2.84115	-1.06956
chr6-25652381-25652531	-1.40673	-2.60989	-1.15674	-4.17755	-3.29205	-0.264443	0.308997	-3.97549	-1.66445	-4.0438	-1.15511	-3.5013	-3.52675	-1.6141	-3.85701	-4.53223	-0.00567804	-2.09293	-4.4471	-3.41465	-3.79772	0.436016	-3.71446	-2.9469	-2.00198	-2.58904	-0.552884	-3.85086	-0.441748	-2.70956	-0.36778	-1.17089	-3.31587	-1.45551	-2.08278	-4.20245	-1.86243	-2.6453	-1.14645	-1.32812	-1.32959	0.225147	-3.63434	0.602034	-3.36399	-1.86721	-0.466715	-0.769296	-1.13076	-1.70529	-0.474994	-4.09771	-3.84069	-2.57145	-2.03361	0.423031	-1.86652	-2.78711	0.343906	-1.85119	0.725914	-0.266394	-1.83493	0.424289	0.376277	-3.5637	-0.247521	-0.226905	-1.87963	-0.893579	-2.48277	0.854777	-0.769274	-0.77135	-2.49494	0.500722	-1.7365	0.735299	0.824575	-0.808136	-2.63673	-2.08129	-3.54079
chr4-76823448-76823713	2.32546	2.34416	1.85897	-1.12459	1.91934	1.19164	-0.967663	2.70849	0.760167	2.25151	2.79577	0.120512	0.6931	0.563821	-1.04861	2.73085	0.354159	2.39138	2.09593	-0.406426	-1.02923	2.47131	2.08684	1.88682	2.21834	1.07209	3.05175	1.43317	-0.303264	2.5193	1.05144	2.15253	-0.354778	2.33927	-0.271023	-0.867135	1.27701	-0.962187	0.78778	2.01702	0.378063	2.7617	1.18196	2.69649	0.84367	3.31869	-0.626178	0.909588	-0.325613	-2.50368	3.06623	2.88495	0.245279	-1.07667	2.44946	2.96822	0.0105923	0.784494	0.868577	3.33097	2.05672	2.13859	2.25484	-1.20004	0.987008	2.43877	3.19085	2.71425	2.60631	3.03617	-0.487387	0.285874	0.218604	2.30839	1.21256	1.57776	2.24875	3.48093	-0.219016	2.46002	-1.02642	0.999245	1.22203
chr20-1539641-1539702	2.00319	0.172831	2.38033	-1.95663	0.512168	-0.707238	-0.0717627	2.21541	2.44489	1.85864	1.19892	-1.01518	0.766011	0.277102	-1.84189	-3.64878	-2.15266	2.5219	0.269056	-2.23918	-2.01493	-0.652948	-3.3288	0.523091	-0.785239	-0.404612	2.61731	0.683888	1.47261	-1.3626	-1.91647	0.973399	-1.11372	2.23761	-2.74631	-3.55391	1.61316	-0.833753	-0.606543	-1.05714	-0.947236	1.21435	-1.56347	-1.15322	-0.248813	0.548	-2.63973	0.213013	1.14082	-0.689326	2.7743	1.44764	-2.24054	-2.85746	-1.70757	2.91516	0.831356	-1.98121	-0.0586827	1.87636	1.94212	0.825863	2.91982	-2.08223	-0.497609	0.802771	0.325873	0.61877	1.59217	2.77341	-2.99703	-1.67762	-0.222708	2.69437	-1.152	1.04162	0.451509	0.520231	-3.43578	2.90082	-2.45131	-0.22584	-0.924913
chr7-157655436-157656367	1.21673	-1.17707	-1.08618	-2.65965	-0.280633	-1.2397	-0.356466	1.97145	-0.418016	0.961094	2.3482	-1.80899	-0.928249	-0.0173367	0.181564	-2.00155	1.09482	0.846428	-1.6649	-0.972516	-2.57505	-0.0819548	-3.7015	-0.0901914	-0.875377	-0.661692	2.68476	1.03657	0.913952	0.126879	2.84047	-0.327004	-0.994835	-2.01375	-1.43399	0.106826	0.184682	-1.10616	-2.2478	-0.746021	-2.61487	0.61443	-1.8235	-0.0246559	-0.486087	2.04159	-1.99796	-0.882341	-2.26886	-3.48239	2.47033	0.2856	-1.57489	-3.00791	-2.47869	3.43092	1.11021	-1.65509	-0.741217	3.19113	2.28431	1.4598	2.20969	-1.79173	-1.29631	-0.852902	0.586317	-1.19287	0.586708	2.01063	2.6925	-1.31756	-1.80784	0.486422	0.343027	1.11234	-0.322113	2.04281	-0.895228	2.08745	-2.323	-1.47508	-1.36765
chr11-120998455-120998811	2.56222	-0.376934	-0.293058	-0.984696	2.90535	1.10031	0.701639	2.56159	0.987742	2.35592	2.37304	0.166094	0.162924	1.57606	-1.44754	2.8464	0.3487	2.77861	1.58291	-0.444556	0.955293	1.07985	2.64481	2.04669	0.0241332	-0.0724778	2.74989	1.55535	0.506295	-0.183384	-0.167924	0.864693	-0.33396	2.18643	-0.320823	-2.48516	0.44091	2.62893	-0.370344	1.43515	1.34235	1.23571	0.464105	1.50694	-0.269089	1.56062	0.325275	-0.207925	-0.520166	0.0784922	2.93612	2.03183	-1.23131	-0.542077	1.05418	3.0133	2.10886	-1.60492	1.02289	3.16745	0.895171	2.53634	2.13062	-2.21156	1.03046	2.19995	2.94165	0.148105	1.9689	2.89678	-1.90718	0.610716	-1.016	1.84262	1.71641	2.43674	0.931148	2.58508	-0.503873	2.31099	0.00393175	-0.184577	-0.701798
chr1-158322841-158322845	2.95797	0.524889	0.187718	-1.5796	3.20224	1.18997	-0.665646	3.1928	-1.22177	3.22269	-0.224543	-0.830249	1.45703	1.68344	-1.12393	-1.5757	0.0603317	0.785387	1.42925	-0.382001	-2.89107	0.997922	-4.01038	-0.191338	-0.332736	0.397844	3.24236	1.58882	3.00613	0.0506992	0.926866	0.905252	-0.694833	-0.412325	-2.07698	-2.67885	1.67215	1.51979	-1.3693	-1.39723	0.640758	2.19168	0.0235916	-1.83018	-0.355157	1.70643	-0.98943	-0.217693	-1.21359	-0.21951	-1.33475	-0.756001	-1.57471	-3.77408	-0.548509	3.37986	0.0361425	1.52479	0.226267	3.62266	2.12222	2.89356	-0.196298	-2.72355	-2.05213	3.38731	2.01517	3.20065	2.53082	3.65596	-1.48067	2.33485	-2.251	2.67996	1.36261	1.12208	0.532548	3.41272	1.86302	3.10918	-1.40358	1.77678	1.01145
chr7-150711138-150711449	-0.92616	0.231237	-2.23331	1.17689	1.35064	-0.525707	-0.229036	-2.52476	-2.158	0.706061	1.72746	1.57201	0.43905	0.337745	-2.69111	1.84876	0.577358	-0.0759393	0.506594	-2.45886	-3.43401	1.51648	-4.24058	-1.90432	-2.04807	-1.83432	1.1731	-1.83012	-1.86756	-1.80764	1.27081	-1.01235	-0.311778	-0.882248	-2.6514	-3.11638	0.768604	-3.06166	-1.46405	1.34642	2.19403	-1.30234	0.167093	-2.13417	-0.406384	-3.34651	0.0894241	0.44278	-0.125092	-2.78837	-1.75076	0.0231215	-2.17193	-2.88854	1.93094	1.28763	-2.88837	-2.86019	-3.23917	-2.51355	1.19236	0.804184	-3.48422	-0.010338	-1.62669	0.445519	1.44028	0.957431	-1.83245	1.53018	-3.10671	2.53427	-2.313	-2.42445	2.05528	1.20321	-1.2068	-0.122066	1.68458	-3.20665	-2.83764	-1.10183	-1.97518
chr13-25290701-25290781	1.15312	-1.68284	2.83892	-3.37623	0.472392	-1.68304	-2.417	1.40489	-1.4306	0.904284	2.45579	-1.39006	-0.609388	0.0704169	-2.31858	1.58182	-3.33478	-0.912611	1.09797	-2.89702	-2.02214	-1.94258	-4.17409	-1.189	-1.41208	-1.5802	2.29513	-0.788135	-1.15141	0.515567	-1.78769	-0.589022	-2.41581	-0.533978	-2.674	-4.6331	-1.30639	-2.93169	-2.93654	-1.73844	-2.41579	-0.445305	-3.27015	-1.65899	-1.69021	1.86955	-3.76348	-0.67154	-1.53757	-4.43649	2.55581	-0.298409	-2.87296	-3.79595	-1.13575	2.04744	-0.513486	-2.66014	0.599748	2.87116	2.39705	-0.504337	0.874974	-2.7503	-2.98325	-0.202649	0.15998	-2.63618	-0.581565	1.91137	-4.09733	-1.84607	-2.40788	1.0377	-0.798903	-0.697092	-0.403933	1.59122	-3.50615	2.14442	-4.49467	-1.22227	-1.14046
chr17-73073700-73073940	-3.04383	-0.0524788	-4.15692	0.0692218	-1.17332	-3.47509	-4.25583	-4.06819	0.470128	-4.58247	2.05111	-1.93644	-0.887067	-3.8166	-3.12075	2.42927	-4.30733	-0.600188	0.354581	-0.635803	0.379871	-3.93115	-4.43104	-3.68958	-0.959758	-2.36706	-3.73763	-3.86791	-1.27334	-3.09422	-2.77661	-0.479294	0.389176	-3.80374	-3.89302	-4.12336	-2.81495	-4.23724	0.29067	-0.825684	-3.70695	-4.42063	-1.54302	-2.58263	-3.5574	-4.66037	1.30209	0.44181	-3.34342	-3.94648	-4.12179	0.131759	0.0725308	0.761526	-4.03204	-2.5691	-4.50966	-0.50827	1.12054	-4.43246	0.514571	-3.37436	-1.58165	-0.231669	-2.98063	-0.42388	-2.00955	-0.74649	-0.249015	0.773608	-2.79072	2.36964	-2.99657	-3.88653	-4.14219	-3.82013	-3.71226	-4.39646	-4.20362	-0.0219199	-0.684933	-3.77359	-0.0892725
chr13-28673714-28673762	-0.278533	-1.4541	0.800591	-2.68795	-1.47051	-0.769047	0.651047	-0.00831311	1.13216	0.489075	3.74465	-0.966174	-0.238211	1.9133	-2.4411	0.761835	0.324294	0.0279236	-1.18312	-1.0713	1.07652	2.32456	3.26118	-0.0676934	-1.01132	-0.574092	1.99371	-0.982785	0.4526	-1.02985	0.567495	0.508363	-1.31527	0.657527	0.246092	-2.92749	-0.209353	0.331401	-1.25336	1.35006	-1.46216	1.63392	-1.48657	1.70235	-1.22789	1.83558	-1.20218	-1.24662	-1.10653	-2.08845	1.70211	1.28773	-2.8043	-0.258058	2.8642	1.361	1.79421	-2.0797	0.569225	2.8447	2.00613	1.82784	2.64441	0.879819	1.33109	0.2623	-0.746399	0.55796	1.59138	2.2019	0.348743	1.7965	-1.06258	1.10831	2.49579	2.07477	-1.95642	2.59052	0.872485	-0.115114	-2.63168	-0.479743	-1.17888
chr3-184301211-184301468	-1.10386	0.237785	0.76701	1.56655	1.20998	1.11098	1.70832	1.28596	1.51695	0.728858	2.4647	1.71887	0.825204	0.423449	1.60662	3.41027	1.36572	0.350594	0.91306	1.95722	0.4667	-4.16071	-5.21392	-1.2488	0.299614	0.682592	0.945107	0.829287	0.714766	-2.95051	1.28727	0.607886	0.885688	0.958638	1.6244	-4.93882	0.592794	0.171195	1.64363	1.53298	2.55721	1.29413	1.32182	-0.911707	0.517828	-3.82111	2.33448	0.695566	1.11356	-4.93878	-1.89616	0.856233	0.945739	-2.38973	1.49019	1.03272	2.3446	0.787869	-0.176085	-0.995162	1.39533	0.885772	2.14742	2.08749	-4.76154	0.164894	0.756193	1.23	0.792619	1.13656	1.52249	2.77206	1.34078	-0.833912	-0.331228	1.06707	-2.9341	-2.40257	2.03185	0.617272	0.45772	1.16863	0.139227
chr6-26233352-26233442	-0.447062	0.706112	-1.4069	2.02437	-3.09769	1.63609	0.105203	-0.260785	-0.802573	-0.506118	3.18077	0.349457	1.57491	0.599207	-0.686003	-2.69644	-3.12142	-2.3451	-1.27584	0.0510298	0.567315	-1.35591	-5.43845	-3.02653	0.176191	1.1383	-1.48927	-1.92066	0.983361	1.00779	1.37864	1.03281	1.08202	-3.71542	2.28739	-3.72705	-1.71903	-2.81223	1.00871	0.093535	0.508865	-1.11452	-2.90251	1.62723	-0.264242	-3.58612	-0.719628	0.603062	-0.614119	0.694023	3.01642	1.79153	0.396746	3.12536	0.192193	0.945959	-0.774371	0.0898206	1.61127	0.78544	1.65394	-3.94206	1.29645	0.884374	-2.66882	-0.133698	-1.07922	1.65632	1.71157	-1.44226	0.000952619	3.06532	-1.86657	-0.880521	2.80146	1.85622	-2.85916	-0.767899	-3.62231	1.14246	1.33087	-0.413368	0.756858
chr1-10056837-10056957	-0.5586	-2.22668	-0.827548	0.157281	-1.41139	-0.729203	-0.139474	-0.570184	0.0131708	-0.502534	-0.2764	-2.13529	0.171779	0.0137954	-3.40942	-0.294485	-0.424867	-1.0387	0.340132	-1.43029	-0.449022	-1.62207	-5.07249	-1.82478	-1.44847	-0.625301	0.139952	-0.250995	-1.42799	0.991516	1.06332	-0.76334	-2.10314	-1.75363	0.120025	-1.7099	-0.866278	-2.02908	-0.287915	-1.67817	-1.31334	0.962191	0.526474	-0.562275	-1.05808	2.85258	-3.09928	-0.585615	-2.55931	1.01883	-0.47959	0.238559	-1.98854	-3.7256	0.804306	1.519	-3.03616	-3.09265	-1.58849	1.40832	0.479233	-3.46582	1.34869	-2.59512	-2.28668	-0.15347	1.80795	-1.29816	1.18876	1.60888	-0.69754	-0.447949	-3.33143	1.52956	1.838	0.773408	-0.241	2.37955	-0.690799	-0.582216	-1.86928	-1.5307	-1.18909
chr10-127262250-127262562	1.43887	-0.0839559	-0.302808	-1.30203	0.0965239	0.0751953	0.14669	2.84465	0.934518	1.74724	0.517051	0.228798	-0.729902	1.76718	-1.18092	0.783353	-0.841777	1.99015	1.72682	-1.11368	-1.77492	1.20207	-4.3239	1.66708	-0.459009	-0.484706	1.53327	1.1482	0.0946307	-0.311122	-1.28712	0.453691	-0.556529	1.40136	-0.561267	-2.13511	0.433051	0.371499	-2.17593	-0.583255	-0.963267	1.95217	-0.651589	0.534761	-0.246257	2.78197	-2.11492	0.277496	-0.296497	-2.12113	1.91662	0.797147	-1.27346	-0.750125	-0.250918	2.44086	-1.13932	-1.19841	-0.668256	2.46922	0.18851	1.84982	0.775109	-1.56601	-0.694228	-0.393559	2.55626	-1.3302	1.03516	3.48071	-2.04069	-0.966076	0.460949	0.849544	1.87204	1.39266	-0.202956	2.92382	-1.26846	2.7275	-1.77832	-0.0334587	-0.288678
chr8-22548952-22549103	-0.836455	0.547823	-0.858382	-3.89163	-2.34715	1.48187	0.806096	-3.8809	0.409359	-2.71171	0.807628	0.348625	0.320359	-4.02679	-0.347206	1.73697	0.392021	0.25653	0.513082	-3.66498	-1.16585	-4.32575	-3.8966	-0.13151	-3.52527	-2.81348	-0.0744995	-4.1322	-2.2618	-3.10248	-0.139999	0.36673	0.983655	-1.04211	-2.10135	-3.5726	-2.38827	-2.75939	0.361602	0.848783	-1.86109	-1.31924	-3.54822	-1.52635	0.822526	-3.77749	1.85367	0.589734	0.897685	-2.80338	-0.0525344	0.569195	-3.28558	-3.8654	0.244434	-2.43299	-3.54804	-1.99723	-3.05648	-2.64931	1.61452	0.315831	-0.450596	2.39102	0.401858	-2.72993	-2.81784	0.810873	-0.317366	0.681132	-2.24991	2.20544	-0.00259314	0.0605821	-1.88851	1.5557	-4.07976	-1.3199	-3.24846	-4.20805	0.00752961	0.621012	-2.94161
chr2-127963330-127963653	3.36161	1.46759	2.81258	1.2511	-0.632966	2.46441	2.19923	-0.264643	3.20489	2.65593	3.35309	2.98624	2.48656	3.36191	-0.980784	3.39592	1.22141	3.33771	2.44594	1.55905	2.16937	2.59193	-3.97591	0.441211	2.08665	2.51781	3.29097	1.51936	2.68629	3.20144	1.97934	3.36778	2.70508	2.63764	0.236053	-0.432232	3.27638	2.44027	1.70125	2.75988	2.30275	2.62616	0.434898	3.11446	0.16396	3.53586	2.54082	3.14723	2.62308	-2.19229	2.72867	0.308663	-0.710862	0.970783	0.137094	3.65626	1.87858	-1.23203	1.39459	3.71487	3.30297	2.73899	2.98324	2.86588	2.64625	-0.797419	2.83416	1.19687	3.15915	3.46107	0.422799	3.35313	2.99004	3.0245	2.08103	0.864429	2.38239	3.41885	2.20723	0.0825598	2.72865	2.67364	-0.710737
chr14-99728984-99729088	-0.640775	-4.18297	-0.184486	1.03402	1.35211	0.564837	3.1652	1.61801	1.18475	0.930807	2.62815	1.77016	0.296758	2.78744	-5.32345	1.93064	-1.19653	1.12338	0.653244	0.3214	2.33186	2.06238	3.37058	1.29467	-1.55953	0.109592	0.89644	-0.254538	1.04771	0.27285	-0.125837	0.313821	-0.448632	2.00382	1.21587	-4.14634	0.957769	-0.597606	-1.06578	1.25536	2.75256	1.18329	0.53573	0.748365	-3.74613	2.11206	0.596338	-0.0816532	-1.06076	2.69818	3.86487	1.66128	-4.04011	1.12573	0.287154	0.995539	2.0307	0.418748	2.09801	2.34757	1.31538	1.09912	2.62709	-3.03271	1.25044	0.454144	1.34557	1.13946	1.11593	2.08439	-4.16502	3.60852	1.47878	1.99706	3.69854	1.69935	0.149568	1.46317	-2.95549	0.372558	2.71952	1.14244	-2.44756
chr10-45803207-45803214	1.8208	-0.355689	-1.34611	-2.26275	-0.396177	-0.523794	-2.79961	2.7871	-2.25427	3.19268	0.457036	-0.186086	-0.182796	1.17632	-0.878323	1.16729	-2.83813	0.650674	1.18322	-2.22929	-2.35612	3.19788	-2.88153	1.31512	-0.263857	-0.377722	1.49386	1.28036	-1.12579	-0.707094	-2.06457	2.55461	-1.35636	-1.91641	-1.29726	-3.88335	-1.27915	0.893557	-0.538735	-0.334789	-2.58125	2.74092	-0.451067	2.11599	-1.23795	2.19616	-2.62052	0.199978	-0.324068	-2.83757	-0.040545	-0.968549	-1.9293	-3.20368	-1.29459	3.24714	-2.18441	-2.06094	-0.77694	3.50182	0.625679	0.436265	0.0322304	-2.48044	0.173549	-0.783225	2.51176	0.22479	1.72886	3.28639	-3.37302	-3.63451	-1.44597	0.374325	0.680126	1.02383	0.657775	-0.144032	-2.98314	3.28424	-0.995072	-1.4256	0.362251
chr11-12031097-12031314	-1.2754	-2.87205	-1.66053	-3.0186	-1.62495	-1.7131	-3.1883	-2.77062	-0.0820365	-2.13573	-1.41647	-1.36476	-2.81743	1.19218	-2.99046	-3.33973	-3.67418	-2.30985	-3.202	-3.09399	-3.14586	-2.80305	-4.24251	-1.65291	-3.2323	-2.72054	-2.14913	-3.34911	-1.76471	-3.35379	-2.12957	-1.48467	-0.0465579	1.46075	-3.12376	-3.87662	-2.31597	-2.57939	0.160224	-1.75802	-2.2398	-2.09562	-3.42429	-0.819905	-1.44862	-1.48882	-2.17806	0.409598	-2.95523	0.238108	-1.45408	-0.370361	-2.99461	1.13296	0.607942	-1.00085	-3.06105	-3.63664	-0.215868	-2.47582	-2.39881	-1.89816	0.668437	1.54117	0.569802	-2.70611	0.46597	-3.26144	0.486213	-0.822896	-3.49006	0.471514	1.33519	-2.87076	0.65224	-2.7418	-3.26183	-1.88747	-3.78318	-2.26717	1.15427	-2.33974	-3.09803
chr2-1358684-1358730	2.67686	-0.775311	-0.686067	-1.57863	1.97714	-0.614874	-0.554102	2.35489	-0.615575	2.33663	2.51843	-0.817104	-0.892226	-0.878317	-2.15237	-0.403158	0.666958	1.66552	-0.6329	-1.39588	-2.07593	0.484026	-0.396765	0.210608	0.660411	-0.503839	2.04392	1.28193	1.06458	-1.35157	-0.533072	0.524815	-0.178498	0.708481	-0.147652	-2.33897	-0.115247	0.961614	-1.08462	-2.33979	0.00232505	0.116412	-1.66307	0.13008	-0.288474	1.57365	-1.48394	-0.592194	-1.85527	-3.31733	1.91245	2.32195	-2.17774	-2.20448	-2.38161	3.04177	-0.564399	-1.12647	1.35346	3.3871	-0.0784012	1.8589	0.855001	-2.91448	-1.17474	-0.430256	2.33865	-2.23343	0.584136	2.56818	-1.9684	0.409494	-2.17789	0.198427	-0.0260021	1.67011	0.198509	2.90461	0.337701	2.90256	-0.56032	-0.25912	-0.601276
chr10-81679675-81679852	1.74649	0.632902	2.91969	-1.38377	2.63377	-0.262049	-0.634749	0.277054	-0.517632	2.40599	2.31065	-0.699463	0.869097	-0.460783	1.2481	1.51288	-1.62288	0.475141	1.46906	-0.953209	-2.11506	0.205236	1.74614	2.4046	2.07172	-0.638353	2.86883	2.32816	-0.433723	-0.472086	-1.56083	0.409096	1.10618	1.98405	1.15886	-2.83262	0.74552	-1.29982	0.686381	3.04399	-1.64452	2.34508	-0.709029	2.45927	2.27798	1.43478	-0.0945917	2.4567	-0.549914	-0.580288	2.09503	-0.796467	-1.44722	0.582832	0.647744	2.30588	-1.9413	-1.4095	-0.501616	3.42965	3.08978	2.38646	2.35345	0.352311	1.30609	2.44332	0.555927	0.498406	1.16779	1.55455	-2.40934	-3.06743	2.49409	1.84865	-0.735504	3.06664	1.12737	1.93391	-2.32084	2.34669	-2.18157	-0.00915953	-0.397195
chr10-7139374-7139482	3.48402	0.491468	1.97533	0.883426	1.95749	-0.458573	-1.08871	3.80933	-0.238872	1.67946	3.33051	0.471144	1.16935	2.97923	-0.423339	3.05722	-0.287195	2.87141	2.11726	-1.52489	-1.478	0.967776	3.25671	1.20528	0.341225	0.94651	3.25424	1.22381	0.971029	2.1329	1.92535	3.28803	1.87424	2.8559	1.56011	-2.16159	2.86675	-1.38824	-1.70027	-0.477145	2.89304	3.30828	0.554396	2.85802	1.01591	3.69857	-1.6337	1.11679	0.82463	-2.3152	3.06738	0.488084	-0.575993	-2.19723	1.72284	3.75948	-1.11683	-0.0831587	2.81038	3.93435	0.831584	3.25544	1.41174	-1.20449	-0.426337	0.529	2.4395	0.977203	3.39527	4.17927	-0.870435	-1.83136	-0.740924	1.868	2.69007	1.75393	1.5178	3.09493	-0.904428	3.48643	-1.31574	1.75651	0.79835
chr13-53422474-53422871	-4.37015	-4.86065	-2.49554	-5.47046	-0.651061	-4.53378	-0.78546	-4.99261	-4.84	-5.2033	-5.43008	-5.03805	-5.15155	-4.54721	-5.07164	-4.62053	-2.152	-4.99717	-5.09952	-4.85277	-5.19351	0.905293	-5.2044	-3.07304	-4.94055	-4.98297	-2.33931	-0.638585	0.390093	-4.50495	-2.22831	-2.90271	-4.83287	-3.08287	-4.88504	-5.01409	-2.75843	-4.61697	-5.20847	-4.43058	-5.25469	-0.942873	-5.05231	-2.60046	-4.79296	-2.4281	-4.38861	-4.81513	-5.01899	-5.17624	-1.74101	-5.13842	-4.9992	-5.30259	-3.03503	-0.400018	-5.30104	-4.83042	-1.6706	-4.072	-2.39437	-3.52656	-5.07566	-0.678606	-1.62065	-4.82186	-1.36125	-0.958788	-4.23175	-3.82184	-5.11624	2.18813	-4.60566	-1.29292	-4.18703	0.299605	-4.36491	-4.31001	-4.04147	-4.09954	-5.07266	-4.9364	-4.96735
chr7-156190025-156190095	2.41307	-0.275191	-0.0982349	-1.64008	0.628542	-1.00362	-0.817532	2.42881	0.526647	0.0149572	2.77398	-1.29694	-0.656511	-1.19348	-1.85696	-1.64288	-0.59716	1.39106	-1.01705	-0.714633	-1.47689	-0.339943	-2.0795	-0.0594403	0.0504837	0.395195	3.22343	0.221763	-0.542737	0.917508	-0.054182	0.256077	0.326983	1.69733	-1.04137	-2.52307	1.39293	-1.41468	-1.46973	-0.109177	-1.82837	2.16341	-1.31288	1.7341	-0.273972	2.67478	-1.62241	-0.154567	-1.56085	-2.99458	2.15544	1.96974	-1.04129	-2.40654	-0.739549	3.1416	-1.0246	-0.953879	0.703066	3.34857	0.314942	2.52397	1.8507	-2.28993	-1.04592	-0.668937	2.84005	-1.99285	0.327714	3.28051	-2.17913	0.755251	-0.927267	0.0900672	1.10633	1.60433	0.0599947	1.84752	-0.930135	0.610424	-1.14987	-0.706339	-0.375315
chr8-2538249-2538355	3.23461	0.434978	-0.287421	-1.27516	0.0186993	-0.945057	1.81124	1.21322	-0.340316	0.753038	-0.637667	-0.651875	-1.01844	-1.40571	-1.62302	-2.67664	-0.123855	0.121468	-0.217688	-2.39179	1.91158	0.579748	-2.31836	1.09636	1.73535	-0.600698	2.19157	0.971909	1.42673	-0.60473	0.548667	3.41796	0.501308	3.25652	0.721271	-2.57444	1.75967	-1.74956	-1.46848	-0.263492	0.772594	1.06704	0.255642	-0.0734294	1.2586	-1.39577	0.832233	0.88491	-0.0548063	-1.85273	-0.561793	-1.16415	-0.499689	0.169468	-1.07891	3.95387	-1.23205	-1.63003	-0.281751	3.35685	2.38505	0.23598	0.608303	2.89939	-1.76736	1.95945	2.10976	-0.356708	1.20831	2.81607	-1.83632	0.837127	-1.60674	-0.695056	1.13737	3.3554	2.01021	3.98029	2.60481	2.32026	-0.759535	0.705792	-0.256064
chr9-1051505-1051579	-2.07036	-2.02469	-3.7674	-0.853951	-3.84027	-3.88945	0.767734	-1.15509	-2.86875	-3.07846	-1.22762	-2.80323	-0.473818	-0.0316834	-3.32093	-1.098	-4.23382	-1.1423	-2.66761	-2.62804	-2.80277	1.70488	-4.34365	-0.585002	-3.24006	-3.18278	-3.70709	-3.57432	-2.98852	-2.14172	-1.2816	-2.56867	-2.52807	0.379358	-3.34023	-3.99793	-1.70321	-4.02713	-1.85395	-2.05171	-0.402924	-0.679041	-3.07384	0.832377	-3.51403	2.91958	-3.28489	-3.60044	-4.0375	1.43708	-0.458082	0.783887	-2.17848	-3.99288	1.0428	1.6707	-4.0917	-3.56009	-2.65751	-4.49983	2.33596	1.6062	-1.23652	-1.06739	-2.34508	-3.00448	-1.08482	-1.18199	-3.63136	2.58116	-4.04022	3.33424	-3.79562	0.732936	-0.612347	0.786599	-1.6179	0.618436	-3.52083	-3.53186	-4.11425	-3.21347	-2.46299
chr1-35220224-35220531	0.580341	0.252261	0.737391	-2.13472	-1.17417	-0.743857	-1.71955	2.00741	-0.266763	0.217909	1.78562	-0.704752	-1.01691	1.3263	-2.27444	-0.208781	-1.74413	-0.700115	0.727228	-2.05951	-2.33016	-0.0708009	-4.01536	-0.628439	-0.399769	-1.19606	0.136027	0.46	-0.687438	-0.165996	-0.784124	-0.497714	-1.18946	-0.61508	-1.60567	-3.19268	-0.582777	-1.86908	-0.343733	0.0120157	-1.61017	0.518975	-0.97091	0.2244	-0.440669	2.43001	-2.02651	-0.346474	-1.80728	-3.07589	2.21526	0.00939395	-1.65222	-2.16567	-0.16643	2.37627	-2.54376	-1.98361	-1.44499	2.77885	1.15664	0.489925	-0.363949	0.704989	-1.48153	-0.166434	0.643723	-1.06937	-0.600232	2.31562	-2.68729	-1.78412	-1.62696	-0.239919	-1.80957	-0.835476	-0.282245	1.77446	-2.58648	1.993	-2.50989	-1.33542	-1.22462
chr13-114311898-114312504	1.95148	0.14004	0.757343	-1.24452	1.84854	-1.05501	-0.484688	2.80862	0.600595	0.874078	2.59672	0.433851	0.362172	1.52122	-0.576861	2.80165	-0.650366	2.40822	0.864475	-0.938734	0.280533	-0.264579	-2.92732	1.9948	0.385983	-0.49344	2.01509	0.863713	0.9338	-0.36214	-1.25072	0.638339	0.10156	0.420929	-0.635819	-3.32233	1.34584	-0.941677	0.862869	1.45649	-1.28683	0.831401	-0.187148	-0.00436862	0.338166	2.5041	-1.8217	0.730142	-0.559064	-2.40284	3.26333	2.47416	-0.964357	-0.630983	-0.132824	2.97005	-1.61821	-0.74079	-0.463146	1.97321	-0.282073	1.99368	2.93474	1.59356	0.322693	2.14601	1.798	-0.0643981	1.37807	3.04394	-2.05092	-0.0939109	-0.885382	1.94999	0.144847	0.0849425	0.155291	1.88832	-1.85525	3.11101	-1.73785	0.43118	-0.487356
chr1-160053689-160053947	-1.09791	-0.814634	-1.14266	-4.71973	0.0262395	0.16567	-5.44066	-5.94499	0.105044	-1.21932	1.11672	0.34149	-0.61131	-4.64522	0.402388	-5.99815	-1.04705	-0.559496	-0.215428	-3.85155	0.784758	-6.07587	-6.2658	-2.62466	-1.76621	-0.40569	-5.19663	-5.71274	-0.00159381	0.161304	-0.0326507	-0.959916	0.250476	0.310856	-0.266505	-6.13929	-1.91482	-2.92435	0.142194	-0.326695	1.04479	0.107007	0.0177145	0.0664295	-1.21907	0.706255	0.757608	-3.50439	-5.73802	0.620213	-0.585589	0.019615	-5.52235	0.643159	0.832138	-0.425456	-4.28826	-0.438165	0.109851	-0.690797	0.00989507	-0.338852	1.11226	0.922938	-6.21971	-5.31001	-0.445278	-0.37633	-0.126773	-0.0321534	-0.175564	1.54936	0.28777	-5.50988	1.89795	0.382151	-5.99121	-2.35255	-0.0363895	-2.00277	-0.592395	-5.51342	-0.854072
chr11-128560240-128560443	0.802477	1.89826	-0.335198	2.16386	-0.622704	0.0919285	1.97488	-2.66617	-0.464541	-2.24759	-0.13394	-0.0687317	0.736755	-0.180968	-1.2875	-4.15183	-2.1096	0.971694	-0.490294	-0.609743	-0.0809011	-1.25499	-3.39251	-1.24667	-0.756997	0.710678	-0.772411	-0.571286	-0.733404	3.20324	-1.48892	-0.763974	-1.24008	-2.43019	-1.70275	-1.85935	-0.979239	-1.62244	1.17286	0.48558	-1.45349	-1.47206	1.00368	-1.67709	1.39691	1.00978	-0.0303668	1.40433	0.00810016	-3.59588	2.6403	-2.04567	-0.903887	-2.36639	2.96707	-1.59233	-2.28113	-0.372407	-2.64668	-1.69779	0.938602	-1.32748	-3.26891	2.41801	-2.39927	0.894937	0.943569	-1.26287	-1.80635	1.96639	0.510031	2.96714	-1.24432	-2.14151	-3.38329	-1.24936	0.0332545	-1.17134	-3.0177	-1.14991	-1.42606	0.35527	0.114068
chr12-110172208-110172346	-2.24911	-4.34234	-2.60494	-3.2051	-1.04159	0.324347	0.198574	-0.435507	-0.224685	-2.86708	-0.622009	-2.46905	-3.7949	-4.24949	-4.35217	-4.80108	1.13644	-0.53942	-0.705944	-4.20451	-2.88985	-0.700955	-2.31578	-2.77279	-3.79526	-1.8891	-1.46171	-3.2533	-3.31375	0.273639	0.144741	-3.58793	-4.0446	-4.21412	-2.96523	-4.63662	-4.57923	-3.59165	-1.08075	-4.24276	-4.15788	-2.12456	-4.57144	-0.601107	-3.79124	2.14421	-4.35797	-0.402276	-1.48861	0.613358	2.02585	0.218171	-3.40265	-3.80163	1.09301	1.85746	-4.32396	-4.51357	-3.83443	1.23677	-2.21854	-0.713692	1.68789	1.16732	-4.55664	-0.627599	-3.52513	-4.32618	-3.96226	-2.15702	0.0603398	-3.53056	-4.11422	-2.16159	-1.87463	-2.10245	-0.192122	1.88134	-2.68561	-3.32756	-4.67164	-3.9339	-2.76925
chr2-172948725-172948825	-1.68961	-0.0603732	-2.39682	2.28248	-3.78622	-3.48443	-3.14289	-3.57234	-2.21075	-3.17752	-2.86899	-2.91618	-0.0442296	-0.13511	-1.23489	-2.73956	-3.60799	-3.11555	-0.480669	-0.36393	1.49889	0.207688	-3.35722	-2.50838	-2.03084	0.345451	-3.08165	-3.81203	-1.43925	1.37683	-3.85683	-1.67253	0.603055	-3.43498	-3.07355	-2.43589	-2.08229	-3.23876	0.396432	-2.14322	0.948185	-2.34219	1.30548	-1.4793	-1.64711	-3.4171	-2.06363	0.447834	-2.29111	0.98728	-1.85002	-1.78127	-1.63316	-0.127154	2.18253	1.51188	-3.52097	-0.24075	-0.461536	0.387193	-0.62418	-3.3742	-0.264562	2.34572	-2.34503	-1.02707	1.57479	0.9095	-2.58029	0.758442	-3.41467	1.66909	-3.49467	-0.673336	1.20759	-3.24075	-2.53078	-0.289476	-3.28937	-2.25857	-2.15853	0.0736236	-0.0988937
chr7-138435375-138436009	2.51196	1.36566	0.401571	-1.85857	0.546241	0.539364	-0.789674	2.03928	2.08517	2.30021	2.12624	0.117216	-0.390841	1.20365	-0.95169	0.205288	1.79757	1.67728	0.518201	0.0489146	-0.298858	1.95518	-2.69873	1.68363	0.361036	1.35454	1.53753	0.666198	0.626251	0.949085	2.50405	2.2036	0.482071	0.739532	0.717217	-2.787	0.577762	0.20418	-0.552415	0.00741573	0.673992	2.37607	-0.401198	2.75372	-0.0947257	2.69385	-1.11643	0.162388	-0.346392	-2.50187	2.87154	1.41316	-0.0596827	-1.68511	1.97345	3.26281	0.211749	-1.02673	1.62118	3.3804	1.90578	2.31068	2.28679	-1.68974	1.12323	-0.0759003	1.93162	0.22759	2.33489	3.24005	1.90632	-1.45811	-0.341198	2.63134	1.93399	2.12258	-0.120156	2.95797	-1.17226	3.02737	-1.31566	-0.977284	-0.211915
chr11-11862611-11862879	0.125842	-2.66633	-2.02317	1.84565	-3.06458	-1.53228	-0.532898	-2.00381	-1.08761	-2.54354	-2.19086	-1.31865	0.419312	-0.8256	-0.600784	-3.78615	-3.30679	-2.22495	-1.57649	-0.721806	2.45354	-1.20931	-3.82295	-1.5884	-1.98252	-1.05182	-1.11294	-2.30186	0.98896	0.637424	-2.95753	0.853433	0.776953	-1.94816	-2.07362	-3.06763	-0.0901644	-2.61077	-0.956265	-3.58498	0.978905	-1.79392	0.113383	-2.64475	-2.20113	-2.89792	-1.50681	0.155729	-1.69322	0.689462	-2.98305	-1.81762	1.0868	-0.762379	-2.73742	-2.64276	-1.96685	-1.14223	1.6245	-2.74453	-2.23675	-1.15826	-1.93258	-1.56332	-2.2682	-2.25105	2.03153	-0.75419	-0.922874	-2.27512	-3.62027	3.23939	-1.07477	-2.33223	2.58207	-1.99507	-2.48545	-1.98881	-3.6797	-2.60701	-0.139432	1.03192	-0.380157
chr11-61314680-61314936	0.920502	1.3246	2.32301	-1.71547	0.155636	-0.948578	1.32174	3.06595	-0.218743	1.16488	2.06493	1.79153	1.38498	3.05073	-1.206	2.2174	-0.859712	1.67442	2.09725	-1.05325	-1.92514	0.957429	-4.08377	1.1762	-0.13984	-0.0644999	2.35691	0.364688	-1.01216	2.24813	-0.0907604	1.97078	-0.119316	-0.68806	-1.78128	-3.02717	2.6768	-0.145813	-0.013716	-0.0813653	1.63182	0.505584	-1.16629	-0.995345	1.21511	1.43392	2.73655	1.89494	-0.808357	-2.36991	2.62538	2.47625	-1.40332	0.294731	0.35894	3.04365	-2.27594	-1.56896	-0.159437	2.90096	2.0496	1.45199	-0.0423687	2.03402	0.94907	0.240098	2.1872	0.0171369	0.0569866	3.26375	-2.18689	0.0298058	-0.610887	0.935606	-0.112681	-0.00375805	0.187196	1.80268	-1.75553	1.72033	-1.44823	2.08858	-0.487425
chr15-31515750-31515852	0.851147	0.832243	-1.87338	-0.944413	-0.088496	-1.46411	0.938232	1.96102	1.11168	-2.70045	0.881151	-0.0453658	0.638139	2.38923	-1.77824	1.89447	-2.75159	0.468994	-0.507404	-0.374316	-1.40594	-2.51634	-4.93127	-1.41937	-1.88723	-1.27214	-0.375393	-1.2011	0.883439	-0.14583	-3.26448	0.703536	-0.00243041	-1.83855	0.87015	-3.79964	-0.704317	-1.40222	1.52137	-2.19287	-2.89122	-1.67299	-2.29039	-1.0473	-0.0449405	-3.56432	1.72868	0.379677	-1.45103	-2.14306	2.63057	0.0472265	0.726388	-1.83409	-2.65606	-2.42319	-2.43228	-1.7881	0.679073	-3.5178	-3.81312	0.903972	0.783149	-2.23421	0.0162359	-1.31695	-0.730809	0.504075	-1.17626	0.632698	-4.03641	3.0408	-0.0164052	-1.32174	-0.794811	-3.08832	-0.975627	-1.61802	-4.84898	0.6725	-0.234166	0.463774	-0.269468
chr7-1708566-1708659	0.165697	-2.12843	-0.876394	-2.98296	-2.52179	0.259704	2.76337	1.65874	1.08379	-0.442707	-1.48208	1.58055	1.44345	2.29998	2.63702	0.922608	0.638786	1.18926	0.610253	-0.738674	-0.64285	-0.346325	-4.76901	1.82704	-0.586455	-1.47891	2.35317	1.14032	0.743291	2.46538	-1.70379	0.87886	-0.597141	1.35312	-0.866573	-1.94521	2.32569	0.185867	-0.394013	2.64185	1.0022	-0.104933	-0.94872	-1.38048	0.729341	2.27266	-0.860862	2.11853	-0.00786801	-0.343924	3.56599	0.530721	-1.91961	2.12451	-1.12487	2.80364	1.11067	-2.22375	-0.755327	2.3471	2.61342	0.209501	-1.24289	3.31328	1.2041	-1.31069	3.16446	1.8159	0.200577	2.21398	-2.39117	1.7228	0.933496	1.37041	-1.63103	-1.0711	-0.832192	0.247481	-1.40302	1.14617	-0.406231	1.21227	-1.13009
chr7-88424985-88425148	2.01819	0.548865	-0.711624	-0.724138	-0.0731406	-0.0543651	-0.549897	0.515981	-0.0460847	1.39294	-0.901129	-0.365722	-0.04373	-0.363176	-1.12117	-0.369609	-0.572543	1.35929	1.00237	-0.538467	-2.35634	-0.346189	0.951523	0.272476	-0.556263	0.123501	1.68221	0.890558	0.369543	1.90401	0.339246	1.17083	-0.679381	-0.478684	-1.06226	-3.52241	0.951973	1.46678	-1.99776	-1.29149	-1.26849	1.61045	-0.996127	1.13947	-0.207488	1.90813	-1.88107	0.0589337	0.481072	1.24161	1.79308	-1.75555	-1.08664	-3.20492	0.132337	1.66311	-0.89079	-0.445304	1.02403	2.86374	-0.0859127	2.07313	-0.824347	-2.42702	-1.04448	1.8198	1.15843	0.488358	0.739329	2.16772	1.44595	-1.58929	0.895755	1.54109	1.03666	0.978003	0.383637	2.84647	-1.59498	0.920007	0.0233881	-0.347931	0.146342
chr1-95975755-95975855	1.21484	0.607188	-0.515926	1.0218	-0.368551	0.0993831	-1.54576	-1.318	0.264337	-0.45015	0.523069	-1.48595	-0.714982	-0.219126	1.83477	-0.142176	0.357175	-1.05331	-0.189144	0.0388687	-1.31909	0.21487	-4.69229	-0.460613	-0.14222	-0.70537	2.8565	2.72965	-0.696215	2.39279	2.09881	2.41722	0.535645	-0.618032	-2.07433	-2.90276	-0.784664	-1.47892	-0.691203	-1.98689	-2.08895	1.11041	-1.12953	0.270857	0.245596	-0.666216	-1.93608	-0.46069	-0.976318	-0.962306	-3.11561	-0.0655097	0.765168	-3.15121	3.61885	2.60154	-0.601886	-0.307729	-0.716609	2.49754	-1.19573	-0.101884	-2.21536	-2.10802	-1.27031	-0.879071	2.15889	1.25444	2.79424	-0.670235	3.68818	-3.53673	-1.43117	2.82039	-0.483052	0.0789795	2.03473	3.87432	-2.30141	2.55966	-1.83337	-0.443908	0.171885
chr6-40400230-40400462	2.13708	-0.904284	-0.0206296	-1.58077	1.84896	-0.689763	-0.242674	3.62859	0.22511	2.1838	2.70524	-0.223248	-0.660952	2.47205	-1.69523	0.51411	1.26349	0.866147	0.673466	-0.100987	-1.35337	0.854501	-0.450047	0.0893132	-0.362281	-0.000788079	2.60512	1.53021	0.308207	-0.915772	0.851399	1.83159	0.1378	2.93327	-0.721283	-2.41481	1.65782	0.467555	-0.544618	0.448177	1.14981	2.62367	-0.424808	2.44674	-1.45079	2.79098	0.170071	-0.568567	-0.678175	-2.14635	2.64158	2.34276	-1.13247	-2.4569	1.29707	3.82374	0.614727	-1.16299	2.01597	3.85359	0.511714	3.17241	1.99796	-1.83541	-1.00309	-0.88551	3.15128	-0.31691	2.62029	3.95681	-1.49239	0.391605	-0.648783	2.69828	2.26719	3.01785	-0.0399136	3.22277	0.518729	3.22502	0.0312391	-0.220762	-0.751
chr17-74911481-74911529	2.91645	-0.661384	3.49482	-0.353972	1.17131	-0.458282	1.59133	3.64094	1.06153	2.85716	3.46781	0.0601052	0.913289	3.10468	-1.61988	2.80651	2.65895	3.36312	2.2243	-0.204411	3.89158	1.28895	-3.67078	4.60352	-0.409426	1.3721	3.88329	0.776871	1.42767	1.54536	3.56898	0.532955	0.220046	2.19053	3.60836	-2.16464	2.15391	0.212045	0.709453	4.17845	1.64415	2.78324	-1.0417	1.89527	-0.227026	4.30982	-0.840113	-0.00407702	-0.494272	0.247013	3.56544	2.73831	-1.03199	3.90554	1.04803	4.3881	1.47192	-0.704712	-0.384566	4.66895	3.14518	0.698322	3.53785	0.853598	0.110437	1.89639	4.08861	0.227364	2.89146	2.47567	-1.52158	-0.302987	-0.86319	3.20965	1.77113	1.94533	3.40356	1.65825	-0.0691781	4.35166	-0.715421	-0.0238118	-0.596992
chr14-29243622-29243762	-3.18231	-3.98178	-2.57371	-4.08988	-3.78745	-3.46071	-2.47166	-3.50257	-2.22096	-4.29096	-4.6853	-3.95845	-4.62569	-3.281	-4.35288	-4.53791	-1.39169	-4.16253	-4.50004	-4.48941	-4.60008	-4.181	-2.11413	-2.46828	-4.27348	-4.28371	-1.35827	-4.11998	-1.99076	-3.43315	-2.11352	-2.858	-2.64724	-1.21822	-3.38315	-3.52726	-3.25873	-3.48044	-4.22213	-3.2362	-2.16196	-1.13831	-4.43402	-2.35111	-4.30181	-1.22086	-4.21327	-3.94321	-4.28937	-4.36971	-4.15529	-2.92513	-3.92052	-4.30871	-2.65279	-0.244021	-4.18306	-4.36015	-2.91579	-2.11453	-1.19244	-0.925864	-4.55026	-0.171979	-2.22253	-4.23787	-1.09841	-4.44196	-2.54405	-1.33188	-3.73673	-2.78994	-2.5947	-1.86397	-3.12263	-0.80699	-3.7108	-1.19301	-1.29876	-2.52882	-4.35181	-3.64675	-4.16128
chr7-48129797-48129992	0.694438	-1.22648	-0.346337	1.71008	-1.73231	1.46135	0.152448	1.59263	1.44211	-1.31631	2.74592	2.12162	0.228477	2.52594	2.22711	1.08673	0.795563	0.436714	-0.0834433	1.71215	3.66962	1.36754	2.52532	-0.000272064	0.422607	-0.753507	0.0602948	-1.25675	1.21723	-0.991555	1.48631	0.282604	1.99689	0.340183	1.35111	-3.85487	1.0225	2.82159	-0.802775	1.58091	-0.427155	0.653937	1.4796	1.22775	-1.53634	2.62979	3.65132	0.93884	-0.0463811	2.82807	3.15793	1.85532	0.494847	2.73074	2.14881	0.82901	2.41964	0.403103	-3.82813	2.0698	0.485398	-0.4963	2.30011	1.95463	0.648876	-0.442618	1.46383	-2.91116	-1.59488	1.7195	1.58099	3.78794	0.351371	1.71514	2.05942	1.06092	-1.72757	2.79501	1.78468	0.961452	2.60609	1.68651	1.30306
chr15-53097649-53097840	-3.75351	-0.0560663	-2.56384	-2.8387	-4.68053	-4.32126	-1.91033	-4.66162	-4.439	-4.49802	3.19156	-4.23902	-4.06379	-4.50699	-4.22597	3.45446	-2.54475	-4.50375	-0.210831	-4.74477	-4.43118	-0.801075	-4.8547	-4.39948	-4.50277	-1.81027	-4.22471	-3.78648	-0.359903	-1.47812	-2.52263	-4.31354	-4.29687	-4.15048	-4.74189	-4.70274	-4.53016	-4.51533	-1.86431	-4.4667	-2.89686	-4.25406	-3.17198	-2.3564	-4.41011	-2.3403	-4.41267	-4.39596	-4.03695	-4.37274	-0.91255	-4.26644	-3.63298	-3.08246	-2.28921	-1.14854	-4.24035	-4.64251	-3.99199	-3.17883	-0.588483	-4.59754	-2.45338	-0.254164	-2.06921	-4.45581	-0.0814574	1.74223	-2.21261	0.462263	-1.87268	-1.72831	-4.21793	-3.93806	-4.24127	-2.72058	-4.52942	-1.90051	-2.23007	-0.0849934	-4.74325	-0.0210015	-4.01025
chr2-24300061-24300242	-1.00052	-0.441559	-3.30202	-4.46263	-2.1563	0.774692	-0.612195	-2.26207	-4.19797	-4.18395	-2.02721	-3.82156	-3.60802	-2.96345	-1.54739	2.29865	-3.66773	-3.30403	0.912443	-3.41115	-4.38535	-2.75751	-4.57381	-3.8133	-4.16922	-3.76207	0.00115829	-2.88601	-1.54171	-1.98378	1.48718	-1.15758	-0.346526	-4.30546	-2.74896	-3.62623	0.331223	-4.34842	-4.25345	-4.12239	-1.81062	-3.66655	-4.22253	-2.94525	-2.61727	-4.26683	-0.555163	-2.99405	-3.46655	-3.89514	-3.32567	-3.65727	-1.87141	-2.8583	-2.70697	-3.43704	-4.11044	-1.57393	-1.15687	-4.06738	1.67518	-3.92075	-4.12491	1.57704	0.139992	0.175687	-1.22089	1.06656	0.800581	-4.36453	-3.51423	2.82588	-4.01825	-3.19305	-1.99132	-2.60632	-4.14195	-2.31765	-3.3709	-4.13384	-3.48095	1.32013	-1.18521
chr9-140172631-140172908	-1.39023	-0.286363	-2.93175	-0.661191	-4.90594	-1.2406	0.422979	-3.49858	-2.98676	-3.99905	2.48696	-0.656347	-0.998346	-3.75154	-1.85758	3.89032	0.389539	-3.6681	-1.60614	-3.60529	0.119232	1.66769	-5.69887	-2.59668	-1.30099	-0.0159486	-2.11351	-2.9502	-1.31811	1.40594	1.42279	-1.76005	-1.57696	-2.86442	1.40558	-4.38269	-2.0444	-3.83278	-0.868395	-1.82796	-2.01819	-4.18161	0.493901	-1.31219	0.375774	1.72563	-0.7393	-0.144214	-3.34021	-3.597	-0.0619834	-2.08814	1.06785	-3.67707	1.75548	0.987611	-4.34909	0.85299	-2.15535	-5.46845	-0.716782	-2.22306	1.38854	1.2987	-3.57522	0.226515	1.12338	0.962462	-1.55323	-4.13793	0.135422	-0.788127	-3.08508	-1.95688	-2.02238	-0.237023	-3.57731	0.396214	-1.24204	-3.43537	-2.27289	-1.81763	-0.774605
chr19-17346367-17346507	-0.807916	-1.47174	-5.15874	0.578075	0.373266	0.75119	-0.774249	-4.47644	0.317857	-0.398699	1.47869	0.92892	-0.206543	-4.94691	-4.68039	2.42302	-5.19639	-0.26511	0.208426	-0.470271	0.972393	-4.96757	-5.30137	-2.90414	-0.435852	-4.27485	-5.06677	-5.06804	-1.43	-4.64122	0.32193	-0.0213361	0.0980631	-5.05416	-2.85958	1.27888	-4.74502	-0.995902	0.105492	-0.116973	-4.09504	-4.59175	0.211238	-0.383597	-0.671142	-4.63148	-0.299419	-0.0639795	-4.06661	1.38976	-5.01649	0.354499	-0.501055	-5.05943	-5.00935	-0.873544	-5.08979	-0.0549127	0.48384	-5.10273	0.449029	-4.88382	-3.94534	1.20281	-0.912139	-0.216733	0.0913143	-0.601262	-0.0870941	-4.96854	-4.86647	-0.524303	-3.85889	-0.173391	2.35425	0.258	-0.215666	-4.88225	1.16859	-4.81425	-4.98874	-0.308624	-0.503577
chr8-11619852-11619866	-1.74793	-2.22474	-1.51635	-3.61384	-3.98646	-2.93157	-3.18062	-1.85919	-0.102436	-3.18259	3.02054	-3.07584	-1.45655	-2.41569	-3.91927	3.33877	-3.42138	-1.1504	3.02942	-2.77161	-3.51419	-2.13501	-4.50849	-1.61594	-3.20559	-3.21729	0.364548	-2.40143	-2.1017	-2.26297	-4.02708	-0.58609	-3.67066	-2.2655	-3.80097	-3.89019	-2.19189	-4.34993	-3.9005	-3.19974	-3.86386	0.0566101	-3.37802	-2.26204	-2.50072	1.07022	-4.0859	-1.99389	-2.26856	-4.57731	-3.08325	-1.87836	-2.43974	-4.00128	0.968241	3.63833	-3.59683	-3.2878	-2.92048	3.51028	0.399785	-2.69698	3.87268	-3.99864	-2.68358	0.43118	0.805248	-3.01165	-1.79286	1.14514	-3.84294	-4.2511	-3.81152	-0.177309	-1.20634	-1.51504	-2.92041	3.59436	-3.51567	0.204327	-3.4893	-1.24107	-2.88173
chr11-31848347-31848828	-2.35461	0.00555117	-1.76114	-1.79984	-2.67999	-1.51218	-3.13097	-3.9529	-2.11445	-3.88873	2.96745	-4.16812	-3.94494	-3.24732	-3.61089	-0.360738	-3.12503	-4.13275	1.1438	-4.06486	-4.10973	-4.39531	-4.72203	-3.59129	-3.27577	-3.79985	-4.04994	-3.15153	-0.345267	-3.6989	-0.354177	0.21036	-2.59006	-4.31627	-4.05691	-4.80209	-3.45625	-3.92196	-2.42251	-4.26656	-2.60103	-3.34374	-3.42682	-3.71495	-3.67206	-3.14522	-2.92361	-2.86793	-4.03247	-2.41294	-4.63205	-3.49602	-3.97343	-4.41433	-3.14809	-1.59167	-3.54897	0.84295	1.26013	-2.44979	-2.73159	-1.16137	2.63139	-3.81489	-4.56067	-3.92902	-1.50203	-2.07362	1.1377	1.67514	-3.61448	-2.8496	-3.73363	-3.29032	-1.49694	-0.301442	-3.97683	-2.94762	-2.66188	-2.15832	-0.566378	-2.71392	-3.86186
chr22-46805673-46805918	2.35972	-0.759197	0.50194	-1.38264	0.790508	-0.800706	3.20688	2.58329	3.40527	1.90991	3.07028	-0.824446	-0.837844	2.90043	-1.1873	2.29824	2.47668	3.3232	0.139106	-0.525022	1.19008	3.04592	1.69477	3.53676	-0.264977	-0.782795	2.36702	0.345068	1.77495	1.66702	0.60794	0.71682	0.08758	3.01979	2.99927	-2.03288	1.12912	1.04815	0.00755527	3.29613	0.460356	2.80205	-0.507288	3.16256	0.844344	3.57837	3.09049	1.88295	0.785371	-1.08746	3.4289	0.378727	-1.36256	3.03799	2.66235	3.80602	2.00577	-1.41738	-0.0995567	3.78389	2.33101	3.61361	3.53558	1.82537	3.35368	2.34585	1.42296	-0.550945	2.19027	3.6338	0.348907	3.24566	1.50442	3.05153	1.52179	3.87243	-0.378611	3.2962	0.855086	3.47043	0.704476	0.255773	-0.874255
chr2-235936394-235936596	2.66264	2.4521	2.34295	-0.374258	2.75375	2.85892	3.32685	-1.82048	-0.714657	-1.4383	2.39165	2.13233	2.34935	-2.9214	3.06774	2.23149	0.540787	2.70904	1.86664	2.63061	2.31664	1.35212	2.91772	1.54674	1.82204	0.809945	2.80861	1.81559	2.49858	1.92882	2.86759	2.84153	2.78617	-1.91789	3.37354	2.4332	-0.223386	3.30007	1.36032	0.856359	-1.989	2.65588	1.38629	2.84094	2.48	2.26023	1.83086	2.68503	2.13437	3.46414	2.14901	1.76255	2.32381	-2.10386	3.17996	-0.425629	3.04806	1.75188	2.30871	2.89051	2.35587	0.539912	-2.58047	3.98565	0.230563	2.45769	2.85919	1.27647	3.03246	-1.02316	2.27444	2.18359	2.18725	3.19022	-2.03227	2.46563	2.49575	3.27602	0.312154	-1.72258	-2.14516	3.09924	1.85051
chr16-3210066-3210357	-1.58852	0.949607	-2.19121	-1.62851	-0.282811	-3.68123	1.49936	-4.03454	-2.55565	-2.99926	2.65488	-0.900563	-3.69053	-3.79864	-4.15671	2.90051	-4.3148	-1.87927	-1.42873	-1.05436	-3.83232	-4.35453	-4.7593	-3.48658	-2.58612	-2.33386	-4.1717	-0.0651204	-0.508085	1.29955	0.51821	-2.77471	-3.13907	0.937917	-2.31351	-4.23225	-1.07808	-2.18539	-1.22829	-3.97759	-0.351114	-2.90991	-3.53367	0.0174246	-1.95353	-3.21925	-3.60861	-2.58234	-3.71562	-2.84813	-4.85437	0.126643	-2.03189	-4.45712	-4.0688	-0.97918	-2.6792	-2.83763	-1.52527	-2.10021	-0.70526	-3.69457	-4.40249	-4.19682	-3.07907	-1.30872	-4.57402	-2.90425	-0.290614	1.77133	-2.12465	3.22293	-2.66128	-2.71468	-1.37905	0.198146	-2.78298	-3.64325	-3.14511	-1.49325	-3.86611	-2.38421	-2.72377
chr5-172669916-172669976	-0.824536	0.243574	0.942261	-1.64587	-0.367626	-1.37864	-0.878989	1.85193	-1.75691	-0.605947	1.99633	-1.36444	-0.694823	2.38799	-3.74709	1.38081	-0.385066	0.6365	0.879113	-0.880497	-1.31669	1.50382	-4.16072	1.64513	-1.87155	-0.478226	1.20913	-0.530311	0.347121	1.34073	-0.637473	-0.198603	-1.0669	1.8983	-2.38514	-2.81311	-0.710612	-2.64306	0.399489	2.18037	-1.05782	1.13268	-0.700224	0.167371	-1.25587	3.01205	-2.27682	-0.704158	-1.72502	-2.3645	3.10834	1.78586	-3.0019	1.83005	0.990489	2.05519	-3.28222	-2.81227	-0.0817611	2.99156	2.36983	-1.17042	2.63841	2.16494	1.77603	-1.09479	1.38098	-0.513378	1.17107	2.12502	-2.0288	1.55743	-1.49058	2.25513	-0.546091	-2.03388	-1.08622	3.17479	-1.04405	1.02304	-2.87305	-2.47993	-1.76159
chr17-41669266-41669401	0.551176	0.275904	1.56132	-1.6705	-1.49911	-0.781905	-1.70543	-3.05289	-1.53031	-0.187384	-1.87707	-2.09658	0.0580432	-2.91959	-0.678167	-3.46523	1.93843	-1.16291	-0.27255	-0.740639	-1.72061	1.82908	-4.4157	-1.39085	-0.52401	-0.757137	1.67119	-0.0495977	-1.14632	2.45353	2.08222	-0.806207	-0.673619	-2.78144	2.37166	-3.82003	-1.25644	-2.3059	1.31273	-2.47025	-2.24453	1.28174	-1.84039	2.33422	0.549562	2.98994	-2.17081	-0.307156	-1.61139	0.197	-4.10309	-1.78063	0.0954443	-3.32531	2.78432	2.74818	-3.19884	-1.10072	-2.16443	1.31557	0.845655	-1.39351	0.597919	-2.23232	-2.47049	-0.0655717	2.79662	-1.32789	0.478754	-0.720566	0.700954	-4.19548	-1.65565	-0.424089	-3.4955	0.625467	-0.182641	3.47771	-0.178003	2.52877	-2.88897	-0.942809	-0.0157156
chr11-74022742-74023050	-1.12056	-1.80998	-0.377971	-0.622614	-0.421016	-0.559007	-1.27959	-0.199879	-0.299194	-1.44998	1.39971	-0.635786	-1.52141	-2.75991	-1.03284	-1.51267	-0.500904	-1.03581	-2.00501	-1.93071	0.000974045	-1.00588	-3.31476	-0.196887	-2.5647	-1.12593	-0.922287	-1.23396	-1.01796	0.0499744	0.0230293	-0.702457	-0.011576	-2.07189	-1.86246	-2.9549	-1.86105	-1.74923	-0.616419	-1.5826	0.19352	-0.475478	-1.39228	-0.0208608	-1.19349	-0.443404	0.455431	-0.633122	-2.29765	-0.10725	0.16887	-0.319776	-2.45467	0.304497	-0.154277	-0.220593	-2.34231	-2.2933	-0.439343	-0.869261	-0.0125611	0.0998623	1.31961	1.07992	-1.0351	-1.36638	-0.332941	-0.241541	-0.60944	0.133749	-1.01979	2.51728	-1.32447	0.140501	0.295711	-0.347365	-1.78908	-1.55752	-0.352481	-1.57811	-1.29074	-1.7508	-1.38409
chr4-7665770-7666259	1.79756	0.265524	1.86102	-2.01544	1.47193	0.0537797	3.47755	3.99326	2.16954	1.77122	3.53798	1.61827	0.450632	4.02572	-1.41057	3.37283	-0.273134	3.93366	1.67522	-1.0207	-0.135734	0.565854	2.37498	3.89968	0.369123	0.579303	1.57509	2.21665	0.984843	2.3425	0.973872	2.5296	0.0707522	2.63879	1.07719	-1.89706	2.23125	2.10819	0.0060532	4.00905	0.361801	2.34752	0.224382	2.13333	1.4315	3.46862	2.10122	4.05686	0.558894	-1.32789	4.0277	3.06826	-0.740092	2.70018	2.47721	4.04341	0.217318	-0.346867	0.588678	4.26254	2.46344	3.1816	3.56242	3.51901	1.78816	2.42612	3.12283	2.41963	1.7049	3.9923	-1.07536	1.11693	0.488109	2.73148	1.70015	0.909866	0.599694	2.70858	-0.789153	3.99523	0.472214	-0.008412	-0.204517
chr7-3988772-3989167	1.16929	-0.465876	-0.5093	-2.08405	0.905185	-1.15641	-0.862464	-2.18073	-0.388935	-1.53088	1.5609	-0.44679	-0.25598	-0.750358	-1.93945	-2.43515	-0.48235	0.159274	-0.0740121	-1.45554	-2.28305	-0.298132	-3.72354	-0.840788	-0.0885923	-1.10193	0.870261	-0.278954	0.537389	2.20076	0.997018	1.00373	-1.54111	-1.70964	-1.64497	-2.39034	-1.192	-2.42684	-1.65968	-2.05272	-1.76819	-0.235112	-1.89301	0.147288	-1.01873	2.2945	-1.10085	-1.06347	-1.58046	-2.74333	2.77319	2.46898	-1.71892	-2.16574	-1.78434	1.41529	-0.59211	-1.74196	0.146474	3.49375	1.24843	0.19677	2.8563	-1.20529	-1.11318	-0.833486	-0.457402	-1.03771	0.238779	2.00522	-2.24576	-1.60464	-2.06105	2.29306	0.0656842	0.176706	-0.208201	2.70125	-1.71115	2.89987	-2.78849	-0.544627	-0.327817
chr8-1112755-1112861	3.1029	-0.695829	1.29662	-1.3996	2.11053	1.98914	1.96589	1.92067	1.57444	2.99315	3.50239	-0.0526473	-0.410922	2.77715	-0.952795	-1.97943	0.726823	1.92218	0.0889436	-1.38614	-1.1617	0.908486	-1.42994	2.66647	1.50063	0.0309086	2.46306	1.4299	0.490562	0.504268	2.05207	3.33043	1.99956	1.85832	0.360419	-1.99234	1.82684	0.686426	1.90494	1.20531	-0.409348	2.2869	-0.520009	2.46495	-0.00429566	2.89449	0.418471	1.39503	0.0578648	-2.12227	2.97783	2.21132	-0.903145	-1.73294	3.21744	3.34624	2.9006	0.320602	2.16319	3.02022	2.89117	2.50247	2.82712	-1.86465	-0.766134	2.00104	3.02268	-1.11116	2.67719	2.04379	1.36286	0.548791	-0.289544	-0.408419	0.309778	2.97544	1.94107	1.48209	1.13197	3.26962	0.823267	0.975968	-0.500383
chr1-110611218-110611465	-0.78718	-2.77041	-0.130894	0.568898	0.262024	-3.05066	-2.12774	-4.91527	-1.29225	-0.248219	2.2072	-2.3759	-3.12527	0.299266	-2.93403	2.83418	-1.28439	-3.50446	0.88713	-4.02029	0.433589	0.984155	-2.18383	0.287923	0.192603	-0.0102217	-2.77145	-3.35343	-0.762693	-1.83877	-1.29811	-0.516597	-1.42713	-1.22997	0.746165	-4.60964	-2.41679	-4.05016	-2.48592	0.349857	2.06459	-0.32054	-3.21218	0.00728082	-1.24169	0.79747	-2.58484	-2.84776	0.774175	-1.32267	2.66162	0.164158	-4.07644	-3.39886	-1.73898	0.655376	-3.3773	0.0336111	-0.481372	0.574919	0.279108	-4.9275	2.00243	0.464963	0.951905	-3.02502	0.795265	0.538504	-0.0540859	1.04109	-4.552	1.32851	-2.921	-0.786925	1.91099	-0.477265	-2.1829	-1.65735	-1.42863	-0.688553	-4.35516	-2.78955	-0.54542
chr12-34752640-34752829	0.413109	-1.08586	-0.429553	-2.98792	0.124716	-1.08477	0.55275	1.60701	1.61256	0.711797	-2.13952	0.141943	-0.624468	1.92982	-2.25071	-0.0622539	-0.970743	0.419405	-2.35503	-1.29436	-0.116175	0.972594	-4.01606	1.69811	-1.35025	-1.12642	2.16787	0.930039	0.566978	-1.66633	-1.70379	1.62696	-0.709292	-2.05247	-2.00779	-3.28637	0.915305	-0.88153	-2.54048	0.0292563	-0.195669	1.772	-1.77975	0.994523	-1.30146	1.18742	-0.91922	-1.02087	-0.487412	-0.28977	1.16574	-1.1003	-1.95437	0.464037	-0.172655	2.46221	-0.163095	-2.52795	-1.21484	1.50067	-0.529358	0.753976	-0.37691	0.0580523	0.451526	-1.54854	0.142757	-0.498641	2.28724	2.0838	-2.73615	-1.75612	-1.41776	1.95011	0.853975	2.74738	-0.534509	3.21938	-1.31783	1.57847	-0.716402	0.0503268	-0.887256
chr18-54814303-54814390	3.65734	-0.322353	0.370933	-1.94207	2.93078	-0.58362	1.21691	4.20674	1.21292	3.81142	4.37895	-0.548958	0.497253	3.51905	-0.822124	4.54215	1.18246	3.17997	-1.04703	0.20593	0.906064	1.85883	0.141328	2.59075	-0.078577	-0.322162	4.0793	4.48477	3.81185	-0.46119	0.158113	1.9729	1.40585	3.58958	0.494845	-1.51862	0.0363117	3.30529	-1.00195	0.145812	0.477495	2.57014	-0.654412	3.95159	0.647917	2.81735	0.70206	0.363648	-0.724397	-1.89226	3.77078	-0.95023	-0.736987	-0.809189	3.41083	4.48234	-1.00607	-1.2951	1.7833	5.00694	1.74233	4.16599	2.53809	-0.639803	0.194852	0.183815	4.07621	0.0538041	4.31299	4.42971	-1.6199	3.70552	-1.14693	4.53258	3.90096	4.27245	1.86919	4.8707	3.05212	1.75653	0.708309	1.80358	-1.04508
chr6-39282164-39282532	-0.875797	-0.18643	0.573741	0.542787	0.496072	0.395589	-1.14181	1.34829	-0.265059	-0.362948	1.10889	-0.429327	0.776173	1.79893	-1.45753	-0.192215	-0.905968	0.368227	0.820638	-0.95632	-1.63123	-1.27679	-2.41468	-0.310777	-1.98782	-1.17991	-1.24592	0.05278	-0.514999	-2.21033	-2.61132	0.729523	-0.0680799	0.657632	-2.72095	-3.36313	0.298364	-0.0906983	-0.0686295	-0.344751	-1.16286	-0.413917	-1.64744	-0.29343	-2.87363	1.55678	-2.43285	-2.33585	-2.81958	1.49833	2.23815	1.3674	-1.46492	-2.14019	0.647877	0.78963	-2.36344	-2.59355	-0.310536	1.00374	1.12725	-0.166003	1.31098	-0.772179	-1.70458	-0.023409	1.235	-0.865258	-0.342437	1.57202	-3.6349	-2.0101	-2.05969	-0.374901	-0.305635	-0.659117	0.558454	0.570002	-2.08257	0.570659	-2.88317	1.22326	-0.972586
chr6-108436768-108437116	-2.73453	-0.332261	-3.79893	-2.35603	-4.0757	-3.34084	-2.52007	-3.13691	-3.19748	-3.03922	-2.05322	-1.60337	-3.75541	-0.903793	-3.62108	0.313403	-3.34005	-3.05024	-4.06709	-2.38467	1.23563	-1.9234	-3.98161	-2.85429	-3.57456	-2.1759	-1.49633	-2.03125	-2.75694	-0.242323	-1.56842	-2.86199	-2.95843	-4.56595	-3.26689	-4.05465	-3.62904	-4.10789	-1.49897	-3.83025	0.624291	-1.647	-1.8707	-2.02585	-3.18075	-2.22415	-3.36424	-2.91961	-4.25944	-1.9637	-1.0779	0.864825	-3.78722	1.30135	-3.04183	-1.13932	-4.45426	-3.14708	-1.72338	0.0516545	-2.62549	-2.19892	-4.47054	-2.62463	-2.91874	-4.30224	-1.14194	-3.23432	-0.572545	1.57595	-4.4222	2.18694	-1.92166	-2.75769	-1.43805	-1.48227	-4.18743	-1.55273	-3.67309	-2.73308	-3.21765	-1.35818	-3.11628
chr17-77750983-77751135	-1.64831	-2.12049	-3.16213	0.401818	-2.72178	-1.83683	0.240011	0.0435478	-2.2192	-4.2472	-3.65741	-1.99175	-1.90411	-0.461144	-2.47808	-3.57715	-1.90289	-2.72028	-2.55963	-2.27913	-0.764729	-0.386907	-3.7147	-2.94883	-3.31344	-2.24899	-1.11531	-2.43114	-0.165885	1.06058	-0.20466	-0.880467	-0.857919	-0.888417	0.585814	-2.51355	0.14562	-3.90972	-0.0122026	-1.49942	-1.72127	-1.11273	-2.29581	-0.306901	-2.03284	-3.9039	-1.69352	-0.894242	-3.04725	-1.50723	-0.051227	-0.263851	-2.03544	0.688584	0.88205	0.0233303	-2.08568	-2.09115	0.231165	-0.742647	1.01458	-1.43014	2.01557	2.22386	-4.22224	-2.25223	0.919034	0.472537	0.317207	0.318588	-1.90078	2.66637	-0.401789	-0.744586	0.946631	-2.41814	-2.8343	0.665644	-3.71645	-0.973993	-2.35775	-1.70697	-3.1215
chr1-39025249-39025311	-1.56928	-4.99003	0.187877	0.381853	-0.225432	-3.47558	1.00642	-5.10584	0.414921	-4.19891	-2.76179	-2.32336	-1.69441	-2.2965	-4.74128	3.60583	-4.39864	-1.87877	-0.106506	-2.35701	0.20184	-2.56101	-5.55314	-4.23434	-4.3277	-0.956757	0.527652	-4.00134	0.514975	0.879778	1.30408	-0.278253	-0.320496	-5.57118	1.00218	-5.26506	0.17635	-4.63781	-0.420494	-4.91362	-3.23478	-1.98331	-0.246258	0.494189	-3.31369	0.755228	-4.60712	-2.70902	-3.43538	2.4446	0.717761	-2.16799	0.266463	-2.65085	-1.59425	0.246872	-2.19454	-0.198838	-1.92416	0.449462	-2.62198	-4.91316	-3.66859	-1.90784	-3.8969	-0.431118	1.19129	-0.193216	-3.86713	-2.12509	-1.41719	-0.137003	-2.85227	0.901037	-0.32438	-4.2547	-0.66484	1.011	-3.28868	0.447925	-4.24027	0.686467	-0.311012
chr6-150378738-150378881	1.1537	-1.11451	0.414596	-2.0486	1.57173	-0.969357	0.0555455	0.11066	2.42147	0.173001	2.62494	1.47035	-0.101892	-0.64028	-2.9858	-1.01735	-1.01922	1.53508	0.0552319	-0.61244	-1.22495	-2.72634	-3.5641	1.08905	-1.07348	-1.14406	2.43105	1.60867	-1.29297	-1.17406	-0.107955	2.09702	0.809714	-0.570879	0.181544	-1.41557	1.41962	-1.32879	-1.31068	0.732274	0.143248	0.567306	-1.87676	0.067288	-0.535558	-1.29292	1.84691	1.26731	1.17864	-2.02661	0.418682	-0.627684	-1.50032	-1.33905	1.88904	1.76615	-1.9466	-1.60127	0.139317	0.690996	-1.02393	1.34735	0.543886	-0.567254	-0.720493	1.73596	-1.96508	-1.19027	-0.620606	1.36497	-1.82397	0.557134	2.10758	2.12628	-0.976237	-0.546981	-0.597768	1.11992	-0.881603	-0.39092	0.37386	0.931873	-0.732029
chr8-140632686-140632846	1.3954	-0.982468	2.82323	-2.22528	-0.291353	-1.50801	-1.58947	1.79018	-1.02252	2.40213	2.46723	-1.37518	-1.58963	-0.662119	-1.84104	-3.1116	-1.00529	-0.914807	-1.62017	-1.95916	-1.78033	-0.385976	-2.30153	-1.05017	-0.218413	-0.769976	0.284488	2.68932	-0.114144	-1.52456	-1.78245	0.0844843	-1.26073	0.234043	-1.81838	-1.98872	-0.576833	-1.56291	-1.6949	-1.68939	-1.30755	1.4869	-1.53524	-0.00136722	-1.12501	2.28328	-2.17444	-0.717428	-2.09948	-2.96876	0.92665	-0.18591	-2.36762	-2.82327	-0.913666	2.31616	-1.30962	-1.57462	1.32906	2.92807	1.04019	1.01345	-0.28007	-1.86939	-1.94331	-0.942184	1.09842	-2.11592	-0.0324321	3.49676	-1.73221	-1.88796	-1.67768	0.145057	0.175684	2.30067	0.0197555	-0.450002	-2.06928	2.66325	-1.37038	-1.05695	-1.10707
chr13-112724221-112724583	-2.54188	-3.81841	-0.53378	-3.96025	-3.58352	-3.63582	-2.76757	0.547605	-1.94692	-3.20804	0.560741	-3.42379	-3.61335	-1.48242	-3.35628	-1.22603	-3.55781	-3.43703	-0.246019	-4.05242	-1.42408	-2.92044	-2.35793	-3.29486	-3.20783	-3.49219	-1.05993	0.0153897	-2.98207	-2.24415	-2.34799	-2.45308	-3.05003	-1.82754	-3.77951	-4.97989	-2.8363	-2.26381	-3.51166	-1.45027	-2.17881	-2.09339	-3.37	-1.69466	-3.02058	0.504642	-4.05982	-3.43793	-4.03901	-2.57456	0.285689	0.503258	-4.25553	-2.46711	-2.51107	0.331922	-3.95115	-3.76443	-1.63712	-1.74502	-3.20635	-0.750181	1.09577	-1.52796	-1.43522	-3.43544	-0.787732	-4.16108	-1.43558	-2.93951	-4.0786	0.194664	-3.90208	-0.75616	0.354698	-1.06777	-3.45537	-0.660392	-2.34347	-0.735438	-3.65828	-3.4918	-3.87999
chr14-101405587-101405842	1.57154	-0.62179	0.388051	-2.13815	0.488286	-1.57905	-1.61567	2.12081	-0.647416	1.51964	2.10563	-0.892759	-0.992563	1.39366	-2.08532	3.06353	-1.50058	1.26627	0.174575	-1.72472	-2.11716	-0.888843	-1.28894	-0.456822	-0.1484	-0.868074	0.92005	0.319296	-0.35896	-0.415756	-0.911045	0.0235715	-0.955186	-0.817689	-1.55787	-3.70413	0.808604	-1.30951	-2.02335	0.711546	-2.19779	0.291718	-1.5246	-0.436444	-0.639073	1.0903	-2.79668	-0.0561363	-1.69718	-3.2472	0.888235	0.31631	-1.13611	-0.186273	-1.61911	2.39452	-2.33468	-1.34358	-0.693396	3.04724	1.209	0.380224	0.907118	1.35761	-0.126203	-0.222571	0.527132	-1.00263	2.00246	2.91907	-2.90206	-0.242863	-1.66898	0.253486	-0.371902	-0.850445	-0.0605457	0.986405	-2.9108	0.515507	-1.67772	-0.98225	-0.842321
chr17-46802740-46803008	-3.92204	-5.2268	-3.56279	-1.8813	-5.37358	-1.24876	-1.7897	-2.88157	-5.62124	-5.22269	2.39815	-5.52445	-5.39377	-4.02087	-5.63419	3.69874	-4.80045	-4.28741	-0.121355	-4.86325	1.81926	-4.89652	-5.52754	-4.71825	-4.85904	-3.02566	0.0563948	-4.1057	-5.39905	-4.4286	-2.08478	-3.55502	-0.276641	-4.49104	-5.35121	-5.61711	-2.25314	-5.74209	-2.27076	-0.0794198	-5.25473	-4.40252	-4.80855	-4.13993	-5.07536	1.13105	-4.82088	-3.67448	-5.37705	-4.74429	-4.58259	-0.656687	-1.56296	-5.60418	-4.00327	-2.89374	-5.78501	-5.57171	-4.13253	-3.77421	0.822893	-4.88617	-4.00638	-0.73876	-4.4815	-5.35641	-4.31717	0.10785	-4.43591	0.968755	-5.29845	-5.48588	-4.87606	-1.47848	-2.78668	-5.19513	-5.41751	-3.16417	-5.25564	-5.09866	-5.67574	-1.8781	-4.84613
chr6-33035284-33035286	2.99742	1.10994	-1.7587	-1.60322	3.2685	2.21236	-0.609704	2.8826	1.18258	2.71686	2.11097	0.672481	0.963886	1.76186	-1.91467	2.96252	2.05145	2.64141	-2.26629	1.72307	-2.41953	1.87066	-2.55329	2.47672	-2.45365	1.81971	2.82493	2.89736	2.8567	-0.461751	2.95855	0.439947	0.592806	-1.95347	-0.847102	-1.43924	2.73023	2.5348	0.802444	1.20636	1.43678	3.27692	1.18386	1.26159	0.503472	2.74651	1.00621	0.0272447	-0.816149	-2.66884	1.39229	-0.812084	-0.677898	-2.23404	1.3912	-1.9744	0.313883	-0.018462	1.48698	3.22905	2.47508	-0.693368	2.86772	0.0361838	1.49356	0.766361	-0.0863258	1.7158	3.04038	2.00852	-2.39383	-2.37131	1.36717	2.68929	2.69424	2.51405	2.09357	1.93757	1.72513	0.13418	-0.369434	0.130029	0.758912
chr1-43751270-43751563	1.04079	0.319212	1.07846	-1.0547	1.27147	-0.626717	-0.0867427	1.42614	2.14727	1.65011	2.72422	-0.386322	-0.289756	-0.0331126	-1.0594	2.39228	-0.807647	0.28143	1.46549	-0.881806	-1.27932	-0.362934	-4.26995	1.14242	0.852342	-0.334479	2.1046	0.209329	-0.0474861	2.11609	-0.635357	0.37633	-0.600044	-0.354573	-0.13435	-2.03493	0.133135	-1.75214	-0.374884	0.512001	-0.209536	0.248896	-0.137916	-0.229929	0.360149	2.04393	-1.59963	1.17265	-0.696133	-1.49804	2.36216	0.967771	-0.879709	0.206242	0.90607	3.02632	-1.7809	-0.897144	1.1388	2.09661	2.33788	2.28859	0.949054	0.649594	0.758662	1.91022	-0.76777	-0.170048	0.556925	3.07569	-1.0319	-1.02378	-0.360103	2.30484	-1.05416	-0.0635928	0.275464	0.92627	-1.64468	3.23426	-1.4117	-0.480492	-0.327001
chr2-223161771-223162128	-1.9349	-3.78653	-2.63748	-3.86228	-2.88696	-1.48321	-0.780145	-1.60631	-0.473312	-1.56598	-1.23428	0.788131	-0.513488	-1.54023	0.642882	0.56934	-3.17228	-2.77909	-2.95474	-3.30781	1.30897	0.852598	-3.68018	-0.265659	-4.26401	-3.79177	-2.40263	-3.51766	-1.57285	-3.3506	-0.797258	-3.44507	-0.314868	-3.36463	-4.26038	-2.17657	-0.916542	-2.17717	-2.74201	-2.76478	-4.38083	-1.72686	-3.55549	-0.360687	-2.85827	1.60864	-2.93139	-1.22936	-0.229288	-2.91556	2.21082	-2.08984	-4.42579	-4.64788	-2.06516	0.537152	-4.82327	-0.257983	-4.12993	-0.135489	0.80709	0.130689	1.88412	-1.71508	-4.7565	-4.48976	-1.86533	-0.906415	0.101007	1.1216	-0.92716	0.381103	-3.50832	0.395362	-0.0664159	0.349715	-3.23778	-0.641356	-0.420718	-1.13378	1.53483	-1.51789	-4.06313
chr19-52264411-52264429	-1.49573	-1.33769	-0.603278	-3.23385	-1.53382	-2.79833	0.264492	-2.17175	0.241872	-1.03315	-0.507808	-2.75554	-2.77479	0.106788	-3.4482	-0.963851	-0.528014	-0.0548023	-1.15925	-1.38543	-2.06175	-1.01151	1.98103	0.836284	-3.1764	-1.10841	-0.147012	-0.633744	0.232136	-2.74643	0.32146	-0.523623	-3.03292	0.389811	0.167768	-1.21008	0.852921	-1.25773	-1.05173	-1.87914	-2.93833	-0.0426477	-3.17661	0.245684	-1.77436	1.97078	1.2894	-1.82607	-3.25326	-3.14519	1.28327	-2.78455	-3.37683	-0.199855	0.44468	1.54561	1.17522	-3.47539	1.13786	2.12502	-1.48358	-0.473059	0.510061	2.60027	-2.3904	-1.07989	0.272326	-2.12378	-0.177331	0.849596	-0.365615	1.97508	-3.12266	0.417345	0.210548	1.65044	-2.71332	0.993654	-0.453679	1.24109	0.808069	0.840654	-2.30976
chr10-1334207-1334238	2.49758	-1.33	-1.29022	-2.81495	0.387865	0.0860558	0.453655	3.20168	-0.569926	0.541847	2.93686	-1.68763	-0.65687	0.705922	-1.10463	-0.725032	-2.37168	-0.0332602	0.0463271	-1.37988	1.57061	-0.184272	0.498483	-0.322075	-1.00806	-0.991924	2.63544	-0.152582	2.15773	-1.28995	-0.30165	1.63044	-0.233358	-0.636774	-1.7823	-3.46607	-0.273176	-1.03017	-2.4569	-0.589851	0.842995	0.433316	-1.40383	-0.725005	-1.37642	3.18183	-1.67226	-0.675357	-1.08627	-1.18678	3.4214	-0.364971	-0.723867	-3.72947	-2.00217	3.13077	-1.16104	-1.86467	-0.417421	3.69863	1.92087	2.60766	1.33092	-2.65964	-0.575335	-1.23967	0.541072	-1.42175	2.42502	3.14585	-2.80866	1.13476	-1.95154	1.57198	-0.0997462	0.0628482	-0.762007	2.6726	-0.68511	2.53751	-0.283597	-1.32938	-1.38064
chr16-69966641-69967063	1.36269	0.601548	-0.366839	-0.910746	-0.974048	1.50871	2.35212	-1.1508	1.90069	1.29536	0.855103	-0.280483	0.0387169	1.5413	-1.53597	1.73802	-0.949497	0.282732	0.588086	0.621301	-2.451	-0.424007	-4.01467	2.52838	0.692789	-0.859273	1.85584	-1.35263	0.45915	1.77705	-0.951427	2.0078	0.0747309	1.0114	-1.43507	-1.46411	1.50535	0.901795	0.307225	1.7714	-1.0699	-0.273316	0.173233	0.6727	-1.1831	-1.62424	-1.37594	1.66924	1.8904	1.50956	1.3523	-0.973978	0.382171	3.17721	0.913531	0.75331	1.84215	-0.294284	-0.398642	1.97223	-1.43647	-0.013597	0.611452	3.53104	2.87631	1.37584	0.110123	-0.619252	0.279184	0.810918	-0.579075	1.73787	1.71826	0.851817	-1.14282	-0.411578	-0.325411	0.274146	0.459205	1.90465	0.5861	0.109265	0.452309
chr3-109115356-109115491	2.62403	1.84827	2.08857	0.22009	-1.20532	0.123983	-0.483271	2.31649	1.6837	2.5914	2.31514	0.961136	1.3952	1.26888	-1.99322	3.21098	-1.0748	2.2445	-1.89406	0.188172	-0.0992995	3.08589	0.920168	2.38017	2.02235	0.758614	1.78322	2.19812	2.34551	0.330903	1.59419	1.76364	2.31756	0.936682	2.32917	0.010582	0.617704	2.08531	0.681074	1.36054	1.80489	1.96684	0.247188	2.91993	0.390234	2.83593	-0.574518	-0.53269	0.0386949	1.385	2.7883	0.327816	-2.24276	-3.08099	0.0640127	3.16665	1.57688	1.70956	1.81421	3.62969	-1.68403	3.25734	2.25463	-2.6155	2.29181	2.87096	1.81922	-2.54778	1.13522	2.34215	1.91541	1.4429	1.03422	0.808435	2.50508	2.56359	1.77482	3.45751	2.03297	2.95404	0.464226	2.46313	0.801626
chr4-81124484-81124717	-2.92179	0.35379	-2.70652	2.3689	-3.3442	0.978519	-3.83308	-3.30882	-0.280815	-3.16837	-3.05455	0.455027	-2.06972	-2.46316	-2.56096	0.0313151	-3.95435	-2.60207	-3.13278	-3.14443	-2.40216	-1.46874	-3.06628	-2.06547	-2.51583	-3.10365	-1.46463	-2.30717	-2.6052	-1.00929	0.947151	0.465344	1.52636	-1.50381	-3.14699	-2.18303	-2.6435	-3.35882	-3.4476	-2.91542	-2.68929	-0.474702	-0.103075	1.23404	-1.12034	-2.38419	1.79141	-0.966043	-2.12731	-1.10532	-2.82084	-2.49217	-3.57992	-2.21216	-0.691338	0.814215	-3.99163	0.586532	0.201732	-3.72431	1.3634	0.464217	-0.907646	2.33518	-2.62338	-2.43842	0.692064	0.120574	0.989809	1.52719	-2.42567	2.67709	0.91104	-1.92878	1.96978	-1.8028	-3.777	-2.42283	-3.80819	-3.52701	-2.84409	-3.21898	0.0169199
chr1-66458687-66458803	2.95742	1.84911	-0.0422551	-1.92543	-1.56866	-1.99359	-1.66207	-1.65705	-1.25537	-1.0015	-2.10353	-2.52433	-1.00589	0.200161	-0.832377	-3.86066	-2.31437	0.538477	-1.71741	-2.12994	-2.64958	1.03903	-4.54813	-1.32793	-0.730203	-0.957763	1.82902	1.25148	-0.290522	-0.9418	0.870364	1.05524	-0.825925	-0.613756	-0.739029	-3.11986	1.5733	-1.46618	-0.844367	2.92656	-2.54562	-0.800569	-1.49308	0.246056	-0.217904	-1.47234	-0.0529314	0.0121049	-1.17992	-4.21006	-2.64144	-0.679519	-0.531436	3.29633	1.93592	1.69818	-3.0364	-2.10407	-1.60383	3.38138	2.7108	1.82779	-1.48526	3.69251	2.53908	-1.068	-1.26126	-1.85921	-0.841283	-0.883724	-2.41874	0.607859	0.385997	-1.40416	-1.47828	1.22953	-0.188196	1.97866	-2.51333	0.142076	-1.54648	-0.370106	0.449195
chr4-175752696-175752781	2.6132	-0.0572247	0.691846	-0.202281	3.08685	3.30367	-2.1406	1.71475	2.54053	2.34206	-2.67887	1.46304	-0.773594	2.89624	0.950091	-1.48337	-1.37133	1.13187	-0.429042	0.735637	2.69118	-2.05241	-3.131	-0.849061	1.09632	-0.171512	3.16264	-0.056262	0.700544	2.74633	-2.08189	1.16603	3.46731	2.91139	2.0186	-2.48783	1.36941	2.85598	-0.518501	-1.6318	1.74362	-1.47457	2.9832	-1.00103	0.168492	2.6528	-2.8062	0.618152	2.73157	3.43281	3.83893	1.82325	-1.32209	-3.59108	0.376269	3.48354	2.41713	0.375784	1.52915	3.48799	1.72401	3.20434	2.50843	-2.06438	-0.313803	1.98577	2.88444	-0.869696	-0.260374	3.56058	-0.0790159	3.72846	0.342916	0.815183	0.743285	0.394733	0.0574371	1.03421	-1.19908	1.20138	0.805097	-0.468146	-0.291562
chr6-99790960-99791250	1.98612	1.2819	0.328068	-1.0656	0.669312	1.82142	-1.40875	2.86888	2.62727	1.73433	2.62089	1.3529	0.134778	-0.827093	0.0302616	1.91152	-0.880183	0.919854	1.95969	-0.856581	2.40581	2.58679	2.4862	0.578307	0.843303	1.50474	0.427096	1.66403	-0.41053	1.94705	2.49406	2.3335	0.534835	0.414273	2.84917	-2.11241	1.84958	0.0328529	-0.968492	2.51845	-1.46057	2.62033	-0.797695	2.64646	0.477455	3.0667	-1.88387	0.371325	0.743967	1.67051	3.23944	2.14044	-0.512988	1.99535	3.17051	3.07622	-2.12762	-0.830386	1.95651	2.99417	2.59605	2.19528	2.81577	-0.744837	-0.213808	1.58855	1.1022	1.35472	1.89576	3.32739	-1.2195	-0.231605	-0.0550513	-0.389092	-1.23274	0.434199	0.00567793	2.94003	-1.39565	0.422926	-1.42078	-0.408608	0.0451496
chr5-2866388-2866465	1.55477	-1.03019	-0.659182	-2.32024	0.143309	-1.71035	0.359805	-0.866398	-0.207553	0.461468	3.44171	-1.21323	-1.11343	2.09736	-1.74053	3.39037	-1.49563	-0.342856	0.951961	-1.9955	-1.68189	-0.511342	-2.33353	-0.260896	-0.142499	-1.3459	0.445687	0.311863	0.511163	-1.32495	-1.41098	-0.118388	-1.2764	-0.858832	-1.36289	-3.17586	-1.01528	-1.15121	-1.77875	-1.16165	-0.185842	0.976654	-1.2759	-0.748155	-1.02786	0.0744519	-2.13733	-0.804788	-1.1727	-2.57451	1.6655	0.0768791	-1.62052	-2.84331	-0.756845	2.55784	-1.57772	-1.93771	0.0977184	3.10176	2.16215	1.44373	1.57956	-2.10038	-1.97177	-1.04685	2.7242	-1.81902	0.0321475	2.2699	-2.54938	-0.984844	-1.53938	1.33939	1.20251	0.343143	-0.630892	1.98414	-1.29726	2.9204	-2.58074	-1.44897	-1.34511
chr1-3110815-3110867	1.026	-0.648684	-1.13315	-2.14715	2.14745	-1.49499	-0.368232	2.17209	-0.718583	-1.1503	3.49499	-1.09644	0.479888	2.06306	-2.13266	2.43943	-1.06895	2.17575	0.829305	-1.74717	1.38839	-0.137389	-0.799608	3.30218	0.935868	-1.41541	2.00354	1.59195	1.71896	-0.215286	-1.13724	0.1947	-1.05178	-0.97445	-1.31989	-2.26044	2.87442	-0.809397	-1.63692	3.04485	1.47067	0.230604	-0.941093	-0.491747	-0.327494	2.34662	3.20179	1.88204	-1.70152	-2.6706	3.31104	2.47011	-1.30651	3.0013	-2.41931	1.85386	-1.66224	-1.51297	-0.355739	1.68292	0.337476	1.09429	1.61089	3.21776	2.63823	1.98133	1.12052	-0.504495	0.600204	3.36884	-2.30373	2.39655	-1.81883	0.114628	-0.593646	-0.746127	-0.598155	0.730433	-2.18305	1.58858	-0.91437	1.80616	-1.14987
chr1-158688775-158689263	1.21088	-0.289008	-0.770176	-2.04649	2.07945	-1.16043	-2.15655	0.499923	-1.24816	0.30376	-0.110333	-0.396888	-0.640204	-1.39361	-1.78696	-3.50011	-2.17893	0.00612349	0.845567	-2.3212	-2.82982	0.386643	-1.89303	-1.00626	-0.978531	-0.771655	1.03853	0.106112	0.494895	2.33986	-1.6492	-0.262678	-1.40276	-1.15422	-2.1785	2.82808	-0.0751879	-0.670732	-1.86647	-2.21301	-2.02981	-0.643	-1.89178	-1.51576	-0.0998019	0.588844	-2.44123	-1.14717	-1.05903	-0.777091	-1.13936	-1.77488	-1.84464	-3.4713	-2.18722	0.502973	-2.28779	0.688828	-1.29657	1.15778	-0.121008	-0.800977	-1.7242	-2.72956	-2.41182	2.69272	-0.197041	1.56576	-0.531961	0.625275	-2.80736	-2.59408	-2.11888	-0.0885979	-0.783423	-0.339502	-0.419	-0.4372	-2.11082	-0.0269826	-2.92142	-0.365178	0.0570153
chr16-79623618-79623751	-2.35707	-0.519156	-2.58828	-0.802584	-4.95621	-4.95679	-0.00952359	-5.04697	-4.92535	-5.01955	2.81867	-3.61397	-3.09602	-5.04845	-4.03443	2.35927	-3.57455	-4.82768	-4.84268	-2.2015	-5.06072	-4.90502	-5.31947	-4.21642	-4.91995	-1.72124	-5.02143	-3.83753	-3.99605	0.676571	-3.68486	-2.54175	-3.94669	-5.0125	-5.02718	-4.80718	-1.28448	-3.12605	-1.46333	-5.05432	-4.09255	-3.58533	-0.491751	-4.20218	-4.67245	-3.0641	-1.36419	-3.30655	-4.83058	-5.23013	-5.1441	-4.17925	-3.92926	-4.95203	-4.84814	-1.02314	-5.23471	-0.443604	-1.14754	-4.90106	-5.21666	-4.38738	-5.16569	0.649262	-5.05037	-4.33469	-2.83636	-4.45836	-5.00862	-4.59318	-3.35032	2.74145	-5.11133	-4.78289	-2.60171	-0.815149	-4.9095	-3.16689	-3.95376	-4.7689	-2.72269	-3.55813	-3.85565
chr10-1939618-1939683	2.89966	-0.0962468	-0.247231	-1.28349	1.51957	-1.368	0.275264	2.11265	-0.175983	0.897571	4.61652	-0.59207	0.108521	0.960339	-1.3983	-0.284978	0.0402717	2.07858	-0.570453	-1.18095	-0.627143	2.16697	-2.68695	1.44133	-0.0552246	0.038229	2.96846	1.47962	1.00603	-0.565713	2.27462	1.78935	1.12433	2.2538	0.304021	-2.07445	1.28392	-1.19313	-1.63843	-0.0716588	0.23696	1.54205	-0.293089	2.2248	-0.543168	1.6476	0.674184	0.185451	-0.152974	-2.26687	2.98309	-1.64283	-1.20839	-2.52423	1.36405	2.96545	0.17799	-0.878428	0.344722	4.65627	0.119401	3.83841	-0.745114	-1.30999	-0.877289	-0.41848	2.89194	-0.184122	1.61549	3.71194	-1.83916	0.982022	-0.110292	2.19425	1.56959	2.87863	0.887133	3.92558	0.136558	2.58696	-1.48742	1.16864	-0.4285
chr5-3225856-3225922	2.17429	-0.543529	0.213257	-0.0128646	0.460061	-1.09343	-0.696718	-0.0942844	1.69206	1.2049	3.02082	-1.06246	0.669555	3.28763	-2.06925	3.55748	1.8058	1.28253	1.35974	-0.757448	1.73599	1.9624	-4.10035	0.880248	0.964717	0.168745	2.99812	2.67883	1.47423	-1.19186	1.51196	2.29364	1.76509	-1.19516	1.51617	-3.02938	0.976556	-0.363709	-0.671673	-1.02591	0.937209	1.83953	-1.57156	1.447	-0.737813	2.39537	-0.922897	-0.106859	0.611612	-0.964524	4.01378	1.91884	-1.69855	-2.65178	-0.77224	3.79677	3.25285	-1.47437	2.64404	3.21081	3.38934	0.383096	1.83269	-2.21636	-0.952733	-0.397831	1.34757	3.07889	3.38832	2.00735	-0.0941755	3.65267	-0.294255	3.8055	-0.165857	2.69105	1.7737	2.95805	-0.65565	3.48213	1.57874	1.48306	-0.982525
chr1-153581494-153581793	0.747851	0.110339	0.971739	0.6516	-0.256784	1.86624	1.01769	1.97126	2.41536	-1.77053	2.12108	0.143955	-0.954341	0.738114	-1.45812	1.77879	0.629427	0.157028	0.869847	0.876571	0.476033	1.87856	-2.70871	-0.0331309	-0.212323	-0.886053	0.226567	0.425467	0.396088	2.11932	1.39246	-0.519882	-0.497311	1.01568	0.70902	-2.14416	-1.24825	-0.401571	1.60418	-1.96071	-2.35401	1.03611	-1.11106	1.35811	0.506743	2.46024	-2.74099	1.57874	-1.37559	2.2684	2.3677	0.878869	0.0076928	-0.834323	1.51152	2.29849	-0.0235164	-0.144728	-1.75472	1.08072	1.06223	-0.0268327	2.42856	-3.05779	-3.1131	2.02924	2.54975	-0.135337	0.0155859	2.86664	-0.809417	1.58965	-1.6313	1.78915	1.74925	0.452721	1.17011	2.49882	1.24381	1.75245	-1.54104	0.126154	0.327097
chr6-29408443-29408666	2.4217	1.71207	1.53139	-0.193059	0.199203	-0.722397	-0.0250181	2.75593	0.0288219	0.199816	1.94969	-0.542813	-0.313496	-0.386428	-1.38558	1.5823	-0.573535	1.77055	1.84082	-0.84379	-0.944608	1.95881	-1.21843	0.244041	-0.0532029	-0.30295	3.16459	2.21398	0.458285	-0.762354	-0.815878	0.910083	-0.163337	0.744259	-0.893686	-2.67058	0.566024	-0.920117	-1.16287	-0.212995	-1.13909	0.972691	-0.400543	1.35125	0.67135	1.81506	-0.510614	-0.119885	-0.67381	-2.87474	1.01912	1.65406	-0.922761	-2.40235	-0.786894	3.28018	-1.13558	-0.87448	-0.476293	0.354704	0.672015	1.71734	0.0722681	-1.25601	-0.755802	0.28651	2.12638	-1.00763	0.704751	3.16406	-1.1451	1.23427	-0.479262	0.424155	0.767618	1.83736	0.720492	2.96886	-0.499568	1.59721	-1.44868	0.900358	-0.216675
chr1-3401607-3401748	0.960302	-0.650287	-0.874307	-2.40301	0.640136	-1.76126	-0.263473	0.910118	-0.388634	-0.62408	2.34648	-0.297758	-0.688564	1.718	-2.29945	2.38061	-1.21745	1.08999	0.192952	-2.04027	-2.39406	0.109645	-3.00849	0.631838	0.639316	-1.22056	1.47324	1.52078	-0.0855414	-0.143228	-0.622922	0.700051	-1.17341	-0.0301184	-1.07916	-2.78978	2.13068	-1.45437	-1.57706	1.05448	-0.855328	0.409548	-0.623873	-0.767123	-0.405554	3.04055	-0.535582	0.0643887	-1.33474	-2.38898	2.07428	0.600708	-1.42953	-1.10612	-0.493093	2.83283	-2.0418	-1.52773	-0.756265	3.4572	1.19153	1.7276	1.68381	0.780355	0.172451	0.0840992	2.52704	-0.0967157	0.332401	3.82182	-2.37248	-1.43697	-0.720074	0.671267	-0.513074	0.309332	-0.46548	0.783838	-2.41888	2.14439	-1.65097	-0.836668	-1.14258
chr6-166579057-166579199	-3.2336	-4.08292	-2.65946	-4.29677	-0.88582	-4.54499	-2.10845	-1.73563	-4.03422	-3.57824	0.278901	-4.53647	-4.47746	-3.1942	-4.84934	2.35341	-2.97549	-5.57644	-1.58086	-4.98715	-5.32988	-0.0106725	-5.26374	-0.90409	-4.90703	-4.74692	-1.27495	-2.87366	-1.3333	-2.6138	-2.4344	-4.04666	-4.88406	-2.96297	-3.62931	-5.17956	-2.13324	-4.73861	-3.92856	-3.55403	-3.79597	-2.18962	-2.64879	-0.571864	-4.59937	0.707819	-4.72959	-4.19747	-4.6432	-4.80455	2.41942	-0.451313	-4.80719	-3.79717	-4.66724	-0.50523	-4.86681	-4.50328	-1.62874	1.50919	0.528508	-1.85649	-2.92012	-2.77115	-4.41652	-3.64004	-2.50888	-3.29855	-1.8749	0.253455	-5.07045	-1.27695	-2.48925	-0.082662	-2.50559	-2.66585	-3.05362	0.861199	-3.58586	-0.516306	-4.01589	-2.47945	-4.26219
chr10-36054185-36054255	0.0110055	-2.01396	0.0232896	-0.195349	-2.2965	-4.18726	-1.51917	1.99769	-0.501668	-0.0996841	2.39885	-0.0183392	-1.41758	2.39898	-3.32954	-1.72155	-4.60701	0.462099	-0.75042	-0.376102	-0.688887	-0.1736	0.191336	-0.0432767	-0.533983	0.4336	0.233349	-1.56802	0.158775	1.00012	0.485827	0.536238	0.0845287	0.746241	-3.35446	-3.64497	-1.46736	-1.79003	-0.0663913	-3.72873	0.122977	0.269185	-1.57227	-0.174523	-2.05224	-0.114142	-3.46257	-0.953574	-0.239816	2.28337	0.169214	0.590305	-1.99558	-3.36559	-1.69521	-2.67871	2.44207	-3.39752	1.49267	0.998199	-4.07204	0.986626	2.37484	0.832904	-3.26801	-0.525924	1.0689	-0.750581	-0.447008	2.00268	-0.112686	2.03826	-3.46952	0.780671	0.484248	-3.02068	-1.24993	-3.76541	-3.77394	0.602509	-0.768137	-2.75112	-1.2653
chr16-86912525-86912669	-0.932681	-2.73324	-0.582255	-2.13581	-2.43893	-0.203995	0.542682	1.53147	0.125407	-1.21695	-2.51712	0.640242	-1.91283	0.193976	-3.53133	-2.4367	-3.37463	-0.353299	-2.0075	-1.3491	0.251233	-2.54795	-3.69459	-1.09015	-2.19593	-0.474333	-3.5646	-2.79881	-2.47227	-0.557209	-2.44437	-1.63163	-1.41195	0.939008	-3.57749	-1.32181	0.553285	-3.07482	0.372559	0.161976	-3.44552	-1.27741	-0.536778	-2.07511	-3.58485	1.84474	1.02768	0.460643	-1.78962	-1.76705	2.57424	0.579541	-3.21422	0.226117	1.19699	0.520496	-4.20867	-2.14102	-1.7697	0.0954897	-3.71864	-3.21094	-2.59665	1.89363	-2.68503	-3.24805	-3.43343	-3.59723	-2.60933	1.13828	-2.79082	1.19225	-3.49795	-0.0429371	-1.71326	-2.50426	-3.29114	-2.3586	-3.73299	0.433543	0.958119	-3.65197	-1.89055
chr12-34464817-34464939	1.30971	-0.795836	2.69742	-2.0712	0.368258	-1.38348	-0.1688	3.36037	1.02983	1.1127	3.99987	0.0360109	-0.708955	2.25599	-1.79142	-0.956511	0.202685	1.93628	-1.28301	-1.76652	-2.55653	0.360526	-2.86362	0.382013	-0.701837	-0.669366	2.24328	0.26232	1.23948	-1.41682	-0.0326121	1.43679	-0.427785	2.33387	-1.54425	-2.49173	0.209931	-0.536319	-1.76488	0.389109	-0.298117	2.14959	-1.50549	0.53026	-0.904766	3.92452	-1.39673	-0.177658	-1.51737	-2.30371	3.62034	3.6955	-1.26071	-0.770396	0.800569	4.25427	-1.61903	-2.06369	-0.325405	1.28494	1.26182	1.69537	3.48695	-0.286149	-1.19277	-0.429093	0.902172	-1.21025	2.77521	3.7893	-2.50094	-0.18969	-0.56212	0.980724	-0.609774	0.849321	-0.783167	3.92786	-0.181638	0.855503	-2.305	-1.31973	-0.625605
chr14-96180576-96180847	-2.45764	-3.20985	-1.06531	-3.19102	-1.28835	-3.31548	-2.27362	-0.0354059	-2.53867	-3.26544	1.50166	-3.19665	-2.78654	-3.20755	-3.90232	0.945389	-1.41988	-1.16549	0.0386149	-2.14053	-4.14916	-0.864082	-4.76095	-2.54274	-3.03374	-2.72957	-1.17631	-2.40547	-2.72298	-2.84286	-2.84065	-2.39831	-2.28535	-2.82381	-3.62224	-3.84791	-3.34371	-3.39468	-2.45489	-2.63379	-3.41666	-1.47928	-3.99667	0.0554071	-2.05618	2.21817	-3.8217	-3.2141	-3.31142	-3.84938	0.690001	-2.12125	-2.37568	-3.78826	-2.62543	0.0316538	-4.4355	-3.19273	-1.70383	1.76829	-0.295876	-2.27751	-1.78418	-2.09873	-1.78498	-2.43504	-2.1067	-1.33091	-0.518345	0.139792	-1.13775	-2.18551	-3.15382	-1.3761	-2.74837	-0.476142	-2.67256	0.51729	-2.57401	0.293253	-4.28939	-2.68459	-3.27775
chr11-62103612-62104020	1.49777	0.0194558	0.848254	-1.87461	0.560743	-0.884521	-2.57578	1.05649	-0.379791	1.97802	1.50928	-0.967142	-0.498628	-0.186823	-1.66446	1.24758	-0.287991	1.59969	0.368755	-1.61601	-0.708157	-0.128588	-1.37788	2.08878	-0.00182517	0.275999	2.49815	0.155056	-0.429213	2.19527	2.14963	1.74978	-0.47751	1.85955	0.69113	-1.9583	0.0184895	-1.80052	-0.19323	-0.514989	-0.68422	2.16385	-1.12355	0.836483	0.0692632	3.05693	-2.36894	0.270567	-1.32337	-2.96265	0.206866	-0.159392	-1.28934	-2.06177	2.34858	1.81431	-2.51709	-1.5793	-1.08817	2.63233	1.56226	0.127716	1.47465	0.668432	-1.72903	2.24834	3.20757	-1.00121	1.77978	2.60089	0.0755412	-2.11403	-0.56328	0.415854	-3.30427	2.22992	-0.263513	1.09474	-1.45592	2.01733	-2.45877	-0.715602	-0.618334
chr19-46916741-46917061	-2.7362	-4.80174	-4.20207	1.08819	-5.31481	-3.58415	-0.995282	-5.2853	-2.21296	-1.13277	-5.81279	-3.305	-3.52221	-5.3396	-4.94162	-5.46669	-5.05433	-5.36451	-5.30973	-2.33307	-5.53017	-5.47201	-5.9387	-5.16066	-4.36986	-3.08313	-5.25531	-2.52371	-4.71611	-4.47181	1.08414	-4.17963	-3.31876	-0.627119	-5.21978	-4.28962	-3.8865	-5.03515	0.0997288	-5.31509	-5.32869	-5.13409	-3.32598	-4.00195	-0.202977	-5.41867	-5.47158	-0.418097	-4.46726	2.04832	-5.78131	0.52092	-3.70307	0.0280186	1.75702	0.558992	-4.93895	-0.940961	-5.54128	-5.86799	-4.75261	-4.15062	1.54317	-1.10271	-5.43583	-5.1999	-5.33184	-4.81095	-5.43264	1.23112	-4.01498	-5.05602	-5.23945	-3.282	2.01844	-3.27958	-2.90574	-2.46315	-5.19547	-0.371776	-1.65388	-4.12007	-3.00664
chr19-30938840-30939155	2.12035	0.978053	0.320178	-1.58644	0.273125	-1.08087	-1.66176	1.70282	-0.527139	1.10885	1.49211	-1.20401	-0.337878	1.87031	-2.1382	1.36959	-1.2864	0.769066	2.73865	-1.68147	-0.352477	-0.831578	-3.9371	0.384605	1.09739	-0.333899	1.058	1.22549	1.36358	-3.56386	-0.181648	0.651376	-0.893305	-1.84419	3.42897	-2.46087	0.617143	-1.23796	-0.685894	-0.679244	-1.15047	1.76547	-2.27971	0.0423896	0.361751	0.894275	-2.40597	-0.0103938	-2.27528	-3.59233	3.0467	1.43065	-0.635637	-2.86384	-0.175391	3.66476	-1.58349	-2.0042	1.44947	3.53087	3.15481	3.05829	3.04691	-1.51989	-1.28795	0.295117	2.975	-0.911486	2.26401	3.50781	-2.05406	-0.731008	-0.572617	-0.312226	-0.133634	1.75107	-0.151738	1.94609	-1.28451	3.35675	-2.10375	-0.266499	-0.0409903
chr11-61159602-61159837	-1.12915	-3.93773	-2.54686	0.866876	-1.98333	-2.50864	-0.331273	-3.89125	-0.493369	-0.468778	-0.14669	-2.40103	-1.42692	-1.20503	-0.973366	2.32854	-0.290495	-2.21787	-0.640675	-0.662194	0.646093	1.39803	-4.84383	-0.577682	-1.26636	-0.839078	-1.39627	-3.18311	-0.335004	0.826342	0.668099	-1.09605	0.147438	-2.56037	0.430772	-0.134494	-1.2624	-3.7148	-0.467594	-4.05642	1.60824	-1.03808	-1.22681	0.0242481	-0.994882	-0.160764	-1.81573	-1.45157	-3.31979	1.26703	-0.862217	-0.298946	0.464438	-4.18703	1.67469	-2.51619	-0.566336	-0.288601	0.934231	-1.71285	-0.482725	-0.792969	0.704342	0.188661	0.34142	-1.79708	-0.205798	0.418924	0.061434	-0.0483532	0.45901	2.68646	0.282977	-2.28309	1.35656	-0.0835027	-2.10007	-0.239006	0.824352	-1.57493	-2.19362	-0.968031	-0.210895
chr3-103645700-103645997	2.63163	0.00815129	-0.633649	1.0445	3.05956	0.434139	-1.42723	1.135	-0.565057	2.19146	0.376606	-0.216983	-0.0799767	-0.695989	-0.44966	-2.03079	0.360181	3.43164	-0.523534	-0.326847	-1.06261	3.45834	-2.22608	2.65575	1.23476	0.0836527	1.65174	0.558974	0.777319	2.78184	0.173334	1.12498	-0.991748	0.401513	0.799621	-3.08088	1.5908	2.27327	-2.11927	-1.1137	-1.32737	1.38689	-0.839693	1.078	-0.640813	1.69277	-1.37653	-0.315228	-0.589541	0.681028	-0.28029	0.164892	-0.368198	-2.38903	0.553816	3.58302	-1.29729	0.446599	0.913675	4.06231	2.75256	2.91246	1.48036	-1.8707	0.0420326	0.530361	1.01572	1.07889	1.21855	3.52273	0.400328	-0.350496	-1.29532	1.75401	0.843952	0.96836	0.55245	3.27429	-0.373203	0.116251	0.165151	0.121491	0.28578
chr6-27550691-27550747	-1.63958	0.175844	-1.60073	-0.480223	-2.0331	-1.48427	-0.708854	-0.181264	-1.5215	-0.935725	2.24508	-0.14934	-2.15255	-3.32506	-3.5467	3.46134	-1.42565	-0.247391	1.28353	-2.96613	0.929335	-0.162173	-4.35252	-3.22776	-2.67765	-0.432004	-1.02494	-1.3771	0.18667	-1.5968	0.934117	-1.19171	-3.28557	1.91988	-1.35921	-2.80303	-0.90315	-0.868722	-2.40376	-2.081	1.43766	-0.774767	-1.25789	-0.640481	-1.54805	-2.13166	-2.08376	-1.38781	-2.4392	-2.94679	1.05849	0.76033	-2.84621	-0.432047	-1.28631	-1.87282	-0.214311	-2.52047	1.39377	0.234079	1.17682	0.991909	0.0978136	2.53875	2.23318	-2.72146	-2.04659	-1.08746	0.3072	1.5173	-0.839788	1.28524	0.0133756	-2.69512	0.990181	1.5463	-1.23847	2.45794	2.46095	-1.56496	-0.644622	-1.31876	-1.99809
chr4-154125374-154125720	0.861885	-0.236758	-0.770323	-1.01486	-1.55312	-0.188664	-1.79279	-2.45302	-1.19709	-1.72916	-2.9577	-2.37664	-1.40782	-3.20623	-1.02209	-3.96804	-2.23672	-1.79178	-2.48431	-1.88022	-2.82216	-2.64024	-4.28755	-2.04105	-1.35725	-0.977342	-1.89035	-0.655782	-2.02944	-0.766321	0.92703	-0.779405	0.553786	-2.57978	-0.0951534	-3.34782	-1.1632	-2.79253	-1.75161	-1.73327	-2.57474	-0.546139	-3.30019	-0.279697	-0.0532211	1.26875	-1.31363	1.0466	-1.5446	-2.86512	-3.97383	-2.3655	-1.22214	0.985618	1.11064	1.99003	-2.72596	-2.14206	-1.7395	-0.116763	-1.64136	-1.35695	-0.372829	0.924527	-2.53376	-1.0549	-0.133943	-2.36032	-1.51506	-0.685279	-1.80073	-2.20779	0.5853	-0.00685443	-2.52436	-1.99457	-1.20807	0.0614097	-2.83149	1.81697	-1.24516	-1.6612	-1.1704
chr6-64281439-64281639	0.483224	-2.5176	-1.43926	0.656997	-1.71516	-1.73755	0.507122	-2.23553	1.10188	-1.4732	-2.08529	-1.00346	-0.721415	-0.0341722	-0.582101	-2.08343	-2.86099	-1.32842	-1.67145	-2.83483	1.98154	1.22024	-3.40485	-1.38223	-1.75446	-1.24438	-0.222895	-1.81109	0.531725	0.922042	1.88633	-0.501873	1.79782	-2.21213	-1.85698	-3.0562	-0.4874	-2.68295	-2.5266	-2.10273	-1.14396	-1.32746	-0.174681	0.0119255	-2.83851	-1.9781	0.835044	-0.863062	-1.89264	-2.40256	-2.0423	-0.841842	-1.90455	-2.69675	1.47779	-2.08682	-2.34314	-2.64861	0.560761	-2.16458	1.82338	-2.64828	1.84759	2.93196	-1.05613	-1.0187	-1.86933	0.157548	-1.90759	1.76281	-2.85408	2.00437	-1.14458	-2.03501	-0.141506	1.23189	-2.09737	-1.75759	-3.33957	-1.79892	0.92564	-1.82748	-1.49771
chr7-5257609-5257805	1.78159	1.77173	-0.555647	-0.893294	0.904503	2.00212	2.61209	1.41494	2.52345	-0.476258	0.253767	2.43526	-0.00291759	2.59696	-0.847845	2.09749	-1.62119	2.13276	-0.736449	0.0233461	-0.0795996	-0.774727	-2.86067	2.57356	0.832025	-0.708861	2.43949	-0.74882	-0.0505531	-1.17807	-1.55839	2.67973	1.19794	2.63815	-0.852722	1.04614	1.56625	2.92984	-0.324471	2.47927	0.601905	-0.918889	0.492204	-1.01302	0.852776	-2.18724	2.32765	2.37152	2.50376	2.97224	2.69811	-0.0494626	-0.384375	3.18178	-2.1706	-1.40298	2.39858	-1.11515	0.242681	-1.19971	-1.34095	2.87807	2.47999	3.43396	2.94029	0.603006	0.786991	-0.842575	-0.2372	-1.45406	-1.88568	1.32081	2.69927	-0.215692	2.19105	1.25826	-0.566754	-1.31554	-0.787735	-1.19296	3.24385	2.57359	0.435105
[truncated: 4,394,440 more chars]
