## Supplementary Data 6 for "Epigenetic patterns and methylation-based models for robust outcome prediction in osteosarcoma" (part 1 of 2)

### Sheet: Univariable_RFS
covariate	chr	coef	exp(coef)	se(coef)	coef lower 95%	coef upper 95%	exp(coef) lower 95%	exp(coef) upper 95%	cmp to	z	p	sign(coef)*negLOG10(p)	negLOG2(p)	gene	p_corrected	sig_05	sig_1	cor_sig_05	cor_sig_1
chr1-160616604-160617124	1	0.29504	1.34318	0.0836985	0.130994	0.459087	1.13996	1.58263	0	3.52504	0.000423422	3.37323	11.2056	chr1-160616604-160617124	0.0464692	TRUE	TRUE	TRUE	TRUE
chr1-95975755-95975855	1	0.337547	1.40151	0.0969393	0.14755	0.527545	1.15899	1.69477	0	3.48205	0.000497592	3.30313	10.9727	chr1-95975755-95975855	0.0464692	TRUE	TRUE	TRUE	TRUE
chr1-60539362-60539675	1	-0.36589	0.693579	0.106701	-0.575021	-0.156759	0.562693	0.85491	0	-3.4291	0.000605576	-3.21783	10.6894	chr1-60539362-60539675	0.0464692	TRUE	TRUE	TRUE	TRUE
chr1-92414221-92415145	1	0.482474	1.62008	0.143291	0.201628	0.76332	1.22339	2.14539	0	3.36708	0.000759678	3.11937	10.3623	chr1-92414221-92415145	0.0502221	TRUE	TRUE	FALSE	TRUE
chr1-4188697-4188710	1	0.243247	1.27538	0.0723802	0.101385	0.38511	1.1067	1.46978	0	3.36069	0.000777493	3.1093	10.3289	chr1-4188697-4188710	0.0502221	TRUE	TRUE	FALSE	TRUE
chr1-34420873-34420920	1	0.269561	1.30939	0.0816709	0.109489	0.429633	1.11571	1.53669	0	3.30058	0.000964866	3.01553	10.0174	chr1-34420873-34420920	0.0521141	TRUE	TRUE	FALSE	TRUE
chr1-181767609-181767774	1	0.27209	1.31271	0.082449	0.110493	0.433687	1.11683	1.54294	0	3.3001	0.000966493	3.0148	10.015	chr1-181767609-181767774	0.0521141	TRUE	TRUE	FALSE	TRUE
chr1-4468051-4468089	1	0.297085	1.34593	0.090255	0.120189	0.473982	1.12771	1.60638	0	3.29162	0.000996119	3.00169	9.97139	chr1-4468051-4468089	0.0521141	TRUE	TRUE	FALSE	TRUE
chr1-115238457-115238559	1	0.43314	1.54209	0.131703	0.175008	0.691272	1.19126	1.99625	0	3.28877	0.00100625	2.9973	9.9568	chr1-115238457-115238559	0.0521141	TRUE	TRUE	FALSE	TRUE
chr1-10509682-10510123	1	-0.418746	0.657871	0.129053	-0.671686	-0.165807	0.510847	0.84721	0	-3.24476	0.00117551	-2.92977	9.7325	chr1-10509682-10510123	0.0553615	TRUE	TRUE	FALSE	TRUE
chr1-108023249-108023482	1	-0.266448	0.766096	0.0847469	-0.432549	-0.100347	0.648853	0.904523	0	-3.14404	0.0016663	-2.77825	9.22914	chr1-108023249-108023482	0.0646652	TRUE	TRUE	FALSE	TRUE
chr1-2766719-2766872	1	0.35982	1.43307	0.115678	0.133095	0.586544	1.14236	1.79777	0	3.11053	0.00186752	2.72874	9.06466	chr1-2766719-2766872	0.0675382	TRUE	TRUE	FALSE	TRUE
chr1-163392909-163393099	1	0.265709	1.30436	0.0855623	0.0980101	0.433408	1.10297	1.54251	0	3.10545	0.00189992	2.72126	9.03984	chr1-163392909-163393099	0.0677711	TRUE	TRUE	FALSE	TRUE
chr1-1959497-1959832	1	0.341767	1.40743	0.110403	0.125381	0.558153	1.13358	1.74744	0	3.09563	0.00196396	2.70687	8.99202	chr1-1959497-1959832	0.0677711	TRUE	TRUE	FALSE	TRUE
chr1-5870397-5870414	1	0.271687	1.31218	0.0882058	0.0988072	0.444568	1.10385	1.55982	0	3.08015	0.00206894	2.68425	8.91689	chr1-5870397-5870414	0.0687865	TRUE	TRUE	FALSE	TRUE
chr1-8277394-8277746	1	-0.35201	0.703273	0.114353	-0.576138	-0.127882	0.562065	0.879958	0	-3.07827	0.00208208	-2.6815	8.90776	chr1-8277394-8277746	0.0687865	TRUE	TRUE	FALSE	TRUE
chr1-182669244-182669315	1	0.288568	1.33451	0.0941928	0.103953	0.473182	1.10955	1.60509	0	3.06359	0.002187	2.66015	8.83683	chr1-182669244-182669315	0.0696483	TRUE	TRUE	FALSE	TRUE
chr1-4842718-4842898	1	0.375845	1.45622	0.124146	0.132523	0.619167	1.14171	1.85738	0	3.02744	0.00246637	2.60794	8.6634	chr1-4842718-4842898	0.0731745	TRUE	TRUE	FALSE	TRUE
chr1-159046773-159047163	1	0.307894	1.36056	0.104758	0.102573	0.513216	1.10802	1.67065	0	2.93911	0.00329155	2.4826	8.24702	chr1-159046773-159047163	0.0780848	TRUE	TRUE	FALSE	TRUE
chr1-157490623-157490756	1	0.237738	1.26838	0.0809529	0.0790732	0.396403	1.08228	1.48647	0	2.93674	0.00331677	2.47928	8.23601	chr1-157490623-157490756	0.0780848	TRUE	TRUE	FALSE	TRUE
chr1-160639759-160639913	1	0.323543	1.38202	0.111963	0.1041	0.542986	1.10971	1.72114	0	2.88973	0.00385568	2.4139	8.0188	chr1-160639759-160639913	0.0817628	TRUE	TRUE	FALSE	TRUE
chr1-207277210-207277581	1	0.388324	1.47451	0.135007	0.123716	0.652932	1.13169	1.92117	0	2.87634	0.0040232	2.39543	7.95744	chr1-207277210-207277581	0.0823388	TRUE	TRUE	FALSE	TRUE
chr1-170253944-170254397	1	0.320534	1.37786	0.112603	0.0998359	0.541232	1.10499	1.71812	0	2.84658	0.00441916	2.35466	7.82201	chr1-170253944-170254397	0.083964	TRUE	TRUE	FALSE	TRUE
chr1-152881815-152881930	1	0.259791	1.29666	0.0921882	0.0791052	0.440476	1.08232	1.55345	0	2.81805	0.00483167	2.3159	7.69326	chr1-152881815-152881930	0.0875847	TRUE	TRUE	FALSE	TRUE
chr1-173176362-173176523	1	0.246513	1.27956	0.0886431	0.0727756	0.42025	1.07549	1.52234	0	2.78096	0.00541985	2.26601	7.52753	chr1-173176362-173176523	0.0902018	TRUE	TRUE	FALSE	TRUE
chr1-1961743-1962082	1	0.306731	1.35898	0.111157	0.0888672	0.524595	1.09294	1.68978	0	2.75944	0.0057901	2.23731	7.4322	chr1-1961743-1962082	0.0930068	TRUE	TRUE	FALSE	TRUE
chr1-2850512-2850951	1	0.2816	1.32525	0.102301	0.0810934	0.482107	1.08447	1.61948	0	2.75266	0.00591139	2.22831	7.40229	chr1-2850512-2850951	0.0937983	TRUE	TRUE	FALSE	TRUE
chr1-3824232-3824447	1	0.31632	1.37207	0.115628	0.0896934	0.542947	1.09384	1.72107	0	2.73567	0.00622534	2.20584	7.32763	chr1-3824232-3824447	0.0953619	TRUE	TRUE	FALSE	TRUE
chr1-3720588-3720744	1	0.274263	1.31556	0.10064	0.077011	0.471514	1.08005	1.60242	0	2.72517	0.00642679	2.19201	7.28169	chr1-3720588-3720744	0.0964454	TRUE	TRUE	FALSE	TRUE
chr1-4008081-4008090	1	0.224382	1.25155	0.0833185	0.0610812	0.387684	1.06299	1.47356	0	2.69307	0.00707976	2.14998	7.14208	chr1-4008081-4008090	0.100455	TRUE	TRUE	FALSE	FALSE
chr1-115397374-115398123	1	0.273591	1.31468	0.10171	0.0742427	0.472938	1.07707	1.6047	0	2.68991	0.00714714	2.14587	7.12842	chr1-115397374-115398123	0.100766	TRUE	TRUE	FALSE	FALSE
chr1-31423023-31423283	1	-0.289113	0.748927	0.110609	-0.505903	-0.0723238	0.602961	0.93023	0	-2.61383	0.00895327	-2.04802	6.80337	chr1-31423023-31423283	0.108344	TRUE	TRUE	FALSE	FALSE
chr1-4832352-4832865	1	0.271758	1.31227	0.104908	0.0661423	0.477373	1.06838	1.61183	0	2.59044	0.00958519	2.0184	6.70498	chr1-4832352-4832865	0.110422	TRUE	TRUE	FALSE	FALSE
chr1-8403925-8404050	1	0.285568	1.33052	0.110342	0.0693013	0.501836	1.07176	1.65175	0	2.58802	0.00965292	2.01534	6.69482	chr1-8403925-8404050	0.110422	TRUE	TRUE	FALSE	FALSE
chr1-147801721-147801789	1	0.279988	1.32311	0.109141	0.0660762	0.493899	1.06831	1.63869	0	2.56539	0.0103061	1.98691	6.60036	chr1-147801721-147801789	0.113495	TRUE	TRUE	FALSE	FALSE
chr1-158322841-158322845	1	0.217497	1.24296	0.0853207	0.0502718	0.384723	1.05156	1.46921	0	2.54917	0.0107979	1.96666	6.53311	chr1-158322841-158322845	0.116025	TRUE	TRUE	FALSE	FALSE
chr1-2827410-2828293	1	0.289408	1.33564	0.115533	0.0629676	0.515848	1.06499	1.67506	0	2.50498	0.0122457	1.91202	6.35158	chr1-2827410-2828293	0.119414	TRUE	TRUE	FALSE	FALSE
chr1-35226891-35227158	1	0.230704	1.25949	0.0921558	0.0500822	0.411326	1.05136	1.50882	0	2.50342	0.0123001	1.91009	6.34518	chr1-35226891-35227158	0.119414	TRUE	TRUE	FALSE	FALSE
chr1-1475143-1475742	1	-0.21995	0.802559	0.0881557	-0.392732	-0.0471683	0.675209	0.953927	0	-2.49502	0.012595	-1.8998	6.31101	chr1-1475143-1475742	0.120304	TRUE	TRUE	FALSE	FALSE
chr1-152733025-152733395	1	0.260948	1.29816	0.104641	0.0558555	0.46604	1.05744	1.59367	0	2.49375	0.0126403	1.89824	6.30583	chr1-152733025-152733395	0.120341	TRUE	TRUE	FALSE	FALSE
chr1-2084246-2084595	1	0.242871	1.2749	0.0981578	0.0504853	0.435257	1.05178	1.54536	0	2.47429	0.0133501	1.87452	6.22701	chr1-2084246-2084595	0.122871	TRUE	TRUE	FALSE	FALSE
chr1-245534821-245534931	1	-0.211378	0.809468	0.0861216	-0.380174	-0.0425831	0.683743	0.958311	0	-2.45442	0.0141113	-1.85043	6.147	chr1-245534821-245534931	0.126276	TRUE	TRUE	FALSE	FALSE
chr1-190068053-190068180	1	0.217156	1.24254	0.0890053	0.0427084	0.391603	1.04363	1.47935	0	2.43981	0.0146952	1.83283	6.08851	chr1-190068053-190068180	0.127316	TRUE	TRUE	FALSE	FALSE
chr1-1871823-1872033	1	0.234551	1.26434	0.0970659	0.0443057	0.424797	1.0453	1.52928	0	2.41641	0.0156742	1.80481	5.99546	chr1-1871823-1872033	0.129609	TRUE	TRUE	FALSE	FALSE
chr1-36042986-36043633	1	-0.182183	0.833449	0.0758249	-0.330797	-0.0335692	0.718351	0.966988	0	-2.40268	0.0162753	-1.78847	5.94117	chr1-36042986-36043633	0.130423	TRUE	TRUE	FALSE	FALSE
chr1-86622552-86622737	1	-0.240644	0.786122	0.10188	-0.440324	-0.0409633	0.643828	0.959864	0	-2.36204	0.0181747	-1.74053	5.78193	chr1-86622552-86622737	0.136143	TRUE	TRUE	FALSE	FALSE
chr1-157670710-157670869	1	0.179694	1.19685	0.0762329	0.0302799	0.329108	1.03074	1.38973	0	2.35717	0.018415	1.73483	5.76298	chr1-157670710-157670869	0.137485	TRUE	TRUE	FALSE	FALSE
chr1-37271822-37271960	1	0.169399	1.18459	0.0722873	0.0277188	0.31108	1.02811	1.3649	0	2.34342	0.019108	1.71878	5.70968	chr1-37271822-37271960	0.139589	TRUE	TRUE	FALSE	FALSE
chr1-3613723-3613808	1	0.15789	1.17104	0.0675468	0.0255003	0.290279	1.02583	1.3368	0	2.33748	0.019414	1.71188	5.68676	chr1-3613723-3613808	0.140399	TRUE	TRUE	FALSE	FALSE
chr1-161654727-161655124	1	0.204611	1.22705	0.0880665	0.0320041	0.377219	1.03252	1.45822	0	2.32337	0.0201592	1.69553	5.63242	chr1-161654727-161655124	0.14302	TRUE	TRUE	FALSE	FALSE
chr1-159684337-159684486	1	0.248002	1.28146	0.107163	0.0379675	0.458037	1.0387	1.58097	0	2.31426	0.0206534	1.68501	5.59748	chr1-159684337-159684486	0.14521	TRUE	TRUE	FALSE	FALSE
chr1-147781827-147782116	1	0.265322	1.30385	0.116597	0.0367971	0.493847	1.03748	1.63861	0	2.27556	0.0228725	1.64069	5.45024	chr1-147781827-147782116	0.152495	TRUE	TRUE	FALSE	FALSE
chr1-4770676-4771985	1	0.218135	1.24375	0.0961455	0.0296929	0.406576	1.03014	1.50167	0	2.2688	0.0232807	1.633	5.42472	chr1-4770676-4771985	0.153368	TRUE	TRUE	FALSE	FALSE
chr1-40105079-40105764	1	-0.227615	0.796431	0.100928	-0.425431	-0.0297985	0.653488	0.970641	0	-2.25521	0.0241203	-1.61762	5.37361	chr1-40105079-40105764	0.15703	TRUE	TRUE	FALSE	FALSE
chr1-34642000-34642609	1	0.243494	1.2757	0.108626	0.0305917	0.456397	1.03106	1.57838	0	2.24159	0.024988	1.60227	5.32262	chr1-34642000-34642609	0.159858	TRUE	TRUE	FALSE	FALSE
chr1-44584111-44584518	1	0.231446	1.26042	0.103285	0.0290119	0.43388	1.02944	1.54323	0	2.24086	0.0250354	1.60145	5.31989	chr1-44584111-44584518	0.15993	TRUE	TRUE	FALSE	FALSE
chr1-174967663-174967695	1	-0.213664	0.80762	0.0968124	-0.403413	-0.023915	0.668036	0.976369	0	-2.20699	0.0273149	-1.5636	5.19417	chr1-174967663-174967695	0.16594	TRUE	TRUE	FALSE	FALSE
chr1-214169912-214170376	1	0.26145	1.29881	0.11889	0.0284302	0.49447	1.02884	1.63963	0	2.19909	0.0278712	1.55484	5.16508	chr1-214169912-214170376	0.167644	TRUE	TRUE	FALSE	FALSE
chr1-167090618-167091161	1	-0.232088	0.792876	0.106824	-0.44146	-0.0227172	0.643097	0.977539	0	-2.17262	0.0298086	-1.52566	5.06813	chr1-167090618-167091161	0.174419	TRUE	TRUE	FALSE	FALSE
chr1-228658973-228659093	1	0.204248	1.2266	0.0955016	0.0170685	0.391428	1.01721	1.47909	0	2.13869	0.0324609	1.48864	4.94515	chr1-228658973-228659093	0.182366	TRUE	TRUE	FALSE	FALSE
chr1-24861604-24861919	1	-0.213988	0.807358	0.100154	-0.410286	-0.0176906	0.663461	0.982465	0	-2.1366	0.0326307	-1.48637	4.93763	chr1-24861604-24861919	0.182625	TRUE	TRUE	FALSE	FALSE
chr1-119550983-119551319	1	-0.142269	0.867388	0.0676948	-0.274949	-0.00959008	0.759611	0.990456	0	-2.10163	0.0355857	-1.44873	4.81256	chr1-119550983-119551319	0.190597	TRUE	TRUE	FALSE	FALSE
chr1-92012148-92012736	1	0.235152	1.2651	0.112029	0.0155792	0.454724	1.0157	1.57574	0	2.09903	0.0358144	1.44594	4.80332	chr1-92012148-92012736	0.190597	TRUE	TRUE	FALSE	FALSE
chr1-227748424-227748719	1	0.180898	1.19829	0.0866942	0.0109809	0.350816	1.01104	1.42023	0	2.08663	0.0369219	1.43272	4.75938	chr1-227748424-227748719	0.192979	TRUE	TRUE	FALSE	FALSE
chr1-213562740-213562778	1	0.19829	1.21932	0.0951091	0.0118798	0.384701	1.01195	1.46917	0	2.08487	0.037081	1.43085	4.75318	chr1-213562740-213562778	0.193083	TRUE	TRUE	FALSE	FALSE
chr1-230457961-230458334	1	0.269168	1.30887	0.129317	0.015712	0.522624	1.01584	1.68645	0	2.08146	0.0373915	1.42723	4.74115	chr1-230457961-230458334	0.193553	TRUE	TRUE	FALSE	FALSE
chr1-4794072-4794111	1	0.17969	1.19685	0.0863761	0.0103963	0.348985	1.01045	1.41763	0	2.08032	0.0374958	1.42602	4.73713	chr1-4794072-4794111	0.193692	TRUE	TRUE	FALSE	FALSE
chr1-3055699-3055958	1	-0.169573	0.844025	0.0821401	-0.330565	-0.00858161	0.718518	0.991455	0	-2.06444	0.0389761	-1.4092	4.68127	chr1-3055699-3055958	0.195929	TRUE	TRUE	FALSE	FALSE
chr1-25255838-25257191	1	-0.117989	0.888706	0.0571801	-0.23006	-0.005918	0.794486	0.994099	0	-2.06346	0.0390688	-1.40817	4.67784	chr1-25255838-25257191	0.195929	TRUE	TRUE	FALSE	FALSE
chr1-13909161-13909821	1	0.194756	1.21502	0.0943942	0.00974721	0.379766	1.00979	1.46194	0	2.06322	0.0390913	1.40792	4.67701	chr1-13909161-13909821	0.195929	TRUE	TRUE	FALSE	FALSE
chr1-18956762-18957232	1	0.164522	1.17883	0.0801821	0.00736814	0.321676	1.0074	1.37944	0	2.05186	0.0401836	1.39595	4.63725	chr1-18956762-18957232	0.19832	TRUE	TRUE	FALSE	FALSE
chr1-3142925-3143018	1	-0.184935	0.831158	0.0904534	-0.362221	-0.00764985	0.696129	0.992379	0	-2.04454	0.0409006	-1.38827	4.61173	chr1-3142925-3143018	0.200074	TRUE	TRUE	FALSE	FALSE
chr1-6268709-6268858	1	-0.191342	0.82585	0.094124	-0.375822	-0.00686221	0.686725	0.993161	0	-2.03287	0.0420657	-1.37607	4.57121	chr1-6268709-6268858	0.200681	TRUE	TRUE	FALSE	FALSE
chr1-4471552-4471758	1	0.218692	1.24445	0.108004	0.00700891	0.430375	1.00703	1.53783	0	2.02486	0.0428818	1.36773	4.54349	chr1-4471552-4471758	0.20217	TRUE	TRUE	FALSE	FALSE
chr1-3826425-3826643	1	0.161704	1.17551	0.0799649	0.00497529	0.318432	1.00499	1.37497	0	2.02218	0.0431575	1.36494	4.53424	chr1-3826425-3826643	0.203254	TRUE	TRUE	FALSE	FALSE
chr1-10732063-10733030	1	0.264597	1.30291	0.131312	0.00722945	0.521964	1.00726	1.68533	0	2.01502	0.0439026	1.35751	4.50955	chr1-10732063-10733030	0.204221	TRUE	TRUE	FALSE	FALSE
chr1-1290092-1290712	1	-0.170366	0.843356	0.0861334	-0.339184	-0.00154716	0.712351	0.998454	0	-1.97793	0.047937	-1.31933	4.38272	chr1-1290092-1290712	0.213713	TRUE	TRUE	FALSE	FALSE
chr1-2885085-2885244	1	0.18123	1.19869	0.0919486	0.00101426	0.361446	1.00101	1.4354	0	1.97099	0.0487245	1.31225	4.35921	chr1-2885085-2885244	0.214417	TRUE	TRUE	FALSE	FALSE
chr1-158223921-158223934	1	0.177108	1.19376	0.0917401	-0.0026991	0.356916	0.997305	1.42892	0	1.93054	0.0535396	1.27132	4.22325	chr1-158223921-158223934	0.224663	FALSE	TRUE	FALSE	FALSE
chr1-20501558-20501757	1	0.169127	1.18427	0.0879564	-0.00326467	0.341518	0.996741	1.40708	0	1.92285	0.0544993	1.26361	4.19762	chr1-20501558-20501757	0.227505	FALSE	TRUE	FALSE	FALSE
chr1-2833643-2834040	1	0.15853	1.17179	0.0824718	-0.00311185	0.320172	0.996893	1.37736	0	1.92223	0.0545766	1.26299	4.19557	chr1-2833643-2834040	0.227505	FALSE	TRUE	FALSE	FALSE
chr1-160952651-160952703	1	0.165608	1.18011	0.0871894	-0.00528044	0.336496	0.994733	1.40003	0	1.8994	0.0575118	1.24024	4.12	chr1-160952651-160952703	0.235322	FALSE	TRUE	FALSE	FALSE
chr1-157738450-157738458	1	0.153701	1.16614	0.0810135	-0.00508259	0.312485	0.99493	1.36682	0	1.89723	0.0577981	1.23809	4.11284	chr1-157738450-157738458	0.235322	FALSE	TRUE	FALSE	FALSE
chr1-153330758-153330776	1	0.15683	1.1698	0.0830947	-0.00603256	0.319693	0.993986	1.3767	0	1.88737	0.0591112	1.22833	4.08042	chr1-153330758-153330776	0.237464	FALSE	TRUE	FALSE	FALSE
chr1-29101609-29102153	1	-0.140096	0.869275	0.0757974	-0.288656	0.00846405	0.74927	1.0085	0	-1.8483	0.0645594	-1.19004	3.95323	chr1-29101609-29102153	0.245966	FALSE	TRUE	FALSE	FALSE
chr1-50888590-50888826	1	0.147903	1.1594	0.0802712	-0.00942567	0.305232	0.990619	1.35694	0	1.84254	0.065396	1.18445	3.93465	chr1-50888590-50888826	0.24782	FALSE	TRUE	FALSE	FALSE
chr1-67600172-67600835	1	-0.186888	0.829537	0.101528	-0.38588	0.0121042	0.679852	1.01218	0	-1.84074	0.0656591	-1.18271	3.92886	chr1-67600172-67600835	0.247901	FALSE	TRUE	FALSE	FALSE
chr1-214158149-214159610	1	0.172251	1.18798	0.0935963	-0.0111939	0.355697	0.988868	1.42717	0	1.84037	0.0657145	1.18234	3.92764	chr1-214158149-214159610	0.247901	FALSE	TRUE	FALSE	FALSE
chr1-223936343-223937196	1	-0.156642	0.85501	0.0851582	-0.323549	0.010265	0.723576	1.01032	0	-1.83942	0.0658529	-1.18142	3.92461	chr1-223936343-223937196	0.247901	FALSE	TRUE	FALSE	FALSE
chr1-91182534-91183051	1	0.219162	1.24503	0.119251	-0.0145668	0.45289	0.985539	1.57285	0	1.83781	0.0660901	1.17986	3.91942	chr1-91182534-91183051	0.248433	FALSE	TRUE	FALSE	FALSE
chr1-59280290-59280370	1	-0.153406	0.857781	0.0847148	-0.319444	0.0126316	0.726553	1.01271	0	-1.81086	0.0701631	-1.15389	3.83314	chr1-59280290-59280370	0.256659	FALSE	TRUE	FALSE	FALSE
chr1-244213358-244213886	1	0.187626	1.20638	0.103768	-0.0157546	0.391007	0.984369	1.47847	0	1.80814	0.070585	1.15129	3.8245	chr1-244213358-244213886	0.257035	FALSE	TRUE	FALSE	FALSE
chr1-7692321-7692367	1	0.166295	1.18092	0.0919757	-0.0139743	0.346564	0.986123	1.4142	0	1.80803	0.0706019	1.15118	3.82415	chr1-7692321-7692367	0.257035	FALSE	TRUE	FALSE	FALSE
chr1-27480543-27480849	1	-0.150963	0.859879	0.0843249	-0.316237	0.0143107	0.728887	1.01441	0	-1.79025	0.073413	-1.13423	3.76782	chr1-27480543-27480849	0.264012	FALSE	TRUE	FALSE	FALSE
chr1-37513430-37513490	1	0.173224	1.18913	0.0969334	-0.016762	0.36321	0.983378	1.43794	0	1.78704	0.0739308	1.13117	3.75768	chr1-37513430-37513490	0.264387	FALSE	TRUE	FALSE	FALSE
chr1-35334352-35334529	1	0.130902	1.13986	0.0735682	-0.0132888	0.275093	0.986799	1.31665	0	1.77933	0.0751855	1.12387	3.7334	chr1-35334352-35334529	0.265599	FALSE	TRUE	FALSE	FALSE
chr1-82165095-82165326	1	0.177332	1.19403	0.099719	-0.0181141	0.372777	0.982049	1.45176	0	1.77831	0.0753526	1.1229	3.7302	chr1-82165095-82165326	0.265599	FALSE	TRUE	FALSE	FALSE
chr1-44031177-44032202	1	-0.13448	0.87417	0.0757256	-0.2829	0.0139391	0.753595	1.01404	0	-1.77589	0.0757509	-1.12061	3.72259	chr1-44031177-44032202	0.265855	FALSE	TRUE	FALSE	FALSE
chr1-19615358-19615702	1	-0.153528	0.857677	0.0866752	-0.323409	0.016352	0.723678	1.01649	0	-1.77131	0.07651	-1.11628	3.70821	chr1-19615358-19615702	0.265855	FALSE	TRUE	FALSE	FALSE
chr1-29585853-29586660	1	-0.153266	0.857901	0.0865673	-0.322935	0.0164023	0.724021	1.01654	0	-1.77049	0.0766457	-1.11551	3.70565	chr1-29585853-29586660	0.265855	FALSE	TRUE	FALSE	FALSE
chr1-151103642-151104750	1	-0.13529	0.873462	0.0782705	-0.288698	0.0181169	0.749239	1.01828	0	-1.7285	0.0838989	-1.07624	3.5752	chr1-151103642-151104750	0.276973	FALSE	TRUE	FALSE	FALSE
chr1-1565856-1567257	1	-0.135553	0.873233	0.0786345	-0.289674	0.0185674	0.748507	1.01874	0	-1.72384	0.0847365	-1.07193	3.56087	chr1-1565856-1567257	0.278872	FALSE	TRUE	FALSE	FALSE
chr1-151810485-151812710	1	-0.166686	0.846465	0.0975984	-0.357976	0.024603	0.69909	1.02491	0	-1.70788	0.0876587	-1.05721	3.51196	chr1-151810485-151812710	0.284089	FALSE	TRUE	FALSE	FALSE
chr1-1052886-1053027	1	0.187069	1.20571	0.109757	-0.028051	0.40219	0.972339	1.4951	0	1.70439	0.088308	1.054	3.50131	chr1-1052886-1053027	0.285566	FALSE	TRUE	FALSE	FALSE
chr1-214152709-214154240	1	0.174722	1.19091	0.103577	-0.0282848	0.377729	0.972111	1.45897	0	1.68688	0.0916258	1.03798	3.4481	chr1-214152709-214154240	0.291077	FALSE	TRUE	FALSE	FALSE
chr1-3620638-3620919	1	0.166574	1.18125	0.0988119	-0.027094	0.360242	0.97327	1.43368	0	1.68577	0.0918408	1.03696	3.44472	chr1-3620638-3620919	0.291077	FALSE	TRUE	FALSE	FALSE
chr1-247615658-247615683	1	0.155257	1.16796	0.0928399	-0.0267063	0.337219	0.973647	1.40105	0	1.6723	0.0944643	1.02473	3.40409	chr1-247615658-247615683	0.295543	FALSE	TRUE	FALSE	FALSE
chr1-3166599-3166712	1	-0.147515	0.862849	0.0887579	-0.321477	0.0264473	0.725077	1.0268	0	-1.66199	0.0965142	-1.01541	3.37312	chr1-3166599-3166712	0.298716	FALSE	TRUE	FALSE	FALSE
chr1-91184770-91185441	1	0.139088	1.14922	0.0839569	-0.0254647	0.30364	0.974857	1.35478	0	1.65666	0.0975888	1.0106	3.35714	chr1-91184770-91185441	0.300226	FALSE	TRUE	FALSE	FALSE
chr1-10056837-10056957	1	0.200869	1.22246	0.121366	-0.037003	0.438741	0.963673	1.55075	0	1.65507	0.0979093	1.00918	3.35241	chr1-10056837-10056957	0.300586	FALSE	TRUE	FALSE	FALSE
chr1-2099468-2100232	1	0.175155	1.19143	0.106392	-0.0333683	0.383679	0.967182	1.46767	0	1.64633	0.0996964	1.00132	3.32631	chr1-2099468-2100232	0.302506	FALSE	TRUE	FALSE	FALSE
chr1-247496053-247496404	1	-0.145794	0.864336	0.0887814	-0.319802	0.0282147	0.726293	1.02862	0	-1.64216	0.100556	-0.997592	3.31393	chr1-247496053-247496404	0.304072	FALSE	FALSE	FALSE	FALSE
chr1-209406063-209406345	1	0.179711	1.19687	0.11086	-0.0375713	0.396993	0.963126	1.48735	0	1.62106	0.105005	0.978789	3.25147	chr1-209406063-209406345	0.310942	FALSE	FALSE	FALSE	FALSE
chr1-66458687-66458803	1	0.138834	1.14893	0.0857585	-0.0292501	0.306917	0.971174	1.35923	0	1.61889	0.105471	0.976866	3.24508	chr1-66458687-66458803	0.311119	FALSE	FALSE	FALSE	FALSE
chr1-5540565-5540950	1	0.164632	1.17896	0.101801	-0.0348941	0.364158	0.965708	1.4393	0	1.6172	0.105836	0.975367	3.2401	chr1-5540565-5540950	0.31132	FALSE	FALSE	FALSE	FALSE
chr1-52195188-52195686	1	-0.145836	0.864299	0.0911052	-0.324399	0.0327266	0.722961	1.03327	0	-1.60075	0.109433	-0.960852	3.19188	chr1-52195188-52195686	0.317316	FALSE	FALSE	FALSE	FALSE
chr1-175525106-175525244	1	0.1414	1.15189	0.0892055	-0.0334396	0.31624	0.967113	1.37196	0	1.5851	0.112943	0.947141	3.14634	chr1-175525106-175525244	0.324253	FALSE	FALSE	FALSE	FALSE
chr1-4736099-4736187	1	0.142598	1.15327	0.0900283	-0.0338544	0.31905	0.966712	1.37582	0	1.58392	0.113211	0.94611	3.14291	chr1-4736099-4736187	0.324813	FALSE	FALSE	FALSE	FALSE
chr1-205818668-205819609	1	0.114769	1.12161	0.0729828	-0.0282745	0.257813	0.972122	1.2941	0	1.57255	0.115823	0.936206	3.11001	chr1-205818668-205819609	0.328362	FALSE	FALSE	FALSE	FALSE
chr1-101705237-101705539	1	-0.159559	0.85252	0.102131	-0.359732	0.0406144	0.697864	1.04145	0	-1.56229	0.118219	-0.927314	3.08047	chr1-101705237-101705539	0.333134	FALSE	FALSE	FALSE	FALSE
chr1-156215507-156215727	1	0.121559	1.12926	0.0784625	-0.0322249	0.275343	0.968289	1.31698	0	1.54926	0.121319	0.91607	3.04312	chr1-156215507-156215727	0.336138	FALSE	FALSE	FALSE	FALSE
chr1-2006465-2006896	1	0.137301	1.14717	0.089744	-0.0385944	0.313196	0.962141	1.36779	0	1.52991	0.126038	0.899498	2.98807	chr1-2006465-2006896	0.343155	FALSE	FALSE	FALSE	FALSE
chr1-157790434-157790499	1	0.140017	1.15029	0.0920735	-0.0404443	0.320477	0.960363	1.37779	0	1.5207	0.128334	0.891657	2.96202	chr1-157790434-157790499	0.345792	FALSE	FALSE	FALSE	FALSE
chr1-3649473-3649771	1	0.145188	1.15626	0.0957611	-0.0425003	0.332876	0.95839	1.39497	0	1.51615	0.129482	0.887791	2.94918	chr1-3649473-3649771	0.347825	FALSE	FALSE	FALSE	FALSE
chr1-247712110-247712591	1	0.190549	1.20991	0.125908	-0.056225	0.437324	0.945326	1.54856	0	1.51341	0.130176	0.885467	2.94146	chr1-247712110-247712591	0.348212	FALSE	FALSE	FALSE	FALSE
chr1-3057810-3058521	1	-0.13741	0.871613	0.091023	-0.315812	0.0409914	0.729197	1.04184	0	-1.50962	0.13114	-0.882265	2.93082	chr1-3057810-3058521	0.35026	FALSE	FALSE	FALSE	FALSE
chr1-112016586-112016615	1	0.105045	1.11076	0.0696287	-0.0314249	0.241515	0.969064	1.27318	0	1.50864	0.13139	0.881438	2.92807	chr1-112016586-112016615	0.3504	FALSE	FALSE	FALSE	FALSE
chr1-16494002-16494499	1	-0.126553	0.881128	0.0841671	-0.291517	0.0384118	0.747129	1.03916	0	-1.50359	0.132687	-0.877171	2.9139	chr1-16494002-16494499	0.351981	FALSE	FALSE	FALSE	FALSE
chr1-208084942-208085455	1	0.136913	1.14673	0.0910966	-0.0416332	0.315459	0.959222	1.37089	0	1.50294	0.132854	0.876625	2.91208	chr1-208084942-208085455	0.352183	FALSE	FALSE	FALSE	FALSE
chr1-31158026-31158299	1	0.106192	1.11204	0.0707204	-0.0324178	0.244801	0.968102	1.27737	0	1.50157	0.133208	0.875469	2.90825	chr1-31158026-31158299	0.352699	FALSE	FALSE	FALSE	FALSE
chr1-2984218-2984869	1	-0.175624	0.838933	0.117401	-0.405726	0.054478	0.666493	1.05599	0	-1.49593	0.134672	-0.870724	2.89248	chr1-2984218-2984869	0.353823	FALSE	FALSE	FALSE	FALSE
chr1-62729257-62729423	1	0.143815	1.15467	0.0964314	-0.0451869	0.332817	0.955819	1.39489	0	1.49137	0.135864	0.866896	2.87977	chr1-62729257-62729423	0.355899	FALSE	FALSE	FALSE	FALSE
chr1-2980163-2980546	1	-0.165034	0.847865	0.110731	-0.382062	0.0519951	0.682453	1.05337	0	-1.4904	0.136119	-0.866082	2.87706	chr1-2980163-2980546	0.356356	FALSE	FALSE	FALSE	FALSE
chr1-207626214-207626535	1	0.151374	1.16343	0.102667	-0.049851	0.352598	0.951371	1.42276	0	1.47441	0.140372	0.852719	2.83267	chr1-207626214-207626535	0.361505	FALSE	FALSE	FALSE	FALSE
chr1-3120245-3120516	1	-0.147548	0.862821	0.100308	-0.344149	0.0490525	0.708824	1.05028	0	-1.47095	0.141306	-0.849841	2.82311	chr1-3120245-3120516	0.362266	FALSE	FALSE	FALSE	FALSE
chr1-209979111-209979779	1	-0.132406	0.875985	0.0900551	-0.308911	0.0440986	0.734246	1.04509	0	-1.47028	0.141486	-0.849287	2.82127	chr1-209979111-209979779	0.362266	FALSE	FALSE	FALSE	FALSE
chr1-50884242-50884544	1	-0.104878	0.900434	0.0715251	-0.245065	0.0353087	0.782654	1.03594	0	-1.46631	0.142564	-0.84599	2.81032	chr1-50884242-50884544	0.362719	FALSE	FALSE	FALSE	FALSE
chr1-78511140-78511979	1	-0.143983	0.865902	0.100313	-0.340594	0.0526274	0.711348	1.05404	0	-1.43533	0.151192	-0.820472	2.72555	chr1-78511140-78511979	0.375393	FALSE	FALSE	FALSE	FALSE
chr1-244973565-244973602	1	0.125261	1.13344	0.087637	-0.0465047	0.297026	0.95456	1.34585	0	1.42931	0.152914	0.815551	2.7092	chr1-244973565-244973602	0.378186	FALSE	FALSE	FALSE	FALSE
chr1-61649907-61649973	1	0.117116	1.12425	0.0828094	-0.0451875	0.279419	0.955818	1.32236	0	1.41428	0.157279	0.80333	2.6686	chr1-61649907-61649973	0.38239	FALSE	FALSE	FALSE	FALSE
chr1-2008365-2008579	1	0.12299	1.13087	0.0875772	-0.0486581	0.294638	0.952507	1.34264	0	1.40436	0.160211	0.795307	2.64195	chr1-2008365-2008579	0.386937	FALSE	FALSE	FALSE	FALSE
chr1-43770523-43770899	1	0.140269	1.15058	0.100104	-0.0559304	0.336468	0.945605	1.39999	0	1.40124	0.161143	0.792789	2.63359	chr1-43770523-43770899	0.387505	FALSE	FALSE	FALSE	FALSE
chr1-36771714-36772749	1	-0.129111	0.878876	0.0921603	-0.309742	0.0515198	0.733636	1.05287	0	-1.40094	0.161232	-0.792549	2.63279	chr1-36771714-36772749	0.387505	FALSE	FALSE	FALSE	FALSE
chr1-119521928-119522855	1	-0.107622	0.897967	0.0772462	-0.259022	0.0437778	0.771806	1.04475	0	-1.39323	0.163549	-0.786352	2.6122	chr1-119521928-119522855	0.389005	FALSE	FALSE	FALSE	FALSE
chr1-35250229-35250735	1	0.140113	1.1504	0.100832	-0.0575145	0.337741	0.944108	1.40178	0	1.38957	0.164661	0.783411	2.60243	chr1-35250229-35250735	0.389667	FALSE	FALSE	FALSE	FALSE
chr1-201619295-201619787	1	-0.143056	0.866705	0.104222	-0.347327	0.0612145	0.706574	1.06313	0	-1.37261	0.169872	-0.769878	2.55748	chr1-201619295-201619787	0.395178	FALSE	FALSE	FALSE	FALSE
chr1-155035375-155035530	1	0.11189	1.11839	0.0818641	-0.0485604	0.272341	0.9526	1.31303	0	1.36678	0.171694	0.765245	2.54209	chr1-155035375-155035530	0.397536	FALSE	FALSE	FALSE	FALSE
chr1-228890820-228891036	1	0.129257	1.13798	0.0949369	-0.0568154	0.31533	0.944768	1.37071	0	1.36151	0.173353	0.761069	2.52822	chr1-228890820-228891036	0.400445	FALSE	FALSE	FALSE	FALSE
chr1-207144367-207144812	1	0.114125	1.12089	0.0838372	-0.0501934	0.278442	0.951045	1.32107	0	1.36126	0.17343	0.760875	2.52757	chr1-207144367-207144812	0.400445	FALSE	FALSE	FALSE	FALSE
chr1-2990031-2990064	1	-0.0989747	0.905766	0.0729122	-0.24188	0.0439305	0.78515	1.04491	0	-1.35745	0.174638	-0.757862	2.51756	chr1-2990031-2990064	0.401611	FALSE	FALSE	FALSE	FALSE
chr1-153283628-153283994	1	0.12956	1.13833	0.0969686	-0.0604951	0.319615	0.941298	1.3766	0	1.3361	0.181516	0.741084	2.46183	chr1-153283628-153283994	0.410614	FALSE	FALSE	FALSE	FALSE
chr1-170635960-170636363	1	0.0921791	1.09656	0.0692252	-0.0434998	0.227858	0.957433	1.25591	0	1.33158	0.182997	0.737556	2.45011	chr1-170635960-170636363	0.413331	FALSE	FALSE	FALSE	FALSE
chr1-203145364-203145656	1	0.131702	1.14077	0.0989423	-0.0622217	0.325625	0.939675	1.3849	0	1.3311	0.183158	0.737175	2.44884	chr1-203145364-203145656	0.413375	FALSE	FALSE	FALSE	FALSE
chr1-41250062-41250117	1	-0.106512	0.898964	0.080061	-0.263429	0.0504045	0.768412	1.0517	0	-1.33039	0.18339	-0.736623	2.44701	chr1-41250062-41250117	0.413375	FALSE	FALSE	FALSE	FALSE
chr1-3615390-3615762	1	0.134348	1.14379	0.101072	-0.0637487	0.332445	0.938241	1.39437	0	1.32924	0.18377	0.735725	2.44403	chr1-3615390-3615762	0.41341	FALSE	FALSE	FALSE	FALSE
chr1-969042-969257	1	-0.10776	0.897843	0.0814866	-0.267471	0.0519508	0.765313	1.05332	0	-1.32243	0.186027	-0.730425	2.42642	chr1-969042-969257	0.41635	FALSE	FALSE	FALSE	FALSE
chr1-3160739-3160911	1	-0.0922742	0.911855	0.0698829	-0.229242	0.0446938	0.795136	1.04571	0	-1.32041	0.186698	-0.728861	2.42122	chr1-3160739-3160911	0.417008	FALSE	FALSE	FALSE	FALSE
chr1-34175169-34175343	1	0.125537	1.13376	0.095446	-0.0615336	0.312608	0.940321	1.36699	0	1.31527	0.18842	0.724874	2.40798	chr1-34175169-34175343	0.419163	FALSE	FALSE	FALSE	FALSE
chr1-205498530-205498551	1	0.0922037	1.09659	0.0709742	-0.0469033	0.231311	0.95418	1.26025	0	1.29911	0.193905	0.712412	2.36658	chr1-205498530-205498551	0.425169	FALSE	FALSE	FALSE	FALSE
chr1-3308286-3308549	1	-0.116483	0.890045	0.0903131	-0.293494	0.0605272	0.745654	1.0624	0	-1.28977	0.19713	-0.705247	2.34278	chr1-3308286-3308549	0.428351	FALSE	FALSE	FALSE	FALSE
chr1-26527870-26527928	1	0.115475	1.12241	0.0896354	-0.0602077	0.291157	0.941569	1.33797	0	1.28827	0.197653	0.704098	2.33896	chr1-26527870-26527928	0.428351	FALSE	FALSE	FALSE	FALSE
chr1-159869927-159870326	1	-0.107325	0.898234	0.083468	-0.270919	0.0562696	0.762678	1.05788	0	-1.28582	0.198507	-0.702225	2.33274	chr1-159869927-159870326	0.428887	FALSE	FALSE	FALSE	FALSE
chr1-1946008-1946325	1	0.131419	1.14045	0.10267	-0.0698106	0.332649	0.93257	1.39466	0	1.28001	0.20054	0.697799	2.31804	chr1-1946008-1946325	0.430966	FALSE	FALSE	FALSE	FALSE
chr1-3417081-3417275	1	0.107389	1.11337	0.0847473	-0.0587127	0.273491	0.942978	1.31455	0	1.26717	0.205096	0.688043	2.28563	chr1-3417081-3417275	0.435462	FALSE	FALSE	FALSE	FALSE
chr1-110611218-110611465	1	-0.102099	0.90294	0.081281	-0.261407	0.0572087	0.769968	1.05888	0	-1.25612	0.209071	-0.679707	2.25794	chr1-110611218-110611465	0.440531	FALSE	FALSE	FALSE	FALSE
chr1-118166117-118166402	1	0.122639	1.13048	0.0982463	-0.0699201	0.315198	0.932468	1.37053	0	1.24828	0.211928	0.673813	2.23836	chr1-118166117-118166402	0.443595	FALSE	FALSE	FALSE	FALSE
chr1-55445834-55445880	1	0.133735	1.14309	0.107495	-0.0769525	0.344421	0.925934	1.41117	0	1.2441	0.213464	0.670675	2.22793	chr1-55445834-55445880	0.444714	FALSE	FALSE	FALSE	FALSE
chr1-170637600-170637796	1	0.0696431	1.07213	0.0560806	-0.0402728	0.179559	0.960527	1.19669	0	1.24184	0.214296	0.668986	2.22232	chr1-170637600-170637796	0.445176	FALSE	FALSE	FALSE	FALSE
chr1-165910641-165910942	1	0.110464	1.1168	0.089537	-0.065025	0.285953	0.937044	1.33103	0	1.23373	0.217305	0.662931	2.20221	chr1-165910641-165910942	0.448047	FALSE	FALSE	FALSE	FALSE
chr1-228872121-228872246	1	0.103271	1.10879	0.0842944	-0.0619432	0.268485	0.939936	1.30798	0	1.22512	0.22053	0.656533	2.18095	chr1-228872121-228872246	0.451775	FALSE	FALSE	FALSE	FALSE
chr1-16163479-16164122	1	-0.0919295	0.912169	0.0754472	-0.239803	0.0559443	0.786783	1.05754	0	-1.21846	0.223049	-0.6516	2.16457	chr1-16163479-16164122	0.453785	FALSE	FALSE	FALSE	FALSE
chr1-3663164-3663531	1	-0.108648	0.897046	0.0893812	-0.283832	0.0665356	0.752893	1.0688	0	-1.21556	0.224152	-0.649457	2.15745	chr1-3663164-3663531	0.454628	FALSE	FALSE	FALSE	FALSE
chr1-10802038-10802080	1	0.106506	1.11238	0.0876241	-0.0652345	0.278246	0.936848	1.32081	0	1.21548	0.224182	0.6494	2.15726	chr1-10802038-10802080	0.454628	FALSE	FALSE	FALSE	FALSE
chr1-2949633-2949673	1	0.0893655	1.09348	0.0739977	-0.0556674	0.234398	0.945854	1.26415	0	1.20768	0.227171	0.643648	2.13815	chr1-2949633-2949673	0.457545	FALSE	FALSE	FALSE	FALSE
chr1-20502991-20503098	1	0.108482	1.11459	0.0900011	-0.0679164	0.284881	0.934339	1.3296	0	1.20535	0.22807	0.641933	2.13245	chr1-20502991-20503098	0.458938	FALSE	FALSE	FALSE	FALSE
chr1-48449748-48450218	1	0.139451	1.14964	0.115726	-0.0873676	0.366269	0.91634	1.44234	0	1.20501	0.228199	0.641686	2.13164	chr1-48449748-48450218	0.45899	FALSE	FALSE	FALSE	FALSE
chr1-3303887-3304131	1	-0.111018	0.894922	0.0923223	-0.291967	0.0699299	0.746793	1.07243	0	-1.20251	0.229166	-0.639849	2.12553	chr1-3303887-3304131	0.459361	FALSE	FALSE	FALSE	FALSE
chr1-64058523-64058614	1	0.113204	1.11986	0.0941706	-0.0713667	0.297775	0.93112	1.34686	0	1.20212	0.229317	0.639563	2.12458	chr1-64058523-64058614	0.459361	FALSE	FALSE	FALSE	FALSE
chr1-7122541-7122970	1	0.141462	1.15196	0.11863	-0.091048	0.373971	0.912974	1.4535	0	1.19247	0.233079	0.632497	2.10111	chr1-7122541-7122970	0.464583	FALSE	FALSE	FALSE	FALSE
chr1-182921660-182921857	1	0.103576	1.10913	0.0873777	-0.0676817	0.274833	0.934558	1.31631	0	1.18538	0.235869	0.62733	2.08394	chr1-182921660-182921857	0.467944	FALSE	FALSE	FALSE	FALSE
chr1-237947246-237947620	1	0.115438	1.12236	0.0975346	-0.0757265	0.306602	0.92707	1.3588	0	1.18356	0.236588	0.626007	2.07955	chr1-237947246-237947620	0.468677	FALSE	FALSE	FALSE	FALSE
chr1-179556363-179556993	1	0.114362	1.12116	0.0978694	-0.0774589	0.306182	0.925465	1.35823	0	1.16851	0.2426	0.615109	2.04335	chr1-179556363-179556993	0.474623	FALSE	FALSE	FALSE	FALSE
chr1-146649842-146649851	1	-0.0795483	0.923533	0.0682124	-0.213242	0.0541455	0.80796	1.05564	0	-1.16619	0.243539	-0.613431	2.03777	chr1-146649842-146649851	0.474623	FALSE	FALSE	FALSE	FALSE
chr1-66456912-66457146	1	-0.0982889	0.906387	0.0842828	-0.26348	0.0669024	0.768373	1.06919	0	-1.16618	0.243542	-0.613426	2.03776	chr1-66456912-66457146	0.474623	FALSE	FALSE	FALSE	FALSE
chr1-152086692-152087315	1	0.13319	1.14247	0.114325	-0.0908826	0.357262	0.913125	1.42941	0	1.16501	0.244014	0.612585	2.03496	chr1-152086692-152087315	0.474716	FALSE	FALSE	FALSE	FALSE
chr1-3401607-3401748	1	0.113189	1.11984	0.0971581	-0.0772375	0.303615	0.92567	1.35475	0	1.165	0.24402	0.612574	2.03493	chr1-3401607-3401748	0.474716	FALSE	FALSE	FALSE	FALSE
chr1-243645911-243646787	1	-0.0975716	0.907037	0.0838359	-0.261887	0.0667438	0.769598	1.06902	0	-1.16384	0.244489	-0.611741	2.03216	chr1-243645911-243646787	0.474716	FALSE	FALSE	FALSE	FALSE
chr1-39025249-39025311	1	-0.0873274	0.916377	0.0752847	-0.234883	0.060228	0.790664	1.06208	0	-1.15996	0.246064	-0.608951	2.02289	chr1-39025249-39025311	0.477147	FALSE	FALSE	FALSE	FALSE
chr1-165415040-165415157	1	0.105752	1.11155	0.0922071	-0.0749704	0.286475	0.927771	1.33172	0	1.1469	0.251423	0.599594	1.99181	chr1-165415040-165415157	0.482676	FALSE	FALSE	FALSE	FALSE
chr1-55504848-55505148	1	0.121831	1.12956	0.10783	-0.0895121	0.333174	0.914377	1.39539	0	1.12984	0.258543	0.587468	1.95153	chr1-55504848-55505148	0.490303	FALSE	FALSE	FALSE	FALSE
chr1-221054201-221055097	1	-0.0941748	0.910124	0.0835247	-0.25788	0.0695306	0.772688	1.072	0	-1.12751	0.259528	-0.585816	1.94604	chr1-221054201-221055097	0.491205	FALSE	FALSE	FALSE	FALSE
chr1-119535500-119535693	1	0.139964	1.15023	0.124671	-0.104386	0.384315	0.900878	1.46861	0	1.12267	0.261577	0.582401	1.93469	chr1-119535500-119535693	0.493817	FALSE	FALSE	FALSE	FALSE
chr1-145525080-145525223	1	-0.106478	0.898995	0.0951236	-0.292916	0.0799612	0.746084	1.08324	0	-1.11936	0.262986	-0.580067	1.92694	chr1-145525080-145525223	0.495632	FALSE	FALSE	FALSE	FALSE
chr1-34328907-34330389	1	0.103758	1.10933	0.0932203	-0.0789504	0.286467	0.924086	1.33171	0	1.11304	0.26569	0.575624	1.91218	chr1-34328907-34330389	0.498228	FALSE	FALSE	FALSE	FALSE
chr1-3342307-3342726	1	-0.0851603	0.918365	0.077413	-0.236887	0.0665664	0.78908	1.06883	0	-1.10008	0.271298	-0.566553	1.88205	chr1-3342307-3342726	0.501686	FALSE	FALSE	FALSE	FALSE
chr1-3006329-3006755	1	-0.0947685	0.909583	0.0862606	-0.263836	0.0742991	0.768099	1.07713	0	-1.09863	0.271929	-0.565544	1.8787	chr1-3006329-3006755	0.502382	FALSE	FALSE	FALSE	FALSE
chr1-164290179-164290545	1	-0.100552	0.904338	0.0922117	-0.281283	0.0801799	0.754815	1.08348	0	-1.09044	0.275518	-0.559851	1.85978	chr1-164290179-164290545	0.505856	FALSE	FALSE	FALSE	FALSE
chr1-48058877-48059354	1	0.0802762	1.08359	0.0736191	-0.0640145	0.224567	0.937991	1.25178	0	1.09043	0.275525	0.559838	1.85974	chr1-48058877-48059354	0.505856	FALSE	FALSE	FALSE	FALSE
chr1-228653055-228653136	1	0.0942036	1.09878	0.0863961	-0.0751297	0.263537	0.927623	1.30153	0	1.09037	0.275551	0.559798	1.85961	chr1-228653055-228653136	0.505856	FALSE	FALSE	FALSE	FALSE
chr1-1986139-1986275	1	0.106995	1.11293	0.0987939	-0.086638	0.300627	0.917009	1.35071	0	1.08301	0.278805	0.554699	1.84267	chr1-1986139-1986275	0.508978	FALSE	FALSE	FALSE	FALSE
chr1-201617042-201618284	1	-0.0906874	0.913303	0.0845042	-0.256313	0.0749378	0.7739	1.07782	0	-1.07317	0.283195	-0.547915	1.82013	chr1-201617042-201618284	0.510881	FALSE	FALSE	FALSE	FALSE
chr1-3209519-3210424	1	-0.0983793	0.906305	0.0925332	-0.279741	0.0829824	0.755979	1.08652	0	-1.06318	0.287701	-0.541059	1.79736	chr1-3209519-3210424	0.516067	FALSE	FALSE	FALSE	FALSE
chr1-39981352-39981410	1	0.112888	1.11951	0.106232	-0.0953218	0.321098	0.90908	1.37864	0	1.06266	0.287935	0.540706	1.79619	chr1-39981352-39981410	0.51615	FALSE	FALSE	FALSE	FALSE
chr1-3213431-3213790	1	-0.0926338	0.911527	0.0875227	-0.264175	0.0789075	0.767839	1.0821	0	-1.0584	0.289874	-0.53779	1.7865	chr1-3213431-3213790	0.517806	FALSE	FALSE	FALSE	FALSE
chr1-147246154-147246329	1	0.101816	1.10718	0.0975235	-0.0893262	0.292959	0.914547	1.34039	0	1.04402	0.296477	0.528009	1.75401	chr1-147246154-147246329	0.524372	FALSE	FALSE	FALSE	FALSE
chr1-228291486-228291705	1	0.0788184	1.08201	0.0756266	-0.0694071	0.227044	0.932947	1.25488	0	1.0422	0.297317	0.52678	1.74993	chr1-228291486-228291705	0.524937	FALSE	FALSE	FALSE	FALSE
chr1-2085232-2085751	1	0.0887511	1.09281	0.0854496	-0.0787271	0.256229	0.924292	1.29205	0	1.03864	0.298974	0.524367	1.74191	chr1-2085232-2085751	0.525904	FALSE	FALSE	FALSE	FALSE
chr1-1998863-1999183	1	0.105855	1.11166	0.102616	-0.0952693	0.306979	0.909128	1.35931	0	1.03156	0.302279	0.519593	1.72605	chr1-1998863-1999183	0.529346	FALSE	FALSE	FALSE	FALSE
chr1-111822043-111822347	1	-0.107149	0.898392	0.103972	-0.31093	0.0966324	0.732765	1.10146	0	-1.03056	0.302749	-0.518917	1.7238	chr1-111822043-111822347	0.529626	FALSE	FALSE	FALSE	FALSE
chr1-3110815-3110867	1	-0.0908866	0.913121	0.0886342	-0.264606	0.0828333	0.767508	1.08636	0	-1.02541	0.305169	-0.51546	1.71232	chr1-3110815-3110867	0.532387	FALSE	FALSE	FALSE	FALSE
chr1-90100012-90100070	1	0.0861428	1.08996	0.0850092	-0.0804721	0.252758	0.922681	1.28757	0	1.01334	0.3109	0.507379	1.68548	chr1-90100012-90100070	0.537219	FALSE	FALSE	FALSE	FALSE
chr1-1098900-1099166	1	-0.0998633	0.904961	0.0986708	-0.293255	0.093528	0.745832	1.09804	0	-1.01208	0.311497	-0.506545	1.68271	chr1-1098900-1099166	0.537268	FALSE	FALSE	FALSE	FALSE
chr1-6085872-6086448	1	-0.1023	0.902758	0.101232	-0.300711	0.0961098	0.740292	1.10088	0	-1.01056	0.312228	-0.505528	1.67933	chr1-6085872-6086448	0.537834	FALSE	FALSE	FALSE	FALSE
chr1-7120893-7121245	1	0.0984901	1.1035	0.0986395	-0.0948398	0.29182	0.909519	1.33886	0	0.998485	0.318044	0.497513	1.6527	chr1-7120893-7121245	0.543203	FALSE	FALSE	FALSE	FALSE
chr1-3276413-3277000	1	-0.0901118	0.913829	0.0905687	-0.267623	0.0873996	0.765196	1.09133	0	-0.994955	0.319758	-0.495178	1.64495	chr1-3276413-3277000	0.545086	FALSE	FALSE	FALSE	FALSE
chr1-91301204-91301962	1	-0.0728915	0.929702	0.073581	-0.217108	0.0713247	0.804843	1.07393	0	-0.990629	0.321867	-0.492324	1.63546	chr1-91301204-91301962	0.547768	FALSE	FALSE	FALSE	FALSE
chr1-2139175-2139327	1	0.108695	1.11482	0.110864	-0.108595	0.325985	0.897094	1.38539	0	0.980435	0.326872	0.485623	1.6132	chr1-2139175-2139327	0.551471	FALSE	FALSE	FALSE	FALSE
chr1-3081078-3081226	1	-0.0843944	0.919069	0.0861901	-0.253324	0.0845351	0.776216	1.08821	0	-0.979166	0.327498	-0.484791	1.61044	chr1-3081078-3081226	0.552056	FALSE	FALSE	FALSE	FALSE
chr1-155147160-155147431	1	0.114736	1.12158	0.117357	-0.115278	0.344751	0.891118	1.41164	0	0.977673	0.328236	0.483814	1.60719	chr1-155147160-155147431	0.55251	FALSE	FALSE	FALSE	FALSE
chr1-2090814-2091066	1	0.0890571	1.09314	0.0912029	-0.0896973	0.267811	0.914208	1.3071	0	0.976472	0.328831	0.483028	1.60458	chr1-2090814-2091066	0.552979	FALSE	FALSE	FALSE	FALSE
chr1-119543216-119544329	1	-0.0880154	0.915747	0.0916792	-0.267703	0.0916725	0.765135	1.09601	0	-0.960037	0.337037	-0.472323	1.56902	chr1-119543216-119544329	0.558406	FALSE	FALSE	FALSE	FALSE
chr1-36787145-36787932	1	0.0887451	1.0928	0.0931084	-0.093744	0.271234	0.910516	1.31158	0	0.953138	0.34052	0.467857	1.55419	chr1-36787145-36787932	0.562751	FALSE	FALSE	FALSE	FALSE
chr1-26551782-26552116	1	0.0742945	1.07712	0.0780018	-0.0785862	0.227175	0.924422	1.25505	0	0.952471	0.340858	0.467427	1.55276	chr1-26551782-26552116	0.562751	FALSE	FALSE	FALSE	FALSE
chr1-6558085-6558113	1	-0.0883203	0.915468	0.0927414	-0.27009	0.0934495	0.763311	1.09796	0	-0.952329	0.34093	-0.467334	1.55245	chr1-6558085-6558113	0.562751	FALSE	FALSE	FALSE	FALSE
chr1-35220224-35220531	1	0.104123	1.10974	0.109633	-0.110753	0.319	0.89516	1.37575	0	0.949748	0.34224	0.465669	1.54692	chr1-35220224-35220531	0.564282	FALSE	FALSE	FALSE	FALSE
chr1-3078839-3079212	1	-0.0672689	0.934944	0.0715462	-0.207497	0.072959	0.812616	1.07569	0	-0.940217	0.347106	-0.459537	1.52655	chr1-3078839-3079212	0.569522	FALSE	FALSE	FALSE	FALSE
chr1-3147622-3148810	1	-0.0803849	0.922761	0.0860239	-0.248989	0.0882188	0.779589	1.09223	0	-0.934448	0.350073	-0.455842	1.51427	chr1-3147622-3148810	0.572929	FALSE	FALSE	FALSE	FALSE
chr1-156357839-156358612	1	0.0758296	1.07878	0.0816135	-0.08413	0.235789	0.919312	1.26591	0	0.92913	0.352822	0.452445	1.50299	chr1-156357839-156358612	0.574911	FALSE	FALSE	FALSE	FALSE
chr1-3184106-3185042	1	-0.0795706	0.923513	0.0858534	-0.24784	0.088699	0.780485	1.09275	0	-0.926819	0.35402	-0.450972	1.4981	chr1-3184106-3185042	0.574911	FALSE	FALSE	FALSE	FALSE
chr1-3139650-3140906	1	-0.071681	0.930828	0.0777588	-0.224085	0.0807234	0.799247	1.08407	0	-0.921838	0.356613	-0.447803	1.48757	chr1-3139650-3140906	0.577171	FALSE	FALSE	FALSE	FALSE
chr1-240986512-240986898	1	0.0887718	1.09283	0.0969158	-0.10118	0.278723	0.903771	1.32144	0	0.915968	0.359684	0.444079	1.4752	chr1-240986512-240986898	0.579236	FALSE	FALSE	FALSE	FALSE
chr1-3143682-3144710	1	-0.0813224	0.921896	0.0893087	-0.256364	0.0937195	0.77386	1.09825	0	-0.910576	0.362519	-0.44067	1.46387	chr1-3143682-3144710	0.581685	FALSE	FALSE	FALSE	FALSE
chr1-3352257-3352986	1	-0.0910839	0.912941	0.100208	-0.287487	0.10532	0.750146	1.11107	0	-0.908952	0.363376	-0.439644	1.46047	chr1-3352257-3352986	0.582638	FALSE	FALSE	FALSE	FALSE
chr1-3059517-3059820	1	-0.0725252	0.930042	0.0802435	-0.2298	0.0847491	0.794693	1.08844	0	-0.903815	0.366094	-0.436408	1.44972	chr1-3059517-3059820	0.585784	FALSE	FALSE	FALSE	FALSE
chr1-3328996-3329292	1	-0.0687095	0.933598	0.0765397	-0.218725	0.0813057	0.803543	1.0847	0	-0.897697	0.369347	-0.432565	1.43695	chr1-3328996-3329292	0.589294	FALSE	FALSE	FALSE	FALSE
chr1-3162104-3164642	1	-0.0824609	0.920847	0.0918629	-0.262509	0.097587	0.76912	1.10251	0	-0.897653	0.369371	-0.432537	1.43686	chr1-3162104-3164642	0.589294	FALSE	FALSE	FALSE	FALSE
chr1-79471984-79472917	1	0.104786	1.11047	0.117108	-0.124741	0.334314	0.882725	1.39698	0	0.894783	0.370903	0.43074	1.43089	chr1-79471984-79472917	0.590643	FALSE	FALSE	FALSE	FALSE
chr1-3207371-3207588	1	-0.0859075	0.917679	0.0965318	-0.275106	0.103291	0.759491	1.10881	0	-0.88994	0.373498	-0.427712	1.42083	chr1-3207371-3207588	0.59361	FALSE	FALSE	FALSE	FALSE
chr1-3182933-3183072	1	0.0839792	1.08761	0.0948294	-0.101883	0.269841	0.903135	1.30976	0	0.885582	0.375843	0.424994	1.4118	chr1-3182933-3183072	0.59567	FALSE	FALSE	FALSE	FALSE
chr1-102312608-102312671	1	0.0758895	1.07884	0.0857556	-0.0921883	0.243967	0.911933	1.2763	0	0.884951	0.376183	0.424601	1.41049	chr1-102312608-102312671	0.59567	FALSE	FALSE	FALSE	FALSE
chr1-179557513-179558114	1	0.111248	1.11767	0.126206	-0.136112	0.358608	0.872745	1.43134	0	0.881476	0.37806	0.422439	1.40331	chr1-179557513-179558114	0.596737	FALSE	FALSE	FALSE	FALSE
chr1-245411604-245411712	1	-0.0629799	0.938962	0.0714541	-0.203027	0.0770675	0.816256	1.08012	0	-0.881403	0.3781	-0.422394	1.40316	chr1-245411604-245411712	0.596737	FALSE	FALSE	FALSE	FALSE
chr1-27677072-27677240	1	0.0750367	1.07792	0.0855575	-0.092653	0.242726	0.91151	1.27472	0	0.877032	0.380469	0.41968	1.39415	chr1-27677072-27677240	0.599345	FALSE	FALSE	FALSE	FALSE
chr1-91300215-91300559	1	0.0927435	1.09718	0.106063	-0.115136	0.300623	0.891245	1.3507	0	0.874418	0.381891	0.418061	1.38877	chr1-91300215-91300559	0.601006	FALSE	FALSE	FALSE	FALSE
chr1-118727658-118728226	1	-0.0805034	0.922652	0.0921564	-0.261127	0.10012	0.770183	1.1053	0	-0.873552	0.382362	-0.417525	1.38699	chr1-118727658-118728226	0.601534	FALSE	FALSE	FALSE	FALSE
chr1-2104223-2105154	1	0.0879484	1.09193	0.101039	-0.110085	0.285981	0.895758	1.33107	0	0.87044	0.38406	0.415601	1.3806	chr1-2104223-2105154	0.602799	FALSE	FALSE	FALSE	FALSE
chr1-46956839-46957105	1	-0.0693221	0.933026	0.0800129	-0.226145	0.0875004	0.797603	1.09144	0	-0.866386	0.386279	-0.413099	1.37229	chr1-46956839-46957105	0.604502	FALSE	FALSE	FALSE	FALSE
chr1-2040968-2041228	1	0.0839185	1.08754	0.0971212	-0.106436	0.274273	0.899033	1.31557	0	0.86406	0.387555	0.411667	1.36753	chr1-2040968-2041228	0.605828	FALSE	FALSE	FALSE	FALSE
chr1-27894955-27895490	1	-0.0694075	0.932946	0.0810212	-0.228206	0.0893911	0.79596	1.09351	0	-0.856659	0.391633	-0.40712	1.35242	chr1-27894955-27895490	0.610758	FALSE	FALSE	FALSE	FALSE
chr1-208083913-208084099	1	0.0987433	1.10378	0.11536	-0.127359	0.324845	0.880418	1.38382	0	0.855956	0.392022	0.406689	1.35099	chr1-208083913-208084099	0.61087	FALSE	FALSE	FALSE	FALSE
chr1-2899954-2900163	1	0.0727324	1.07544	0.0850211	-0.093906	0.239371	0.910368	1.27045	0	0.855462	0.392295	0.406387	1.34999	chr1-2899954-2900163	0.610889	FALSE	FALSE	FALSE	FALSE
chr1-111832109-111832593	1	-0.0812619	0.921952	0.0966073	-0.270609	0.108085	0.762915	1.11414	0	-0.841158	0.40026	-0.397658	1.32099	chr1-111832109-111832593	0.618266	FALSE	FALSE	FALSE	FALSE
chr1-2839763-2840308	1	0.083683	1.08728	0.0995815	-0.111493	0.278859	0.894497	1.32162	0	0.840347	0.400714	0.397165	1.31935	chr1-2839763-2840308	0.618375	FALSE	FALSE	FALSE	FALSE
chr1-236686564-236686804	1	-0.0696481	0.932722	0.0828865	-0.232103	0.0928064	0.792865	1.09725	0	-0.840283	0.400749	-0.397127	1.31923	chr1-236686564-236686804	0.618375	FALSE	FALSE	FALSE	FALSE
chr1-3600735-3600879	1	0.0573957	1.05907	0.0686496	-0.0771552	0.191946	0.925746	1.21161	0	0.836067	0.403117	0.394568	1.31073	chr1-3600735-3600879	0.620899	FALSE	FALSE	FALSE	FALSE
chr1-2928403-2928616	1	0.0880034	1.09199	0.106456	-0.120647	0.296653	0.886347	1.34535	0	0.826664	0.408427	0.388885	1.29185	chr1-2928403-2928616	0.625825	FALSE	FALSE	FALSE	FALSE
chr1-111813509-111813852	1	-0.0828546	0.920485	0.100574	-0.279975	0.114266	0.755803	1.12105	0	-0.823821	0.410042	-0.387172	1.28616	chr1-111813509-111813852	0.626814	FALSE	FALSE	FALSE	FALSE
chr1-3315163-3315497	1	-0.0623007	0.9396	0.0757418	-0.210752	0.0861505	0.809975	1.08997	0	-0.822541	0.410769	-0.386402	1.2836	chr1-3315163-3315497	0.627493	FALSE	FALSE	FALSE	FALSE
chr1-156814901-156815274	1	-0.0670382	0.93516	0.0820993	-0.22795	0.0938735	0.796164	1.09842	0	-0.81655	0.414186	-0.382805	1.27165	chr1-156814901-156815274	0.630536	FALSE	FALSE	FALSE	FALSE
chr1-32741152-32741619	1	0.0869173	1.09081	0.106685	-0.122182	0.296017	0.884987	1.34449	0	0.814708	0.415239	0.381701	1.26798	chr1-32741152-32741619	0.631706	FALSE	FALSE	FALSE	FALSE
chr1-67772896-67773175	1	0.0805316	1.08386	0.0991224	-0.113745	0.274808	0.892486	1.31628	0	0.812447	0.416535	0.380348	1.26349	chr1-67772896-67773175	0.632374	FALSE	FALSE	FALSE	FALSE
chr1-62660281-62660861	1	0.0822405	1.08572	0.101398	-0.116496	0.280977	0.890034	1.32442	0	0.811066	0.417328	0.379523	1.26075	chr1-62660281-62660861	0.632479	FALSE	FALSE	FALSE	FALSE
chr1-3302477-3303376	1	-0.0681931	0.93408	0.0842716	-0.233362	0.0969761	0.791867	1.10183	0	-0.809207	0.418396	-0.378412	1.25706	chr1-3302477-3303376	0.633307	FALSE	FALSE	FALSE	FALSE
chr1-152298884-152299078	1	-0.0695443	0.932819	0.0884495	-0.242902	0.103814	0.784348	1.10939	0	-0.78626	0.431715	-0.364803	1.21185	chr1-152298884-152299078	0.641074	FALSE	FALSE	FALSE	FALSE
chr1-3199411-3199650	1	-0.0567406	0.944839	0.0722227	-0.198294	0.0848132	0.820128	1.08851	0	-0.785635	0.432082	-0.364434	1.21062	chr1-3199411-3199650	0.641242	FALSE	FALSE	FALSE	FALSE
chr1-110254709-110254896	1	0.061008	1.06291	0.0781813	-0.0922245	0.21424	0.9119	1.23892	0	0.78034	0.435191	0.36132	1.20028	chr1-110254709-110254896	0.644129	FALSE	FALSE	FALSE	FALSE
chr1-2063799-2064046	1	0.0806802	1.08402	0.10367	-0.12251	0.283871	0.884697	1.32826	0	0.778238	0.436429	0.360087	1.19618	chr1-2063799-2064046	0.645746	FALSE	FALSE	FALSE	FALSE
chr1-244093755-244093872	1	0.0663096	1.06856	0.0862418	-0.102721	0.235341	0.902378	1.26534	0	0.76888	0.441965	0.354612	1.178	chr1-244093755-244093872	0.650674	FALSE	FALSE	FALSE	FALSE
chr1-50880864-50881502	1	0.0604416	1.06231	0.0789027	-0.0942049	0.215088	0.910096	1.23997	0	0.766026	0.443661	0.352949	1.17247	chr1-50880864-50881502	0.651438	FALSE	FALSE	FALSE	FALSE
chr1-10675575-10675623	1	0.0763174	1.07931	0.10273	-0.125029	0.277664	0.882472	1.32004	0	0.742896	0.457544	0.339567	1.12802	chr1-10675575-10675623	0.662117	FALSE	FALSE	FALSE	FALSE
chr1-3320431-3320854	1	-0.0655999	0.936506	0.0883851	-0.238831	0.107632	0.787548	1.11364	0	-0.742205	0.457963	-0.33917	1.1267	chr1-3320431-3320854	0.662117	FALSE	FALSE	FALSE	FALSE
chr1-11760856-11761078	1	0.0625524	1.06455	0.0845907	-0.103242	0.228347	0.901908	1.25652	0	0.739471	0.459621	0.3376	1.12148	chr1-11760856-11761078	0.662998	FALSE	FALSE	FALSE	FALSE
chr1-50886782-50886969	1	-0.0556394	0.94588	0.0754379	-0.203495	0.0922162	0.815874	1.0966	0	-0.737552	0.460786	-0.3365	1.11783	chr1-50886782-50886969	0.663383	FALSE	FALSE	FALSE	FALSE
chr1-3165191-3165391	1	-0.0610759	0.940752	0.0832499	-0.224243	0.102091	0.799121	1.10748	0	-0.733645	0.463165	-0.334264	1.1104	chr1-3165191-3165391	0.665264	FALSE	FALSE	FALSE	FALSE
chr1-153762201-153762564	1	-0.0658406	0.93628	0.0901728	-0.242576	0.110895	0.784604	1.11728	0	-0.730161	0.465292	-0.332274	1.10379	chr1-153762201-153762564	0.666402	FALSE	FALSE	FALSE	FALSE
chr1-248020436-248020812	1	-0.0498124	0.951408	0.0683534	-0.183783	0.0841579	0.832117	1.0878	0	-0.728747	0.466156	-0.331468	1.10111	chr1-248020436-248020812	0.666561	FALSE	FALSE	FALSE	FALSE
chr1-38757741-38757902	1	0.0704348	1.07297	0.0991312	-0.123859	0.264728	0.883505	1.30308	0	0.710521	0.477381	0.321135	1.06679	chr1-38757741-38757902	0.67671	FALSE	FALSE	FALSE	FALSE
chr1-14027378-14027581	1	-0.0642906	0.937732	0.0905724	-0.241809	0.113228	0.785206	1.11989	0	-0.709825	0.477812	-0.320743	1.06548	chr1-14027378-14027581	0.677105	FALSE	FALSE	FALSE	FALSE
chr1-147233738-147233887	1	0.0666508	1.06892	0.094374	-0.118319	0.25162	0.888413	1.28611	0	0.706241	0.480038	0.318724	1.05878	chr1-147233738-147233887	0.678955	FALSE	FALSE	FALSE	FALSE
chr1-3133763-3135375	1	-0.0543734	0.947078	0.0777425	-0.206746	0.0979991	0.813226	1.10296	0	-0.699404	0.4843	-0.314886	1.04603	chr1-3133763-3135375	0.682149	FALSE	FALSE	FALSE	FALSE
chr1-7308091-7308366	1	-0.075838	0.926966	0.109074	-0.289619	0.137943	0.748549	1.14791	0	-0.695289	0.486874	-0.312583	1.03838	chr1-7308091-7308366	0.684008	FALSE	FALSE	FALSE	FALSE
chr1-212820166-212820194	1	0.0566789	1.05832	0.0815439	-0.103144	0.216502	0.901997	1.24173	0	0.695072	0.48701	0.312462	1.03798	chr1-212820166-212820194	0.684008	FALSE	FALSE	FALSE	FALSE
chr1-41119931-41119988	1	0.0689427	1.07137	0.0992349	-0.125554	0.263439	0.882008	1.3014	0	0.694742	0.487217	0.312278	1.03736	chr1-41119931-41119988	0.684081	FALSE	FALSE	FALSE	FALSE
chr1-6309300-6310075	1	-0.0400892	0.960704	0.0589476	-0.155624	0.075446	0.855881	1.07836	0	-0.680082	0.496453	-0.304122	1.01027	chr1-6309300-6310075	0.689983	FALSE	FALSE	FALSE	FALSE
chr1-44402353-44402422	1	0.0596301	1.06144	0.0877707	-0.112397	0.231658	0.893689	1.26069	0	0.679385	0.496894	0.303736	1.00899	chr1-44402353-44402422	0.690226	FALSE	FALSE	FALSE	FALSE
chr1-233763901-233763964	1	-0.0570625	0.944535	0.0849845	-0.223629	0.109504	0.799612	1.11572	0	-0.671446	0.501936	-0.299351	0.994424	chr1-233763901-233763964	0.695266	FALSE	FALSE	FALSE	FALSE
chr1-203156374-203156764	1	0.0693688	1.07183	0.103626	-0.133734	0.272472	0.874823	1.31321	0	0.669416	0.50323	0.298233	0.990709	chr1-203156374-203156764	0.696405	FALSE	FALSE	FALSE	FALSE
chr1-68517177-68517273	1	-0.0680398	0.934223	0.102404	-0.268747	0.132668	0.764336	1.14187	0	-0.664427	0.506417	-0.295492	0.981602	chr1-68517177-68517273	0.699097	FALSE	FALSE	FALSE	FALSE
chr1-170638807-170639289	1	0.0397119	1.04051	0.0603291	-0.0785308	0.157955	0.924474	1.17111	0	0.658256	0.510374	0.292112	0.970374	chr1-170638807-170639289	0.701757	FALSE	FALSE	FALSE	FALSE
chr1-47695138-47695475	1	0.0581414	1.05986	0.0883928	-0.115105	0.231388	0.891272	1.26035	0	0.657762	0.510691	0.291842	0.969478	chr1-47695138-47695475	0.701757	FALSE	FALSE	FALSE	FALSE
chr1-3128606-3129969	1	-0.0645275	0.93751	0.0983131	-0.257218	0.128163	0.7732	1.13674	0	-0.656347	0.511601	-0.291069	0.96691	chr1-3128606-3129969	0.701757	FALSE	FALSE	FALSE	FALSE
chr1-9527173-9527208	1	0.0548956	1.05643	0.0836791	-0.109112	0.218904	0.89663	1.24471	0	0.656025	0.511808	0.290893	0.966326	chr1-9527173-9527208	0.701757	FALSE	FALSE	FALSE	FALSE
chr1-63791922-63792695	1	0.0705837	1.07313	0.108402	-0.141881	0.283049	0.867724	1.32717	0	0.651126	0.514965	0.288222	0.957454	chr1-63791922-63792695	0.704496	FALSE	FALSE	FALSE	FALSE
chr1-200842756-200843156	1	0.053936	1.05542	0.0833407	-0.109409	0.217281	0.896364	1.24269	0	0.647175	0.517519	0.286074	0.950317	chr1-200842756-200843156	0.706462	FALSE	FALSE	FALSE	FALSE
chr1-197898217-197898229	1	-0.0563568	0.945202	0.0881554	-0.229138	0.116425	0.795219	1.12347	0	-0.639289	0.522635	-0.281802	0.936125	chr1-197898217-197898229	0.711252	FALSE	FALSE	FALSE	FALSE
chr1-215255110-215255572	1	-0.0491706	0.952019	0.0780087	-0.202065	0.103724	0.817042	1.10929	0	-0.630323	0.528483	-0.276969	0.92007	chr1-215255110-215255572	0.715239	FALSE	FALSE	FALSE	FALSE
chr1-158723939-158724057	1	0.0606039	1.06248	0.0963567	-0.128252	0.24946	0.879632	1.28333	0	0.628953	0.52938	0.276233	0.917625	chr1-158723939-158724057	0.715344	FALSE	FALSE	FALSE	FALSE
chr1-3094566-3094859	1	-0.0526159	0.948744	0.084732	-0.218688	0.113456	0.803573	1.12014	0	-0.620968	0.534621	-0.271954	0.903413	chr1-3094566-3094859	0.7196	FALSE	FALSE	FALSE	FALSE
chr1-27709575-27710030	1	-0.0783145	0.924674	0.127364	-0.327943	0.171315	0.720404	1.18686	0	-0.614887	0.53863	-0.26871	0.892635	chr1-27709575-27710030	0.722361	FALSE	FALSE	FALSE	FALSE
chr1-3037275-3037712	1	-0.051072	0.95021	0.0831142	-0.213973	0.111829	0.80737	1.11832	0	-0.61448	0.538898	-0.268493	0.891915	chr1-3037275-3037712	0.722502	FALSE	FALSE	FALSE	FALSE
chr1-3106929-3106994	1	-0.0443714	0.956599	0.0723889	-0.186251	0.0975082	0.830065	1.10242	0	-0.612959	0.539904	-0.267684	0.889226	chr1-3106929-3106994	0.723412	FALSE	FALSE	FALSE	FALSE
chr1-165323692-165324990	1	-0.0633431	0.938621	0.103515	-0.266228	0.139542	0.766264	1.14975	0	-0.611923	0.540589	-0.267133	0.887397	chr1-165323692-165324990	0.723613	FALSE	FALSE	FALSE	FALSE
chr1-230249965-230250010	1	0.0614484	1.06338	0.100489	-0.135505	0.258402	0.873274	1.29486	0	0.611497	0.540871	0.266906	0.886644	chr1-230249965-230250010	0.723613	FALSE	FALSE	FALSE	FALSE
chr1-47909931-47911508	1	0.0582147	1.05994	0.0956197	-0.129196	0.245626	0.878801	1.27842	0	0.608815	0.542647	0.265483	0.881915	chr1-47909931-47911508	0.724894	FALSE	FALSE	FALSE	FALSE
chr1-235813839-235814814	1	0.0506738	1.05198	0.0844983	-0.11494	0.216287	0.89142	1.24146	0	0.599703	0.548704	0.260662	0.865899	chr1-235813839-235814814	0.73078	FALSE	FALSE	FALSE	FALSE
chr1-217306590-217306763	1	0.0570573	1.05872	0.0952142	-0.129559	0.243674	0.878483	1.27593	0	0.599252	0.549005	0.260424	0.865109	chr1-217306590-217306763	0.730827	FALSE	FALSE	FALSE	FALSE
chr1-210856989-210857380	1	-0.056007	0.945533	0.0943008	-0.240833	0.128819	0.785973	1.13748	0	-0.593919	0.552567	-0.257615	0.85578	chr1-210856989-210857380	0.733273	FALSE	FALSE	FALSE	FALSE
chr1-3032799-3032965	1	0.0498403	1.0511	0.084261	-0.115308	0.214989	0.891091	1.23985	0	0.591499	0.554186	0.256344	0.851557	chr1-3032799-3032965	0.734	FALSE	FALSE	FALSE	FALSE
chr1-200009830-200010283	1	-0.0529131	0.948462	0.0896798	-0.228682	0.122856	0.795581	1.13072	0	-0.590023	0.555176	-0.25557	0.848984	chr1-200009830-200010283	0.734318	FALSE	FALSE	FALSE	FALSE
chr1-153581494-153581793	1	0.0614288	1.06335	0.105768	-0.145874	0.268731	0.864267	1.3083	0	0.580785	0.561385	0.250739	0.832937	chr1-153581494-153581793	0.738779	FALSE	FALSE	FALSE	FALSE
chr1-46958628-46958856	1	0.0582172	1.05995	0.100732	-0.139214	0.255648	0.870042	1.2913	0	0.577942	0.563303	0.249258	0.828016	chr1-46958628-46958856	0.739983	FALSE	FALSE	FALSE	FALSE
chr1-238024463-238024484	1	0.0480311	1.0492	0.0835086	-0.115643	0.211705	0.890793	1.23578	0	0.575164	0.565181	0.247813	0.823216	chr1-238024463-238024484	0.740472	FALSE	FALSE	FALSE	FALSE
chr1-3080196-3080336	1	-0.0529406	0.948436	0.0934835	-0.236165	0.130284	0.78965	1.13915	0	-0.56631	0.571183	-0.243224	0.807974	chr1-3080196-3080336	0.743578	FALSE	FALSE	FALSE	FALSE
chr1-200007592-200007863	1	0.0668721	1.06916	0.118427	-0.165241	0.298985	0.84769	1.34849	0	0.564669	0.572299	0.242377	0.805159	chr1-200007592-200007863	0.743793	FALSE	FALSE	FALSE	FALSE
chr1-242161780-242161881	1	0.0445422	1.04555	0.079739	-0.111743	0.200828	0.894274	1.22241	0	0.5586	0.576435	0.23925	0.79477	chr1-242161780-242161881	0.746381	FALSE	FALSE	FALSE	FALSE
chr1-3532983-3533028	1	0.0467972	1.04791	0.0843548	-0.118535	0.21213	0.888221	1.23631	0	0.554766	0.579054	0.237281	0.788229	chr1-3532983-3533028	0.747636	FALSE	FALSE	FALSE	FALSE
chr1-3105151-3105326	1	0.0477329	1.04889	0.0861233	-0.121066	0.216531	0.885976	1.24176	0	0.554239	0.579416	0.23701	0.78733	chr1-3105151-3105326	0.747636	FALSE	FALSE	FALSE	FALSE
chr1-2996650-2997742	1	0.0463541	1.04745	0.0837099	-0.117714	0.210423	0.88895	1.2342	0	0.553748	0.579752	0.236758	0.786493	chr1-2996650-2997742	0.747636	FALSE	FALSE	FALSE	FALSE
chr1-6265071-6266753	1	-0.0457099	0.955319	0.0838863	-0.210124	0.118704	0.810484	1.12604	0	-0.544903	0.58582	-0.232236	0.77147	chr1-6265071-6266753	0.752372	FALSE	FALSE	FALSE	FALSE
chr1-47900197-47900630	1	-0.0439924	0.956961	0.0808503	-0.202456	0.114471	0.816722	1.12128	0	-0.544122	0.586358	-0.231837	0.770147	chr1-47900197-47900630	0.752408	FALSE	FALSE	FALSE	FALSE
chr1-1189797-1190238	1	0.0547342	1.05626	0.100768	-0.142767	0.252235	0.866956	1.2869	0	0.543172	0.587012	0.231353	0.768539	chr1-1189797-1190238	0.752947	FALSE	FALSE	FALSE	FALSE
chr1-63790044-63790202	1	0.0372822	1.03799	0.0687796	-0.0975235	0.172088	0.907081	1.18778	0	0.542052	0.587783	0.230783	0.766646	chr1-63790044-63790202	0.753103	FALSE	FALSE	FALSE	FALSE
chr1-147231524-147231862	1	0.044715	1.04573	0.0880531	-0.127866	0.217296	0.879971	1.24271	0	0.507819	0.61158	0.213547	0.709386	chr1-147231524-147231862	0.768511	FALSE	FALSE	FALSE	FALSE
chr1-21948793-21949221	1	-0.032325	0.968192	0.0639217	-0.157609	0.0929593	0.854184	1.09742	0	-0.505696	0.61307	-0.21249	0.705876	chr1-21948793-21949221	0.768638	FALSE	FALSE	FALSE	FALSE
chr1-160053689-160053947	1	0.0334922	1.03406	0.0673861	-0.0985822	0.165567	0.906121	1.18006	0	0.497019	0.619175	0.208186	0.69158	chr1-160053689-160053947	0.772791	FALSE	FALSE	FALSE	FALSE
chr1-3044741-3045166	1	-0.0471549	0.95394	0.0959214	-0.235157	0.140848	0.790446	1.15125	0	-0.491599	0.623003	-0.20551	0.68269	chr1-3044741-3045166	0.775718	FALSE	FALSE	FALSE	FALSE
chr1-204948582-204948629	1	0.045699	1.04676	0.0935556	-0.137667	0.229065	0.871389	1.25742	0	0.488469	0.625218	0.203969	0.677569	chr1-204948582-204948629	0.776828	FALSE	FALSE	FALSE	FALSE
chr1-2002884-2004346	1	0.0494682	1.05071	0.10354	-0.153467	0.252404	0.857729	1.28712	0	0.477767	0.632816	0.198722	0.660142	chr1-2002884-2004346	0.782962	FALSE	FALSE	FALSE	FALSE
chr1-116370764-116371871	1	-0.0415064	0.959343	0.0868836	-0.211795	0.128782	0.80913	1.13744	0	-0.477724	0.632847	-0.198702	0.660072	chr1-116370764-116371871	0.782962	FALSE	FALSE	FALSE	FALSE
chr1-3050837-3052175	1	-0.0430598	0.957854	0.0903783	-0.220198	0.134078	0.80236	1.14348	0	-0.47644	0.633761	-0.198074	0.657989	chr1-3050837-3052175	0.783175	FALSE	FALSE	FALSE	FALSE
chr1-46089024-46089045	1	-0.0400058	0.960784	0.0842257	-0.205085	0.125073	0.814578	1.13323	0	-0.474984	0.634798	-0.197364	0.655629	chr1-46089024-46089045	0.783892	FALSE	FALSE	FALSE	FALSE
chr1-3566950-3568212	1	-0.0517241	0.949591	0.109429	-0.2662	0.162752	0.766286	1.17674	0	-0.472674	0.636446	-0.196239	0.651891	chr1-3566950-3568212	0.785106	FALSE	FALSE	FALSE	FALSE
chr1-170630070-170630734	1	-0.0326893	0.967839	0.0695424	-0.16899	0.103611	0.844517	1.10917	0	-0.470062	0.638311	-0.194968	0.647669	chr1-170630070-170630734	0.786255	FALSE	FALSE	FALSE	FALSE
chr1-3007701-3008033	1	-0.0419161	0.95895	0.0894867	-0.217307	0.133475	0.804683	1.14279	0	-0.468406	0.639494	-0.194164	0.644997	chr1-3007701-3008033	0.786618	FALSE	FALSE	FALSE	FALSE
chr1-3310103-3310413	1	-0.0376452	0.963055	0.0805676	-0.195555	0.120264	0.822378	1.12779	0	-0.46725	0.640321	-0.193602	0.643133	chr1-3310103-3310413	0.78702	FALSE	FALSE	FALSE	FALSE
chr1-2022951-2023258	1	-0.040913	0.959913	0.0879315	-0.213256	0.13143	0.80795	1.14046	0	-0.465282	0.641729	-0.192648	0.639963	chr1-2022951-2023258	0.787617	FALSE	FALSE	FALSE	FALSE
chr1-70035392-70035846	1	0.0400548	1.04087	0.0863547	-0.129197	0.209307	0.878801	1.23282	0	0.463841	0.642762	0.19195	0.637644	chr1-70035392-70035846	0.788282	FALSE	FALSE	FALSE	FALSE
chr1-75593476-75593865	1	0.0409743	1.04183	0.0907087	-0.136811	0.21876	0.872135	1.24453	0	0.451713	0.651476	0.186102	0.618217	chr1-75593476-75593865	0.794076	FALSE	FALSE	FALSE	FALSE
chr1-3099804-3100956	1	0.0404095	1.04124	0.0909541	-0.137857	0.218676	0.871223	1.24443	0	0.444285	0.656837	0.182543	0.606393	chr1-3099804-3100956	0.797817	FALSE	FALSE	FALSE	FALSE
chr1-3331080-3331137	1	0.0290734	1.0295	0.0656094	-0.0995186	0.157665	0.905273	1.17077	0	0.443129	0.657672	0.18199	0.604559	chr1-3331080-3331137	0.798022	FALSE	FALSE	FALSE	FALSE
chr1-228743131-228743373	1	-0.0415846	0.959268	0.0945006	-0.226802	0.143633	0.797078	1.15446	0	-0.440045	0.659904	-0.180519	0.599672	chr1-228743131-228743373	0.800163	FALSE	FALSE	FALSE	FALSE
chr1-165329719-165329957	1	0.0416692	1.04255	0.0948744	-0.144281	0.22762	0.865644	1.25561	0	0.439204	0.660514	0.180118	0.598339	chr1-165329719-165329957	0.800587	FALSE	FALSE	FALSE	FALSE
chr1-201082731-201082764	1	-0.0384731	0.962258	0.0881845	-0.211311	0.134365	0.809522	1.14381	0	-0.43628	0.662634	-0.178726	0.593716	chr1-201082731-201082764	0.802155	FALSE	FALSE	FALSE	FALSE
chr1-7023495-7023625	1	-0.0359592	0.96468	0.0830837	-0.1988	0.126882	0.819714	1.13528	0	-0.432807	0.665155	-0.177077	0.588238	chr1-7023495-7023625	0.803888	FALSE	FALSE	FALSE	FALSE
chr1-184005063-184005534	1	0.0404089	1.04124	0.0965866	-0.148897	0.229715	0.861658	1.25824	0	0.41837	0.675677	0.170261	0.565595	chr1-184005063-184005534	0.812565	FALSE	FALSE	FALSE	FALSE
chr1-170640331-170640675	1	-0.0259952	0.97434	0.0634011	-0.150259	0.0982686	0.860485	1.10326	0	-0.410012	0.681797	-0.166345	0.552586	chr1-170640331-170640675	0.816865	FALSE	FALSE	FALSE	FALSE
chr1-119531625-119532925	1	-0.0329384	0.967598	0.0805514	-0.190816	0.124939	0.826284	1.13308	0	-0.408912	0.682605	-0.165831	0.550878	chr1-119531625-119532925	0.817169	FALSE	FALSE	FALSE	FALSE
chr1-204966338-204966512	1	-0.0313254	0.96916	0.0769549	-0.182154	0.119504	0.833473	1.12694	0	-0.407061	0.683963	-0.164967	0.54801	chr1-204966338-204966512	0.817821	FALSE	FALSE	FALSE	FALSE
chr1-39547881-39548001	1	-0.032968	0.96757	0.0816651	-0.193029	0.127093	0.824458	1.13552	0	-0.403697	0.686435	-0.1634	0.542804	chr1-39547881-39548001	0.819097	FALSE	FALSE	FALSE	FALSE
chr1-3158842-3159645	1	-0.0323474	0.96817	0.0834363	-0.195879	0.131185	0.822111	1.14018	0	-0.38769	0.698246	-0.155992	0.518193	chr1-3158842-3159645	0.824962	FALSE	FALSE	FALSE	FALSE
chr1-84326185-84326856	1	0.0403239	1.04115	0.10498	-0.165434	0.246081	0.847526	1.279	0	0.384109	0.700898	0.154345	0.512724	chr1-84326185-84326856	0.826992	FALSE	FALSE	FALSE	FALSE
chr1-67266801-67266843	1	-0.0390273	0.961724	0.101995	-0.238934	0.160879	0.787467	1.17454	0	-0.38264	0.701987	-0.153671	0.510485	chr1-67266801-67266843	0.827615	FALSE	FALSE	FALSE	FALSE
chr1-40149650-40149837	1	-0.0293237	0.971102	0.0769378	-0.180119	0.121472	0.835171	1.12916	0	-0.381135	0.703103	-0.152981	0.508192	chr1-40149650-40149837	0.828049	FALSE	FALSE	FALSE	FALSE
chr1-26233332-26233709	1	-0.0404218	0.960384	0.107476	-0.25107	0.170227	0.777968	1.18557	0	-0.376101	0.706842	-0.150678	0.500541	chr1-26233332-26233709	0.830243	FALSE	FALSE	FALSE	FALSE
chr1-90023237-90023713	1	0.0284725	1.02888	0.0765547	-0.121572	0.178517	0.885527	1.19544	0	0.371924	0.70995	0.148773	0.494212	chr1-90023237-90023713	0.832569	FALSE	FALSE	FALSE	FALSE
chr1-6105939-6106539	1	0.0351145	1.03574	0.0962674	-0.153566	0.223795	0.857644	1.25081	0	0.36476	0.715291	0.145517	0.483398	chr1-6105939-6106539	0.837501	FALSE	FALSE	FALSE	FALSE
chr1-233430241-233430398	1	-0.0292688	0.971155	0.0810379	-0.1881	0.129563	0.828532	1.13833	0	-0.361174	0.717969	-0.143894	0.478006	chr1-233430241-233430398	0.839318	FALSE	FALSE	FALSE	FALSE
chr1-230513277-230513566	1	0.038669	1.03943	0.107885	-0.172782	0.25012	0.841321	1.28418	0	0.358428	0.720023	0.142653	0.473884	chr1-230513277-230513566	0.840084	FALSE	FALSE	FALSE	FALSE
chr1-8377724-8377868	1	-0.0311083	0.969371	0.0955438	-0.218371	0.156154	0.803827	1.16901	0	-0.325593	0.744733	-0.128	0.425205	chr1-8377724-8377868	0.853022	FALSE	FALSE	FALSE	FALSE
chr1-245524538-245524769	1	0.0248251	1.02514	0.0770841	-0.126257	0.175907	0.881388	1.19233	0	0.322052	0.747413	0.126439	0.420022	chr1-245524538-245524769	0.854706	FALSE	FALSE	FALSE	FALSE
chr1-150255137-150255503	1	-0.026149	0.97419	0.0824078	-0.187665	0.135367	0.828892	1.14496	0	-0.317312	0.751007	-0.124356	0.413102	chr1-150255137-150255503	0.856001	FALSE	FALSE	FALSE	FALSE
chr1-111890799-111890880	1	-0.0306643	0.969801	0.0982336	-0.223199	0.16187	0.799956	1.17571	0	-0.312157	0.754921	-0.122098	0.405602	chr1-111890799-111890880	0.857592	FALSE	FALSE	FALSE	FALSE
chr1-90024250-90024622	1	0.0254941	1.02582	0.0823396	-0.135888	0.186877	0.87294	1.20548	0	0.309621	0.756849	0.120991	0.401923	chr1-90024250-90024622	0.859561	FALSE	FALSE	FALSE	FALSE
chr1-47009527-47010056	1	-0.0288672	0.971546	0.0940331	-0.213169	0.155434	0.80802	1.16817	0	-0.306989	0.758852	-0.119843	0.39811	chr1-47009527-47010056	0.860291	FALSE	FALSE	FALSE	FALSE
chr1-207992469-207992548	1	0.030996	1.03148	0.103359	-0.171583	0.233575	0.84233	1.26311	0	0.299888	0.764263	0.116757	0.387859	chr1-207992469-207992548	0.864654	FALSE	FALSE	FALSE	FALSE
chr1-3351390-3351615	1	-0.027256	0.973112	0.0916429	-0.206873	0.152361	0.813123	1.16458	0	-0.297415	0.76615	-0.115686	0.384302	chr1-3351390-3351615	0.865904	FALSE	FALSE	FALSE	FALSE
chr1-155290418-155291345	1	0.0243211	1.02462	0.0834911	-0.139318	0.187961	0.869951	1.20679	0	0.291301	0.770821	0.113047	0.375533	chr1-155290418-155291345	0.869629	FALSE	FALSE	FALSE	FALSE
chr1-48687359-48687524	1	-0.0301254	0.970324	0.104282	-0.234514	0.174263	0.790955	1.19037	0	-0.288884	0.77267	-0.112006	0.372076	chr1-48687359-48687524	0.870384	FALSE	FALSE	FALSE	FALSE
chr1-50883329-50883394	1	0.0221824	1.02243	0.0788595	-0.132379	0.176744	0.876009	1.19333	0	0.28129	0.778488	0.108748	0.361253	chr1-50883329-50883394	0.873731	FALSE	FALSE	FALSE	FALSE
chr1-183154981-183155644	1	0.0296279	1.03007	0.108198	-0.182436	0.241692	0.833238	1.2734	0	0.273831	0.784214	0.105565	0.35068	chr1-183154981-183155644	0.878161	FALSE	FALSE	FALSE	FALSE
chr1-165321741-165322199	1	-0.0196846	0.980508	0.0737544	-0.16424	0.124871	0.848538	1.133	0	-0.266894	0.789551	-0.10262	0.340895	chr1-165321741-165322199	0.882615	FALSE	FALSE	FALSE	FALSE
chr1-95006322-95006539	1	0.0223468	1.0226	0.0873406	-0.148838	0.193531	0.861709	1.21353	0	0.255859	0.79806	0.0979645	0.325431	chr1-95006322-95006539	0.889032	FALSE	FALSE	FALSE	FALSE
chr1-47915553-47915951	1	0.0229062	1.02317	0.091568	-0.156564	0.202376	0.855077	1.22431	0	0.250155	0.802468	0.0955724	0.317485	chr1-47915553-47915951	0.89237	FALSE	FALSE	FALSE	FALSE
chr1-167682516-167683013	1	-0.0226162	0.977638	0.0908581	-0.200695	0.155462	0.818162	1.1682	0	-0.248918	0.803424	-0.095055	0.315766	chr1-167682516-167683013	0.892574	FALSE	FALSE	FALSE	FALSE
chr1-158688775-158689263	1	-0.0266493	0.973703	0.107208	-0.236772	0.183474	0.789171	1.20138	0	-0.248577	0.803688	-0.0949123	0.315292	chr1-158688775-158689263	0.892574	FALSE	FALSE	FALSE	FALSE
chr1-165326269-165326345	1	-0.0251966	0.975118	0.103246	-0.227555	0.177162	0.796478	1.19382	0	-0.244044	0.807197	-0.0930205	0.309007	chr1-165326269-165326345	0.89426	FALSE	FALSE	FALSE	FALSE
chr1-25944514-25945042	1	0.0191442	1.01933	0.0812717	-0.140145	0.178434	0.869232	1.19534	0	0.235558	0.813775	0.0894955	0.297298	chr1-25944514-25945042	0.899072	FALSE	FALSE	FALSE	FALSE
chr1-3028230-3029070	1	-0.0182812	0.981885	0.0826297	-0.180232	0.14367	0.835076	1.1545	0	-0.221242	0.824904	-0.0835967	0.277702	chr1-3028230-3029070	0.907066	FALSE	FALSE	FALSE	FALSE
chr1-24514412-24514557	1	-0.021398	0.978829	0.0986403	-0.214729	0.171933	0.80676	1.1876	0	-0.216929	0.828263	-0.0818315	0.271838	chr1-24514412-24514557	0.908504	FALSE	FALSE	FALSE	FALSE
chr1-91191723-91192466	1	0.0205717	1.02078	0.0953722	-0.166354	0.207498	0.846746	1.2306	0	0.215699	0.829222	0.0813292	0.27017	chr1-91191723-91192466	0.90888	FALSE	FALSE	FALSE	FALSE
chr1-63795279-63795636	1	-0.0183256	0.981841	0.093192	-0.200979	0.164327	0.81793	1.1786	0	-0.196643	0.844107	-0.0736026	0.244502	chr1-63795279-63795636	0.918148	FALSE	FALSE	FALSE	FALSE
chr1-3191219-3191876	1	-0.0170802	0.983065	0.0902836	-0.194033	0.159872	0.823631	1.17336	0	-0.189183	0.849949	-0.0706071	0.234552	chr1-3191219-3191876	0.921559	FALSE	FALSE	FALSE	FALSE
chr1-214477063-214477280	1	0.0172726	1.01742	0.0917066	-0.162469	0.197014	0.850042	1.21776	0	0.188347	0.850605	0.0702721	0.233439	chr1-214477063-214477280	0.921764	FALSE	FALSE	FALSE	FALSE
chr1-59042065-59042275	1	-0.0151688	0.984946	0.0837904	-0.179395	0.149057	0.835776	1.16074	0	-0.181033	0.856342	-0.0673529	0.223742	chr1-59042065-59042275	0.92541	FALSE	FALSE	FALSE	FALSE
chr1-54204112-54204252	1	0.0140637	1.01416	0.0777325	-0.138289	0.166417	0.870847	1.18107	0	0.180924	0.856427	0.0673095	0.223597	chr1-54204112-54204252	0.92541	FALSE	FALSE	FALSE	FALSE
chr1-197881471-197882836	1	-0.0153214	0.984795	0.0852197	-0.182349	0.151706	0.83331	1.16382	0	-0.179787	0.85732	-0.066857	0.222094	chr1-197881471-197882836	0.926148	FALSE	FALSE	FALSE	FALSE
chr1-158390649-158391119	1	0.0156862	1.01581	0.0891764	-0.159096	0.190469	0.852914	1.20982	0	0.175901	0.860372	0.0653139	0.216968	chr1-158390649-158391119	0.928312	FALSE	FALSE	FALSE	FALSE
chr1-3114820-3115545	1	-0.0142215	0.985879	0.0852426	-0.181294	0.152851	0.83419	1.16515	0	-0.166836	0.867499	-0.0617309	0.205065	chr1-3114820-3115545	0.931688	FALSE	FALSE	FALSE	FALSE
chr1-147790458-147790658	1	0.0151056	1.01522	0.0944701	-0.170052	0.200264	0.843621	1.22172	0	0.159899	0.872961	0.0590052	0.196011	chr1-147790458-147790658	0.934969	FALSE	FALSE	FALSE	FALSE
chr1-217309568-217312060	1	0.0139682	1.01407	0.0912959	-0.164968	0.192905	0.84792	1.21277	0	0.152999	0.878399	0.0563081	0.187051	chr1-217309568-217312060	0.938729	FALSE	FALSE	FALSE	FALSE
chr1-3149784-3149830	1	-0.0136871	0.986406	0.0918467	-0.193703	0.166329	0.823902	1.18096	0	-0.149022	0.881537	-0.0547597	0.181908	chr1-3149784-3149830	0.94083	FALSE	FALSE	FALSE	FALSE
chr1-152196106-152196674	1	-0.014119	0.98598	0.0957942	-0.201872	0.173634	0.817199	1.18962	0	-0.147389	0.882825	-0.0541252	0.1798	chr1-152196106-152196674	0.941101	FALSE	FALSE	FALSE	FALSE
chr1-27961334-27962037	1	0.0155422	1.01566	0.11106	-0.202132	0.233216	0.816987	1.26265	0	0.139943	0.888705	0.0512425	0.170224	chr1-27961334-27962037	0.944303	FALSE	FALSE	FALSE	FALSE
chr1-3343557-3343694	1	0.0136859	1.01378	0.0982887	-0.178956	0.206328	0.836142	1.22916	0	0.139242	0.889259	0.0509718	0.169325	chr1-3343557-3343694	0.944303	FALSE	FALSE	FALSE	FALSE
chr1-226288408-226288430	1	-0.00822935	0.991804	0.0603847	-0.126581	0.110122	0.881103	1.11641	0	-0.136282	0.891598	-0.0498307	0.165534	chr1-226288408-226288430	0.944962	FALSE	FALSE	FALSE	FALSE
chr1-175013154-175013352	1	0.0120635	1.01214	0.092272	-0.168786	0.192913	0.844689	1.21278	0	0.130738	0.895982	0.0477005	0.158458	chr1-175013154-175013352	0.945985	FALSE	FALSE	FALSE	FALSE
chr1-3277525-3277623	1	0.00765865	1.00769	0.0618652	-0.113595	0.128912	0.89262	1.13759	0	0.123796	0.901477	0.0450454	0.149638	chr1-3277525-3277623	0.948267	FALSE	FALSE	FALSE	FALSE
chr1-7778234-7778321	1	-0.00721708	0.992809	0.0681433	-0.140775	0.126341	0.868684	1.13467	0	-0.10591	0.915653	-0.0382689	0.127126	chr1-7778234-7778321	0.956107	FALSE	FALSE	FALSE	FALSE
chr1-41156730-41156791	1	-0.0104996	0.989555	0.10218	-0.210769	0.18977	0.809961	1.20897	0	-0.102756	0.918157	-0.0370832	0.123188	chr1-41156730-41156791	0.957779	FALSE	FALSE	FALSE	FALSE
chr1-150947832-150948030	1	-0.00758667	0.992442	0.078505	-0.161454	0.14628	0.850906	1.15752	0	-0.0966393	0.923013	-0.0347923	0.115577	chr1-150947832-150948030	0.961454	FALSE	FALSE	FALSE	FALSE
chr1-228346014-228346347	1	-0.00785599	0.992175	0.0869084	-0.178193	0.162481	0.836781	1.17643	0	-0.0903939	0.927974	-0.0324641	0.107843	chr1-228346014-228346347	0.964348	FALSE	FALSE	FALSE	FALSE
chr1-197887649-197889163	1	0.00846379	1.0085	0.094945	-0.177625	0.194553	0.837256	1.21477	0	0.0891441	0.928967	0.0319995	0.1063	chr1-197887649-197889163	0.964705	FALSE	FALSE	FALSE	FALSE
chr1-157164556-157164796	1	0.00681301	1.00684	0.0797974	-0.149587	0.163213	0.861064	1.17729	0	0.0853789	0.93196	0.0306027	0.10166	chr1-157164556-157164796	0.966079	FALSE	FALSE	FALSE	FALSE
chr1-38600001-38600199	1	-0.00617432	0.993845	0.0793764	-0.161749	0.149401	0.850655	1.16114	0	-0.0777854	0.937999	-0.0277977	0.092342	chr1-38600001-38600199	0.968179	FALSE	FALSE	FALSE	FALSE
chr1-40782713-40783264	1	0.006309	1.00633	0.084189	-0.158698	0.171316	0.853254	1.18687	0	0.0749385	0.940264	0.0267504	0.0888628	chr1-40782713-40783264	0.969632	FALSE	FALSE	FALSE	FALSE
chr1-119526060-119528638	1	-0.00542849	0.994586	0.0758522	-0.154096	0.143239	0.85719	1.15401	0	-0.0715666	0.942947	-0.0255128	0.0847517	chr1-119526060-119528638	0.971624	FALSE	FALSE	FALSE	FALSE
chr1-95698827-95699097	1	-0.00716128	0.992864	0.100446	-0.204031	0.189708	0.815437	1.2089	0	-0.0712951	0.943163	-0.0254133	0.0844212	chr1-95698827-95699097	0.971624	FALSE	FALSE	FALSE	FALSE
chr1-91195159-91195336	1	0.00729319	1.00732	0.102938	-0.194462	0.209049	0.823277	1.2325	0	0.0708501	0.943517	0.0252502	0.0838795	chr1-91195159-91195336	0.971624	FALSE	FALSE	FALSE	FALSE
chr1-43751270-43751563	1	0.00782435	1.00786	0.1105	-0.208751	0.2244	0.811597	1.25157	0	0.0708088	0.94355	0.0252351	0.0838292	chr1-43751270-43751563	0.971624	FALSE	FALSE	FALSE	FALSE
chr1-3157287-3157510	1	0.00661506	1.00664	0.0962509	-0.182033	0.195263	0.833574	1.21563	0	0.0687273	0.945207	0.0244732	0.0812983	chr1-3157287-3157510	0.972445	FALSE	FALSE	FALSE	FALSE
chr1-89357908-89358043	1	-0.00552162	0.994494	0.0920418	-0.18592	0.174877	0.83034	1.1911	0	-0.0599904	0.952163	-0.0212886	0.0707191	chr1-89357908-89358043	0.976878	FALSE	FALSE	FALSE	FALSE
chr1-92946825-92947332	1	-0.00499939	0.995013	0.0948571	-0.190916	0.180917	0.826202	1.19832	0	-0.0527044	0.957967	-0.0186493	0.0619515	chr1-92946825-92947332	0.980738	FALSE	FALSE	FALSE	FALSE
chr1-119910574-119910670	1	0.00388547	1.00389	0.090034	-0.172578	0.180349	0.841493	1.19764	0	0.0431557	0.965577	0.0152129	0.0505361	chr1-119910574-119910670	0.984027	FALSE	FALSE	FALSE	FALSE
chr1-46951291-46951589	1	-0.00262714	0.997376	0.0667356	-0.133426	0.128172	0.875092	1.13675	0	-0.0393664	0.968598	-0.0138563	0.0460296	chr1-46951291-46951589	0.985904	FALSE	FALSE	FALSE	FALSE
chr1-10698719-10698794	1	-0.00315966	0.996845	0.0816331	-0.163158	0.156838	0.849457	1.16981	0	-0.0387056	0.969125	-0.0136202	0.0452452	chr1-10698719-10698794	0.986053	FALSE	FALSE	FALSE	FALSE
chr1-59043070-59043370	1	0.00440429	1.00441	0.118637	-0.22812	0.236929	0.796029	1.26735	0	0.037124	0.970386	0.0130554	0.0433692	chr1-59043070-59043370	0.986598	FALSE	FALSE	FALSE	FALSE
chr1-158549277-158549410	1	0.00248165	1.00248	0.0782353	-0.150857	0.15582	0.859971	1.16862	0	0.0317204	0.974695	0.0111312	0.0369772	chr1-158549277-158549410	0.988067	FALSE	FALSE	FALSE	FALSE
chr1-3354412-3354467	1	0.00273084	1.00273	0.0862231	-0.166263	0.171725	0.846823	1.18735	0	0.0316718	0.974734	0.011114	0.0369198	chr1-3354412-3354467	0.988067	FALSE	FALSE	FALSE	FALSE
chr1-3123338-3123695	1	0.00313503	1.00314	0.100066	-0.192991	0.199261	0.824489	1.2205	0	0.0313295	0.975007	0.0109924	0.0365159	chr1-3123338-3123695	0.988067	FALSE	FALSE	FALSE	FALSE
chr1-63784864-63786271	1	0.00123429	1.00124	0.100801	-0.196331	0.1988	0.82174	1.21994	0	0.0122449	0.99023	0.00426381	0.0141641	chr1-63784864-63786271	0.99495	FALSE	FALSE	FALSE	FALSE
chr1-224363449-224363575	1	-0.000569335	0.999431	0.0713724	-0.140457	0.139318	0.868961	1.14949	0	-0.00797697	0.993635	-0.00277296	0.00921157	chr1-224363449-224363575	0.996774	FALSE	FALSE	FALSE	FALSE
chr1-19052179-19052235	1	0	1	0.0782934	-0.153452	0.153452	0.857742	1.16585	0	0	1	0	0	chr1-19052179-19052235	1	FALSE	FALSE	FALSE	FALSE
chr2-66666292-66668012	2	-0.382176	0.682375	0.091942	-0.562379	-0.201973	0.569852	0.817117	0	-4.15671	3.22865e-05	-4.49098	14.9187	chr2-66666292-66668012	0.019784	TRUE	TRUE	TRUE	TRUE
chr2-121554810-121554926	2	-0.405413	0.666701	0.104811	-0.610839	-0.199988	0.542895	0.818741	0	-3.86805	0.00010971	-3.95975	13.154	chr2-121554810-121554926	0.0323792	TRUE	TRUE	TRUE	TRUE
chr2-172965046-172966180	2	-0.28958	0.748578	0.0798357	-0.446055	-0.133105	0.640148	0.875373	0	-3.62721	0.000286506	-3.54287	11.7691	chr2-172965046-172966180	0.0452917	TRUE	TRUE	TRUE	TRUE
chr2-200329486-200329872	2	-0.273327	0.760844	0.078633	-0.427444	-0.119209	0.652174	0.887623	0	-3.47598	0.000508994	-3.29329	10.9401	chr2-200329486-200329872	0.0464692	TRUE	TRUE	TRUE	TRUE
chr2-200331675-200332380	2	-0.255689	0.774383	0.0740633	-0.40085	-0.110527	0.66975	0.895362	0	-3.4523	0.00055583	-3.25506	10.8131	chr2-200331675-200332380	0.0464692	TRUE	TRUE	TRUE	TRUE
chr2-228882340-228882605	2	0.281599	1.32525	0.0828069	0.119301	0.443898	1.12671	1.55877	0	3.40067	0.000672206	3.1725	10.5388	chr2-228882340-228882605	0.049537	TRUE	TRUE	TRUE	TRUE
chr2-27371628-27371840	2	0.470876	1.6014	0.139087	0.198271	0.743481	1.21929	2.10324	0	3.38549	0.000710523	3.14842	10.4588	chr2-27371628-27371840	0.0502221	TRUE	TRUE	FALSE	TRUE
chr2-170282921-170283027	2	0.309166	1.36229	0.0931838	0.126529	0.491803	1.13488	1.63526	0	3.31781	0.000907261	3.04227	10.1062	chr2-170282921-170283027	0.0521141	TRUE	TRUE	FALSE	TRUE
chr2-241974917-241975140	2	-0.288041	0.749731	0.0913338	-0.467052	-0.10903	0.626848	0.896704	0	-3.15371	0.00161208	-2.79261	9.27686	chr2-241974917-241975140	0.0644327	TRUE	TRUE	FALSE	TRUE
chr2-10302391-10302462	2	0.286224	1.33139	0.0948041	0.100411	0.472036	1.10563	1.60326	0	3.01911	0.00253521	2.59599	8.62368	chr2-10302391-10302462	0.0731745	TRUE	TRUE	FALSE	TRUE
chr2-200330782-200330851	2	-0.195953	0.822051	0.0653137	-0.323966	-0.0679404	0.723275	0.934316	0	-3.00018	0.0026982	-2.56893	8.53379	chr2-200330782-200330851	0.0744391	TRUE	TRUE	FALSE	TRUE
chr2-234891753-234891861	2	-0.283909	0.752836	0.0956434	-0.471366	-0.0964509	0.624149	0.908055	0	-2.96841	0.00299348	-2.52382	8.38396	chr2-234891753-234891861	0.0780848	TRUE	TRUE	FALSE	TRUE
chr2-69001665-69001991	2	0.363173	1.43788	0.122966	0.122164	0.604182	1.12994	1.82975	0	2.95344	0.00314252	2.50272	8.31386	chr2-69001665-69001991	0.0780848	TRUE	TRUE	FALSE	TRUE
chr2-66664667-66665428	2	-0.289473	0.748658	0.0983081	-0.482154	-0.0967927	0.617452	0.907744	0	-2.94455	0.00323425	-2.49023	8.27235	chr2-66664667-66665428	0.0780848	TRUE	TRUE	FALSE	TRUE
chr2-120435949-120436430	2	0.312483	1.36682	0.107224	0.102327	0.52264	1.10775	1.68647	0	2.91429	0.00356495	2.44795	8.1319	chr2-120435949-120436430	0.0809465	TRUE	TRUE	FALSE	TRUE
chr2-3714278-3714379	2	0.281526	1.32515	0.0971647	0.0910863	0.471965	1.09536	1.60314	0	2.89741	0.00376263	2.42451	8.05404	chr2-3714278-3714379	0.0815668	TRUE	TRUE	FALSE	TRUE
chr2-131512651-131512663	2	0.338882	1.40338	0.119045	0.105559	0.572205	1.11133	1.77217	0	2.84668	0.00441781	2.35479	7.82245	chr2-131512651-131512663	0.083964	TRUE	TRUE	FALSE	TRUE
chr2-119602480-119603489	2	0.250269	1.28437	0.088461	0.0768885	0.423649	1.07992	1.52753	0	2.82914	0.00466727	2.33094	7.74321	chr2-119602480-119603489	0.0860916	TRUE	TRUE	FALSE	TRUE
chr2-2737155-2737278	2	0.213188	1.23762	0.0759573	0.0643147	0.362062	1.06643	1.43629	0	2.80669	0.0050054	2.30056	7.6423	chr2-2737155-2737278	0.0875847	TRUE	TRUE	FALSE	TRUE
chr2-240143798-240143979	2	0.31534	1.37073	0.11499	0.0899641	0.540716	1.09414	1.71724	0	2.74233	0.00610052	2.21463	7.35685	chr2-240143798-240143979	0.0952641	TRUE	TRUE	FALSE	TRUE
chr2-240241154-240241218	2	-0.235164	0.790441	0.0866185	-0.404933	-0.0653945	0.667022	0.936698	0	-2.71494	0.00662887	-2.17856	7.23702	chr2-240241154-240241218	0.0980271	TRUE	TRUE	FALSE	TRUE
chr2-31806352-31806898	2	0.357426	1.42964	0.133731	0.0953181	0.619533	1.10001	1.85806	0	2.67273	0.00752378	2.12356	7.05433	chr2-31806352-31806898	0.103199	TRUE	TRUE	FALSE	FALSE
chr2-27498173-27498334	2	0.364527	1.43983	0.136972	0.0960658	0.632988	1.10083	1.88323	0	2.66132	0.0077836	2.10882	7.00535	chr2-27498173-27498334	0.10397	TRUE	TRUE	FALSE	FALSE
chr2-241975756-241976244	2	-0.316986	0.728341	0.11943	-0.551065	-0.082907	0.576336	0.920437	0	-2.65415	0.00795082	-2.09959	6.97468	chr2-241975756-241976244	0.10397	TRUE	TRUE	FALSE	FALSE
chr2-176980837-176982230	2	-0.239204	0.787254	0.0909847	-0.417531	-0.0608772	0.658671	0.940939	0	-2.62906	0.0085622	-2.06741	6.8678	chr2-176980837-176982230	0.106566	TRUE	TRUE	FALSE	FALSE
chr2-451769-451932	2	0.294704	1.34273	0.113057	0.0731169	0.516291	1.07586	1.6758	0	2.60669	0.00914215	2.03895	6.77325	chr2-451769-451932	0.108983	TRUE	TRUE	FALSE	FALSE
chr2-119614489-119615889	2	-0.192912	0.824555	0.074628	-0.33918	-0.0466434	0.712354	0.954428	0	-2.58498	0.00973858	-2.0115	6.68207	chr2-119614489-119615889	0.111115	TRUE	TRUE	FALSE	FALSE
chr2-101889484-101889574	2	-0.32151	0.725053	0.124661	-0.565842	-0.0771785	0.567882	0.925725	0	-2.57907	0.00990668	-2.00407	6.65738	chr2-101889484-101889574	0.112166	TRUE	TRUE	FALSE	FALSE
chr2-105274698-105274747	2	0.230805	1.25961	0.0906327	0.0531679	0.408442	1.05461	1.50447	0	2.54659	0.010878	1.96345	6.52245	chr2-105274698-105274747	0.11617	TRUE	TRUE	FALSE	FALSE
chr2-6122798-6122814	2	0.220183	1.2463	0.0871351	0.0494013	0.390964	1.05064	1.47841	0	2.52691	0.0115069	1.93904	6.44135	chr2-6122798-6122814	0.117667	TRUE	TRUE	FALSE	FALSE
chr2-7739760-7739870	2	0.185159	1.20341	0.0737736	0.0405656	0.329753	1.0414	1.39062	0	2.50983	0.0120789	1.91797	6.37136	chr2-7739760-7739870	0.11887	TRUE	TRUE	FALSE	FALSE
chr2-2964849-2964910	2	0.222302	1.24895	0.0917926	0.0423916	0.402212	1.0433	1.49513	0	2.42178	0.0154446	1.81122	6.01676	chr2-2964849-2964910	0.128521	TRUE	TRUE	FALSE	FALSE
chr2-113884376-113884734	2	0.232449	1.26169	0.0970492	0.0422363	0.422662	1.04314	1.52602	0	2.39517	0.0166127	1.77956	5.91157	chr2-113884376-113884734	0.131564	TRUE	TRUE	FALSE	FALSE
chr2-177042789-177043501	2	-0.244104	0.783406	0.102274	-0.444557	-0.0436509	0.641108	0.957288	0	-2.38677	0.0169972	-1.76962	5.87856	chr2-177042789-177043501	0.133416	TRUE	TRUE	FALSE	FALSE
chr2-241496830-241497554	2	-0.243568	0.783826	0.102489	-0.444442	-0.042694	0.641182	0.958205	0	-2.37654	0.017476	-1.75756	5.83848	chr2-241496830-241497554	0.134739	TRUE	TRUE	FALSE	FALSE
chr2-5831213-5831394	2	0.174595	1.19076	0.0738256	0.0298997	0.319291	1.03035	1.37615	0	2.36497	0.0180316	1.74397	5.79333	chr2-5831213-5831394	0.136143	TRUE	TRUE	FALSE	FALSE
chr2-176988284-176988939	2	-0.249769	0.778981	0.105628	-0.456796	-0.0427423	0.63331	0.958158	0	-2.36461	0.0180489	-1.74355	5.79195	chr2-176988284-176988939	0.136143	TRUE	TRUE	FALSE	FALSE
chr2-218990598-218990627	2	0.219785	1.24581	0.0934009	0.0367226	0.402847	1.03741	1.49608	0	2.35314	0.0186158	1.73012	5.74733	chr2-218990598-218990627	0.138044	TRUE	TRUE	FALSE	FALSE
chr2-106959205-106959878	2	0.209954	1.23362	0.089522	0.0344936	0.385413	1.0351	1.47022	0	2.34527	0.0190132	1.72095	5.71686	chr2-106959205-106959878	0.139589	TRUE	TRUE	FALSE	FALSE
chr2-98350651-98351009	2	0.284949	1.32969	0.121702	0.0464168	0.523482	1.04751	1.68789	0	2.34136	0.0192137	1.71639	5.70172	chr2-98350651-98351009	0.139899	TRUE	TRUE	FALSE	FALSE
chr2-200333401-200335874	2	-0.164687	0.848159	0.0704381	-0.302743	-0.0266306	0.738789	0.973721	0	-2.33804	0.0193854	-1.71253	5.68888	chr2-200333401-200335874	0.140399	TRUE	TRUE	FALSE	FALSE
chr2-240499816-240499954	2	0.220309	1.24646	0.0946082	0.0348803	0.405738	1.0355	1.50041	0	2.32865	0.0198778	1.70163	5.6527	chr2-240499816-240499954	0.141934	TRUE	TRUE	FALSE	FALSE
chr2-240399084-240399494	2	0.234117	1.26379	0.101509	0.0351631	0.433072	1.03579	1.54199	0	2.30637	0.0210901	1.67592	5.56729	chr2-240399084-240399494	0.147265	TRUE	TRUE	FALSE	FALSE
chr2-1647185-1647260	2	0.176908	1.19352	0.076967	0.0260559	0.327761	1.0264	1.38786	0	2.2985	0.0215335	1.66689	5.53727	chr2-1647185-1647260	0.148126	TRUE	TRUE	FALSE	FALSE
chr2-1377754-1378035	2	0.226632	1.25437	0.100861	0.0289476	0.424316	1.02937	1.52855	0	2.24697	0.0246421	1.60832	5.34273	chr2-1377754-1378035	0.158562	TRUE	TRUE	FALSE	FALSE
chr2-1895643-1895961	2	0.230314	1.25899	0.103605	0.0272508	0.433377	1.02763	1.54246	0	2.22299	0.0262165	1.58142	5.25338	chr2-1895643-1895961	0.164001	TRUE	TRUE	FALSE	FALSE
chr2-3452347-3452624	2	-0.162536	0.849985	0.0732724	-0.306148	-0.0189252	0.736278	0.981253	0	-2.21825	0.0265379	-1.57613	5.2358	chr2-3452347-3452624	0.164346	TRUE	TRUE	FALSE	FALSE
chr2-1276773-1276824	2	0.216646	1.2419	0.0995422	0.021547	0.411745	1.02178	1.50945	0	2.17642	0.0295235	1.52983	5.08199	chr2-1276773-1276824	0.173734	TRUE	TRUE	FALSE	FALSE
chr2-176976081-176976174	2	-0.20798	0.812223	0.0966774	-0.397465	-0.0184962	0.672022	0.981674	0	-2.15128	0.0314539	-1.50233	4.99062	chr2-176976081-176976174	0.17921	TRUE	TRUE	FALSE	FALSE
chr2-152830189-152830665	2	0.223322	1.25022	0.10388	0.0197218	0.426923	1.01992	1.53253	0	2.14982	0.0315697	1.50073	4.98531	chr2-152830189-152830665	0.179639	TRUE	TRUE	FALSE	FALSE
chr2-925838-926010	2	0.195763	1.21624	0.091153	0.0171066	0.37442	1.01725	1.45415	0	2.14763	0.0317429	1.49835	4.97742	chr2-925838-926010	0.180201	TRUE	TRUE	FALSE	FALSE
chr2-98962105-98962207	2	0.213849	1.23844	0.100957	0.0159763	0.411721	1.0161	1.50941	0	2.11821	0.034157	1.46652	4.87167	chr2-98962105-98962207	0.186914	TRUE	TRUE	FALSE	FALSE
chr2-51074881-51074939	2	0.180165	1.19742	0.0856165	0.0123601	0.347971	1.01244	1.41619	0	2.10433	0.0353497	1.45161	4.82216	chr2-51074881-51074939	0.190597	TRUE	TRUE	FALSE	FALSE
chr2-1234387-1234555	2	0.197043	1.2178	0.0937039	0.0133864	0.380699	1.01348	1.46331	0	2.10282	0.0354813	1.45	4.8168	chr2-1234387-1234555	0.190597	TRUE	TRUE	FALSE	FALSE
chr2-60812505-60812753	2	0.159646	1.1731	0.0760299	0.0106301	0.308662	1.01069	1.3616	0	2.09978	0.0357483	1.44674	4.80598	chr2-60812505-60812753	0.190597	TRUE	TRUE	FALSE	FALSE
chr2-3063115-3063671	2	0.24404	1.2764	0.117384	0.0139709	0.474109	1.01407	1.60658	0	2.07898	0.0376189	1.42459	4.7324	chr2-3063115-3063671	0.194101	TRUE	TRUE	FALSE	FALSE
chr2-152214027-152214177	2	0.181952	1.19956	0.0876442	0.010172	0.353731	1.01022	1.42437	0	2.07602	0.0378917	1.42146	4.72197	chr2-152214027-152214177	0.194503	TRUE	TRUE	FALSE	FALSE
chr2-55450577-55450874	2	-0.212899	0.808238	0.102766	-0.414316	-0.0114817	0.660792	0.988584	0	-2.07169	0.0382943	-1.41687	4.70673	chr2-55450577-55450874	0.194872	TRUE	TRUE	FALSE	FALSE
chr2-214012-214353	2	0.189277	1.20838	0.0916209	0.00970323	0.36885	1.00975	1.44607	0	2.06587	0.0388407	1.41071	4.68629	chr2-214012-214353	0.195929	TRUE	TRUE	FALSE	FALSE
chr2-143465045-143465076	2	0.205266	1.22785	0.100109	0.00905602	0.401476	1.0091	1.49403	0	2.05043	0.0403229	1.39445	4.63226	chr2-143465045-143465076	0.1987	TRUE	TRUE	FALSE	FALSE
chr2-241585833-241585888	2	0.208816	1.23222	0.102571	0.00777954	0.409852	1.00781	1.5066	0	2.03581	0.0417695	1.37914	4.58141	chr2-241585833-241585888	0.200561	TRUE	TRUE	FALSE	FALSE
chr2-314850-315136	2	0.170798	1.18625	0.0839302	0.00629819	0.335299	1.00632	1.39836	0	2.035	0.0418504	1.3783	4.57861	chr2-314850-315136	0.200561	TRUE	TRUE	FALSE	FALSE
chr2-71133854-71134936	2	-0.163799	0.848913	0.080583	-0.321739	-0.00585914	0.724888	0.994158	0	-2.03267	0.0420855	-1.37587	4.57053	chr2-71133854-71134936	0.200681	TRUE	TRUE	FALSE	FALSE
chr2-240428153-240428335	2	0.197144	1.21792	0.0972047	0.00662599	0.387661	1.00665	1.47353	0	2.02813	0.042547	1.37113	4.5548	chr2-240428153-240428335	0.201556	TRUE	TRUE	FALSE	FALSE
chr2-2936423-2936600	2	0.180839	1.19822	0.0892691	0.00587491	0.355803	1.00589	1.42733	0	2.02578	0.0427878	1.36868	4.54666	chr2-2936423-2936600	0.201942	TRUE	TRUE	FALSE	FALSE
chr2-176983519-176983949	2	-0.198247	0.820168	0.0996891	-0.393634	-0.00285945	0.674601	0.997145	0	-1.98865	0.0467401	-1.33031	4.4192	chr2-176983519-176983949	0.211573	TRUE	TRUE	FALSE	FALSE
chr2-8234834-8234915	2	0.166387	1.18103	0.083813	0.00211624	0.330657	1.00212	1.39188	0	1.98521	0.0471207	1.32679	4.40749	chr2-8234834-8234915	0.212232	TRUE	TRUE	FALSE	FALSE
chr2-503065-503776	2	0.2108	1.23467	0.106242	0.00257012	0.419029	1.00257	1.52048	0	1.98416	0.0472385	1.3257	4.40389	chr2-503065-503776	0.212381	TRUE	TRUE	FALSE	FALSE
chr2-430882-430929	2	0.196354	1.21696	0.0991031	0.00211526	0.390592	1.00212	1.47786	0	1.98131	0.0475567	1.32279	4.39421	chr2-430882-430929	0.213523	TRUE	TRUE	FALSE	FALSE
chr2-1358684-1358730	2	0.193227	1.21316	0.0976861	0.00176574	0.384688	1.00177	1.46916	0	1.97804	0.0479242	1.31944	4.3831	chr2-1358684-1358730	0.213713	TRUE	TRUE	FALSE	FALSE
chr2-10182878-10183271	2	-0.186699	0.829693	0.094656	-0.372221	-0.00117671	0.689202	0.998824	0	-1.9724	0.0485645	-1.31368	4.36395	chr2-10182878-10183271	0.214417	TRUE	TRUE	FALSE	FALSE
chr2-720852-720975	2	0.161449	1.17521	0.0819009	0.000926027	0.321972	1.00093	1.37985	0	1.97127	0.0486929	1.31253	4.36014	chr2-720852-720975	0.214417	TRUE	TRUE	FALSE	FALSE
chr2-15804594-15804728	2	0.155612	1.16837	0.0791767	0.000428905	0.310796	1.00043	1.36451	0	1.96538	0.0493702	1.30654	4.34022	chr2-15804594-15804728	0.21597	TRUE	TRUE	FALSE	FALSE
chr2-66298197-66298242	2	0.187076	1.20572	0.0953644	0.000165294	0.373987	1.00017	1.45352	0	1.9617	0.0497977	1.30279	4.32778	chr2-66298197-66298242	0.216558	TRUE	TRUE	FALSE	FALSE
chr2-84517321-84517950	2	0.186396	1.2049	0.0955005	-0.000781968	0.373573	0.999218	1.45292	0	1.95178	0.0509648	1.29273	4.29435	chr2-84517321-84517950	0.219476	FALSE	TRUE	FALSE	FALSE
chr2-5896473-5896549	2	0.157994	1.17116	0.081036	-0.000833725	0.316822	0.999167	1.37276	0	1.94968	0.0512148	1.2906	4.2873	chr2-5896473-5896549	0.219616	FALSE	TRUE	FALSE	FALSE
chr2-778688-778731	2	0.153065	1.1654	0.0785553	-0.000900629	0.30703	0.9991	1.35938	0	1.9485	0.0513553	1.28941	4.28334	chr2-778688-778731	0.219616	FALSE	TRUE	FALSE	FALSE
chr2-161127463-161127884	2	-0.172264	0.841757	0.0906605	-0.349955	0.00542749	0.70472	1.00544	0	-1.9001	0.0574203	-1.24093	4.1223	chr2-161127463-161127884	0.235322	FALSE	TRUE	FALSE	FALSE
chr2-1237239-1237808	2	0.189817	1.20903	0.100066	-0.00630819	0.385942	0.993712	1.471	0	1.89692	0.057838	1.23779	4.11184	chr2-1237239-1237808	0.235322	FALSE	TRUE	FALSE	FALSE
chr2-394481-394572	2	0.188326	1.20723	0.0996755	-0.00703401	0.383687	0.992991	1.46769	0	1.88939	0.0588389	1.23034	4.08709	chr2-394481-394572	0.2368	FALSE	TRUE	FALSE	FALSE
chr2-583872-583901	2	0.202458	1.22441	0.107545	-0.00832573	0.413242	0.991709	1.51171	0	1.88255	0.0597617	1.22358	4.06463	chr2-583872-583901	0.23832	FALSE	TRUE	FALSE	FALSE
chr2-71211981-71212157	2	0.202107	1.22398	0.107757	-0.00909294	0.413308	0.990948	1.51181	0	1.87558	0.0607129	1.21672	4.04185	chr2-71211981-71212157	0.239765	FALSE	TRUE	FALSE	FALSE
chr2-1940991-1941247	2	0.182261	1.19993	0.0972026	-0.00825292	0.372774	0.991781	1.45176	0	1.87506	0.0607845	1.21621	4.04015	chr2-1940991-1941247	0.239833	FALSE	TRUE	FALSE	FALSE
chr2-1983190-1983518	2	0.178065	1.1949	0.0957451	-0.00959245	0.365721	0.990453	1.44155	0	1.85978	0.0629171	1.20123	3.9904	chr2-1983190-1983518	0.242837	FALSE	TRUE	FALSE	FALSE
chr2-72079276-72079609	2	0.212928	1.23729	0.115205	-0.0128699	0.438725	0.987213	1.55073	0	1.84825	0.0645661	1.19	3.95308	chr2-72079276-72079609	0.245966	FALSE	TRUE	FALSE	FALSE
chr2-3128823-3128984	2	0.187421	1.20614	0.102569	-0.0136099	0.388452	0.986482	1.4747	0	1.82727	0.0676587	1.16968	3.88558	chr2-3128823-3128984	0.252054	FALSE	TRUE	FALSE	FALSE
chr2-227665799-227665895	2	-0.128802	0.879148	0.0726053	-0.271106	0.0135018	0.762536	1.01359	0	-1.774	0.0760628	-1.11883	3.71667	chr2-227665799-227665895	0.265855	FALSE	TRUE	FALSE	FALSE
chr2-223154140-223154201	2	0.153503	1.16591	0.0865805	-0.0161915	0.323198	0.983939	1.38154	0	1.77295	0.0762366	1.11784	3.71337	chr2-223154140-223154201	0.265855	FALSE	TRUE	FALSE	FALSE
chr2-242842459-242842668	2	0.167215	1.18201	0.0943929	-0.017792	0.352221	0.982365	1.42222	0	1.77148	0.0764816	1.11644	3.70874	chr2-242842459-242842668	0.265855	FALSE	TRUE	FALSE	FALSE
chr2-7464944-7465187	2	0.154694	1.1673	0.0876847	-0.0171647	0.326553	0.982982	1.38618	0	1.76421	0.0776968	1.1096	3.686	chr2-7464944-7465187	0.267656	FALSE	TRUE	FALSE	FALSE
chr2-152042657-152042675	2	0.130982	1.13995	0.0743987	-0.0148364	0.276801	0.985273	1.3189	0	1.76055	0.0783151	1.10615	3.67456	chr2-152042657-152042675	0.268761	FALSE	TRUE	FALSE	FALSE
chr2-208635605-208636228	2	-0.14194	0.867674	0.0809865	-0.30067	0.0167909	0.740322	1.01693	0	-1.75263	0.0796648	-1.09873	3.64991	chr2-208635605-208636228	0.270357	FALSE	TRUE	FALSE	FALSE
chr2-11245407-11245514	2	0.16915	1.1843	0.0966346	-0.02025	0.358551	0.979954	1.43125	0	1.75041	0.0800473	1.09665	3.643	chr2-11245407-11245514	0.271132	FALSE	TRUE	FALSE	FALSE
chr2-468413-469214	2	0.156272	1.16914	0.0893875	-0.0189238	0.331469	0.981254	1.39301	0	1.74826	0.0804192	1.09464	3.63632	chr2-468413-469214	0.271912	FALSE	TRUE	FALSE	FALSE
chr2-1605890-1606016	2	0.162306	1.17622	0.0931265	-0.0202185	0.344831	0.979985	1.41175	0	1.74286	0.0813587	1.0896	3.61956	chr2-1605890-1606016	0.27269	FALSE	TRUE	FALSE	FALSE
chr2-177039426-177040226	2	0.178111	1.19496	0.102251	-0.0222982	0.378519	0.977949	1.46012	0	1.74189	0.0815274	1.0887	3.61657	chr2-177039426-177040226	0.27269	FALSE	TRUE	FALSE	FALSE
chr2-11606945-11607042	2	0.143753	1.1546	0.0825341	-0.0180111	0.305517	0.98215	1.35733	0	1.74174	0.0815544	1.08855	3.61609	chr2-11606945-11607042	0.27269	FALSE	TRUE	FALSE	FALSE
chr2-239426987-239427019	2	0.165255	1.17969	0.0949246	-0.0207936	0.351304	0.979421	1.42092	0	1.74091	0.0816993	1.08778	3.61353	chr2-239426987-239427019	0.272968	FALSE	TRUE	FALSE	FALSE
chr2-110873031-110873485	2	-0.143618	0.866219	0.0828868	-0.306073	0.0188375	0.736333	1.01902	0	-1.7327	0.0831497	-1.08014	3.58814	chr2-110873031-110873485	0.275343	FALSE	TRUE	FALSE	FALSE
chr2-176940301-176940341	2	0.147454	1.15888	0.0855753	-0.0202704	0.315179	0.979934	1.3705	0	1.72309	0.0848719	1.07124	3.55857	chr2-176940301-176940341	0.278872	FALSE	TRUE	FALSE	FALSE
chr2-70313163-70313295	2	-0.128423	0.879481	0.0745562	-0.274551	0.0177041	0.759913	1.01786	0	-1.7225	0.0849782	-1.07069	3.55676	chr2-70313163-70313295	0.278872	FALSE	TRUE	FALSE	FALSE
chr2-97505275-97505464	2	-0.118057	0.888645	0.0686481	-0.252605	0.0164907	0.776775	1.01663	0	-1.71974	0.0854792	-1.06814	3.54828	chr2-97505275-97505464	0.27982	FALSE	TRUE	FALSE	FALSE
chr2-237072673-237072789	2	-0.154588	0.856768	0.0901294	-0.331238	0.0220627	0.718034	1.02231	0	-1.71517	0.0863132	-1.06392	3.53427	chr2-237072673-237072789	0.281583	FALSE	TRUE	FALSE	FALSE
chr2-74729100-74729710	2	0.148684	1.16031	0.0869128	-0.0216615	0.31903	0.978571	1.37579	0	1.71073	0.0871308	1.05983	3.52067	chr2-74729100-74729710	0.283901	FALSE	TRUE	FALSE	FALSE
chr2-70996014-70996021	2	0.157167	1.17019	0.0928333	-0.0247828	0.339117	0.975522	1.40371	0	1.693	0.0904548	1.04357	3.46666	chr2-70996014-70996021	0.290387	FALSE	TRUE	FALSE	FALSE
chr2-177503592-177503639	2	0.13457	1.14405	0.0795423	-0.0213297	0.29047	0.978896	1.33706	0	1.69181	0.0906826	1.04248	3.46303	chr2-177503592-177503639	0.290723	FALSE	TRUE	FALSE	FALSE
chr2-6911113-6911141	2	0.157679	1.17079	0.0934374	-0.0254547	0.340813	0.974867	1.40609	0	1.68754	0.0914998	1.03858	3.45009	chr2-6911113-6911141	0.291077	FALSE	TRUE	FALSE	FALSE
chr2-223161771-223162128	2	0.146167	1.15739	0.0868419	-0.0240402	0.316374	0.976246	1.37214	0	1.68314	0.0923486	1.03457	3.43677	chr2-223161771-223162128	0.291603	FALSE	TRUE	FALSE	FALSE
chr2-98357802-98357867	2	0.161358	1.17511	0.0965205	-0.0278189	0.350535	0.972565	1.41983	0	1.67175	0.0945743	1.02423	3.40241	chr2-98357802-98357867	0.295678	FALSE	TRUE	FALSE	FALSE
chr2-99342685-99342986	2	-0.148731	0.861801	0.0895016	-0.324151	0.0266885	0.723141	1.02705	0	-1.66177	0.0965582	-1.01521	3.37246	chr2-99342685-99342986	0.298716	FALSE	TRUE	FALSE	FALSE
chr2-170624685-170624998	2	-0.161876	0.850547	0.0976333	-0.353234	0.0294817	0.702413	1.02992	0	-1.658	0.0973175	-1.01181	3.36116	chr2-170624685-170624998	0.300226	FALSE	TRUE	FALSE	FALSE
chr2-101257313-101257510	2	0.142229	1.15284	0.0863885	-0.0270896	0.311547	0.973274	1.36554	0	1.64639	0.0996844	1.00137	3.32649	chr2-101257313-101257510	0.302506	FALSE	TRUE	FALSE	FALSE
chr2-119590123-119590523	2	-0.145899	0.864245	0.0886481	-0.319646	0.0278479	0.726406	1.02824	0	-1.64582	0.0998	-1.00087	3.32482	chr2-119590123-119590523	0.302613	FALSE	TRUE	FALSE	FALSE
chr2-95663959-95663987	2	0.129331	1.13807	0.0791229	-0.0257467	0.28441	0.974582	1.32898	0	1.63456	0.102141	0.990801	3.29137	chr2-95663959-95663987	0.306146	FALSE	FALSE	FALSE	FALSE
chr2-241819325-241819381	2	0.148173	1.15971	0.0913159	-0.0308027	0.327149	0.969667	1.38701	0	1.62264	0.104666	0.980196	3.25614	chr2-241819325-241819381	0.310539	FALSE	FALSE	FALSE	FALSE
chr2-220282914-220283442	2	0.130765	1.1397	0.0807046	-0.027413	0.288943	0.972959	1.33502	0	1.62029	0.105169	0.97811	3.24921	chr2-220282914-220283442	0.311119	FALSE	FALSE	FALSE	FALSE
chr2-108602361-108602937	2	0.186555	1.20509	0.115231	-0.039293	0.412402	0.961469	1.51044	0	1.61897	0.105454	0.976938	3.24532	chr2-108602361-108602937	0.311119	FALSE	FALSE	FALSE	FALSE
chr2-1913531-1913552	2	0.13924	1.1494	0.0870462	-0.0313677	0.309847	0.969119	1.36322	0	1.59961	0.109686	0.95985	3.18855	chr2-1913531-1913552	0.317569	FALSE	FALSE	FALSE	FALSE
chr2-106927102-106927320	2	0.129943	1.13876	0.0812499	-0.0293039	0.28919	0.971121	1.33534	0	1.5993	0.109754	0.95958	3.18765	chr2-106927102-106927320	0.317569	FALSE	FALSE	FALSE	FALSE
chr2-464466-464479	2	0.110491	1.11683	0.0692384	-0.0252139	0.246196	0.975101	1.27915	0	1.5958	0.110533	0.956509	3.17745	chr2-464466-464479	0.319197	FALSE	FALSE	FALSE	FALSE
chr2-100824662-100824702	2	-0.125577	0.881988	0.0791403	-0.280689	0.0295352	0.755263	1.02998	0	-1.58676	0.112566	-0.948592	3.15115	chr2-100824662-100824702	0.323591	FALSE	FALSE	FALSE	FALSE
chr2-220349615-220349733	2	-0.123586	0.883746	0.0783314	-0.277113	0.0299407	0.757969	1.03039	0	-1.57773	0.114627	-0.940713	3.12498	chr2-220349615-220349733	0.326968	FALSE	FALSE	FALSE	FALSE
chr2-239755585-239755703	2	-0.142588	0.867111	0.0904954	-0.319956	0.0347793	0.726181	1.03539	0	-1.57564	0.115108	-0.938894	3.11894	chr2-239755585-239755703	0.32766	FALSE	FALSE	FALSE	FALSE
chr2-223168178-223169965	2	0.155248	1.16795	0.0993071	-0.0393898	0.349887	0.961376	1.41891	0	1.56332	0.117978	0.928199	3.08341	chr2-223168178-223169965	0.33288	FALSE	FALSE	FALSE	FALSE
chr2-80101315-80101401	2	0.131722	1.14079	0.0847956	-0.0344746	0.297918	0.966113	1.34705	0	1.5534	0.120327	0.919638	3.05497	chr2-80101315-80101401	0.335234	FALSE	FALSE	FALSE	FALSE
chr2-240868184-240868631	2	0.219964	1.24603	0.14172	-0.0578033	0.497731	0.943836	1.64498	0	1.5521	0.120639	0.918511	3.05123	chr2-240868184-240868631	0.335682	FALSE	FALSE	FALSE	FALSE
chr2-105488038-105488326	2	0.122073	1.12984	0.0788825	-0.0325337	0.27668	0.96799	1.31874	0	1.54753	0.121735	0.914583	3.03818	chr2-105488038-105488326	0.336616	FALSE	FALSE	FALSE	FALSE
chr2-173293328-173293627	2	0.136462	1.14621	0.0885748	-0.0371413	0.310066	0.96354	1.36351	0	1.54064	0.123404	0.908671	3.01854	chr2-173293328-173293627	0.339112	FALSE	FALSE	FALSE	FALSE
chr2-105118547-105118579	2	0.119492	1.12692	0.0778273	-0.033047	0.27203	0.967493	1.31263	0	1.53534	0.124699	0.904136	3.00348	chr2-105118547-105118579	0.3414	FALSE	FALSE	FALSE	FALSE
chr2-66807918-66808261	2	0.151256	1.16329	0.0986601	-0.0421145	0.344626	0.95876	1.41146	0	1.5331	0.125251	0.902217	2.9971	chr2-66807918-66808261	0.34193	FALSE	FALSE	FALSE	FALSE
chr2-175198039-175198952	2	0.141917	1.15248	0.0931489	-0.0406514	0.324486	0.960164	1.38332	0	1.52355	0.127621	0.894078	2.97006	chr2-175198039-175198952	0.344919	FALSE	FALSE	FALSE	FALSE
chr2-223162666-223163326	2	0.115634	1.12258	0.0762173	-0.0337493	0.265017	0.966814	1.30345	0	1.51716	0.129226	0.88865	2.95203	chr2-223162666-223163326	0.347349	FALSE	FALSE	FALSE	FALSE
chr2-97136508-97136729	2	-0.116996	0.889588	0.0772081	-0.268322	0.0343286	0.764662	1.03492	0	-1.51534	0.129686	-0.887106	2.9469	chr2-97136508-97136729	0.347854	FALSE	FALSE	FALSE	FALSE
chr2-179672637-179672691	2	0.151709	1.16382	0.10014	-0.0445621	0.34798	0.956416	1.4162	0	1.51497	0.129781	0.886789	2.94585	chr2-179672637-179672691	0.347854	FALSE	FALSE	FALSE	FALSE
chr2-128453108-128453484	2	-0.13755	0.87149	0.091594	-0.317071	0.0419706	0.728279	1.04286	0	-1.50174	0.133164	-0.875612	2.90872	chr2-128453108-128453484	0.352699	FALSE	FALSE	FALSE	FALSE
chr2-241989165-241989379	2	-0.145269	0.864789	0.0968863	-0.335163	0.0446245	0.715222	1.04564	0	-1.49938	0.133776	-0.873623	2.90211	chr2-241989165-241989379	0.352935	FALSE	FALSE	FALSE	FALSE
chr2-176997277-176997707	2	0.128339	1.13694	0.0856315	-0.0394961	0.296173	0.961274	1.3447	0	1.49873	0.133943	0.873078	2.9003	chr2-176997277-176997707	0.352947	FALSE	FALSE	FALSE	FALSE
chr2-105857809-105858314	2	0.18589	1.20429	0.124094	-0.0573302	0.429109	0.944282	1.53589	0	1.49797	0.13414	0.872441	2.89819	chr2-105857809-105858314	0.353055	FALSE	FALSE	FALSE	FALSE
chr2-128381653-128381877	2	0.165772	1.1803	0.110857	-0.0515036	0.383048	0.9498	1.46675	0	1.49537	0.134818	0.870252	2.89091	chr2-128381653-128381877	0.353997	FALSE	FALSE	FALSE	FALSE
chr2-113542091-113542117	2	0.117368	1.12453	0.0789634	-0.0373975	0.272133	0.963293	1.31276	0	1.48636	0.137184	0.862696	2.86581	chr2-113542091-113542117	0.357454	FALSE	FALSE	FALSE	FALSE
chr2-218843229-218843504	2	-0.145561	0.864537	0.0982516	-0.338131	0.0470083	0.713102	1.04813	0	-1.48152	0.138469	-0.858647	2.85236	chr2-218843229-218843504	0.358737	FALSE	FALSE	FALSE	FALSE
chr2-795935-796536	2	0.152655	1.16492	0.103087	-0.0493913	0.354702	0.951809	1.42576	0	1.48084	0.138649	0.858083	2.85049	chr2-795935-796536	0.358737	FALSE	FALSE	FALSE	FALSE
chr2-63285645-63286049	2	-0.124061	0.883326	0.0844583	-0.289596	0.0414743	0.748566	1.04235	0	-1.4689	0.14186	-0.848142	2.81747	chr2-63285645-63286049	0.362587	FALSE	FALSE	FALSE	FALSE
chr2-63275509-63275868	2	0.162665	1.17664	0.110925	-0.0547443	0.380074	0.946727	1.46239	0	1.46644	0.142529	0.846098	2.81068	chr2-63275509-63275868	0.362719	FALSE	FALSE	FALSE	FALSE
chr2-1817263-1817409	2	0.139979	1.15025	0.0955654	-0.0473259	0.327284	0.953777	1.38719	0	1.46474	0.142991	0.844692	2.80601	chr2-1817263-1817409	0.363595	FALSE	FALSE	FALSE	FALSE
chr2-220348515-220348803	2	-0.154224	0.85708	0.105385	-0.360776	0.0523275	0.697135	1.05372	0	-1.46343	0.14335	-0.843603	2.80239	chr2-220348515-220348803	0.363882	FALSE	FALSE	FALSE	FALSE
chr2-1488252-1488638	2	0.136304	1.14603	0.0931825	-0.0463303	0.318938	0.954727	1.37567	0	1.46276	0.143532	0.843052	2.80056	chr2-1488252-1488638	0.363927	FALSE	FALSE	FALSE	FALSE
chr2-232479675-232479924	2	-0.151834	0.859131	0.10396	-0.355592	0.0519235	0.700759	1.0533	0	-1.46051	0.144151	-0.841183	2.79435	chr2-232479675-232479924	0.364452	FALSE	FALSE	FALSE	FALSE
chr2-85640762-85641254	2	-0.124926	0.882563	0.0855721	-0.292644	0.0427927	0.746288	1.04372	0	-1.45989	0.144321	-0.84067	2.79264	chr2-85640762-85641254	0.364675	FALSE	FALSE	FALSE	FALSE
chr2-8422236-8422332	2	0.164419	1.17871	0.112899	-0.0568583	0.385697	0.944728	1.47064	0	1.45634	0.145298	0.83774	2.78291	chr2-8422236-8422332	0.366005	FALSE	FALSE	FALSE	FALSE
chr2-109558966-109559734	2	0.161155	1.17487	0.111616	-0.0576083	0.379917	0.94402	1.46216	0	1.44383	0.148786	0.827439	2.74869	chr2-109558966-109559734	0.370667	FALSE	FALSE	FALSE	FALSE
chr2-105362890-105362983	2	0.119937	1.12743	0.083432	-0.043587	0.283461	0.957349	1.32772	0	1.43754	0.150565	0.822276	2.73154	chr2-105362890-105362983	0.374257	FALSE	FALSE	FALSE	FALSE
chr2-26401640-26401718	2	-0.132498	0.875905	0.0926591	-0.314106	0.0491106	0.730441	1.05034	0	-1.42995	0.152731	-0.816071	2.71093	chr2-26401640-26401718	0.378156	FALSE	FALSE	FALSE	FALSE
chr2-466712-467135	2	0.129699	1.13849	0.0909197	-0.0485005	0.307898	0.952657	1.36056	0	1.42652	0.153718	0.813275	2.70164	chr2-466712-467135	0.378852	FALSE	FALSE	FALSE	FALSE
chr2-171568412-171569187	2	0.147323	1.15873	0.103707	-0.0559391	0.350585	0.945597	1.4199	0	1.42057	0.155442	0.808431	2.68555	chr2-171568412-171569187	0.380143	FALSE	FALSE	FALSE	FALSE
chr2-133426129-133426653	2	-0.110336	0.895533	0.0779153	-0.263047	0.042375	0.768705	1.04329	0	-1.4161	0.156745	-0.804806	2.67351	chr2-133426129-133426653	0.381899	FALSE	FALSE	FALSE	FALSE
chr2-365232-365815	2	0.156127	1.16897	0.111752	-0.0629024	0.375156	0.939035	1.45522	0	1.39709	0.162387	0.789448	2.62249	chr2-365232-365815	0.388768	FALSE	FALSE	FALSE	FALSE
chr2-16085728-16086016	2	0.100077	1.10526	0.0719841	-0.0410093	0.241163	0.95982	1.27273	0	1.39026	0.164449	0.783969	2.60429	chr2-16085728-16086016	0.389667	FALSE	FALSE	FALSE	FALSE
chr2-38304517-38304804	2	-0.146988	0.863305	0.106039	-0.354819	0.060844	0.7013	1.06273	0	-1.38617	0.165694	-0.780692	2.5934	chr2-38304517-38304804	0.389861	FALSE	FALSE	FALSE	FALSE
chr2-102927278-102927488	2	0.131798	1.14088	0.0967992	-0.0579247	0.321521	0.943721	1.37922	0	1.36156	0.173336	0.761112	2.52836	chr2-102927278-102927488	0.400445	FALSE	FALSE	FALSE	FALSE
chr2-19561327-19561709	2	-0.107631	0.897959	0.0794049	-0.263262	0.0479998	0.768541	1.04917	0	-1.35547	0.175268	-0.756297	2.51236	chr2-19561327-19561709	0.401611	FALSE	FALSE	FALSE	FALSE
chr2-29343915-29344035	2	0.118355	1.12564	0.0883296	-0.054768	0.291478	0.946705	1.3384	0	1.33992	0.18027	0.744075	2.47176	chr2-29343915-29344035	0.40947	FALSE	FALSE	FALSE	FALSE
chr2-131668683-131669068	2	0.10406	1.10967	0.0779372	-0.0486944	0.256814	0.952472	1.2928	0	1.33517	0.181819	0.74036	2.45942	chr2-131668683-131669068	0.410881	FALSE	FALSE	FALSE	FALSE
chr2-875896-875990	2	0.128843	1.13751	0.0973167	-0.0618943	0.31958	0.939982	1.37655	0	1.32395	0.185518	0.731614	2.43037	chr2-875896-875990	0.415494	FALSE	FALSE	FALSE	FALSE
chr2-176968744-176970508	2	0.104256	1.10988	0.0790399	-0.0506593	0.259171	0.950602	1.29586	0	1.31903	0.187159	0.72779	2.41766	chr2-176968744-176970508	0.417197	FALSE	FALSE	FALSE	FALSE
chr2-208795620-208795859	2	-0.103837	0.901372	0.078996	-0.258666	0.050992	0.77208	1.05231	0	-1.31446	0.188691	-0.72425	2.40591	chr2-208795620-208795859	0.419554	FALSE	FALSE	FALSE	FALSE
chr2-235936394-235936596	2	-0.115432	0.890981	0.0884103	-0.288713	0.0578492	0.749227	1.05956	0	-1.30564	0.191676	-0.717432	2.38326	chr2-235936394-235936596	0.423217	FALSE	FALSE	FALSE	FALSE
chr2-173539542-173539621	2	-0.112441	0.89365	0.086871	-0.282705	0.0578232	0.753742	1.05953	0	-1.29434	0.195547	-0.708749	2.35441	chr2-173539542-173539621	0.427482	FALSE	FALSE	FALSE	FALSE
chr2-79347474-79347699	2	0.122597	1.13043	0.0949253	-0.0634534	0.308647	0.938518	1.36158	0	1.29151	0.196527	0.706577	2.3472	chr2-79347474-79347699	0.428163	FALSE	FALSE	FALSE	FALSE
chr2-56410011-56410509	2	-0.175577	0.838973	0.137219	-0.444521	0.0933677	0.641131	1.09787	0	-1.27954	0.200708	-0.697435	2.31683	chr2-56410011-56410509	0.431119	FALSE	FALSE	FALSE	FALSE
chr2-161265247-161265366	2	-0.0999946	0.904842	0.0784327	-0.25372	0.0537306	0.775909	1.0552	0	-1.27491	0.202341	-0.693916	2.30514	chr2-161265247-161265366	0.432826	FALSE	FALSE	FALSE	FALSE
chr2-150177004-150177277	2	0.133574	1.14291	0.105913	-0.0740123	0.341161	0.92866	1.40658	0	1.26116	0.20725	0.683506	2.27056	chr2-150177004-150177277	0.437758	FALSE	FALSE	FALSE	FALSE
chr2-1543996-1544370	2	0.134524	1.14399	0.107269	-0.0757196	0.344768	0.927076	1.41166	0	1.25408	0.209813	0.678168	2.25282	chr2-1543996-1544370	0.441465	FALSE	FALSE	FALSE	FALSE
chr2-74375903-74375930	2	0.0822982	1.08578	0.0661108	-0.0472765	0.211873	0.953824	1.23599	0	1.24485	0.213186	0.671242	2.22982	chr2-74375903-74375930	0.444714	FALSE	FALSE	FALSE	FALSE
chr2-2193511-2193665	2	0.110389	1.11671	0.0889138	-0.0638788	0.284657	0.938119	1.32931	0	1.24153	0.214411	0.668754	2.22155	chr2-2193511-2193665	0.445176	FALSE	FALSE	FALSE	FALSE
chr2-223288635-223288923	2	0.140187	1.15049	0.112935	-0.0811621	0.361537	0.922044	1.43553	0	1.2413	0.214493	0.668586	2.221	chr2-223288635-223288923	0.445176	FALSE	FALSE	FALSE	FALSE
chr2-239030655-239030728	2	0.121212	1.12886	0.0977242	-0.0703238	0.312748	0.932092	1.36718	0	1.24035	0.214847	0.667872	2.21862	chr2-239030655-239030728	0.445492	FALSE	FALSE	FALSE	FALSE
chr2-162275396-162275746	2	-0.0968014	0.907736	0.0783445	-0.250354	0.0567509	0.778525	1.05839	0	-1.23559	0.216612	-0.664317	2.20681	chr2-162275396-162275746	0.447201	FALSE	FALSE	FALSE	FALSE
chr2-175208588-175209075	2	0.0879154	1.0919	0.0714244	-0.0520738	0.227905	0.949259	1.25597	0	1.23089	0.218365	0.660817	2.19519	chr2-175208588-175209075	0.449543	FALSE	FALSE	FALSE	FALSE
chr2-11118387-11118564	2	0.0874284	1.09136	0.071045	-0.0518173	0.226674	0.949502	1.25442	0	1.23061	0.21847	0.660607	2.19449	chr2-11118387-11118564	0.449543	FALSE	FALSE	FALSE	FALSE
chr2-242830128-242830161	2	-0.0871421	0.916547	0.0711558	-0.226605	0.0523208	0.797236	1.05371	0	-1.22466	0.220702	-0.656195	2.17983	chr2-242830128-242830161	0.451918	FALSE	FALSE	FALSE	FALSE
chr2-16078724-16079013	2	0.0981708	1.10315	0.0812332	-0.0610433	0.257385	0.940783	1.29354	0	1.20851	0.226853	0.644256	2.14017	chr2-16078724-16079013	0.457545	FALSE	FALSE	FALSE	FALSE
chr2-8597867-8597923	2	0.120989	1.12861	0.100138	-0.0752785	0.317257	0.927485	1.37335	0	1.20822	0.226963	0.644045	2.13947	chr2-8597867-8597923	0.457545	FALSE	FALSE	FALSE	FALSE
chr2-1878990-1880131	2	0.1169	1.12401	0.0967785	-0.0727826	0.306582	0.929803	1.35877	0	1.20791	0.227082	0.643818	2.13872	chr2-1878990-1880131	0.457545	FALSE	FALSE	FALSE	FALSE
chr2-133343618-133343628	2	0.124681	1.13279	0.104809	-0.0807421	0.330103	0.922432	1.39111	0	1.18959	0.234206	0.630402	2.09415	chr2-133343618-133343628	0.465155	FALSE	FALSE	FALSE	FALSE
chr2-200775458-200775616	2	-0.106341	0.899118	0.0897222	-0.282193	0.069511	0.754128	1.07198	0	-1.18523	0.235928	-0.627221	2.08358	chr2-200775458-200775616	0.467944	FALSE	FALSE	FALSE	FALSE
chr2-131672685-131672890	2	0.105628	1.11141	0.0894323	-0.0696562	0.280912	0.932714	1.32434	0	1.18109	0.237566	0.624216	2.0736	chr2-131672685-131672890	0.46972	FALSE	FALSE	FALSE	FALSE
chr2-177027043-177028162	2	-0.112346	0.893735	0.0952431	-0.299019	0.0743268	0.741545	1.07716	0	-1.17957	0.23817	-0.623113	2.06994	chr2-177027043-177028162	0.470495	FALSE	FALSE	FALSE	FALSE
chr2-11102112-11102598	2	0.101618	1.10696	0.086245	-0.0674197	0.270655	0.934803	1.31082	0	1.17824	0.2387	0.622147	2.06673	chr2-11102112-11102598	0.470877	FALSE	FALSE	FALSE	FALSE
chr2-176948105-176949017	2	0.112316	1.11887	0.0953286	-0.0745247	0.299156	0.928185	1.34872	0	1.1782	0.238718	0.622115	2.06662	chr2-176948105-176949017	0.470877	FALSE	FALSE	FALSE	FALSE
chr2-444504-445069	2	0.110434	1.11676	0.0937766	-0.0733651	0.294232	0.929261	1.3421	0	1.17762	0.238946	0.6217	2.06524	chr2-444504-445069	0.470877	FALSE	FALSE	FALSE	FALSE
chr2-219848528-219848580	2	0.0854911	1.08925	0.0727911	-0.0571769	0.228159	0.944427	1.25629	0	1.17447	0.240206	0.619415	2.05765	chr2-219848528-219848580	0.472519	FALSE	FALSE	FALSE	FALSE
chr2-239962921-239962958	2	0.123161	1.13107	0.105407	-0.0834321	0.329755	0.919954	1.39063	0	1.16844	0.24263	0.615055	2.04317	chr2-239962921-239962958	0.474623	FALSE	FALSE	FALSE	FALSE
chr2-928673-928958	2	0.12259	1.13042	0.105085	-0.0833722	0.328553	0.920009	1.38896	0	1.16658	0.243378	0.613718	2.03873	chr2-928673-928958	0.474623	FALSE	FALSE	FALSE	FALSE
chr2-105034031-105034083	2	0.0973818	1.10228	0.0843052	-0.0678533	0.262617	0.934398	1.30033	0	1.15511	0.248045	0.605469	2.01133	chr2-105034031-105034083	0.479503	FALSE	FALSE	FALSE	FALSE
chr2-3469154-3469529	2	0.0913983	1.09571	0.0800856	-0.0655665	0.248363	0.936537	1.28193	0	1.14126	0.253763	0.595573	1.97845	chr2-3469154-3469529	0.486113	FALSE	FALSE	FALSE	FALSE
chr2-2111623-2111648	2	0.0882725	1.09229	0.0781929	-0.0649827	0.241528	0.937084	1.27319	0	1.12891	0.258937	0.586806	1.94933	chr2-2111623-2111648	0.490716	FALSE	FALSE	FALSE	FALSE
chr2-242844174-242844943	2	-0.119348	0.887499	0.105966	-0.327038	0.0883426	0.721056	1.09236	0	-1.12628	0.260048	-0.584947	1.94315	chr2-242844174-242844943	0.491979	FALSE	FALSE	FALSE	FALSE
chr2-172948725-172948825	2	-0.103127	0.902012	0.0917977	-0.283047	0.0767933	0.753484	1.07982	0	-1.12342	0.261261	-0.582925	1.93644	chr2-172948725-172948825	0.493431	FALSE	FALSE	FALSE	FALSE
chr2-80530255-80530431	2	-0.080765	0.92241	0.0721027	-0.222084	0.0605537	0.800848	1.06242	0	-1.12014	0.262655	-0.580615	1.92876	chr2-80530255-80530431	0.49543	FALSE	FALSE	FALSE	FALSE
chr2-95978247-95978534	2	0.0895744	1.09371	0.0801744	-0.0675646	0.246713	0.934667	1.27981	0	1.11724	0.26389	0.578577	1.92199	chr2-95978247-95978534	0.496912	FALSE	FALSE	FALSE	FALSE
chr2-1418028-1418073	2	0.101128	1.10642	0.09076	-0.0767588	0.279014	0.926113	1.32183	0	1.11423	0.26518	0.576459	1.91495	chr2-1418028-1418073	0.498228	FALSE	FALSE	FALSE	FALSE
chr2-54086854-54087552	2	-0.0951972	0.909194	0.0858059	-0.263374	0.0729792	0.768455	1.07571	0	-1.10945	0.267237	-0.573104	1.90381	chr2-54086854-54087552	0.498549	FALSE	FALSE	FALSE	FALSE
chr2-37571401-37572102	2	-0.0917105	0.912369	0.0827309	-0.25386	0.0704392	0.7758	1.07298	0	-1.10854	0.267629	-0.572467	1.90169	chr2-37571401-37572102	0.498651	FALSE	FALSE	FALSE	FALSE
chr2-119612313-119612787	2	-0.0797847	0.923315	0.0720655	-0.22103	0.061461	0.801692	1.06339	0	-1.10711	0.268245	-0.571469	1.89838	chr2-119612313-119612787	0.499587	FALSE	FALSE	FALSE	FALSE
chr2-63282702-63283013	2	-0.0840926	0.919346	0.0765396	-0.234107	0.0659222	0.791277	1.06814	0	-1.09868	0.271907	-0.565579	1.87881	chr2-63282702-63283013	0.502382	FALSE	FALSE	FALSE	FALSE
chr2-119566109-119566332	2	-0.0906699	0.913319	0.0828097	-0.252974	0.0716341	0.776488	1.07426	0	-1.09492	0.273552	-0.56296	1.87011	chr2-119566109-119566332	0.50438	FALSE	FALSE	FALSE	FALSE
chr2-16804409-16804749	2	0.115822	1.1228	0.106177	-0.0922809	0.323924	0.911849	1.38254	0	1.09084	0.275344	0.560124	1.86069	chr2-16804409-16804749	0.505856	FALSE	FALSE	FALSE	FALSE
chr2-237082073-237082534	2	-0.0934903	0.910747	0.086155	-0.262351	0.0753704	0.769241	1.07828	0	-1.08514	0.277859	-0.556175	1.84757	chr2-237082073-237082534	0.508509	FALSE	FALSE	FALSE	FALSE
chr2-105484139-105484823	2	0.0928978	1.09735	0.0858992	-0.0754614	0.261257	0.927316	1.29856	0	1.08148	0.279486	0.55364	1.83915	chr2-105484139-105484823	0.509103	FALSE	FALSE	FALSE	FALSE
chr2-177003280-177004015	2	0.0780885	1.08122	0.0723209	-0.063658	0.219835	0.938326	1.24587	0	1.07975	0.280254	0.552448	1.83519	chr2-177003280-177004015	0.509103	FALSE	FALSE	FALSE	FALSE
chr2-236673911-236674489	2	0.106588	1.11248	0.0995838	-0.0885929	0.301768	0.915218	1.35225	0	1.07033	0.28447	0.545964	1.81365	chr2-236673911-236674489	0.511917	FALSE	FALSE	FALSE	FALSE
chr2-131673406-131674687	2	0.0957358	1.10047	0.0916879	-0.0839691	0.275441	0.91946	1.31711	0	1.04415	0.296416	0.528098	1.7543	chr2-131673406-131674687	0.524372	FALSE	FALSE	FALSE	FALSE
chr2-177023667-177024502	2	0.102843	1.10832	0.0987985	-0.0907988	0.296484	0.913201	1.34512	0	1.04093	0.297907	0.52592	1.74707	chr2-177023667-177024502	0.525222	FALSE	FALSE	FALSE	FALSE
chr2-74742593-74743009	2	-0.07789	0.925066	0.0751901	-0.22526	0.0694799	0.798309	1.07195	0	-1.03591	0.300245	-0.522524	1.73579	chr2-74742593-74743009	0.527247	FALSE	FALSE	FALSE	FALSE
chr2-236772900-236773260	2	-0.0846346	0.918848	0.0827701	-0.246861	0.0775918	0.781249	1.08068	0	-1.02253	0.306532	-0.513524	1.70589	chr2-236772900-236773260	0.53279	FALSE	FALSE	FALSE	FALSE
chr2-102867275-102868023	2	-0.0909011	0.913108	0.0890921	-0.265518	0.0837161	0.766808	1.08732	0	-1.02031	0.307584	-0.512037	1.70095	chr2-102867275-102868023	0.533989	FALSE	FALSE	FALSE	FALSE
chr2-11750735-11751071	2	0.0952821	1.09997	0.0934955	-0.0879657	0.27853	0.915792	1.32119	0	1.01911	0.308151	0.511236	1.69829	chr2-11750735-11751071	0.534177	FALSE	FALSE	FALSE	FALSE
chr2-4050695-4050845	2	0.0974501	1.10236	0.0973801	-0.0934114	0.288312	0.910819	1.33417	0	1.00072	0.316963	0.498992	1.65761	chr2-4050695-4050845	0.542192	FALSE	FALSE	FALSE	FALSE
chr2-219187374-219187432	2	-0.0833761	0.920005	0.0850268	-0.250026	0.0832733	0.778781	1.08684	0	-0.980587	0.326797	-0.485723	1.61354	chr2-219187374-219187432	0.551471	FALSE	FALSE	FALSE	FALSE
chr2-236100688-236100751	2	-0.0707119	0.93173	0.0721219	-0.212068	0.0706445	0.808909	1.0732	0	-0.980449	0.326864	-0.485633	1.61324	chr2-236100688-236100751	0.551471	FALSE	FALSE	FALSE	FALSE
chr2-173601360-173601413	2	-0.0952949	0.909105	0.0975598	-0.286509	0.0959187	0.750881	1.10067	0	-0.976785	0.328676	-0.483232	1.60526	chr2-173601360-173601413	0.552979	FALSE	FALSE	FALSE	FALSE
chr2-45176863-45177243	2	0.100088	1.10527	0.102544	-0.100896	0.301071	0.904027	1.35131	0	0.976042	0.329044	0.482747	1.60365	chr2-45176863-45177243	0.552979	FALSE	FALSE	FALSE	FALSE
chr2-3642400-3642967	2	-0.102297	0.902762	0.105066	-0.308222	0.103629	0.734752	1.10919	0	-0.973643	0.330234	-0.481178	1.59844	chr2-3642400-3642967	0.553521	FALSE	FALSE	FALSE	FALSE
chr2-99004092-99004616	2	0.0777633	1.08087	0.0798963	-0.0788305	0.234357	0.924197	1.2641	0	0.973303	0.330403	0.480956	1.5977	chr2-99004092-99004616	0.553521	FALSE	FALSE	FALSE	FALSE
chr2-11679605-11680144	2	-0.10318	0.901965	0.106199	-0.311326	0.104967	0.732475	1.11067	0	-0.971569	0.331265	-0.479824	1.59394	chr2-11679605-11680144	0.554188	FALSE	FALSE	FALSE	FALSE
chr2-182850441-182850683	2	-0.0918967	0.912199	0.0946949	-0.277495	0.0937019	0.757679	1.09823	0	-0.970451	0.331822	-0.479095	1.59152	chr2-182850441-182850683	0.554624	FALSE	FALSE	FALSE	FALSE
chr2-179343740-179343871	2	-0.066798	0.935384	0.0692574	-0.20254	0.0689439	0.816654	1.07138	0	-0.96449	0.3348	-0.475214	1.57863	chr2-179343740-179343871	0.556259	FALSE	FALSE	FALSE	FALSE
chr2-1942814-1942942	2	0.0885097	1.09254	0.0924791	-0.0927459	0.269765	0.911425	1.30966	0	0.957078	0.338528	0.470406	1.56265	chr2-1942814-1942942	0.560457	FALSE	FALSE	FALSE	FALSE
chr2-100759014-100759159	2	0.0877576	1.09172	0.0931709	-0.0948541	0.270369	0.909506	1.31045	0	0.941898	0.346245	0.460617	1.53014	chr2-100759014-100759159	0.568683	FALSE	FALSE	FALSE	FALSE
chr2-177025859-177025998	2	0.101379	1.1067	0.107777	-0.10986	0.312618	0.89596	1.367	0	0.94064	0.346889	0.459809	1.52745	chr2-177025859-177025998	0.569403	FALSE	FALSE	FALSE	FALSE
chr2-223176167-223177742	2	0.0944874	1.0991	0.100538	-0.102563	0.291538	0.902521	1.33848	0	0.93982	0.34731	0.459283	1.5257	chr2-223176167-223177742	0.569522	FALSE	FALSE	FALSE	FALSE
chr2-1745630-1746509	2	0.0852306	1.08897	0.0906954	-0.092529	0.26299	0.911623	1.30081	0	0.939746	0.347348	0.459236	1.52555	chr2-1745630-1746509	0.569522	FALSE	FALSE	FALSE	FALSE
chr2-66804706-66805366	2	0.0888715	1.09294	0.0953188	-0.0979499	0.275693	0.906694	1.31744	0	0.932361	0.35115	0.454507	1.50984	chr2-66804706-66805366	0.573843	FALSE	FALSE	FALSE	FALSE
chr2-128173432-128173750	2	-0.077307	0.925606	0.0848626	-0.243635	0.0890207	0.783774	1.0931	0	-0.910966	0.362313	-0.440916	1.46469	chr2-128173432-128173750	0.581685	FALSE	FALSE	FALSE	FALSE
chr2-1416855-1417431	2	0.0847834	1.08848	0.094454	-0.100343	0.26991	0.904527	1.30985	0	0.897616	0.36939	0.432515	1.43678	chr2-1416855-1417431	0.589294	FALSE	FALSE	FALSE	FALSE
chr2-220299484-220299740	2	-0.0862732	0.917344	0.0961713	-0.274766	0.102219	0.75975	1.10763	0	-0.897079	0.369677	-0.432178	1.43566	chr2-220299484-220299740	0.589327	FALSE	FALSE	FALSE	FALSE
chr2-85980500-85980788	2	-0.0904095	0.913557	0.101077	-0.288517	0.107698	0.749374	1.11371	0	-0.894463	0.371074	-0.430539	1.43022	chr2-85980500-85980788	0.590704	FALSE	FALSE	FALSE	FALSE
chr2-95961681-95961703	2	0.0741174	1.07693	0.0838603	-0.0902457	0.238481	0.913707	1.26932	0	0.88382	0.376793	0.423897	1.40816	chr2-95961681-95961703	0.595762	FALSE	FALSE	FALSE	FALSE
chr2-63283806-63284784	2	-0.0747051	0.928017	0.0858046	-0.242879	0.0934688	0.784366	1.09798	0	-0.870642	0.38395	-0.415726	1.38101	chr2-63283806-63284784	0.602799	FALSE	FALSE	FALSE	FALSE
chr2-240230587-240230892	2	0.0778019	1.08091	0.0893651	-0.0973504	0.252954	0.907238	1.28782	0	0.870607	0.383969	0.415704	1.38094	chr2-240230587-240230892	0.602799	FALSE	FALSE	FALSE	FALSE
chr2-238322274-238322334	2	0.0886224	1.09267	0.101858	-0.111016	0.288261	0.894924	1.33411	0	0.870057	0.384269	0.415364	1.37981	chr2-238322274-238322334	0.602821	FALSE	FALSE	FALSE	FALSE
chr2-157178647-157178889	2	0.05701	1.05867	0.0676986	-0.0756769	0.189697	0.927116	1.20888	0	0.842114	0.399724	0.39824	1.32292	chr2-157178647-157178889	0.61793	FALSE	FALSE	FALSE	FALSE
chr2-45164720-45165193	2	-0.0802345	0.9229	0.0954161	-0.267247	0.106778	0.765484	1.11269	0	-0.84089	0.40041	-0.397496	1.32045	chr2-45164720-45165193	0.618282	FALSE	FALSE	FALSE	FALSE
chr2-45028604-45029285	2	0.0817789	1.08522	0.0974887	-0.109295	0.272853	0.896466	1.31371	0	0.838855	0.40155	0.39626	1.31635	chr2-45028604-45029285	0.619228	FALSE	FALSE	FALSE	FALSE
chr2-241458886-241460002	2	0.0781385	1.08127	0.093855	-0.105814	0.262091	0.899592	1.29964	0	0.832545	0.405102	0.392436	1.30364	chr2-241458886-241460002	0.622703	FALSE	FALSE	FALSE	FALSE
chr2-105474385-105474472	2	0.0609538	1.06285	0.0754915	-0.0870069	0.208914	0.916671	1.23234	0	0.807426	0.419421	0.377349	1.25353	chr2-105474385-105474472	0.633722	FALSE	FALSE	FALSE	FALSE
chr2-239695552-239695668	2	-0.070216	0.932192	0.0876189	-0.241946	0.101514	0.785099	1.10685	0	-0.80138	0.422912	-0.37375	1.24157	chr2-239695552-239695668	0.63703	FALSE	FALSE	FALSE	FALSE
chr2-176973688-176974060	2	0.077104	1.08015	0.0966699	-0.112366	0.266574	0.893717	1.30548	0	0.7976	0.425102	0.371506	1.23412	chr2-176973688-176974060	0.637838	FALSE	FALSE	FALSE	FALSE
chr2-100937505-100937584	2	0.0770696	1.08012	0.0971121	-0.113267	0.267406	0.892913	1.30657	0	0.793614	0.42742	0.369145	1.22627	chr2-100937505-100937584	0.638863	FALSE	FALSE	FALSE	FALSE
chr2-176936377-176936942	2	0.0744578	1.0773	0.0945263	-0.11081	0.259726	0.895108	1.29657	0	0.787694	0.430876	0.365648	1.21466	chr2-176936377-176936942	0.641074	FALSE	FALSE	FALSE	FALSE
chr2-25585619-25585669	2	0.0704904	1.07303	0.0901339	-0.106169	0.24715	0.899273	1.28037	0	0.782063	0.434178	0.362333	1.20364	chr2-25585619-25585669	0.643059	FALSE	FALSE	FALSE	FALSE
chr2-26395155-26395556	2	0.068862	1.07129	0.0897823	-0.107108	0.244832	0.898429	1.27741	0	0.766989	0.443088	0.35351	1.17434	chr2-26395155-26395556	0.651438	FALSE	FALSE	FALSE	FALSE
chr2-4183531-4183644	2	0.0744979	1.07734	0.0973967	-0.116396	0.265392	0.890123	1.30394	0	0.764892	0.444336	0.352288	1.17028	chr2-4183531-4183644	0.652214	FALSE	FALSE	FALSE	FALSE
chr2-79316004-79316020	2	0.0652681	1.06745	0.0857252	-0.10275	0.233286	0.902352	1.26274	0	0.761364	0.44644	0.350237	1.16346	chr2-79316004-79316020	0.654383	FALSE	FALSE	FALSE	FALSE
chr2-237702390-237702580	2	-0.0792045	0.923851	0.104234	-0.283499	0.12509	0.753144	1.13325	0	-0.759873	0.44733	-0.349372	1.16059	chr2-237702390-237702580	0.654871	FALSE	FALSE	FALSE	FALSE
chr2-106227122-106227214	2	-0.0757145	0.927081	0.100873	-0.273422	0.121993	0.760772	1.12975	0	-0.750591	0.452899	-0.343999	1.14274	chr2-106227122-106227214	0.658019	FALSE	FALSE	FALSE	FALSE
chr2-239139911-239140369	2	0.0613615	1.06328	0.082562	-0.100457	0.22318	0.904424	1.25005	0	0.743217	0.45735	0.339751	1.12863	chr2-239139911-239140369	0.662096	FALSE	FALSE	FALSE	FALSE
chr2-56216086-56216583	2	0.0792368	1.08246	0.107291	-0.13105	0.289523	0.877174	1.33579	0	0.738522	0.460197	0.337056	1.11968	chr2-56216086-56216583	0.663383	FALSE	FALSE	FALSE	FALSE
chr2-165811982-165812297	2	0.0778294	1.08094	0.106276	-0.130468	0.286127	0.877684	1.33126	0	0.73233	0.463967	0.333513	1.10791	chr2-165811982-165812297	0.665264	FALSE	FALSE	FALSE	FALSE
chr2-9549277-9549336	2	-0.0473203	0.953782	0.06508	-0.174875	0.0802343	0.839562	1.08354	0	-0.727109	0.467159	-0.330535	1.09801	chr2-9549277-9549336	0.667564	FALSE	FALSE	FALSE	FALSE
chr2-39470725-39471028	2	-0.0741829	0.928502	0.104006	-0.278031	0.129666	0.757273	1.13845	0	-0.713254	0.475689	-0.322677	1.07191	chr2-39470725-39471028	0.67593	FALSE	FALSE	FALSE	FALSE
chr2-139539001-139539181	2	0.0658663	1.06808	0.0933213	-0.11704	0.248773	0.889549	1.28245	0	0.705801	0.480312	0.318477	1.05796	chr2-139539001-139539181	0.679125	FALSE	FALSE	FALSE	FALSE
chr2-177022056-177022285	2	0.0698799	1.07238	0.0992112	-0.12457	0.26433	0.882876	1.30256	0	0.704355	0.481212	0.317664	1.05526	chr2-177022056-177022285	0.679963	FALSE	FALSE	FALSE	FALSE
chr2-71680559-71681007	2	-0.0502147	0.951025	0.0715333	-0.190417	0.0899881	0.826614	1.09416	0	-0.701976	0.482694	-0.316328	1.05082	chr2-71680559-71681007	0.681375	FALSE	FALSE	FALSE	FALSE
chr2-114033360-114033581	2	0.0597584	1.06158	0.0856361	-0.108085	0.227602	0.897551	1.25559	0	0.697818	0.485291	0.313998	1.04308	chr2-114033360-114033581	0.682893	FALSE	FALSE	FALSE	FALSE
chr2-1680739-1680784	2	0.0607187	1.0626	0.0888332	-0.113391	0.234829	0.892801	1.26469	0	0.683513	0.494283	0.306025	1.01659	chr2-1680739-1680784	0.68876	FALSE	FALSE	FALSE	FALSE
chr2-70188605-70188691	2	0.0674675	1.0698	0.0990468	-0.126661	0.261596	0.881033	1.299	0	0.681168	0.495765	0.304724	1.01227	chr2-70188605-70188691	0.689983	FALSE	FALSE	FALSE	FALSE
chr2-225266263-225266876	2	0.0671768	1.06948	0.0986375	-0.126149	0.260503	0.881483	1.29758	0	0.681047	0.495842	0.304657	1.01205	chr2-225266263-225266876	0.689983	FALSE	FALSE	FALSE	FALSE
chr2-172958009-172958358	2	-0.0562652	0.945288	0.0838393	-0.220587	0.108057	0.802048	1.11411	0	-0.671108	0.502152	-0.299165	0.993804	chr2-172958009-172958358	0.695348	FALSE	FALSE	FALSE	FALSE
chr2-127811805-127811853	2	-0.0448165	0.956173	0.0686262	-0.179321	0.0896885	0.835837	1.09383	0	-0.653052	0.513723	-0.289271	0.960938	chr2-127811805-127811853	0.703449	FALSE	FALSE	FALSE	FALSE
chr2-223164459-223166094	2	0.0556858	1.05727	0.085932	-0.112738	0.224109	0.893385	1.25121	0	0.648022	0.516971	0.286534	0.951845	chr2-223164459-223166094	0.706462	FALSE	FALSE	FALSE	FALSE
chr2-239169537-239169696	2	-0.0560629	0.94548	0.0878999	-0.228343	0.116218	0.795851	1.12324	0	-0.637804	0.523601	-0.280999	0.93346	chr2-239169537-239169696	0.71213	FALSE	FALSE	FALSE	FALSE
chr2-100170766-100171136	2	-0.0569233	0.944667	0.0898897	-0.233104	0.119257	0.792071	1.12666	0	-0.633257	0.526566	-0.278547	0.925313	chr2-100170766-100171136	0.715239	FALSE	FALSE	FALSE	FALSE
chr2-206551212-206551844	2	-0.0446805	0.956303	0.0709944	-0.183827	0.0944659	0.83208	1.09907	0	-0.629352	0.529119	-0.276447	0.918337	chr2-206551212-206551844	0.715239	FALSE	FALSE	FALSE	FALSE
chr2-134326055-134326366	2	0.0735488	1.07632	0.119198	-0.160075	0.307173	0.85208	1.35958	0	0.61703	0.537215	0.269852	0.896428	chr2-134326055-134326366	0.721973	FALSE	FALSE	FALSE	FALSE
chr2-179387853-179388064	2	0.0516426	1.053	0.0843579	-0.113696	0.216981	0.892529	1.24232	0	0.612185	0.540416	0.267272	0.887859	chr2-179387853-179388064	0.723613	FALSE	FALSE	FALSE	FALSE
chr2-220361609-220361916	2	0.0578075	1.05951	0.0959321	-0.130216	0.245831	0.877906	1.27868	0	0.602588	0.546783	0.262185	0.870961	chr2-220361609-220361916	0.729318	FALSE	FALSE	FALSE	FALSE
chr2-66809780-66810606	2	0.0630249	1.06505	0.105488	-0.143729	0.269779	0.866123	1.30967	0	0.597458	0.550202	0.259478	0.861968	chr2-66809780-66810606	0.731235	FALSE	FALSE	FALSE	FALSE
chr2-9235898-9235972	2	0.0546203	1.05614	0.0931607	-0.127971	0.237212	0.879879	1.26771	0	0.586302	0.557673	0.253621	0.842509	chr2-9235898-9235972	0.736082	FALSE	FALSE	FALSE	FALSE
chr2-158453759-158454357	2	0.0650681	1.06723	0.111409	-0.15329	0.283427	0.857881	1.32767	0	0.584045	0.55919	0.25244	0.838589	chr2-158453759-158454357	0.737189	FALSE	FALSE	FALSE	FALSE
chr2-4703822-4703876	2	0.0481094	1.04929	0.0833497	-0.115253	0.211472	0.891141	1.2355	0	0.5772	0.563804	0.248872	0.826733	chr2-4703822-4703876	0.740153	FALSE	FALSE	FALSE	FALSE
chr2-38976250-38976409	2	-0.0574579	0.944162	0.101303	-0.256008	0.141092	0.774136	1.15153	0	-0.567189	0.570586	-0.243679	0.809484	chr2-38976250-38976409	0.743578	FALSE	FALSE	FALSE	FALSE
chr2-106886593-106886729	2	-0.0481361	0.953004	0.084963	-0.21466	0.118388	0.806815	1.12568	0	-0.566554	0.571017	-0.243351	0.808393	chr2-106886593-106886729	0.743578	FALSE	FALSE	FALSE	FALSE
chr2-204102418-204102500	2	-0.0500078	0.951222	0.0887134	-0.223883	0.123867	0.799409	1.13187	0	-0.563701	0.572958	-0.241878	0.8035	chr2-204102418-204102500	0.744099	FALSE	FALSE	FALSE	FALSE
chr2-133428422-133429088	2	-0.0572821	0.944328	0.101899	-0.257	0.142436	0.773368	1.15308	0	-0.562148	0.574015	-0.241077	0.800839	chr2-133428422-133429088	0.744773	FALSE	FALSE	FALSE	FALSE
chr2-162271471-162274799	2	-0.0476833	0.953436	0.0852446	-0.21476	0.119393	0.806735	1.12681	0	-0.559371	0.575909	-0.239646	0.796088	chr2-162271471-162274799	0.745918	FALSE	FALSE	FALSE	FALSE
chr2-123418722-123419093	2	0.0420788	1.04298	0.0767651	-0.108378	0.192536	0.897288	1.21232	0	0.548151	0.583588	0.233893	0.776977	chr2-123418722-123419093	0.749941	FALSE	FALSE	FALSE	FALSE
chr2-8723906-8724685	2	-0.0457037	0.955325	0.0839618	-0.210266	0.118858	0.810369	1.12621	0	-0.544339	0.586208	-0.231948	0.770516	chr2-8723906-8724685	0.752408	FALSE	FALSE	FALSE	FALSE
chr2-118981748-118982679	2	0.0484732	1.04967	0.0894583	-0.126862	0.223808	0.880855	1.25083	0	0.541852	0.58792	0.230681	0.766307	chr2-118981748-118982679	0.753103	FALSE	FALSE	FALSE	FALSE
chr2-129228081-129228396	2	0.0466988	1.04781	0.0888873	-0.127517	0.220915	0.880278	1.24722	0	0.525371	0.599325	0.222337	0.738589	chr2-129228081-129228396	0.760669	FALSE	FALSE	FALSE	FALSE
chr2-223166909-223167617	2	0.047146	1.04828	0.0907038	-0.13063	0.224922	0.877542	1.25223	0	0.51978	0.603217	0.219526	0.729251	chr2-223166909-223167617	0.763638	FALSE	FALSE	FALSE	FALSE
chr2-64834280-64834430	2	0.0514598	1.05281	0.099527	-0.14361	0.246529	0.866226	1.27958	0	0.517043	0.605126	0.218154	0.724693	chr2-64834280-64834430	0.764067	FALSE	FALSE	FALSE	FALSE
chr2-51254021-51254170	2	0.0535407	1.055	0.103596	-0.149505	0.256586	0.861134	1.29251	0	0.51682	0.605282	0.218042	0.724321	chr2-51254021-51254170	0.764067	FALSE	FALSE	FALSE	FALSE
chr2-66659348-66659590	2	0.0343386	1.03493	0.0673469	-0.0976589	0.166336	0.906958	1.18097	0	0.509876	0.610138	0.214572	0.712793	chr2-66659348-66659590	0.767316	FALSE	FALSE	FALSE	FALSE
chr2-121411889-121412432	2	0.0474147	1.04856	0.0930057	-0.134873	0.229703	0.873827	1.25823	0	0.509804	0.610189	0.214536	0.712673	chr2-121411889-121412432	0.767316	FALSE	FALSE	FALSE	FALSE
chr2-38301438-38303680	2	0.0370773	1.03777	0.0732245	-0.10644	0.180595	0.899029	1.19793	0	0.506351	0.61261	0.212816	0.706958	chr2-38301438-38303680	0.768638	FALSE	FALSE	FALSE	FALSE
chr2-72370328-72370665	2	-0.0310323	0.969444	0.061441	-0.151454	0.0893899	0.859457	1.09351	0	-0.505074	0.613507	-0.212181	0.704849	chr2-72370328-72370665	0.76875	FALSE	FALSE	FALSE	FALSE
chr2-101618248-101618394	2	0.0417033	1.04259	0.0831749	-0.121316	0.204723	0.885754	1.22719	0	0.501393	0.616095	0.210352	0.698776	chr2-101618248-101618394	0.770785	FALSE	FALSE	FALSE	FALSE
chr2-239847497-239847650	2	0.0477249	1.04888	0.0960926	-0.140613	0.236063	0.868825	1.26625	0	0.496655	0.619432	0.208006	0.690981	chr2-239847497-239847650	0.772894	FALSE	FALSE	FALSE	FALSE
chr2-44058766-44059266	2	0.0344459	1.03505	0.0702527	-0.103247	0.172139	0.901904	1.18784	0	0.490314	0.623912	0.204877	0.680586	chr2-44058766-44059266	0.776295	FALSE	FALSE	FALSE	FALSE
chr2-74357527-74357872	2	0.0486474	1.04985	0.0993446	-0.146064	0.243359	0.864102	1.27553	0	0.489683	0.624358	0.204566	0.679555	chr2-74357527-74357872	0.776471	FALSE	FALSE	FALSE	FALSE
chr2-223172052-223172329	2	0.034087	1.03467	0.0696696	-0.102463	0.170637	0.902612	1.18606	0	0.489266	0.624653	0.204361	0.678872	chr2-223172052-223172329	0.776563	FALSE	FALSE	FALSE	FALSE
chr2-74875227-74875548	2	0.0527591	1.05418	0.108743	-0.160373	0.265891	0.851826	1.30459	0	0.485173	0.627554	0.202349	0.672189	chr2-74875227-74875548	0.778856	FALSE	FALSE	FALSE	FALSE
chr2-99553406-99553830	2	-0.0391477	0.961609	0.0851669	-0.206072	0.127776	0.813775	1.1363	0	-0.459658	0.645762	-0.189928	0.630926	chr2-99553406-99553830	0.7908	FALSE	FALSE	FALSE	FALSE
chr2-241922908-241923082	2	-0.0450332	0.955966	0.0979961	-0.237102	0.147036	0.788911	1.1584	0	-0.45954	0.645846	-0.189871	0.630737	chr2-241922908-241923082	0.7908	FALSE	FALSE	FALSE	FALSE
chr2-220381734-220381812	2	0.045151	1.04619	0.1017	-0.154176	0.244478	0.857121	1.27696	0	0.443965	0.657068	0.18239	0.605885	chr2-220381734-220381812	0.797817	FALSE	FALSE	FALSE	FALSE
chr2-105479387-105479485	2	0.0310241	1.03151	0.0782581	-0.122359	0.184407	0.884831	1.20251	0	0.396433	0.691785	0.160029	0.531604	chr2-105479387-105479485	0.820395	FALSE	FALSE	FALSE	FALSE
chr2-20870812-20871401	2	0.040823	1.04167	0.114393	-0.183383	0.265029	0.832449	1.30347	0	0.356867	0.721192	0.141949	0.471546	chr2-20870812-20871401	0.840794	FALSE	FALSE	FALSE	FALSE
chr2-219866072-219866628	2	0.0288449	1.02926	0.0814334	-0.130762	0.188451	0.877427	1.20738	0	0.354214	0.723179	0.140754	0.467576	chr2-219866072-219866628	0.841396	FALSE	FALSE	FALSE	FALSE
chr2-87036626-87036948	2	0.0324451	1.03298	0.0917526	-0.147387	0.212277	0.86296	1.23649	0	0.353615	0.723627	0.140485	0.466681	chr2-87036626-87036948	0.841697	FALSE	FALSE	FALSE	FALSE
chr2-137747982-137748460	2	0.0337333	1.03431	0.096015	-0.154453	0.221919	0.856884	1.24847	0	0.351334	0.725338	0.13946	0.463275	chr2-137747982-137748460	0.843022	FALSE	FALSE	FALSE	FALSE
chr2-241719496-241719655	2	-0.038132	0.962586	0.111824	-0.257303	0.181039	0.773134	1.19846	0	-0.341001	0.733103	-0.134835	0.447912	chr2-241719496-241719655	0.84804	FALSE	FALSE	FALSE	FALSE
chr2-45171583-45172265	2	0.0330963	1.03365	0.0990509	-0.16104	0.227233	0.851258	1.25512	0	0.334135	0.738278	0.13178	0.437764	chr2-45171583-45172265	0.850096	FALSE	FALSE	FALSE	FALSE
chr2-237077704-237079319	2	0.0298515	1.0303	0.0904755	-0.147477	0.20718	0.862882	1.2302	0	0.32994	0.741445	0.129921	0.431587	chr2-237077704-237079319	0.851019	FALSE	FALSE	FALSE	FALSE
chr2-11917490-11917787	2	0.02578	1.02612	0.0791089	-0.12927	0.180831	0.878736	1.19821	0	0.32588	0.744515	0.128127	0.425627	chr2-11917490-11917787	0.853022	FALSE	FALSE	FALSE	FALSE
chr2-74668672-74669516	2	-0.0288236	0.971588	0.0913221	-0.207812	0.150164	0.81236	1.16203	0	-0.315626	0.752286	-0.123617	0.410646	chr2-74668672-74669516	0.856403	FALSE	FALSE	FALSE	FALSE
chr2-162279686-162280741	2	-0.0266759	0.973677	0.0847612	-0.192805	0.139453	0.824643	1.14964	0	-0.314718	0.752976	-0.123219	0.409324	chr2-162279686-162280741	0.856403	FALSE	FALSE	FALSE	FALSE
chr2-223174977-223175334	2	-0.0237565	0.976523	0.0773711	-0.175401	0.127888	0.83912	1.13643	0	-0.307047	0.758808	-0.119868	0.398193	chr2-223174977-223175334	0.860291	FALSE	FALSE	FALSE	FALSE
chr2-29033780-29033897	2	-0.020008	0.980191	0.0666187	-0.150578	0.110562	0.86021	1.11691	0	-0.300336	0.763921	-0.116952	0.388505	chr2-29033780-29033897	0.864488	FALSE	FALSE	FALSE	FALSE
chr2-127963330-127963653	2	0.0313422	1.03184	0.105668	-0.175764	0.238449	0.838816	1.26928	0	0.296609	0.766765	0.115338	0.383144	chr2-127963330-127963653	0.866378	FALSE	FALSE	FALSE	FALSE
chr2-71192118-71192445	2	-0.0193776	0.980809	0.0676679	-0.152004	0.113249	0.858985	1.11991	0	-0.286363	0.7746	-0.110923	0.368477	chr2-71192118-71192445	0.871007	FALSE	FALSE	FALSE	FALSE
chr2-39892450-39892612	2	-0.0275794	0.972797	0.0972134	-0.218114	0.162955	0.804034	1.17698	0	-0.283699	0.776641	-0.10978	0.36468	chr2-39892450-39892612	0.872894	FALSE	FALSE	FALSE	FALSE
chr2-163466280-163466403	2	0.0247489	1.02506	0.0873131	-0.146382	0.195879	0.863828	1.21638	0	0.28345	0.776832	0.109673	0.364326	chr2-163466280-163466403	0.872894	FALSE	FALSE	FALSE	FALSE
chr2-56150255-56150341	2	0.0280701	1.02847	0.0993981	-0.166747	0.222887	0.846414	1.24968	0	0.282401	0.777636	0.109224	0.362833	chr2-56150255-56150341	0.873345	FALSE	FALSE	FALSE	FALSE
chr2-241896910-241896967	2	-0.0201191	0.980082	0.0715622	-0.160379	0.12014	0.851821	1.12766	0	-0.281142	0.778602	-0.108685	0.361043	chr2-241896910-241896967	0.873731	FALSE	FALSE	FALSE	FALSE
chr2-45159434-45160554	2	-0.0288608	0.971552	0.109459	-0.243397	0.185676	0.78396	1.20403	0	-0.263666	0.792037	-0.101255	0.33636	chr2-45159434-45160554	0.884548	FALSE	FALSE	FALSE	FALSE
chr2-24300061-24300242	2	-0.0181408	0.982023	0.0791191	-0.173211	0.13693	0.84096	1.14675	0	-0.229285	0.818647	-0.0869031	0.288686	chr2-24300061-24300242	0.902934	FALSE	FALSE	FALSE	FALSE
chr2-119606055-119608121	2	-0.0198308	0.980365	0.0870845	-0.190513	0.150852	0.826535	1.16282	0	-0.227719	0.819864	-0.0862579	0.286543	chr2-119606055-119608121	0.90377	FALSE	FALSE	FALSE	FALSE
chr2-119609429-119611362	2	0.0236355	1.02392	0.105162	-0.182478	0.229749	0.833203	1.25828	0	0.224753	0.822171	0.0850376	0.282489	chr2-119609429-119611362	0.905186	FALSE	FALSE	FALSE	FALSE
chr2-129284191-129284348	2	0.0177027	1.01786	0.0806088	-0.140288	0.175693	0.869108	1.19207	0	0.219613	0.826173	0.0829292	0.275485	chr2-129284191-129284348	0.907621	FALSE	FALSE	FALSE	FALSE
chr2-171573839-171574141	2	-0.0193643	0.980822	0.0885801	-0.192978	0.15425	0.8245	1.16678	0	-0.218608	0.826956	-0.0825178	0.274118	chr2-171573839-171574141	0.908048	FALSE	FALSE	FALSE	FALSE
chr2-80549579-80550119	2	0.0165745	1.01671	0.0805265	-0.141255	0.174404	0.868268	1.19054	0	0.205826	0.836927	0.0773125	0.256827	chr2-80549579-80550119	0.912131	FALSE	FALSE	FALSE	FALSE
chr2-45156937-45157296	2	0.018256	1.01842	0.0902291	-0.15859	0.195102	0.853346	1.21543	0	0.20233	0.839659	0.0758971	0.252125	chr2-45156937-45157296	0.914658	FALSE	FALSE	FALSE	FALSE
chr2-176932149-176933407	2	0.0177624	1.01792	0.090938	-0.160473	0.195998	0.851741	1.21652	0	0.195324	0.845139	0.0730716	0.242739	chr2-176932149-176933407	0.918594	FALSE	FALSE	FALSE	FALSE
chr2-71693090-71693389	2	0.0189057	1.01909	0.102273	-0.181546	0.219358	0.83398	1.24528	0	0.184855	0.853343	0.0688764	0.228802	chr2-71693090-71693389	0.923204	FALSE	FALSE	FALSE	FALSE
chr2-43903470-43903650	2	0.0137731	1.01387	0.0778319	-0.138775	0.166321	0.870424	1.18095	0	0.17696	0.85954	0.065734	0.218364	chr2-43903470-43903650	0.927855	FALSE	FALSE	FALSE	FALSE
chr2-71115225-71116411	2	-0.0136219	0.986471	0.0797059	-0.169842	0.142599	0.843798	1.15327	0	-0.170901	0.864301	-0.0633349	0.210394	chr2-71115225-71116411	0.930059	FALSE	FALSE	FALSE	FALSE
chr2-38300537-38300885	2	0.013336	1.01343	0.0820941	-0.147565	0.174237	0.862806	1.19034	0	0.162447	0.870954	0.060005	0.199332	chr2-38300537-38300885	0.934039	FALSE	FALSE	FALSE	FALSE
chr2-119599189-119600948	2	0.012795	1.01288	0.080332	-0.144653	0.170243	0.865323	1.18559	0	0.159277	0.873451	0.0587617	0.195202	chr2-119599189-119600948	0.935111	FALSE	FALSE	FALSE	FALSE
chr2-218898491-218898788	2	-0.0151289	0.984985	0.0975899	-0.206402	0.176144	0.813506	1.19261	0	-0.155025	0.876802	-0.0570986	0.189677	chr2-218898491-218898788	0.937585	FALSE	FALSE	FALSE	FALSE
chr2-71823484-71823517	2	0.00866994	1.00871	0.0594835	-0.107916	0.125256	0.897703	1.13344	0	0.145754	0.884116	0.0534908	0.177693	chr2-71823484-71823517	0.941993	FALSE	FALSE	FALSE	FALSE
chr2-60763357-60763626	2	0.013499	1.01359	0.0975462	-0.177688	0.204686	0.837204	1.22714	0	0.138386	0.889936	0.0506414	0.168227	chr2-60763357-60763626	0.944303	FALSE	FALSE	FALSE	FALSE
chr2-20441905-20442210	2	0.016391	1.01653	0.118613	-0.216086	0.248868	0.805666	1.28257	0	0.138189	0.890091	0.0505655	0.167975	chr2-20441905-20442210	0.944303	FALSE	FALSE	FALSE	FALSE
chr2-177029459-177030228	2	-0.0123481	0.987728	0.0899943	-0.188734	0.164038	0.828007	1.17826	0	-0.13721	0.890865	-0.050188	0.166721	chr2-177029459-177030228	0.944411	FALSE	FALSE	FALSE	FALSE
chr2-25427108-25427350	2	0.0112775	1.01134	0.0836886	-0.152749	0.175304	0.858345	1.19161	0	0.134756	0.892805	0.0492435	0.163583	chr2-25427108-25427350	0.945203	FALSE	FALSE	FALSE	FALSE
chr2-105853494-105853526	2	0.0138788	1.01398	0.103285	-0.188557	0.216314	0.828153	1.24149	0	0.134373	0.893107	0.0490963	0.163095	chr2-105853494-105853526	0.945203	FALSE	FALSE	FALSE	FALSE
chr2-88316557-88316858	2	-0.0107425	0.989315	0.0803786	-0.168282	0.146797	0.845116	1.15812	0	-0.133649	0.89368	-0.0488179	0.162169	chr2-88316557-88316858	0.945584	FALSE	FALSE	FALSE	FALSE
chr2-231714705-231715028	2	-0.01262	0.987459	0.0952981	-0.199401	0.174161	0.819222	1.19025	0	-0.132426	0.894647	-0.0483483	0.16061	chr2-231714705-231715028	0.945985	FALSE	FALSE	FALSE	FALSE
chr2-237245421-237245446	2	-0.00947932	0.990565	0.0814133	-0.169047	0.150088	0.84447	1.16194	0	-0.116435	0.907308	-0.0422452	0.140335	chr2-237245421-237245446	0.950845	FALSE	FALSE	FALSE	FALSE
chr2-202896898-202897006	2	0.00795006	1.00798	0.0787397	-0.146377	0.162277	0.863832	1.17619	0	0.100966	0.919577	0.0364118	0.120957	chr2-202896898-202897006	0.958777	FALSE	FALSE	FALSE	FALSE
chr2-198650752-198651347	2	-0.00793273	0.992099	0.0907968	-0.185891	0.170026	0.830364	1.18534	0	-0.087368	0.930379	-0.0313401	0.10411	chr2-198650752-198651347	0.965718	FALSE	FALSE	FALSE	FALSE
chr2-164204628-164205343	2	-0.0073971	0.99263	0.0945376	-0.192687	0.177893	0.82474	1.1947	0	-0.078245	0.937633	-0.027967	0.0929045	chr2-164204628-164205343	0.968179	FALSE	FALSE	FALSE	FALSE
chr2-162282922-162284206	2	-0.00649791	0.993523	0.0865104	-0.176055	0.163059	0.838572	1.17711	0	-0.0751113	0.940126	-0.0268139	0.0890737	chr2-162282922-162284206	0.969632	FALSE	FALSE	FALSE	FALSE
chr2-176943669-176943753	2	-0.00541029	0.994604	0.104745	-0.210708	0.199887	0.810011	1.22126	0	-0.0516518	0.958806	-0.0182692	0.0606889	chr2-176943669-176943753	0.980738	FALSE	FALSE	FALSE	FALSE
chr2-223159838-223160569	2	-0.00320699	0.996798	0.070464	-0.141314	0.1349	0.868217	1.14442	0	-0.0455125	0.963699	-0.0160587	0.0533457	chr2-223159838-223160569	0.983343	FALSE	FALSE	FALSE	FALSE
chr2-3704501-3704589	2	-0.00468166	0.995329	0.104338	-0.20918	0.199816	0.811249	1.22118	0	-0.0448702	0.964211	-0.015828	0.0525796	chr2-3704501-3704589	0.983343	FALSE	FALSE	FALSE	FALSE
chr2-239799440-239799511	2	0.00391777	1.00393	0.102029	-0.196056	0.203892	0.821966	1.22617	0	0.0383985	0.96937	0.0135104	0.0448807	chr2-239799440-239799511	0.986076	FALSE	FALSE	FALSE	FALSE
chr2-241290875-241290895	2	0.00114666	1.00115	0.0845248	-0.164519	0.166812	0.848302	1.18153	0	0.013566	0.989176	0.00472633	0.0157005	chr2-241290875-241290895	0.994712	FALSE	FALSE	FALSE	FALSE
chr2-223290168-223290515	2	0.00119946	1.0012	0.0957772	-0.18652	0.188919	0.829842	1.20794	0	0.0125234	0.990008	0.0043613	0.0144879	chr2-223290168-223290515	0.99495	FALSE	FALSE	FALSE	FALSE
chr2-85106954-85107488	2	-0.000659032	0.999341	0.0819885	-0.161354	0.160036	0.850991	1.17355	0	-0.0080381	0.993587	-0.00279428	0.00928238	chr2-85106954-85107488	0.996774	FALSE	FALSE	FALSE	FALSE
chr2-233924713-233925275	2	-0.000624936	0.999375	0.103822	-0.204113	0.202863	0.81537	1.2249	0	-0.00601928	0.995197	-0.00209079	0.00694547	chr2-233924713-233925275	0.997676	FALSE	FALSE	FALSE	FALSE
chr2-220406470-220406756	2	0.000281786	1.00028	0.0662468	-0.12956	0.130123	0.878482	1.13897	0	0.00425358	0.996606	0.00147644	0.00490462	chr2-220406470-220406756	0.998339	FALSE	FALSE	FALSE	FALSE
chr2-6072139-6072283	2	0.00043145	1.00043	0.106252	-0.207819	0.208682	0.812354	1.23205	0	0.00406062	0.99676	0.00140935	0.00468177	chr2-6072139-6072283	0.998339	FALSE	FALSE	FALSE	FALSE
chr3-170626822-170627029	3	0.468534	1.59765	0.139228	0.195652	0.741416	1.2161	2.09891	0	3.36522	0.000764817	3.11644	10.3526	chr3-170626822-170627029	0.0502221	TRUE	TRUE	FALSE	TRUE
chr3-11178285-11178798	3	0.343545	1.40994	0.111234	0.125531	0.56156	1.13375	1.75341	0	3.08849	0.00201176	2.69642	8.95732	chr3-11178285-11178798	0.0677711	TRUE	TRUE	FALSE	TRUE
chr3-35785041-35786030	3	0.303373	1.35442	0.100521	0.106355	0.50039	1.11222	1.64937	0	3.01801	0.00254443	2.59441	8.61844	chr3-35785041-35786030	0.0731745	TRUE	TRUE	FALSE	TRUE
chr3-54067944-54068019	3	0.278637	1.32133	0.0923642	0.0976067	0.459668	1.10253	1.58355	0	3.01672	0.00255523	2.59257	8.61233	chr3-54067944-54068019	0.0731745	TRUE	TRUE	FALSE	TRUE
chr3-170136159-170137633	3	-0.408807	0.664442	0.136538	-0.676417	-0.141198	0.508435	0.868318	0	-2.99409	0.00275264	-2.56025	8.50497	chr3-170136159-170137633	0.0752218	TRUE	TRUE	FALSE	TRUE
chr3-121796580-121796719	3	0.308779	1.36176	0.10546	0.102081	0.515476	1.10747	1.67444	0	2.92793	0.00341229	2.46695	8.19505	chr3-121796580-121796719	0.07909	TRUE	TRUE	FALSE	TRUE
chr3-35706038-35706161	3	0.199084	1.22028	0.0733559	0.0553088	0.342859	1.05687	1.40897	0	2.71394	0.00664877	2.17726	7.2327	chr3-35706038-35706161	0.0980271	TRUE	TRUE	FALSE	TRUE
chr3-63428234-63428305	3	0.287554	1.33316	0.106478	0.0788612	0.496248	1.08205	1.64255	0	2.7006	0.0069215	2.1598	7.1747	chr3-63428234-63428305	0.0995144	TRUE	TRUE	FALSE	TRUE
chr3-13396268-13396729	3	0.296461	1.34509	0.111727	0.0774799	0.515442	1.08056	1.67438	0	2.65344	0.00796763	2.09867	6.97163	chr3-13396268-13396729	0.10397	TRUE	TRUE	FALSE	FALSE
chr3-19791304-19791356	3	0.246008	1.27891	0.0934542	0.0628409	0.429175	1.06486	1.53599	0	2.63239	0.00847868	2.07167	6.88194	chr3-19791304-19791356	0.106234	TRUE	TRUE	FALSE	FALSE
chr3-46621556-46621936	3	0.285918	1.33098	0.109896	0.0705258	0.501311	1.07307	1.65088	0	2.60171	0.00927595	2.03264	6.75229	chr3-46621556-46621936	0.108983	TRUE	TRUE	FALSE	FALSE
chr3-182879754-182879817	3	0.232811	1.26214	0.0919276	0.0526365	0.412986	1.05405	1.51132	0	2.53255	0.0113236	1.94601	6.46452	chr3-182879754-182879817	0.117667	TRUE	TRUE	FALSE	FALSE
chr3-23713275-23713441	3	-0.196217	0.821834	0.0789517	-0.35096	-0.0414746	0.704012	0.959374	0	-2.48528	0.0129449	-1.8879	6.27147	chr3-23713275-23713441	0.120901	TRUE	TRUE	FALSE	FALSE
chr3-103645700-103645997	3	0.231565	1.26057	0.0950233	0.0453229	0.417807	1.04637	1.51863	0	2.43693	0.0148125	1.82937	6.07704	chr3-103645700-103645997	0.127578	TRUE	TRUE	FALSE	FALSE
chr3-11078979-11079679	3	0.321534	1.37924	0.133958	0.0589816	0.584087	1.06076	1.79335	0	2.40026	0.0163833	1.7856	5.93163	chr3-11078979-11079679	0.130447	TRUE	TRUE	FALSE	FALSE
chr3-53700141-53700263	3	0.256625	1.29256	0.107083	0.046745	0.466504	1.04785	1.59441	0	2.39649	0.0165528	1.78113	5.91678	chr3-53700141-53700263	0.131561	TRUE	TRUE	FALSE	FALSE
chr3-147109426-147109784	3	-0.209789	0.810755	0.0886959	-0.38363	-0.0359484	0.681384	0.96469	0	-2.36526	0.0180172	-1.74431	5.79448	chr3-147109426-147109784	0.136143	TRUE	TRUE	FALSE	FALSE
chr3-196065106-196065569	3	0.281382	1.32496	0.120635	0.0449413	0.517823	1.04597	1.67837	0	2.3325	0.0196743	1.7061	5.66755	chr3-196065106-196065569	0.141393	TRUE	TRUE	FALSE	FALSE
chr3-12045449-12045672	3	0.226449	1.25414	0.0973289	0.0356877	0.41721	1.03633	1.51772	0	2.32663	0.0199847	1.6993	5.64496	chr3-12045449-12045672	0.142467	TRUE	TRUE	FALSE	FALSE
chr3-138763852-138764086	3	0.333145	1.39535	0.149094	0.0409254	0.625365	1.04177	1.86893	0	2.23446	0.025453	1.59426	5.29602	chr3-138763852-138764086	0.161433	TRUE	TRUE	FALSE	FALSE
chr3-52813652-52813920	3	0.269378	1.30915	0.121136	0.0319549	0.5068	1.03247	1.65997	0	2.22376	0.0261648	1.58228	5.25623	chr3-52813652-52813920	0.164001	TRUE	TRUE	FALSE	FALSE
chr3-49459855-49460177	3	-0.293835	0.745399	0.134662	-0.557769	-0.0299022	0.572485	0.97054	0	-2.18202	0.0291083	-1.53598	5.10243	chr3-49459855-49460177	0.172064	TRUE	TRUE	FALSE	FALSE
chr3-130368058-130368395	3	0.277424	1.31973	0.128076	0.026399	0.528449	1.02675	1.6963	0	2.16608	0.0303048	1.51849	5.04431	chr3-130368058-130368395	0.175256	TRUE	TRUE	FALSE	FALSE
chr3-89163702-89164223	3	-0.178943	0.836153	0.0833309	-0.342269	-0.0156178	0.710157	0.984504	0	-2.14738	0.0317628	-1.49808	4.97652	chr3-89163702-89164223	0.180201	TRUE	TRUE	FALSE	FALSE
chr3-147087225-147087702	3	0.166672	1.18137	0.0776658	0.0144495	0.318894	1.01455	1.37561	0	2.14601	0.0318721	1.49659	4.97156	chr3-147087225-147087702	0.180201	TRUE	TRUE	FALSE	FALSE
chr3-186211511-186211670	3	0.234425	1.26418	0.109293	0.0202141	0.448635	1.02042	1.56617	0	2.14492	0.0319594	1.4954	4.96761	chr3-186211511-186211670	0.180465	TRUE	TRUE	FALSE	FALSE
chr3-172858917-172859049	3	0.194041	1.21415	0.0910074	0.01567	0.372412	1.01579	1.45123	0	2.13215	0.0329947	1.48156	4.92162	chr3-172858917-172859049	0.183964	TRUE	TRUE	FALSE	FALSE
chr3-13462465-13462496	3	0.196909	1.21763	0.0935383	0.0135768	0.38024	1.01367	1.46264	0	2.10511	0.0352816	1.45245	4.82494	chr3-13462465-13462496	0.190597	TRUE	TRUE	FALSE	FALSE
chr3-141495859-141496003	3	0.196868	1.21758	0.0935802	0.0134544	0.380282	1.01355	1.4627	0	2.10374	0.0354013	1.45098	4.82005	chr3-141495859-141496003	0.190597	TRUE	TRUE	FALSE	FALSE
chr3-9178180-9178249	3	-0.157534	0.854248	0.0759292	-0.306352	-0.0087154	0.736127	0.991322	0	-2.07475	0.03801	-1.4201	4.71748	chr3-9178180-9178249	0.194532	TRUE	TRUE	FALSE	FALSE
chr3-121902442-121902622	3	0.223887	1.25093	0.108096	0.0120237	0.435751	1.0121	1.54612	0	2.0712	0.0383405	1.41634	4.70499	chr3-121902442-121902622	0.194872	TRUE	TRUE	FALSE	FALSE
chr3-129407365-129407548	3	-0.198503	0.819958	0.096094	-0.386844	-0.0101619	0.679197	0.98989	0	-2.06571	0.0388556	-1.41055	4.68574	chr3-129407365-129407548	0.195929	TRUE	TRUE	FALSE	FALSE
chr3-147073989-147074130	3	-0.191505	0.825716	0.0932485	-0.374268	-0.00874087	0.687792	0.991297	0	-2.0537	0.0400046	-1.39789	4.64369	chr3-147073989-147074130	0.197657	TRUE	TRUE	FALSE	FALSE
chr3-27410627-27411065	3	-0.167572	0.845716	0.0821063	-0.328497	-0.00664621	0.720005	0.993376	0	-2.04091	0.0412597	-1.38447	4.59912	chr3-27410627-27411065	0.20008	TRUE	TRUE	FALSE	FALSE
chr3-62354991-62356042	3	0.192455	1.21222	0.0973247	0.00170152	0.383207	1.0017	1.46698	0	1.97745	0.0479911	1.31884	4.38109	chr3-62354991-62356042	0.213739	TRUE	TRUE	FALSE	FALSE
chr3-184104362-184104688	3	0.239235	1.27028	0.121199	0.00168836	0.476781	1.00169	1.61088	0	1.97389	0.0483937	1.31521	4.36904	chr3-184104362-184104688	0.214417	TRUE	TRUE	FALSE	FALSE
chr3-40428638-40428713	3	-0.152916	0.858202	0.0792016	-0.308148	0.00231633	0.734806	1.00232	0	-1.93072	0.0535179	-1.2715	4.22383	chr3-40428638-40428713	0.224663	FALSE	TRUE	FALSE	FALSE
chr3-127056955-127057149	3	0.194548	1.21476	0.101943	-0.00525707	0.394354	0.994757	1.48343	0	1.9084	0.0563401	1.24918	4.14969	chr3-127056955-127057149	0.232016	FALSE	TRUE	FALSE	FALSE
chr3-51429919-51430415	3	-0.137135	0.871853	0.0731721	-0.280549	0.00627998	0.755369	1.0063	0	-1.87414	0.0609112	-1.2153	4.03715	chr3-51429919-51430415	0.239906	FALSE	TRUE	FALSE	FALSE
chr3-150238208-150238463	3	0.17248	1.18825	0.0929535	-0.00970565	0.354665	0.990341	1.4257	0	1.85555	0.0635177	1.19711	3.9767	chr3-150238208-150238463	0.243879	FALSE	TRUE	FALSE	FALSE
chr3-13008800-13008969	3	-0.163813	0.848901	0.0884757	-0.337222	0.009596	0.71375	1.00964	0	-1.8515	0.064097	-1.19316	3.9636	chr3-13008800-13008969	0.24589	FALSE	TRUE	FALSE	FALSE
chr3-181326706-181327125	3	0.170203	1.18555	0.0924412	-0.0109787	0.351384	0.989081	1.42103	0	1.8412	0.0655922	1.18315	3.93033	chr3-181326706-181327125	0.247901	FALSE	TRUE	FALSE	FALSE
chr3-71180032-71180071	3	0.160546	1.17415	0.0874708	-0.010894	0.331985	0.989165	1.39373	0	1.83542	0.0664435	1.17755	3.91173	chr3-71180032-71180071	0.249276	FALSE	TRUE	FALSE	FALSE
chr3-147113700-147113918	3	-0.119081	0.887735	0.0654506	-0.247362	0.00919937	0.780858	1.00924	0	-1.81941	0.068849	-1.1621	3.86042	chr3-147113700-147113918	0.254441	FALSE	TRUE	FALSE	FALSE
chr3-53190593-53190763	3	-0.162986	0.849603	0.0908917	-0.341131	0.0151581	0.710966	1.01527	0	-1.79319	0.072942	-1.13702	3.77711	chr3-53190593-53190763	0.262959	FALSE	TRUE	FALSE	FALSE
chr3-35720994-35721284	3	0.195279	1.21565	0.108996	-0.0183493	0.408907	0.981818	1.50517	0	1.79162	0.0731946	1.13552	3.77212	chr3-35720994-35721284	0.263441	FALSE	TRUE	FALSE	FALSE
chr3-194117107-194117403	3	-0.181992	0.833608	0.104365	-0.386543	0.0225588	0.679401	1.02282	0	-1.74381	0.0811922	-1.09049	3.62252	chr3-194117107-194117403	0.27269	FALSE	TRUE	FALSE	FALSE
chr3-147124687-147127898	3	0.187313	1.206	0.11163	-0.0314782	0.406104	0.969012	1.50096	0	1.67798	0.0933515	1.02988	3.42118	chr3-147124687-147127898	0.293513	FALSE	TRUE	FALSE	FALSE
chr3-138739722-138740313	3	0.234291	1.26401	0.141355	-0.0427597	0.511341	0.958142	1.66753	0	1.65746	0.0974255	1.01133	3.35956	chr3-138739722-138740313	0.300226	FALSE	TRUE	FALSE	FALSE
chr3-10805956-10806370	3	0.19572	1.21619	0.118305	-0.0361532	0.427594	0.964492	1.53356	0	1.65437	0.0980522	1.00854	3.35031	chr3-10805956-10806370	0.300699	FALSE	TRUE	FALSE	FALSE
chr3-140401543-140402167	3	0.147603	1.15905	0.0894783	-0.0277713	0.322977	0.972611	1.38123	0	1.64959	0.0990259	1.00425	3.33605	chr3-140401543-140402167	0.301945	FALSE	TRUE	FALSE	FALSE
chr3-9642468-9642630	3	-0.134773	0.873914	0.0818408	-0.295178	0.0256318	0.744399	1.02596	0	-1.64677	0.0996047	-1.00172	3.32764	chr3-9642468-9642630	0.302506	FALSE	TRUE	FALSE	FALSE
chr3-53530016-53530075	3	0.160862	1.17452	0.0978714	-0.0309628	0.352686	0.969512	1.42288	0	1.6436	0.100258	0.998879	3.3182	chr3-53530016-53530075	0.303587	FALSE	FALSE	FALSE	FALSE
chr3-24537050-24537407	3	-0.147928	0.862493	0.0908446	-0.32598	0.0301237	0.721819	1.03058	0	-1.62837	0.103447	-0.985283	3.27304	chr3-24537050-24537407	0.308182	FALSE	FALSE	FALSE	FALSE
chr3-113160071-113160821	3	-0.147279	0.863053	0.0932926	-0.330129	0.0355714	0.718831	1.03621	0	-1.57868	0.11441	-0.941534	3.12771	chr3-113160071-113160821	0.32656	FALSE	FALSE	FALSE	FALSE
chr3-26388027-26388072	3	0.131352	1.14037	0.0841445	-0.033568	0.296272	0.966989	1.34484	0	1.56103	0.118516	0.926222	3.07684	chr3-26388027-26388072	0.333609	FALSE	FALSE	FALSE	FALSE
chr3-65342546-65342971	3	-0.142693	0.86702	0.0917814	-0.322581	0.0371952	0.724277	1.0379	0	-1.55471	0.120016	-0.92076	3.0587	chr3-65342546-65342971	0.335001	FALSE	FALSE	FALSE	FALSE
chr3-147106010-147106635	3	-0.154116	0.857172	0.0992037	-0.348552	0.0403194	0.705709	1.04114	0	-1.55353	0.120296	-0.91975	3.05534	chr3-147106010-147106635	0.335234	FALSE	FALSE	FALSE	FALSE
chr3-147129778-147129952	3	0.117671	1.12487	0.0759156	-0.0311213	0.266463	0.969358	1.30534	0	1.55002	0.121137	0.916722	3.04529	chr3-147129778-147129952	0.336138	FALSE	FALSE	FALSE	FALSE
chr3-13177747-13177818	3	0.157497	1.17058	0.101975	-0.0423709	0.357365	0.958514	1.42956	0	1.54446	0.122476	0.911948	3.02943	chr3-13177747-13177818	0.337611	FALSE	FALSE	FALSE	FALSE
chr3-128210541-128212476	3	-0.145417	0.864662	0.0947819	-0.331186	0.0403521	0.718071	1.04118	0	-1.53423	0.124974	-0.903181	3.0003	chr3-128210541-128212476	0.34193	FALSE	FALSE	FALSE	FALSE
chr3-111717534-111718457	3	-0.142726	0.866992	0.0958275	-0.330544	0.045093	0.718533	1.04613	0	-1.4894	0.136382	-0.865243	2.87427	chr3-111717534-111718457	0.356362	FALSE	FALSE	FALSE	FALSE
chr3-186330699-186331026	3	0.16352	1.17765	0.109806	-0.0516962	0.378736	0.949617	1.46044	0	1.48917	0.136443	0.865049	2.87363	chr3-186330699-186331026	0.356362	FALSE	FALSE	FALSE	FALSE
chr3-42977953-42978180	3	0.196309	1.2169	0.134181	-0.0666817	0.459299	0.935493	1.58296	0	1.46301	0.143464	0.843256	2.80124	chr3-42977953-42978180	0.363927	FALSE	FALSE	FALSE	FALSE
chr3-11058836-11059050	3	0.14788	1.15937	0.101695	-0.0514394	0.347199	0.949861	1.4151	0	1.45415	0.145906	0.835927	2.77689	chr3-11058836-11059050	0.366977	FALSE	FALSE	FALSE	FALSE
chr3-147111120-147112541	3	0.121961	1.12971	0.0844154	-0.0434898	0.287412	0.957442	1.33297	0	1.44478	0.148521	0.828212	2.75126	chr3-147111120-147112541	0.370361	FALSE	FALSE	FALSE	FALSE
chr3-127795340-127795571	3	-0.0848006	0.918695	0.0595874	-0.20159	0.0319885	0.81743	1.03251	0	-1.42313	0.154698	-0.810514	2.69247	chr3-127795340-127795571	0.379359	FALSE	FALSE	FALSE	FALSE
chr3-38080323-38081186	3	-0.115495	0.890925	0.0813148	-0.274869	0.0438796	0.759672	1.04486	0	-1.42034	0.155509	-0.808244	2.68493	chr3-38080323-38081186	0.380143	FALSE	FALSE	FALSE	FALSE
chr3-185911316-185912486	3	0.135806	1.14546	0.0956595	-0.0516836	0.323295	0.949629	1.38167	0	1.41968	0.155702	0.807706	2.68314	chr3-185911316-185912486	0.380194	FALSE	FALSE	FALSE	FALSE
chr3-42918681-42918806	3	0.13406	1.14346	0.0948266	-0.0517968	0.319917	0.949522	1.37701	0	1.41374	0.157439	0.802888	2.66714	chr3-42918681-42918806	0.38239	FALSE	FALSE	FALSE	FALSE
chr3-120626653-120626667	3	0.147042	1.1584	0.104325	-0.0574313	0.351516	0.944187	1.42122	0	1.40946	0.158699	0.799426	2.65564	chr3-120626653-120626667	0.384332	FALSE	FALSE	FALSE	FALSE
chr3-197840760-197840782	3	0.0983481	1.10335	0.0705222	-0.0398729	0.236569	0.960912	1.2669	0	1.39457	0.163146	0.787424	2.61577	chr3-197840760-197840782	0.388874	FALSE	FALSE	FALSE	FALSE
chr3-133502540-133502702	3	0.156854	1.16982	0.112975	-0.0645728	0.37828	0.937468	1.45977	0	1.3884	0.165017	0.782472	2.59932	chr3-133502540-133502702	0.389808	FALSE	FALSE	FALSE	FALSE
chr3-147136463-147137503	3	-0.109811	0.896003	0.0799377	-0.266486	0.0468637	0.766066	1.04798	0	-1.37371	0.169531	-0.77075	2.56038	chr3-147136463-147137503	0.395008	FALSE	FALSE	FALSE	FALSE
chr3-139257713-139257907	3	0.164414	1.1787	0.120798	-0.0723458	0.401174	0.930209	1.49358	0	1.36107	0.173493	0.760718	2.52705	chr3-139257713-139257907	0.400445	FALSE	FALSE	FALSE	FALSE
chr3-80819383-80819787	3	0.124619	1.13272	0.0915897	-0.0548937	0.304131	0.946586	1.35545	0	1.36062	0.173634	0.760366	2.52588	chr3-80819383-80819787	0.400561	FALSE	FALSE	FALSE	FALSE
chr3-195648538-195648562	3	0.125912	1.13418	0.0932489	-0.0568526	0.308676	0.944733	1.36162	0	1.35028	0.176927	0.752206	2.49877	chr3-195648538-195648562	0.404574	FALSE	FALSE	FALSE	FALSE
chr3-111577634-111577981	3	0.144931	1.15596	0.111324	-0.0732604	0.363122	0.929359	1.43781	0	1.30188	0.192957	0.71454	2.37365	chr3-111577634-111577981	0.424351	FALSE	FALSE	FALSE	FALSE
chr3-157217187-157217842	3	-0.101114	0.90383	0.0781357	-0.254257	0.0520288	0.775492	1.05341	0	-1.29409	0.195635	-0.708552	2.35376	chr3-157217187-157217842	0.427482	FALSE	FALSE	FALSE	FALSE
chr3-147077127-147078019	3	-0.128582	0.879341	0.0994075	-0.323417	0.0662532	0.723672	1.0685	0	-1.29348	0.195844	-0.70809	2.35222	chr3-147077127-147078019	0.427642	FALSE	FALSE	FALSE	FALSE
chr3-158518888-158519002	3	-0.116155	0.890337	0.0909035	-0.294322	0.0620129	0.745036	1.06398	0	-1.27778	0.201327	-0.696098	2.31239	chr3-158518888-158519002	0.432028	FALSE	FALSE	FALSE	FALSE
chr3-129693370-129694392	3	0.0970536	1.10192	0.0770448	-0.0539514	0.248059	0.947478	1.28154	0	1.2597	0.207776	0.682404	2.2669	chr3-129693370-129694392	0.438429	FALSE	FALSE	FALSE	FALSE
chr3-101406220-101406543	3	0.126609	1.13497	0.10225	-0.0737968	0.327015	0.92886	1.38682	0	1.23823	0.21563	0.666291	2.21337	chr3-101406220-101406543	0.446608	FALSE	FALSE	FALSE	FALSE
chr3-50375535-50375674	3	-0.161809	0.850603	0.131989	-0.420504	0.0968848	0.656716	1.10173	0	-1.22593	0.220225	-0.657132	2.18295	chr3-50375535-50375674	0.451747	FALSE	FALSE	FALSE	FALSE
chr3-49941151-49941613	3	-0.113185	0.892985	0.0936963	-0.296827	0.070456	0.743173	1.073	0	-1.208	0.227046	-0.643886	2.13894	chr3-49941151-49941613	0.457545	FALSE	FALSE	FALSE	FALSE
chr3-62356774-62357176	3	0.104033	1.10964	0.0879381	-0.0683229	0.276388	0.933959	1.31836	0	1.18302	0.236801	0.625616	2.07825	chr3-62356774-62357176	0.468677	FALSE	FALSE	FALSE	FALSE
chr3-195536485-195536520	3	0.0997058	1.10485	0.0875038	-0.0717985	0.27121	0.930718	1.31155	0	1.13945	0.254517	0.594282	1.97416	chr3-195536485-195536520	0.487009	FALSE	FALSE	FALSE	FALSE
chr3-46506104-46506864	3	0.115581	1.12253	0.10641	-0.0929797	0.324141	0.911212	1.38284	0	1.08618	0.277399	0.556894	1.84996	chr3-46506104-46506864	0.508087	FALSE	FALSE	FALSE	FALSE
chr3-121740927-121741209	3	0.114266	1.12105	0.1054	-0.0923143	0.320847	0.911819	1.3783	0	1.08412	0.278312	0.555468	1.84522	chr3-121740927-121741209	0.508707	FALSE	FALSE	FALSE	FALSE
chr3-37033373-37033980	3	-0.132572	0.87584	0.123498	-0.374623	0.109479	0.687548	1.1157	0	-1.07348	0.283057	-0.548126	1.82084	chr3-37033373-37033980	0.510881	FALSE	FALSE	FALSE	FALSE
chr3-195488922-195490309	3	0.127956	1.1365	0.119755	-0.106759	0.362671	0.898742	1.43716	0	1.06848	0.285303	0.544694	1.80943	chr3-195488922-195490309	0.512596	FALSE	FALSE	FALSE	FALSE
chr3-147131069-147131860	3	-0.0876115	0.916117	0.0825537	-0.249414	0.0741908	0.779257	1.07701	0	-1.06127	0.288569	-0.539751	1.79301	chr3-147131069-147131860	0.516159	FALSE	FALSE	FALSE	FALSE
chr3-70048377-70048926	3	0.106188	1.11203	0.100085	-0.0899747	0.30235	0.913954	1.35304	0	1.06098	0.2887	0.539554	1.79236	chr3-70048377-70048926	0.516185	FALSE	FALSE	FALSE	FALSE
chr3-69061356-69061827	3	0.0917957	1.09614	0.0930787	-0.0906351	0.274227	0.913351	1.31551	0	0.986217	0.324027	0.489419	1.62581	chr3-69061356-69061827	0.550237	FALSE	FALSE	FALSE	FALSE
chr3-128215433-128215565	3	-0.0705466	0.931884	0.0725261	-0.212695	0.071602	0.808402	1.07423	0	-0.972707	0.330699	-0.480567	1.59641	chr3-128215433-128215565	0.553521	FALSE	FALSE	FALSE	FALSE
chr3-164914575-164914621	3	0.0892469	1.09335	0.0933139	-0.093645	0.272139	0.910606	1.31277	0	0.956416	0.338862	0.469977	1.56123	chr3-164914575-164914621	0.560801	FALSE	FALSE	FALSE	FALSE
chr3-128723005-128723007	3	0.0906957	1.09494	0.100952	-0.107167	0.288559	0.898376	1.3345	0	0.898402	0.368971	0.433007	1.43842	chr3-128723005-128723007	0.589294	FALSE	FALSE	FALSE	FALSE
chr3-156534076-156534380	3	-0.0506484	0.950613	0.0566022	-0.161587	0.0602899	0.850793	1.06214	0	-0.894813	0.370887	-0.430758	1.43095	chr3-156534076-156534380	0.590643	FALSE	FALSE	FALSE	FALSE
chr3-147140118-147142415	3	-0.0745245	0.928185	0.0843484	-0.239844	0.0907955	0.78675	1.09504	0	-0.883531	0.37695	-0.423717	1.40756	chr3-147140118-147142415	0.595771	FALSE	FALSE	FALSE	FALSE
chr3-193922037-193922406	3	-0.0689372	0.933385	0.0790259	-0.223825	0.0859508	0.799455	1.08975	0	-0.872337	0.383025	-0.416773	1.38449	chr3-193922037-193922406	0.602363	FALSE	FALSE	FALSE	FALSE
chr3-55515168-55515607	3	-0.0530378	0.948344	0.0624598	-0.175457	0.0693811	0.839074	1.07184	0	-0.849151	0.395797	-0.402527	1.33717	chr3-55515168-55515607	0.614805	FALSE	FALSE	FALSE	FALSE
chr3-150690183-150690810	3	0.0942021	1.09878	0.111128	-0.123605	0.312009	0.883729	1.36617	0	0.847691	0.39661	0.401636	1.33421	chr3-150690183-150690810	0.615204	FALSE	FALSE	FALSE	FALSE
chr3-52569026-52569169	3	-0.0767981	0.926077	0.0906314	-0.254432	0.100836	0.775356	1.1061	0	-0.847368	0.39679	-0.401439	1.33355	chr3-52569026-52569169	0.615268	FALSE	FALSE	FALSE	FALSE
chr3-45077649-45077881	3	0.0781231	1.08126	0.092813	-0.103787	0.260033	0.901417	1.29697	0	0.841726	0.399941	0.398004	1.32214	chr3-45077649-45077881	0.61799	FALSE	FALSE	FALSE	FALSE
chr3-13590968-13591084	3	0.0826428	1.08615	0.104233	-0.12165	0.286936	0.885458	1.33234	0	0.792866	0.427856	0.368702	1.2248	chr3-13590968-13591084	0.638863	FALSE	FALSE	FALSE	FALSE
chr3-71804005-71804142	3	0.0627445	1.06475	0.0818692	-0.0977163	0.223205	0.906906	1.25008	0	0.766398	0.443439	0.353166	1.17319	chr3-71804005-71804142	0.651438	FALSE	FALSE	FALSE	FALSE
chr3-127634271-127634587	3	-0.0751439	0.92761	0.0986493	-0.268493	0.118205	0.764531	1.12547	0	-0.761728	0.446222	-0.350449	1.16417	chr3-127634271-127634587	0.654331	FALSE	FALSE	FALSE	FALSE
chr3-181441345-181441806	3	0.0644126	1.06653	0.0860596	-0.104261	0.233086	0.90099	1.26249	0	0.748465	0.45418	0.342772	1.13866	chr3-181441345-181441806	0.658799	FALSE	FALSE	FALSE	FALSE
chr3-13460999-13461144	3	-0.0629938	0.938949	0.0847225	-0.229047	0.103059	0.795291	1.10856	0	-0.743531	0.45716	-0.339932	1.12923	chr3-13460999-13461144	0.662037	FALSE	FALSE	FALSE	FALSE
chr3-147096075-147096130	3	0.0565132	1.05814	0.0763941	-0.0932165	0.206243	0.910996	1.22905	0	0.739758	0.459447	0.337765	1.12203	chr3-147096075-147096130	0.662963	FALSE	FALSE	FALSE	FALSE
chr3-64253534-64253818	3	0.0570063	1.05866	0.081758	-0.103236	0.217249	0.901914	1.24265	0	0.697256	0.485643	0.313683	1.04203	chr3-64253534-64253818	0.683171	FALSE	FALSE	FALSE	FALSE
chr3-109115356-109115491	3	0.0776585	1.08075	0.113124	-0.14406	0.299377	0.865836	1.34902	0	0.686491	0.492404	0.307679	1.02209	chr3-109115356-109115491	0.687627	FALSE	FALSE	FALSE	FALSE
chr3-147130477-147130536	3	0.0596399	1.06145	0.086971	-0.11082	0.2301	0.8951	1.25873	0	0.685744	0.492874	0.307264	1.02071	chr3-147130477-147130536	0.687663	FALSE	FALSE	FALSE	FALSE
chr3-169384034-169384648	3	-0.0649794	0.937087	0.095031	-0.251237	0.121278	0.777838	1.12894	0	-0.68377	0.49412	-0.306167	1.01707	chr3-169384034-169384648	0.68876	FALSE	FALSE	FALSE	FALSE
chr3-62362783-62363466	3	0.067084	1.06939	0.100396	-0.129688	0.263856	0.878369	1.30194	0	0.668195	0.504009	0.297562	0.988478	chr3-62362783-62363466	0.697265	FALSE	FALSE	FALSE	FALSE
chr3-184301211-184301468	3	0.0598166	1.06164	0.0909884	-0.118517	0.238151	0.888236	1.2689	0	0.657409	0.510918	0.291649	0.968836	chr3-184301211-184301468	0.701757	FALSE	FALSE	FALSE	FALSE
chr3-158390074-158390821	3	-0.0556197	0.945899	0.0853653	-0.222933	0.111693	0.800169	1.11817	0	-0.651549	0.514692	-0.288453	0.958219	chr3-158390074-158390821	0.704496	FALSE	FALSE	FALSE	FALSE
chr3-197025640-197026407	3	-0.0656617	0.936448	0.101566	-0.264727	0.133403	0.767416	1.14271	0	-0.646494	0.517959	-0.285704	0.94909	chr3-197025640-197026407	0.706627	FALSE	FALSE	FALSE	FALSE
chr3-138665930-138666473	3	-0.0619777	0.939904	0.0983669	-0.254773	0.130818	0.775092	1.13976	0	-0.630067	0.528651	-0.276831	0.919613	chr3-138665930-138666473	0.715239	FALSE	FALSE	FALSE	FALSE
chr3-350503-351003	3	0.0689895	1.07142	0.11045	-0.147489	0.285468	0.862872	1.33038	0	0.62462	0.532221	0.273908	0.909903	chr3-350503-351003	0.717898	FALSE	FALSE	FALSE	FALSE
chr3-8809536-8809715	3	-0.0502348	0.951006	0.0816497	-0.210265	0.109796	0.810369	1.11605	0	-0.615248	0.538391	-0.268902	0.893275	chr3-8809536-8809715	0.722259	FALSE	FALSE	FALSE	FALSE
chr3-169531663-169532134	3	-0.0614851	0.940367	0.100537	-0.258535	0.135564	0.772182	1.14518	0	-0.611565	0.540826	-0.266943	0.886764	chr3-169531663-169532134	0.723613	FALSE	FALSE	FALSE	FALSE
chr3-142666293-142666476	3	0.060678	1.06256	0.102207	-0.139645	0.261001	0.869667	1.29823	0	0.593675	0.552729	0.257487	0.855355	chr3-142666293-142666476	0.733273	FALSE	FALSE	FALSE	FALSE
chr3-189349021-189349323	3	-0.0627751	0.939155	0.1094	-0.277194	0.151644	0.757907	1.16375	0	-0.573814	0.566094	-0.247112	0.820887	chr3-189349021-189349323	0.741229	FALSE	FALSE	FALSE	FALSE
chr3-193990712-193991194	3	0.0506087	1.05191	0.0888078	-0.123451	0.224669	0.883865	1.25191	0	0.569868	0.568767	0.245065	0.81409	chr3-193990712-193991194	0.742753	FALSE	FALSE	FALSE	FALSE
chr3-175338547-175338908	3	0.0494675	1.05071	0.0873649	-0.121765	0.2207	0.885357	1.24695	0	0.566216	0.571247	0.243176	0.807814	chr3-175338547-175338908	0.743578	FALSE	FALSE	FALSE	FALSE
chr3-184319417-184319566	3	-0.0519807	0.949347	0.0920345	-0.232365	0.128404	0.792657	1.13701	0	-0.564795	0.572213	-0.242442	0.805376	chr3-184319417-184319566	0.743793	FALSE	FALSE	FALSE	FALSE
chr3-126113327-126113344	3	0.050481	1.05178	0.0901308	-0.126172	0.227134	0.881463	1.255	0	0.560086	0.575421	0.240014	0.797311	chr3-126113327-126113344	0.745504	FALSE	FALSE	FALSE	FALSE
chr3-133464713-133465360	3	0.0566407	1.05828	0.101899	-0.143077	0.256358	0.866688	1.29222	0	0.555854	0.578311	0.237839	0.790083	chr3-133464713-133465360	0.747498	FALSE	FALSE	FALSE	FALSE
chr3-125075895-125076372	3	-0.0433532	0.957573	0.078225	-0.196671	0.109965	0.82146	1.11624	0	-0.554211	0.579435	-0.236996	0.787282	chr3-125075895-125076372	0.747636	FALSE	FALSE	FALSE	FALSE
chr3-190105524-190105986	3	0.0540569	1.05554	0.100326	-0.142579	0.250692	0.867119	1.28491	0	0.538812	0.590016	0.229136	0.761173	chr3-190105524-190105986	0.754042	FALSE	FALSE	FALSE	FALSE
chr3-160475035-160475336	3	-0.0438777	0.957071	0.0827472	-0.206059	0.118304	0.813785	1.12559	0	-0.530262	0.59593	-0.224805	0.746785	chr3-160475035-160475336	0.758098	FALSE	FALSE	FALSE	FALSE
chr3-32860467-32860553	3	-0.0487207	0.952447	0.092566	-0.230147	0.132705	0.794417	1.14191	0	-0.526335	0.598656	-0.222823	0.740202	chr3-32860467-32860553	0.760037	FALSE	FALSE	FALSE	FALSE
chr3-147139184-147139563	3	0.0437612	1.04473	0.0835575	-0.120008	0.207531	0.886913	1.23064	0	0.523725	0.600469	0.221509	0.735837	chr3-147139184-147139563	0.761248	FALSE	FALSE	FALSE	FALSE
chr3-138152837-138152902	3	-0.0392549	0.961506	0.0785029	-0.193118	0.114608	0.824385	1.12143	0	-0.500043	0.617045	-0.209683	0.696553	chr3-138152837-138152902	0.770984	FALSE	FALSE	FALSE	FALSE
chr3-5018700-5018860	3	-0.0362004	0.964447	0.0779529	-0.188985	0.116584	0.827799	1.12365	0	-0.464388	0.64237	-0.192215	0.638524	chr3-5018700-5018860	0.788185	FALSE	FALSE	FALSE	FALSE
chr3-138662870-138663400	3	0.0405936	1.04143	0.0886051	-0.133069	0.214256	0.875404	1.23894	0	0.458141	0.646851	0.189196	0.628494	chr3-138662870-138663400	0.79149	FALSE	FALSE	FALSE	FALSE
chr3-9258385-9258573	3	-0.0441482	0.956812	0.0983714	-0.236953	0.148656	0.789029	1.16027	0	-0.448791	0.653582	-0.1847	0.613559	chr3-9258385-9258573	0.795767	FALSE	FALSE	FALSE	FALSE
chr3-10184319-10184584	3	-0.0367293	0.963937	0.0829137	-0.199237	0.125778	0.819356	1.13403	0	-0.442983	0.657778	-0.181921	0.604327	chr3-10184319-10184584	0.798022	FALSE	FALSE	FALSE	FALSE
chr3-138658243-138659021	3	-0.0432144	0.957706	0.0984238	-0.236121	0.149693	0.789685	1.16148	0	-0.439064	0.660615	-0.180051	0.598118	chr3-138658243-138659021	0.800587	FALSE	FALSE	FALSE	FALSE
chr3-26665815-26666151	3	0.034704	1.03531	0.0794156	-0.120948	0.190356	0.88608	1.20968	0	0.436992	0.662118	0.179065	0.594841	chr3-26665815-26666151	0.801749	FALSE	FALSE	FALSE	FALSE
chr3-195946921-195947062	3	0.0333124	1.03387	0.0773952	-0.118379	0.185004	0.888359	1.20322	0	0.430419	0.666891	0.175945	0.584477	chr3-195946921-195947062	0.805546	FALSE	FALSE	FALSE	FALSE
chr3-26663551-26663805	3	0.0372192	1.03792	0.087254	-0.133795	0.208234	0.874769	1.2315	0	0.426562	0.669699	0.174121	0.578416	chr3-26663551-26663805	0.807835	FALSE	FALSE	FALSE	FALSE
chr3-89156071-89156118	3	0.0371613	1.03786	0.0874773	-0.134291	0.208614	0.874335	1.23197	0	0.42481	0.670975	0.173294	0.575669	chr3-89156071-89156118	0.808934	FALSE	FALSE	FALSE	FALSE
chr3-55523594-55523895	3	-0.0434504	0.95748	0.102951	-0.24523	0.15833	0.782524	1.17155	0	-0.422049	0.672989	-0.171992	0.571345	chr3-55523594-55523895	0.811141	FALSE	FALSE	FALSE	FALSE
chr3-10370507-10370704	3	0.0548913	1.05643	0.132169	-0.204154	0.313937	0.815336	1.3688	0	0.415313	0.677913	0.168826	0.560828	chr3-10370507-10370704	0.814042	FALSE	FALSE	FALSE	FALSE
chr3-157821407-157822072	3	0.0326038	1.03314	0.0803453	-0.12487	0.190078	0.882612	1.20934	0	0.405796	0.684892	0.164378	0.546051	chr3-157821407-157822072	0.81858	FALSE	FALSE	FALSE	FALSE
chr3-27755970-27756661	3	-0.0396046	0.961169	0.106027	-0.247414	0.168205	0.780817	1.18318	0	-0.373532	0.708752	-0.149506	0.496647	chr3-27755970-27756661	0.832046	FALSE	FALSE	FALSE	FALSE
chr3-148804541-148804978	3	-0.0451857	0.95582	0.122431	-0.285146	0.194775	0.751904	1.21504	0	-0.36907	0.712075	-0.147474	0.489898	chr3-148804541-148804978	0.834399	FALSE	FALSE	FALSE	FALSE
chr3-169378675-169379010	3	0.0315479	1.03205	0.0880295	-0.140987	0.204083	0.868501	1.2264	0	0.358379	0.72006	0.142631	0.473811	chr3-169378675-169379010	0.840084	FALSE	FALSE	FALSE	FALSE
chr3-42846907-42847116	3	0.0344497	1.03505	0.0966962	-0.155071	0.223971	0.856354	1.25103	0	0.356268	0.72164	0.141679	0.470648	chr3-42846907-42847116	0.840871	FALSE	FALSE	FALSE	FALSE
chr3-72149324-72149514	3	0.0289124	1.02933	0.0874665	-0.142519	0.200344	0.867171	1.22182	0	0.330554	0.740982	0.130193	0.43249	chr3-72149324-72149514	0.850927	FALSE	FALSE	FALSE	FALSE
chr3-23031475-23031742	3	-0.0332932	0.967255	0.10515	-0.239383	0.172797	0.787113	1.18862	0	-0.316627	0.751527	-0.124055	0.412103	chr3-23031475-23031742	0.856373	FALSE	FALSE	FALSE	FALSE
chr3-19987528-19987815	3	-0.0255855	0.974739	0.095837	-0.213422	0.162252	0.807815	1.17616	0	-0.266968	0.789493	-0.102651	0.341001	chr3-19987528-19987815	0.882615	FALSE	FALSE	FALSE	FALSE
chr3-118864587-118865365	3	0.0303119	1.03078	0.122242	-0.209277	0.269901	0.81117	1.30984	0	0.247967	0.80416	0.0946577	0.314446	chr3-118864587-118865365	0.892574	FALSE	FALSE	FALSE	FALSE
chr3-140813769-140814133	3	0.0237405	1.02402	0.099079	-0.170451	0.217932	0.843285	1.2435	0	0.239612	0.810631	0.0911766	0.302882	chr3-140813769-140814133	0.896938	FALSE	FALSE	FALSE	FALSE
chr3-157260627-157261273	3	-0.0203705	0.979836	0.0858994	-0.18873	0.147989	0.82801	1.1595	0	-0.237143	0.812545	-0.0901523	0.29948	chr3-157260627-157261273	0.898162	FALSE	FALSE	FALSE	FALSE
chr3-128226565-128226818	3	0.0263858	1.02674	0.112216	-0.193554	0.246325	0.824026	1.27932	0	0.235134	0.814105	0.0893197	0.296714	chr3-128226565-128226818	0.899212	FALSE	FALSE	FALSE	FALSE
chr3-195974258-195974329	3	-0.0194389	0.980749	0.0841585	-0.184386	0.145509	0.831614	1.15663	0	-0.23098	0.817331	-0.0876022	0.291008	chr3-195974258-195974329	0.9021	FALSE	FALSE	FALSE	FALSE
chr3-156273297-156273458	3	-0.0172032	0.982944	0.0796489	-0.173312	0.138906	0.840875	1.14902	0	-0.215988	0.828997	-0.081447	0.270561	chr3-156273297-156273458	0.908858	FALSE	FALSE	FALSE	FALSE
chr3-195940674-195940856	3	0.0174513	1.0176	0.0846546	-0.148469	0.183371	0.862027	1.20126	0	0.206147	0.836676	0.0774428	0.257259	chr3-195940674-195940856	0.912131	FALSE	FALSE	FALSE	FALSE
chr3-52351355-52351963	3	-0.0170477	0.983097	0.0861165	-0.185833	0.151738	0.830412	1.16385	0	-0.197961	0.843076	-0.0741333	0.246265	chr3-52351355-52351963	0.917703	FALSE	FALSE	FALSE	FALSE
chr3-5024761-5024963	3	0.0186371	1.01881	0.0944443	-0.16647	0.203745	0.846648	1.22599	0	0.197334	0.843566	0.0738809	0.245427	chr3-5024761-5024963	0.917785	FALSE	FALSE	FALSE	FALSE
chr3-51990301-51990638	3	-0.0120063	0.988066	0.0707922	-0.150756	0.126744	0.860057	1.13513	0	-0.169599	0.865326	-0.0628205	0.208685	chr3-51990301-51990638	0.930482	FALSE	FALSE	FALSE	FALSE
chr3-58563609-58563693	3	-0.0173917	0.982759	0.11985	-0.252294	0.21751	0.777016	1.24298	0	-0.145112	0.884622	-0.053242	0.176866	chr3-58563609-58563693	0.942229	FALSE	FALSE	FALSE	FALSE
chr3-160167507-160167990	3	0.0125115	1.01259	0.0895315	-0.162967	0.18799	0.849619	1.20682	0	0.139744	0.888862	0.0511656	0.169968	chr3-160167507-160167990	0.944303	FALSE	FALSE	FALSE	FALSE
chr3-134031551-134032421	3	-0.0092042	0.990838	0.0819844	-0.169891	0.151482	0.843757	1.16356	0	-0.112268	0.910611	-0.0406671	0.135093	chr3-134031551-134032421	0.952795	FALSE	FALSE	FALSE	FALSE
chr3-129147230-129148047	3	-0.00754127	0.992487	0.0736132	-0.15182	0.136738	0.859143	1.14653	0	-0.102445	0.918404	-0.0369663	0.122799	chr3-129147230-129148047	0.957779	FALSE	FALSE	FALSE	FALSE
chr3-134124988-134125870	3	-0.00595545	0.994062	0.0765622	-0.156015	0.144104	0.855547	1.155	0	-0.0777857	0.937998	-0.0277979	0.0923425	chr3-134124988-134125870	0.968179	FALSE	FALSE	FALSE	FALSE
chr3-49756301-49757476	3	-0.00692574	0.993098	0.101398	-0.205662	0.191811	0.814108	1.21144	0	-0.0683025	0.945545	-0.0243179	0.0807823	chr3-49756301-49757476	0.972508	FALSE	FALSE	FALSE	FALSE
chr3-141516458-141516705	3	0.00267194	1.00268	0.0754829	-0.145272	0.150616	0.864787	1.16255	0	0.0353979	0.971762	0.0124399	0.0413244	chr3-141516458-141516705	0.987127	FALSE	FALSE	FALSE	FALSE
chr3-23784916-23785035	3	0.00219376	1.0022	0.0913655	-0.176879	0.181267	0.837881	1.19873	0	0.0240108	0.980844	0.00840005	0.0279044	chr3-23784916-23785035	0.990918	FALSE	FALSE	FALSE	FALSE
chr3-44063315-44063832	3	0.00150242	1.0015	0.0711659	-0.13798	0.140985	0.871116	1.15141	0	0.0211115	0.983157	0.00737726	0.0245067	chr3-44063315-44063832	0.991669	FALSE	FALSE	FALSE	FALSE
chr4-111540657-111541339	4	-0.36608	0.693447	0.083242	-0.529231	-0.202929	0.589058	0.816337	0	-4.39778	1.09364e-05	-4.96113	16.4805	chr4-111540657-111541339	0.019784	TRUE	TRUE	TRUE	TRUE
chr4-111542366-111542444	4	-0.366379	0.69324	0.0888531	-0.540528	-0.19223	0.582441	0.825117	0	-4.12342	3.73284e-05	-4.42796	14.7094	chr4-111542366-111542444	0.019784	TRUE	TRUE	TRUE	TRUE
chr4-3372915-3373405	4	-0.360028	0.697657	0.0925931	-0.541507	-0.178549	0.581871	0.836483	0	-3.88828	0.000100958	-3.99586	13.274	chr4-3372915-3373405	0.0323792	TRUE	TRUE	TRUE	TRUE
chr4-112709384-112709411	4	0.203337	1.22549	0.0618794	0.082056	0.324619	1.08552	1.3835	0	3.28603	0.00101611	2.99306	9.94273	chr4-112709384-112709411	0.0521141	TRUE	TRUE	FALSE	TRUE
chr4-100737821-100738011	4	0.341571	1.40716	0.110284	0.125419	0.557723	1.13362	1.74669	0	3.0972	0.00195355	2.70918	8.99969	chr4-100737821-100738011	0.0677711	TRUE	TRUE	FALSE	TRUE
chr4-187572844-187573046	4	-0.244908	0.782776	0.0803902	-0.40247	-0.0873461	0.668666	0.91636	0	-3.04649	0.0023153	-2.63539	8.75459	chr4-187572844-187573046	0.0703254	TRUE	TRUE	FALSE	TRUE
chr4-79971177-79971462	4	0.258206	1.29461	0.0878931	0.0859391	0.430474	1.08974	1.53799	0	2.93773	0.00330622	2.48067	8.2406	chr4-79971177-79971462	0.0780848	TRUE	TRUE	FALSE	TRUE
chr4-111553018-111553161	4	-0.226928	0.796978	0.0792143	-0.382185	-0.0716707	0.682369	0.930837	0	-2.86473	0.0041736	-2.37949	7.90449	chr4-111553018-111553161	0.0827188	TRUE	TRUE	FALSE	TRUE
chr4-56458183-56458622	4	0.301046	1.35127	0.10534	0.0945842	0.507509	1.0992	1.66115	0	2.85786	0.00426509	2.37007	7.87321	chr4-56458183-56458622	0.0828828	TRUE	TRUE	FALSE	TRUE
chr4-186425697-186425754	4	-0.332885	0.716852	0.116609	-0.561435	-0.104335	0.57039	0.900923	0	-2.8547	0.0043077	-2.36575	7.85886	chr4-186425697-186425754	0.0830869	TRUE	TRUE	FALSE	TRUE
chr4-6050440-6050460	4	0.228498	1.25671	0.0813327	0.0690893	0.387907	1.07153	1.47389	0	2.80943	0.00496294	2.30426	7.65459	chr4-6050440-6050460	0.0875847	TRUE	TRUE	FALSE	TRUE
chr4-1600531-1600828	4	0.252659	1.28744	0.0916167	0.0730935	0.432224	1.07583	1.54068	0	2.75778	0.00581949	2.23511	7.42489	chr4-1600531-1600828	0.0930068	TRUE	TRUE	FALSE	TRUE
chr4-91048416-91048584	4	0.191265	1.21078	0.0756276	0.0430372	0.339492	1.04398	1.40423	0	2.52903	0.0114378	1.94166	6.45005	chr4-91048416-91048584	0.117667	TRUE	TRUE	FALSE	FALSE
chr4-21699209-21699988	4	0.233269	1.26272	0.0922692	0.0524251	0.414114	1.05382	1.51303	0	2.52814	0.0114669	1.94055	6.44638	chr4-21699209-21699988	0.117667	TRUE	TRUE	FALSE	FALSE
chr4-164394816-164395287	4	0.257299	1.29343	0.102539	0.0563274	0.458271	1.05794	1.58134	0	2.50929	0.0120973	1.91731	6.36917	chr4-164394816-164395287	0.11887	TRUE	TRUE	FALSE	FALSE
chr4-113970617-113970935	4	0.168663	1.18372	0.0689446	0.0335337	0.303792	1.0341	1.35499	0	2.44635	0.0144311	1.8407	6.11468	chr4-113970617-113970935	0.126508	TRUE	TRUE	FALSE	FALSE
chr4-16085603-16086085	4	0.230215	1.25887	0.0949568	0.0441034	0.416327	1.04509	1.51638	0	2.42442	0.0153328	1.81438	6.02724	chr4-16085603-16086085	0.128521	TRUE	TRUE	FALSE	FALSE
chr4-5976063-5976157	4	0.220414	1.24659	0.0917284	0.0406294	0.400198	1.04147	1.49212	0	2.4029	0.0162658	1.78872	5.94201	chr4-5976063-5976157	0.130423	TRUE	TRUE	FALSE	FALSE
chr4-86851225-86851425	4	-0.210047	0.810546	0.0874688	-0.381482	-0.0386112	0.682848	0.962125	0	-2.40139	0.0163328	-1.78694	5.93608	chr4-86851225-86851425	0.130423	TRUE	TRUE	FALSE	FALSE
chr4-57035948-57036403	4	0.195948	1.21646	0.0864235	0.026561	0.365335	1.02692	1.441	0	2.2673	0.0233719	1.63131	5.41908	chr4-57035948-57036403	0.153741	TRUE	TRUE	FALSE	FALSE
chr4-37247586-37247954	4	0.189541	1.20869	0.0861018	0.0207848	0.358298	1.021	1.43089	0	2.20136	0.0277104	1.55736	5.17343	chr4-37247586-37247954	0.167359	TRUE	TRUE	FALSE	FALSE
chr4-8136996-8137155	4	0.229082	1.25745	0.107104	0.0191618	0.439003	1.01935	1.55116	0	2.13887	0.0324461	1.48884	4.94581	chr4-8136996-8137155	0.182366	TRUE	TRUE	FALSE	FALSE
chr4-56718320-56718365	4	0.212459	1.23672	0.0994325	0.0175747	0.407343	1.01773	1.50282	0	2.13671	0.0326213	1.4865	4.93804	chr4-56718320-56718365	0.182625	TRUE	TRUE	FALSE	FALSE
chr4-169753028-169753582	4	-0.146715	0.86354	0.0712143	-0.286293	-0.00713743	0.751043	0.992888	0	-2.06019	0.0393805	-1.40472	4.66637	chr4-169753028-169753582	0.196119	TRUE	TRUE	FALSE	FALSE
chr4-1195845-1196025	4	0.150797	1.16276	0.0738345	0.00608384	0.29551	1.0061	1.34381	0	2.04236	0.0411156	1.38599	4.60417	chr4-1195845-1196025	0.20008	TRUE	TRUE	FALSE	FALSE
chr4-4866800-4867839	4	-0.189817	0.827111	0.0933951	-0.372868	-0.00676575	0.688756	0.993257	0	-2.03241	0.0421126	-1.37559	4.56961	chr4-4866800-4867839	0.200681	TRUE	TRUE	FALSE	FALSE
chr4-135248186-135248946	4	0.181822	1.1994	0.0902802	0.00487578	0.358768	1.00489	1.43156	0	2.01397	0.0440126	1.35642	4.50594	chr4-135248186-135248946	0.204239	TRUE	TRUE	FALSE	FALSE
chr4-169799087-169799308	4	-0.146643	0.863602	0.0734491	-0.290601	-0.0026854	0.747814	0.997318	0	-1.99653	0.0458768	-1.33841	4.44609	chr4-169799087-169799308	0.209162	TRUE	TRUE	FALSE	FALSE
chr4-57547347-57548093	4	0.208085	1.23132	0.105158	0.00197839	0.414191	1.00198	1.51315	0	1.97878	0.0478411	1.3202	4.38561	chr4-57547347-57548093	0.213713	TRUE	TRUE	FALSE	FALSE
chr4-187621790-187622164	4	-0.197089	0.821118	0.0999828	-0.393051	-0.00112607	0.674994	0.998875	0	-1.97123	0.048698	-1.31249	4.35999	chr4-187621790-187622164	0.214417	TRUE	TRUE	FALSE	FALSE
chr4-1166270-1166755	4	-0.184172	0.831792	0.0936967	-0.367814	-0.000530183	0.692246	0.99947	0	-1.96562	0.0493422	-1.30678	4.34103	chr4-1166270-1166755	0.21597	TRUE	TRUE	FALSE	FALSE
chr4-4379636-4380019	4	0.232006	1.26113	0.119818	-0.00283256	0.466845	0.997171	1.59495	0	1.93632	0.0528281	1.27714	4.24255	chr4-4379636-4380019	0.223799	FALSE	TRUE	FALSE	FALSE
chr4-116599778-116599939	4	0.191092	1.21057	0.0997209	-0.00435784	0.386541	0.995652	1.47188	0	1.91626	0.0553315	1.25703	4.17575	chr4-116599778-116599939	0.230044	FALSE	TRUE	FALSE	FALSE
chr4-179059363-179059757	4	0.232094	1.26124	0.121458	-0.00595952	0.470147	0.994058	1.60023	0	1.9109	0.0560178	1.25167	4.15797	chr4-179059363-179059757	0.231551	FALSE	TRUE	FALSE	FALSE
chr4-41875193-41875875	4	0.160036	1.17355	0.0843533	-0.00529344	0.325365	0.994721	1.38454	0	1.89721	0.0578001	1.23807	4.11278	chr4-41875193-41875875	0.235322	FALSE	TRUE	FALSE	FALSE
chr4-139609965-139610188	4	0.185274	1.20355	0.0976916	-0.00619833	0.376746	0.993821	1.45753	0	1.89652	0.0578918	1.23738	4.1105	chr4-139609965-139610188	0.235322	FALSE	TRUE	FALSE	FALSE
chr4-9783059-9783206	4	0.151638	1.16374	0.0801594	-0.0054712	0.308748	0.994544	1.36172	0	1.89171	0.0585296	1.23262	4.09469	chr4-9783059-9783206	0.236376	FALSE	TRUE	FALSE	FALSE
chr4-4860431-4860698	4	-0.229738	0.794742	0.121949	-0.468754	0.00927779	0.625782	1.00932	0	-1.88388	0.0595806	-1.2249	4.06901	chr4-4860431-4860698	0.23832	FALSE	TRUE	FALSE	FALSE
chr4-111549880-111551139	4	-0.180833	0.834575	0.0960262	-0.369041	0.00737473	0.691397	1.0074	0	-1.88316	0.059678	-1.22419	4.06666	chr4-111549880-111551139	0.23832	FALSE	TRUE	FALSE	FALSE
chr4-151500192-151501739	4	-0.197488	0.82079	0.104949	-0.403184	0.00820732	0.668189	1.00824	0	-1.88176	0.0598685	-1.2228	4.06206	chr4-151500192-151501739	0.238343	FALSE	TRUE	FALSE	FALSE
chr4-152148822-152149064	4	0.169019	1.18414	0.0901751	-0.0077213	0.345759	0.992308	1.41306	0	1.87434	0.0608838	1.2155	4.0378	chr4-152148822-152149064	0.239906	FALSE	TRUE	FALSE	FALSE
chr4-6659194-6659805	4	-0.164123	0.848637	0.0877956	-0.3362	0.00795275	0.714481	1.00798	0	-1.86938	0.0615698	-1.21063	4.02163	chr4-6659194-6659805	0.240768	FALSE	TRUE	FALSE	FALSE
chr4-41746614-41746947	4	0.146502	1.15778	0.0816795	-0.0135868	0.306591	0.986505	1.35879	0	1.79362	0.0728737	1.13743	3.77846	chr4-41746614-41746947	0.262927	FALSE	TRUE	FALSE	FALSE
chr4-42403248-42403471	4	0.148581	1.16019	0.0843355	-0.0167139	0.313875	0.983425	1.36872	0	1.76178	0.0781065	1.10731	3.67841	chr4-42403248-42403471	0.26836	FALSE	TRUE	FALSE	FALSE
chr4-111551642-111552353	4	-0.152223	0.858797	0.0866092	-0.321974	0.0175283	0.724717	1.01768	0	-1.75758	0.0788191	-1.10337	3.66531	chr4-111551642-111552353	0.269446	FALSE	TRUE	FALSE	FALSE
chr4-174912071-174912278	4	0.159228	1.17261	0.0913747	-0.0198628	0.33832	0.980333	1.40259	0	1.74259	0.0814059	1.08934	3.61872	chr4-174912071-174912278	0.27269	FALSE	TRUE	FALSE	FALSE
chr4-24802340-24802387	4	-0.144085	0.865814	0.0829047	-0.306575	0.0184051	0.735963	1.01858	0	-1.73796	0.0822177	-1.08503	3.60441	chr4-24802340-24802387	0.273878	FALSE	TRUE	FALSE	FALSE
chr4-186423510-186423579	4	-0.17536	0.839155	0.10421	-0.379606	0.0288874	0.684131	1.02931	0	-1.68276	0.0924217	-1.03423	3.43562	chr4-186423510-186423579	0.291626	FALSE	TRUE	FALSE	FALSE
chr4-124273068-124273088	4	0.124205	1.13225	0.0738598	-0.0205574	0.268968	0.979652	1.30861	0	1.68163	0.0926398	1.0332	3.43222	chr4-124273068-124273088	0.292106	FALSE	TRUE	FALSE	FALSE
chr4-26030463-26030691	4	-0.126033	0.881586	0.076065	-0.275118	0.0230515	0.759483	1.02332	0	-1.65691	0.0975368	-1.01083	3.35791	chr4-26030463-26030691	0.300226	FALSE	TRUE	FALSE	FALSE
chr4-80329284-80329633	4	0.183902	1.2019	0.112474	-0.0365437	0.404348	0.964116	1.49832	0	1.63506	0.102037	0.991242	3.29283	chr4-80329284-80329633	0.306042	FALSE	FALSE	FALSE	FALSE
chr4-36283184-36283275	4	0.16899	1.18411	0.10411	-0.0350618	0.373041	0.965546	1.45214	0	1.62319	0.104549	0.980679	3.25774	chr4-36283184-36283275	0.310423	FALSE	FALSE	FALSE	FALSE
chr4-111560807-111561352	4	-0.161508	0.850859	0.100099	-0.357698	0.0346814	0.699284	1.03529	0	-1.61349	0.106638	-0.972089	3.22921	chr4-111560807-111561352	0.312525	FALSE	FALSE	FALSE	FALSE
chr4-183167912-183168158	4	0.161774	1.17559	0.100935	-0.0360545	0.359602	0.964588	1.43276	0	1.60276	0.108988	0.96262	3.19776	chr4-183167912-183168158	0.317098	FALSE	FALSE	FALSE	FALSE
chr4-153856503-153857113	4	0.148687	1.16031	0.0955019	-0.0384929	0.335868	0.962239	1.39915	0	1.5569	0.119493	0.922657	3.065	chr4-153856503-153857113	0.334688	FALSE	FALSE	FALSE	FALSE
chr4-156298166-156298427	4	0.161801	1.17563	0.107394	-0.0486863	0.372289	0.95248	1.45105	0	1.50662	0.131908	0.879728	2.92239	chr4-156298166-156298427	0.351124	FALSE	FALSE	FALSE	FALSE
chr4-85424195-85424469	4	0.12282	1.13068	0.0818634	-0.0376295	0.283269	0.96307	1.32746	0	1.5003	0.133536	0.874401	2.9047	chr4-85424195-85424469	0.352935	FALSE	FALSE	FALSE	FALSE
chr4-13540430-13540946	4	-0.135901	0.872929	0.0917955	-0.315817	0.0440145	0.729193	1.045	0	-1.48048	0.138745	-0.857782	2.84949	chr4-13540430-13540946	0.358777	FALSE	FALSE	FALSE	FALSE
chr4-6323954-6324194	4	0.122109	1.12988	0.0834287	-0.0414086	0.285626	0.959437	1.33059	0	1.46363	0.143295	0.843768	2.80294	chr4-6323954-6324194	0.363882	FALSE	FALSE	FALSE	FALSE
chr4-3651233-3651471	4	0.144854	1.15587	0.0993338	-0.0498362	0.339545	0.951385	1.40431	0	1.45826	0.144769	0.839324	2.78818	chr4-3651233-3651471	0.365436	FALSE	FALSE	FALSE	FALSE
chr4-8087178-8087436	4	0.138518	1.14857	0.0953153	-0.048296	0.325333	0.952852	1.38449	0	1.45327	0.14615	0.835202	2.77448	chr4-8087178-8087436	0.366977	FALSE	FALSE	FALSE	FALSE
chr4-155661234-155662795	4	0.154161	1.16668	0.106165	-0.0539182	0.362241	0.94751	1.43655	0	1.45209	0.146476	0.834234	2.77126	chr4-155661234-155662795	0.366977	FALSE	FALSE	FALSE	FALSE
chr4-188736112-188736336	4	0.155106	1.16778	0.107946	-0.0564637	0.366675	0.945101	1.44293	0	1.43689	0.15075	0.821744	2.72977	chr4-188736112-188736336	0.374505	FALSE	FALSE	FALSE	FALSE
chr4-1161247-1161653	4	-0.117755	0.888913	0.0824331	-0.279321	0.0438106	0.756297	1.04478	0	-1.4285	0.153149	-0.814885	2.70699	chr4-1161247-1161653	0.378344	FALSE	FALSE	FALSE	FALSE
chr4-1049782-1049922	4	0.122704	1.13055	0.0863006	-0.0464419	0.29185	0.95462	1.3389	0	1.42182	0.155078	0.809451	2.68894	chr4-1049782-1049922	0.379927	FALSE	FALSE	FALSE	FALSE
chr4-8395941-8396502	4	0.166499	1.18116	0.117341	-0.0634855	0.396484	0.938488	1.48659	0	1.41893	0.155919	0.8071	2.68113	chr4-8395941-8396502	0.380335	FALSE	FALSE	FALSE	FALSE
chr4-123747447-123747672	4	0.172578	1.18836	0.121646	-0.0658432	0.411	0.936278	1.50833	0	1.41869	0.155988	0.806908	2.68049	chr4-123747447-123747672	0.380335	FALSE	FALSE	FALSE	FALSE
chr4-4856380-4858814	4	-0.138124	0.870991	0.0984331	-0.331049	0.0548017	0.71817	1.05633	0	-1.40322	0.16055	-0.794389	2.6389	chr4-4856380-4858814	0.387333	FALSE	FALSE	FALSE	FALSE
chr4-18320820-18321009	4	0.141619	1.15214	0.10145	-0.0572197	0.340458	0.944387	1.40559	0	1.39595	0.162731	0.78853	2.61944	chr4-18320820-18321009	0.388768	FALSE	FALSE	FALSE	FALSE
chr4-166414646-166414666	4	0.0877108	1.09167	0.0631194	-0.036001	0.211423	0.964639	1.23543	0	1.3896	0.16465	0.783438	2.60253	chr4-166414646-166414666	0.389667	FALSE	FALSE	FALSE	FALSE
chr4-174449488-174450016	4	-0.116993	0.889592	0.0850517	-0.283691	0.0497054	0.752999	1.05096	0	-1.37555	0.168961	-0.772213	2.56524	chr4-174449488-174450016	0.394186	FALSE	FALSE	FALSE	FALSE
chr4-6380489-6380812	4	0.132736	1.14195	0.0985262	-0.0603717	0.325844	0.941415	1.3852	0	1.34722	0.177911	0.749798	2.49078	chr4-6380489-6380812	0.405775	FALSE	FALSE	FALSE	FALSE
chr4-128553669-128554327	4	-0.119571	0.887301	0.0893376	-0.29467	0.0555272	0.744778	1.0571	0	-1.33842	0.180759	-0.742899	2.46786	chr4-128553669-128554327	0.40995	FALSE	FALSE	FALSE	FALSE
chr4-188139877-188140291	4	0.131019	1.13999	0.098481	-0.0619999	0.324039	0.939883	1.3827	0	1.3304	0.183386	0.736634	2.44705	chr4-188139877-188140291	0.413375	FALSE	FALSE	FALSE	FALSE
chr4-4868356-4869172	4	-0.102058	0.902977	0.0767813	-0.252547	0.0484303	0.77682	1.04962	0	-1.32921	0.183779	-0.735703	2.44395	chr4-4868356-4869172	0.41341	FALSE	FALSE	FALSE	FALSE
chr4-154125374-154125720	4	0.150623	1.16256	0.116803	-0.0783079	0.379553	0.92468	1.46163	0	1.28954	0.197211	0.705069	2.34219	chr4-154125374-154125720	0.428351	FALSE	FALSE	FALSE	FALSE
chr4-5928013-5928127	4	0.132982	1.14223	0.103693	-0.0702536	0.336217	0.932157	1.39964	0	1.28245	0.199685	0.699655	2.3242	chr4-5928013-5928127	0.429545	FALSE	FALSE	FALSE	FALSE
chr4-76823448-76823713	4	0.153099	1.16544	0.119922	-0.0819435	0.388142	0.921324	1.47424	0	1.27666	0.201724	0.695243	2.30955	chr4-76823448-76823713	0.432251	FALSE	FALSE	FALSE	FALSE
chr4-76555547-76556042	4	-0.102209	0.902841	0.0804457	-0.25988	0.0554614	0.771144	1.05703	0	-1.27054	0.203893	-0.690597	2.29412	chr4-76555547-76556042	0.434795	FALSE	FALSE	FALSE	FALSE
chr4-81189706-81189927	4	0.0914901	1.09581	0.0730287	-0.0516434	0.234624	0.949667	1.26443	0	1.2528	0.210279	0.677203	2.24962	chr4-81189706-81189927	0.441663	FALSE	FALSE	FALSE	FALSE
chr4-77819534-77819792	4	0.0876507	1.09161	0.070407	-0.0503445	0.225646	0.950902	1.25313	0	1.24491	0.213163	0.671288	2.22997	chr4-77819534-77819792	0.444714	FALSE	FALSE	FALSE	FALSE
chr4-13532622-13533145	4	0.115744	1.12271	0.094888	-0.0702332	0.301721	0.932176	1.35218	0	1.21979	0.222543	0.652587	2.16785	chr4-13532622-13533145	0.453279	FALSE	FALSE	FALSE	FALSE
chr4-56659922-56660460	4	0.119846	1.12732	0.10058	-0.0772883	0.31698	0.925623	1.37297	0	1.19154	0.233441	0.631822	2.09887	chr4-56659922-56660460	0.464593	FALSE	FALSE	FALSE	FALSE
chr4-13526659-13526769	4	0.102181	1.10758	0.086345	-0.0670523	0.271414	0.935146	1.31182	0	1.1834	0.23665	0.625893	2.07917	chr4-13526659-13526769	0.468677	FALSE	FALSE	FALSE	FALSE
chr4-74864165-74864725	4	-0.108743	0.896961	0.0930665	-0.29115	0.0736644	0.747404	1.07645	0	-1.16844	0.242629	-0.615057	2.04317	chr4-74864165-74864725	0.474623	FALSE	FALSE	FALSE	FALSE
chr4-113442709-113442804	4	0.102889	1.10837	0.08853	-0.070627	0.276404	0.931809	1.31838	0	1.16219	0.245159	0.610553	2.02821	chr4-113442709-113442804	0.475599	FALSE	FALSE	FALSE	FALSE
chr4-56023751-56024045	4	0.121643	1.12935	0.106483	-0.0870593	0.330345	0.916623	1.39145	0	1.14237	0.253299	0.596366	1.98108	chr4-56023751-56024045	0.485856	FALSE	FALSE	FALSE	FALSE
chr4-80246899-80247524	4	0.13153	1.14057	0.116031	-0.0958866	0.358946	0.908567	1.43182	0	1.13358	0.256972	0.590113	1.96031	chr4-80246899-80247524	0.489298	FALSE	FALSE	FALSE	FALSE
chr4-3254969-3255174	4	-0.0956008	0.908827	0.0845839	-0.261382	0.0701806	0.769987	1.0727	0	-1.13025	0.258372	-0.587755	1.95248	chr4-3254969-3255174	0.490275	FALSE	FALSE	FALSE	FALSE
chr4-154710598-154711470	4	0.139143	1.14929	0.124096	-0.104081	0.382367	0.901152	1.46575	0	1.12125	0.262182	0.581397	1.93136	chr4-154710598-154711470	0.494749	FALSE	FALSE	FALSE	FALSE
chr4-41646293-41646567	4	-0.106084	0.899349	0.0954777	-0.293217	0.0810486	0.74586	1.08442	0	-1.11109	0.26653	-0.574254	1.90763	chr4-41646293-41646567	0.498281	FALSE	FALSE	FALSE	FALSE
chr4-4386726-4386906	4	0.124525	1.13261	0.112198	-0.0953784	0.344428	0.909029	1.41118	0	1.10987	0.267054	0.5734	1.90479	chr4-4386726-4386906	0.498549	FALSE	FALSE	FALSE	FALSE
chr4-7719899-7719984	4	0.0849457	1.08866	0.0786069	-0.0691209	0.239012	0.933214	1.26999	0	1.08064	0.279857	0.553063	1.83724	chr4-7719899-7719984	0.509103	FALSE	FALSE	FALSE	FALSE
chr4-184922571-184922646	4	0.0871266	1.09103	0.0832436	-0.0760279	0.250281	0.92679	1.28439	0	1.04665	0.295263	0.529791	1.75993	chr4-184922571-184922646	0.52306	FALSE	FALSE	FALSE	FALSE
chr4-48492845-48492848	4	-0.0828338	0.920504	0.0796681	-0.23898	0.0733129	0.78743	1.07607	0	-1.03974	0.298463	-0.52511	1.74438	chr4-48492845-48492848	0.525537	FALSE	FALSE	FALSE	FALSE
chr4-978723-979307	4	-0.109615	0.896179	0.105447	-0.316288	0.0970575	0.72885	1.10192	0	-1.03953	0.29856	-0.524969	1.74391	chr4-978723-979307	0.525537	FALSE	FALSE	FALSE	FALSE
chr4-3692574-3692712	4	0.0963159	1.10111	0.0929774	-0.0859166	0.278548	0.917671	1.32121	0	1.03591	0.300246	0.522523	1.73578	chr4-3692574-3692712	0.527247	FALSE	FALSE	FALSE	FALSE
chr4-6536914-6537220	4	0.109931	1.1162	0.10733	-0.100431	0.320294	0.904447	1.37753	0	1.02424	0.305722	0.514673	1.70971	chr4-6536914-6537220	0.532597	FALSE	FALSE	FALSE	FALSE
chr4-102711747-102712397	4	-0.0960718	0.908399	0.0945601	-0.281406	0.0892625	0.754722	1.09337	0	-1.01599	0.309635	-0.509149	1.69136	chr4-102711747-102712397	0.535527	FALSE	FALSE	FALSE	FALSE
chr4-4405844-4406200	4	0.116407	1.12345	0.115746	-0.11045	0.343264	0.895431	1.40954	0	1.00571	0.314554	0.502305	1.66862	chr4-4405844-4406200	0.53977	FALSE	FALSE	FALSE	FALSE
chr4-8202491-8202531	4	-0.0772359	0.925671	0.0773187	-0.228778	0.074306	0.795505	1.07714	0	-0.998929	0.317829	-0.497806	1.65368	chr4-8202491-8202531	0.543045	FALSE	FALSE	FALSE	FALSE
chr4-151502935-151504187	4	-0.0815702	0.921668	0.0817621	-0.241821	0.0786805	0.785197	1.08186	0	-0.997653	0.318448	-0.496962	1.65087	chr4-151502935-151504187	0.543682	FALSE	FALSE	FALSE	FALSE
chr4-88142275-88142277	4	-0.087079	0.916605	0.0875864	-0.258745	0.0845871	0.77202	1.08827	0	-0.994208	0.320122	-0.494685	1.64331	chr4-88142275-88142277	0.545489	FALSE	FALSE	FALSE	FALSE
chr4-649503-649573	4	0.111904	1.11841	0.113336	-0.110231	0.334039	0.895627	1.3966	0	0.987364	0.323464	0.490173	1.62832	chr4-649503-649573	0.549987	FALSE	FALSE	FALSE	FALSE
chr4-41867178-41867562	4	0.0790916	1.0823	0.0811073	-0.0798759	0.238059	0.923231	1.26878	0	0.975147	0.329487	0.482161	1.60171	chr4-41867178-41867562	0.553354	FALSE	FALSE	FALSE	FALSE
chr4-111535334-111535597	4	0.0796067	1.08286	0.084417	-0.0858476	0.245061	0.917734	1.2777	0	0.943018	0.345672	0.461336	1.53253	chr4-111535334-111535597	0.568465	FALSE	FALSE	FALSE	FALSE
chr4-124320837-124321007	4	-0.0718456	0.930675	0.0766207	-0.222019	0.0783281	0.8009	1.08148	0	-0.93768	0.348409	-0.457911	1.52115	chr4-124320837-124321007	0.57105	FALSE	FALSE	FALSE	FALSE
chr4-2814064-2814122	4	0.0724808	1.07517	0.0779029	-0.0802062	0.225168	0.922926	1.25253	0	0.930398	0.352165	0.453254	1.50568	chr4-2814064-2814122	0.574911	FALSE	FALSE	FALSE	FALSE
chr4-41753227-41753568	4	0.0829689	1.08651	0.0893916	-0.0922355	0.258173	0.91189	1.29456	0	0.92815	0.35333	0.45182	1.50091	chr4-41753227-41753568	0.574911	FALSE	FALSE	FALSE	FALSE
chr4-87281281-87281511	4	-0.0698327	0.93255	0.0753183	-0.217454	0.0777885	0.804565	1.08089	0	-0.927167	0.35384	-0.451194	1.49883	chr4-87281281-87281511	0.574911	FALSE	FALSE	FALSE	FALSE
chr4-124694137-124694178	4	0.0879015	1.09188	0.0951078	-0.0985064	0.274309	0.90619	1.31562	0	0.92423	0.355366	0.449324	1.49262	chr4-124694137-124694178	0.576689	FALSE	FALSE	FALSE	FALSE
chr4-62382932-62383240	4	0.0919169	1.09627	0.100086	-0.104249	0.288083	0.901001	1.33387	0	0.918375	0.358423	0.445605	1.48027	chr4-62382932-62383240	0.578349	FALSE	FALSE	FALSE	FALSE
chr4-186732926-186733428	4	0.0774309	1.08051	0.0909852	-0.100897	0.255759	0.904026	1.29144	0	0.851028	0.394754	0.403673	1.34097	chr4-186732926-186733428	0.613608	FALSE	FALSE	FALSE	FALSE
chr4-13524041-13524306	4	-0.0582684	0.943397	0.0718053	-0.199004	0.0824673	0.819547	1.08596	0	-0.811478	0.417091	-0.379769	1.26157	chr4-13524041-13524306	0.632479	FALSE	FALSE	FALSE	FALSE
chr4-175752696-175752781	4	0.0685433	1.07095	0.0844981	-0.0970698	0.234156	0.907493	1.26384	0	0.811182	0.417261	0.379592	1.26098	chr4-175752696-175752781	0.632479	FALSE	FALSE	FALSE	FALSE
chr4-7736057-7736302	4	0.0703645	1.0729	0.0882345	-0.102572	0.243301	0.902513	1.27545	0	0.797472	0.425177	0.37143	1.23386	chr4-7736057-7736302	0.637838	FALSE	FALSE	FALSE	FALSE
chr4-39448975-39449130	4	0.0616928	1.06364	0.0775886	-0.0903781	0.213764	0.913586	1.23833	0	0.795127	0.42654	0.37004	1.22925	chr4-39448975-39449130	0.638356	FALSE	FALSE	FALSE	FALSE
chr4-185937730-185937863	4	0.0518121	1.05318	0.0662135	-0.077964	0.181588	0.924998	1.19912	0	0.782501	0.43392	0.36259	1.2045	chr4-185937730-185937863	0.642894	FALSE	FALSE	FALSE	FALSE
chr4-77341841-77342104	4	-0.0738619	0.9288	0.0959153	-0.261853	0.114129	0.769625	1.1209	0	-0.770074	0.441256	-0.355309	1.18031	chr4-77341841-77342104	0.649847	FALSE	FALSE	FALSE	FALSE
chr4-55092363-55093323	4	-0.0635197	0.938456	0.0826433	-0.225498	0.0984582	0.798119	1.10347	0	-0.768601	0.44213	-0.35445	1.17746	chr4-55092363-55093323	0.650702	FALSE	FALSE	FALSE	FALSE
chr4-1148456-1148569	4	-0.0721369	0.930404	0.0952675	-0.258858	0.114584	0.771933	1.12141	0	-0.757203	0.448928	-0.347823	1.15544	chr4-1148456-1148569	0.656343	FALSE	FALSE	FALSE	FALSE
chr4-57522493-57523055	4	0.0804519	1.08378	0.107841	-0.130913	0.291817	0.877294	1.33886	0	0.746022	0.455654	0.341365	1.13399	chr4-57522493-57523055	0.660138	FALSE	FALSE	FALSE	FALSE
chr4-111544235-111544463	4	-0.058588	0.943095	0.078915	-0.213259	0.0960825	0.807947	1.10085	0	-0.74242	0.457833	-0.339293	1.12711	chr4-111544235-111544463	0.662117	FALSE	FALSE	FALSE	FALSE
chr4-3691297-3691908	4	0.0713988	1.07401	0.0975303	-0.119757	0.262555	0.887136	1.30025	0	0.732068	0.464127	0.333363	1.10741	chr4-3691297-3691908	0.665264	FALSE	FALSE	FALSE	FALSE
chr4-53727431-53727839	4	-0.0689816	0.933344	0.0942431	-0.253695	0.115732	0.775929	1.12269	0	-0.731953	0.464197	-0.333298	1.10719	chr4-53727431-53727839	0.665264	FALSE	FALSE	FALSE	FALSE
chr4-188097683-188097774	4	0.0533619	1.05481	0.0783842	-0.100268	0.206992	0.904595	1.22997	0	0.680774	0.496014	0.304506	1.01155	chr4-188097683-188097774	0.689983	FALSE	FALSE	FALSE	FALSE
chr4-78432011-78432204	4	-0.0608574	0.940957	0.0903326	-0.237906	0.116191	0.788277	1.12321	0	-0.673704	0.500499	-0.300596	0.99856	chr4-78432011-78432204	0.693928	FALSE	FALSE	FALSE	FALSE
chr4-85401758-85402497	4	0.0614583	1.06339	0.0936922	-0.122175	0.245092	0.884994	1.27774	0	0.65596	0.51185	0.290858	0.966208	chr4-85401758-85402497	0.701757	FALSE	FALSE	FALSE	FALSE
chr4-165898666-165898967	4	-0.0575867	0.94404	0.0885509	-0.231143	0.11597	0.793626	1.12296	0	-0.650323	0.515484	-0.287785	0.956001	chr4-165898666-165898967	0.704988	FALSE	FALSE	FALSE	FALSE
chr4-25090198-25090665	4	0.0563864	1.05801	0.0892063	-0.118455	0.231228	0.888292	1.26015	0	0.632091	0.527328	0.277919	0.923228	chr4-25090198-25090665	0.715239	FALSE	FALSE	FALSE	FALSE
chr4-103998289-103998497	4	-0.0626316	0.939289	0.102232	-0.263002	0.137739	0.76874	1.14768	0	-0.612644	0.540112	-0.267516	0.88867	chr4-103998289-103998497	0.723472	FALSE	FALSE	FALSE	FALSE
chr4-81118794-81119473	4	0.0468255	1.04794	0.0767218	-0.103546	0.197197	0.901634	1.21798	0	0.610329	0.541644	0.266286	0.884583	chr4-81118794-81119473	0.723991	FALSE	FALSE	FALSE	FALSE
chr4-174452026-174453166	4	-0.0623949	0.939512	0.104237	-0.266695	0.141905	0.765907	1.15247	0	-0.598588	0.549448	-0.260074	0.863946	chr4-174452026-174453166	0.730891	FALSE	FALSE	FALSE	FALSE
chr4-682834-683148	4	-0.0481803	0.952962	0.0816019	-0.208117	0.111756	0.812112	1.11824	0	-0.590431	0.554902	-0.255784	0.849695	chr4-682834-683148	0.734175	FALSE	FALSE	FALSE	FALSE
chr4-779173-779880	4	-0.0512882	0.950005	0.0879246	-0.223617	0.121041	0.799621	1.12867	0	-0.58332	0.559678	-0.252062	0.837332	chr4-779173-779880	0.737189	FALSE	FALSE	FALSE	FALSE
chr4-81106772-81107185	4	0.0636499	1.06572	0.109775	-0.151505	0.278804	0.859414	1.32155	0	0.579823	0.562034	0.250237	0.831271	chr4-81106772-81107185	0.739401	FALSE	FALSE	FALSE	FALSE
chr4-174427487-174428191	4	0.0583091	1.06004	0.101802	-0.141219	0.257837	0.8683	1.29413	0	0.572772	0.566799	0.246571	0.81909	chr4-174427487-174428191	0.741276	FALSE	FALSE	FALSE	FALSE
chr4-81185022-81185228	4	0.0490196	1.05024	0.0857435	-0.119034	0.217074	0.887777	1.24244	0	0.571701	0.567524	0.246016	0.817246	chr4-81185022-81185228	0.741567	FALSE	FALSE	FALSE	FALSE
chr4-81124484-81124717	4	-0.0471034	0.953989	0.08392	-0.211584	0.117377	0.809302	1.12454	0	-0.561289	0.5746	-0.240634	0.799369	chr4-81124484-81124717	0.745086	FALSE	FALSE	FALSE	FALSE
chr4-47427752-47428108	4	0.0529714	1.0544	0.0963439	-0.135859	0.241802	0.872966	1.27354	0	0.549816	0.582446	0.234745	0.779805	chr4-47427752-47428108	0.749703	FALSE	FALSE	FALSE	FALSE
chr4-52942997-52943247	4	0.0502431	1.05153	0.0936518	-0.133311	0.233797	0.875193	1.26339	0	0.536488	0.591621	0.227956	0.757255	chr4-52942997-52943247	0.755657	FALSE	FALSE	FALSE	FALSE
chr4-12224977-12225077	4	0.0520677	1.05345	0.0975702	-0.139167	0.243302	0.870083	1.27545	0	0.533643	0.593589	0.226514	0.752465	chr4-12224977-12225077	0.757127	FALSE	FALSE	FALSE	FALSE
chr4-175132842-175133151	4	0.0466415	1.04775	0.087493	-0.124842	0.218125	0.882637	1.24374	0	0.533088	0.593973	0.226233	0.751531	chr4-175132842-175133151	0.757127	FALSE	FALSE	FALSE	FALSE
chr4-4854459-4855629	4	-0.0365811	0.96408	0.0742358	-0.182081	0.108918	0.833534	1.11507	0	-0.492769	0.622175	-0.206087	0.684607	chr4-4854459-4855629	0.775533	FALSE	FALSE	FALSE	FALSE
chr4-41881359-41883172	4	0.0432724	1.04422	0.0878954	-0.129	0.215544	0.878974	1.24054	0	0.492316	0.622496	0.205864	0.683864	chr4-41881359-41883172	0.775623	FALSE	FALSE	FALSE	FALSE
chr4-1579572-1580377	4	-0.0499598	0.951268	0.103608	-0.253028	0.153108	0.776446	1.16545	0	-0.4822	0.629664	-0.200891	0.667346	chr4-1579572-1580377	0.7806	FALSE	FALSE	FALSE	FALSE
chr4-154073371-154073709	4	-0.0430407	0.957872	0.0901317	-0.219696	0.133614	0.802763	1.14295	0	-0.477531	0.632984	-0.198607	0.659759	chr4-154073371-154073709	0.782962	FALSE	FALSE	FALSE	FALSE
chr4-7665770-7666259	4	0.0448693	1.04589	0.0960889	-0.143461	0.2332	0.866354	1.26263	0	0.466956	0.640531	0.19346	0.642659	chr4-7665770-7666259	0.78702	FALSE	FALSE	FALSE	FALSE
chr4-1243849-1244360	4	0.0506289	1.05193	0.110023	-0.165013	0.266271	0.847883	1.30509	0	0.460166	0.645397	0.190173	0.631741	chr4-1243849-1244360	0.7908	FALSE	FALSE	FALSE	FALSE
chr4-74965068-74965278	4	-0.0416054	0.959248	0.0936963	-0.225247	0.142036	0.798319	1.15262	0	-0.444045	0.65701	-0.182428	0.606013	chr4-74965068-74965278	0.797817	FALSE	FALSE	FALSE	FALSE
chr4-20852337-20852366	4	0.0436423	1.04461	0.101737	-0.155759	0.243043	0.855766	1.27512	0	0.428971	0.667944	0.17526	0.5822	chr4-20852337-20852366	0.806379	FALSE	FALSE	FALSE	FALSE
chr4-78977223-78977420	4	0.0388344	1.0396	0.0925743	-0.142608	0.220277	0.867094	1.24642	0	0.419494	0.674855	0.170789	0.56735	chr4-78977223-78977420	0.812285	FALSE	FALSE	FALSE	FALSE
chr4-5458553-5458821	4	-0.0310642	0.969413	0.0748113	-0.177692	0.115563	0.837201	1.12251	0	-0.415234	0.67797	-0.168789	0.560706	chr4-5458553-5458821	0.814042	FALSE	FALSE	FALSE	FALSE
chr4-111558988-111559355	4	-0.0408208	0.960001	0.10393	-0.24452	0.162878	0.78308	1.17689	0	-0.392772	0.694488	-0.158335	0.525978	chr4-111558988-111559355	0.822278	FALSE	FALSE	FALSE	FALSE
chr4-183063194-183064035	4	-0.0305914	0.969872	0.0849937	-0.197176	0.135993	0.821046	1.14567	0	-0.359926	0.718903	-0.14333	0.476132	chr4-183063194-183064035	0.839953	FALSE	FALSE	FALSE	FALSE
chr4-184642625-184642917	4	-0.0288139	0.971597	0.0817815	-0.189103	0.131475	0.827701	1.14051	0	-0.352328	0.724592	-0.139906	0.464759	chr4-184642625-184642917	0.842377	FALSE	FALSE	FALSE	FALSE
chr4-154712422-154713789	4	-0.0306461	0.969819	0.0878756	-0.202879	0.141587	0.816377	1.1521	0	-0.348745	0.727281	-0.138298	0.459415	chr4-154712422-154713789	0.844615	FALSE	FALSE	FALSE	FALSE
chr4-7438613-7438657	4	-0.0239497	0.976335	0.0705206	-0.162168	0.114268	0.850299	1.12105	0	-0.339613	0.734148	-0.134216	0.445857	chr4-7438613-7438657	0.848805	FALSE	FALSE	FALSE	FALSE
chr4-13538730-13539255	4	0.0383553	1.0391	0.113196	-0.183504	0.260214	0.832349	1.29721	0	0.338841	0.73473	0.133873	0.444715	chr4-13538730-13539255	0.849034	FALSE	FALSE	FALSE	FALSE
chr4-7374582-7374669	4	-0.0303512	0.970105	0.0909312	-0.208573	0.147871	0.811742	1.15936	0	-0.333782	0.738544	-0.131623	0.437244	chr4-7374582-7374669	0.850096	FALSE	FALSE	FALSE	FALSE
chr4-169754328-169754534	4	-0.0220748	0.978167	0.0672728	-0.153927	0.109777	0.857335	1.11603	0	-0.328138	0.742807	-0.129124	0.428941	chr4-169754328-169754534	0.851919	FALSE	FALSE	FALSE	FALSE
chr4-1353389-1353499	4	-0.0256815	0.974646	0.0832716	-0.188891	0.137528	0.827877	1.14743	0	-0.308406	0.757773	-0.120461	0.400162	chr4-1353389-1353499	0.860254	FALSE	FALSE	FALSE	FALSE
chr4-158125874-158125973	4	0.0229431	1.02321	0.0840638	-0.141819	0.187705	0.867778	1.20648	0	0.272925	0.784911	0.10518	0.3494	chr4-158125874-158125973	0.878362	FALSE	FALSE	FALSE	FALSE
chr4-111532035-111533547	4	0.020179	1.02038	0.0925687	-0.161252	0.20161	0.851077	1.22337	0	0.217989	0.827437	0.0822648	0.273278	chr4-111532035-111533547	0.908048	FALSE	FALSE	FALSE	FALSE
chr4-174439179-174440598	4	-0.023937	0.976347	0.111699	-0.242863	0.194989	0.784379	1.2153	0	-0.214299	0.830314	-0.0807578	0.268272	chr4-174439179-174440598	0.909425	FALSE	FALSE	FALSE	FALSE
chr4-94124971-94125068	4	0.0209294	1.02115	0.101645	-0.178292	0.22015	0.836698	1.24626	0	0.205906	0.836864	0.0773449	0.256934	chr4-94124971-94125068	0.912131	FALSE	FALSE	FALSE	FALSE
chr4-13530923-13531213	4	0.0203278	1.02054	0.103875	-0.183263	0.223919	0.832549	1.25097	0	0.195695	0.844849	0.073221	0.243235	chr4-13530923-13531213	0.918503	FALSE	FALSE	FALSE	FALSE
chr4-124317779-124317983	4	0.0148786	1.01499	0.0773994	-0.136821	0.166579	0.872126	1.18126	0	0.192232	0.847561	0.0718292	0.238612	chr4-124317779-124317983	0.920486	FALSE	FALSE	FALSE	FALSE
chr4-85416865-85417755	4	-0.0121061	0.987967	0.0861289	-0.180916	0.156703	0.834506	1.16965	0	-0.140558	0.888219	-0.0514799	0.171012	chr4-85416865-85417755	0.944303	FALSE	FALSE	FALSE	FALSE
chr4-111554966-111555503	4	-0.0126169	0.987462	0.0910451	-0.191062	0.165828	0.826081	1.18037	0	-0.138578	0.889783	-0.0507157	0.168474	chr4-111554966-111555503	0.944303	FALSE	FALSE	FALSE	FALSE
chr4-111537570-111537907	4	-0.0115392	0.988527	0.0909132	-0.189726	0.166647	0.827186	1.18134	0	-0.126926	0.898999	-0.0462407	0.153608	chr4-111537570-111537907	0.948039	FALSE	FALSE	FALSE	FALSE
chr4-7301491-7301594	4	-0.0138637	0.986232	0.109811	-0.22909	0.201362	0.795257	1.22307	0	-0.12625	0.899534	-0.0459825	0.15275	chr4-7301491-7301594	0.948152	FALSE	FALSE	FALSE	FALSE
chr4-85414016-85414873	4	0.0102154	1.01027	0.0861217	-0.15858	0.179011	0.853355	1.19603	0	0.118615	0.90558	0.0430731	0.143086	chr4-85414016-85414873	0.950186	FALSE	FALSE	FALSE	FALSE
chr4-25656830-25657365	4	0.00824194	1.00828	0.0744649	-0.137707	0.154191	0.871354	1.16671	0	0.110682	0.911868	0.0400678	0.133102	chr4-25656830-25657365	0.953434	FALSE	FALSE	FALSE	FALSE
chr4-13536409-13537302	4	0.00937199	1.00942	0.0886355	-0.16435	0.183094	0.848445	1.20093	0	0.105736	0.915792	0.0382034	0.126909	chr4-13536409-13537302	0.956107	FALSE	FALSE	FALSE	FALSE
chr4-77506682-77507651	4	0.00922316	1.00927	0.0996393	-0.186066	0.204513	0.830219	1.22693	0	0.0925655	0.926249	0.0332723	0.110528	chr4-77506682-77507651	0.963143	FALSE	FALSE	FALSE	FALSE
chr4-155702931-155703138	4	-0.0034796	0.996526	0.0915973	-0.183007	0.176048	0.832762	1.1925	0	-0.037988	0.969697	-0.0133638	0.0443937	chr4-155702931-155703138	0.986182	FALSE	FALSE	FALSE	FALSE
chr4-83720626-83720629	4	0.00191228	1.00191	0.0674281	-0.130244	0.134069	0.877881	1.14347	0	0.0283603	0.977375	0.00993888	0.0330163	chr4-83720626-83720629	0.989647	FALSE	FALSE	FALSE	FALSE
chr4-187762256-187762379	4	0.0016172	1.00162	0.0675348	-0.130749	0.133983	0.877438	1.14337	0	0.0239462	0.980896	0.00837723	0.0278286	chr4-187762256-187762379	0.990918	FALSE	FALSE	FALSE	FALSE
chr4-1303317-1304048	4	-0.00067582	0.999324	0.0845003	-0.166293	0.164942	0.846798	1.17932	0	-0.00799784	0.993619	-0.00278024	0.00923575	chr4-1303317-1304048	0.996774	FALSE	FALSE	FALSE	FALSE
chr4-2277576-2277836	4	0.000109407	1.00011	0.0966541	-0.189329	0.189548	0.827514	1.2087	0	0.00113194	0.999097	0.000392415	0.00130357	chr4-2277576-2277836	0.999774	FALSE	FALSE	FALSE	FALSE
chr4-6728936-6729199	4	-6.80308e-05	0.999932	0.111972	-0.219529	0.219393	0.802897	1.24532	0	-0.00060757	0.999515	-0.000210584	0.000699546	chr4-6728936-6729199	0.999967	FALSE	FALSE	FALSE	FALSE
chr5-33892621-33893097	5	0.378189	1.45964	0.0921018	0.197673	0.558706	1.21856	1.74841	0	4.10621	4.02205e-05	4.39555	14.6017	chr5-33892621-33893097	0.019784	TRUE	TRUE	TRUE	TRUE
chr5-92907851-92908392	5	-0.329115	0.71956	0.0871548	-0.499935	-0.158295	0.60657	0.853598	0	-3.77621	0.000159231	-3.79797	12.6166	chr5-92907851-92908392	0.039162	TRUE	TRUE	TRUE	TRUE
chr5-31323107-31323515	5	0.412136	1.51004	0.111058	0.194466	0.629807	1.21466	1.87725	0	3.71098	0.000206455	3.68517	12.2419	chr5-31323107-31323515	0.0452917	TRUE	TRUE	TRUE	TRUE
chr5-140457553-140457609	5	0.435918	1.54638	0.119249	0.202194	0.669642	1.22409	1.95354	0	3.65552	0.000256659	3.59064	11.9279	chr5-140457553-140457609	0.0452917	TRUE	TRUE	TRUE	TRUE
chr5-38134954-38135185	5	0.322431	1.38048	0.0885763	0.148825	0.496037	1.16047	1.6422	0	3.64015	0.000272479	3.56467	11.8416	chr5-38134954-38135185	0.0452917	TRUE	TRUE	TRUE	TRUE
chr5-141072814-141072866	5	0.304482	1.35592	0.095899	0.116523	0.492441	1.12358	1.63631	0	3.17503	0.00149822	2.82442	9.38253	chr5-141072814-141072866	0.0631678	TRUE	TRUE	FALSE	TRUE
chr5-1218561-1218916	5	0.298465	1.34779	0.0950018	0.112265	0.484665	1.11881	1.62363	0	3.14168	0.00167981	2.77474	9.21749	chr5-1218561-1218916	0.0646652	TRUE	TRUE	FALSE	TRUE
chr5-3962083-3962477	5	0.257404	1.29357	0.0848077	0.0911842	0.423624	1.09547	1.52749	0	3.03515	0.00240415	2.61904	8.70026	chr5-3962083-3962477	0.0724026	TRUE	TRUE	FALSE	TRUE
chr5-51426-51898	5	0.317122	1.37317	0.107838	0.105764	0.52848	1.11156	1.69635	0	2.94073	0.00327442	2.48487	8.25454	chr5-51426-51898	0.0780848	TRUE	TRUE	FALSE	TRUE
chr5-157001561-157001591	5	-0.315823	0.729189	0.10897	-0.529401	-0.102245	0.588958	0.902808	0	-2.89825	0.00375252	-2.42568	8.05793	chr5-157001561-157001591	0.0815668	TRUE	TRUE	FALSE	TRUE
chr5-51813651-51813703	5	0.259244	1.29595	0.0902525	0.0823527	0.436136	1.08584	1.54672	0	2.87243	0.00407323	2.39006	7.93961	chr5-51813651-51813703	0.0823388	TRUE	TRUE	FALSE	TRUE
chr5-1269992-1271100	5	0.332451	1.39438	0.116754	0.103617	0.561285	1.10918	1.75292	0	2.84745	0.00440712	2.35585	7.82595	chr5-1269992-1271100	0.083964	TRUE	TRUE	FALSE	TRUE
chr5-3787906-3787948	5	0.313621	1.36837	0.112071	0.0939672	0.533276	1.09852	1.70451	0	2.79843	0.00513519	2.28944	7.60537	chr5-3787906-3787948	0.0876015	TRUE	TRUE	FALSE	TRUE
chr5-3768103-3768181	5	0.286741	1.33208	0.103009	0.0848483	0.488634	1.08855	1.63009	0	2.78367	0.00537484	2.26963	7.53956	chr5-3768103-3768181	0.0897903	TRUE	TRUE	FALSE	TRUE
chr5-1286042-1286354	5	0.280928	1.32436	0.102756	0.0795303	0.482326	1.08278	1.61984	0	2.73394	0.00625821	2.20355	7.32003	chr5-1286042-1286354	0.0955348	TRUE	TRUE	FALSE	TRUE
chr5-1382175-1382569	5	0.293889	1.34163	0.107913	0.0823842	0.505393	1.08587	1.65764	0	2.7234	0.0064614	2.18967	7.27394	chr5-1382175-1382569	0.0966372	TRUE	TRUE	FALSE	TRUE
chr5-152869009-152869193	5	0.254785	1.29018	0.0943431	0.0698758	0.439694	1.07238	1.55223	0	2.70062	0.00692102	2.15983	7.1748	chr5-152869009-152869193	0.0995144	TRUE	TRUE	FALSE	TRUE
chr5-169724590-169724831	5	0.259004	1.29564	0.0961162	0.0706202	0.447389	1.07317	1.56422	0	2.6947	0.00704518	2.15211	7.14915	chr5-169724590-169724831	0.100286	TRUE	TRUE	FALSE	FALSE
chr5-1430867-1431238	5	0.251418	1.28585	0.0934309	0.0682968	0.434539	1.07068	1.54425	0	2.69095	0.00712486	2.14722	7.13292	chr5-1430867-1431238	0.100766	TRUE	TRUE	FALSE	FALSE
chr5-146832182-146832518	5	-0.269513	0.763751	0.100755	-0.466988	-0.0720376	0.626887	0.930496	0	-2.67494	0.00747415	-2.12644	7.06387	chr5-146832182-146832518	0.103199	TRUE	TRUE	FALSE	FALSE
chr5-1474048-1474074	5	-0.189728	0.827184	0.0715225	-0.329909	-0.0495463	0.718989	0.951661	0	-2.6527	0.00798506	-2.09772	6.96848	chr5-1474048-1474074	0.10397	TRUE	TRUE	FALSE	FALSE
chr5-169533120-169533372	5	0.272742	1.31356	0.10354	0.0698062	0.475677	1.0723	1.6091	0	2.63416	0.00843465	2.07393	6.88946	chr5-169533120-169533372	0.106234	TRUE	TRUE	FALSE	FALSE
chr5-3103718-3103774	5	0.224925	1.25223	0.0855631	0.0572247	0.392626	1.05889	1.48086	0	2.62876	0.00856956	2.06704	6.86656	chr5-3103718-3103774	0.106566	TRUE	TRUE	FALSE	FALSE
chr5-140579046-140579644	5	0.292179	1.33934	0.111222	0.0741885	0.51017	1.07701	1.66557	0	2.627	0.00861421	2.06478	6.85907	chr5-140579046-140579644	0.106821	TRUE	TRUE	FALSE	FALSE
chr5-150683178-150683530	5	0.270745	1.31094	0.103498	0.067892	0.473598	1.07025	1.60576	0	2.61594	0.00889832	2.05069	6.81225	chr5-150683178-150683530	0.108222	TRUE	TRUE	FALSE	FALSE
chr5-80528698-80529340	5	-0.191089	0.826059	0.0734782	-0.335104	-0.0470743	0.715264	0.954016	0	-2.60062	0.00930552	-2.03126	6.7477	chr5-80528698-80529340	0.108983	TRUE	TRUE	FALSE	FALSE
chr5-1702158-1702805	5	0.267144	1.30623	0.104017	0.0632739	0.471013	1.06532	1.60162	0	2.56827	0.0102208	1.99051	6.61235	chr5-1702158-1702805	0.113402	TRUE	TRUE	FALSE	FALSE
chr5-169757754-169757859	5	0.26159	1.29899	0.101932	0.0618059	0.461373	1.06376	1.58625	0	2.56631	0.0102788	1.98806	6.60419	chr5-169757754-169757859	0.113477	TRUE	TRUE	FALSE	FALSE
chr5-172664995-172665149	5	0.304214	1.35556	0.118804	0.0713619	0.537066	1.07397	1.71098	0	2.56063	0.0104482	1.98096	6.5806	chr5-172664995-172665149	0.114116	TRUE	TRUE	FALSE	FALSE
chr5-3093646-3093712	5	0.239493	1.2706	0.0938883	0.0554749	0.42351	1.05704	1.52731	0	2.55082	0.0107469	1.96872	6.53994	chr5-3093646-3093712	0.116025	TRUE	TRUE	FALSE	FALSE
chr5-169659618-169659950	5	0.300584	1.35065	0.118052	0.0692068	0.531961	1.07166	1.70227	0	2.54621	0.0108901	1.96297	6.52084	chr5-169659618-169659950	0.11617	TRUE	TRUE	FALSE	FALSE
chr5-3188066-3188374	5	0.274291	1.3156	0.108629	0.0613827	0.4872	1.06331	1.62775	0	2.52503	0.0115688	1.93671	6.43362	chr5-3188066-3188374	0.117667	TRUE	TRUE	FALSE	FALSE
chr5-3220947-3221246	5	0.246852	1.27999	0.0977632	0.0552393	0.438464	1.05679	1.55032	0	2.525	0.01157	1.93667	6.43347	chr5-3220947-3221246	0.117667	TRUE	TRUE	FALSE	FALSE
chr5-178854502-178854586	5	0.258815	1.29539	0.10258	0.0577621	0.459868	1.05946	1.58386	0	2.52306	0.0116339	1.93427	6.42552	chr5-178854502-178854586	0.117667	TRUE	TRUE	FALSE	FALSE
chr5-140552600-140553150	5	0.279449	1.3224	0.110766	0.0623519	0.496547	1.06434	1.64304	0	2.52288	0.0116398	1.93405	6.42479	chr5-140552600-140553150	0.117667	TRUE	TRUE	FALSE	FALSE
chr5-115697214-115697588	5	-0.249767	0.778982	0.0990032	-0.44381	-0.0557246	0.641587	0.9458	0	-2.52282	0.0116418	-1.93398	6.42454	chr5-115697214-115697588	0.117667	TRUE	TRUE	FALSE	FALSE
chr5-3121953-3122162	5	0.181231	1.19869	0.0721571	0.0398061	0.322657	1.04061	1.38079	0	2.51162	0.0120177	1.92018	6.37869	chr5-3121953-3122162	0.11887	TRUE	TRUE	FALSE	FALSE
chr5-1060613-1060679	5	0.265572	1.30418	0.106288	0.0572515	0.473892	1.05892	1.60623	0	2.49861	0.0124681	1.9042	6.32561	chr5-1060613-1060679	0.119838	TRUE	TRUE	FALSE	FALSE
chr5-2155809-2156191	5	0.217805	1.24334	0.0891051	0.0431622	0.392448	1.04411	1.4806	0	2.44436	0.0145109	1.83831	6.10672	chr5-2155809-2156191	0.126956	TRUE	TRUE	FALSE	FALSE
chr5-510035-510421	5	0.212289	1.23651	0.0871909	0.0413981	0.38318	1.04227	1.46694	0	2.43476	0.0149016	1.82677	6.06839	chr5-510035-510421	0.128096	TRUE	TRUE	FALSE	FALSE
chr5-13810143-13810279	5	0.205735	1.22843	0.0845574	0.040006	0.371465	1.04082	1.44986	0	2.43309	0.0149707	1.82476	6.06171	chr5-13810143-13810279	0.128154	TRUE	TRUE	FALSE	FALSE
chr5-20305818-20305935	5	0.234899	1.26478	0.0965949	0.0455766	0.424222	1.04663	1.5284	0	2.4318	0.0150241	1.82321	6.05657	chr5-20305818-20305935	0.128154	TRUE	TRUE	FALSE	FALSE
chr5-1298511-1298965	5	0.279636	1.32265	0.115228	0.0537932	0.505478	1.05527	1.65778	0	2.42681	0.0152324	1.81723	6.03671	chr5-1298511-1298965	0.128521	TRUE	TRUE	FALSE	FALSE
chr5-3386472-3387075	5	0.257667	1.29391	0.106276	0.0493684	0.465965	1.05061	1.59355	0	2.42449	0.0153298	1.81446	6.02752	chr5-3386472-3387075	0.128521	TRUE	TRUE	FALSE	FALSE
chr5-59559062-59559218	5	0.249985	1.28401	0.103209	0.0476995	0.45227	1.04886	1.57188	0	2.42213	0.0154298	1.81164	6.01813	chr5-59559062-59559218	0.128521	TRUE	TRUE	FALSE	FALSE
chr5-2278874-2279429	5	0.207248	1.23029	0.086187	0.0383251	0.376172	1.03907	1.4567	0	2.40464	0.0161885	1.79079	5.94889	chr5-2278874-2279429	0.130423	TRUE	TRUE	FALSE	FALSE
chr5-3225856-3225922	5	0.22538	1.2528	0.0941689	0.0408127	0.409948	1.04166	1.50674	0	2.39336	0.0166947	1.77742	5.90447	chr5-3225856-3225922	0.131933	TRUE	TRUE	FALSE	FALSE
chr5-1268644-1269197	5	0.286209	1.33137	0.120522	0.0499895	0.522428	1.05126	1.68612	0	2.37474	0.0175614	1.75544	5.83145	chr5-1268644-1269197	0.134739	TRUE	TRUE	FALSE	FALSE
chr5-170736132-170736572	5	0.229919	1.2585	0.0997447	0.034423	0.425415	1.03502	1.53023	0	2.30507	0.0211624	1.67444	5.56235	chr5-170736132-170736572	0.147382	TRUE	TRUE	FALSE	FALSE
chr5-126205009-126205081	5	-0.160256	0.851926	0.0696617	-0.29679	-0.0237211	0.7432	0.976558	0	-2.30048	0.0214209	-1.66916	5.54484	chr5-126205009-126205081	0.148126	TRUE	TRUE	FALSE	FALSE
chr5-1278791-1278864	5	0.141197	1.15165	0.0616209	0.0204225	0.261972	1.02063	1.29949	0	2.29139	0.0219411	1.65874	5.51022	chr5-1278791-1278864	0.149364	TRUE	TRUE	FALSE	FALSE
chr5-3326343-3326731	5	0.232073	1.26121	0.101894	0.032365	0.431781	1.03289	1.54	0	2.2776	0.0227505	1.64301	5.45796	chr5-3326343-3326731	0.152467	TRUE	TRUE	FALSE	FALSE
chr5-1729137-1729256	5	0.195519	1.21594	0.0859046	0.027149	0.363889	1.02752	1.43891	0	2.276	0.022846	1.64119	5.45192	chr5-1729137-1729256	0.152495	TRUE	TRUE	FALSE	FALSE
chr5-72746341-72746710	5	0.195402	1.2158	0.0868006	0.0252759	0.365528	1.0256	1.44127	0	2.25116	0.0243755	1.61305	5.35842	chr5-72746341-72746710	0.157764	TRUE	TRUE	FALSE	FALSE
chr5-26237674-26237881	5	0.238756	1.26967	0.107308	0.028436	0.449077	1.02884	1.56686	0	2.22496	0.0260841	1.58362	5.26068	chr5-26237674-26237881	0.164001	TRUE	TRUE	FALSE	FALSE
chr5-3761160-3761226	5	0.173526	1.18949	0.0784214	0.0198232	0.32723	1.02002	1.38712	0	2.21274	0.0269154	1.57	5.21542	chr5-3761160-3761226	0.165591	TRUE	TRUE	FALSE	FALSE
chr5-140892308-140892370	5	-0.15701	0.854695	0.0711525	-0.296467	-0.0175539	0.74344	0.982599	0	-2.20667	0.027337	-1.56325	5.193	chr5-140892308-140892370	0.16594	TRUE	TRUE	FALSE	FALSE
chr5-140529738-140530606	5	0.215319	1.24026	0.0991176	0.0210521	0.409586	1.02128	1.50619	0	2.17236	0.0298286	1.52537	5.06716	chr5-140529738-140530606	0.174419	TRUE	TRUE	FALSE	FALSE
chr5-1836569-1836719	5	0.207004	1.22999	0.0969257	0.0170334	0.396975	1.01718	1.48732	0	2.1357	0.0327038	1.4854	4.9344	chr5-1836569-1836719	0.182803	TRUE	TRUE	FALSE	FALSE
chr5-68710808-68711277	5	-0.158343	0.853557	0.0745064	-0.304373	-0.0123135	0.737586	0.987762	0	-2.12523	0.0335673	-1.47408	4.8968	chr5-68710808-68711277	0.18529	TRUE	TRUE	FALSE	FALSE
chr5-3822786-3823510	5	0.199732	1.22108	0.0950865	0.0133659	0.386098	1.01346	1.47123	0	2.10053	0.0356823	1.44755	4.80865	chr5-3822786-3823510	0.190597	TRUE	TRUE	FALSE	FALSE
chr5-1416793-1417003	5	0.207876	1.23106	0.0990337	0.0137738	0.401979	1.01387	1.49478	0	2.09905	0.0358129	1.44596	4.80338	chr5-1416793-1417003	0.190597	TRUE	TRUE	FALSE	FALSE
chr5-178204763-178204766	5	0.191645	1.21124	0.0920472	0.011236	0.372054	1.0113	1.45071	0	2.08203	0.0373396	1.42783	4.74315	chr5-178204763-178204766	0.193553	TRUE	TRUE	FALSE	FALSE
chr5-177853481-177853642	5	0.181129	1.19857	0.0883592	0.00794779	0.354309	1.00798	1.4252	0	2.04991	0.040373	1.39391	4.63047	chr5-177853481-177853642	0.1987	TRUE	TRUE	FALSE	FALSE
chr5-4644304-4644421	5	0.212475	1.23674	0.104091	0.0084604	0.41649	1.0085	1.51663	0	2.04124	0.0412267	1.38482	4.60028	chr5-4644304-4644421	0.20008	TRUE	TRUE	FALSE	FALSE
chr5-6775909-6775922	5	0.18038	1.19767	0.0893273	0.00530124	0.355458	1.00532	1.42683	0	2.01931	0.043455	1.36196	4.52433	chr5-6775909-6775922	0.204221	TRUE	TRUE	FALSE	FALSE
chr5-1921738-1922065	5	0.184473	1.20258	0.0915715	0.00499629	0.36395	1.00501	1.439	0	2.01453	0.0439544	1.357	4.50785	chr5-1921738-1922065	0.204221	TRUE	TRUE	FALSE	FALSE
chr5-3598967-3599090	5	0.233799	1.26339	0.118301	0.00193379	0.465664	1.00194	1.59307	0	1.97631	0.0481196	1.31768	4.37723	chr5-3598967-3599090	0.213975	TRUE	TRUE	FALSE	FALSE
chr5-1727976-1728443	5	0.181791	1.19936	0.0931371	-0.000754431	0.364336	0.999246	1.43956	0	1.95186	0.0509544	1.29282	4.29465	chr5-1727976-1728443	0.219476	FALSE	TRUE	FALSE	FALSE
chr5-87441081-87441969	5	0.199113	1.22032	0.102959	-0.0026841	0.40091	0.997319	1.49318	0	1.93389	0.0531261	1.27469	4.23444	chr5-87441081-87441969	0.224219	FALSE	TRUE	FALSE	FALSE
chr5-534188-534332	5	0.193755	1.2138	0.100215	-0.00266233	0.390172	0.997341	1.47724	0	1.9334	0.0531872	1.27419	4.23278	chr5-534188-534332	0.224219	FALSE	TRUE	FALSE	FALSE
chr5-140723331-140724362	5	0.188637	1.2076	0.099756	-0.00688146	0.384155	0.993142	1.46837	0	1.89098	0.0586269	1.2319	4.09229	chr5-140723331-140724362	0.236376	FALSE	TRUE	FALSE	FALSE
chr5-3853734-3854173	5	0.208962	1.2324	0.111831	-0.0102225	0.428147	0.98983	1.53441	0	1.86855	0.0616849	1.20982	4.01894	chr5-3853734-3854173	0.240768	FALSE	TRUE	FALSE	FALSE
chr5-55033698-55033950	5	0.24423	1.27664	0.132395	-0.015259	0.503719	0.984857	1.65486	0	1.84471	0.0650797	1.18655	3.94165	chr5-55033698-55033950	0.247091	FALSE	TRUE	FALSE	FALSE
chr5-177890603-177891127	5	0.18894	1.20797	0.102813	-0.0125703	0.39045	0.987508	1.47765	0	1.8377	0.0661066	1.17976	3.91906	chr5-177890603-177891127	0.248433	FALSE	TRUE	FALSE	FALSE
chr5-1750604-1750682	5	0.161571	1.17536	0.0881429	-0.0111856	0.334328	0.988877	1.397	0	1.83306	0.0667936	1.17527	3.90415	chr5-1750604-1750682	0.250377	FALSE	TRUE	FALSE	FALSE
chr5-1840181-1840632	5	0.18302	1.20084	0.100039	-0.013053	0.379094	0.987032	1.46096	0	1.82949	0.067327	1.17181	3.89267	chr5-1840181-1840632	0.251524	FALSE	TRUE	FALSE	FALSE
chr5-3428598-3428696	5	0.156303	1.16918	0.0858998	-0.0120577	0.324663	0.988015	1.38356	0	1.81959	0.0688208	1.16228	3.86101	chr5-3428598-3428696	0.254441	FALSE	TRUE	FALSE	FALSE
chr5-127871927-127872329	5	-0.159292	0.852747	0.0875545	-0.330896	0.0123112	0.71828	1.01239	0	-1.81935	0.0688578	-1.16205	3.86024	chr5-127871927-127872329	0.254441	FALSE	TRUE	FALSE	FALSE
chr5-7850070-7850438	5	-0.165089	0.847819	0.0910436	-0.343531	0.0133536	0.709262	1.01344	0	-1.81329	0.0697869	-1.15623	3.8409	chr5-7850070-7850438	0.255859	FALSE	TRUE	FALSE	FALSE
chr5-41587871-41587931	5	0.1273	1.13576	0.0704044	-0.0106905	0.26529	0.989366	1.30381	0	1.80812	0.0705878	1.15127	3.82444	chr5-41587871-41587931	0.257035	FALSE	TRUE	FALSE	FALSE
chr5-140800398-140801482	5	-0.186448	0.829902	0.104342	-0.390954	0.0180592	0.676411	1.01822	0	-1.78689	0.0739557	-1.13103	3.75719	chr5-140800398-140801482	0.264387	FALSE	TRUE	FALSE	FALSE
chr5-135587300-135587450	5	0.161383	1.17513	0.090572	-0.0161351	0.338901	0.983994	1.4034	0	1.78182	0.074779	1.12622	3.74122	chr5-135587300-135587450	0.265049	FALSE	TRUE	FALSE	FALSE
chr5-2537210-2537906	5	0.194836	1.21511	0.109801	-0.0203709	0.410042	0.979835	1.50688	0	1.77444	0.0759906	1.11924	3.71804	chr5-2537210-2537906	0.265855	FALSE	TRUE	FALSE	FALSE
chr5-2111870-2112561	5	0.18656	1.2051	0.105374	-0.0199694	0.39309	0.980229	1.48155	0	1.77045	0.0766514	1.11548	3.70554	chr5-2111870-2112561	0.265855	FALSE	TRUE	FALSE	FALSE
chr5-24488007-24488076	5	0.154753	1.16737	0.0878481	-0.0174264	0.326932	0.982725	1.38671	0	1.76159	0.0781379	1.10714	3.67783	chr5-24488007-24488076	0.26836	FALSE	TRUE	FALSE	FALSE
chr5-2726103-2726310	5	0.158406	1.17164	0.090207	-0.0183968	0.335208	0.981771	1.39823	0	1.75602	0.0790843	1.10191	3.66046	chr5-2726103-2726310	0.269757	FALSE	TRUE	FALSE	FALSE
chr5-2914702-2915236	5	0.144496	1.15546	0.0824538	-0.0171102	0.306103	0.983035	1.35812	0	1.75245	0.0796963	1.09856	3.64934	chr5-2914702-2915236	0.270357	FALSE	TRUE	FALSE	FALSE
chr5-79552065-79552537	5	-0.174036	0.840267	0.100159	-0.370343	0.0222714	0.690497	1.02252	0	-1.7376	0.0822809	-1.0847	3.6033	chr5-79552065-79552537	0.273878	FALSE	TRUE	FALSE	FALSE
chr5-112539140-112539223	5	0.147468	1.1589	0.0850253	-0.0191784	0.314115	0.981004	1.36905	0	1.7344	0.0828465	1.08173	3.59341	chr5-112539140-112539223	0.27514	FALSE	TRUE	FALSE	FALSE
chr5-172756429-172756999	5	-0.162343	0.850149	0.0944875	-0.347535	0.0228486	0.706427	1.02311	0	-1.71815	0.0857697	-1.06667	3.54339	chr5-172756429-172756999	0.28043	FALSE	TRUE	FALSE	FALSE
chr5-134735260-134735914	5	-0.152805	0.858297	0.0894425	-0.328109	0.0224993	0.720285	1.02275	0	-1.70841	0.0875596	-1.0577	3.51359	chr5-134735260-134735914	0.284089	FALSE	TRUE	FALSE	FALSE
chr5-3285935-3286296	5	0.183045	1.20087	0.107555	-0.0277585	0.393849	0.972623	1.48268	0	1.70188	0.0887785	1.05169	3.49365	chr5-3285935-3286296	0.286265	FALSE	TRUE	FALSE	FALSE
chr5-1864520-1864666	5	0.155655	1.16842	0.0917594	-0.0241902	0.3355	0.9761	1.39864	0	1.69634	0.089822	1.04662	3.47679	chr5-1864520-1864666	0.288984	FALSE	TRUE	FALSE	FALSE
chr5-178420527-178420865	5	0.177247	1.19393	0.104543	-0.0276526	0.382148	0.972726	1.46543	0	1.69545	0.0899894	1.04581	3.4741	chr5-178420527-178420865	0.289102	FALSE	TRUE	FALSE	FALSE
chr5-1839415-1839631	5	0.170953	1.18643	0.10105	-0.0271015	0.369007	0.973262	1.4463	0	1.69176	0.0906908	1.04244	3.4629	chr5-1839415-1839631	0.290723	FALSE	TRUE	FALSE	FALSE
chr5-912383-913111	5	0.185587	1.20392	0.109893	-0.0297992	0.400972	0.97064	1.49328	0	1.6888	0.0912582	1.03973	3.4539	chr5-912383-913111	0.291077	FALSE	TRUE	FALSE	FALSE
chr5-176166629-176167283	5	0.144197	1.15511	0.0858388	-0.0240444	0.312437	0.976242	1.36675	0	1.67985	0.0929859	1.03158	3.42684	chr5-176166629-176167283	0.292658	FALSE	TRUE	FALSE	FALSE
chr5-140709983-140710688	5	0.162015	1.17588	0.0971516	-0.0283987	0.352428	0.972001	1.42252	0	1.66765	0.0953851	1.02052	3.39009	chr5-140709983-140710688	0.297373	FALSE	TRUE	FALSE	FALSE
chr5-42756786-42757171	5	0.157925	1.17108	0.0947601	-0.0278012	0.343652	0.972582	1.41009	0	1.66658	0.0955981	1.01955	3.38687	chr5-42756786-42757171	0.297409	FALSE	TRUE	FALSE	FALSE
chr5-177889945-177890047	5	0.148044	1.15956	0.0897018	-0.0277678	0.323857	0.972614	1.38245	0	1.65041	0.0988597	1.00498	3.33847	chr5-177889945-177890047	0.301829	FALSE	TRUE	FALSE	FALSE
chr5-14406585-14406732	5	0.173621	1.1896	0.105663	-0.033474	0.380716	0.96708	1.46333	0	1.64316	0.100349	0.998487	3.3169	chr5-14406585-14406732	0.303654	FALSE	FALSE	FALSE	FALSE
chr5-87440121-87440296	5	0.105406	1.11116	0.0648588	-0.0217153	0.232526	0.978519	1.26178	0	1.62515	0.10413	0.982426	3.26355	chr5-87440121-87440296	0.309786	FALSE	FALSE	FALSE	FALSE
chr5-1769471-1769630	5	0.150404	1.1623	0.0929224	-0.0317209	0.332528	0.968777	1.39449	0	1.61859	0.105535	0.976605	3.24421	chr5-1769471-1769630	0.311119	FALSE	FALSE	FALSE	FALSE
chr5-1859764-1860542	5	0.155401	1.16813	0.096064	-0.0328812	0.343683	0.967653	1.41013	0	1.61768	0.105732	0.975794	3.24152	chr5-1859764-1860542	0.31122	FALSE	FALSE	FALSE	FALSE
chr5-4230502-4230872	5	0.150286	1.16217	0.093152	-0.0322881	0.332861	0.968228	1.39495	0	1.61335	0.106669	0.97196	3.22878	chr5-4230502-4230872	0.312525	FALSE	FALSE	FALSE	FALSE
chr5-10973629-10973693	5	0.137223	1.14708	0.0851846	-0.0297357	0.304182	0.970702	1.35552	0	1.61089	0.107203	0.969791	3.22158	chr5-10973629-10973693	0.313467	FALSE	FALSE	FALSE	FALSE
chr5-6582121-6582193	5	0.150723	1.16268	0.0940124	-0.0335375	0.334984	0.967019	1.39792	0	1.60323	0.108884	0.963035	3.19913	chr5-6582121-6582193	0.317098	FALSE	FALSE	FALSE	FALSE
chr5-4101090-4101536	5	0.145608	1.15674	0.0921093	-0.0349231	0.326139	0.96568	1.38561	0	1.58082	0.11392	0.943399	3.1339	chr5-4101090-4101536	0.326002	FALSE	FALSE	FALSE	FALSE
chr5-1959850-1959916	5	0.125062	1.13322	0.0799874	-0.0317103	0.281835	0.968787	1.32556	0	1.56352	0.11793	0.928377	3.084	chr5-1959850-1959916	0.33288	FALSE	FALSE	FALSE	FALSE
chr5-66461884-66462662	5	-0.136503	0.872404	0.0875056	-0.308011	0.0350046	0.734907	1.03562	0	-1.55994	0.118775	-0.925276	3.0737	chr5-66461884-66462662	0.333648	FALSE	FALSE	FALSE	FALSE
chr5-78985425-78986160	5	-0.124166	0.883233	0.0796747	-0.280326	0.0319934	0.755538	1.03251	0	-1.55841	0.119135	-0.92396	3.06933	chr5-78985425-78986160	0.334161	FALSE	FALSE	FALSE	FALSE
chr5-76937963-76937980	5	0.137717	1.14765	0.0887668	-0.0362629	0.311697	0.964387	1.36574	0	1.55145	0.120795	0.917951	3.04937	chr5-76937963-76937980	0.335904	FALSE	FALSE	FALSE	FALSE
chr5-72594461-72595434	5	-0.139265	0.869997	0.08984	-0.315348	0.0368179	0.729535	1.0375	0	-1.55015	0.121106	-0.916834	3.04566	chr5-72594461-72595434	0.336138	FALSE	FALSE	FALSE	FALSE
chr5-140515629-140515736	5	0.191601	1.21119	0.124439	-0.0522946	0.435496	0.949049	1.54573	0	1.53972	0.123629	0.907881	3.01592	chr5-140515629-140515736	0.339226	FALSE	FALSE	FALSE	FALSE
chr5-76932016-76932062	5	0.159727	1.17319	0.104171	-0.0444458	0.363899	0.956527	1.43893	0	1.5333	0.125201	0.902393	2.99768	chr5-76932016-76932062	0.34193	FALSE	FALSE	FALSE	FALSE
chr5-115152785-115152938	5	-0.142676	0.867035	0.0930706	-0.325091	0.039739	0.722462	1.04054	0	-1.53299	0.125279	-0.902122	2.99678	chr5-115152785-115152938	0.34193	FALSE	FALSE	FALSE	FALSE
chr5-2094996-2095381	5	0.142218	1.15283	0.0930567	-0.0401696	0.324606	0.960627	1.38349	0	1.5283	0.126439	0.898119	2.98349	chr5-2094996-2095381	0.344035	FALSE	FALSE	FALSE	FALSE
chr5-501863-502291	5	0.127347	1.13581	0.0834184	-0.0361496	0.290844	0.964496	1.33756	0	1.52661	0.126858	0.896683	2.97872	chr5-501863-502291	0.344523	FALSE	FALSE	FALSE	FALSE
chr5-177964757-177964873	5	0.129859	1.13867	0.0863682	-0.0394201	0.299137	0.961347	1.34869	0	1.50355	0.132699	0.877134	2.91378	chr5-177964757-177964873	0.351981	FALSE	FALSE	FALSE	FALSE
chr5-166582591-166582608	5	0.127485	1.13597	0.0849338	-0.0389817	0.293953	0.961768	1.34172	0	1.501	0.133356	0.874987	2.90664	chr5-166582591-166582608	0.35288	FALSE	FALSE	FALSE	FALSE
chr5-1394576-1394633	5	0.145438	1.15655	0.0989596	-0.0485196	0.339395	0.952639	1.4041	0	1.46967	0.141652	0.848777	2.81958	chr5-1394576-1394633	0.362469	FALSE	FALSE	FALSE	FALSE
chr5-87439075-87439429	5	0.112611	1.1192	0.0770099	-0.0383258	0.263547	0.962399	1.30154	0	1.46229	0.143662	0.842659	2.79925	chr5-87439075-87439429	0.364026	FALSE	FALSE	FALSE	FALSE
chr5-176057740-176057996	5	0.197829	1.21875	0.135434	-0.0676167	0.463274	0.934619	1.58927	0	1.4607	0.144097	0.841346	2.79489	chr5-176057740-176057996	0.364452	FALSE	FALSE	FALSE	FALSE
chr5-140729429-140730092	5	-0.147477	0.862882	0.101277	-0.345977	0.051022	0.707529	1.05235	0	-1.45618	0.145344	-0.837604	2.78246	chr5-140729429-140730092	0.366005	FALSE	FALSE	FALSE	FALSE
chr5-121187540-121187598	5	0.135552	1.14517	0.095038	-0.0507187	0.321823	0.950546	1.37964	0	1.4263	0.153783	0.813092	2.70103	chr5-121187540-121187598	0.378852	FALSE	FALSE	FALSE	FALSE
chr5-2206790-2207176	5	0.148794	1.16043	0.104505	-0.0560312	0.35362	0.94551	1.42421	0	1.4238	0.154503	0.811063	2.69429	chr5-2206790-2207176	0.379149	FALSE	FALSE	FALSE	FALSE
chr5-87990490-87991388	5	0.146334	1.15758	0.10465	-0.0587758	0.351444	0.942918	1.42112	0	1.39832	0.162017	0.79044	2.62578	chr5-87990490-87991388	0.388542	FALSE	FALSE	FALSE	FALSE
chr5-141705351-141705539	5	0.128888	1.13756	0.0923416	-0.0520982	0.309874	0.949236	1.36325	0	1.39577	0.162783	0.788392	2.61898	chr5-141705351-141705539	0.388768	FALSE	FALSE	FALSE	FALSE
chr5-176307743-176307836	5	0.144351	1.15529	0.104692	-0.0608406	0.349543	0.940973	1.41842	0	1.37882	0.16795	0.774821	2.5739	chr5-176307743-176307836	0.393393	FALSE	FALSE	FALSE	FALSE
chr5-122434544-122435550	5	-0.108663	0.897033	0.0801547	-0.265763	0.0484375	0.766621	1.04963	0	-1.35566	0.175206	-0.75645	2.51287	chr5-122434544-122435550	0.401611	FALSE	FALSE	FALSE	FALSE
chr5-2633477-2633613	5	0.114433	1.12124	0.085303	-0.052758	0.281624	0.94861	1.32528	0	1.34149	0.179763	0.745301	2.47584	chr5-2633477-2633613	0.408946	FALSE	FALSE	FALSE	FALSE
chr5-140810051-140811642	5	0.111842	1.11834	0.0847607	-0.0542859	0.27797	0.947161	1.32045	0	1.3195	0.187001	0.728156	2.41888	chr5-140810051-140811642	0.417197	FALSE	FALSE	FALSE	FALSE
chr5-72529662-72530472	5	-0.127477	0.880314	0.0978635	-0.319286	0.0643323	0.726668	1.06645	0	-1.3026	0.192713	-0.71509	2.37548	chr5-72529662-72530472	0.424236	FALSE	FALSE	FALSE	FALSE
chr5-172669916-172669976	5	0.118525	1.12583	0.0934192	-0.0645737	0.301623	0.937467	1.35205	0	1.26874	0.204534	0.689234	2.28959	chr5-172669916-172669976	0.435462	FALSE	FALSE	FALSE	FALSE
chr5-5568539-5568588	5	0.0977224	1.10266	0.0771515	-0.0534918	0.248937	0.947914	1.28266	0	1.26663	0.205288	0.687637	2.28428	chr5-5568539-5568588	0.435462	FALSE	FALSE	FALSE	FALSE
chr5-87976889-87976902	5	0.0781699	1.08131	0.0619205	-0.043192	0.199532	0.957727	1.22083	0	1.26242	0.206796	0.684457	2.27372	chr5-87976889-87976902	0.437613	FALSE	FALSE	FALSE	FALSE
chr5-1552688-1552753	5	0.11158	1.11804	0.0902264	-0.0652603	0.288421	0.936824	1.33432	0	1.23667	0.21621	0.665124	2.20949	chr5-1552688-1552753	0.447187	FALSE	FALSE	FALSE	FALSE
chr5-2186659-2187004	5	0.112239	1.11878	0.0917583	-0.0676037	0.292082	0.934631	1.33921	0	1.22321	0.221252	0.655113	2.17624	chr5-2186659-2187004	0.452835	FALSE	FALSE	FALSE	FALSE
chr5-140614106-140614765	5	0.135038	1.14458	0.110689	-0.0819081	0.351984	0.921357	1.42189	0	1.21998	0.222473	0.652723	2.1683	chr5-140614106-140614765	0.453279	FALSE	FALSE	FALSE	FALSE
chr5-4116507-4116583	5	0.10294	1.10842	0.0851994	-0.0640482	0.269927	0.93796	1.30987	0	1.20822	0.226963	0.644046	2.13947	chr5-4116507-4116583	0.457545	FALSE	FALSE	FALSE	FALSE
chr5-134872610-134872957	5	0.129788	1.13859	0.107864	-0.0816209	0.341197	0.921621	1.40663	0	1.20326	0.228875	0.640401	2.12737	chr5-134872610-134872957	0.459361	FALSE	FALSE	FALSE	FALSE
chr5-77253833-77253990	5	0.113116	1.11976	0.0946338	-0.072363	0.298595	0.930193	1.34796	0	1.1953	0.231969	0.634569	2.10799	chr5-77253833-77253990	0.463396	FALSE	FALSE	FALSE	FALSE
chr5-34042976-34043509	5	0.130285	1.13915	0.109049	-0.0834464	0.344017	0.91994	1.4106	0	1.19474	0.232187	0.634161	2.10664	chr5-34042976-34043509	0.463433	FALSE	FALSE	FALSE	FALSE
chr5-140535392-140536496	5	0.126965	1.13538	0.107852	-0.0844203	0.33835	0.919045	1.40263	0	1.17722	0.239108	0.621406	2.06426	chr5-140535392-140536496	0.470877	FALSE	FALSE	FALSE	FALSE
chr5-170210440-170210672	5	0.111611	1.11808	0.0951363	-0.0748529	0.298075	0.92788	1.34726	0	1.17317	0.240729	0.618472	2.05452	chr5-170210440-170210672	0.473016	FALSE	FALSE	FALSE	FALSE
chr5-76936545-76936636	5	0.0880243	1.09201	0.0756277	-0.0602033	0.236252	0.941573	1.26649	0	1.16392	0.244458	0.611795	2.03234	chr5-76936545-76936636	0.474716	FALSE	FALSE	FALSE	FALSE
chr5-153859646-153859973	5	0.115885	1.12287	0.100169	-0.0804418	0.312212	0.922709	1.36644	0	1.1569	0.247313	0.606753	2.01559	chr5-153859646-153859973	0.479149	FALSE	FALSE	FALSE	FALSE
chr5-180632948-180633326	5	0.0947652	1.0994	0.0821893	-0.0663229	0.255853	0.935829	1.29156	0	1.15301	0.248906	0.603965	2.00633	chr5-180632948-180633326	0.480113	FALSE	FALSE	FALSE	FALSE
chr5-140261653-140261810	5	0.0943172	1.09891	0.0823392	-0.0670647	0.255699	0.935135	1.29136	0	1.14547	0.252014	0.598576	1.98842	chr5-140261653-140261810	0.4836	FALSE	FALSE	FALSE	FALSE
chr5-137071523-137071648	5	-0.0973297	0.907257	0.0852615	-0.264439	0.0697798	0.767636	1.07227	0	-1.14154	0.253644	-0.595775	1.97912	chr5-137071523-137071648	0.486113	FALSE	FALSE	FALSE	FALSE
chr5-140207460-140207636	5	0.106225	1.11207	0.0938854	-0.0777872	0.290237	0.925161	1.33674	0	1.13143	0.257874	0.588593	1.95526	chr5-140207460-140207636	0.490114	FALSE	FALSE	FALSE	FALSE
chr5-2702338-2703395	5	0.0965919	1.10141	0.0853859	-0.0707614	0.263945	0.931684	1.30206	0	1.13124	0.257955	0.588457	1.95481	chr5-2702338-2703395	0.490114	FALSE	FALSE	FALSE	FALSE
chr5-2180252-2180824	5	0.0973774	1.10228	0.0870153	-0.0731695	0.267924	0.929443	1.30725	0	1.11908	0.263105	0.579872	1.92629	chr5-2180252-2180824	0.495644	FALSE	FALSE	FALSE	FALSE
chr5-3092821-3093118	5	0.10609	1.11192	0.0953057	-0.0807061	0.292885	0.922465	1.34029	0	1.11315	0.265644	0.5757	1.91244	chr5-3092821-3093118	0.498228	FALSE	FALSE	FALSE	FALSE
chr5-172672390-172673349	5	0.106215	1.11206	0.0955098	-0.0809809	0.293411	0.922211	1.34099	0	1.11208	0.266102	0.574951	1.90995	chr5-172672390-172673349	0.498228	FALSE	FALSE	FALSE	FALSE
chr5-140857192-140857941	5	-0.122224	0.88495	0.110145	-0.338105	0.0936571	0.71312	1.09818	0	-1.10966	0.267145	-0.573252	1.9043	chr5-140857192-140857941	0.498549	FALSE	FALSE	FALSE	FALSE
chr5-147024842-147024959	5	-0.106678	0.898815	0.0972009	-0.297188	0.0838326	0.742904	1.08745	0	-1.0975	0.272424	-0.564754	1.87607	chr5-147024842-147024959	0.502909	FALSE	FALSE	FALSE	FALSE
chr5-3590820-3591171	5	-0.0916792	0.912398	0.0840861	-0.256485	0.0731266	0.773767	1.07587	0	-1.0903	0.27558	-0.559752	1.85945	chr5-3590820-3591171	0.505856	FALSE	FALSE	FALSE	FALSE
chr5-1378350-1378503	5	0.0882563	1.09227	0.0816269	-0.0717294	0.248242	0.930783	1.28177	0	1.08122	0.279601	0.553461	1.83856	chr5-1378350-1378503	0.509103	FALSE	FALSE	FALSE	FALSE
chr5-2659008-2659108	5	0.0844877	1.08816	0.0789025	-0.0701584	0.239134	0.932246	1.27015	0	1.07079	0.284266	0.546275	1.81469	chr5-2659008-2659108	0.511771	FALSE	FALSE	FALSE	FALSE
chr5-135415693-135416613	5	-0.0892947	0.914576	0.0840853	-0.254099	0.0755094	0.775615	1.07843	0	-1.06195	0.288256	-0.540221	1.79458	chr5-135415693-135416613	0.516159	FALSE	FALSE	FALSE	FALSE
chr5-87984861-87986067	5	0.101327	1.10664	0.0988258	-0.0923681	0.295022	0.911769	1.34316	0	1.02531	0.305218	0.51539	1.71209	chr5-87984861-87986067	0.532387	FALSE	FALSE	FALSE	FALSE
chr5-140753076-140753655	5	0.107543	1.11354	0.105244	-0.0987311	0.313816	0.905986	1.36864	0	1.02184	0.306854	0.513068	1.70437	chr5-140753076-140753655	0.533142	FALSE	FALSE	FALSE	FALSE
chr5-2252878-2253242	5	0.0882076	1.09221	0.0872209	-0.0827423	0.259157	0.920588	1.29584	0	1.01131	0.311867	0.50603	1.681	chr5-2252878-2253242	0.537422	FALSE	FALSE	FALSE	FALSE
chr5-3002493-3002617	5	0.0979548	1.10291	0.0970442	-0.0922484	0.288158	0.911879	1.33397	0	1.00938	0.312791	0.504746	1.67673	chr5-3002493-3002617	0.538594	FALSE	FALSE	FALSE	FALSE
chr5-140219608-140219613	5	-0.0893303	0.914543	0.0907131	-0.267125	0.0884641	0.765578	1.09249	0	-0.984756	0.324744	-0.488459	1.62263	chr5-140219608-140219613	0.550768	FALSE	FALSE	FALSE	FALSE
chr5-2041368-2041382	5	0.0644753	1.0666	0.0654823	-0.0638677	0.192818	0.938129	1.21266	0	0.984621	0.32481	0.48837	1.62233	chr5-2041368-2041382	0.550768	FALSE	FALSE	FALSE	FALSE
chr5-179634383-179634789	5	0.0835872	1.08718	0.0849607	-0.0829327	0.250107	0.920413	1.28416	0	0.983834	0.325197	0.487853	1.62061	chr5-179634383-179634789	0.551167	FALSE	FALSE	FALSE	FALSE
chr5-2757137-2758088	5	0.08674	1.09061	0.0882271	-0.0861818	0.259662	0.917427	1.29649	0	0.983145	0.325536	0.487401	1.61911	chr5-2757137-2758088	0.551457	FALSE	FALSE	FALSE	FALSE
chr5-1952807-1952941	5	0.0727433	1.07545	0.074126	-0.072541	0.218028	0.930028	1.24362	0	0.981347	0.326422	0.486221	1.61519	chr5-1952807-1952941	0.551471	FALSE	FALSE	FALSE	FALSE
chr5-1938296-1938619	5	0.0926009	1.09702	0.0948927	-0.0933854	0.278587	0.910842	1.32126	0	0.975849	0.32914	0.48262	1.60323	chr5-1938296-1938619	0.552979	FALSE	FALSE	FALSE	FALSE
chr5-158523907-158524649	5	-0.0760865	0.926736	0.0784521	-0.22985	0.0776768	0.794653	1.08077	0	-0.969847	0.332123	-0.478701	1.59021	chr5-158523907-158524649	0.554624	FALSE	FALSE	FALSE	FALSE
chr5-170740547-170740937	5	0.064097	1.0662	0.0664997	-0.0662401	0.194434	0.935906	1.21462	0	0.963868	0.335112	0.47481	1.57728	chr5-170740547-170740937	0.556269	FALSE	FALSE	FALSE	FALSE
chr5-77139964-77140985	5	0.0770537	1.0801	0.0799978	-0.0797391	0.233847	0.923357	1.26345	0	0.963198	0.335448	0.474374	1.57584	chr5-77139964-77140985	0.556399	FALSE	FALSE	FALSE	FALSE
chr5-37836246-37836392	5	0.0772696	1.08033	0.0813336	-0.0821414	0.23668	0.921142	1.26704	0	0.950032	0.342096	0.465852	1.54753	chr5-37836246-37836392	0.564254	FALSE	FALSE	FALSE	FALSE
chr5-196067-196162	5	0.0724292	1.07512	0.0778136	-0.0800826	0.224941	0.92304	1.25225	0	0.930804	0.351955	0.453513	1.50654	chr5-196067-196162	0.574911	FALSE	FALSE	FALSE	FALSE
chr5-142814827-142814934	5	0.0717498	1.07439	0.0771556	-0.0794723	0.222972	0.923604	1.24979	0	0.929937	0.352404	0.45296	1.5047	chr5-142814827-142814934	0.574911	FALSE	FALSE	FALSE	FALSE
chr5-118965093-118965347	5	0.105751	1.11154	0.114711	-0.119079	0.33058	0.887738	1.39178	0	0.921889	0.356587	0.447835	1.48768	chr5-118965093-118965347	0.577171	FALSE	FALSE	FALSE	FALSE
chr5-149792390-149792515	5	0.105465	1.11123	0.114535	-0.11902	0.32995	0.88779	1.3909	0	0.92081	0.35715	0.44715	1.4854	chr5-149792390-149792515	0.577171	FALSE	FALSE	FALSE	FALSE
chr5-140743575-140744983	5	0.108536	1.11464	0.117889	-0.122522	0.339594	0.884686	1.40438	0	0.92066	0.357228	0.447055	1.48508	chr5-140743575-140744983	0.577171	FALSE	FALSE	FALSE	FALSE
chr5-172751061-172751331	5	0.0752017	1.0781	0.0817976	-0.0851186	0.235522	0.918403	1.26557	0	0.919364	0.357905	0.446232	1.48235	chr5-172751061-172751331	0.578055	FALSE	FALSE	FALSE	FALSE
chr5-134366534-134367394	5	-0.073357	0.929269	0.082431	-0.234919	0.0882048	0.790635	1.09221	0	-0.88992	0.373509	-0.427699	1.42079	chr5-134366534-134367394	0.59361	FALSE	FALSE	FALSE	FALSE
chr5-140778342-140778546	5	0.0759934	1.07896	0.0859189	-0.0924046	0.244391	0.911736	1.27684	0	0.884478	0.376438	0.424306	1.40951	chr5-140778342-140778546	0.59567	FALSE	FALSE	FALSE	FALSE
chr5-43037123-43037666	5	-0.0585212	0.943158	0.0667397	-0.189329	0.0722863	0.827515	1.07496	0	-0.876857	0.380564	-0.419572	1.39379	chr5-43037123-43037666	0.599345	FALSE	FALSE	FALSE	FALSE
chr5-92684137-92684412	5	0.0904254	1.09464	0.103998	-0.113407	0.294257	0.892788	1.34213	0	0.869493	0.384578	0.415016	1.37865	chr5-92684137-92684412	0.602973	FALSE	FALSE	FALSE	FALSE
chr5-76923737-76924190	5	0.0791296	1.08234	0.0918833	-0.100958	0.259218	0.903971	1.29592	0	0.861197	0.389129	0.409906	1.36168	chr5-76923737-76924190	0.607646	FALSE	FALSE	FALSE	FALSE
chr5-2668571-2668829	5	0.0755478	1.07847	0.088315	-0.0975465	0.248642	0.90706	1.28228	0	0.855436	0.39231	0.406371	1.34993	chr5-2668571-2668829	0.610889	FALSE	FALSE	FALSE	FALSE
chr5-2866388-2866465	5	0.075802	1.07875	0.0913018	-0.103146	0.25475	0.901995	1.29014	0	0.830236	0.406405	0.391041	1.29901	chr5-2866388-2866465	0.624274	FALSE	FALSE	FALSE	FALSE
chr5-16179633-16179660	5	0.0528374	1.05426	0.0642792	-0.0731476	0.178822	0.929464	1.19581	0	0.821998	0.411078	0.386076	1.28252	chr5-16179633-16179660	0.627749	FALSE	FALSE	FALSE	FALSE
chr5-140562819-140563400	5	0.0874935	1.09144	0.106656	-0.121548	0.296535	0.885548	1.34519	0	0.820334	0.412026	0.385076	1.27919	chr5-140562819-140563400	0.628675	FALSE	FALSE	FALSE	FALSE
chr5-140625750-140625848	5	0.0901731	1.09436	0.11076	-0.126912	0.307258	0.880811	1.35969	0	0.814132	0.415569	0.381357	1.26684	chr5-140625750-140625848	0.63178	FALSE	FALSE	FALSE	FALSE
chr5-3346779-3346821	5	0.0814594	1.08487	0.101244	-0.116975	0.279893	0.889608	1.32299	0	0.804587	0.421058	0.375658	1.24791	chr5-3346779-3346821	0.635102	FALSE	FALSE	FALSE	FALSE
chr5-2241205-2241248	5	0.0606764	1.06256	0.0760832	-0.0884438	0.209797	0.915355	1.23343	0	0.797501	0.42516	0.371448	1.23392	chr5-2241205-2241248	0.637838	FALSE	FALSE	FALSE	FALSE
chr5-2334971-2335723	5	0.0745716	1.07742	0.0937792	-0.109232	0.258375	0.896522	1.29482	0	0.795183	0.426507	0.370074	1.22936	chr5-2334971-2335723	0.638356	FALSE	FALSE	FALSE	FALSE
chr5-2205553-2205787	5	0.0774222	1.0805	0.0982957	-0.115234	0.270078	0.891158	1.31007	0	0.787645	0.430904	0.365619	1.21456	chr5-2205553-2205787	0.641074	FALSE	FALSE	FALSE	FALSE
chr5-3603227-3603280	5	-0.0473767	0.953728	0.0623764	-0.169632	0.0748787	0.843975	1.07775	0	-0.75953	0.447536	-0.349172	1.15993	chr5-3603227-3603280	0.654924	FALSE	FALSE	FALSE	FALSE
chr5-6347990-6348914	5	0.0729051	1.07563	0.0968581	-0.116933	0.262743	0.889645	1.30049	0	0.7527	0.45163	0.345217	1.14679	chr5-6347990-6348914	0.65747	FALSE	FALSE	FALSE	FALSE
chr5-124070989-124071107	5	0.0564603	1.05808	0.0756571	-0.0918249	0.204745	0.912265	1.22721	0	0.746266	0.455507	0.341505	1.13446	chr5-124070989-124071107	0.660138	FALSE	FALSE	FALSE	FALSE
chr5-56718310-56718809	5	0.0751405	1.07804	0.1025	-0.125755	0.276036	0.881831	1.3179	0	0.733081	0.463509	0.333942	1.10933	chr5-56718310-56718809	0.665264	FALSE	FALSE	FALSE	FALSE
chr5-87981253-87981449	5	0.0610044	1.0629	0.0836613	-0.102969	0.224977	0.902155	1.25229	0	0.729183	0.46589	0.331717	1.10194	chr5-87981253-87981449	0.666425	FALSE	FALSE	FALSE	FALSE
chr5-77269221-77269342	5	-0.0673625	0.934856	0.0931333	-0.2499	0.115175	0.778878	1.12207	0	-0.723291	0.469501	-0.328364	1.0908	chr5-77269221-77269342	0.669629	FALSE	FALSE	FALSE	FALSE
chr5-6755150-6755439	5	-0.062486	0.939426	0.0877429	-0.234459	0.109487	0.790999	1.11571	0	-0.712149	0.476373	-0.322053	1.06984	chr5-6755150-6755439	0.67593	FALSE	FALSE	FALSE	FALSE
chr5-140768213-140768251	5	0.0710924	1.07368	0.100991	-0.126847	0.269031	0.880869	1.3087	0	0.703947	0.481466	0.317434	1.05449	chr5-140768213-140768251	0.680105	FALSE	FALSE	FALSE	FALSE
chr5-54516372-54516879	5	-0.0456929	0.955335	0.0650601	-0.173208	0.0818226	0.840962	1.08526	0	-0.702319	0.482481	-0.31652	1.05146	chr5-54516372-54516879	0.681321	FALSE	FALSE	FALSE	FALSE
chr5-1885516-1885950	5	0.0627089	1.06472	0.089982	-0.113653	0.23907	0.892568	1.27007	0	0.696905	0.485862	0.313487	1.04138	chr5-1885516-1885950	0.683263	FALSE	FALSE	FALSE	FALSE
chr5-172305986-172306136	5	-0.0687151	0.933593	0.0986756	-0.262116	0.124686	0.769422	1.13279	0	-0.696374	0.486195	-0.31319	1.04039	chr5-172305986-172306136	0.683514	FALSE	FALSE	FALSE	FALSE
chr5-178986131-178986906	5	-0.0560594	0.945483	0.0807836	-0.214392	0.102274	0.807032	1.10769	0	-0.693945	0.487717	-0.311832	1.03588	chr5-178986131-178986906	0.684349	FALSE	FALSE	FALSE	FALSE
chr5-134783075-134783581	5	0.0723279	1.07501	0.105216	-0.133891	0.278547	0.874685	1.32121	0	0.687425	0.491815	0.308199	1.02381	chr5-134783075-134783581	0.687485	FALSE	FALSE	FALSE	FALSE
chr5-179816878-179817027	5	0.0604095	1.06227	0.0883619	-0.112777	0.233596	0.89335	1.26313	0	0.68366	0.49419	0.306106	1.01686	chr5-179816878-179817027	0.68876	FALSE	FALSE	FALSE	FALSE
chr5-54518745-54519023	5	0.0685803	1.07099	0.103336	-0.133954	0.271115	0.87463	1.31143	0	0.663665	0.506904	0.295074	0.980214	chr5-54518745-54519023	0.699097	FALSE	FALSE	FALSE	FALSE
chr5-122620929-122621645	5	-0.0487517	0.952418	0.0735144	-0.192837	0.0953338	0.824616	1.10003	0	-0.663159	0.507229	-0.294796	0.979292	chr5-122620929-122621645	0.699097	FALSE	FALSE	FALSE	FALSE
chr5-1950212-1951028	5	0.0672684	1.06958	0.101728	-0.132115	0.266652	0.87624	1.30559	0	0.661256	0.508448	0.293753	0.975828	chr5-1950212-1951028	0.700124	FALSE	FALSE	FALSE	FALSE
chr5-140619446-140619586	5	0.0562261	1.05784	0.0875123	-0.115295	0.227747	0.891103	1.25577	0	0.642494	0.520552	0.283536	0.941885	chr5-140619446-140619586	0.709291	FALSE	FALSE	FALSE	FALSE
chr5-132155233-132155555	5	0.0624296	1.06442	0.0981026	-0.129848	0.254707	0.878229	1.29008	0	0.63637	0.524535	0.280225	0.930889	chr5-132155233-132155555	0.712994	FALSE	FALSE	FALSE	FALSE
chr5-140230251-140230326	5	0.0596644	1.06148	0.0943175	-0.125195	0.244523	0.882325	1.27701	0	0.632591	0.527001	0.278189	0.924122	chr5-140230251-140230326	0.715239	FALSE	FALSE	FALSE	FALSE
chr5-158689508-158689727	5	-0.0696979	0.932676	0.110454	-0.286184	0.146789	0.751124	1.15811	0	-0.631011	0.528033	-0.277339	0.921299	chr5-158689508-158689727	0.715239	FALSE	FALSE	FALSE	FALSE
chr5-2753375-2756113	5	0.0602064	1.06206	0.0968002	-0.129519	0.249931	0.878518	1.28394	0	0.621966	0.533964	0.272488	0.905185	chr5-2753375-2756113	0.719373	FALSE	FALSE	FALSE	FALSE
chr5-133406542-133406808	5	0.0533027	1.05475	0.0865451	-0.116323	0.222928	0.890188	1.24973	0	0.615896	0.537963	0.269247	0.89442	chr5-133406542-133406808	0.721973	FALSE	FALSE	FALSE	FALSE
chr5-87963342-87963592	5	-0.0604359	0.941354	0.0999464	-0.256327	0.135455	0.773889	1.14506	0	-0.604683	0.54539	-0.263293	0.87464	chr5-87963342-87963592	0.727899	FALSE	FALSE	FALSE	FALSE
chr5-77142620-77142695	5	-0.0489118	0.952265	0.0812687	-0.208195	0.110372	0.812048	1.11669	0	-0.601853	0.547272	-0.261797	0.869669	chr5-77142620-77142695	0.729751	FALSE	FALSE	FALSE	FALSE
chr5-404678-404996	5	-0.0587136	0.942977	0.0999987	-0.254707	0.13728	0.775143	1.14715	0	-0.587143	0.557108	-0.254061	0.843972	chr5-404678-404996	0.735997	FALSE	FALSE	FALSE	FALSE
chr5-171808200-171808623	5	-0.0488714	0.952304	0.0848478	-0.21517	0.117427	0.806404	1.1246	0	-0.57599	0.564622	-0.248242	0.824643	chr5-171808200-171808623	0.740472	FALSE	FALSE	FALSE	FALSE
chr5-2338565-2338616	5	0.0519007	1.05327	0.0907715	-0.126008	0.22981	0.881608	1.25836	0	0.571774	0.567475	0.246053	0.817371	chr5-2338565-2338616	0.741567	FALSE	FALSE	FALSE	FALSE
chr5-2703942-2704354	5	0.049148	1.05038	0.0867337	-0.120847	0.219143	0.88617	1.24501	0	0.566654	0.570949	0.243402	0.808565	chr5-2703942-2704354	0.743578	FALSE	FALSE	FALSE	FALSE
chr5-174158654-174159294	5	-0.0440652	0.956892	0.0778719	-0.196691	0.108561	0.821444	1.11467	0	-0.565868	0.571483	-0.242996	0.807217	chr5-174158654-174159294	0.743668	FALSE	FALSE	FALSE	FALSE
chr5-42949882-42950152	5	-0.0487723	0.952398	0.0881534	-0.22155	0.124005	0.801276	1.13202	0	-0.553266	0.580081	-0.236511	0.785673	chr5-42949882-42950152	0.747636	FALSE	FALSE	FALSE	FALSE
chr5-43019660-43020627	5	-0.0442634	0.956702	0.0817341	-0.204459	0.115933	0.815088	1.12292	0	-0.541553	0.588126	-0.230529	0.765802	chr5-43019660-43020627	0.753149	FALSE	FALSE	FALSE	FALSE
chr5-40681137-40682069	5	0.0373653	1.03807	0.0701215	-0.10007	0.174801	0.904774	1.19101	0	0.532865	0.594127	0.226121	0.751157	chr5-40681137-40682069	0.757127	FALSE	FALSE	FALSE	FALSE
chr5-50673033-50674203	5	0.0458591	1.04693	0.0861895	-0.123069	0.214787	0.884202	1.2396	0	0.532073	0.594676	0.22572	0.749825	chr5-50673033-50674203	0.757187	FALSE	FALSE	FALSE	FALSE
chr5-135266673-135266896	5	0.0661873	1.06843	0.124404	-0.17764	0.310014	0.837244	1.36344	0	0.532036	0.594701	0.225701	0.749764	chr5-135266673-135266896	0.757187	FALSE	FALSE	FALSE	FALSE
chr5-134662722-134662788	5	-0.0440316	0.956924	0.0829154	-0.206543	0.11848	0.813391	1.12578	0	-0.531042	0.59539	-0.225199	0.748094	chr5-134662722-134662788	0.757629	FALSE	FALSE	FALSE	FALSE
chr5-178004012-178004204	5	0.0357	1.03634	0.0688395	-0.0992228	0.170623	0.905541	1.18604	0	0.518599	0.604041	0.218934	0.727282	chr5-178004012-178004204	0.763807	FALSE	FALSE	FALSE	FALSE
chr5-2169371-2170036	5	0.0516029	1.05296	0.099804	-0.144009	0.247215	0.86588	1.28045	0	0.517042	0.605127	0.218154	0.724691	chr5-2169371-2170036	0.764067	FALSE	FALSE	FALSE	FALSE
chr5-134825274-134825895	5	0.0360485	1.03671	0.0713631	-0.103821	0.175918	0.901387	1.19234	0	0.505142	0.613459	0.212214	0.70496	chr5-134825274-134825895	0.76875	FALSE	FALSE	FALSE	FALSE
chr5-139056667-139056804	5	-0.0414363	0.95941	0.0821607	-0.202468	0.119596	0.816712	1.12704	0	-0.504333	0.614028	-0.211812	0.703624	chr5-139056667-139056804	0.769036	FALSE	FALSE	FALSE	FALSE
chr5-5287980-5288296	5	-0.0405802	0.960232	0.0804757	-0.19831	0.117149	0.820116	1.12429	0	-0.504255	0.614082	-0.211773	0.703496	chr5-5287980-5288296	0.769036	FALSE	FALSE	FALSE	FALSE
chr5-72415900-72415998	5	-0.0394703	0.961298	0.0789699	-0.194248	0.115308	0.823453	1.12222	0	-0.499815	0.617205	-0.20957	0.696177	chr5-72415900-72415998	0.770984	FALSE	FALSE	FALSE	FALSE
chr5-178339353-178339445	5	0.0452309	1.04627	0.0961183	-0.143157	0.233619	0.866618	1.26316	0	0.470575	0.637944	0.195217	0.648498	chr5-178339353-178339445	0.786087	FALSE	FALSE	FALSE	FALSE
chr5-90575141-90575459	5	-0.0426714	0.958226	0.0906933	-0.220427	0.135084	0.802176	1.14463	0	-0.470502	0.637996	-0.195182	0.64838	chr5-90575141-90575459	0.786087	FALSE	FALSE	FALSE	FALSE
chr5-177876830-177876930	5	0.0463697	1.04746	0.0989012	-0.147473	0.240212	0.862886	1.27152	0	0.468849	0.639178	0.194378	0.645711	chr5-177876830-177876930	0.786448	FALSE	FALSE	FALSE	FALSE
chr5-140254793-140255069	5	-0.051087	0.950196	0.109754	-0.266201	0.164027	0.766285	1.17825	0	-0.465467	0.641597	-0.192738	0.640261	chr5-140254793-140255069	0.787617	FALSE	FALSE	FALSE	FALSE
chr5-37833969-37834171	5	0.0458909	1.04696	0.102141	-0.154301	0.246083	0.857014	1.27901	0	0.449291	0.653222	0.184939	0.614355	chr5-37833969-37834171	0.795629	FALSE	FALSE	FALSE	FALSE
chr5-16742020-16742179	5	-0.0444337	0.956539	0.0991973	-0.238857	0.149989	0.787528	1.16182	0	-0.447933	0.654202	-0.184288	0.612193	chr5-16742020-16742179	0.795971	FALSE	FALSE	FALSE	FALSE
chr5-95541-95610	5	0.0311913	1.03168	0.0723976	-0.110705	0.173088	0.895202	1.18897	0	0.430834	0.666589	0.176142	0.58513	chr5-95541-95610	0.805401	FALSE	FALSE	FALSE	FALSE
chr5-140739501-140740607	5	0.0406514	1.04149	0.0983761	-0.152162	0.233465	0.858849	1.26297	0	0.413224	0.679442	0.167847	0.557577	chr5-140739501-140740607	0.814926	FALSE	FALSE	FALSE	FALSE
chr5-43044573-43044703	5	0.0337602	1.03434	0.0822829	-0.127511	0.195032	0.880283	1.21535	0	0.410294	0.68159	0.166477	0.553024	chr5-43044573-43044703	0.816838	FALSE	FALSE	FALSE	FALSE
chr5-74907592-74908170	5	-0.0397642	0.961016	0.0975773	-0.231012	0.151484	0.79373	1.16356	0	-0.407515	0.68363	-0.165179	0.548713	chr5-74907592-74908170	0.817821	FALSE	FALSE	FALSE	FALSE
chr5-140787013-140787507	5	0.0294108	1.02985	0.0721985	-0.112096	0.170917	0.893959	1.18639	0	0.40736	0.683744	0.165107	0.548472	chr5-140787013-140787507	0.817821	FALSE	FALSE	FALSE	FALSE
chr5-87988304-87988624	5	-0.0296086	0.970825	0.0734772	-0.173621	0.114404	0.840615	1.12121	0	-0.402963	0.686976	-0.163059	0.541669	chr5-87988304-87988624	0.8193	FALSE	FALSE	FALSE	FALSE
chr5-323794-323969	5	-0.0379235	0.962787	0.0945118	-0.223163	0.147316	0.799984	1.15872	0	-0.401257	0.688231	-0.162266	0.539036	chr5-323794-323969	0.819749	FALSE	FALSE	FALSE	FALSE
chr5-171616388-171616571	5	-0.0304926	0.969968	0.076005	-0.17946	0.118474	0.835722	1.12578	0	-0.401192	0.688278	-0.162236	0.538936	chr5-171616388-171616571	0.819749	FALSE	FALSE	FALSE	FALSE
chr5-154071076-154071247	5	0.0386596	1.03942	0.0966285	-0.150729	0.228048	0.860081	1.25615	0	0.400085	0.689094	0.161722	0.537228	chr5-154071076-154071247	0.819838	FALSE	FALSE	FALSE	FALSE
chr5-140773122-140773539	5	0.0336602	1.03423	0.0885623	-0.139919	0.207239	0.869429	1.23028	0	0.380073	0.703891	0.152495	0.506576	chr5-140773122-140773539	0.828536	FALSE	FALSE	FALSE	FALSE
chr5-140602851-140603270	5	-0.0385795	0.962155	0.102676	-0.239821	0.162662	0.786769	1.17664	0	-0.375739	0.707111	-0.150513	0.499992	chr5-140602851-140603270	0.830339	FALSE	FALSE	FALSE	FALSE
chr5-140501117-140502124	5	-0.0354816	0.96514	0.102423	-0.236228	0.165264	0.789601	1.17971	0	-0.346421	0.729026	-0.137257	0.455958	chr5-140501117-140502124	0.84592	FALSE	FALSE	FALSE	FALSE
chr5-140796892-140797509	5	-0.0322442	0.96827	0.0931974	-0.214908	0.150419	0.806616	1.16232	0	-0.345977	0.72936	-0.137058	0.455297	chr5-140796892-140797509	0.84592	FALSE	FALSE	FALSE	FALSE
chr5-172982357-172982639	5	-0.0257605	0.974568	0.0768378	-0.17636	0.124839	0.838316	1.13297	0	-0.335258	0.73743	-0.132279	0.439421	chr5-172982357-172982639	0.850096	FALSE	FALSE	FALSE	FALSE
chr5-35991382-35991979	5	0.0315944	1.0321	0.0944022	-0.153431	0.216619	0.85776	1.24187	0	0.334678	0.737868	0.132021	0.438566	chr5-35991382-35991979	0.850096	FALSE	FALSE	FALSE	FALSE
chr5-140621344-140621375	5	0.0334772	1.03404	0.100597	-0.16369	0.230644	0.849005	1.25941	0	0.332785	0.739296	0.131181	0.435775	chr5-140621344-140621375	0.850096	FALSE	FALSE	FALSE	FALSE
chr5-1948552-1948995	5	0.030231	1.03069	0.091755	-0.149605	0.210067	0.861048	1.23376	0	0.329475	0.741796	0.129715	0.430905	chr5-1948552-1948995	0.851201	FALSE	FALSE	FALSE	FALSE
chr5-87968118-87968749	5	-0.0332595	0.967288	0.104094	-0.23728	0.170761	0.788771	1.18621	0	-0.319514	0.749337	-0.125323	0.416314	chr5-87968118-87968749	0.855419	FALSE	FALSE	FALSE	FALSE
chr5-78407418-78407683	5	-0.0323119	0.968205	0.101436	-0.231122	0.166498	0.793642	1.18116	0	-0.318546	0.750071	-0.124898	0.414901	chr5-78407418-78407683	0.855595	FALSE	FALSE	FALSE	FALSE
chr5-154026930-154027481	5	-0.0233833	0.976888	0.0837899	-0.187608	0.140842	0.828939	1.15124	0	-0.279071	0.78019	-0.107799	0.358102	chr5-154026930-154027481	0.875292	FALSE	FALSE	FALSE	FALSE
chr5-140792511-140793358	5	-0.0222504	0.977995	0.0854988	-0.189825	0.145324	0.827104	1.15641	0	-0.260242	0.794677	-0.0998094	0.33156	chr5-140792511-140793358	0.886378	FALSE	FALSE	FALSE	FALSE
chr5-115298704-115299475	5	0.0232043	1.02348	0.0933257	-0.159711	0.206119	0.85239	1.2289	0	0.248638	0.803641	0.0949378	0.315377	chr5-115298704-115299475	0.892574	FALSE	FALSE	FALSE	FALSE
chr5-134526124-134526269	5	0.0196219	1.01982	0.0819782	-0.141052	0.180296	0.868444	1.19757	0	0.239355	0.81083	0.09107	0.302528	chr5-134526124-134526269	0.896938	FALSE	FALSE	FALSE	FALSE
chr5-76373022-76373803	5	-0.0162336	0.983897	0.0750948	-0.163417	0.13095	0.849237	1.13991	0	-0.216174	0.828852	-0.0815231	0.270814	chr5-76373022-76373803	0.908858	FALSE	FALSE	FALSE	FALSE
chr5-2466167-2466293	5	-0.018515	0.981655	0.08682	-0.188679	0.151649	0.828052	1.16375	0	-0.213258	0.831126	-0.0803333	0.266861	chr5-2466167-2466293	0.909898	FALSE	FALSE	FALSE	FALSE
chr5-6337408-6337520	5	0.0205116	1.02072	0.0976756	-0.170929	0.211952	0.842881	1.23609	0	0.209998	0.83367	0.0790061	0.262452	chr5-6337408-6337520	0.911048	FALSE	FALSE	FALSE	FALSE
chr5-172660796-172661132	5	-0.0192901	0.980895	0.0967971	-0.209009	0.170429	0.811388	1.18581	0	-0.199284	0.84204	-0.074667	0.248039	chr5-172660796-172661132	0.916801	FALSE	FALSE	FALSE	FALSE
chr5-172659512-172659730	5	0.0131887	1.01328	0.0686771	-0.121416	0.147793	0.885665	1.15927	0	0.192039	0.847712	0.0717518	0.238354	chr5-172659512-172659730	0.920486	FALSE	FALSE	FALSE	FALSE
chr5-147443067-147443536	5	-0.0197524	0.980441	0.103058	-0.221743	0.182238	0.801121	1.1999	0	-0.191663	0.848007	-0.0716008	0.237853	chr5-147443067-147443536	0.920538	FALSE	FALSE	FALSE	FALSE
chr5-100239919-100240223	5	0.0121842	1.01226	0.0697166	-0.124458	0.148826	0.882976	1.16047	0	0.174768	0.861262	0.0648647	0.215476	chr5-100239919-100240223	0.928594	FALSE	FALSE	FALSE	FALSE
chr5-143141-143163	5	-0.0166774	0.983461	0.0972631	-0.20731	0.173955	0.812768	1.19	0	-0.171467	0.863857	-0.0635584	0.211136	chr5-143141-143163	0.929847	FALSE	FALSE	FALSE	FALSE
chr5-37834672-37835548	5	-0.0163141	0.983818	0.0959604	-0.204393	0.171765	0.815142	1.1874	0	-0.170008	0.865004	-0.062982	0.209222	chr5-37834672-37835548	0.930362	FALSE	FALSE	FALSE	FALSE
chr5-1879525-1879917	5	0.0163369	1.01647	0.0996591	-0.178991	0.211665	0.836113	1.23573	0	0.163928	0.869788	0.0605868	0.201265	chr5-1879525-1879917	0.933467	FALSE	FALSE	FALSE	FALSE
chr5-140782297-140782510	5	0.0147823	1.01489	0.0929516	-0.1674	0.196964	0.845862	1.2177	0	0.159032	0.873644	0.0586656	0.194883	chr5-140782297-140782510	0.935111	FALSE	FALSE	FALSE	FALSE
chr5-138774785-138775742	5	-0.0108621	0.989197	0.0736813	-0.155275	0.133551	0.85618	1.14288	0	-0.14742	0.8828	-0.0541376	0.179841	chr5-138774785-138775742	0.941101	FALSE	FALSE	FALSE	FALSE
chr5-87973899-87974547	5	0.0127187	1.0128	0.0881456	-0.160043	0.185481	0.852107	1.2038	0	0.144292	0.88527	0.0529243	0.175811	chr5-87973899-87974547	0.942229	FALSE	FALSE	FALSE	FALSE
chr5-38445220-38446192	5	0.0133341	1.01342	0.0951681	-0.173192	0.19986	0.840976	1.22123	0	0.140111	0.888572	0.0513072	0.170439	chr5-38445220-38446192	0.944303	FALSE	FALSE	FALSE	FALSE
chr5-140235435-140235607	5	0.0141315	1.01423	0.102599	-0.186958	0.215221	0.829478	1.24014	0	0.137736	0.890449	0.0503909	0.167395	chr5-140235435-140235607	0.944303	FALSE	FALSE	FALSE	FALSE
chr5-140749735-140750160	5	0.0117045	1.01177	0.0888219	-0.162383	0.185792	0.850115	1.20417	0	0.131775	0.895163	0.0480981	0.159778	chr5-140749735-140750160	0.945985	FALSE	FALSE	FALSE	FALSE
chr5-138211043-138211184	5	-0.0112133	0.988849	0.0892124	-0.186066	0.16364	0.830218	1.17779	0	-0.125692	0.899975	-0.0457693	0.152042	chr5-138211043-138211184	0.94818	FALSE	FALSE	FALSE	FALSE
chr5-76010444-76011428	5	0.0118566	1.01193	0.0985797	-0.181356	0.205069	0.834138	1.22761	0	0.120274	0.904266	0.0437038	0.145181	chr5-76010444-76011428	0.949297	FALSE	FALSE	FALSE	FALSE
chr5-172655841-172656166	5	0.00817823	1.00821	0.0703539	-0.129713	0.146069	0.878348	1.15728	0	0.116244	0.907459	0.042173	0.140096	chr5-172655841-172656166	0.950845	FALSE	FALSE	FALSE	FALSE
chr5-7826845-7827524	5	-0.00846481	0.991571	0.0912802	-0.187371	0.170441	0.829136	1.18583	0	-0.0927343	0.926115	-0.0333352	0.110737	chr5-7826845-7827524	0.963143	FALSE	FALSE	FALSE	FALSE
chr5-175108269-175108429	5	0.00874973	1.00879	0.0944635	-0.176395	0.193895	0.838286	1.21397	0	0.0926254	0.926201	0.0332947	0.110603	chr5-175108269-175108429	0.963143	FALSE	FALSE	FALSE	FALSE
chr5-16785051-16785135	5	0.00831033	1.00834	0.0956601	-0.17918	0.195801	0.835955	1.21628	0	0.0868734	0.930772	0.0311566	0.1035	chr5-16785051-16785135	0.9659	FALSE	FALSE	FALSE	FALSE
chr5-153852690-153853545	5	-0.00816419	0.991869	0.09573	-0.195792	0.179463	0.822184	1.19657	0	-0.0852835	0.932036	-0.0305673	0.101542	chr5-153852690-153853545	0.966079	FALSE	FALSE	FALSE	FALSE
chr5-145236139-145236262	5	0.00619369	1.00621	0.074796	-0.140404	0.152791	0.869007	1.16508	0	0.0828078	0.934004	0.0296511	0.0984988	chr5-145236139-145236262	0.967213	FALSE	FALSE	FALSE	FALSE
chr5-76115672-76116169	5	-0.0070997	0.992925	0.0917575	-0.186941	0.172742	0.829493	1.18856	0	-0.0773747	0.938325	-0.0276465	0.0918396	chr5-76115672-76116169	0.968291	FALSE	FALSE	FALSE	FALSE
chr5-423894-423903	5	-0.00401327	0.995995	0.0599555	-0.121524	0.113497	0.88557	1.12019	0	-0.0669374	0.946632	-0.023819	0.0791251	chr5-423894-423903	0.972699	FALSE	FALSE	FALSE	FALSE
chr5-3339474-3339581	5	-0.004879	0.995133	0.0801114	-0.161894	0.152136	0.850531	1.16432	0	-0.0609027	0.951437	-0.0216201	0.0718204	chr5-3339474-3339581	0.976585	FALSE	FALSE	FALSE	FALSE
chr5-140220686-140221364	5	0.00465784	1.00467	0.0985025	-0.188404	0.197719	0.82828	1.21862	0	0.0472865	0.962285	0.0166963	0.055464	chr5-140220686-140221364	0.983161	FALSE	FALSE	FALSE	FALSE
chr5-176559558-176559563	5	-0.00384146	0.996166	0.0817482	-0.164065	0.156382	0.848687	1.16927	0	-0.0469913	0.96252	-0.0165902	0.0551113	chr5-176559558-176559563	0.983174	FALSE	FALSE	FALSE	FALSE
chr5-4941328-4941407	5	-0.00354197	0.996464	0.079417	-0.159196	0.152113	0.852829	1.16429	0	-0.0445996	0.964426	-0.0157309	0.0522569	chr5-4941328-4941407	0.983343	FALSE	FALSE	FALSE	FALSE
chr5-140772182-140772512	5	0.00403639	1.00404	0.0961727	-0.184459	0.192532	0.831554	1.21231	0	0.0419702	0.966522	0.014788	0.0491248	chr5-140772182-140772512	0.984536	FALSE	FALSE	FALSE	FALSE
chr5-140762229-140762957	5	-0.00307526	0.996929	0.0894708	-0.178435	0.172284	0.836579	1.18802	0	-0.0343717	0.972581	-0.0120743	0.0401101	chr5-140762229-140762957	0.9873	FALSE	FALSE	FALSE	FALSE
chr5-140479979-140481267	5	-0.0025437	0.99746	0.100702	-0.199917	0.194829	0.818799	1.2151	0	-0.0252596	0.979848	-0.00884134	0.0293703	chr5-140479979-140481267	0.990588	FALSE	FALSE	FALSE	FALSE
chr5-115912188-115912383	5	0.000794049	1.00079	0.0843943	-0.164616	0.166204	0.84822	1.18081	0	0.00940881	0.992493	0.00327256	0.0108712	chr5-115912188-115912383	0.996545	FALSE	FALSE	FALSE	FALSE
chr6-40345376-40345751	6	0.377867	1.45917	0.0975065	0.186758	0.568977	1.20534	1.76646	0	3.87531	0.000106491	3.97269	13.197	chr6-40345376-40345751	0.0323792	TRUE	TRUE	TRUE	TRUE
chr6-166746926-166746933	6	-0.303093	0.738531	0.0824807	-0.464752	-0.141434	0.628291	0.868113	0	-3.67471	0.000238118	-3.62321	12.036	chr6-166746926-166746933	0.0452917	TRUE	TRUE	TRUE	TRUE
chr6-100442002-100442489	6	0.316242	1.37196	0.0895785	0.140672	0.491813	1.15105	1.63528	0	3.53034	0.000415029	3.38192	11.2345	chr6-100442002-100442489	0.0464692	TRUE	TRUE	TRUE	TRUE
chr6-40400230-40400462	6	0.334776	1.39763	0.0957936	0.147024	0.522528	1.15838	1.68628	0	3.49476	0.00047449	3.32377	11.0413	chr6-40400230-40400462	0.0464692	TRUE	TRUE	TRUE	TRUE
chr6-41471014-41471064	6	0.381418	1.46436	0.109194	0.167401	0.595435	1.18223	1.81382	0	3.49302	0.000477586	3.32095	11.032	chr6-41471014-41471064	0.0464692	TRUE	TRUE	TRUE	TRUE
chr6-4890079-4890278	6	-0.289532	0.748613	0.0833752	-0.452945	-0.12612	0.635753	0.881509	0	-3.47265	0.000515354	-3.28789	10.9221	chr6-4890079-4890278	0.0464692	TRUE	TRUE	TRUE	TRUE
chr6-33158503-33158597	6	-0.275989	0.758821	0.0830315	-0.438728	-0.11325	0.644856	0.892927	0	-3.3239	0.000887666	-3.05175	10.1377	chr6-33158503-33158597	0.0521141	TRUE	TRUE	FALSE	TRUE
chr6-4189186-4189258	6	0.301774	1.35226	0.091042	0.123335	0.480213	1.13126	1.61642	0	3.31466	0.000917534	3.03738	10.09	chr6-4189186-4189258	0.0521141	TRUE	TRUE	FALSE	TRUE
chr6-159084370-159084599	6	0.408192	1.5041	0.124879	0.163433	0.652951	1.17755	1.9212	0	3.26869	0.00108046	2.96639	9.85414	chr6-159084370-159084599	0.0531467	TRUE	TRUE	FALSE	TRUE
chr6-170482222-170482324	6	0.381605	1.46463	0.119261	0.147858	0.615351	1.15935	1.85031	0	3.19976	0.00137544	2.86156	9.50589	chr6-170482222-170482324	0.0596968	TRUE	TRUE	FALSE	TRUE
chr6-26188969-26189597	6	-0.224455	0.798951	0.070258	-0.362158	-0.0867521	0.696172	0.916904	0	-3.19473	0.00139963	-2.85399	9.48074	chr6-26188969-26189597	0.0601567	TRUE	TRUE	FALSE	TRUE
chr6-170425720-170425832	6	0.340776	1.40604	0.110131	0.124924	0.556628	1.13306	1.74478	0	3.09429	0.00197281	2.70491	8.98553	chr6-170425720-170425832	0.0677711	TRUE	TRUE	FALSE	TRUE
chr6-27106988-27107756	6	-0.223884	0.799408	0.0728403	-0.366649	-0.0811201	0.693053	0.922083	0	-3.07363	0.00211468	-2.67475	8.88534	chr6-27106988-27107756	0.0693459	TRUE	TRUE	FALSE	TRUE
chr6-26225258-26226256	6	-0.339455	0.712158	0.112047	-0.559063	-0.119848	0.571745	0.887056	0	-3.02959	0.00244889	-2.61103	8.67366	chr6-26225258-26226256	0.0731745	TRUE	TRUE	FALSE	TRUE
chr6-32780861-32781384	6	0.386602	1.47197	0.127794	0.136131	0.637074	1.14583	1.89094	0	3.0252	0.0024847	2.60473	8.65271	chr6-32780861-32781384	0.0731745	TRUE	TRUE	FALSE	TRUE
chr6-28092048-28092420	6	-0.206797	0.813185	0.0709411	-0.345839	-0.0677551	0.707626	0.934489	0	-2.91505	0.00355627	-2.44901	8.13542	chr6-28092048-28092420	0.0809465	TRUE	TRUE	FALSE	TRUE
chr6-167535764-167536521	6	0.317461	1.37364	0.110365	0.101151	0.533772	1.10644	1.70535	0	2.87648	0.0040214	2.39562	7.95809	chr6-167535764-167536521	0.0823388	TRUE	TRUE	FALSE	TRUE
chr6-230908-230959	6	0.279746	1.32279	0.098485	0.0867191	0.472773	1.09059	1.60444	0	2.84049	0.00450436	2.34637	7.79446	chr6-230908-230959	0.0848545	TRUE	TRUE	FALSE	TRUE
chr6-44254022-44254291	6	0.362423	1.43681	0.128296	0.110968	0.613879	1.11736	1.84758	0	2.8249	0.00472951	2.32518	7.72409	chr6-44254022-44254291	0.0868777	TRUE	TRUE	FALSE	TRUE
chr6-170580947-170581502	6	0.309477	1.36271	0.109678	0.0945124	0.524441	1.09912	1.68951	0	2.82169	0.0047771	2.32084	7.70965	chr6-170580947-170581502	0.0873894	TRUE	TRUE	FALSE	TRUE
chr6-29767977-29768622	6	0.352279	1.42231	0.127186	0.102999	0.601559	1.10849	1.82496	0	2.76979	0.00560922	2.2511	7.47798	chr6-29767977-29768622	0.0919704	TRUE	TRUE	FALSE	TRUE
chr6-792512-792778	6	0.360367	1.43386	0.130551	0.104492	0.616242	1.11015	1.85196	0	2.76036	0.00577377	2.23854	7.43627	chr6-792512-792778	0.0930068	TRUE	TRUE	FALSE	TRUE
chr6-27858545-27858637	6	-0.178142	0.836824	0.0651139	-0.305763	-0.050521	0.736561	0.950734	0	-2.73585	0.00622194	-2.20607	7.32842	chr6-27858545-27858637	0.0953619	TRUE	TRUE	FALSE	TRUE
chr6-170374197-170374555	6	0.336164	1.39957	0.12507	0.0910307	0.581296	1.0953	1.78836	0	2.6878	0.00719241	2.14313	7.11931	chr6-170374197-170374555	0.100992	TRUE	TRUE	FALSE	FALSE
chr6-31544694-31545257	6	0.318763	1.37543	0.119258	0.085022	0.552504	1.08874	1.7376	0	2.67289	0.00752009	2.12378	7.05503	chr6-31544694-31545257	0.103199	TRUE	TRUE	FALSE	FALSE
chr6-163612896-163613008	6	0.328425	1.38878	0.122875	0.0875944	0.569255	1.09155	1.76695	0	2.67284	0.00752124	2.12371	7.05481	chr6-163612896-163613008	0.103199	TRUE	TRUE	FALSE	FALSE
chr6-167263025-167263454	6	0.254828	1.29024	0.0958267	0.0670109	0.442645	1.06931	1.55682	0	2.65926	0.00783133	2.10616	6.99653	chr6-167263025-167263454	0.10397	TRUE	TRUE	FALSE	FALSE
chr6-30130698-30131001	6	0.35699	1.42902	0.134358	0.0936521	0.620327	1.09818	1.85954	0	2.657	0.00788402	2.10325	6.98685	chr6-30130698-30131001	0.10397	TRUE	TRUE	FALSE	FALSE
chr6-170239089-170239250	6	0.252262	1.28693	0.0950543	0.0659589	0.438565	1.06818	1.55048	0	2.65387	0.00795742	2.09923	6.97348	chr6-170239089-170239250	0.10397	TRUE	TRUE	FALSE	FALSE
chr6-168388643-168388658	6	0.313749	1.36855	0.118935	0.0806415	0.546857	1.08398	1.72781	0	2.638	0.00833978	2.07885	6.90577	chr6-168388643-168388658	0.106093	TRUE	TRUE	FALSE	FALSE
chr6-29404667-29404733	6	0.245306	1.27801	0.0940099	0.0610497	0.429562	1.06295	1.53658	0	2.60936	0.00907115	2.04234	6.7845	chr6-29404667-29404733	0.108983	TRUE	TRUE	FALSE	FALSE
chr6-30112423-30112493	6	0.267391	1.30655	0.103311	0.0649058	0.469876	1.06706	1.5998	0	2.58822	0.00964726	2.0156	6.69567	chr6-30112423-30112493	0.110422	TRUE	TRUE	FALSE	FALSE
chr6-1578078-1578330	6	0.305579	1.35741	0.118862	0.0726135	0.538545	1.07531	1.71351	0	2.57087	0.0101444	1.99378	6.62318	chr6-1578078-1578330	0.113032	TRUE	TRUE	FALSE	FALSE
chr6-28733661-28733695	6	0.251721	1.28624	0.098736	0.0582021	0.44524	1.05993	1.56087	0	2.54944	0.0107897	1.96699	6.5342	chr6-28733661-28733695	0.116025	TRUE	TRUE	FALSE	FALSE
chr6-170561236-170561912	6	0.259769	1.29663	0.103719	0.0564828	0.463056	1.05811	1.58892	0	2.50454	0.0122612	1.91147	6.34976	chr6-170561236-170561912	0.119414	TRUE	TRUE	FALSE	FALSE
chr6-32171786-32172151	6	0.334545	1.3973	0.134107	0.071701	0.597389	1.07433	1.81737	0	2.49462	0.0126092	1.89931	6.30938	chr6-32171786-32172151	0.120304	TRUE	TRUE	FALSE	FALSE
chr6-30026181-30026312	6	-0.243898	0.783568	0.0979453	-0.435867	-0.0519285	0.646704	0.949397	0	-2.49014	0.0127692	-1.89384	6.29119	chr6-30026181-30026312	0.120584	TRUE	TRUE	FALSE	FALSE
chr6-163602881-163602929	6	0.225496	1.25294	0.0915656	0.0460302	0.404961	1.04711	1.49924	0	2.46267	0.0137908	1.86041	6.18015	chr6-163602881-163602929	0.124851	TRUE	TRUE	FALSE	FALSE
chr6-27774865-27775042	6	-0.255793	0.774302	0.1041	-0.459825	-0.051761	0.631394	0.949556	0	-2.45719	0.0140029	-1.85378	6.15813	chr6-27774865-27775042	0.125742	TRUE	TRUE	FALSE	FALSE
chr6-167559851-167560347	6	0.250118	1.28418	0.102003	0.050195	0.45004	1.05148	1.56838	0	2.45206	0.0142042	1.84758	6.13753	chr6-167559851-167560347	0.126276	TRUE	TRUE	FALSE	FALSE
chr6-467681-467810	6	0.211533	1.23557	0.0863763	0.0422384	0.380827	1.04314	1.46349	0	2.44897	0.0143266	1.84386	6.12516	chr6-467681-467810	0.126508	TRUE	TRUE	FALSE	FALSE
chr6-166901788-166901854	6	0.247928	1.28137	0.101523	0.0489473	0.446909	1.05017	1.56347	0	2.4421	0.0146023	1.83558	6.09767	chr6-166901788-166901854	0.127316	TRUE	TRUE	FALSE	FALSE
chr6-24357720-24358683	6	0.243323	1.27548	0.100115	0.0471	0.439546	1.04823	1.552	0	2.43042	0.0150813	1.82156	6.0511	chr6-24357720-24358683	0.128364	TRUE	TRUE	FALSE	FALSE
chr6-149772150-149772854	6	-0.25273	0.776678	0.104808	-0.45815	-0.0473103	0.632453	0.953791	0	-2.41136	0.015893	-1.7988	5.97547	chr6-149772150-149772854	0.130293	TRUE	TRUE	FALSE	FALSE
chr6-113886304-113886340	6	0.256074	1.29185	0.106238	0.0478507	0.464297	1.04901	1.59089	0	2.41037	0.0159362	1.79762	5.97155	chr6-113886304-113886340	0.130406	TRUE	TRUE	FALSE	FALSE
chr6-10415597-10416531	6	0.257625	1.29385	0.107242	0.047434	0.467817	1.04858	1.5965	0	2.40227	0.0162937	1.78798	5.93954	chr6-10415597-10416531	0.130423	TRUE	TRUE	FALSE	FALSE
chr6-32291368-32291671	6	0.244382	1.27683	0.102007	0.0444516	0.444312	1.04545	1.55942	0	2.39573	0.0165871	1.78023	5.91379	chr6-32291368-32291671	0.131564	TRUE	TRUE	FALSE	FALSE
chr6-167571328-167571803	6	0.238063	1.26879	0.100231	0.0416142	0.434511	1.04249	1.54421	0	2.37515	0.0175419	1.75592	5.83305	chr6-167571328-167571803	0.134739	TRUE	TRUE	FALSE	FALSE
chr6-30955382-30955712	6	0.277066	1.31925	0.116655	0.0484268	0.505704	1.04962	1.65815	0	2.37509	0.0175445	1.75586	5.83284	chr6-30955382-30955712	0.134739	TRUE	TRUE	FALSE	FALSE
chr6-74233269-74233640	6	-0.253619	0.775988	0.108168	-0.465625	-0.0416129	0.627743	0.959241	0	-2.34467	0.019044	-1.72024	5.71452	chr6-74233269-74233640	0.139589	TRUE	TRUE	FALSE	FALSE
chr6-166354015-166354232	6	0.205536	1.22818	0.0876879	0.0336705	0.377401	1.03424	1.45849	0	2.34395	0.019081	1.7194	5.71172	chr6-166354015-166354232	0.139589	TRUE	TRUE	FALSE	FALSE
chr6-27783054-27783331	6	-0.160719	0.851531	0.0693646	-0.296671	-0.0247668	0.743288	0.975537	0	-2.31702	0.0205029	-1.68819	5.60803	chr6-27783054-27783331	0.144532	TRUE	TRUE	FALSE	FALSE
chr6-170565952-170566086	6	0.289966	1.33638	0.125306	0.0443701	0.535561	1.04537	1.70841	0	2.31406	0.0206646	1.68477	5.5967	chr6-170565952-170566086	0.14521	TRUE	TRUE	FALSE	FALSE
chr6-9896941-9897093	6	0.23155	1.26055	0.100624	0.0343312	0.428769	1.03493	1.53537	0	2.30115	0.0213833	1.66993	5.54737	chr6-9896941-9897093	0.148126	TRUE	TRUE	FALSE	FALSE
chr6-108492271-108492769	6	0.314471	1.36953	0.137265	0.0454374	0.583505	1.04649	1.79231	0	2.29098	0.0219643	1.65828	5.5087	chr6-108492271-108492769	0.149364	TRUE	TRUE	FALSE	FALSE
chr6-166100251-166100693	6	0.260237	1.29724	0.113985	0.036831	0.483642	1.03752	1.62197	0	2.28309	0.0224252	1.64926	5.47873	chr6-166100251-166100693	0.150876	TRUE	TRUE	FALSE	FALSE
chr6-32363875-32364075	6	0.195288	1.21566	0.0859257	0.0268766	0.363699	1.02724	1.43864	0	2.27275	0.0230411	1.6375	5.43965	chr6-32363875-32364075	0.15268	TRUE	TRUE	FALSE	FALSE
chr6-2415405-2415767	6	-0.224558	0.798869	0.0992781	-0.41914	-0.0299767	0.657612	0.970468	0	-2.26191	0.0237029	-1.6252	5.39879	chr6-2415405-2415767	0.154997	TRUE	TRUE	FALSE	FALSE
chr6-31539539-31540750	6	0.258942	1.29556	0.114932	0.0336799	0.484204	1.03425	1.62288	0	2.25301	0.0242588	1.61513	5.36535	chr6-31539539-31540750	0.157469	TRUE	TRUE	FALSE	FALSE
chr6-105388191-105388731	6	0.208101	1.23134	0.0930053	0.0258141	0.390388	1.02615	1.47755	0	2.23752	0.0252524	1.5977	5.30743	chr6-105388191-105388731	0.160764	TRUE	TRUE	FALSE	FALSE
chr6-29003668-29003794	6	0.236894	1.26731	0.106175	0.0287945	0.444993	1.02921	1.56048	0	2.23116	0.0256704	1.59057	5.28375	chr6-29003668-29003794	0.162579	TRUE	TRUE	FALSE	FALSE
chr6-37616410-37617124	6	-0.187385	0.829124	0.0840164	-0.352054	-0.022716	0.703242	0.97754	0	-2.23034	0.0257249	-1.58965	5.28069	chr6-37616410-37617124	0.162691	TRUE	TRUE	FALSE	FALSE
chr6-72298242-72298704	6	0.218016	1.24361	0.0991199	0.0237449	0.412288	1.02403	1.51027	0	2.19952	0.0278409	1.55532	5.16665	chr6-72298242-72298704	0.167644	TRUE	TRUE	FALSE	FALSE
chr6-164506268-164507305	6	0.280046	1.32319	0.128082	0.0290107	0.531082	1.02944	1.70077	0	2.18647	0.0287816	1.54089	5.11871	chr6-164506268-164507305	0.171951	TRUE	TRUE	FALSE	FALSE
chr6-1594034-1594591	6	-0.209403	0.811068	0.0958027	-0.397173	-0.0216333	0.672218	0.978599	0	-2.18577	0.0288321	-1.54012	5.11618	chr6-1594034-1594591	0.172021	TRUE	TRUE	FALSE	FALSE
chr6-10320036-10320044	6	0.192187	1.2119	0.0879711	0.0197667	0.364607	1.01996	1.43995	0	2.18466	0.0289138	1.53889	5.1121	chr6-10320036-10320044	0.172064	TRUE	TRUE	FALSE	FALSE
chr6-108145601-108145777	6	0.224013	1.25109	0.102882	0.0223674	0.425658	1.02262	1.5306	0	2.17737	0.0294528	1.53087	5.08545	chr6-108145601-108145777	0.173619	TRUE	TRUE	FALSE	FALSE
chr6-32063394-32064258	6	0.335609	1.39879	0.154599	0.0326013	0.638618	1.03314	1.89386	0	2.17084	0.0299432	1.5237	5.06163	chr6-32063394-32064258	0.174419	TRUE	TRUE	FALSE	FALSE
chr6-170535663-170536124	6	0.25729	1.29342	0.118774	0.0244974	0.490083	1.0248	1.63245	0	2.16622	0.0302947	1.51863	5.04479	chr6-170535663-170536124	0.175256	TRUE	TRUE	FALSE	FALSE
chr6-32299649-32299676	6	0.190596	1.20997	0.0880515	0.0180178	0.363173	1.01818	1.43788	0	2.16459	0.0304189	1.51686	5.03889	chr6-32299649-32299676	0.175573	TRUE	TRUE	FALSE	FALSE
chr6-109760819-109760831	6	-0.197537	0.820749	0.0920356	-0.377924	-0.0171509	0.685283	0.982995	0	-2.14632	0.0318478	-1.49692	4.97266	chr6-109760819-109760831	0.180201	TRUE	TRUE	FALSE	FALSE
chr6-32026299-32027666	6	0.297564	1.34658	0.1402	0.0227776	0.572351	1.02304	1.77243	0	2.12243	0.0338017	1.47106	4.88676	chr6-32026299-32027666	0.185658	TRUE	TRUE	FALSE	FALSE
chr6-167530185-167530343	6	0.247798	1.2812	0.117348	0.0178006	0.477796	1.01796	1.61252	0	2.11165	0.0347161	1.45947	4.84825	chr6-167530185-167530343	0.189271	TRUE	TRUE	FALSE	FALSE
chr6-170559115-170560157	6	0.267794	1.30708	0.126895	0.0190841	0.516504	1.01927	1.67616	0	2.11036	0.0348276	1.45808	4.84362	chr6-170559115-170560157	0.189646	TRUE	TRUE	FALSE	FALSE
chr6-32020377-32020750	6	0.216618	1.24187	0.102794	0.0151464	0.41809	1.01526	1.51906	0	2.10731	0.0350905	1.45481	4.83277	chr6-32020377-32020750	0.190597	TRUE	TRUE	FALSE	FALSE
chr6-26043546-26044460	6	-0.140315	0.869085	0.0666283	-0.270904	-0.00972561	0.76269	0.990322	0	-2.10593	0.0352102	-1.45333	4.82786	chr6-26043546-26044460	0.190597	TRUE	TRUE	FALSE	FALSE
chr6-28510281-28510532	6	0.223555	1.25051	0.106513	0.0147937	0.432316	1.0149	1.54082	0	2.09886	0.0358297	1.44576	4.8027	chr6-28510281-28510532	0.190597	TRUE	TRUE	FALSE	FALSE
chr6-27235820-27236866	6	0.215478	1.24045	0.102731	0.0141291	0.416826	1.01423	1.51714	0	2.0975	0.0359494	1.44431	4.79789	chr6-27235820-27236866	0.190597	TRUE	TRUE	FALSE	FALSE
chr6-32526263-32526342	6	0.194699	1.21495	0.0931093	0.0122086	0.37719	1.01228	1.45818	0	2.09108	0.0365205	1.43746	4.77515	chr6-32526263-32526342	0.192144	TRUE	TRUE	FALSE	FALSE
chr6-29626990-29627395	6	0.211014	1.23493	0.100935	0.0131851	0.408843	1.01327	1.50508	0	2.09059	0.0365645	1.43694	4.77341	chr6-29626990-29627395	0.192144	TRUE	TRUE	FALSE	FALSE
chr6-71337061-71337270	6	0.208213	1.23148	0.100008	0.0122018	0.404224	1.01228	1.49814	0	2.08197	0.0373449	1.42777	4.74294	chr6-71337061-71337270	0.193553	TRUE	TRUE	FALSE	FALSE
chr6-10382738-10383164	6	-0.239828	0.786763	0.115241	-0.465697	-0.0139592	0.627697	0.986138	0	-2.08109	0.0374253	-1.42684	4.73984	chr6-10382738-10383164	0.193553	TRUE	TRUE	FALSE	FALSE
chr6-133561368-133562056	6	-0.226018	0.797704	0.109406	-0.44045	-0.0115856	0.643747	0.988481	0	-2.06586	0.0388417	-1.4107	4.68625	chr6-133561368-133562056	0.195929	TRUE	TRUE	FALSE	FALSE
chr6-436905-436969	6	0.193097	1.213	0.0935751	0.0096934	0.376501	1.00974	1.45718	0	2.06355	0.0390601	1.40827	4.67816	chr6-436905-436969	0.195929	TRUE	TRUE	FALSE	FALSE
chr6-167708827-167709237	6	0.167907	1.18283	0.0821928	0.00681209	0.329002	1.00684	1.38958	0	2.04284	0.0410679	1.3865	4.60584	chr6-167708827-167709237	0.20008	TRUE	TRUE	FALSE	FALSE
chr6-32036530-32037847	6	0.285858	1.3309	0.140011	0.0114422	0.560273	1.01151	1.75115	0	2.04169	0.0411825	1.38529	4.60182	chr6-32036530-32037847	0.20008	TRUE	TRUE	FALSE	FALSE
chr6-170488072-170488281	6	0.259518	1.2963	0.127505	0.00961263	0.509423	1.00966	1.66433	0	2.03535	0.0418152	1.37867	4.57983	chr6-170488072-170488281	0.200561	TRUE	TRUE	FALSE	FALSE
chr6-163661202-163661641	6	0.225402	1.25283	0.11115	0.00755233	0.443253	1.00758	1.55777	0	2.02791	0.0425693	1.3709	4.55404	chr6-163661202-163661641	0.201556	TRUE	TRUE	FALSE	FALSE
chr6-158018055-158018184	6	-0.166508	0.846616	0.0825866	-0.328375	-0.00464123	0.720093	0.99537	0	-2.01616	0.043783	-1.35869	4.51349	chr6-158018055-158018184	0.204221	TRUE	TRUE	FALSE	FALSE
chr6-167065376-167065446	6	0.176234	1.19272	0.0879214	0.00391127	0.348557	1.00392	1.41702	0	2.00445	0.0450219	1.34658	4.47323	chr6-167065376-167065446	0.206755	TRUE	TRUE	FALSE	FALSE
chr6-32190281-32190556	6	0.208342	1.23163	0.104038	0.00443165	0.412252	1.00444	1.51022	0	2.00256	0.0452245	1.34463	4.46675	chr6-32190281-32190556	0.206892	TRUE	TRUE	FALSE	FALSE
chr6-31431407-31431573	6	0.222492	1.24919	0.111111	0.00471821	0.440267	1.00473	1.55312	0	2.00243	0.0452387	1.34449	4.4663	chr6-31431407-31431573	0.206892	TRUE	TRUE	FALSE	FALSE
chr6-27018041-27018112	6	0.183691	1.20164	0.0921524	0.00307588	0.364307	1.00308	1.43952	0	1.99334	0.046224	1.33513	4.43521	chr6-27018041-27018112	0.210107	TRUE	TRUE	FALSE	FALSE
chr6-33877291-33877469	6	0.1918	1.21143	0.0969227	0.00183487	0.381765	1.00184	1.46487	0	1.9789	0.0478278	1.32032	4.38601	chr6-33877291-33877469	0.213713	TRUE	TRUE	FALSE	FALSE
chr6-130182053-130182620	6	0.221913	1.24846	0.113267	-8.56248e-05	0.443911	0.999914	1.55879	0	1.95921	0.0500884	1.30026	4.31938	chr6-130182053-130182620	0.216968	FALSE	TRUE	FALSE	FALSE
chr6-149358743-149358802	6	0.17784	1.19463	0.0912362	-0.000980012	0.356659	0.99902	1.42855	0	1.94922	0.0512689	1.29015	4.28577	chr6-149358743-149358802	0.219616	FALSE	TRUE	FALSE	FALSE
chr6-29911265-29911558	6	-0.203869	0.815569	0.104627	-0.408935	0.0011965	0.664357	1.0012	0	-1.94853	0.0513518	-1.28944	4.28344	chr6-29911265-29911558	0.219616	FALSE	TRUE	FALSE	FALSE
chr6-26045532-26045663	6	-0.146527	0.863702	0.0758013	-0.295095	0.00204082	0.744461	1.00204	0	-1.93304	0.0532312	-1.27383	4.23158	chr6-26045532-26045663	0.224219	FALSE	TRUE	FALSE	FALSE
chr6-24476581-24476663	6	0.18625	1.20472	0.096572	-0.00302733	0.375528	0.996977	1.45576	0	1.92862	0.0537785	1.26939	4.21683	chr6-24476581-24476663	0.225452	FALSE	TRUE	FALSE	FALSE
chr6-33874211-33874232	6	0.162762	1.17676	0.0852046	-0.00423547	0.32976	0.995773	1.39063	0	1.91025	0.0561004	1.25103	4.15584	chr6-33874211-33874232	0.231676	FALSE	TRUE	FALSE	FALSE
chr6-31673800-31673939	6	0.206691	1.2296	0.109188	-0.00731401	0.420697	0.992713	1.52302	0	1.89298	0.0583607	1.23388	4.09886	chr6-31673800-31673939	0.236376	FALSE	TRUE	FALSE	FALSE
chr6-28501531-28501916	6	0.189743	1.20894	0.100367	-0.0069721	0.386459	0.993052	1.47176	0	1.8905	0.0586914	1.23143	4.09071	chr6-28501531-28501916	0.236421	FALSE	TRUE	FALSE	FALSE
chr6-30135113-30135162	6	0.172183	1.1879	0.0914797	-0.00711376	0.35148	0.992911	1.42117	0	1.8822	0.0598088	1.22324	4.0635	chr6-30135113-30135162	0.23832	FALSE	TRUE	FALSE	FALSE
chr6-25042090-25043046	6	0.175489	1.19183	0.0933314	-0.00743764	0.358415	0.99259	1.43106	0	1.88027	0.0600708	1.22134	4.05719	chr6-25042090-25043046	0.238853	FALSE	TRUE	FALSE	FALSE
chr6-33868187-33868466	6	0.187495	1.20622	0.0998594	-0.00822555	0.383216	0.991808	1.467	0	1.87759	0.0604369	1.2187	4.04843	chr6-33868187-33868466	0.239215	FALSE	TRUE	FALSE	FALSE
chr6-28971902-28972377	6	0.229721	1.25825	0.122388	-0.0101552	0.469597	0.989896	1.59935	0	1.87699	0.0605196	1.2181	4.04645	chr6-28971902-28972377	0.239215	FALSE	TRUE	FALSE	FALSE
chr6-137814728-137814971	6	0.167899	1.18282	0.0901098	-0.00871312	0.344511	0.991325	1.4113	0	1.86327	0.0624244	1.20465	4.00175	chr6-137814728-137814971	0.241778	FALSE	TRUE	FALSE	FALSE
chr6-168225439-168226225	6	0.205213	1.22779	0.110417	-0.0111995	0.421626	0.988863	1.52444	0	1.85853	0.0630931	1.20002	3.98637	chr6-168225439-168226225	0.243092	FALSE	TRUE	FALSE	FALSE
chr6-32289047-32289373	6	0.155884	1.16869	0.0839234	-0.0086024	0.320371	0.991434	1.37764	0	1.85746	0.0632456	1.19897	3.98289	chr6-32289047-32289373	0.243468	FALSE	TRUE	FALSE	FALSE
chr6-30074595-30074616	6	0.205861	1.22858	0.111238	-0.0121614	0.423884	0.987912	1.52788	0	1.85064	0.0642219	1.19232	3.96079	chr6-30074595-30074616	0.245966	FALSE	TRUE	FALSE	FALSE
chr6-32974479-32978775	6	0.282749	1.32677	0.153011	-0.017147	0.582646	0.982999	1.79077	0	1.8479	0.0646168	1.18965	3.95195	chr6-32974479-32978775	0.245966	FALSE	TRUE	FALSE	FALSE
chr6-32022929-32023527	6	0.239136	1.27015	0.131335	-0.0182769	0.496548	0.981889	1.64304	0	1.8208	0.068637	1.16344	3.86487	chr6-32022929-32023527	0.254441	FALSE	TRUE	FALSE	FALSE
chr6-32409856-32410873	6	0.183038	1.20086	0.100566	-0.0140675	0.380144	0.986031	1.4625	0	1.82008	0.0687468	1.16275	3.86256	chr6-32409856-32410873	0.254441	FALSE	TRUE	FALSE	FALSE
chr6-85478207-85478807	6	-0.139266	0.869996	0.0770143	-0.290212	0.011679	0.748105	1.01175	0	-1.80832	0.0705572	-1.15146	3.82506	chr6-85478207-85478807	0.257035	FALSE	TRUE	FALSE	FALSE
chr6-39290342-39290877	6	0.22401	1.25108	0.124209	-0.019435	0.467454	0.980753	1.59593	0	1.80349	0.0713108	1.14684	3.80974	chr6-39290342-39290877	0.258977	FALSE	TRUE	FALSE	FALSE
chr6-152011399-152011666	6	0.180927	1.19833	0.101321	-0.0176585	0.379512	0.982496	1.46157	0	1.78568	0.074151	1.12988	3.75339	chr6-152011399-152011666	0.264387	FALSE	TRUE	FALSE	FALSE
chr6-167178233-167178280	6	0.162118	1.176	0.0907933	-0.0158332	0.34007	0.984292	1.40505	0	1.78558	0.0741678	1.12978	3.75306	chr6-167178233-167178280	0.264387	FALSE	TRUE	FALSE	FALSE
chr6-168435636-168436353	6	-0.164598	0.848235	0.0928432	-0.346567	0.0173714	0.707111	1.01752	0	-1.77286	0.076252	-1.11775	3.71308	chr6-168435636-168436353	0.265855	FALSE	TRUE	FALSE	FALSE
chr6-29425885-29426320	6	0.203264	1.2254	0.114914	-0.0219625	0.42849	0.978277	1.53494	0	1.76884	0.0769203	1.11396	3.70049	chr6-29425885-29426320	0.266452	FALSE	TRUE	FALSE	FALSE
chr6-33035284-33035286	6	0.173269	1.18919	0.0979779	-0.0187641	0.365302	0.981411	1.44095	0	1.76845	0.0769857	1.11359	3.69927	chr6-33035284-33035286	0.26647	FALSE	TRUE	FALSE	FALSE
chr6-31590513-31590674	6	-0.192692	0.824736	0.109532	-0.407371	0.0219879	0.665397	1.02223	0	-1.75922	0.0785401	-1.10491	3.67043	chr6-31590513-31590674	0.269069	FALSE	TRUE	FALSE	FALSE
chr6-33866109-33866781	6	0.184387	1.20248	0.105501	-0.0223913	0.391165	0.977857	1.4787	0	1.74773	0.0805115	1.09414	3.63466	chr6-33866109-33866781	0.271912	FALSE	TRUE	FALSE	FALSE
chr6-32305068-32305145	6	0.171241	1.18678	0.0982907	-0.021405	0.363887	0.978823	1.43891	0	1.74219	0.0814748	1.08898	3.6175	chr6-32305068-32305145	0.27269	FALSE	TRUE	FALSE	FALSE
chr6-28499375-28499825	6	0.153732	1.16618	0.0886336	-0.0199866	0.327451	0.980212	1.38743	0	1.73447	0.0828352	1.08178	3.59361	chr6-28499375-28499825	0.27514	FALSE	TRUE	FALSE	FALSE
chr6-32294260-32294577	6	0.183133	1.20097	0.105985	-0.0245933	0.39086	0.975707	1.47825	0	1.72792	0.0840028	1.07571	3.57342	chr6-32294260-32294577	0.277109	FALSE	TRUE	FALSE	FALSE
chr6-28601269-28601519	6	0.144427	1.15538	0.0838164	-0.0198504	0.308704	0.980345	1.36166	0	1.72313	0.0848646	1.07127	3.55869	chr6-28601269-28601519	0.278872	FALSE	TRUE	FALSE	FALSE
chr6-28583655-28584464	6	0.165645	1.18015	0.0963155	-0.0231303	0.354419	0.977135	1.42535	0	1.71981	0.0854665	1.0682	3.5485	chr6-28583655-28584464	0.27982	FALSE	TRUE	FALSE	FALSE
chr6-34113887-34113943	6	0.161678	1.17548	0.0940253	-0.022608	0.345965	0.977646	1.41335	0	1.71952	0.08552	1.06793	3.54759	chr6-34113887-34113943	0.27982	FALSE	TRUE	FALSE	FALSE
chr6-17016226-17016484	6	-0.163303	0.849334	0.0951089	-0.349713	0.0231071	0.70489	1.02338	0	-1.71701	0.0859773	-1.06562	3.5399	chr6-17016226-17016484	0.280694	FALSE	TRUE	FALSE	FALSE
chr6-170595920-170595947	6	0.142319	1.15294	0.0832906	-0.0209272	0.305566	0.97929	1.35739	0	1.70871	0.087505	1.05797	3.51449	chr6-170595920-170595947	0.284089	FALSE	TRUE	FALSE	FALSE
chr6-166868904-166869078	6	0.167613	1.18248	0.098216	-0.0248866	0.360113	0.97542	1.43349	0	1.70658	0.0879007	1.05601	3.50798	chr6-166868904-166869078	0.284456	FALSE	TRUE	FALSE	FALSE
chr6-32847441-32847845	6	0.210639	1.23447	0.123681	-0.0317707	0.453049	0.968729	1.5731	0	1.70309	0.0885518	1.0528	3.49733	chr6-32847441-32847845	0.286145	FALSE	TRUE	FALSE	FALSE
chr6-166571782-166571981	6	0.1409	1.15131	0.0827922	-0.0213696	0.30317	0.978857	1.35414	0	1.70185	0.088783	1.05167	3.49357	chr6-166571782-166571981	0.286265	FALSE	TRUE	FALSE	FALSE
chr6-32297615-32297822	6	0.219632	1.24562	0.129445	-0.0340751	0.47334	0.966499	1.60535	0	1.69672	0.0897489	1.04697	3.47796	chr6-32297615-32297822	0.288959	FALSE	TRUE	FALSE	FALSE
chr6-32041191-32042351	6	0.215934	1.24102	0.127872	-0.0346908	0.46656	0.965904	1.5945	0	1.68867	0.0912823	1.03961	3.45352	chr6-32041191-32042351	0.291077	FALSE	TRUE	FALSE	FALSE
chr6-170754691-170754942	6	0.166497	1.18116	0.0986966	-0.0269452	0.359938	0.973415	1.43324	0	1.68695	0.0916124	1.03805	3.44831	chr6-170754691-170754942	0.291077	FALSE	TRUE	FALSE	FALSE
chr6-475353-475429	6	0.144085	1.15498	0.0854663	-0.0234253	0.311596	0.976847	1.3656	0	1.68588	0.0918198	1.03706	3.44505	chr6-475353-475429	0.291077	FALSE	TRUE	FALSE	FALSE
chr6-28493019-28493284	6	0.200223	1.22168	0.118778	-0.0325764	0.433023	0.967949	1.54191	0	1.6857	0.0918535	1.0369	3.44452	chr6-28493019-28493284	0.291077	FALSE	TRUE	FALSE	FALSE
chr6-3054716-3054884	6	0.176784	1.19337	0.104936	-0.0288859	0.382454	0.971527	1.46588	0	1.68469	0.0920481	1.03599	3.44147	chr6-3054716-3054884	0.291077	FALSE	TRUE	FALSE	FALSE
chr6-108495385-108496811	6	0.141454	1.15195	0.0847319	-0.0246176	0.307525	0.975683	1.36006	0	1.66943	0.0950324	1.02213	3.39544	chr6-108495385-108496811	0.296517	FALSE	TRUE	FALSE	FALSE
chr6-32605385-32605704	6	0.180354	1.19764	0.108217	-0.0317472	0.392455	0.968751	1.48061	0	1.6666	0.0955945	1.01957	3.38693	chr6-32605385-32605704	0.297409	FALSE	TRUE	FALSE	FALSE
chr6-167284353-167284983	6	0.150653	1.16259	0.0904193	-0.0265655	0.327872	0.973784	1.38801	0	1.66616	0.0956813	1.01917	3.38562	chr6-167284353-167284983	0.297459	FALSE	TRUE	FALSE	FALSE
chr6-12716655-12717138	6	0.199639	1.22096	0.119922	-0.0354035	0.434681	0.965216	1.54447	0	1.66474	0.0959641	1.01789	3.38136	chr6-12716655-12717138	0.297711	FALSE	TRUE	FALSE	FALSE
chr6-32729105-32730299	6	0.221251	1.24764	0.133544	-0.04049	0.482992	0.960319	1.62092	0	1.65677	0.0975664	1.0107	3.35747	chr6-32729105-32730299	0.300226	FALSE	TRUE	FALSE	FALSE
chr6-165715240-165715757	6	0.156186	1.16904	0.0945066	-0.0290432	0.341416	0.971374	1.40694	0	1.65265	0.0984021	1.007	3.34517	chr6-165715240-165715757	0.301263	FALSE	TRUE	FALSE	FALSE
chr6-46761035-46761090	6	0.158062	1.17124	0.0957158	-0.0295376	0.345661	0.970894	1.41292	0	1.65137	0.0986636	1.00584	3.34134	chr6-46761035-46761090	0.301646	FALSE	TRUE	FALSE	FALSE
chr6-27840957-27842098	6	-0.170936	0.842876	0.103772	-0.374324	0.0324529	0.687754	1.03299	0	-1.64723	0.0995109	-1.00213	3.329	chr6-27840957-27842098	0.302506	FALSE	TRUE	FALSE	FALSE
chr6-85824168-85824216	6	0.101221	1.10652	0.0616764	-0.019663	0.222104	0.980529	1.2487	0	1.64115	0.100765	0.996689	3.31093	chr6-85824168-85824216	0.304289	FALSE	FALSE	FALSE	FALSE
chr6-144386041-144386528	6	0.197088	1.21785	0.121718	-0.0414753	0.435651	0.959373	1.54597	0	1.61922	0.105401	0.977155	3.24604	chr6-144386041-144386528	0.311119	FALSE	FALSE	FALSE	FALSE
chr6-28497278-28497605	6	0.159178	1.17255	0.0985509	-0.0339785	0.352334	0.966592	1.42238	0	1.61518	0.106271	0.973585	3.23418	chr6-28497278-28497605	0.311961	FALSE	FALSE	FALSE	FALSE
chr6-28969099-28969259	6	0.146393	1.15765	0.0906524	-0.0312823	0.324068	0.969202	1.38274	0	1.61488	0.106336	0.97332	3.2333	chr6-28969099-28969259	0.311961	FALSE	FALSE	FALSE	FALSE
chr6-29456563-29456611	6	0.177185	1.19385	0.109923	-0.0382604	0.39263	0.962462	1.48087	0	1.6119	0.106984	0.970681	3.22453	chr6-29456563-29456611	0.31324	FALSE	FALSE	FALSE	FALSE
chr6-25726458-25727291	6	0.143791	1.15464	0.0893213	-0.031275	0.318858	0.969209	1.37556	0	1.60982	0.107436	0.968848	3.21844	chr6-25726458-25727291	0.313734	FALSE	FALSE	FALSE	FALSE
chr6-10425553-10425648	6	0.156822	1.16979	0.0986743	-0.0365759	0.35022	0.964085	1.41938	0	1.58929	0.111995	0.950802	3.1585	chr6-10425553-10425648	0.322367	FALSE	FALSE	FALSE	FALSE
chr6-33039396-33039500	6	0.176726	1.1933	0.111613	-0.0420309	0.395483	0.95884	1.4851	0	1.58339	0.113333	0.945642	3.14135	chr6-33039396-33039500	0.324814	FALSE	FALSE	FALSE	FALSE
chr6-34984836-34984953	6	0.182178	1.19983	0.115339	-0.0438827	0.408239	0.957066	1.50417	0	1.5795	0.114222	0.94225	3.13009	chr6-34984836-34984953	0.32656	FALSE	FALSE	FALSE	FALSE
chr6-32056249-32057053	6	0.201173	1.22284	0.127728	-0.0491685	0.451515	0.952021	1.57069	0	1.57502	0.115253	0.938349	3.11713	chr6-32056249-32057053	0.327696	FALSE	FALSE	FALSE	FALSE
chr6-129250744-129251011	6	0.185393	1.20369	0.117904	-0.0456952	0.416481	0.955333	1.51662	0	1.5724	0.115857	0.936076	3.10958	chr6-129250744-129251011	0.328362	FALSE	FALSE	FALSE	FALSE
chr6-166711291-166711442	6	0.174704	1.19089	0.111823	-0.0444648	0.393872	0.956509	1.48271	0	1.56233	0.118211	0.927343	3.08057	chr6-166711291-166711442	0.333134	FALSE	FALSE	FALSE	FALSE
chr6-166205200-166205524	6	0.132219	1.14136	0.0853321	-0.035029	0.299467	0.965577	1.34914	0	1.54946	0.121271	0.916244	3.0437	chr6-166205200-166205524	0.336138	FALSE	FALSE	FALSE	FALSE
chr6-35765146-35765215	6	0.190832	1.21026	0.123424	-0.0510741	0.432738	0.950208	1.54147	0	1.54615	0.122068	0.913399	3.03425	chr6-35765146-35765215	0.337192	FALSE	FALSE	FALSE	FALSE
chr6-31543219-31543300	6	0.172414	1.18817	0.11152	-0.0461611	0.390988	0.954888	1.47844	0	1.54604	0.122096	0.913299	3.03391	chr6-31543219-31543300	0.337192	FALSE	FALSE	FALSE	FALSE
chr6-52008713-52009064	6	0.159211	1.17259	0.103285	-0.0432228	0.361645	0.957698	1.43569	0	1.54148	0.1232	0.909391	3.02093	chr6-52008713-52009064	0.338971	FALSE	FALSE	FALSE	FALSE
chr6-33878085-33878823	6	0.146419	1.15768	0.0953516	-0.040467	0.333304	0.960341	1.39557	0	1.53557	0.124645	0.904326	3.0041	chr6-33878085-33878823	0.3414	FALSE	FALSE	FALSE	FALSE
chr6-33228341-33228770	6	0.173942	1.18999	0.113688	-0.0488829	0.396766	0.952293	1.48701	0	1.52999	0.126019	0.899564	2.98829	chr6-33228341-33228770	0.343155	FALSE	FALSE	FALSE	FALSE
chr6-32179862-32180305	6	0.180373	1.19766	0.118131	-0.0511602	0.411905	0.950126	1.50969	0	1.52688	0.12679	0.896916	2.97949	chr6-32179862-32180305	0.344523	FALSE	FALSE	FALSE	FALSE
chr6-74078997-74079335	6	0.147946	1.15945	0.0971622	-0.0424883	0.338381	0.958402	1.40267	0	1.52267	0.127841	0.893331	2.96758	chr6-74078997-74079335	0.345092	FALSE	FALSE	FALSE	FALSE
chr6-32073035-32073416	6	0.223303	1.2502	0.146727	-0.0642759	0.510881	0.937746	1.66676	0	1.5219	0.128035	0.892672	2.96539	chr6-32073035-32073416	0.345195	FALSE	FALSE	FALSE	FALSE
chr6-28542401-28543693	6	0.159541	1.17297	0.105112	-0.046475	0.365556	0.954588	1.44132	0	1.51782	0.129061	0.889206	2.95388	chr6-28542401-28543693	0.347115	FALSE	FALSE	FALSE	FALSE
chr6-32096728-32097233	6	-0.194094	0.82358	0.12863	-0.446204	0.0580158	0.640053	1.05973	0	-1.50894	0.131315	-0.881684	2.92889	chr6-32096728-32097233	0.3504	FALSE	FALSE	FALSE	FALSE
chr6-29455126-29455532	6	0.155398	1.16812	0.103706	-0.0478631	0.358659	0.953264	1.43141	0	1.49844	0.134019	0.872833	2.89949	chr6-29455126-29455532	0.352947	FALSE	FALSE	FALSE	FALSE
chr6-28793656-28793681	6	0.140668	1.15104	0.0939443	-0.0434593	0.324795	0.957471	1.38375	0	1.49736	0.134301	0.871922	2.89646	chr6-28793656-28793681	0.353267	FALSE	FALSE	FALSE	FALSE
chr6-32300743-32301389	6	0.135027	1.14457	0.0906166	-0.0425781	0.312633	0.958316	1.36702	0	1.49009	0.1362	0.865824	2.87621	chr6-32300743-32301389	0.356357	FALSE	FALSE	FALSE	FALSE
chr6-167032331-167032502	6	0.139045	1.14918	0.0935354	-0.0442809	0.322371	0.956685	1.3804	0	1.48655	0.137134	0.862856	2.86635	chr6-167032331-167032502	0.357454	FALSE	FALSE	FALSE	FALSE
chr6-167190034-167190226	6	0.147781	1.15926	0.0995497	-0.0473323	0.342895	0.95377	1.40902	0	1.4845	0.137676	0.861141	2.86065	chr6-167190034-167190226	0.358354	FALSE	FALSE	FALSE	FALSE
chr6-32032723-32032889	6	0.167936	1.18286	0.113131	-0.0537961	0.389668	0.947625	1.47649	0	1.48444	0.137692	0.861092	2.86049	chr6-32032723-32032889	0.358354	FALSE	FALSE	FALSE	FALSE
chr6-100913923-100915805	6	-0.164163	0.848604	0.110696	-0.381123	0.0527977	0.683094	1.05422	0	-1.483	0.138073	-0.85989	2.85649	chr6-100913923-100915805	0.358737	FALSE	FALSE	FALSE	FALSE
chr6-170571143-170572016	6	0.159962	1.17347	0.108002	-0.0517173	0.371641	0.949597	1.45011	0	1.48111	0.138578	0.858306	2.85123	chr6-170571143-170572016	0.358737	FALSE	FALSE	FALSE	FALSE
chr6-32186496-32186793	6	0.161327	1.17507	0.10893	-0.0521726	0.374826	0.949165	1.45474	0	1.48101	0.138604	0.858224	2.85096	chr6-32186496-32186793	0.358737	FALSE	FALSE	FALSE	FALSE
chr6-27291363-27291585	6	0.141163	1.15161	0.0956501	-0.0463081	0.328633	0.954748	1.38907	0	1.47582	0.139991	0.853899	2.83659	chr6-27291363-27291585	0.361154	FALSE	FALSE	FALSE	FALSE
chr6-27185676-27186199	6	0.164673	1.17901	0.111746	-0.0543455	0.383692	0.947105	1.46769	0	1.47363	0.14058	0.852077	2.83054	chr6-27185676-27186199	0.361754	FALSE	FALSE	FALSE	FALSE
chr6-28477957-28478579	6	0.128185	1.13676	0.0872833	-0.0428871	0.299257	0.95802	1.34886	0	1.46861	0.141939	0.847899	2.81666	chr6-28477957-28478579	0.362587	FALSE	FALSE	FALSE	FALSE
chr6-33040535-33041697	6	0.164561	1.17888	0.112107	-0.0551642	0.384286	0.94633	1.46857	0	1.4679	0.142133	0.847306	2.81469	chr6-33040535-33041697	0.362658	FALSE	FALSE	FALSE	FALSE
chr6-151560831-151561032	6	0.1733	1.18922	0.11807	-0.0581128	0.404714	0.943543	1.49887	0	1.46778	0.142165	0.847206	2.81436	chr6-151560831-151561032	0.362658	FALSE	FALSE	FALSE	FALSE
chr6-74404879-74405048	6	0.140059	1.15034	0.095873	-0.047849	0.327966	0.953278	1.38814	0	1.46088	0.144049	0.841489	2.79537	chr6-74404879-74405048	0.364452	FALSE	FALSE	FALSE	FALSE
chr6-32828996-32829208	6	0.143056	1.15379	0.0981052	-0.0492264	0.335339	0.951966	1.39841	0	1.45819	0.144788	0.839269	2.78799	chr6-32828996-32829208	0.365436	FALSE	FALSE	FALSE	FALSE
chr6-41195092-41195195	6	0.135253	1.14483	0.0927905	-0.0466132	0.317119	0.954457	1.37317	0	1.45762	0.144946	0.838792	2.78641	chr6-41195092-41195195	0.365629	FALSE	FALSE	FALSE	FALSE
chr6-32303626-32304143	6	0.138517	1.14857	0.0952941	-0.0482563	0.32529	0.95289	1.38443	0	1.45357	0.146065	0.835453	2.77531	chr6-32303626-32304143	0.366977	FALSE	FALSE	FALSE	FALSE
chr6-99790960-99791250	6	0.158415	1.17165	0.109376	-0.0559579	0.372787	0.945579	1.45177	0	1.44835	0.147519	0.831153	2.76103	chr6-99790960-99791250	0.368755	FALSE	FALSE	FALSE	FALSE
chr6-24140822-24140899	6	0.120438	1.12799	0.0836835	-0.0435788	0.284454	0.957357	1.32904	0	1.43921	0.150092	0.823642	2.73608	chr6-24140822-24140899	0.373501	FALSE	FALSE	FALSE	FALSE
chr6-32289895-32290111	6	0.125231	1.13341	0.0874507	-0.0461694	0.296631	0.95488	1.34532	0	1.43202	0.152139	0.817759	2.71654	chr6-32289895-32290111	0.377322	FALSE	FALSE	FALSE	FALSE
chr6-28553927-28554274	6	0.186705	1.20527	0.130612	-0.0692902	0.4427	0.933056	1.5569	0	1.42946	0.152872	0.815672	2.7096	chr6-28553927-28554274	0.378186	FALSE	FALSE	FALSE	FALSE
chr6-10881782-10882050	6	0.129446	1.1382	0.0917908	-0.0504611	0.309352	0.950791	1.36254	0	1.41022	0.158474	0.800043	2.65769	chr6-10881782-10882050	0.383997	FALSE	FALSE	FALSE	FALSE
chr6-88757302-88757392	6	0.139799	1.15004	0.100208	-0.0566049	0.336202	0.944967	1.39962	0	1.39509	0.162989	0.787841	2.61715	chr6-88757302-88757392	0.388768	FALSE	FALSE	FALSE	FALSE
chr6-105400884-105401339	6	0.133961	1.14335	0.0961367	-0.0544635	0.322385	0.946993	1.38042	0	1.39344	0.163486	0.786519	2.61276	chr6-105400884-105401339	0.389005	FALSE	FALSE	FALSE	FALSE
chr6-26183508-26184037	6	-0.0937536	0.910507	0.0673342	-0.225726	0.0382191	0.797937	1.03896	0	-1.39236	0.163813	-0.785652	2.60988	chr6-26183508-26184037	0.389005	FALSE	FALSE	FALSE	FALSE
chr6-32362318-32363325	6	0.156731	1.16968	0.11325	-0.0652357	0.378697	0.936847	1.46038	0	1.38393	0.166379	0.778901	2.58745	chr6-32362318-32363325	0.390748	FALSE	FALSE	FALSE	FALSE
chr6-1394986-1395164	6	0.149343	1.16107	0.108759	-0.063821	0.362506	0.938173	1.43693	0	1.37315	0.169705	0.770305	2.5589	chr6-1394986-1395164	0.395171	FALSE	FALSE	FALSE	FALSE
chr6-28481660-28483341	6	0.156389	1.16928	0.11391	-0.0668713	0.379649	0.935316	1.46177	0	1.37291	0.16978	0.770114	2.55826	chr6-28481660-28483341	0.395171	FALSE	FALSE	FALSE	FALSE
chr6-29395187-29395657	6	0.164279	1.17854	0.121193	-0.0732555	0.401814	0.929363	1.49453	0	1.35551	0.175254	0.756331	2.51248	chr6-29395187-29395657	0.401611	FALSE	FALSE	FALSE	FALSE
chr6-25930507-25931205	6	0.145571	1.1567	0.107872	-0.0658549	0.356997	0.936267	1.42903	0	1.34947	0.177184	0.751574	2.49668	chr6-25930507-25931205	0.404954	FALSE	FALSE	FALSE	FALSE
chr6-70991156-70991283	6	0.139063	1.1492	0.103837	-0.0644532	0.342579	0.93758	1.40858	0	1.33925	0.18049	0.743547	2.47001	chr6-70991156-70991283	0.409549	FALSE	FALSE	FALSE	FALSE
chr6-32371235-32371506	6	0.13798	1.14795	0.105349	-0.0685016	0.344461	0.933792	1.41123	0	1.30973	0.190287	0.720592	2.39375	chr6-32371235-32371506	0.421256	FALSE	FALSE	FALSE	FALSE
chr6-30909820-30910113	6	0.124532	1.13262	0.0957146	-0.0630655	0.312129	0.938882	1.36633	0	1.30107	0.193234	0.713917	2.37158	chr6-30909820-30910113	0.424749	FALSE	FALSE	FALSE	FALSE
chr6-166919189-166919577	6	0.0926198	1.09704	0.0712547	-0.0470369	0.232276	0.954052	1.26147	0	1.29984	0.193655	0.71297	2.36844	chr6-166919189-166919577	0.425169	FALSE	FALSE	FALSE	FALSE
chr6-100056686-100057243	6	0.10496	1.11067	0.0814514	-0.054682	0.264602	0.946786	1.30291	0	1.28862	0.19753	0.704366	2.33985	chr6-100056686-100057243	0.428351	FALSE	FALSE	FALSE	FALSE
chr6-166836358-166836791	6	0.106096	1.11193	0.082403	-0.0554112	0.267603	0.946096	1.30683	0	1.28752	0.197912	0.703528	2.33707	chr6-166836358-166836791	0.428439	FALSE	FALSE	FALSE	FALSE
chr6-6971315-6971371	6	0.111523	1.11798	0.086835	-0.05867	0.281717	0.943018	1.3254	0	1.28431	0.199032	0.701077	2.32893	chr6-6971315-6971371	0.428975	FALSE	FALSE	FALSE	FALSE
chr6-29633969-29634495	6	0.135784	1.14543	0.105864	-0.0717058	0.343274	0.930805	1.40955	0	1.28263	0.199623	0.699789	2.32465	chr6-29633969-29634495	0.429545	FALSE	FALSE	FALSE	FALSE
chr6-33037444-33038032	6	0.13257	1.14176	0.105314	-0.0738415	0.338982	0.928819	1.40352	0	1.25881	0.208099	0.68173	2.26466	chr6-33037444-33038032	0.438902	FALSE	FALSE	FALSE	FALSE
chr6-170591802-170591863	6	0.118829	1.12618	0.0944431	-0.0662757	0.303934	0.935873	1.35518	0	1.25821	0.208315	0.681279	2.26316	chr6-170591802-170591863	0.439149	FALSE	FALSE	FALSE	FALSE
chr6-10883834-10883895	6	0.125527	1.13375	0.100135	-0.0707337	0.321788	0.93171	1.37959	0	1.25358	0.209995	0.677792	2.25158	chr6-10883834-10883895	0.441637	FALSE	FALSE	FALSE	FALSE
chr6-29648161-29649084	6	0.157268	1.17031	0.125744	-0.0891848	0.403722	0.914677	1.49739	0	1.25071	0.211042	0.675631	2.2444	chr6-29648161-29649084	0.442788	FALSE	FALSE	FALSE	FALSE
chr6-31867757-31868144	6	-0.138088	0.871022	0.110838	-0.355326	0.0791495	0.700945	1.08237	0	-1.24586	0.212815	-0.671997	2.23233	chr6-31867757-31868144	0.444714	FALSE	FALSE	FALSE	FALSE
chr6-36628713-36628755	6	-0.09072	0.913273	0.0733909	-0.234564	0.0531236	0.790916	1.05456	0	-1.23612	0.216414	-0.664715	2.20813	chr6-36628713-36628755	0.447187	FALSE	FALSE	FALSE	FALSE
chr6-28550343-28550437	6	0.123987	1.132	0.100362	-0.0727183	0.320692	0.929863	1.37808	0	1.2354	0.216681	0.664179	2.20636	chr6-28550343-28550437	0.447201	FALSE	FALSE	FALSE	FALSE
chr6-29431208-29431410	6	0.115612	1.12256	0.0937868	-0.068207	0.29943	0.934067	1.34909	0	1.23271	0.217685	0.662172	2.19969	chr6-29431208-29431410	0.448436	FALSE	FALSE	FALSE	FALSE
chr6-25652381-25652531	6	0.125589	1.13382	0.102866	-0.0760234	0.327202	0.926794	1.38708	0	1.22091	0.222121	0.653411	2.17058	chr6-25652381-25652531	0.453279	FALSE	FALSE	FALSE	FALSE
chr6-1383533-1383982	6	-0.102225	0.902826	0.0838575	-0.266583	0.0621324	0.765992	1.0641	0	-1.21904	0.22283	-0.652026	2.16598	chr6-1383533-1383982	0.453549	FALSE	FALSE	FALSE	FALSE
chr6-28661199-28662065	6	0.0993446	1.10445	0.0816744	-0.0607342	0.259424	0.941073	1.29618	0	1.21635	0.223852	0.65004	2.15939	chr6-28661199-28662065	0.454628	FALSE	FALSE	FALSE	FALSE
chr6-28962971-28964249	6	0.150414	1.16231	0.123865	-0.092357	0.393184	0.91178	1.48169	0	1.21434	0.224619	0.648553	2.15445	chr6-28962971-28964249	0.455098	FALSE	FALSE	FALSE	FALSE
chr6-26016674-26018185	6	-0.100221	0.904638	0.0830427	-0.262981	0.0625401	0.768756	1.06454	0	-1.20686	0.227488	-0.643042	2.13614	chr6-26016674-26018185	0.457975	FALSE	FALSE	FALSE	FALSE
chr6-167136206-167136432	6	0.109466	1.11568	0.092	-0.0708508	0.289783	0.931601	1.33614	0	1.18985	0.234106	0.630587	2.09476	chr6-167136206-167136432	0.465155	FALSE	FALSE	FALSE	FALSE
chr6-29598695-29599390	6	-0.136035	0.872812	0.114576	-0.3606	0.0885296	0.697258	1.09257	0	-1.18729	0.235112	-0.628725	2.08858	chr6-29598695-29599390	0.466745	FALSE	FALSE	FALSE	FALSE
chr6-29549724-29550134	6	0.123993	1.13201	0.104816	-0.0814432	0.32943	0.921785	1.39018	0	1.18296	0.236827	0.62557	2.0781	chr6-29549724-29550134	0.468677	FALSE	FALSE	FALSE	FALSE
chr6-33244709-33245706	6	0.109003	1.11517	0.0933308	-0.0739216	0.291929	0.928745	1.33901	0	1.16793	0.242837	0.614686	2.04194	chr6-33244709-33245706	0.474623	FALSE	FALSE	FALSE	FALSE
chr6-56406084-56406336	6	-0.0884849	0.915317	0.0766191	-0.238656	0.0616857	0.787686	1.06363	0	-1.15487	0.248145	-0.605295	2.01075	chr6-56406084-56406336	0.479503	FALSE	FALSE	FALSE	FALSE
chr6-72924771-72925046	6	-0.106868	0.898645	0.0925888	-0.288338	0.0746031	0.749508	1.07746	0	-1.15422	0.248411	-0.604829	2.0092	chr6-72924771-72925046	0.479597	FALSE	FALSE	FALSE	FALSE
chr6-10398494-10398754	6	0.100406	1.10562	0.0872778	-0.0706551	0.271468	0.931783	1.31189	0	1.15042	0.24997	0.602112	2.00017	chr6-10398494-10398754	0.481229	FALSE	FALSE	FALSE	FALSE
chr6-84221740-84221849	6	0.0819532	1.08541	0.0718005	-0.0587733	0.22268	0.942921	1.24942	0	1.1414	0.253703	0.595674	1.97879	chr6-84221740-84221849	0.486113	FALSE	FALSE	FALSE	FALSE
chr6-166907748-166908811	6	0.111513	1.11797	0.0978751	-0.0803183	0.303345	0.922823	1.35438	0	1.13934	0.25456	0.59421	1.97392	chr6-166907748-166908811	0.487009	FALSE	FALSE	FALSE	FALSE
chr6-30698584-30698987	6	-0.13966	0.869654	0.122801	-0.380345	0.101026	0.683625	1.10631	0	-1.13728	0.255419	-0.592746	1.96906	chr6-30698584-30698987	0.487599	FALSE	FALSE	FALSE	FALSE
chr6-1606348-1606394	6	0.109428	1.11564	0.0963513	-0.0794174	0.298273	0.923654	1.34753	0	1.13572	0.256076	0.591632	1.96536	chr6-1606348-1606394	0.48822	FALSE	FALSE	FALSE	FALSE
chr6-168501903-168502341	6	0.0871001	1.09101	0.0771011	-0.0640152	0.238215	0.937991	1.26898	0	1.12969	0.258608	0.587358	1.95116	chr6-168501903-168502341	0.490303	FALSE	FALSE	FALSE	FALSE
chr6-31516015-31516059	6	0.115584	1.12253	0.102854	-0.086005	0.317174	0.91759	1.37324	0	1.12378	0.261108	0.583179	1.93728	chr6-31516015-31516059	0.493353	FALSE	FALSE	FALSE	FALSE
chr6-31649432-31649728	6	-0.116656	0.889891	0.104191	-0.320866	0.0875534	0.72552	1.0915	0	-1.11964	0.262865	-0.580267	1.92761	chr6-31649432-31649728	0.495615	FALSE	FALSE	FALSE	FALSE
chr6-29942706-29943677	6	0.0996114	1.10474	0.0893971	-0.0756037	0.274826	0.927184	1.3163	0	1.11426	0.265169	0.576478	1.91502	chr6-29942706-29943677	0.498228	FALSE	FALSE	FALSE	FALSE
chr6-41343459-41343830	6	-0.0987236	0.905993	0.0887109	-0.272594	0.0751465	0.761402	1.07804	0	-1.11287	0.265765	-0.575503	1.91178	chr6-41343459-41343830	0.498228	FALSE	FALSE	FALSE	FALSE
chr6-26332252-26332501	6	-0.107065	0.898468	0.0964511	-0.296105	0.0819762	0.743709	1.08543	0	-1.11004	0.266982	-0.573518	1.90518	chr6-26332252-26332501	0.498549	FALSE	FALSE	FALSE	FALSE
chr6-29635692-29636011	6	0.121912	1.12965	0.110299	-0.094271	0.338095	0.910036	1.40227	0	1.10528	0.269037	0.570188	1.89412	chr6-29635692-29636011	0.500766	FALSE	FALSE	FALSE	FALSE
chr6-100903227-100904689	6	-0.114437	0.891868	0.103723	-0.31773	0.0888551	0.727799	1.09292	0	-1.1033	0.269896	-0.568804	1.88953	chr6-100903227-100904689	0.500766	FALSE	FALSE	FALSE	FALSE
chr6-100053438-100054817	6	0.109633	1.11587	0.0995762	-0.0855325	0.304799	0.918023	1.35635	0	1.101	0.270897	0.567195	1.88418	chr6-100053438-100054817	0.501686	FALSE	FALSE	FALSE	FALSE
chr6-158507753-158508188	6	-0.110774	0.895141	0.100696	-0.308136	0.0865869	0.734816	1.09045	0	-1.10008	0.271296	-0.566556	1.88206	chr6-158507753-158508188	0.501686	FALSE	FALSE	FALSE	FALSE
chr6-166876490-166877038	6	0.112383	1.11894	0.104157	-0.0917613	0.316526	0.912323	1.37235	0	1.07897	0.2806	0.551913	1.83341	chr6-166876490-166877038	0.509361	FALSE	FALSE	FALSE	FALSE
chr6-30652907-30653799	6	0.106626	1.11252	0.0988891	-0.0871931	0.300445	0.9165	1.35046	0	1.07824	0.280928	0.551405	1.83173	chr6-30652907-30653799	0.509399	FALSE	FALSE	FALSE	FALSE
chr6-160023581-160024002	6	0.0975577	1.10248	0.0908873	-0.0805782	0.275694	0.922583	1.31744	0	1.07339	0.283095	0.548067	1.82064	chr6-160023581-160024002	0.510881	FALSE	FALSE	FALSE	FALSE
chr6-1524166-1524618	6	-0.0994044	0.905377	0.0948553	-0.285317	0.0865085	0.751776	1.09036	0	-1.04796	0.294658	-0.530682	1.76289	chr6-1524166-1524618	0.522991	FALSE	FALSE	FALSE	FALSE
chr6-26271587-26272695	6	-0.0950801	0.9093	0.091218	-0.273864	0.0837039	0.760435	1.08731	0	-1.04234	0.297254	-0.526872	1.75023	chr6-26271587-26272695	0.524937	FALSE	FALSE	FALSE	FALSE
chr6-28494054-28494863	6	0.0957597	1.10049	0.0919182	-0.0843967	0.275916	0.919067	1.31774	0	1.04179	0.297508	0.526501	1.749	chr6-28494054-28494863	0.524937	FALSE	FALSE	FALSE	FALSE
chr6-28504908-28505429	6	0.086257	1.09009	0.0828867	-0.076198	0.248712	0.926633	1.28237	0	1.04066	0.298033	0.525736	1.74646	chr6-28504908-28505429	0.525235	FALSE	FALSE	FALSE	FALSE
chr6-30684340-30684572	6	-0.0926037	0.911555	0.0891649	-0.267364	0.0821563	0.765395	1.08563	0	-1.03857	0.299006	-0.52432	1.74175	chr6-30684340-30684572	0.525904	FALSE	FALSE	FALSE	FALSE
chr6-166891617-166892921	6	0.0933438	1.09784	0.0911757	-0.0853573	0.272045	0.918184	1.31265	0	1.02378	0.305939	0.514365	1.70868	chr6-166891617-166892921	0.532597	FALSE	FALSE	FALSE	FALSE
chr6-168613232-168613387	6	0.108851	1.115	0.106815	-0.100503	0.318205	0.904383	1.37466	0	1.01906	0.308174	0.511204	1.69818	chr6-168613232-168613387	0.534177	FALSE	FALSE	FALSE	FALSE
chr6-25710487-25710694	6	0.11457	1.12139	0.112617	-0.106156	0.335295	0.899285	1.39835	0	1.01734	0.308993	0.510052	1.69436	chr6-25710487-25710694	0.534967	FALSE	FALSE	FALSE	FALSE
chr6-32115964-32117401	6	0.0946461	1.09927	0.0931652	-0.0879544	0.277247	0.915803	1.31949	0	1.0159	0.309679	0.509088	1.69115	chr6-32115964-32117401	0.535527	FALSE	FALSE	FALSE	FALSE
chr6-168615184-168615500	6	-0.123473	0.883846	0.121674	-0.361949	0.115004	0.696318	1.12188	0	-1.01478	0.310209	-0.508346	1.68869	chr6-168615184-168615500	0.536234	FALSE	FALSE	FALSE	FALSE
chr6-169613210-169613722	6	-0.0807255	0.922447	0.0797724	-0.237077	0.0756256	0.788931	1.07856	0	-1.01195	0.311563	-0.506454	1.6824	chr6-169613210-169613722	0.537268	FALSE	FALSE	FALSE	FALSE
chr6-32062393-32062554	6	0.103184	1.1087	0.102381	-0.0974782	0.303847	0.907122	1.35506	0	1.00785	0.313526	0.503726	1.67334	chr6-32062393-32062554	0.539456	FALSE	FALSE	FALSE	FALSE
chr6-42290256-42290322	6	-0.0738933	0.928771	0.073435	-0.217823	0.0700366	0.804268	1.07255	0	-1.00624	0.314299	-0.502656	1.66979	chr6-42290256-42290322	0.53977	FALSE	FALSE	FALSE	FALSE
chr6-31025933-31026287	6	0.117909	1.12514	0.117273	-0.111942	0.34776	0.894096	1.41589	0	1.00542	0.314693	0.502113	1.66798	chr6-31025933-31026287	0.53977	FALSE	FALSE	FALSE	FALSE
chr6-33282736-33283328	6	-0.116021	0.890456	0.115775	-0.342936	0.110893	0.709684	1.11728	0	-1.00213	0.316281	-0.499927	1.66072	chr6-33282736-33283328	0.541654	FALSE	FALSE	FALSE	FALSE
chr6-53530503-53530628	6	0.109539	1.11576	0.109881	-0.105824	0.324903	0.899583	1.3839	0	0.996888	0.318819	0.496456	1.64919	chr6-53530503-53530628	0.544106	FALSE	FALSE	FALSE	FALSE
chr6-26598070-26598303	6	-0.0975033	0.907099	0.0979986	-0.289577	0.0945703	0.74858	1.09919	0	-0.994947	0.319762	-0.495173	1.64493	chr6-26598070-26598303	0.545086	FALSE	FALSE	FALSE	FALSE
chr6-157040896-157041546	6	0.073512	1.07628	0.0755726	-0.0746076	0.221632	0.928108	1.24811	0	0.972733	0.330686	0.480584	1.59647	chr6-157040896-157041546	0.553521	FALSE	FALSE	FALSE	FALSE
chr6-28446794-28447115	6	0.0940664	1.09863	0.0968382	-0.0957331	0.283866	0.908707	1.32825	0	0.971376	0.331361	0.479699	1.59352	chr6-28446794-28447115	0.554188	FALSE	FALSE	FALSE	FALSE
chr6-41131863-41132055	6	0.0918938	1.09625	0.0948043	-0.0939191	0.277707	0.910356	1.3201	0	0.9693	0.332395	0.478345	1.58903	chr6-41131863-41132055	0.554843	FALSE	FALSE	FALSE	FALSE
chr6-33043072-33043220	6	0.106065	1.11189	0.109601	-0.10875	0.320879	0.896955	1.37834	0	0.967734	0.333177	0.477324	1.58564	chr6-33043072-33043220	0.555332	FALSE	FALSE	FALSE	FALSE
chr6-28966423-28967660	6	0.0898661	1.09403	0.0940777	-0.0945228	0.274255	0.909807	1.31555	0	0.955233	0.33946	0.469212	1.55869	chr6-28966423-28967660	0.56158	FALSE	FALSE	FALSE	FALSE
chr6-28541036-28541039	6	0.0983875	1.10339	0.104473	-0.106377	0.303152	0.899086	1.35412	0	0.941746	0.346323	0.460519	1.52981	chr6-28541036-28541039	0.568683	FALSE	FALSE	FALSE	FALSE
chr6-10393497-10393778	6	0.0742845	1.07711	0.0794129	-0.0813619	0.229931	0.92186	1.25851	0	0.935421	0.349571	0.456464	1.51634	chr6-10393497-10393778	0.572319	FALSE	FALSE	FALSE	FALSE
chr6-5999186-5999377	6	-0.0726633	0.929914	0.0784203	-0.226364	0.0810377	0.797428	1.08441	0	-0.926587	0.354141	-0.450824	1.4976	chr6-5999186-5999377	0.574911	FALSE	FALSE	FALSE	FALSE
chr6-4774793-4775638	6	0.0814909	1.0849	0.0888679	-0.0926869	0.255669	0.911479	1.29132	0	0.91699	0.359148	0.444727	1.47735	chr6-4774793-4775638	0.578794	FALSE	FALSE	FALSE	FALSE
chr6-28555918-28555929	6	0.108988	1.11515	0.12022	-0.126639	0.344615	0.881052	1.41145	0	0.90657	0.364634	0.438143	1.45548	chr6-28555918-28555929	0.58381	FALSE	FALSE	FALSE	FALSE
chr6-56111812-56112696	6	0.0861756	1.09	0.0972216	-0.104375	0.276726	0.900887	1.31881	0	0.886383	0.375411	0.425493	1.41346	chr6-56111812-56112696	0.59567	FALSE	FALSE	FALSE	FALSE
chr6-29894050-29895260	6	-0.104742	0.900557	0.118425	-0.33685	0.127366	0.714016	1.13583	0	-0.884464	0.376446	-0.424297	1.40949	chr6-29894050-29895260	0.59567	FALSE	FALSE	FALSE	FALSE
chr6-108435575-108435666	6	0.0691317	1.07158	0.0794315	-0.0865511	0.224815	0.917089	1.25209	0	0.870331	0.384119	0.415534	1.38037	chr6-108435575-108435666	0.602799	FALSE	FALSE	FALSE	FALSE
chr6-2684421-2684490	6	-0.0742355	0.928453	0.0858711	-0.24254	0.0940688	0.784633	1.09864	0	-0.864499	0.387314	-0.411937	1.36842	chr6-2684421-2684490	0.605665	FALSE	FALSE	FALSE	FALSE
chr6-31548107-31548437	6	0.0997583	1.1049	0.115562	-0.12674	0.326256	0.880963	1.38577	0	0.863243	0.388004	0.411164	1.36586	chr6-31548107-31548437	0.606102	FALSE	FALSE	FALSE	FALSE
chr6-10099432-10099656	6	0.0709075	1.07348	0.0831941	-0.0921499	0.233965	0.911968	1.2636	0	0.852314	0.39404	0.40446	1.34359	chr6-10099432-10099656	0.613237	FALSE	FALSE	FALSE	FALSE
chr6-28551310-28551812	6	0.0854498	1.08921	0.101022	-0.11255	0.28345	0.893552	1.3277	0	0.845851	0.397636	0.400514	1.33048	chr6-28551310-28551812	0.616363	FALSE	FALSE	FALSE	FALSE
chr6-25732817-25733243	6	0.084214	1.08786	0.0997133	-0.11122	0.279648	0.894742	1.32266	0	0.844562	0.398355	0.399729	1.32787	chr6-25732817-25733243	0.617021	FALSE	FALSE	FALSE	FALSE
chr6-29408443-29408666	6	0.105597	1.11137	0.125124	-0.139641	0.350836	0.86967	1.42025	0	0.843941	0.398702	0.399351	1.32662	chr6-29408443-29408666	0.617115	FALSE	FALSE	FALSE	FALSE
chr6-167031273-167031411	6	0.0866068	1.09047	0.104432	-0.118076	0.291289	0.888629	1.33815	0	0.829315	0.406926	0.390484	1.29716	chr6-167031273-167031411	0.624857	FALSE	FALSE	FALSE	FALSE
chr6-166218237-166218867	6	0.0774404	1.08052	0.0937783	-0.106362	0.261242	0.899099	1.29854	0	0.825782	0.408928	0.388353	1.29008	chr6-166218237-166218867	0.625825	FALSE	FALSE	FALSE	FALSE
chr6-32118204-32118811	6	0.0953959	1.10009	0.116316	-0.13258	0.323372	0.875833	1.38178	0	0.820142	0.412135	0.38496	1.27881	chr6-32118204-32118811	0.628675	FALSE	FALSE	FALSE	FALSE
chr6-166232960-166233141	6	0.0697459	1.07224	0.0852108	-0.0972641	0.236756	0.907316	1.26713	0	0.818511	0.413066	0.383981	1.27556	chr6-166232960-166233141	0.62913	FALSE	FALSE	FALSE	FALSE
chr6-3228943-3229530	6	-0.0623	0.939601	0.0770799	-0.213374	0.0887739	0.807854	1.09283	0	-0.808252	0.418945	-0.377842	1.25517	chr6-3228943-3229530	0.633643	FALSE	FALSE	FALSE	FALSE
chr6-7051303-7051497	6	-0.066133	0.936006	0.0819071	-0.226668	0.094402	0.797185	1.099	0	-0.807415	0.419428	-0.377343	1.25351	chr6-7051303-7051497	0.633722	FALSE	FALSE	FALSE	FALSE
chr6-27366782-27366902	6	-0.0591494	0.942566	0.0732963	-0.202807	0.0845087	0.816435	1.08818	0	-0.80699	0.419672	-0.37709	1.25267	chr6-27366782-27366902	0.633854	FALSE	FALSE	FALSE	FALSE
chr6-1384491-1384780	6	-0.0598175	0.941936	0.0747074	-0.206241	0.0866064	0.813637	1.09047	0	-0.80069	0.423311	-0.37334	1.24021	chr6-1384491-1384780	0.637198	FALSE	FALSE	FALSE	FALSE
chr6-169351075-169351479	6	0.0666332	1.0689	0.0834243	-0.0968754	0.230142	0.907669	1.25878	0	0.798726	0.424449	0.372174	1.23634	chr6-169351075-169351479	0.637838	FALSE	FALSE	FALSE	FALSE
chr6-10390039-10391412	6	0.0594017	1.0612	0.074393	-0.0864059	0.205209	0.917222	1.22778	0	0.798485	0.424589	0.372031	1.23586	chr6-10390039-10391412	0.637838	FALSE	FALSE	FALSE	FALSE
chr6-2382649-2382777	6	-0.0671234	0.93508	0.084089	-0.231935	0.097688	0.792998	1.10262	0	-0.798242	0.42473	-0.371887	1.23538	chr6-2382649-2382777	0.637838	FALSE	FALSE	FALSE	FALSE
chr6-28058715-28058973	6	-0.0857881	0.917789	0.107739	-0.296953	0.125377	0.743079	1.13358	0	-0.796258	0.425882	-0.370711	1.23147	chr6-28058715-28058973	0.637934	FALSE	FALSE	FALSE	FALSE
chr6-32411670-32411897	6	0.0667097	1.06899	0.0844758	-0.0988598	0.232279	0.90587	1.26147	0	0.78969	0.429709	0.366826	1.21857	chr6-32411670-32411897	0.640578	FALSE	FALSE	FALSE	FALSE
chr6-24491098-24491317	6	0.0778168	1.08092	0.0985813	-0.115399	0.271033	0.891011	1.31132	0	0.789367	0.429898	0.366635	1.21794	chr6-24491098-24491317	0.640578	FALSE	FALSE	FALSE	FALSE
chr6-26331217-26331295	6	-0.0657048	0.936407	0.0835429	-0.229446	0.0980362	0.794974	1.103	0	-0.78648	0.431586	-0.364932	1.21228	chr6-26331217-26331295	0.641074	FALSE	FALSE	FALSE	FALSE
chr6-166944191-166944708	6	0.0793642	1.0826	0.101524	-0.119618	0.278347	0.887259	1.32094	0	0.781732	0.434372	0.362138	1.203	chr6-166944191-166944708	0.643133	FALSE	FALSE	FALSE	FALSE
chr6-54172997-54173316	6	-0.0619064	0.939971	0.0822052	-0.223026	0.0992127	0.800094	1.1043	0	-0.753073	0.451406	-0.345432	1.1475	chr6-54172997-54173316	0.65747	FALSE	FALSE	FALSE	FALSE
chr6-42927940-42928773	6	-0.0732777	0.929343	0.0976087	-0.264587	0.118032	0.767523	1.12528	0	-0.750729	0.452816	-0.344079	1.143	chr6-42927940-42928773	0.658019	FALSE	FALSE	FALSE	FALSE
chr6-1393028-1393336	6	0.067997	1.07036	0.0907111	-0.109793	0.245788	0.896019	1.27863	0	0.7496	0.453496	0.343427	1.14084	chr6-1393028-1393336	0.658454	FALSE	FALSE	FALSE	FALSE
chr6-27258466-27259237	6	0.0695842	1.07206	0.0940095	-0.114671	0.253839	0.891659	1.28896	0	0.740183	0.459189	0.338009	1.12284	chr6-27258466-27259237	0.662807	FALSE	FALSE	FALSE	FALSE
chr6-166579057-166579199	6	0.0569668	1.05862	0.0773731	-0.0946817	0.208615	0.909662	1.23197	0	0.736261	0.461572	0.33576	1.11537	chr6-166579057-166579199	0.664082	FALSE	FALSE	FALSE	FALSE
chr6-26224392-26224714	6	0.0611018	1.06301	0.0834309	-0.10242	0.224623	0.902651	1.25185	0	0.732364	0.463946	0.333532	1.10797	chr6-26224392-26224714	0.665264	FALSE	FALSE	FALSE	FALSE
chr6-167047842-167047877	6	0.0552965	1.05685	0.0755151	-0.0927103	0.203303	0.911458	1.22544	0	0.732258	0.464011	0.333472	1.10777	chr6-167047842-167047877	0.665264	FALSE	FALSE	FALSE	FALSE
chr6-30078290-30079662	6	0.101712	1.10706	0.139057	-0.170834	0.374257	0.842961	1.45391	0	0.73144	0.46451	0.333005	1.10622	chr6-30078290-30079662	0.665497	FALSE	FALSE	FALSE	FALSE
chr6-30711022-30712307	6	-0.0626813	0.939243	0.0866588	-0.23253	0.107167	0.792526	1.11312	0	-0.723312	0.469489	-0.328375	1.09084	chr6-30711022-30712307	0.669629	FALSE	FALSE	FALSE	FALSE
chr6-36929838-36930062	6	0.0634953	1.06555	0.0883583	-0.109684	0.236674	0.896117	1.26703	0	0.718611	0.47238	0.325708	1.08198	chr6-36929838-36930062	0.672494	FALSE	FALSE	FALSE	FALSE
chr6-100916916-100917206	6	-0.0708178	0.931632	0.0995494	-0.265931	0.124295	0.766492	1.13235	0	-0.711384	0.476847	-0.321621	1.0684	chr6-100916916-100917206	0.676169	FALSE	FALSE	FALSE	FALSE
chr6-100895050-100897081	6	-0.0647954	0.937259	0.0935481	-0.248146	0.118556	0.780246	1.12587	0	-0.692642	0.488534	-0.311105	1.03347	chr6-100895050-100897081	0.685062	FALSE	FALSE	FALSE	FALSE
chr6-28351148-28351351	6	-0.0494492	0.951753	0.071703	-0.189985	0.0910862	0.826972	1.09536	0	-0.689639	0.490421	-0.309431	1.02791	chr6-28351148-28351351	0.687295	FALSE	FALSE	FALSE	FALSE
chr6-29527870-29528119	6	0.081013	1.08439	0.117661	-0.149599	0.311625	0.861053	1.36564	0	0.688527	0.491121	0.308812	1.02585	chr6-29527870-29528119	0.687295	FALSE	FALSE	FALSE	FALSE
chr6-3848634-3849442	6	0.0931969	1.09768	0.136017	-0.173391	0.359785	0.840809	1.43302	0	0.685187	0.493226	0.306954	1.01968	chr6-3848634-3849442	0.687937	FALSE	FALSE	FALSE	FALSE
chr6-901022-901310	6	0.0696133	1.07209	0.102199	-0.130692	0.269919	0.877488	1.30986	0	0.681158	0.495772	0.304718	1.01225	chr6-901022-901310	0.689983	FALSE	FALSE	FALSE	FALSE
chr6-1608396-1608977	6	0.0644892	1.06661	0.097213	-0.126045	0.255023	0.881575	1.29049	0	0.66338	0.507087	0.294917	0.979695	chr6-1608396-1608977	0.699097	FALSE	FALSE	FALSE	FALSE
chr6-42231123-42231202	6	-0.0450507	0.955949	0.0691738	-0.180629	0.0905274	0.834745	1.09475	0	-0.651269	0.514873	-0.2883	0.957712	chr6-42231123-42231202	0.704496	FALSE	FALSE	FALSE	FALSE
chr6-28226885-28227392	6	0.0591542	1.06094	0.0936412	-0.124379	0.242688	0.883045	1.27467	0	0.631712	0.527575	0.277716	0.922551	chr6-28226885-28227392	0.715239	FALSE	FALSE	FALSE	FALSE
chr6-31904579-31904709	6	0.0609355	1.06283	0.101979	-0.13894	0.260811	0.87028	1.29798	0	0.597528	0.550155	0.259515	0.862091	chr6-31904579-31904709	0.731235	FALSE	FALSE	FALSE	FALSE
chr6-152129036-152130058	6	-0.0451773	0.955828	0.0770967	-0.196284	0.105929	0.821779	1.11174	0	-0.585982	0.557887	-0.253454	0.841954	chr6-152129036-152130058	0.736145	FALSE	FALSE	FALSE	FALSE
chr6-1615843-1616109	6	0.0581174	1.05984	0.100504	-0.138868	0.255102	0.870343	1.29059	0	0.578257	0.563091	0.249422	0.82856	chr6-1615843-1616109	0.739924	FALSE	FALSE	FALSE	FALSE
chr6-137813584-137814078	6	0.0529705	1.0544	0.092375	-0.128081	0.234022	0.879782	1.26367	0	0.57343	0.566354	0.246912	0.820224	chr6-137813584-137814078	0.741276	FALSE	FALSE	FALSE	FALSE
chr6-26240307-26240939	6	-0.0434805	0.957451	0.0760331	-0.192503	0.105542	0.824892	1.11131	0	-0.571863	0.567415	-0.246099	0.817524	chr6-26240307-26240939	0.741567	FALSE	FALSE	FALSE	FALSE
chr6-28956226-28956804	6	0.0438265	1.0448	0.0782396	-0.10952	0.197173	0.896264	1.21795	0	0.560158	0.575372	0.240051	0.797433	chr6-28956226-28956804	0.745504	FALSE	FALSE	FALSE	FALSE
chr6-169568517-169568564	6	-0.047078	0.954013	0.0856953	-0.215038	0.120882	0.806511	1.12849	0	-0.549364	0.582755	-0.234514	0.779038	chr6-169568517-169568564	0.749703	FALSE	FALSE	FALSE	FALSE
chr6-10405427-10405499	6	-0.0532459	0.948147	0.097046	-0.243453	0.136961	0.783917	1.14678	0	-0.548667	0.583234	-0.234157	0.777853	chr6-10405427-10405499	0.749703	FALSE	FALSE	FALSE	FALSE
chr6-39282164-39282532	6	0.0605238	1.06239	0.11349	-0.161912	0.282959	0.850516	1.32705	0	0.533299	0.593827	0.22634	0.751886	chr6-39282164-39282532	0.757127	FALSE	FALSE	FALSE	FALSE
chr6-85482570-85482612	6	-0.037864	0.962844	0.0727579	-0.180467	0.104739	0.83488	1.11042	0	-0.520411	0.602777	-0.219843	0.730303	chr6-85482570-85482612	0.7633	FALSE	FALSE	FALSE	FALSE
chr6-26330553-26330589	6	-0.0459683	0.955072	0.0888449	-0.220101	0.128164	0.802438	1.13674	0	-0.517399	0.604877	-0.218333	0.725286	chr6-26330553-26330589	0.764067	FALSE	FALSE	FALSE	FALSE
chr6-29588894-29590143	6	0.0552878	1.05684	0.111226	-0.162712	0.273287	0.849836	1.31428	0	0.497076	0.619136	0.208214	0.691672	chr6-29588894-29590143	0.772791	FALSE	FALSE	FALSE	FALSE
chr6-43612520-43612980	6	-0.0493171	0.951879	0.100469	-0.246232	0.147598	0.781741	1.15905	0	-0.49087	0.623518	-0.205151	0.681497	chr6-43612520-43612980	0.776023	FALSE	FALSE	FALSE	FALSE
chr6-29795583-29795595	6	0.0411039	1.04196	0.084673	-0.124852	0.20706	0.882627	1.23006	0	0.485443	0.627362	0.202482	0.67263	chr6-29795583-29795595	0.778837	FALSE	FALSE	FALSE	FALSE
chr6-6058413-6058663	6	0.0469849	1.04811	0.0976915	-0.144487	0.238457	0.865466	1.26929	0	0.480952	0.630551	0.20028	0.665315	chr6-6058413-6058663	0.781262	FALSE	FALSE	FALSE	FALSE
chr6-150378738-150378881	6	-0.0551879	0.946307	0.117689	-0.285853	0.175478	0.751373	1.19182	0	-0.468931	0.639119	-0.194418	0.645844	chr6-150378738-150378881	0.786448	FALSE	FALSE	FALSE	FALSE
chr6-138866865-138867125	6	-0.0513359	0.94996	0.110983	-0.268859	0.166187	0.764251	1.18079	0	-0.462555	0.643683	-0.191328	0.635577	chr6-138866865-138867125	0.789141	FALSE	FALSE	FALSE	FALSE
chr6-28557486-28558113	6	0.0445566	1.04556	0.0969727	-0.145506	0.23462	0.864584	1.26443	0	0.459476	0.645892	0.18984	0.630634	chr6-28557486-28558113	0.7908	FALSE	FALSE	FALSE	FALSE
chr6-15244618-15244693	6	-0.0387302	0.96201	0.0843017	-0.203958	0.126498	0.815496	1.13485	0	-0.459423	0.64593	-0.189814	0.63055	chr6-15244618-15244693	0.7908	FALSE	FALSE	FALSE	FALSE
chr6-100911240-100912168	6	0.0494498	1.05069	0.108122	-0.162466	0.261366	0.850045	1.2987	0	0.45735	0.647419	0.188814	0.627228	chr6-100911240-100912168	0.791966	FALSE	FALSE	FALSE	FALSE
chr6-22294711-22294829	6	-0.0416877	0.959169	0.0943982	-0.226705	0.143329	0.797156	1.15411	0	-0.441616	0.658767	-0.181268	0.60216	chr6-22294711-22294829	0.799003	FALSE	FALSE	FALSE	FALSE
chr6-32119616-32121156	6	0.0543946	1.0559	0.124778	-0.190167	0.298956	0.826821	1.34845	0	0.435929	0.662888	0.17856	0.593163	chr6-32119616-32121156	0.802243	FALSE	FALSE	FALSE	FALSE
chr6-64281439-64281639	6	-0.0458506	0.955185	0.105277	-0.252189	0.160488	0.777098	1.17408	0	-0.435525	0.663182	-0.178367	0.592524	chr6-64281439-64281639	0.802301	FALSE	FALSE	FALSE	FALSE
chr6-117584596-117584815	6	0.0368152	1.0375	0.0862964	-0.132323	0.205953	0.876058	1.2287	0	0.426614	0.669661	0.174145	0.578498	chr6-117584596-117584815	0.807835	FALSE	FALSE	FALSE	FALSE
chr6-8086774-8087102	6	0.0401849	1.041	0.0953359	-0.14667	0.22704	0.863579	1.25488	0	0.421509	0.673384	0.171737	0.570499	chr6-8086774-8087102	0.811396	FALSE	FALSE	FALSE	FALSE
chr6-106546704-106546824	6	0.0443177	1.04531	0.105558	-0.162572	0.251208	0.849954	1.28558	0	0.419841	0.674601	0.170953	0.567893	chr6-106546704-106546824	0.8122	FALSE	FALSE	FALSE	FALSE
chr6-33053592-33054001	6	0.0417611	1.04265	0.0998662	-0.153973	0.237495	0.857295	1.26807	0	0.418171	0.675822	0.170168	0.565284	chr6-33053592-33054001	0.812565	FALSE	FALSE	FALSE	FALSE
chr6-30139832-30140417	6	0.0421934	1.0431	0.101945	-0.157614	0.242001	0.854179	1.2738	0	0.413885	0.678958	0.168157	0.558606	chr6-30139832-30140417	0.814733	FALSE	FALSE	FALSE	FALSE
chr6-149803087-149803444	6	0.0370191	1.03771	0.0905017	-0.140361	0.214399	0.869044	1.23912	0	0.409043	0.682508	0.165892	0.551082	chr6-149803087-149803444	0.817169	FALSE	FALSE	FALSE	FALSE
chr6-106429316-106429659	6	-0.0373943	0.963296	0.0922546	-0.21821	0.143421	0.803957	1.15422	0	-0.405338	0.685229	-0.164164	0.545342	chr6-106429316-106429659	0.818761	FALSE	FALSE	FALSE	FALSE
chr6-27648317-27649120	6	0.0470421	1.04817	0.116149	-0.180606	0.27469	0.834764	1.31612	0	0.405014	0.685467	0.164013	0.54484	chr6-27648317-27649120	0.818825	FALSE	FALSE	FALSE	FALSE
chr6-29595002-29595016	6	0.0438211	1.0448	0.108622	-0.169075	0.256717	0.844446	1.29268	0	0.403426	0.686635	0.163274	0.542385	chr6-29595002-29595016	0.819114	FALSE	FALSE	FALSE	FALSE
chr6-21666554-21667166	6	-0.037505	0.96319	0.0933789	-0.220524	0.145514	0.802098	1.15663	0	-0.401643	0.687947	-0.162445	0.539632	chr6-21666554-21667166	0.819749	FALSE	FALSE	FALSE	FALSE
chr6-106433792-106434623	6	-0.034303	0.966279	0.0857252	-0.202321	0.133715	0.816832	1.14307	0	-0.400151	0.689045	-0.161752	0.537329	chr6-106433792-106434623	0.819838	FALSE	FALSE	FALSE	FALSE
chr6-74104388-74104868	6	0.0344522	1.03505	0.0867953	-0.135663	0.204568	0.873136	1.22699	0	0.396937	0.691414	0.160262	0.532378	chr6-74104388-74104868	0.820336	FALSE	FALSE	FALSE	FALSE
chr6-168197177-168197921	6	-0.034759	0.965838	0.0878517	-0.206945	0.137427	0.813064	1.14732	0	-0.395656	0.692359	-0.159669	0.530408	chr6-168197177-168197921	0.820855	FALSE	FALSE	FALSE	FALSE
chr6-106957945-106957995	6	0.0296507	1.03009	0.0757344	-0.118786	0.178087	0.887998	1.19493	0	0.391509	0.695421	0.157752	0.524041	chr6-106957945-106957995	0.822943	FALSE	FALSE	FALSE	FALSE
chr6-169726368-169726476	6	0.0244444	1.02475	0.0626117	-0.0982723	0.147161	0.906402	1.15854	0	0.390413	0.696231	0.157246	0.522362	chr6-169726368-169726476	0.82336	FALSE	FALSE	FALSE	FALSE
chr6-33560953-33561266	6	0.0422644	1.04317	0.108433	-0.170261	0.25479	0.843445	1.29019	0	0.389774	0.696704	0.156952	0.521383	chr6-33560953-33561266	0.82336	FALSE	FALSE	FALSE	FALSE
chr6-45344975-45346345	6	-0.025324	0.974994	0.068077	-0.158752	0.108105	0.853208	1.11416	0	-0.37199	0.7099	-0.148803	0.494311	chr6-45344975-45346345	0.832569	FALSE	FALSE	FALSE	FALSE
chr6-27173574-27173753	6	0.0309902	1.03148	0.0847708	-0.135158	0.197138	0.873578	1.21791	0	0.365576	0.714682	0.145887	0.484627	chr6-27173574-27173753	0.837009	FALSE	FALSE	FALSE	FALSE
chr6-39159259-39159345	6	0.0359188	1.03657	0.0990684	-0.158252	0.230089	0.853635	1.25871	0	0.362566	0.716929	0.144524	0.480097	chr6-39159259-39159345	0.839198	FALSE	FALSE	FALSE	FALSE
chr6-108436768-108437116	6	-0.0360127	0.964628	0.0994816	-0.230993	0.158968	0.793745	1.1723	0	-0.362003	0.71735	-0.144269	0.479252	chr6-108436768-108437116	0.839246	FALSE	FALSE	FALSE	FALSE
chr6-11279656-11279727	6	0.0331971	1.03375	0.0918233	-0.146773	0.213168	0.86349	1.23759	0	0.361533	0.717701	0.144056	0.478544	chr6-11279656-11279727	0.839318	FALSE	FALSE	FALSE	FALSE
chr6-106441618-106442129	6	0.0400482	1.04086	0.111229	-0.177957	0.258053	0.836979	1.29441	0	0.360052	0.718808	0.143387	0.476321	chr6-106441618-106442129	0.839953	FALSE	FALSE	FALSE	FALSE
chr6-28945182-28945507	6	0.0283923	1.0288	0.0789523	-0.126351	0.183136	0.881305	1.20098	0	0.359614	0.719136	0.143189	0.475664	chr6-28945182-28945507	0.840004	FALSE	FALSE	FALSE	FALSE
chr6-25874434-25874590	6	0.0342664	1.03486	0.0954555	-0.152823	0.221356	0.858282	1.24777	0	0.358978	0.719612	0.142902	0.474709	chr6-25874434-25874590	0.840084	FALSE	FALSE	FALSE	FALSE
chr6-17102643-17102945	6	0.0351728	1.0358	0.0992522	-0.159358	0.229704	0.852691	1.25823	0	0.354378	0.723056	0.140828	0.467822	chr6-17102643-17102945	0.841396	FALSE	FALSE	FALSE	FALSE
chr6-101846409-101847058	6	-0.0414806	0.959368	0.118208	-0.273164	0.190203	0.760968	1.2095	0	-0.350912	0.725655	-0.13927	0.462645	chr6-101846409-101847058	0.843169	FALSE	FALSE	FALSE	FALSE
chr6-41085087-41085111	6	-0.0286475	0.971759	0.0824932	-0.190331	0.133036	0.826685	1.14229	0	-0.347272	0.728387	-0.137638	0.457222	chr6-41085087-41085111	0.845456	FALSE	FALSE	FALSE	FALSE
chr6-2903533-2903967	6	-0.0298986	0.970544	0.0869403	-0.200298	0.140501	0.818486	1.15085	0	-0.343898	0.730923	-0.136129	0.452209	chr6-2903533-2903967	0.846593	FALSE	FALSE	FALSE	FALSE
chr6-10384975-10386160	6	0.0274615	1.02784	0.0813188	-0.131921	0.186843	0.876411	1.20544	0	0.337701	0.735588	0.133365	0.443029	chr6-10384975-10386160	0.849566	FALSE	FALSE	FALSE	FALSE
chr6-26251817-26252265	6	-0.0224272	0.977822	0.0687391	-0.157153	0.112299	0.854573	1.11885	0	-0.326265	0.744224	-0.128297	0.426192	chr6-26251817-26252265	0.853022	FALSE	FALSE	FALSE	FALSE
chr6-100901804-100902470	6	-0.0288043	0.971607	0.0903176	-0.205823	0.148215	0.813977	1.15976	0	-0.318923	0.749785	-0.125063	0.415451	chr6-100901804-100902470	0.855489	FALSE	FALSE	FALSE	FALSE
chr6-106545984-106546074	6	0.028043	1.02844	0.0891342	-0.146657	0.202743	0.86359	1.22476	0	0.314616	0.753054	0.123174	0.409176	chr6-106545984-106546074	0.856403	FALSE	FALSE	FALSE	FALSE
chr6-32317143-32317429	6	0.0286121	1.02903	0.0915404	-0.150804	0.208028	0.860016	1.23125	0	0.312563	0.754613	0.122276	0.406192	chr6-32317143-32317429	0.857462	FALSE	FALSE	FALSE	FALSE
chr6-17282284-17283113	6	0.034434	1.03503	0.113961	-0.188925	0.257793	0.827849	1.29407	0	0.302157	0.762532	0.117742	0.39113	chr6-17282284-17283113	0.863579	FALSE	FALSE	FALSE	FALSE
chr6-75917468-75917560	6	-0.023592	0.976684	0.0785485	-0.177544	0.13036	0.837324	1.13924	0	-0.300349	0.763911	-0.116957	0.388524	chr6-75917468-75917560	0.864488	FALSE	FALSE	FALSE	FALSE
chr6-32551954-32552670	6	-0.036161	0.964485	0.122667	-0.276584	0.204262	0.75837	1.22662	0	-0.29479	0.768154	-0.114552	0.380532	chr6-32551954-32552670	0.867283	FALSE	FALSE	FALSE	FALSE
chr6-99291343-99292665	6	-0.0277244	0.972656	0.0978276	-0.219463	0.164014	0.80295	1.17823	0	-0.283401	0.77687	-0.109652	0.364256	chr6-99291343-99292665	0.872894	FALSE	FALSE	FALSE	FALSE
chr6-27550691-27550747	6	0.0254025	1.02573	0.090149	-0.151286	0.202091	0.859602	1.22396	0	0.281783	0.77811	0.108959	0.361954	chr6-27550691-27550747	0.873622	FALSE	FALSE	FALSE	FALSE
chr6-74024572-74024628	6	-0.0261239	0.974214	0.101553	-0.225163	0.172916	0.798386	1.18877	0	-0.257245	0.79699	-0.0985472	0.327367	chr6-74024572-74024628	0.888287	FALSE	FALSE	FALSE	FALSE
chr6-108169200-108169430	6	-0.0293735	0.971054	0.11565	-0.256042	0.197295	0.774109	1.2181	0	-0.253987	0.799506	-0.0971785	0.32282	chr6-108169200-108169430	0.890331	FALSE	FALSE	FALSE	FALSE
chr6-33215649-33215814	6	-0.023133	0.977132	0.0937842	-0.206947	0.160681	0.813063	1.17431	0	-0.246662	0.80517	-0.0941126	0.312635	chr6-33215649-33215814	0.893131	FALSE	FALSE	FALSE	FALSE
chr6-28412459-28412636	6	-0.0207827	0.979432	0.0844558	-0.186313	0.144748	0.830014	1.15575	0	-0.246077	0.805622	-0.0938685	0.311825	chr6-28412459-28412636	0.893282	FALSE	FALSE	FALSE	FALSE
chr6-160678936-160680162	6	0.0268039	1.02717	0.10909	-0.187008	0.240616	0.829437	1.27203	0	0.245705	0.805911	0.0937131	0.311308	chr6-160678936-160680162	0.893282	FALSE	FALSE	FALSE	FALSE
chr6-30094947-30095802	6	-0.0232712	0.976997	0.0967213	-0.212842	0.166299	0.808284	1.18093	0	-0.2406	0.809865	-0.0915875	0.304247	chr6-30094947-30095802	0.896542	FALSE	FALSE	FALSE	FALSE
chr6-26233352-26233442	6	0.0193218	1.01951	0.0818945	-0.141189	0.179832	0.868326	1.19702	0	0.235935	0.813483	0.0896515	0.297816	chr6-26233352-26233442	0.898974	FALSE	FALSE	FALSE	FALSE
chr6-38683035-38683221	6	-0.0128573	0.987225	0.0582032	-0.126933	0.101219	0.880792	1.10652	0	-0.220903	0.825168	-0.0834578	0.277241	chr6-38683035-38683221	0.907131	FALSE	FALSE	FALSE	FALSE
chr6-30038754-30039801	6	0.0179467	1.01811	0.084947	-0.148546	0.18444	0.86196	1.20254	0	0.211269	0.832678	0.0795232	0.26417	chr6-30038754-30039801	0.910638	FALSE	FALSE	FALSE	FALSE
chr6-29574700-29574953	6	0.0199851	1.02019	0.106222	-0.188205	0.228175	0.828445	1.25631	0	0.188145	0.850763	0.0701916	0.233171	chr6-29574700-29574953	0.921764	FALSE	FALSE	FALSE	FALSE
chr6-10419684-10422636	6	0.0155815	1.0157	0.0871832	-0.155295	0.186457	0.856163	1.20497	0	0.178721	0.858157	0.0664333	0.220687	chr6-10419684-10422636	0.9266	FALSE	FALSE	FALSE	FALSE
chr6-73329988-73330358	6	-0.0160239	0.984104	0.0985612	-0.2092	0.177153	0.811233	1.19381	0	-0.162578	0.87085	-0.0600564	0.199503	chr6-73329988-73330358	0.934039	FALSE	FALSE	FALSE	FALSE
chr6-3053528-3053904	6	-0.0123048	0.987771	0.0788888	-0.166924	0.142314	0.846264	1.15294	0	-0.155977	0.876052	-0.0574704	0.190912	chr6-3053528-3053904	0.937235	FALSE	FALSE	FALSE	FALSE
chr6-2510144-2510586	6	0.0113287	1.01139	0.080024	-0.145515	0.168173	0.864577	1.18314	0	0.141566	0.887423	0.0518695	0.172307	chr6-2510144-2510586	0.943926	FALSE	FALSE	FALSE	FALSE
chr6-42896394-42896418	6	0.0122748	1.01235	0.0906928	-0.16548	0.190029	0.847487	1.20929	0	0.135345	0.892339	0.0494699	0.164335	chr6-42896394-42896418	0.945203	FALSE	FALSE	FALSE	FALSE
chr6-35479350-35479910	6	0.0100616	1.01011	0.0851798	-0.156888	0.177011	0.8548	1.19364	0	0.118122	0.905971	0.0428855	0.142463	chr6-35479350-35479910	0.950186	FALSE	FALSE	FALSE	FALSE
chr6-31510729-31510735	6	-0.010655	0.989402	0.0960953	-0.198998	0.177688	0.819551	1.19445	0	-0.110879	0.911712	-0.0401423	0.13335	chr6-31510729-31510735	0.953434	FALSE	FALSE	FALSE	FALSE
chr6-31148332-31148748	6	0.0127593	1.01284	0.116178	-0.214946	0.240464	0.806585	1.27184	0	0.109825	0.912548	0.0397442	0.132027	chr6-31148332-31148748	0.95392	FALSE	FALSE	FALSE	FALSE
chr6-24877462-24877729	6	0.0073861	1.00741	0.0865983	-0.162344	0.177116	0.850149	1.19377	0	0.0852914	0.93203	0.0305703	0.101552	chr6-24877462-24877729	0.966079	FALSE	FALSE	FALSE	FALSE
chr6-13274151-13274354	6	0.00728296	1.00731	0.0918581	-0.172756	0.187321	0.841343	1.20601	0	0.0792849	0.936806	0.0283503	0.0941777	chr6-13274151-13274354	0.968077	FALSE	FALSE	FALSE	FALSE
chr6-28540442-28540487	6	0.00577451	1.00579	0.0881257	-0.166949	0.178498	0.846243	1.19542	0	0.0655259	0.947755	0.0233038	0.0774135	chr6-28540442-28540487	0.973257	FALSE	FALSE	FALSE	FALSE
chr6-100060917-100061307	6	-0.00521314	0.9948	0.0818059	-0.16555	0.155123	0.847428	1.1678	0	-0.0637257	0.949189	-0.0226475	0.0752333	chr6-100060917-100061307	0.974503	FALSE	FALSE	FALSE	FALSE
chr6-33048444-33048919	6	0.00739964	1.00743	0.136018	-0.259191	0.27399	0.771676	1.3152	0	0.0544019	0.956615	0.0192628	0.0639897	chr6-33048444-33048919	0.980082	FALSE	FALSE	FALSE	FALSE
chr6-1389146-1389367	6	0.00392825	1.00394	0.0783013	-0.149539	0.157396	0.861104	1.17046	0	0.0501684	0.959988	0.0177341	0.0589114	chr6-1389146-1389367	0.981494	FALSE	FALSE	FALSE	FALSE
chr6-33171911-33173038	6	-0.00287214	0.997132	0.0823035	-0.164184	0.15844	0.848586	1.17168	0	-0.0348969	0.972162	-0.0122614	0.0407315	chr6-33171911-33173038	0.987127	FALSE	FALSE	FALSE	FALSE
chr6-27706275-27706340	6	0.00265567	1.00266	0.0851596	-0.164254	0.169565	0.848526	1.18479	0	0.0311847	0.975122	0.0109409	0.036345	chr6-27706275-27706340	0.988067	FALSE	FALSE	FALSE	FALSE
chr6-31164743-31164994	6	-0.00275584	0.997248	0.0995293	-0.19783	0.192318	0.82051	1.21206	0	-0.0276887	0.97791	-0.00970092	0.0322258	chr6-31164743-31164994	0.98976	FALSE	FALSE	FALSE	FALSE
chr6-33943520-33943929	6	-0.00161327	0.998388	0.0873293	-0.172776	0.169549	0.841326	1.18477	0	-0.0184734	0.985261	-0.00644862	0.0214219	chr6-33943520-33943929	0.992887	FALSE	FALSE	FALSE	FALSE
chr6-26250685-26250936	6	0.0012774	1.00128	0.0709819	-0.137845	0.140399	0.871234	1.15073	0	0.0179962	0.985642	0.00628084	0.0208645	chr6-26250685-26250936	0.993044	FALSE	FALSE	FALSE	FALSE
chr6-55444335-55444821	6	-0.00136078	0.99864	0.0988836	-0.195169	0.192448	0.822696	1.21221	0	-0.0137614	0.98902	-0.00479478	0.0159279	chr6-55444335-55444821	0.994712	FALSE	FALSE	FALSE	FALSE
chr6-88855255-88855716	6	-0.000723182	0.999277	0.0888163	-0.1748	0.173354	0.839625	1.18929	0	-0.00814245	0.993503	-0.00283067	0.00940328	chr6-88855255-88855716	0.996774	FALSE	FALSE	FALSE	FALSE
chr6-26305371-26305472	6	0.000460422	1.00046	0.0678323	-0.132489	0.133409	0.875913	1.14272	0	0.00678765	0.994584	0.00235841	0.00783447	chr6-26305371-26305472	0.997288	FALSE	FALSE	FALSE	FALSE
chr6-99290284-99290737	6	0.000424994	1.00043	0.0898767	-0.17573	0.17658	0.838844	1.19313	0	0.00472863	0.996227	0.00164164	0.00545342	chr6-99290284-99290737	0.998257	FALSE	FALSE	FALSE	FALSE
chr6-25882463-25882590	6	0.000286934	1.00029	0.096724	-0.189289	0.189862	0.827548	1.20908	0	0.00296652	0.997633	0.00102917	0.00341882	chr6-25882463-25882590	0.998565	FALSE	FALSE	FALSE	FALSE
chr6-53883681-53883888	6	-0.000258494	0.999742	0.0882311	-0.173188	0.172671	0.840979	1.18848	0	-0.00292973	0.997662	-0.00101639	0.00337637	chr6-53883681-53883888	0.998565	FALSE	FALSE	FALSE	FALSE
chr6-170531435-170531660	6	0	1	0.114046	-0.223527	0.223527	0.799694	1.25048	0	0	1	0	0	chr6-170531435-170531660	1	FALSE	FALSE	FALSE	FALSE
chr7-158349676-158349960	7	0.347295	1.41523	0.0912018	0.168543	0.526047	1.18358	1.69223	0	3.80799	0.000140102	3.85356	12.8012	chr7-158349676-158349960	0.0387259	TRUE	TRUE	TRUE	TRUE
chr7-157648699-157648749	7	0.301922	1.35246	0.0821684	0.140875	0.462969	1.15128	1.58878	0	3.67443	0.000238382	3.62273	12.0344	chr7-157648699-157648749	0.0452917	TRUE	TRUE	TRUE	TRUE
chr7-101579929-101579936	7	-0.283558	0.753099	0.0780892	-0.43661	-0.130506	0.646223	0.877651	0	-3.63121	0.000282096	-3.5496	11.7915	chr7-101579929-101579936	0.0452917	TRUE	TRUE	TRUE	TRUE
chr7-157730162-157730264	7	0.307895	1.36056	0.0853175	0.140676	0.475114	1.15105	1.6082	0	3.60882	0.000307593	3.51202	11.6667	chr7-157730162-157730264	0.0452917	TRUE	TRUE	TRUE	TRUE
chr7-157834846-157835049	7	0.390403	1.47758	0.108452	0.177842	0.602965	1.19464	1.82753	0	3.59979	0.000318476	3.49692	11.6165	chr7-157834846-157835049	0.0452917	TRUE	TRUE	TRUE	TRUE
chr7-157451243-157451618	7	0.440622	1.55367	0.122991	0.199565	0.68168	1.22087	1.9772	0	3.58256	0.00034024	3.46821	11.5212	chr7-157451243-157451618	0.0456437	TRUE	TRUE	TRUE	TRUE
chr7-158220708-158221401	7	0.300826	1.35097	0.0850375	0.134156	0.467497	1.14357	1.59599	0	3.53757	0.000403831	3.3938	11.274	chr7-158220708-158221401	0.0464692	TRUE	TRUE	TRUE	TRUE
chr7-158038522-158039076	7	0.30932	1.3625	0.0876802	0.13747	0.48117	1.14737	1.61797	0	3.52782	0.00041899	3.3778	11.2208	chr7-158038522-158039076	0.0464692	TRUE	TRUE	TRUE	TRUE
chr7-99769118-99769602	7	-0.307024	0.735633	0.087126	-0.477787	-0.13626	0.620154	0.872616	0	-3.5239	0.000425239	-3.37137	11.1994	chr7-99769118-99769602	0.0464692	TRUE	TRUE	TRUE	TRUE
chr7-106505370-106505961	7	0.328865	1.38939	0.0933463	0.14591	0.51182	1.15709	1.66833	0	3.52306	0.00042659	3.36999	11.1949	chr7-106505370-106505961	0.0464692	TRUE	TRUE	TRUE	TRUE
chr7-157549542-157549878	7	0.354604	1.42562	0.100872	0.156898	0.552309	1.16988	1.73726	0	3.51537	0.000439135	3.3574	11.153	chr7-157549542-157549878	0.0464692	TRUE	TRUE	TRUE	TRUE
chr7-158250129-158250469	7	0.361594	1.43562	0.104654	0.156477	0.566712	1.16938	1.76246	0	3.45515	0.00054999	3.25965	10.8283	chr7-158250129-158250469	0.0464692	TRUE	TRUE	TRUE	TRUE
chr7-157447022-157447534	7	0.35359	1.42417	0.102959	0.151795	0.555386	1.16392	1.74261	0	3.43429	0.000594107	3.22614	10.717	chr7-157447022-157447534	0.0464692	TRUE	TRUE	TRUE	TRUE
chr7-158263204-158263277	7	0.393884	1.48273	0.114755	0.168968	0.6188	1.18408	1.8567	0	3.43238	0.000598301	3.22308	10.7068	chr7-158263204-158263277	0.0464692	TRUE	TRUE	TRUE	TRUE
chr7-157655436-157656367	7	0.331682	1.39331	0.0966392	0.142273	0.521092	1.15289	1.68387	0	3.43217	0.000598769	3.22274	10.7057	chr7-157655436-157656367	0.0464692	TRUE	TRUE	TRUE	TRUE
chr7-157622032-157622221	7	0.346312	1.41384	0.10102	0.148317	0.544307	1.15988	1.72341	0	3.42816	0.000607688	3.21632	10.6844	chr7-157622032-157622221	0.0464692	TRUE	TRUE	TRUE	TRUE
chr7-121651766-121652024	7	0.3334	1.39571	0.0973995	0.1425	0.5243	1.15315	1.68928	0	3.42301	0.000619309	3.20809	10.6571	chr7-121651766-121652024	0.0464692	TRUE	TRUE	TRUE	TRUE
chr7-157572599-157572648	7	0.346717	1.41442	0.102502	0.145816	0.547618	1.15698	1.72913	0	3.38252	0.000718239	3.14373	10.4432	chr7-157572599-157572648	0.0502221	TRUE	TRUE	FALSE	TRUE
chr7-157510257-157510462	7	0.345881	1.41323	0.10265	0.14469	0.547071	1.15568	1.72818	0	3.36951	0.000753018	3.12319	10.375	chr7-157510257-157510462	0.0502221	TRUE	TRUE	FALSE	TRUE
chr7-157958261-157958571	7	0.370761	1.44884	0.11246	0.150344	0.591178	1.16223	1.80611	0	3.29684	0.000977803	3.00975	9.99817	chr7-157958261-157958571	0.0521141	TRUE	TRUE	FALSE	TRUE
chr7-63667330-63667572	7	0.364175	1.43933	0.110737	0.147135	0.581215	1.15851	1.78821	0	3.28866	0.00100667	2.99711	9.9562	chr7-63667330-63667572	0.0521141	TRUE	TRUE	FALSE	TRUE
chr7-86415687-86416314	7	0.269364	1.30913	0.0821087	0.108434	0.430294	1.11453	1.53771	0	3.28058	0.00103593	2.98467	9.91486	chr7-86415687-86416314	0.0521141	TRUE	TRUE	FALSE	TRUE
chr7-157391259-157391297	7	0.305246	1.35696	0.0952402	0.118578	0.491913	1.1259	1.63544	0	3.20501	0.00135057	2.86948	9.53221	chr7-157391259-157391297	0.0591979	TRUE	TRUE	FALSE	TRUE
chr7-158216857-158217673	7	0.30977	1.36311	0.0978199	0.118047	0.501493	1.1253	1.65119	0	3.16674	0.00154159	2.81203	9.34137	chr7-158216857-158217673	0.0637813	TRUE	TRUE	FALSE	TRUE
chr7-157709849-157710554	7	0.332072	1.39385	0.105223	0.125838	0.538306	1.1341	1.7131	0	3.15588	0.00160014	2.79584	9.28759	chr7-157709849-157710554	0.0644327	TRUE	TRUE	FALSE	TRUE
chr7-157791721-157792100	7	0.332148	1.39396	0.105397	0.125574	0.538722	1.1338	1.71382	0	3.1514	0.00162491	2.78917	9.26543	chr7-157791721-157792100	0.0644327	TRUE	TRUE	FALSE	TRUE
chr7-138435375-138436009	7	0.359282	1.4323	0.114089	0.135672	0.582891	1.14531	1.79121	0	3.14914	0.00163751	2.78582	9.25428	chr7-138435375-138436009	0.0644327	TRUE	TRUE	FALSE	TRUE
chr7-96641456-96642163	7	-0.33143	0.717896	0.10561	-0.538423	-0.124438	0.583668	0.882993	0	-3.13824	0.00169963	-2.76965	9.20056	chr7-96641456-96642163	0.0648643	TRUE	TRUE	FALSE	TRUE
chr7-157932921-157933417	7	0.377287	1.45832	0.122101	0.137973	0.616601	1.14794	1.85262	0	3.08995	0.00200187	2.69856	8.96443	chr7-157932921-157933417	0.0677711	TRUE	TRUE	FALSE	TRUE
chr7-157873854-157874020	7	0.326909	1.38668	0.105885	0.119379	0.534439	1.1268	1.70649	0	3.0874	0.00201914	2.69483	8.95204	chr7-157873854-157874020	0.0677711	TRUE	TRUE	FALSE	TRUE
chr7-157493965-157494023	7	0.356211	1.42791	0.115384	0.130062	0.58236	1.1389	1.79026	0	3.08717	0.00202073	2.69449	8.95091	chr7-157493965-157494023	0.0677711	TRUE	TRUE	FALSE	TRUE
chr7-157414339-157414580	7	0.271973	1.31255	0.0887732	0.097981	0.445966	1.10294	1.562	0	3.06369	0.00218628	2.66029	8.8373	chr7-157414339-157414580	0.0696483	TRUE	TRUE	FALSE	TRUE
chr7-152433782-152433928	7	0.294633	1.34263	0.0964588	0.105577	0.483689	1.11135	1.62205	0	3.05449	0.00225443	2.64696	8.79302	chr7-152433782-152433928	0.0702841	TRUE	TRUE	FALSE	TRUE
chr7-157695747-157695838	7	0.282951	1.32704	0.0927705	0.101124	0.464778	1.10641	1.59166	0	3.05001	0.00228833	2.64048	8.77149	chr7-157695747-157695838	0.0703254	TRUE	TRUE	FALSE	TRUE
chr7-157915171-157916279	7	0.325206	1.38432	0.106766	0.115949	0.534464	1.12294	1.70653	0	3.04597	0.00231929	2.63464	8.7521	chr7-157915171-157916279	0.0703254	TRUE	TRUE	FALSE	TRUE
chr7-157932168-157932397	7	0.275495	1.31718	0.0913469	0.0964583	0.454532	1.10126	1.57544	0	3.01592	0.00256202	2.59142	8.6085	chr7-157932168-157932397	0.0731745	TRUE	TRUE	FALSE	TRUE
chr7-51698597-51698710	7	0.272242	1.3129	0.0907631	0.0943497	0.450135	1.09894	1.56852	0	2.99948	0.00270441	2.56793	8.53047	chr7-51698597-51698710	0.0744391	TRUE	TRUE	FALSE	TRUE
chr7-157608573-157608642	7	0.302008	1.35257	0.100697	0.104645	0.499371	1.11032	1.64768	0	2.99917	0.00270718	2.56748	8.52899	chr7-157608573-157608642	0.0744391	TRUE	TRUE	FALSE	TRUE
chr7-4266872-4267412	7	0.248257	1.28179	0.0838198	0.0839736	0.412541	1.0876	1.51065	0	2.9618	0.00305848	2.51449	8.35297	chr7-4266872-4267412	0.0780848	TRUE	TRUE	FALSE	TRUE
chr7-158122151-158122468	7	0.258527	1.29502	0.0875066	0.0870173	0.430037	1.09092	1.53731	0	2.95437	0.00313306	2.50403	8.31821	chr7-158122151-158122468	0.0780848	TRUE	TRUE	FALSE	TRUE
chr7-157512397-157512892	7	0.233866	1.26347	0.0794618	0.0781233	0.389608	1.08126	1.4764	0	2.94312	0.00324923	2.48822	8.26569	chr7-157512397-157512892	0.0780848	TRUE	TRUE	FALSE	TRUE
chr7-4911022-4911224	7	0.27632	1.31827	0.0950557	0.0900144	0.462626	1.09419	1.58824	0	2.90693	0.00364996	2.43771	8.0979	chr7-4911022-4911224	0.0809465	TRUE	TRUE	FALSE	TRUE
chr7-51544096-51544518	7	0.361174	1.43501	0.124272	0.117607	0.604742	1.1248	1.83078	0	2.90633	0.00365694	2.43688	8.09515	chr7-51544096-51544518	0.0809465	TRUE	TRUE	FALSE	TRUE
chr7-1801495-1801555	7	0.343669	1.41011	0.118555	0.111306	0.576032	1.11774	1.77896	0	2.89882	0.00374564	2.42647	8.06057	chr7-1801495-1801555	0.0815668	TRUE	TRUE	FALSE	TRUE
chr7-56297661-56297714	7	0.304395	1.3558	0.105175	0.0982565	0.510534	1.10325	1.66618	0	2.89418	0.00380145	2.42005	8.03923	chr7-56297661-56297714	0.0816943	TRUE	TRUE	FALSE	TRUE
chr7-157711173-157711557	7	0.307351	1.35982	0.106373	0.0988642	0.515837	1.10392	1.67504	0	2.88938	0.00386004	2.41341	8.01717	chr7-157711173-157711557	0.0817628	TRUE	TRUE	FALSE	TRUE
chr7-157460477-157461368	7	0.272555	1.31332	0.0945275	0.0872849	0.457826	1.09121	1.58063	0	2.88335	0.00393475	2.40508	7.98951	chr7-157460477-157461368	0.0821658	TRUE	TRUE	FALSE	TRUE
chr7-157690609-157690769	7	0.307991	1.36069	0.107352	0.0975839	0.518397	1.1025	1.67933	0	2.86897	0.00411811	2.3853	7.9238	chr7-157690609-157690769	0.0824926	TRUE	TRUE	FALSE	TRUE
chr7-158954960-158955107	7	0.311777	1.36585	0.108851	0.0984334	0.52512	1.10344	1.69066	0	2.86426	0.00417982	2.37884	7.90234	chr7-158954960-158955107	0.0827188	TRUE	TRUE	FALSE	TRUE
chr7-51714157-51714231	7	0.258199	1.2946	0.090165	0.0814784	0.434919	1.08489	1.54484	0	2.86362	0.00418827	2.37797	7.89943	chr7-51714157-51714231	0.0827188	TRUE	TRUE	FALSE	TRUE
chr7-156917432-156917762	7	0.342507	1.40847	0.119715	0.10787	0.577144	1.1139	1.78094	0	2.86102	0.00422282	2.3744	7.88758	chr7-156917432-156917762	0.0827188	TRUE	TRUE	FALSE	TRUE
chr7-1660443-1660895	7	0.284813	1.32951	0.0996689	0.0894659	0.480161	1.09359	1.61633	0	2.8576	0.00426864	2.36971	7.87201	chr7-1660443-1660895	0.0828828	TRUE	TRUE	FALSE	TRUE
chr7-53879253-53879728	7	0.28479	1.32948	0.101138	0.0865623	0.483018	1.09042	1.62096	0	2.81584	0.00486493	2.31292	7.68336	chr7-53879253-53879728	0.0875847	TRUE	TRUE	FALSE	TRUE
chr7-157394582-157394970	7	0.286661	1.33197	0.101806	0.0871238	0.486198	1.09103	1.62612	0	2.81574	0.00486645	2.31279	7.68291	chr7-157394582-157394970	0.0875847	TRUE	TRUE	FALSE	TRUE
chr7-157738245-157738329	7	0.254522	1.28985	0.0906063	0.0769371	0.432107	1.07997	1.5405	0	2.8091	0.00496802	2.30382	7.65311	chr7-157738245-157738329	0.0875847	TRUE	TRUE	FALSE	TRUE
chr7-4277438-4277473	7	0.213083	1.23749	0.0765116	0.0631232	0.363043	1.06516	1.4377	0	2.78498	0.00535313	2.27139	7.5454	chr7-4277438-4277473	0.0897662	TRUE	TRUE	FALSE	TRUE
chr7-55712936-55713186	7	0.32112	1.37867	0.116639	0.0925111	0.549729	1.09693	1.73278	0	2.7531	0.00590336	2.2289	7.40425	chr7-55712936-55713186	0.0937983	TRUE	TRUE	FALSE	TRUE
chr7-3033408-3033798	7	0.303627	1.35476	0.110445	0.0871586	0.520096	1.09107	1.68219	0	2.74912	0.00597554	2.22362	7.38672	chr7-3033408-3033798	0.094245	TRUE	TRUE	FALSE	TRUE
chr7-157448241-157448944	7	0.286153	1.3313	0.104103	0.0821157	0.49019	1.08558	1.63263	0	2.74876	0.00598212	2.22315	7.38513	chr7-157448241-157448944	0.094245	TRUE	TRUE	FALSE	TRUE
chr7-156913135-156913288	7	0.265889	1.30459	0.0970071	0.0757587	0.456019	1.0787	1.57778	0	2.74093	0.00612665	2.21278	7.35069	chr7-156913135-156913288	0.0952641	TRUE	TRUE	FALSE	TRUE
chr7-158109339-158110405	7	0.238802	1.26973	0.087269	0.0677576	0.409846	1.07011	1.50659	0	2.73639	0.0062118	2.20678	7.33077	chr7-158109339-158110405	0.0953619	TRUE	TRUE	FALSE	TRUE
chr7-156336589-156337209	7	0.252181	1.28683	0.0923238	0.0712292	0.433132	1.07383	1.54208	0	2.73148	0.00630508	2.20031	7.30927	chr7-156336589-156337209	0.0959195	TRUE	TRUE	FALSE	TRUE
chr7-54271152-54271282	7	0.249958	1.28397	0.0932165	0.0672566	0.432659	1.06957	1.54135	0	2.68147	0.00732988	2.1349	7.092	chr7-54271152-54271282	0.102317	TRUE	TRUE	FALSE	FALSE
chr7-157670677-157670732	7	0.216841	1.24215	0.0808937	0.0582927	0.37539	1.06003	1.45556	0	2.68057	0.00734963	2.13373	7.08811	chr7-157670677-157670732	0.102317	TRUE	TRUE	FALSE	FALSE
chr7-157849615-157849794	7	0.301627	1.35206	0.11327	0.079622	0.523631	1.08288	1.68815	0	2.66291	0.00774691	2.11087	7.01216	chr7-157849615-157849794	0.10397	TRUE	TRUE	FALSE	FALSE
chr7-157647847-157648006	7	0.231456	1.26043	0.0875789	0.0598045	0.403107	1.06163	1.49647	0	2.64283	0.00822166	2.08504	6.92635	chr7-157647847-157648006	0.105764	TRUE	TRUE	FALSE	FALSE
chr7-50800202-50801423	7	0.311784	1.36586	0.118471	0.079586	0.543983	1.08284	1.72286	0	2.63174	0.00849485	2.07084	6.8792	chr7-50800202-50801423	0.106234	TRUE	TRUE	FALSE	FALSE
chr7-51096557-51096971	7	0.268978	1.30863	0.10246	0.0681591	0.469796	1.07054	1.59967	0	2.62519	0.00866011	2.06248	6.8514	chr7-51096557-51096971	0.10709	TRUE	TRUE	FALSE	FALSE
chr7-154542060-154542313	7	0.227296	1.2552	0.0868231	0.0571254	0.397466	1.05879	1.48805	0	2.61792	0.00884688	2.05321	6.82062	chr7-154542060-154542313	0.107948	TRUE	TRUE	FALSE	FALSE
chr7-2802073-2802976	7	-0.217793	0.804292	0.0833283	-0.381114	-0.054473	0.6831	0.946984	0	-2.61368	0.0089573	-2.04782	6.80272	chr7-2802073-2802976	0.108344	TRUE	TRUE	FALSE	FALSE
chr7-53154966-53155221	7	0.249142	1.28292	0.0953838	0.0621927	0.43609	1.06417	1.54665	0	2.61199	0.00900172	2.04567	6.79558	chr7-53154966-53155221	0.108585	TRUE	TRUE	FALSE	FALSE
chr7-4265468-4265548	7	0.226086	1.25368	0.0868585	0.0558467	0.396326	1.05744	1.48635	0	2.60293	0.00924319	2.03418	6.75739	chr7-4265468-4265548	0.108983	TRUE	TRUE	FALSE	FALSE
chr7-157701201-157701262	7	0.244486	1.27697	0.093972	0.0603046	0.428668	1.06216	1.53521	0	2.60169	0.00927648	2.03262	6.75221	chr7-157701201-157701262	0.108983	TRUE	TRUE	FALSE	FALSE
chr7-158059790-158060003	7	0.290394	1.33695	0.112151	0.0705833	0.510205	1.07313	1.66563	0	2.58933	0.00961639	2.01699	6.70029	chr7-158059790-158060003	0.110422	TRUE	TRUE	FALSE	FALSE
chr7-157536681-157536727	7	0.231578	1.26059	0.0897311	0.0557079	0.407447	1.05729	1.50298	0	2.5808	0.00985729	2.00624	6.66459	chr7-157536681-157536727	0.111923	TRUE	TRUE	FALSE	FALSE
chr7-158075388-158075705	7	0.241015	1.27254	0.0933911	0.0579714	0.424058	1.05968	1.52815	0	2.5807	0.00985997	2.00612	6.6642	chr7-158075388-158075705	0.111923	TRUE	TRUE	FALSE	FALSE
chr7-153584416-153584873	7	0.204857	1.22735	0.0802633	0.0475437	0.36217	1.04869	1.43644	0	2.55231	0.0107011	1.97057	6.5461	chr7-153584416-153584873	0.115828	TRUE	TRUE	FALSE	FALSE
chr7-127256905-127256920	7	0.233392	1.26288	0.0922304	0.052624	0.414161	1.05403	1.5131	0	2.53053	0.0113889	1.94352	6.45623	chr7-127256905-127256920	0.117667	TRUE	TRUE	FALSE	FALSE
chr7-157402263-157402673	7	0.240504	1.27189	0.0955352	0.0532581	0.427749	1.0547	1.5338	0	2.51743	0.0118213	1.92734	6.40247	chr7-157402263-157402673	0.118506	TRUE	TRUE	FALSE	FALSE
chr7-3134557-3134670	7	0.19161	1.2112	0.0761614	0.0423363	0.340884	1.04325	1.40619	0	2.51584	0.0118749	1.92537	6.39594	chr7-3134557-3134670	0.118506	TRUE	TRUE	FALSE	FALSE
chr7-1809214-1809455	7	0.317442	1.37361	0.126202	0.0700903	0.564795	1.07261	1.75909	0	2.51534	0.0118916	1.92476	6.39391	chr7-1809214-1809455	0.118506	TRUE	TRUE	FALSE	FALSE
chr7-157427295-157427685	7	0.188085	1.20694	0.0747933	0.0414932	0.334678	1.04237	1.39749	0	2.51474	0.0119122	1.92401	6.39142	chr7-157427295-157427685	0.118506	TRUE	TRUE	FALSE	FALSE
chr7-157474856-157474965	7	0.23561	1.26568	0.0938783	0.0516122	0.419608	1.05297	1.52137	0	2.50974	0.0120819	1.91786	6.371	chr7-157474856-157474965	0.11887	TRUE	TRUE	FALSE	FALSE
chr7-27187102-27188020	7	-0.20582	0.81398	0.082686	-0.367881	-0.043758	0.692199	0.957186	0	-2.48917	0.0128042	-1.89265	6.28724	chr7-27187102-27188020	0.120584	TRUE	TRUE	FALSE	FALSE
chr7-50861927-50862266	7	0.294947	1.34305	0.11874	0.0622208	0.527672	1.0642	1.69498	0	2.48397	0.0129925	1.88631	6.26617	chr7-50861927-50862266	0.120939	TRUE	TRUE	FALSE	FALSE
chr7-27171051-27171528	7	-0.257079	0.773307	0.103749	-0.460424	-0.0537336	0.631016	0.947685	0	-2.47788	0.0132165	-1.87888	6.24152	chr7-27171051-27171528	0.122405	TRUE	TRUE	FALSE	FALSE
chr7-106694832-106695006	7	0.204608	1.22704	0.082635	0.0426466	0.36657	1.04357	1.44278	0	2.47605	0.0132846	1.87665	6.2341	chr7-106694832-106695006	0.122766	TRUE	TRUE	FALSE	FALSE
chr7-157412628-157413287	7	0.216543	1.24178	0.0889731	0.0421586	0.390927	1.04306	1.47835	0	2.4338	0.0149413	1.82561	6.06455	chr7-157412628-157413287	0.128154	TRUE	TRUE	FALSE	FALSE
chr7-120968877-120969174	7	-0.202882	0.816375	0.0834969	-0.366533	-0.0392307	0.693134	0.961529	0	-2.42981	0.0151067	-1.82083	6.04866	chr7-120968877-120969174	0.128364	TRUE	TRUE	FALSE	FALSE
chr7-158749941-158750244	7	0.263012	1.30084	0.108406	0.0505409	0.475483	1.05184	1.60879	0	2.42618	0.0152585	1.81649	6.03424	chr7-158749941-158750244	0.128521	TRUE	TRUE	FALSE	FALSE
chr7-158093198-158093277	7	0.201898	1.22372	0.0837889	0.0376749	0.366121	1.03839	1.44213	0	2.40961	0.0159698	1.7967	5.96851	chr7-158093198-158093277	0.130423	TRUE	TRUE	FALSE	FALSE
chr7-1248693-1249199	7	0.240157	1.27145	0.101054	0.0420943	0.43822	1.04299	1.54995	0	2.37652	0.017477	1.75753	5.8384	chr7-1248693-1249199	0.134739	TRUE	TRUE	FALSE	FALSE
chr7-150174507-150174632	7	0.223755	1.25076	0.0941655	0.0391937	0.408316	1.03997	1.50428	0	2.37619	0.0174927	1.75714	5.83711	chr7-150174507-150174632	0.134739	TRUE	TRUE	FALSE	FALSE
chr7-96643454-96643686	7	-0.269952	0.763416	0.11417	-0.493722	-0.0461822	0.61035	0.954868	0	-2.36447	0.0180561	-1.74338	5.79137	chr7-96643454-96643686	0.136143	TRUE	TRUE	FALSE	FALSE
chr7-157291868-157292182	7	0.2044	1.22679	0.0871928	0.0335054	0.375295	1.03407	1.45542	0	2.34423	0.0190663	1.71973	5.71283	chr7-157291868-157292182	0.139589	TRUE	TRUE	FALSE	FALSE
chr7-3026309-3026459	7	0.210591	1.23441	0.0904293	0.0333527	0.387829	1.03392	1.47378	0	2.32879	0.0198702	1.7018	5.65325	chr7-3026309-3026459	0.141934	TRUE	TRUE	FALSE	FALSE
chr7-157444235-157444501	7	0.207918	1.23111	0.0905823	0.0303805	0.385456	1.03085	1.47029	0	2.29535	0.0217128	1.66328	5.52531	chr7-157444235-157444501	0.148567	TRUE	TRUE	FALSE	FALSE
chr7-50468670-50469042	7	0.192581	1.21238	0.0840256	0.0278943	0.357268	1.02829	1.42942	0	2.29194	0.0219092	1.65937	5.51232	chr7-50468670-50469042	0.149364	TRUE	TRUE	FALSE	FALSE
chr7-155996361-155996484	7	0.215894	1.24097	0.0945528	0.0305737	0.401214	1.03105	1.49364	0	2.28331	0.0224118	1.64952	5.47959	chr7-155996361-155996484	0.150876	TRUE	TRUE	FALSE	FALSE
chr7-157259285-157259343	7	0.253668	1.28874	0.111627	0.0348829	0.472454	1.0355	1.60393	0	2.27246	0.0230589	1.63716	5.43854	chr7-157259285-157259343	0.15268	TRUE	TRUE	FALSE	FALSE
chr7-1370343-1371081	7	0.233845	1.26345	0.103666	0.0306625	0.437027	1.03114	1.5481	0	2.25574	0.0240866	1.61822	5.37562	chr7-1370343-1371081	0.15703	TRUE	TRUE	FALSE	FALSE
chr7-157366933-157367778	7	0.240179	1.27148	0.106814	0.0308282	0.449531	1.03131	1.56758	0	2.24858	0.0245392	1.61014	5.34877	chr7-157366933-157367778	0.15836	TRUE	TRUE	FALSE	FALSE
chr7-50443901-50444052	7	0.176132	1.1926	0.0784159	0.0224395	0.329824	1.02269	1.39072	0	2.24612	0.024696	1.60737	5.33958	chr7-50443901-50444052	0.158678	TRUE	TRUE	FALSE	FALSE
chr7-156263827-156263963	7	0.208577	1.23192	0.0929817	0.0263358	0.390818	1.02669	1.47819	0	2.2432	0.0248839	1.60408	5.32864	chr7-156263827-156263963	0.159654	TRUE	TRUE	FALSE	FALSE
chr7-4230885-4231054	7	0.201329	1.22303	0.0897991	0.0253262	0.377332	1.02565	1.45839	0	2.242	0.0249617	1.60273	5.32414	chr7-4230885-4231054	0.159858	TRUE	TRUE	FALSE	FALSE
chr7-12443704-12444115	7	0.258439	1.29491	0.116295	0.0305045	0.486374	1.03097	1.62641	0	2.22227	0.0262654	1.58062	5.25069	chr7-12443704-12444115	0.164001	TRUE	TRUE	FALSE	FALSE
chr7-157306505-157306592	7	0.216063	1.24118	0.0976583	0.0246565	0.40747	1.02496	1.50301	0	2.21244	0.0269362	1.56966	5.21431	chr7-157306505-157306592	0.165591	TRUE	TRUE	FALSE	FALSE
chr7-21260293-21260496	7	0.161582	1.17537	0.0741018	0.016345	0.306819	1.01648	1.35909	0	2.18054	0.0292175	1.53436	5.09702	chr7-21260293-21260496	0.172461	TRUE	TRUE	FALSE	FALSE
chr7-42928245-42928293	7	-0.171575	0.842337	0.0790073	-0.326426	-0.0167231	0.721498	0.983416	0	-2.17163	0.0298837	-1.52457	5.0645	chr7-42928245-42928293	0.174419	TRUE	TRUE	FALSE	FALSE
chr7-97361026-97361408	7	0.181349	1.19883	0.0837039	0.0172921	0.345406	1.01744	1.41256	0	2.16655	0.0302691	1.519	5.04601	chr7-97361026-97361408	0.175256	TRUE	TRUE	FALSE	FALSE
chr7-4853896-4854126	7	0.218137	1.24376	0.100718	0.020734	0.415539	1.02095	1.51519	0	2.16583	0.0303244	1.51821	5.04338	chr7-4853896-4854126	0.175256	TRUE	TRUE	FALSE	FALSE
chr7-151136940-151137476	7	-0.160435	0.851773	0.0742659	-0.305994	-0.0148766	0.736391	0.985233	0	-2.16028	0.030751	-1.51214	5.02322	chr7-151136940-151137476	0.17634	TRUE	TRUE	FALSE	FALSE
chr7-157475548-157475737	7	0.170534	1.18594	0.0791209	0.0154601	0.325608	1.01558	1.38487	0	2.15536	0.0311334	1.50677	5.00539	chr7-157475548-157475737	0.178072	TRUE	TRUE	FALSE	FALSE
chr7-4210949-4212408	7	0.211787	1.23588	0.0994281	0.0169111	0.406662	1.01705	1.5018	0	2.13005	0.0331676	1.47929	4.91408	chr7-4210949-4212408	0.184464	TRUE	TRUE	FALSE	FALSE
chr7-106508336-106508855	7	0.18841	1.20733	0.0885646	0.0148269	0.361994	1.01494	1.43619	0	2.12738	0.0333887	1.4764	4.9045	chr7-106508336-106508855	0.184918	TRUE	TRUE	FALSE	FALSE
chr7-92237896-92238364	7	-0.211287	0.809542	0.0995186	-0.40634	-0.0162341	0.666084	0.983897	0	-2.12309	0.0337463	-1.47177	4.88913	chr7-92237896-92238364	0.185658	TRUE	TRUE	FALSE	FALSE
chr7-50132764-50133212	7	0.244635	1.27715	0.115453	0.0183507	0.470918	1.01852	1.60146	0	2.11891	0.0340982	1.46727	4.87416	chr7-50132764-50133212	0.186836	TRUE	TRUE	FALSE	FALSE
chr7-3947798-3948024	7	0.169039	1.18417	0.08025	0.0117515	0.326326	1.01182	1.38587	0	2.1064	0.0351697	1.45383	4.82953	chr7-3947798-3948024	0.190597	TRUE	TRUE	FALSE	FALSE
chr7-4243286-4243734	7	0.215392	1.24035	0.102379	0.0147327	0.416051	1.01484	1.51596	0	2.10387	0.03539	1.45112	4.82051	chr7-4243286-4243734	0.190597	TRUE	TRUE	FALSE	FALSE
chr7-158933340-158933456	7	0.198236	1.21925	0.0943891	0.0132371	0.383236	1.01333	1.46702	0	2.1002	0.0357109	1.4472	4.80749	chr7-158933340-158933456	0.190597	TRUE	TRUE	FALSE	FALSE
chr7-157584081-157584183	7	0.182621	1.20036	0.0872685	0.0115782	0.353664	1.01165	1.42428	0	2.09264	0.0363816	1.43912	4.78065	chr7-157584081-157584183	0.192144	TRUE	TRUE	FALSE	FALSE
chr7-157453775-157454207	7	0.260728	1.29788	0.124661	0.016398	0.505059	1.01653	1.65708	0	2.09151	0.0364828	1.43791	4.77664	chr7-157453775-157454207	0.192144	TRUE	TRUE	FALSE	FALSE
chr7-157981945-157982364	7	0.232821	1.26216	0.111604	0.0140817	0.451561	1.01418	1.57076	0	2.08614	0.0369659	1.4322	4.75766	chr7-157981945-157982364	0.192981	TRUE	TRUE	FALSE	FALSE
chr7-155394983-155395074	7	0.146161	1.15738	0.0705363	0.007912	0.284409	1.00794	1.32898	0	2.07213	0.038253	1.41733	4.70828	chr7-155394983-155395074	0.194872	TRUE	TRUE	FALSE	FALSE
chr7-157350867-157351042	7	0.175264	1.19156	0.0848916	0.00887984	0.341649	1.00892	1.40727	0	2.06457	0.0389641	1.40934	4.68171	chr7-157350867-157351042	0.195929	TRUE	TRUE	FALSE	FALSE
chr7-157332376-157333752	7	0.195746	1.21622	0.0949245	0.00969779	0.381795	1.00974	1.46491	0	2.06213	0.0391956	1.40676	4.67316	chr7-157332376-157333752	0.195929	TRUE	TRUE	FALSE	FALSE
chr7-155674731-155674853	7	0.179443	1.19655	0.0873256	0.00828833	0.350598	1.00832	1.41992	0	2.05488	0.0398909	1.39913	4.6478	chr7-155674731-155674853	0.197536	TRUE	TRUE	FALSE	FALSE
chr7-4848683-4848939	7	0.205428	1.22805	0.0999993	0.00943302	0.401423	1.00948	1.49395	0	2.05429	0.0399472	1.39851	4.64576	chr7-4848683-4848939	0.197593	TRUE	TRUE	FALSE	FALSE
chr7-3990670-3991559	7	0.155885	1.16869	0.076341	0.00625918	0.30551	1.00628	1.35732	0	2.04195	0.0411561	1.38557	4.60275	chr7-3990670-3991559	0.20008	TRUE	TRUE	FALSE	FALSE
chr7-158800869-158800986	7	0.234836	1.2647	0.115066	0.00930991	0.460362	1.00935	1.58465	0	2.04087	0.0412635	1.38443	4.59899	chr7-158800869-158800986	0.20008	TRUE	TRUE	FALSE	FALSE
chr7-3227262-3227332	7	0.187189	1.20585	0.0918149	0.00723476	0.367142	1.00726	1.4436	0	2.03876	0.0414739	1.38223	4.59165	chr7-3227262-3227332	0.200561	TRUE	TRUE	FALSE	FALSE
chr7-158362729-158363642	7	0.203145	1.22525	0.0996858	0.00776433	0.398525	1.00779	1.48963	0	2.03785	0.0415647	1.38127	4.5885	chr7-158362729-158363642	0.200561	TRUE	TRUE	FALSE	FALSE
chr7-4133290-4133359	7	0.165177	1.1796	0.081131	0.0061636	0.324191	1.00618	1.38291	0	2.03593	0.0417569	1.37927	4.58184	chr7-4133290-4133359	0.200561	TRUE	TRUE	FALSE	FALSE
chr7-27183133-27184188	7	-0.197744	0.82058	0.097992	-0.389805	-0.0056832	0.677189	0.994333	0	-2.01796	0.0435954	-1.36056	4.51968	chr7-27183133-27184188	0.204221	TRUE	TRUE	FALSE	FALSE
chr7-156190025-156190095	7	0.198976	1.22015	0.0986835	0.00556028	0.392392	1.00558	1.48052	0	2.01631	0.0437677	1.35885	4.51399	chr7-156190025-156190095	0.204221	TRUE	TRUE	FALSE	FALSE
chr7-640338-640603	7	-0.184814	0.831259	0.0916811	-0.364506	-0.00512259	0.69454	0.994891	0	-2.01584	0.0438169	-1.35836	4.51237	chr7-640338-640603	0.204221	TRUE	TRUE	FALSE	FALSE
chr7-29923339-29923883	7	0.178093	1.19494	0.0889264	0.00380005	0.352385	1.00381	1.42246	0	2.0027	0.0452099	1.34477	4.46722	chr7-29923339-29923883	0.206892	TRUE	TRUE	FALSE	FALSE
chr7-5257609-5257805	7	-0.201892	0.817183	0.101043	-0.399933	-0.00385021	0.670365	0.996157	0	-1.99807	0.0457092	-1.34	4.45137	chr7-5257609-5257805	0.208613	TRUE	TRUE	FALSE	FALSE
chr7-158294592-158294666	7	0.173748	1.18976	0.0871724	0.00289362	0.344603	1.0029	1.41143	0	1.99316	0.0462441	1.33494	4.43459	chr7-158294592-158294666	0.210107	TRUE	TRUE	FALSE	FALSE
chr7-158235423-158236160	7	0.229331	1.25776	0.115114	0.0037125	0.454949	1.00372	1.57609	0	1.99221	0.0463475	1.33397	4.43136	chr7-158235423-158236160	0.210107	TRUE	TRUE	FALSE	FALSE
chr7-72777575-72777727	7	0.23272	1.26203	0.117591	0.00224567	0.463195	1.00225	1.58914	0	1.97906	0.0478091	1.32049	4.38657	chr7-72777575-72777727	0.213713	TRUE	TRUE	FALSE	FALSE
chr7-4850075-4850260	7	0.202329	1.22425	0.102387	0.00165453	0.403004	1.00166	1.49631	0	1.97612	0.0481408	1.31749	4.3766	chr7-4850075-4850260	0.213975	TRUE	TRUE	FALSE	FALSE
chr7-54794693-54794760	7	0.22153	1.24798	0.112135	0.00174893	0.441311	1.00175	1.55474	0	1.97556	0.0482046	1.31691	4.37469	chr7-54794693-54794760	0.214044	TRUE	TRUE	FALSE	FALSE
chr7-158799715-158800132	7	0.242348	1.27424	0.122775	0.00171312	0.482983	1.00171	1.6209	0	1.97392	0.0483911	1.31523	4.36911	chr7-158799715-158800132	0.214417	TRUE	TRUE	FALSE	FALSE
chr7-4347708-4348107	7	0.169882	1.18516	0.0867671	-0.000178864	0.339942	0.999821	1.40487	0	1.9579	0.0502414	1.29894	4.31498	chr7-4347708-4348107	0.217418	FALSE	TRUE	FALSE	FALSE
chr7-3041079-3041110	7	0.213008	1.2374	0.109584	-0.00177167	0.427788	0.99823	1.53386	0	1.9438	0.05192	1.28467	4.26757	chr7-3041079-3041110	0.221435	FALSE	TRUE	FALSE	FALSE
chr7-157322992-157323444	7	0.195269	1.21564	0.100693	-0.00208574	0.392624	0.997916	1.48086	0	1.93925	0.0524709	1.28008	4.25234	chr7-157322992-157323444	0.222926	FALSE	TRUE	FALSE	FALSE
chr7-92848714-92849025	7	0.21667	1.24193	0.111872	-0.00259542	0.435936	0.997408	1.54641	0	1.93676	0.0527742	1.27758	4.24402	chr7-92848714-92849025	0.223785	FALSE	TRUE	FALSE	FALSE
chr7-4275634-4276220	7	0.181036	1.19846	0.0941078	-0.0034118	0.365484	0.996594	1.44121	0	1.92371	0.054391	1.26447	4.20049	chr7-4275634-4276220	0.227374	FALSE	TRUE	FALSE	FALSE
chr7-157467883-157468082	7	0.159085	1.17244	0.0837538	-0.00506923	0.323239	0.994944	1.3816	0	1.89944	0.0575068	1.24028	4.12012	chr7-157467883-157468082	0.235322	FALSE	TRUE	FALSE	FALSE
chr7-37025706-37025890	7	0.187987	1.20682	0.0996743	-0.00737145	0.383344	0.992656	1.46718	0	1.88601	0.0592938	1.22699	4.07597	chr7-37025706-37025890	0.23779	FALSE	TRUE	FALSE	FALSE
chr7-101768610-101768874	7	0.197416	1.21825	0.104875	-0.00813568	0.402967	0.991897	1.49626	0	1.88239	0.0597832	1.22342	4.06412	chr7-101768610-101768874	0.23832	FALSE	TRUE	FALSE	FALSE
chr7-157372255-157372332	7	0.21408	1.23872	0.114613	-0.0105573	0.438718	0.989498	1.55072	0	1.86785	0.0617828	1.20913	4.01665	chr7-157372255-157372332	0.240768	FALSE	TRUE	FALSE	FALSE
chr7-27283409-27283545	7	-0.166212	0.846867	0.0908434	-0.344262	0.0118379	0.708744	1.01191	0	-1.82965	0.0673019	-1.17197	3.89321	chr7-27283409-27283545	0.251524	FALSE	TRUE	FALSE	FALSE
chr7-4049531-4050647	7	0.172248	1.18797	0.0941985	-0.012378	0.356873	0.987698	1.42885	0	1.82856	0.0674655	1.17092	3.88971	chr7-4049531-4050647	0.251617	FALSE	TRUE	FALSE	FALSE
chr7-4118609-4119142	7	0.137152	1.147	0.0753221	-0.0104761	0.284781	0.989579	1.32947	0	1.82088	0.0686252	1.16352	3.86512	chr7-4118609-4119142	0.254441	FALSE	TRUE	FALSE	FALSE
chr7-34874018-34874196	7	0.183742	1.20171	0.101284	-0.0147703	0.382254	0.985338	1.46558	0	1.81413	0.0696572	1.15703	3.84358	chr7-34874018-34874196	0.255859	FALSE	TRUE	FALSE	FALSE
chr7-115862648-115862891	7	-0.188564	0.828148	0.104344	-0.393075	0.0159476	0.674978	1.01608	0	-1.80713	0.0707424	-1.15032	3.82128	chr7-115862648-115862891	0.257335	FALSE	TRUE	FALSE	FALSE
chr7-155287072-155287373	7	0.175955	1.19238	0.0975522	-0.0152441	0.367154	0.984872	1.44362	0	1.8037	0.0712787	1.14704	3.81039	chr7-155287072-155287373	0.258977	FALSE	TRUE	FALSE	FALSE
chr7-63353492-63353606	7	0.235017	1.26493	0.130558	-0.0208728	0.490906	0.979343	1.6338	0	1.80009	0.0718464	1.14359	3.79894	chr7-63353492-63353606	0.260282	FALSE	TRUE	FALSE	FALSE
chr7-154003215-154003309	7	0.15524	1.16794	0.0868691	-0.01502	0.3255	0.985092	1.38472	0	1.78706	0.0739279	1.13119	3.75774	chr7-154003215-154003309	0.264387	FALSE	TRUE	FALSE	FALSE
chr7-31726494-31726912	7	0.205028	1.22756	0.115031	-0.0204282	0.430484	0.979779	1.538	0	1.78238	0.0746881	1.12675	3.74298	chr7-31726494-31726912	0.264939	FALSE	TRUE	FALSE	FALSE
chr7-157361396-157362094	7	0.144435	1.15539	0.0813773	-0.0150616	0.303932	0.985051	1.35518	0	1.77488	0.0759176	1.11966	3.71942	chr7-157361396-157362094	0.265855	FALSE	TRUE	FALSE	FALSE
chr7-4153707-4153919	7	0.157348	1.1704	0.0897723	-0.0186029	0.333298	0.981569	1.39556	0	1.75274	0.0796465	1.09883	3.65024	chr7-4153707-4153919	0.270357	FALSE	TRUE	FALSE	FALSE
chr7-70096029-70096458	7	0.163123	1.17718	0.093388	-0.0199138	0.346161	0.980283	1.41363	0	1.74673	0.0806847	1.09321	3.63156	chr7-70096029-70096458	0.272042	FALSE	TRUE	FALSE	FALSE
chr7-157352978-157353191	7	0.139441	1.14963	0.0798897	-0.0171405	0.296022	0.983006	1.3445	0	1.74541	0.0809131	1.09198	3.62748	chr7-157352978-157353191	0.272397	FALSE	TRUE	FALSE	FALSE
chr7-151553782-151553868	7	0.170201	1.18554	0.0975992	-0.0210896	0.361492	0.979131	1.43547	0	1.74388	0.0811799	1.09055	3.62273	chr7-151553782-151553868	0.27269	FALSE	TRUE	FALSE	FALSE
chr7-156296744-156297493	7	0.18152	1.19904	0.104741	-0.0237687	0.386809	0.976512	1.47228	0	1.73304	0.0830893	1.08045	3.58919	chr7-156296744-156297493	0.275343	FALSE	TRUE	FALSE	FALSE
chr7-4056824-4057014	7	0.152531	1.16478	0.088067	-0.0200769	0.325139	0.980123	1.38422	0	1.73199	0.0832752	1.07948	3.58597	chr7-4056824-4057014	0.27553	FALSE	TRUE	FALSE	FALSE
chr7-4755010-4755032	7	0.159571	1.17301	0.0926264	-0.0219739	0.341115	0.978266	1.40652	0	1.72273	0.0849368	1.0709	3.55747	chr7-4755010-4755032	0.278872	FALSE	TRUE	FALSE	FALSE
chr7-4174482-4175655	7	0.163736	1.1779	0.0953463	-0.023139	0.350612	0.977127	1.41994	0	1.71728	0.085928	1.06587	3.54073	chr7-4174482-4175655	0.280694	FALSE	TRUE	FALSE	FALSE
chr7-138795004-138795041	7	-0.168798	0.844679	0.0988804	-0.3626	0.0250035	0.695864	1.02532	0	-1.7071	0.0878038	-1.05649	3.50957	chr7-138795004-138795041	0.284351	FALSE	TRUE	FALSE	FALSE
chr7-158279694-158279891	7	0.171965	1.18764	0.101669	-0.0273029	0.371234	0.973066	1.44952	0	1.69142	0.090757	1.04212	3.46185	chr7-158279694-158279891	0.290724	FALSE	TRUE	FALSE	FALSE
chr7-4030038-4030736	7	0.143843	1.1547	0.08527	-0.0232832	0.310969	0.976986	1.36475	0	1.68691	0.0916204	1.03801	3.44819	chr7-4030038-4030736	0.291077	FALSE	TRUE	FALSE	FALSE
chr7-158819531-158819822	7	0.167813	1.18271	0.100773	-0.0296987	0.365324	0.970738	1.44098	0	1.66526	0.0958618	1.01835	3.3829	chr7-158819531-158819822	0.297711	FALSE	TRUE	FALSE	FALSE
chr7-149578384-149578441	7	0.159598	1.17304	0.0958646	-0.0282935	0.347489	0.972103	1.41551	0	1.66482	0.095948	1.01796	3.3816	chr7-149578384-149578441	0.297711	FALSE	TRUE	FALSE	FALSE
chr7-4752951-4753002	7	-0.19762	0.820682	0.119163	-0.431174	0.0359345	0.649746	1.03659	0	-1.65841	0.0972357	-1.01217	3.36237	chr7-4752951-4753002	0.300183	FALSE	TRUE	FALSE	FALSE
chr7-35296040-35296478	7	0.143031	1.15377	0.0863741	-0.0262589	0.312321	0.974083	1.36659	0	1.65595	0.097732	1.00996	3.35503	chr7-35296040-35296478	0.300458	FALSE	TRUE	FALSE	FALSE
chr7-94953770-94954455	7	-0.190505	0.826541	0.115612	-0.417101	0.0360902	0.658955	1.03675	0	-1.6478	0.0993941	-1.00264	3.3307	chr7-94953770-94954455	0.302506	FALSE	TRUE	FALSE	FALSE
chr7-2144559-2144767	7	-0.145781	0.864347	0.0891192	-0.320451	0.0288899	0.725822	1.02931	0	-1.63579	0.101883	-0.991898	3.29501	chr7-2144559-2144767	0.306042	FALSE	FALSE	FALSE	FALSE
chr7-154684327-154684926	7	0.195211	1.21557	0.119375	-0.0387591	0.429182	0.961982	1.536	0	1.63528	0.10199	0.991441	3.2935	chr7-154684327-154684926	0.306042	FALSE	FALSE	FALSE	FALSE
chr7-1234925-1234959	7	0.13611	1.14581	0.0832964	-0.0271476	0.299368	0.973218	1.34901	0	1.63405	0.102249	0.990342	3.28984	chr7-1234925-1234959	0.306262	FALSE	FALSE	FALSE	FALSE
chr7-4349460-4349524	7	0.114168	1.12094	0.0698884	-0.0228107	0.251147	0.977447	1.2855	0	1.63358	0.102348	0.989921	3.28845	chr7-4349460-4349524	0.306301	FALSE	FALSE	FALSE	FALSE
chr7-90896329-90896701	7	0.145017	1.15606	0.088898	-0.0292194	0.319254	0.971203	1.3761	0	1.63128	0.102831	0.987874	3.28165	chr7-90896329-90896701	0.307138	FALSE	FALSE	FALSE	FALSE
chr7-101596218-101596404	7	0.160762	1.17441	0.098657	-0.0326021	0.354126	0.967924	1.42494	0	1.62951	0.103206	0.986295	3.2764	chr7-101596218-101596404	0.30788	FALSE	FALSE	FALSE	FALSE
chr7-156238471-156238599	7	0.143637	1.15446	0.0883886	-0.029602	0.316875	0.970832	1.37283	0	1.62506	0.10415	0.982339	3.26326	chr7-156238471-156238599	0.309786	FALSE	FALSE	FALSE	FALSE
chr7-157381078-157381240	7	0.197935	1.21888	0.12192	-0.0410231	0.436894	0.959807	1.54789	0	1.62349	0.104485	0.980946	3.25863	chr7-157381078-157381240	0.310423	FALSE	FALSE	FALSE	FALSE
chr7-157345090-157345827	7	0.157713	1.17083	0.0972129	-0.0328206	0.348247	0.967712	1.41658	0	1.62235	0.104729	0.979934	3.25527	chr7-157345090-157345827	0.310539	FALSE	FALSE	FALSE	FALSE
chr7-27260102-27260585	7	-0.158556	0.853375	0.0987365	-0.352076	0.0349638	0.703226	1.03558	0	-1.60585	0.108306	-0.965346	3.20681	chr7-27260102-27260585	0.315858	FALSE	FALSE	FALSE	FALSE
chr7-4169485-4169752	7	0.145672	1.15682	0.0930302	-0.036664	0.328008	0.964	1.3882	0	1.56586	0.117382	0.930397	3.09071	chr7-4169485-4169752	0.331834	FALSE	FALSE	FALSE	FALSE
chr7-27199726-27199956	7	0.131979	1.14108	0.084812	-0.03425	0.298207	0.96633	1.34744	0	1.55613	0.119677	0.921988	3.06278	chr7-27199726-27199956	0.334688	FALSE	FALSE	FALSE	FALSE
chr7-157435269-157435297	7	0.122495	1.13031	0.07926	-0.032852	0.277841	0.967682	1.32028	0	1.54548	0.12223	0.912822	3.03233	chr7-157435269-157435297	0.337231	FALSE	FALSE	FALSE	FALSE
chr7-88424985-88425148	7	0.192359	1.21211	0.124994	-0.0526258	0.437343	0.948735	1.54859	0	1.53894	0.123819	0.907212	3.01369	chr7-88424985-88425148	0.33941	FALSE	FALSE	FALSE	FALSE
chr7-4146971-4147432	7	0.139235	1.14939	0.0912226	-0.039558	0.318028	0.961214	1.37441	0	1.52632	0.12693	0.896437	2.9779	chr7-4146971-4147432	0.344523	FALSE	FALSE	FALSE	FALSE
chr7-82286378-82286499	7	0.11662	1.12369	0.0764608	-0.0332406	0.26648	0.967306	1.30536	0	1.52522	0.127203	0.895501	2.97479	chr7-82286378-82286499	0.34474	FALSE	FALSE	FALSE	FALSE
chr7-73894573-73895278	7	-0.141036	0.868458	0.0926679	-0.322661	0.0405899	0.724219	1.04142	0	-1.52195	0.128022	-0.892716	2.96554	chr7-73894573-73895278	0.345195	FALSE	FALSE	FALSE	FALSE
chr7-155738916-155739055	7	0.123489	1.13144	0.0823891	-0.037991	0.284968	0.962722	1.32972	0	1.49885	0.133913	0.873177	2.90063	chr7-155738916-155739055	0.352947	FALSE	FALSE	FALSE	FALSE
chr7-22233159-22233206	7	-0.125854	0.881743	0.0845985	-0.291664	0.0399558	0.747019	1.04076	0	-1.48766	0.136839	-0.863789	2.86944	chr7-22233159-22233206	0.357186	FALSE	FALSE	FALSE	FALSE
chr7-1209495-1209742	7	0.0920964	1.09647	0.0625043	-0.0304098	0.214603	0.970048	1.23937	0	1.47344	0.140632	0.851916	2.83	chr7-1209495-1209742	0.361754	FALSE	FALSE	FALSE	FALSE
chr7-158789723-158790115	7	-0.135746	0.873064	0.0927067	-0.317448	0.0459553	0.728004	1.04703	0	-1.46426	0.143124	-0.844289	2.80467	chr7-158789723-158790115	0.363725	FALSE	FALSE	FALSE	FALSE
chr7-612458-612876	7	0.146271	1.15751	0.100723	-0.051143	0.343684	0.950143	1.41013	0	1.45221	0.146445	0.834327	2.77157	chr7-612458-612876	0.366977	FALSE	FALSE	FALSE	FALSE
chr7-65878734-65879115	7	-0.10453	0.900747	0.0723075	-0.24625	0.0371897	0.781726	1.03789	0	-1.44564	0.148279	-0.82892	2.75361	chr7-65878734-65879115	0.370029	FALSE	FALSE	FALSE	FALSE
chr7-143700925-143701215	7	0.144871	1.15589	0.102523	-0.0560699	0.345812	0.945473	1.41314	0	1.41306	0.157637	0.802341	2.66532	chr7-143700925-143701215	0.38239	FALSE	FALSE	FALSE	FALSE
chr7-4245377-4245514	7	0.116991	1.12411	0.0834666	-0.046601	0.280582	0.954468	1.3239	0	1.40164	0.161021	0.793116	2.63468	chr7-4245377-4245514	0.387505	FALSE	FALSE	FALSE	FALSE
chr7-4167411-4168039	7	0.133797	1.14316	0.0961931	-0.0547379	0.322332	0.946733	1.38034	0	1.39092	0.164249	0.784497	2.60604	chr7-4167411-4168039	0.389465	FALSE	FALSE	FALSE	FALSE
chr7-2959067-2959121	7	0.112903	1.11952	0.0817464	-0.0473172	0.273123	0.953785	1.31406	0	1.38113	0.167238	0.776666	2.58003	chr7-2959067-2959121	0.39214	FALSE	FALSE	FALSE	FALSE
chr7-99775422-99775558	7	0.131633	1.14069	0.0957038	-0.0559428	0.319209	0.945593	1.37604	0	1.37542	0.169	0.772112	2.5649	chr7-99775422-99775558	0.394186	FALSE	FALSE	FALSE	FALSE
chr7-158854447-158854856	7	0.138553	1.14861	0.101179	-0.0597531	0.33686	0.941997	1.40054	0	1.36939	0.170876	0.767318	2.54898	chr7-158854447-158854856	0.396265	FALSE	FALSE	FALSE	FALSE
chr7-4307392-4307490	7	0.123399	1.13134	0.090311	-0.0536073	0.300405	0.947804	1.35041	0	1.36638	0.17182	0.764925	2.54103	chr7-4307392-4307490	0.397621	FALSE	FALSE	FALSE	FALSE
chr7-97952898-97953446	7	-0.116516	0.890016	0.0859105	-0.284897	0.0518658	0.752092	1.05323	0	-1.35624	0.175021	-0.756909	2.5144	chr7-97952898-97953446	0.401611	FALSE	FALSE	FALSE	FALSE
chr7-129912627-129913008	7	-0.119752	0.88714	0.0918095	-0.299696	0.060191	0.741044	1.06204	0	-1.30436	0.192112	-0.716446	2.37998	chr7-129912627-129913008	0.423968	FALSE	FALSE	FALSE	FALSE
chr7-4014070-4014265	7	0.119603	1.12705	0.0917807	-0.0602837	0.29949	0.941497	1.34917	0	1.30314	0.192527	0.715509	2.37687	chr7-4014070-4014265	0.424038	FALSE	FALSE	FALSE	FALSE
chr7-3082006-3082233	7	0.117236	1.12438	0.0903163	-0.0597809	0.294253	0.941971	1.34212	0	1.29806	0.194267	0.7116	2.36389	chr7-3082006-3082233	0.425753	FALSE	FALSE	FALSE	FALSE
chr7-4253955-4255011	7	0.121425	1.12911	0.0939071	-0.0626293	0.30548	0.939292	1.35728	0	1.29304	0.195999	0.707747	2.35109	chr7-4253955-4255011	0.427642	FALSE	FALSE	FALSE	FALSE
chr7-4198564-4198621	7	0.112361	1.11892	0.0874466	-0.0590315	0.283753	0.942677	1.3281	0	1.28491	0.198825	0.701528	2.33043	chr7-4198564-4198621	0.428975	FALSE	FALSE	FALSE	FALSE
chr7-30028281-30028307	7	0.121235	1.12889	0.0945106	-0.0640024	0.306472	0.938003	1.35862	0	1.28277	0.199574	0.699896	2.325	chr7-30028281-30028307	0.429545	FALSE	FALSE	FALSE	FALSE
chr7-51538650-51539514	7	0.121841	1.12957	0.0957394	-0.0658045	0.309487	0.936314	1.36273	0	1.27263	0.203148	0.692188	2.2994	chr7-51538650-51539514	0.433623	FALSE	FALSE	FALSE	FALSE
chr7-19157420-19158566	7	-0.112971	0.893177	0.0891845	-0.287769	0.0618278	0.749935	1.06378	0	-1.26671	0.20526	-0.687695	2.28447	chr7-19157420-19158566	0.435462	FALSE	FALSE	FALSE	FALSE
chr7-553412-553810	7	0.131026	1.14	0.10344	-0.0717128	0.333764	0.930798	1.39621	0	1.26668	0.205268	0.687678	2.28442	chr7-553412-553810	0.435462	FALSE	FALSE	FALSE	FALSE
chr7-4901523-4902050	7	0.148596	1.1602	0.117419	-0.0815423	0.378733	0.921694	1.46043	0	1.26551	0.205688	0.68679	2.28147	chr7-4901523-4902050	0.435894	FALSE	FALSE	FALSE	FALSE
chr7-44349704-44349955	7	-0.100333	0.904536	0.0795951	-0.256337	0.0556704	0.773881	1.05725	0	-1.26054	0.207473	-0.683039	2.26901	chr7-44349704-44349955	0.437998	FALSE	FALSE	FALSE	FALSE
chr7-27150262-27150598	7	0.113027	1.11966	0.0902448	-0.0638495	0.289904	0.938146	1.3363	0	1.25245	0.210406	0.676942	2.24875	chr7-27150262-27150598	0.441663	FALSE	FALSE	FALSE	FALSE
chr7-96654548-96656358	7	-0.102175	0.902872	0.081814	-0.262527	0.0581779	0.769105	1.0599	0	-1.24886	0.211715	-0.674249	2.23981	chr7-96654548-96656358	0.443416	FALSE	FALSE	FALSE	FALSE
chr7-3988772-3989167	7	0.122451	1.13026	0.0982204	-0.0700578	0.314959	0.93234	1.3702	0	1.24669	0.21251	0.67262	2.23439	chr7-3988772-3989167	0.444605	FALSE	FALSE	FALSE	FALSE
chr7-27284789-27286234	7	-0.0978187	0.906813	0.0785253	-0.251725	0.0560881	0.777458	1.05769	0	-1.2457	0.212876	-0.671874	2.23192	chr7-27284789-27286234	0.444714	FALSE	FALSE	FALSE	FALSE
chr7-102574105-102574504	7	0.101441	1.10676	0.081445	-0.0581881	0.26107	0.943472	1.29832	0	1.24552	0.212942	0.671739	2.23147	chr7-102574105-102574504	0.444714	FALSE	FALSE	FALSE	FALSE
chr7-70599516-70599643	7	0.0984733	1.10348	0.0793208	-0.0569925	0.253939	0.944601	1.28909	0	1.24146	0.214437	0.6687	2.22137	chr7-70599516-70599643	0.445176	FALSE	FALSE	FALSE	FALSE
chr7-54955965-54956598	7	-0.132509	0.875895	0.106741	-0.341717	0.0766993	0.710549	1.07972	0	-1.24141	0.214455	-0.668664	2.22125	chr7-54955965-54956598	0.445176	FALSE	FALSE	FALSE	FALSE
chr7-4304779-4305061	7	0.12524	1.13342	0.102026	-0.0747267	0.325206	0.927997	1.38432	0	1.22753	0.219622	0.658324	2.1869	chr7-4304779-4305061	0.451378	FALSE	FALSE	FALSE	FALSE
chr7-27237154-27237289	7	0.0933341	1.09783	0.0764279	-0.0564619	0.24313	0.945102	1.27523	0	1.2212	0.222009	0.65363	2.17131	chr7-27237154-27237289	0.453279	FALSE	FALSE	FALSE	FALSE
chr7-148287712-148287941	7	0.134255	1.14368	0.110008	-0.0813573	0.349867	0.921864	1.41888	0	1.22041	0.222311	0.65304	2.16935	chr7-148287712-148287941	0.453279	FALSE	FALSE	FALSE	FALSE
chr7-1718485-1718682	7	0.100024	1.1052	0.0826968	-0.0620584	0.262107	0.939828	1.29967	0	1.20953	0.226459	0.645011	2.14268	chr7-1718485-1718682	0.457545	FALSE	FALSE	FALSE	FALSE
chr7-35294640-35295198	7	0.112583	1.11917	0.0964748	-0.0765039	0.301671	0.926349	1.35212	0	1.16697	0.243222	0.613997	2.03965	chr7-35294640-35295198	0.474623	FALSE	FALSE	FALSE	FALSE
chr7-19146032-19147487	7	-0.0925072	0.911643	0.0800181	-0.24934	0.0643254	0.779315	1.06644	0	-1.15608	0.247649	-0.606163	2.01363	chr7-19146032-19147487	0.479503	FALSE	FALSE	FALSE	FALSE
chr7-151078646-151078995	7	-0.0829769	0.920372	0.0718758	-0.223851	0.057897	0.799434	1.05961	0	-1.15445	0.248316	-0.604995	2.00975	chr7-151078646-151078995	0.479597	FALSE	FALSE	FALSE	FALSE
chr7-27208885-27209828	7	-0.0934576	0.910777	0.0812457	-0.252696	0.0657811	0.776704	1.06799	0	-1.15031	0.250017	-0.60203	1.9999	chr7-27208885-27209828	0.481229	FALSE	FALSE	FALSE	FALSE
chr7-4244372-4244643	7	0.117462	1.12464	0.102289	-0.0830211	0.317946	0.920332	1.3743	0	1.14833	0.250831	0.600619	1.99521	chr7-4244372-4244643	0.482166	FALSE	FALSE	FALSE	FALSE
chr7-1753447-1753909	7	0.143459	1.15426	0.126505	-0.104487	0.391404	0.900787	1.47906	0	1.13401	0.256789	0.590424	1.96135	chr7-1753447-1753909	0.489298	FALSE	FALSE	FALSE	FALSE
chr7-1708566-1708659	7	0.107318	1.11329	0.0949262	-0.0787337	0.29337	0.924286	1.34094	0	1.13054	0.258247	0.587965	1.95318	chr7-1708566-1708659	0.490249	FALSE	FALSE	FALSE	FALSE
chr7-3341630-3341694	7	0.118777	1.12612	0.107632	-0.0921771	0.329731	0.911944	1.39059	0	1.10355	0.269788	0.568978	1.8901	chr7-3341630-3341694	0.500766	FALSE	FALSE	FALSE	FALSE
chr7-23245557-23245900	7	-0.0793527	0.923714	0.0725005	-0.221451	0.0627456	0.801355	1.06476	0	-1.09451	0.27373	-0.562678	1.86917	chr7-23245557-23245900	0.504443	FALSE	FALSE	FALSE	FALSE
chr7-157263457-157263638	7	0.105551	1.11132	0.0973153	-0.0851832	0.296286	0.918344	1.34485	0	1.08463	0.278085	0.555823	1.8464	chr7-157263457-157263638	0.508693	FALSE	FALSE	FALSE	FALSE
chr7-987242-987411	7	0.0991511	1.10423	0.091637	-0.0804542	0.278756	0.922697	1.32149	0	1.082	0.279253	0.554002	1.84035	chr7-987242-987411	0.509103	FALSE	FALSE	FALSE	FALSE
chr7-27142275-27143252	7	0.131894	1.14099	0.123255	-0.109682	0.37347	0.896119	1.45277	0	1.07009	0.284578	0.545798	1.8131	chr7-27142275-27143252	0.511917	FALSE	FALSE	FALSE	FALSE
chr7-27153580-27155548	7	0.105626	1.11141	0.0989544	-0.088321	0.299573	0.915467	1.34928	0	1.06742	0.285782	0.543966	1.80701	chr7-27153580-27155548	0.513248	FALSE	FALSE	FALSE	FALSE
chr7-128809100-128809442	7	-0.0806095	0.922554	0.0768454	-0.231224	0.0700047	0.793562	1.07251	0	-1.04898	0.294186	-0.531378	1.7652	chr7-128809100-128809442	0.522617	FALSE	FALSE	FALSE	FALSE
chr7-1283896-1283981	7	0.077693	1.08079	0.0742081	-0.0677523	0.223138	0.934492	1.24999	0	1.04696	0.295118	0.530005	1.76064	chr7-1283896-1283981	0.52306	FALSE	FALSE	FALSE	FALSE
chr7-157179773-157180124	7	-0.102875	0.90224	0.0998794	-0.298635	0.0928851	0.74183	1.09734	0	-1.02999	0.303014	-0.518537	1.72254	chr7-157179773-157180124	0.529626	FALSE	FALSE	FALSE	FALSE
chr7-101005832-101006089	7	0.10189	1.10726	0.0995987	-0.0933201	0.2971	0.910902	1.34595	0	1.023	0.306306	0.513844	1.70695	chr7-101005832-101006089	0.532607	FALSE	FALSE	FALSE	FALSE
chr7-4308166-4308739	7	0.108714	1.11484	0.106714	-0.100441	0.317868	0.904438	1.3742	0	1.01874	0.308326	0.51099	1.69747	chr7-4308166-4308739	0.534207	FALSE	FALSE	FALSE	FALSE
chr7-35298212-35298720	7	0.0923186	1.09671	0.0911979	-0.086426	0.271063	0.917203	1.31136	0	1.01229	0.3114	0.506681	1.68316	chr7-35298212-35298720	0.537268	FALSE	FALSE	FALSE	FALSE
chr7-3849340-3849602	7	0.080402	1.08372	0.0794681	-0.0753526	0.236157	0.927416	1.26637	0	1.01175	0.311656	0.506324	1.68197	chr7-3849340-3849602	0.537268	FALSE	FALSE	FALSE	FALSE
chr7-117067136-117067978	7	0.107909	1.11395	0.10891	-0.105552	0.321369	0.899828	1.37901	0	0.990801	0.321783	0.492438	1.63584	chr7-117067136-117067978	0.547768	FALSE	FALSE	FALSE	FALSE
chr7-155255122-155255369	7	0.098979	1.10404	0.0999334	-0.0968868	0.294845	0.907659	1.34292	0	0.99045	0.321954	0.492206	1.63507	chr7-155255122-155255369	0.547768	FALSE	FALSE	FALSE	FALSE
chr7-132262962-132263021	7	0.0950057	1.09967	0.0967154	-0.0945529	0.284564	0.90978	1.32918	0	0.982323	0.325941	0.486861	1.61732	chr7-132262962-132263021	0.551471	FALSE	FALSE	FALSE	FALSE
chr7-653309-653445	7	0.086808	1.09069	0.0887049	-0.0870503	0.260666	0.916631	1.29779	0	0.978616	0.32777	0.484431	1.60925	chr7-653309-653445	0.552056	FALSE	FALSE	FALSE	FALSE
chr7-39332836-39332884	7	0.0973139	1.10221	0.0998347	-0.0983586	0.292986	0.906324	1.34042	0	0.97475	0.329684	0.481902	1.60084	chr7-39332836-39332884	0.553475	FALSE	FALSE	FALSE	FALSE
chr7-38468944-38469273	7	-0.087983	0.915776	0.0904066	-0.265177	0.0892107	0.76707	1.09331	0	-0.973192	0.330458	-0.480884	1.59746	chr7-38468944-38469273	0.553521	FALSE	FALSE	FALSE	FALSE
chr7-1850203-1850388	7	0.096463	1.10127	0.101914	-0.103285	0.296211	0.90187	1.34475	0	0.946513	0.343887	0.463584	1.53999	chr7-1850203-1850388	0.566786	FALSE	FALSE	FALSE	FALSE
chr7-31126479-31126531	7	0.0906667	1.0949	0.0959401	-0.0973724	0.278706	0.907218	1.32142	0	0.945035	0.344641	0.462633	1.53683	chr7-31126479-31126531	0.567184	FALSE	FALSE	FALSE	FALSE
chr7-35301069-35301188	7	0.0613343	1.06325	0.0661618	-0.0683404	0.191009	0.933943	1.21047	0	0.927036	0.353908	0.451109	1.49855	chr7-35301069-35301188	0.574911	FALSE	FALSE	FALSE	FALSE
chr7-98990265-98991138	7	-0.0715899	0.930913	0.077654	-0.223789	0.0806092	0.799484	1.08395	0	-0.921908	0.356576	-0.447847	1.48772	chr7-98990265-98991138	0.577171	FALSE	FALSE	FALSE	FALSE
chr7-39170497-39171034	7	0.100193	1.10538	0.109934	-0.115274	0.315659	0.891122	1.37116	0	0.91139	0.36209	0.441184	1.46558	chr7-39170497-39171034	0.58163	FALSE	FALSE	FALSE	FALSE
chr7-27211117-27211741	7	-0.0691305	0.933205	0.075908	-0.217908	0.0796465	0.8042	1.0829	0	-0.910713	0.362446	-0.440756	1.46416	chr7-27211117-27211741	0.581685	FALSE	FALSE	FALSE	FALSE
chr7-150655109-150655387	7	0.0757358	1.07868	0.0834776	-0.0878772	0.239349	0.915873	1.27042	0	0.90726	0.36427	0.438577	1.45692	chr7-150655109-150655387	0.583649	FALSE	FALSE	FALSE	FALSE
chr7-70061064-70061135	7	-0.0595302	0.942207	0.0658707	-0.188634	0.069574	0.828089	1.07205	0	-0.903743	0.366132	-0.436363	1.44957	chr7-70061064-70061135	0.585784	FALSE	FALSE	FALSE	FALSE
chr7-151599583-151599650	7	0.0815776	1.085	0.0909362	-0.0966541	0.259809	0.90787	1.29668	0	0.897086	0.369673	0.432182	1.43568	chr7-151599583-151599650	0.589327	FALSE	FALSE	FALSE	FALSE
chr7-95115026-95115289	7	0.102828	1.1083	0.116157	-0.124836	0.330492	0.882641	1.39165	0	0.885245	0.376025	0.424784	1.4111	chr7-95115026-95115289	0.59567	FALSE	FALSE	FALSE	FALSE
chr7-43351208-43351604	7	0.0822644	1.08574	0.0929754	-0.099964	0.264493	0.90487	1.30277	0	0.884797	0.376266	0.424505	1.41018	chr7-43351208-43351604	0.59567	FALSE	FALSE	FALSE	FALSE
chr7-27229028-27229163	7	0.0909543	1.09522	0.102802	-0.110535	0.292444	0.895355	1.3397	0	0.884748	0.376292	0.424475	1.41007	chr7-27229028-27229163	0.59567	FALSE	FALSE	FALSE	FALSE
chr7-27227847-27228112	7	0.0741073	1.07692	0.084104	-0.0907336	0.238948	0.913261	1.26991	0	0.881138	0.378243	0.422229	1.40261	chr7-27227847-27228112	0.59675	FALSE	FALSE	FALSE	FALSE
chr7-27206073-27206544	7	-0.0722001	0.930345	0.0847454	-0.238298	0.0938979	0.787968	1.09845	0	-0.851964	0.394234	-0.404246	1.34288	chr7-27206073-27206544	0.613237	FALSE	FALSE	FALSE	FALSE
chr7-27292554-27292614	7	0.069617	1.0721	0.0830342	-0.093127	0.232361	0.911078	1.26158	0	0.838413	0.401799	0.395992	1.31546	chr7-27292554-27292614	0.619346	FALSE	FALSE	FALSE	FALSE
chr7-1163456-1163642	7	-0.0835382	0.919856	0.100246	-0.280017	0.11294	0.755771	1.11956	0	-0.833333	0.404657	-0.392913	1.30523	chr7-1163456-1163642	0.622236	FALSE	FALSE	FALSE	FALSE
chr7-155258253-155258411	7	0.0725544	1.07525	0.0878918	-0.0997102	0.244819	0.9051	1.27739	0	0.825498	0.409089	0.388182	1.28951	chr7-155258253-155258411	0.625825	FALSE	FALSE	FALSE	FALSE
chr7-100224015-100224557	7	-0.0632787	0.938682	0.0785302	-0.217195	0.0906377	0.804773	1.09487	0	-0.805788	0.420365	-0.376373	1.25028	chr7-100224015-100224557	0.634273	FALSE	FALSE	FALSE	FALSE
chr7-25891970-25892614	7	-0.0634159	0.938553	0.0799279	-0.220072	0.0932398	0.802461	1.09772	0	-0.793414	0.427537	-0.369027	1.22588	chr7-25891970-25892614	0.638863	FALSE	FALSE	FALSE	FALSE
chr7-26897182-26897714	7	0.0661895	1.06843	0.0852579	-0.100913	0.233292	0.904012	1.26275	0	0.776344	0.437546	0.358977	1.19249	chr7-26897182-26897714	0.646966	FALSE	FALSE	FALSE	FALSE
chr7-27178861-27179432	7	-0.065427	0.936667	0.0845354	-0.231113	0.100259	0.79365	1.10546	0	-0.773961	0.438954	-0.357581	1.18786	chr7-27178861-27179432	0.648182	FALSE	FALSE	FALSE	FALSE
chr7-18067282-18067437	7	0.0722664	1.07494	0.0938273	-0.111632	0.256165	0.894374	1.29197	0	0.770206	0.441178	0.355387	1.18057	chr7-18067282-18067437	0.649847	FALSE	FALSE	FALSE	FALSE
chr7-95025194-95026672	7	0.0667785	1.06906	0.0870536	-0.103844	0.2374	0.901366	1.26795	0	0.767096	0.443025	0.353572	1.17454	chr7-95025194-95026672	0.651438	FALSE	FALSE	FALSE	FALSE
chr7-16626224-16626530	7	0.0618286	1.06378	0.0814266	-0.0977645	0.221422	0.906862	1.24785	0	0.759318	0.447662	0.349049	1.15952	chr7-16626224-16626530	0.654924	FALSE	FALSE	FALSE	FALSE
chr7-151145235-151145737	7	-0.0605507	0.941246	0.0801235	-0.21759	0.0964885	0.804455	1.1013	0	-0.755717	0.449819	-0.346962	1.15258	chr7-151145235-151145737	0.65721	FALSE	FALSE	FALSE	FALSE
chr7-134575524-134576386	7	-0.0623681	0.939537	0.0827179	-0.224492	0.099756	0.798922	1.1049	0	-0.753986	0.450858	-0.34596	1.14926	chr7-134575524-134576386	0.65747	FALSE	FALSE	FALSE	FALSE
chr7-149795-150084	7	-0.0652672	0.936817	0.0866369	-0.235072	0.104538	0.790514	1.1102	0	-0.753342	0.451244	-0.345588	1.14802	chr7-149795-150084	0.65747	FALSE	FALSE	FALSE	FALSE
chr7-39649224-39649443	7	0.0725973	1.0753	0.0983268	-0.12012	0.265314	0.886814	1.30384	0	0.738326	0.460316	0.336944	1.1193	chr7-39649224-39649443	0.663383	FALSE	FALSE	FALSE	FALSE
chr7-73223852-73223935	7	0.058015	1.05973	0.0795653	-0.0979301	0.21396	0.906712	1.23857	0	0.72915	0.46591	0.331698	1.10188	chr7-73223852-73223935	0.666425	FALSE	FALSE	FALSE	FALSE
chr7-142560197-142560422	7	-0.0664336	0.935725	0.0927729	-0.248265	0.115398	0.780153	1.12232	0	-0.716088	0.473937	-0.32428	1.07723	chr7-142560197-142560422	0.673986	FALSE	FALSE	FALSE	FALSE
chr7-48129797-48129992	7	0.0684227	1.07082	0.0964515	-0.120619	0.257464	0.886372	1.29365	0	0.709401	0.478076	0.320503	1.06469	chr7-48129797-48129992	0.677262	FALSE	FALSE	FALSE	FALSE
chr7-115117424-115117568	7	0.0486385	1.04984	0.0686906	-0.0859927	0.18327	0.917601	1.20114	0	0.70808	0.478895	0.319759	1.06222	chr7-115117424-115117568	0.678205	FALSE	FALSE	FALSE	FALSE
chr7-151217883-151217961	7	-0.0612478	0.94059	0.0866768	-0.231131	0.108636	0.793635	1.11476	0	-0.706623	0.479801	-0.318939	1.05949	chr7-151217883-151217961	0.678837	FALSE	FALSE	FALSE	FALSE
chr7-3919928-3920534	7	0.067169	1.06948	0.0967754	-0.122507	0.256845	0.884699	1.29285	0	0.69407	0.487638	0.311902	1.03612	chr7-3919928-3920534	0.684349	FALSE	FALSE	FALSE	FALSE
chr7-65509125-65509578	7	-0.054801	0.946674	0.0796086	-0.210831	0.101229	0.809911	1.10653	0	-0.68838	0.491214	-0.30873	1.02558	chr7-65509125-65509578	0.687295	FALSE	FALSE	FALSE	FALSE
chr7-3221150-3221373	7	0.0728558	1.07558	0.106991	-0.136842	0.282554	0.872108	1.32651	0	0.680955	0.4959	0.304606	1.01188	chr7-3221150-3221373	0.689983	FALSE	FALSE	FALSE	FALSE
chr7-150026554-150027050	7	0.0757171	1.07866	0.115753	-0.151154	0.302588	0.859715	1.35336	0	0.654129	0.513029	0.289858	0.962888	chr7-150026554-150027050	0.702934	FALSE	FALSE	FALSE	FALSE
chr7-1601803-1601985	7	0.0636391	1.06571	0.109084	-0.150162	0.27744	0.860569	1.31975	0	0.583396	0.559627	0.252101	0.837462	chr7-1601803-1601985	0.737189	FALSE	FALSE	FALSE	FALSE
chr7-157405965-157406096	7	-0.0552536	0.946245	0.0960593	-0.243526	0.133019	0.783859	1.14227	0	-0.575203	0.565154	-0.247833	0.823284	chr7-157405965-157406096	0.740472	FALSE	FALSE	FALSE	FALSE
chr7-150019955-150020945	7	-0.0580154	0.943635	0.102594	-0.259097	0.143066	0.771748	1.15381	0	-0.565483	0.571745	-0.242798	0.806556	chr7-150019955-150020945	0.743789	FALSE	FALSE	FALSE	FALSE
chr7-20818657-20818928	7	0.0557225	1.0573	0.0993178	-0.138937	0.250382	0.870283	1.28452	0	0.561053	0.574761	0.240513	0.798965	chr7-20818657-20818928	0.745086	FALSE	FALSE	FALSE	FALSE
chr7-155252701-155252944	7	0.0447297	1.04575	0.0831089	-0.118161	0.20762	0.888553	1.23075	0	0.538206	0.590435	0.228828	0.76015	chr7-155252701-155252944	0.754359	FALSE	FALSE	FALSE	FALSE
chr7-27191914-27192656	7	-0.0403331	0.960469	0.075548	-0.188404	0.107738	0.82828	1.11376	0	-0.533874	0.593429	-0.226631	0.752853	chr7-27191914-27192656	0.757127	FALSE	FALSE	FALSE	FALSE
chr7-27203430-27203546	7	-0.0426753	0.958222	0.0801337	-0.199735	0.114384	0.818948	1.12118	0	-0.532551	0.594344	-0.225962	0.750629	chr7-27203430-27203546	0.757169	FALSE	FALSE	FALSE	FALSE
chr7-1333612-1333912	7	0.0459261	1.047	0.087148	-0.124881	0.216733	0.882602	1.24201	0	0.526989	0.598201	0.223153	0.741298	chr7-1333612-1333912	0.759895	FALSE	FALSE	FALSE	FALSE
chr7-25900355-25900768	7	-0.0492179	0.951974	0.0938727	-0.233205	0.134769	0.791991	1.14427	0	-0.524304	0.600067	-0.2218	0.736805	chr7-25900355-25900768	0.760969	FALSE	FALSE	FALSE	FALSE
chr7-27265004-27265522	7	-0.0441591	0.956802	0.0842266	-0.20924	0.120922	0.8112	1.12854	0	-0.524289	0.600078	-0.221792	0.736779	chr7-27265004-27265522	0.760969	FALSE	FALSE	FALSE	FALSE
chr7-15726821-15727598	7	-0.0355776	0.965048	0.0681422	-0.169134	0.0979786	0.844396	1.10294	0	-0.522108	0.601595	-0.220696	0.733136	chr7-15726821-15727598	0.762457	FALSE	FALSE	FALSE	FALSE
chr7-151328093-151328116	7	-0.0440813	0.956876	0.0902168	-0.220903	0.13274	0.801794	1.14195	0	-0.488616	0.625114	-0.204041	0.67781	chr7-151328093-151328116	0.776828	FALSE	FALSE	FALSE	FALSE
chr7-44163941-44163975	7	-0.0390974	0.961657	0.0814299	-0.198697	0.120502	0.819798	1.12806	0	-0.480136	0.631131	-0.199881	0.663989	chr7-44163941-44163975	0.781762	FALSE	FALSE	FALSE	FALSE
chr7-1263551-1264195	7	0.0358474	1.0365	0.0751894	-0.111521	0.183216	0.894472	1.20107	0	0.476761	0.633532	0.198231	0.65851	chr7-1263551-1264195	0.783175	FALSE	FALSE	FALSE	FALSE
chr7-27207996-27208285	7	-0.0421012	0.958773	0.0884391	-0.215439	0.131236	0.806188	1.14024	0	-0.476047	0.634041	-0.197883	0.657352	chr7-27207996-27208285	0.783175	FALSE	FALSE	FALSE	FALSE
chr7-3996856-3996890	7	0.0342403	1.03483	0.074924	-0.112608	0.181089	0.893501	1.19852	0	0.457001	0.647671	0.188646	0.626668	chr7-3996856-3996890	0.792055	FALSE	FALSE	FALSE	FALSE
chr7-1286023-1286149	7	0.0382453	1.03899	0.0838545	-0.126106	0.202597	0.881521	1.22458	0	0.456091	0.648324	0.188208	0.625212	chr7-1286023-1286149	0.792635	FALSE	FALSE	FALSE	FALSE
chr7-149389444-149389941	7	0.0437991	1.04477	0.0961073	-0.144568	0.232166	0.865396	1.26133	0	0.455732	0.648583	0.188034	0.624637	chr7-149389444-149389941	0.792733	FALSE	FALSE	FALSE	FALSE
chr7-27232150-27233480	7	-0.037837	0.96287	0.083463	-0.201421	0.125747	0.817568	1.134	0	-0.453339	0.650305	-0.186883	0.620812	chr7-27232150-27233480	0.793741	FALSE	FALSE	FALSE	FALSE
chr7-27242161-27242424	7	-0.0459773	0.955064	0.102815	-0.247492	0.155537	0.780757	1.16829	0	-0.447183	0.654743	-0.183929	0.610999	chr7-27242161-27242424	0.796305	FALSE	FALSE	FALSE	FALSE
chr7-142583715-142583731	7	0.0406396	1.04148	0.0933464	-0.142316	0.223595	0.867347	1.25056	0	0.435364	0.663298	0.178291	0.592271	chr7-142583715-142583731	0.802301	FALSE	FALSE	FALSE	FALSE
chr7-102790112-102790168	7	-0.0339756	0.966595	0.0823403	-0.19536	0.127408	0.822539	1.13588	0	-0.412624	0.679882	-0.167566	0.556643	chr7-102790112-102790168	0.815232	FALSE	FALSE	FALSE	FALSE
chr7-100091181-100091575	7	-0.0392172	0.961542	0.0983512	-0.231982	0.153548	0.79296	1.16596	0	-0.398747	0.69008	-0.161101	0.535165	chr7-100091181-100091575	0.819926	FALSE	FALSE	FALSE	FALSE
chr7-127672152-127672658	7	-0.0272019	0.973165	0.0730843	-0.170444	0.116041	0.84329	1.12304	0	-0.3722	0.709744	-0.148898	0.494629	chr7-127672152-127672658	0.832569	FALSE	FALSE	FALSE	FALSE
chr7-156741514-156741733	7	-0.0378762	0.962832	0.108894	-0.251305	0.175553	0.777785	1.19191	0	-0.347825	0.727972	-0.137886	0.458046	chr7-156741514-156741733	0.845196	FALSE	FALSE	FALSE	FALSE
chr7-29186629-29187019	7	0.0339788	1.03456	0.100034	-0.162084	0.230041	0.85037	1.25865	0	0.339673	0.734103	0.134243	0.445946	chr7-29186629-29187019	0.848805	FALSE	FALSE	FALSE	FALSE
chr7-25018503-25018595	7	0.0321364	1.03266	0.0955271	-0.155093	0.219366	0.856335	1.24529	0	0.336411	0.736561	0.132791	0.441124	chr7-25018503-25018595	0.849652	FALSE	FALSE	FALSE	FALSE
chr7-117119382-117120064	7	0.0299629	1.03042	0.0890829	-0.144636	0.204562	0.865337	1.22699	0	0.336349	0.736608	0.132764	0.441031	chr7-117119382-117120064	0.849652	FALSE	FALSE	FALSE	FALSE
chr7-127880932-127881440	7	0.0361999	1.03686	0.111438	-0.182216	0.254615	0.833422	1.28997	0	0.324842	0.745301	0.127668	0.424105	chr7-127880932-127881440	0.853358	FALSE	FALSE	FALSE	FALSE
chr7-149120622-149120687	7	0.0300191	1.03047	0.0936033	-0.15344	0.213478	0.857752	1.23798	0	0.320705	0.748434	0.125847	0.418053	chr7-149120622-149120687	0.854979	FALSE	FALSE	FALSE	FALSE
chr7-99680278-99680324	7	0.0191407	1.01933	0.0660407	-0.110297	0.148578	0.895568	1.16018	0	0.289832	0.771945	0.112414	0.37343	chr7-99680278-99680324	0.870374	FALSE	FALSE	FALSE	FALSE
chr7-4885521-4885643	7	0.0229721	1.02324	0.0800192	-0.133863	0.179807	0.87471	1.19699	0	0.287082	0.774049	0.111231	0.369503	chr7-4885521-4885643	0.870953	FALSE	FALSE	FALSE	FALSE
chr7-47556811-47556928	7	-0.0256663	0.97466	0.0938574	-0.209623	0.158291	0.810889	1.17151	0	-0.27346	0.784499	-0.105407	0.350156	chr7-47556811-47556928	0.878161	FALSE	FALSE	FALSE	FALSE
chr7-55516724-55516872	7	0.0243698	1.02467	0.0913788	-0.154729	0.203469	0.856647	1.22565	0	0.266689	0.789708	0.102533	0.340608	chr7-55516724-55516872	0.882615	FALSE	FALSE	FALSE	FALSE
chr7-27127752-27128169	7	0.0247441	1.02505	0.0931012	-0.157731	0.207219	0.85408	1.23025	0	0.265777	0.790411	0.102147	0.339325	chr7-27127752-27128169	0.883178	FALSE	FALSE	FALSE	FALSE
chr7-44614305-44614519	7	-0.0270813	0.973282	0.103829	-0.230583	0.17642	0.794071	1.19294	0	-0.260825	0.794227	-0.100055	0.332377	chr7-44614305-44614519	0.8861	FALSE	FALSE	FALSE	FALSE
chr7-141176264-141176413	7	-0.0221255	0.978117	0.087798	-0.194207	0.149955	0.823488	1.16178	0	-0.252005	0.801037	-0.0963473	0.320059	chr7-141176264-141176413	0.891451	FALSE	FALSE	FALSE	FALSE
chr7-1135747-1136023	7	0.0236821	1.02396	0.0954443	-0.163385	0.210749	0.849264	1.2346	0	0.248125	0.804038	0.0947236	0.314665	chr7-1135747-1136023	0.892574	FALSE	FALSE	FALSE	FALSE
chr7-150711138-150711449	7	-0.0217999	0.978436	0.0887157	-0.195679	0.15208	0.822276	1.16425	0	-0.245727	0.805893	-0.0937225	0.311339	chr7-150711138-150711449	0.893282	FALSE	FALSE	FALSE	FALSE
chr7-27168962-27169208	7	-0.0216049	0.978627	0.0924534	-0.20281	0.1596	0.816433	1.17304	0	-0.233685	0.81523	-0.0887199	0.294721	chr7-27168962-27169208	0.90023	FALSE	FALSE	FALSE	FALSE
chr7-1018901-1018969	7	-0.0229719	0.97729	0.101669	-0.222239	0.176295	0.800724	1.19279	0	-0.225949	0.821241	-0.0855291	0.284122	chr7-1018901-1018969	0.905062	FALSE	FALSE	FALSE	FALSE
chr7-139763542-139763659	7	0.0248815	1.02519	0.118651	-0.20767	0.257433	0.812475	1.29361	0	0.209703	0.8339	0.0788863	0.262054	chr7-139763542-139763659	0.911074	FALSE	FALSE	FALSE	FALSE
chr7-27224700-27226148	7	0.0181023	1.01827	0.0865861	-0.151603	0.187808	0.859329	1.2066	0	0.209066	0.834396	0.0786276	0.261195	chr7-27224700-27226148	0.911167	FALSE	FALSE	FALSE	FALSE
chr7-148394842-148394994	7	-0.0178702	0.982289	0.0987714	-0.211459	0.175718	0.809403	1.1921	0	-0.180925	0.856426	-0.0673099	0.223599	chr7-148394842-148394994	0.92541	FALSE	FALSE	FALSE	FALSE
chr7-1606859-1607868	7	0.0148188	1.01493	0.0907845	-0.163116	0.192753	0.849493	1.21258	0	0.163231	0.870337	0.0603128	0.200355	chr7-1606859-1607868	0.933829	FALSE	FALSE	FALSE	FALSE
chr7-27291346-27291695	7	0.0147992	1.01491	0.0921098	-0.165733	0.195331	0.847273	1.21571	0	0.160669	0.872354	0.059307	0.197014	chr7-27291346-27291695	0.934862	FALSE	FALSE	FALSE	FALSE
chr7-601283-601503	7	0.0130252	1.01311	0.0981782	-0.179401	0.205451	0.835771	1.22808	0	0.132669	0.894455	0.0484414	0.160919	chr7-601283-601503	0.945985	FALSE	FALSE	FALSE	FALSE
chr7-127291444-127291747	7	-0.0111861	0.988876	0.0851713	-0.178119	0.155747	0.836843	1.16853	0	-0.131336	0.89551	-0.0479297	0.159219	chr7-127291444-127291747	0.945985	FALSE	FALSE	FALSE	FALSE
chr7-6199980-6200140	7	-0.011797	0.988272	0.0970569	-0.202025	0.178431	0.817074	1.19534	0	-0.121547	0.903258	-0.0441883	0.14679	chr7-6199980-6200140	0.948812	FALSE	FALSE	FALSE	FALSE
chr7-139690853-139690908	7	-0.00892866	0.991111	0.0906467	-0.186593	0.168736	0.829782	1.18381	0	-0.0984996	0.921536	-0.0354879	0.117888	chr7-139690853-139690908	0.960385	FALSE	FALSE	FALSE	FALSE
chr7-229388-229695	7	-0.00751458	0.992514	0.0815408	-0.167332	0.152302	0.845919	1.16451	0	-0.0921574	0.926573	-0.0331204	0.110023	chr7-229388-229695	0.963143	FALSE	FALSE	FALSE	FALSE
chr7-27137922-27138974	7	0.00620817	1.00623	0.0699626	-0.130916	0.143332	0.877292	1.15411	0	0.0887357	0.929292	0.0318478	0.105796	chr7-27137922-27138974	0.964816	FALSE	FALSE	FALSE	FALSE
chr7-100488705-100489022	7	0.00653789	1.00656	0.0769915	-0.144363	0.157438	0.865574	1.17051	0	0.084917	0.932327	0.0304316	0.101091	chr7-100488705-100489022	0.966155	FALSE	FALSE	FALSE	FALSE
chr7-128550623-128551065	7	0.00904771	1.00909	0.109927	-0.206405	0.2245	0.813504	1.2517	0	0.0823067	0.934403	0.0294659	0.0978835	chr7-128550623-128551065	0.9674	FALSE	FALSE	FALSE	FALSE
chr7-147591897-147591961	7	0.00774385	1.00777	0.0955653	-0.179561	0.195048	0.835637	1.21537	0	0.0810321	0.935416	0.028995	0.0963193	chr7-147591897-147591961	0.96777	FALSE	FALSE	FALSE	FALSE
chr7-105319437-105319819	7	-0.00667006	0.993352	0.0909646	-0.184957	0.171617	0.83114	1.18722	0	-0.0733259	0.941547	-0.0261581	0.0868953	chr7-105319437-105319819	0.970484	FALSE	FALSE	FALSE	FALSE
chr7-150786044-150786082	7	-0.00249058	0.997513	0.0603552	-0.120785	0.115803	0.886225	1.12278	0	-0.0412654	0.967084	-0.0145357	0.0482865	chr7-150786044-150786082	0.984882	FALSE	FALSE	FALSE	FALSE
chr7-27289128-27289669	7	0.00371893	1.00373	0.10189	-0.195982	0.20342	0.822027	1.22559	0	0.0364995	0.970884	0.0128326	0.042629	chr7-27289128-27289669	0.986709	FALSE	FALSE	FALSE	FALSE
chr8-139784036-139784450	8	0.409925	1.5067	0.108068	0.198116	0.621734	1.2191	1.86215	0	3.79321	0.00014871	3.82766	12.7152	chr8-139784036-139784450	0.0387259	TRUE	TRUE	TRUE	TRUE
chr8-133772889-133773115	8	0.377088	1.45803	0.109612	0.162252	0.591923	1.17616	1.80746	0	3.44021	0.000581271	3.23562	10.7485	chr8-133772889-133773115	0.0464692	TRUE	TRUE	TRUE	TRUE
chr8-28174455-28175285	8	0.425017	1.52962	0.124137	0.181712	0.668321	1.19927	1.95096	0	3.42376	0.000617603	3.20929	10.661	chr8-28174455-28175285	0.0464692	TRUE	TRUE	TRUE	TRUE
chr8-144260671-144260778	8	0.304903	1.35649	0.093068	0.122493	0.487313	1.13031	1.62794	0	3.27613	0.00105241	2.97781	9.89209	chr8-144260671-144260778	0.0523485	TRUE	TRUE	FALSE	TRUE
chr8-53080905-53081140	8	0.243522	1.27573	0.07495	0.0966228	0.390422	1.10144	1.4776	0	3.24913	0.0011576	2.93644	9.75465	chr8-53080905-53081140	0.0551041	TRUE	TRUE	FALSE	TRUE
chr8-43147439-43147581	8	0.446682	1.56312	0.138914	0.174415	0.718949	1.19055	2.05228	0	3.21552	0.00130208	2.88536	9.58497	chr8-43147439-43147581	0.0582253	TRUE	TRUE	FALSE	TRUE
chr8-144213418-144213766	8	0.362327	1.43667	0.114784	0.137354	0.587299	1.14723	1.79912	0	3.1566	0.00159622	2.79691	9.29113	chr8-144213418-144213766	0.0644327	TRUE	TRUE	FALSE	TRUE
chr8-139613712-139614020	8	0.26758	1.3068	0.0850035	0.100976	0.434184	1.10625	1.5437	0	3.14787	0.00164466	2.78392	9.248	chr8-139613712-139614020	0.0644327	TRUE	TRUE	FALSE	TRUE
chr8-50653870-50653939	8	0.326502	1.38611	0.104842	0.121015	0.531989	1.12864	1.70231	0	3.11422	0.00184432	2.73416	9.08269	chr8-50653870-50653939	0.0674779	TRUE	TRUE	FALSE	TRUE
chr8-703701-703870	8	0.360489	1.43403	0.121433	0.122485	0.598492	1.1303	1.81937	0	2.96863	0.00299134	2.52413	8.38499	chr8-703701-703870	0.0780848	TRUE	TRUE	FALSE	TRUE
chr8-143055450-143055856	8	0.293444	1.34104	0.0994715	0.0984833	0.488405	1.1035	1.62971	0	2.95003	0.00317744	2.49792	8.29792	chr8-143055450-143055856	0.0780848	TRUE	TRUE	FALSE	TRUE
chr8-72917147-72917845	8	-0.222097	0.800838	0.076909	-0.372836	-0.0713577	0.688778	0.931129	0	-2.88778	0.00387967	-2.41121	8.00985	chr8-72917147-72917845	0.0817871	TRUE	TRUE	FALSE	TRUE
chr8-25907218-25907314	8	0.272792	1.31363	0.0948915	0.0868084	0.458776	1.09069	1.58214	0	2.87478	0.00404308	2.39329	7.95033	chr8-25907218-25907314	0.0823388	TRUE	TRUE	FALSE	TRUE
chr8-142913273-142913350	8	0.262999	1.30083	0.0915284	0.0836068	0.442392	1.0872	1.55643	0	2.87342	0.00406059	2.39141	7.9441	chr8-142913273-142913350	0.0823388	TRUE	TRUE	FALSE	TRUE
chr8-53300817-53301179	8	0.224119	1.25122	0.0788035	0.0696673	0.378571	1.07215	1.4602	0	2.84403	0.00445472	2.35118	7.81045	chr8-53300817-53301179	0.084278	TRUE	TRUE	FALSE	TRUE
chr8-3974030-3974225	8	0.238916	1.26987	0.0865045	0.0693701	0.408461	1.07183	1.5045	0	2.76189	0.00574681	2.24057	7.44302	chr8-3974030-3974225	0.0930068	TRUE	TRUE	FALSE	TRUE
chr8-144190362-144190484	8	0.240658	1.27209	0.0902726	0.0637265	0.417589	1.0658	1.5183	0	2.6659	0.00767831	2.11473	7.025	chr8-144190362-144190484	0.10397	TRUE	TRUE	FALSE	FALSE
chr8-63614431-63614552	8	0.272107	1.31273	0.102379	0.0714465	0.472767	1.07406	1.60443	0	2.65782	0.00786469	2.10432	6.99039	chr8-63614431-63614552	0.10397	TRUE	TRUE	FALSE	FALSE
chr8-21302233-21302251	8	0.29008	1.33653	0.109804	0.0748681	0.505292	1.07774	1.65747	0	2.6418	0.00824673	2.08372	6.92196	chr8-21302233-21302251	0.105764	TRUE	TRUE	FALSE	FALSE
chr8-58191610-58192065	8	0.296603	1.34528	0.112344	0.0764124	0.516794	1.07941	1.67664	0	2.64013	0.0082875	2.08158	6.91485	chr8-58191610-58192065	0.105764	TRUE	TRUE	FALSE	FALSE
chr8-130995990-130996123	8	-0.224515	0.798904	0.0863233	-0.393706	-0.0553246	0.674553	0.946178	0	-2.60086	0.00929893	-2.03157	6.74872	chr8-130995990-130996123	0.108983	TRUE	TRUE	FALSE	FALSE
chr8-144437314-144437541	8	0.275889	1.3177	0.107119	0.0659398	0.485837	1.06816	1.62554	0	2.57554	0.0100083	1.99964	6.64265	chr8-144437314-144437541	0.113028	TRUE	TRUE	FALSE	FALSE
chr8-39441968-39442089	8	0.268897	1.30852	0.105132	0.0628429	0.474951	1.06486	1.60794	0	2.55772	0.0105361	1.97732	6.56851	chr8-39441968-39442089	0.114603	TRUE	TRUE	FALSE	FALSE
chr8-2060918-2060983	8	0.187762	1.20655	0.0739864	0.0427516	0.332773	1.04368	1.39483	0	2.53779	0.0111554	1.95252	6.48612	chr8-2060918-2060983	0.117667	TRUE	TRUE	FALSE	FALSE
chr8-57350735-57351067	8	0.293166	1.34067	0.115574	0.0666455	0.519687	1.06892	1.6815	0	2.53661	0.0111931	1.95105	6.48125	chr8-57350735-57351067	0.117667	TRUE	TRUE	FALSE	FALSE
chr8-103741780-103742123	8	0.167797	1.1827	0.0662225	0.0380029	0.29759	1.03873	1.34661	0	2.53383	0.0112823	1.9476	6.46979	chr8-103741780-103742123	0.117667	TRUE	TRUE	FALSE	FALSE
chr8-1653179-1653215	8	0.224212	1.25134	0.0891301	0.0495199	0.398903	1.05077	1.49019	0	2.51555	0.0118845	1.92502	6.39477	chr8-1653179-1653215	0.118506	TRUE	TRUE	FALSE	FALSE
chr8-144797963-144797967	8	0.250534	1.28471	0.100381	0.0537908	0.447276	1.05526	1.56405	0	2.49583	0.0125662	1.90079	6.3143	chr8-144797963-144797967	0.120304	TRUE	TRUE	FALSE	FALSE
chr8-99959430-99960921	8	-0.270501	0.762997	0.109777	-0.48566	-0.0553415	0.615291	0.946162	0	-2.46409	0.0137362	-1.86213	6.18588	chr8-99959430-99960921	0.124611	TRUE	TRUE	FALSE	FALSE
chr8-17206671-17206819	8	-0.226289	0.797488	0.0924214	-0.407431	-0.045146	0.665357	0.955858	0	-2.44844	0.0143475	-1.84322	6.12306	chr8-17206671-17206819	0.126508	TRUE	TRUE	FALSE	FALSE
chr8-1318052-1318206	8	0.210098	1.2338	0.0868073	0.0399593	0.380238	1.04077	1.46263	0	2.42029	0.0155083	1.80944	6.01082	chr8-1318052-1318206	0.128573	TRUE	TRUE	FALSE	FALSE
chr8-143162400-143162526	8	0.188076	1.20693	0.0779794	0.0352396	0.340913	1.03587	1.40623	0	2.41187	0.0158708	1.7994	5.97748	chr8-143162400-143162526	0.130293	TRUE	TRUE	FALSE	FALSE
chr8-1008155-1008191	8	0.218095	1.2437	0.0914544	0.0388473	0.397342	1.03961	1.48786	0	2.38474	0.0170914	1.76722	5.87059	chr8-1008155-1008191	0.133445	TRUE	TRUE	FALSE	FALSE
chr8-71316578-71316869	8	-0.250427	0.778468	0.105694	-0.457584	-0.04327	0.632811	0.957653	0	-2.36935	0.0178193	-1.74911	5.81042	chr8-71316578-71316869	0.135776	TRUE	TRUE	FALSE	FALSE
chr8-6400815-6401045	8	-0.201503	0.817501	0.0855089	-0.369097	-0.0339088	0.691358	0.96666	0	-2.35652	0.0184472	-1.73407	5.76045	chr8-6400815-6401045	0.137485	TRUE	TRUE	FALSE	FALSE
chr8-5909880-5910061	8	0.182045	1.19967	0.0789824	0.0272421	0.336847	1.02762	1.40053	0	2.30488	0.0211735	1.67421	5.5616	chr8-5909880-5910061	0.147382	TRUE	TRUE	FALSE	FALSE
chr8-143333518-143333674	8	0.274303	1.31561	0.11907	0.0409307	0.507675	1.04178	1.66142	0	2.30372	0.0212384	1.67288	5.55718	chr8-143333518-143333674	0.147602	TRUE	TRUE	FALSE	FALSE
chr8-1101471-1101551	8	0.218634	1.24438	0.0952198	0.0320062	0.405261	1.03252	1.49969	0	2.29609	0.0216705	1.66413	5.52812	chr8-1101471-1101551	0.148507	TRUE	TRUE	FALSE	FALSE
chr8-143217546-143217692	8	0.194562	1.21478	0.0847885	0.0283792	0.360744	1.02879	1.4344	0	2.29467	0.0217521	1.6625	5.5227	chr8-143217546-143217692	0.148606	TRUE	TRUE	FALSE	FALSE
chr8-57030408-57030880	8	0.236184	1.26641	0.104355	0.0316515	0.440717	1.03216	1.55382	0	2.26327	0.0236191	1.62674	5.4039	chr8-57030408-57030880	0.154677	TRUE	TRUE	FALSE	FALSE
chr8-1112755-1112861	8	0.240323	1.27166	0.107524	0.0295795	0.451066	1.03002	1.56998	0	2.23506	0.0254134	1.59494	5.29827	chr8-1112755-1112861	0.161413	TRUE	TRUE	FALSE	FALSE
chr8-142653790-142654089	8	0.220531	1.24674	0.0994255	0.0256609	0.415402	1.02599	1.51498	0	2.21806	0.026551	1.57592	5.23509	chr8-142653790-142654089	0.164346	TRUE	TRUE	FALSE	FALSE
chr8-6466774-6466848	8	0.240774	1.27223	0.108564	0.0279928	0.453556	1.02839	1.5739	0	2.21781	0.0265678	1.57564	5.23418	chr8-6466774-6466848	0.164346	TRUE	TRUE	FALSE	FALSE
chr8-102504447-102505986	8	0.214907	1.23975	0.0972276	0.0243442	0.405469	1.02464	1.50001	0	2.21035	0.0270811	1.56733	5.20657	chr8-102504447-102505986	0.165591	TRUE	TRUE	FALSE	FALSE
chr8-37755160-37755555	8	-0.219506	0.802915	0.0993638	-0.414255	-0.0247566	0.660832	0.975547	0	-2.20912	0.0271666	-1.56596	5.20202	chr8-37755160-37755555	0.165657	TRUE	TRUE	FALSE	FALSE
chr8-140630830-140631116	8	0.165975	1.18054	0.0767685	0.0155117	0.316439	1.01563	1.37223	0	2.16202	0.0306164	1.51405	5.02955	chr8-140630830-140631116	0.176254	TRUE	TRUE	FALSE	FALSE
chr8-810491-810529	8	0.218176	1.24381	0.103439	0.0154388	0.420913	1.01556	1.52335	0	2.10922	0.0349257	1.45686	4.83957	chr8-810491-810529	0.189946	TRUE	TRUE	FALSE	FALSE
chr8-2046752-2047010	8	0.2249	1.2522	0.107604	0.0140004	0.4358	1.0141	1.5462	0	2.09007	0.0366111	1.43639	4.77158	chr8-2046752-2047010	0.192144	TRUE	TRUE	FALSE	FALSE
chr8-786397-787298	8	0.214757	1.23956	0.103036	0.0128106	0.416704	1.01289	1.51695	0	2.0843	0.0371333	1.43024	4.75114	chr8-786397-787298	0.193083	TRUE	TRUE	FALSE	FALSE
chr8-73848252-73849114	8	0.207902	1.23109	0.100106	0.0116988	0.404106	1.01177	1.49796	0	2.07683	0.0378174	1.42231	4.72481	chr8-73848252-73849114	0.194445	TRUE	TRUE	FALSE	FALSE
chr8-39380341-39380592	8	0.207393	1.23047	0.100109	0.0111835	0.403602	1.01125	1.49721	0	2.07168	0.0382955	1.41685	4.70668	chr8-39380341-39380592	0.194872	TRUE	TRUE	FALSE	FALSE
chr8-2024249-2024679	8	-0.194003	0.823656	0.0939036	-0.37805	-0.00995512	0.685196	0.990094	0	-2.06598	0.0388305	-1.41083	4.68666	chr8-2024249-2024679	0.195929	TRUE	TRUE	FALSE	FALSE
chr8-1051585-1051814	8	0.146402	1.15766	0.0717631	0.00574853	0.287055	1.00577	1.3325	0	2.04007	0.0413435	1.38359	4.59619	chr8-1051585-1051814	0.200249	TRUE	TRUE	FALSE	FALSE
chr8-1440673-1440917	8	0.173045	1.18892	0.0849144	0.00661557	0.339474	1.00664	1.40421	0	2.03787	0.0415627	1.3813	4.58857	chr8-1440673-1440917	0.200561	TRUE	TRUE	FALSE	FALSE
chr8-65294586-65294798	8	0.230023	1.25863	0.114321	0.00595822	0.454088	1.00598	1.57474	0	2.01208	0.0442113	1.35447	4.49944	chr8-65294586-65294798	0.204731	TRUE	TRUE	FALSE	FALSE
chr8-86350278-86350889	8	-0.200894	0.817999	0.101197	-0.399236	-0.00255098	0.670832	0.997452	0	-1.98517	0.0471253	-1.32675	4.40735	chr8-86350278-86350889	0.212232	TRUE	TRUE	FALSE	FALSE
chr8-143580770-143581070	8	0.216341	1.24153	0.110263	0.000230178	0.432452	1.00023	1.54103	0	1.96205	0.0497565	1.30315	4.32897	chr8-143580770-143581070	0.216558	TRUE	TRUE	FALSE	FALSE
chr8-67090581-67090928	8	0.214458	1.23919	0.110157	-0.00144572	0.430362	0.998555	1.53781	0	1.94684	0.0515539	1.28774	4.27777	chr8-67090581-67090928	0.220086	FALSE	TRUE	FALSE	FALSE
chr8-75227148-75227607	8	0.187661	1.20642	0.0969514	-0.00236046	0.377682	0.997642	1.4589	0	1.93562	0.0529146	1.27642	4.24019	chr8-75227148-75227607	0.223951	FALSE	TRUE	FALSE	FALSE
chr8-24772137-24772513	8	0.171945	1.18761	0.089031	-0.0025528	0.346442	0.99745	1.41403	0	1.93129	0.0534471	1.27208	4.22574	chr8-24772137-24772513	0.224663	FALSE	TRUE	FALSE	FALSE
chr8-24151472-24151874	8	0.20889	1.23231	0.110761	-0.00819633	0.425977	0.991837	1.53109	0	1.88596	0.0592999	1.22695	4.07583	chr8-24151472-24151874	0.23779	FALSE	TRUE	FALSE	FALSE
chr8-2146804-2146870	8	0.188548	1.2075	0.101126	-0.00965423	0.386751	0.990392	1.47219	0	1.8645	0.062252	1.20585	4.00574	chr8-2146804-2146870	0.241528	FALSE	TRUE	FALSE	FALSE
chr8-2112369-2112392	8	0.142534	1.15319	0.0765965	-0.007592	0.292661	0.992437	1.33999	0	1.86085	0.0627658	1.20228	3.99388	chr8-2112369-2112392	0.242615	FALSE	TRUE	FALSE	FALSE
chr8-914335-914572	8	0.174811	1.19102	0.0973777	-0.0160457	0.365668	0.984082	1.44148	0	1.79519	0.072624	1.13892	3.78341	chr8-914335-914572	0.26224	FALSE	TRUE	FALSE	FALSE
chr8-581711-581851	8	0.211456	1.23548	0.118357	-0.0205202	0.443431	0.979689	1.55804	0	1.78659	0.074004	1.13075	3.75625	chr8-581711-581851	0.264387	FALSE	TRUE	FALSE	FALSE
chr8-57027301-57027352	8	0.160279	1.17384	0.0898406	-0.0158056	0.336363	0.984319	1.39985	0	1.78404	0.074418	1.12832	3.74821	chr8-57027301-57027352	0.264387	FALSE	TRUE	FALSE	FALSE
chr8-141599141-141599436	8	0.153084	1.16542	0.0859879	-0.0154488	0.321617	0.98467	1.37936	0	1.7803	0.0750267	1.12478	3.73645	chr8-141599141-141599436	0.265502	FALSE	TRUE	FALSE	FALSE
chr8-49043527-49043711	8	-0.195198	0.822672	0.109802	-0.410406	0.0200099	0.663381	1.02021	0	-1.77773	0.0754486	-1.12235	3.72836	chr8-49043527-49043711	0.265721	FALSE	TRUE	FALSE	FALSE
chr8-1248861-1249215	8	0.180712	1.19807	0.102755	-0.0206833	0.382107	0.979529	1.46537	0	1.75868	0.0786326	1.1044	3.66873	chr8-1248861-1249215	0.269069	FALSE	TRUE	FALSE	FALSE
chr8-1245070-1245143	8	0.160995	1.17468	0.0916773	-0.0186888	0.340679	0.981485	1.4059	0	1.75611	0.0790697	1.10199	3.66073	chr8-1245070-1245143	0.269757	FALSE	TRUE	FALSE	FALSE
chr8-101117949-101118083	8	-0.197825	0.820513	0.112972	-0.419246	0.0235955	0.657542	1.02388	0	-1.7511	0.0799283	-1.0973	3.64515	chr8-101117949-101118083	0.270936	FALSE	TRUE	FALSE	FALSE
chr8-144387646-144387935	8	0.197833	1.21876	0.113148	-0.023934	0.419599	0.97635	1.52135	0	1.74844	0.0803885	1.09481	3.63687	chr8-144387646-144387935	0.271912	FALSE	TRUE	FALSE	FALSE
chr8-99955563-99956055	8	-0.160186	0.851985	0.0916578	-0.339832	0.0194596	0.71189	1.01965	0	-1.74766	0.0805234	-1.09408	3.63445	chr8-99955563-99956055	0.271912	FALSE	TRUE	FALSE	FALSE
chr8-998205-998514	8	0.179144	1.19619	0.102725	-0.022193	0.380481	0.978051	1.46299	0	1.74392	0.0811728	1.09059	3.62286	chr8-998205-998514	0.27269	FALSE	TRUE	FALSE	FALSE
chr8-22223852-22224126	8	-0.153678	0.857548	0.0887612	-0.327647	0.0202908	0.720618	1.0205	0	-1.73136	0.0833869	-1.0789	3.58404	chr8-22223852-22224126	0.275627	FALSE	TRUE	FALSE	FALSE
chr8-1626419-1626697	8	0.157451	1.17052	0.0944461	-0.0276598	0.342562	0.972719	1.40855	0	1.6671	0.0954944	1.02002	3.38844	chr8-1626419-1626697	0.297409	FALSE	TRUE	FALSE	FALSE
chr8-143206559-143206951	8	0.145743	1.1569	0.0884924	-0.0276988	0.319185	0.972681	1.37601	0	1.64696	0.099567	1.00188	3.32819	chr8-143206559-143206951	0.302506	FALSE	TRUE	FALSE	FALSE
chr8-1527995-1528107	8	0.154158	1.16667	0.0939706	-0.0300213	0.338337	0.970425	1.40261	0	1.64049	0.100904	0.996093	3.30895	chr8-1527995-1528107	0.304499	FALSE	FALSE	FALSE	FALSE
chr8-11536778-11537430	8	0.144454	1.15541	0.0884414	-0.0288882	0.317796	0.971525	1.3741	0	1.63333	0.1024	0.9897	3.28771	chr8-11536778-11537430	0.306301	FALSE	FALSE	FALSE	FALSE
chr8-56436393-56436771	8	0.178634	1.19558	0.110371	-0.0376887	0.394956	0.963013	1.48432	0	1.61849	0.105557	0.976512	3.2439	chr8-56436393-56436771	0.311119	FALSE	FALSE	FALSE	FALSE
chr8-1336144-1336193	8	0.136684	1.14647	0.0846321	-0.0291916	0.30256	0.97123	1.35332	0	1.61504	0.106302	0.973458	3.23376	chr8-1336144-1336193	0.311961	FALSE	FALSE	FALSE	FALSE
chr8-143419464-143419545	8	-0.157132	0.854591	0.0972934	-0.347824	0.0335597	0.706223	1.03413	0	-1.61503	0.106304	-0.973451	3.23373	chr8-143419464-143419545	0.311961	FALSE	FALSE	FALSE	FALSE
chr8-120684721-120685317	8	0.165116	1.17953	0.102496	-0.0357731	0.366005	0.964859	1.44196	0	1.61095	0.107192	0.969839	3.22174	chr8-120684721-120685317	0.313467	FALSE	FALSE	FALSE	FALSE
chr8-10454100-10454154	8	0.145566	1.15669	0.0909412	-0.0326752	0.323808	0.967853	1.38238	0	1.60066	0.109451	0.960779	3.19164	chr8-10454100-10454154	0.317316	FALSE	FALSE	FALSE	FALSE
chr8-48091487-48091864	8	0.151143	1.16316	0.0948686	-0.034796	0.337082	0.965802	1.40085	0	1.59318	0.111119	0.954211	3.16982	chr8-48091487-48091864	0.320681	FALSE	FALSE	FALSE	FALSE
chr8-1495025-1495332	8	0.150853	1.16283	0.095144	-0.0356255	0.337332	0.965002	1.4012	0	1.58553	0.112847	0.947511	3.14756	chr8-1495025-1495332	0.324188	FALSE	FALSE	FALSE	FALSE
chr8-140632686-140632846	8	0.140053	1.15033	0.0890418	-0.0344662	0.314571	0.966121	1.36967	0	1.57289	0.115745	0.936497	3.11097	chr8-140632686-140632846	0.328362	FALSE	FALSE	FALSE	FALSE
chr8-56368017-56368202	8	0.149634	1.16141	0.0958617	-0.0382511	0.33752	0.962471	1.40147	0	1.56094	0.118538	0.926143	3.07658	chr8-56368017-56368202	0.333609	FALSE	FALSE	FALSE	FALSE
chr8-25229924-25230064	8	0.162084	1.17596	0.104155	-0.0420563	0.366225	0.958816	1.44228	0	1.55618	0.119665	0.922031	3.06292	chr8-25229924-25230064	0.334688	FALSE	FALSE	FALSE	FALSE
chr8-144236525-144236629	8	0.173478	1.18943	0.111511	-0.0450783	0.392035	0.955923	1.47999	0	1.55571	0.119777	0.921628	3.06158	chr8-144236525-144236629	0.334754	FALSE	FALSE	FALSE	FALSE
chr8-11470690-11471395	8	0.138246	1.14826	0.0889941	-0.0361792	0.312671	0.964467	1.36707	0	1.55343	0.120321	0.91966	3.05504	chr8-11470690-11471395	0.335234	FALSE	FALSE	FALSE	FALSE
chr8-67344553-67345006	8	-0.129891	0.878192	0.0851881	-0.296856	0.0370751	0.743151	1.03777	0	-1.52475	0.127321	-0.895098	2.97345	chr8-67344553-67345006	0.34474	FALSE	FALSE	FALSE	FALSE
chr8-141608434-141608646	8	0.141463	1.15196	0.0928021	-0.0404259	0.323352	0.96038	1.38175	0	1.52435	0.127421	0.894758	2.97232	chr8-141608434-141608646	0.34474	FALSE	FALSE	FALSE	FALSE
chr8-143623495-143623644	8	0.116126	1.12314	0.076246	-0.0333131	0.265566	0.967236	1.30417	0	1.52305	0.127747	0.89365	2.96864	chr8-143623495-143623644	0.345048	FALSE	FALSE	FALSE	FALSE
chr8-38508024-38508780	8	0.152537	1.16479	0.100671	-0.0447745	0.349849	0.956213	1.41885	0	1.5152	0.129721	0.88699	2.94652	chr8-38508024-38508780	0.347854	FALSE	FALSE	FALSE	FALSE
chr8-24800824-24800883	8	0.12531	1.1335	0.083128	-0.0376175	0.288238	0.963081	1.33407	0	1.50744	0.131698	0.88042	2.92469	chr8-24800824-24800883	0.350799	FALSE	FALSE	FALSE	FALSE
chr8-142179603-142180109	8	0.152391	1.16462	0.101341	-0.0462343	0.351017	0.954818	1.42051	0	1.50374	0.132648	0.877299	2.91432	chr8-142179603-142180109	0.351981	FALSE	FALSE	FALSE	FALSE
chr8-1359688-1359730	8	0.134143	1.14356	0.0894353	-0.041147	0.309433	0.959688	1.36265	0	1.49989	0.133643	0.874053	2.90354	chr8-1359688-1359730	0.352935	FALSE	FALSE	FALSE	FALSE
chr8-1460216-1460718	8	0.161415	1.17517	0.109188	-0.0525888	0.375418	0.94877	1.4556	0	1.47833	0.13932	0.855985	2.84352	chr8-1460216-1460718	0.360016	FALSE	FALSE	FALSE	FALSE
chr8-124219425-124219725	8	0.163109	1.17717	0.111186	-0.0548113	0.38103	0.946664	1.46379	0	1.46699	0.142377	0.846559	2.81221	chr8-124219425-124219725	0.362719	FALSE	FALSE	FALSE	FALSE
chr8-10586678-10587305	8	0.155265	1.16797	0.106773	-0.054006	0.364535	0.947426	1.43984	0	1.45416	0.145902	0.835939	2.77693	chr8-10586678-10587305	0.366977	FALSE	FALSE	FALSE	FALSE
chr8-118147163-118147534	8	-0.146755	0.863506	0.101275	-0.34525	0.0517411	0.708043	1.0531	0	-1.44907	0.147319	-0.831742	2.76299	chr8-118147163-118147534	0.368721	FALSE	FALSE	FALSE	FALSE
chr8-1644982-1645108	8	0.130229	1.13909	0.089875	-0.0459232	0.30638	0.955115	1.3585	0	1.449	0.147338	0.831684	2.76279	chr8-1644982-1645108	0.368721	FALSE	FALSE	FALSE	FALSE
chr8-9765583-9765691	8	0.122197	1.12998	0.0856593	-0.0456925	0.290086	0.955336	1.33654	0	1.42654	0.153712	0.813293	2.7017	chr8-9765583-9765691	0.378852	FALSE	FALSE	FALSE	FALSE
chr8-86112931-86112946	8	0.129218	1.13794	0.0919131	-0.0509284	0.309364	0.950347	1.36256	0	1.40587	0.159762	0.796526	2.646	chr8-86112931-86112946	0.386063	FALSE	FALSE	FALSE	FALSE
chr8-72269398-72269491	8	0.136688	1.14647	0.0977963	-0.0549893	0.328365	0.946495	1.3887	0	1.39768	0.162209	0.789924	2.62407	chr8-72269398-72269491	0.388768	FALSE	FALSE	FALSE	FALSE
chr8-112482677-112482695	8	0.0969637	1.10182	0.0703871	-0.0409925	0.23492	0.959836	1.26481	0	1.37758	0.168334	0.773829	2.5706	chr8-112482677-112482695	0.393766	FALSE	FALSE	FALSE	FALSE
chr8-142148985-142149222	8	0.145746	1.1569	0.10775	-0.0654408	0.356932	0.936654	1.42894	0	1.35263	0.176175	0.754055	2.50492	chr8-142148985-142149222	0.403412	FALSE	FALSE	FALSE	FALSE
chr8-22548952-22549103	8	-0.108995	0.896735	0.080878	-0.267513	0.0495227	0.76528	1.05077	0	-1.34765	0.177771	-0.75014	2.49191	chr8-22548952-22549103	0.405775	FALSE	FALSE	FALSE	FALSE
chr8-144546287-144546357	8	-0.101416	0.903557	0.0762009	-0.250767	0.0479351	0.778204	1.0491	0	-1.3309	0.183221	-0.737024	2.44834	chr8-144546287-144546357	0.413375	FALSE	FALSE	FALSE	FALSE
chr8-55087323-55087400	8	0.10613	1.11197	0.0798855	-0.0504428	0.262703	0.950808	1.30044	0	1.32853	0.184005	0.735171	2.44219	chr8-55087323-55087400	0.413707	FALSE	FALSE	FALSE	FALSE
chr8-42356637-42356871	8	-0.0951032	0.909279	0.0718271	-0.235882	0.0456752	0.789874	1.04673	0	-1.32406	0.185484	-0.731694	2.43064	chr8-42356637-42356871	0.415494	FALSE	FALSE	FALSE	FALSE
chr8-11619852-11619866	8	0.0916562	1.09599	0.0692295	-0.0440311	0.227344	0.956924	1.25526	0	1.32395	0.185521	0.731608	2.43035	chr8-11619852-11619866	0.415494	FALSE	FALSE	FALSE	FALSE
chr8-1553698-1553879	8	0.123087	1.13098	0.0936966	-0.0605547	0.306729	0.941242	1.35897	0	1.31368	0.188954	0.723644	2.40389	chr8-1553698-1553879	0.419719	FALSE	FALSE	FALSE	FALSE
chr8-70981068-70982285	8	0.147314	1.15872	0.11227	-0.0727317	0.36736	0.92985	1.44392	0	1.31214	0.189474	0.722451	2.39993	chr8-70981068-70982285	0.420451	FALSE	FALSE	FALSE	FALSE
chr8-23567310-23567941	8	0.102765	1.10823	0.0784669	-0.0510274	0.256557	0.950253	1.29247	0	1.30966	0.190311	0.720536	2.39357	chr8-23567310-23567941	0.421256	FALSE	FALSE	FALSE	FALSE
chr8-1136200-1136538	8	0.138244	1.14826	0.105771	-0.0690627	0.34555	0.933268	1.41277	0	1.30702	0.191207	0.718495	2.38679	chr8-1136200-1136538	0.422624	FALSE	FALSE	FALSE	FALSE
chr8-67975874-67975880	8	0.0983794	1.10338	0.0761513	-0.0508744	0.247633	0.950398	1.28099	0	1.29189	0.196394	0.706872	2.34818	chr8-67975874-67975880	0.428082	FALSE	FALSE	FALSE	FALSE
chr8-496327-496618	8	-0.143094	0.866673	0.110997	-0.360644	0.0744566	0.697227	1.0773	0	-1.28917	0.197341	-0.704784	2.34124	chr8-496327-496618	0.428351	FALSE	FALSE	FALSE	FALSE
chr8-72468561-72468987	8	-0.0804206	0.922728	0.0629656	-0.203831	0.0429897	0.8156	1.04393	0	-1.27721	0.201526	-0.695668	2.31096	chr8-72468561-72468987	0.432247	FALSE	FALSE	FALSE	FALSE
chr8-10469370-10469596	8	0.134132	1.14354	0.105774	-0.0731807	0.341445	0.929433	1.40698	0	1.2681	0.204761	0.688753	2.28799	chr8-10469370-10469596	0.435462	FALSE	FALSE	FALSE	FALSE
chr8-6419438-6419570	8	-0.104412	0.900855	0.0825333	-0.266174	0.0573508	0.766306	1.05903	0	-1.26508	0.205841	-0.686467	2.28039	chr8-6419438-6419570	0.43601	FALSE	FALSE	FALSE	FALSE
chr8-41580834-41580932	8	0.14153	1.15204	0.112149	-0.0782773	0.361337	0.924708	1.43525	0	1.26199	0.206954	0.684126	2.27262	chr8-41580834-41580932	0.437738	FALSE	FALSE	FALSE	FALSE
chr8-43132451-43132507	8	0.111673	1.11815	0.0914179	-0.0675029	0.290849	0.934725	1.33756	0	1.22157	0.221872	0.653897	2.1722	chr8-43132451-43132507	0.453279	FALSE	FALSE	FALSE	FALSE
chr8-142095021-142095375	8	0.120449	1.128	0.0986668	-0.0729347	0.313832	0.929662	1.36866	0	1.22076	0.222176	0.653303	2.17022	chr8-142095021-142095375	0.453279	FALSE	FALSE	FALSE	FALSE
chr8-142276287-142276533	8	0.0938413	1.09839	0.0770416	-0.0571575	0.24484	0.944445	1.27742	0	1.21806	0.223201	0.651304	2.16358	chr8-142276287-142276533	0.453887	FALSE	FALSE	FALSE	FALSE
chr8-41519119-41519399	8	0.121915	1.12966	0.100132	-0.0743393	0.318169	0.928357	1.37461	0	1.21755	0.223396	0.650925	2.16233	chr8-41519119-41519399	0.454074	FALSE	FALSE	FALSE	FALSE
chr8-145162905-145163136	8	-0.110137	0.895712	0.09216	-0.290767	0.0704938	0.74769	1.07304	0	-1.19506	0.232064	-0.634391	2.1074	chr8-145162905-145163136	0.463396	FALSE	FALSE	FALSE	FALSE
chr8-120219902-120220131	8	0.144972	1.15601	0.121433	-0.093032	0.382975	0.911164	1.46664	0	1.19384	0.232539	0.633504	2.10446	chr8-120219902-120220131	0.463716	FALSE	FALSE	FALSE	FALSE
chr8-41707516-41707595	8	0.104653	1.11033	0.0879519	-0.0677296	0.277035	0.934513	1.31921	0	1.18989	0.23409	0.630616	2.09486	chr8-41707516-41707595	0.465155	FALSE	FALSE	FALSE	FALSE
chr8-142318841-142318883	8	0.113657	1.12037	0.0971577	-0.0767689	0.304082	0.926104	1.35538	0	1.16982	0.242075	0.61605	2.04647	chr8-142318841-142318883	0.474623	FALSE	FALSE	FALSE	FALSE
chr8-1411699-1411921	8	0.114816	1.12167	0.0983393	-0.0779256	0.307557	0.925033	1.3601	0	1.16755	0.242989	0.614413	2.04104	chr8-1411699-1411921	0.474623	FALSE	FALSE	FALSE	FALSE
chr8-141057285-141057453	8	-0.127026	0.880711	0.108848	-0.340365	0.0863126	0.711511	1.09015	0	-1.167	0.24321	-0.614019	2.03973	chr8-141057285-141057453	0.474623	FALSE	FALSE	FALSE	FALSE
chr8-6484293-6484648	8	-0.115203	0.891185	0.100146	-0.311485	0.0810789	0.732359	1.08446	0	-1.15035	0.249998	-0.602063	2.00001	chr8-6484293-6484648	0.481229	FALSE	FALSE	FALSE	FALSE
chr8-65490613-65490901	8	0.112729	1.11933	0.0982368	-0.0798113	0.30527	0.923291	1.35699	0	1.14753	0.251164	0.600042	1.9933	chr8-65490613-65490901	0.482472	FALSE	FALSE	FALSE	FALSE
chr8-65284438-65284519	8	0.0949604	1.09962	0.0836101	-0.0689124	0.258833	0.933408	1.29542	0	1.13575	0.25606	0.591658	1.96545	chr8-65284438-65284519	0.48822	FALSE	FALSE	FALSE	FALSE
chr8-2196584-2196764	8	0.0874962	1.09144	0.0773829	-0.0641714	0.239164	0.937844	1.27019	0	1.13069	0.258185	0.58807	1.95353	chr8-2196584-2196764	0.490249	FALSE	FALSE	FALSE	FALSE
chr8-142632451-142632593	8	0.103072	1.10857	0.0924912	-0.0782072	0.284352	0.924773	1.3289	0	1.1144	0.265108	0.576578	1.91535	chr8-142632451-142632593	0.498228	FALSE	FALSE	FALSE	FALSE
chr8-47015640-47015868	8	0.112965	1.11959	0.102314	-0.0875676	0.313498	0.916157	1.3682	0	1.1041	0.269551	0.569359	1.89137	chr8-47015640-47015868	0.500766	FALSE	FALSE	FALSE	FALSE
chr8-114444356-114444395	8	0.0846951	1.08839	0.0767369	-0.0657065	0.235097	0.936406	1.26503	0	1.10371	0.26972	0.569087	1.89047	chr8-114444356-114444395	0.500766	FALSE	FALSE	FALSE	FALSE
chr8-142189600-142190640	8	0.124833	1.13296	0.113305	-0.0972411	0.346907	0.907337	1.41468	0	1.10174	0.270575	0.567713	1.8859	chr8-142189600-142190640	0.501686	FALSE	FALSE	FALSE	FALSE
chr8-2538249-2538355	8	0.105334	1.11108	0.0959969	-0.0828168	0.293484	0.92052	1.34109	0	1.09726	0.272527	0.56459	1.87553	chr8-2538249-2538355	0.502909	FALSE	FALSE	FALSE	FALSE
chr8-99954432-99954679	8	-0.0793636	0.923704	0.0726031	-0.221663	0.0629359	0.801185	1.06496	0	-1.09312	0.274343	-0.561706	1.86595	chr8-99954432-99954679	0.504997	FALSE	FALSE	FALSE	FALSE
chr8-72754953-72755162	8	-0.075352	0.927417	0.07024	-0.21302	0.0623157	0.80814	1.0643	0	-1.07278	0.28337	-0.547647	1.81924	chr8-72754953-72755162	0.510989	FALSE	FALSE	FALSE	FALSE
chr8-121137618-121138317	8	-0.0847206	0.918769	0.078994	-0.239546	0.0701048	0.786985	1.07262	0	-1.07249	0.283498	-0.54745	1.81859	chr8-121137618-121138317	0.511012	FALSE	FALSE	FALSE	FALSE
chr8-11774336-11774497	8	0.133902	1.14328	0.124951	-0.110998	0.378802	0.894941	1.46053	0	1.07163	0.283885	0.546858	1.81662	chr8-11774336-11774497	0.511293	FALSE	FALSE	FALSE	FALSE
chr8-144371745-144371779	8	-0.101546	0.903439	0.0953083	-0.288347	0.0852543	0.749501	1.08899	0	-1.06545	0.286671	-0.542616	1.80253	chr8-144371745-144371779	0.514636	FALSE	FALSE	FALSE	FALSE
chr8-121208577-121208681	8	-0.0914569	0.912601	0.0864339	-0.260864	0.0779504	0.770386	1.08107	0	-1.05811	0.290004	-0.537597	1.78586	chr8-121208577-121208681	0.517806	FALSE	FALSE	FALSE	FALSE
chr8-65290109-65292498	8	0.0881375	1.09214	0.0833606	-0.0752462	0.251521	0.927515	1.28598	0	1.0573	0.290373	0.537044	1.78402	chr8-65290109-65292498	0.517806	FALSE	FALSE	FALSE	FALSE
chr8-145747659-145748059	8	-0.0668669	0.93532	0.063376	-0.191082	0.0573478	0.826065	1.05902	0	-1.05508	0.291388	-0.535529	1.77899	chr8-145747659-145748059	0.518572	FALSE	FALSE	FALSE	FALSE
chr8-43131260-43131535	8	0.0970218	1.10188	0.0940815	-0.0873745	0.281418	0.916334	1.32501	0	1.03125	0.302422	0.519386	1.72536	chr8-43131260-43131535	0.529388	FALSE	FALSE	FALSE	FALSE
chr8-142517186-142517553	8	0.100498	1.10572	0.0976867	-0.0909643	0.29196	0.91305	1.33905	0	1.02878	0.303583	0.517722	1.71984	chr8-142517186-142517553	0.529954	FALSE	FALSE	FALSE	FALSE
chr8-25897534-25899683	8	0.096179	1.10096	0.093849	-0.0877616	0.28012	0.915979	1.32329	0	1.02483	0.305444	0.515068	1.71102	chr8-25897534-25899683	0.532469	FALSE	FALSE	FALSE	FALSE
chr8-30240920-30241280	8	0.13567	1.1453	0.132505	-0.124035	0.395375	0.883349	1.48494	0	1.02389	0.305887	0.514438	1.70893	chr8-30240920-30241280	0.532597	FALSE	FALSE	FALSE	FALSE
chr8-144105570-144105709	8	0.0730616	1.0758	0.0717335	-0.0675334	0.213657	0.934696	1.2382	0	1.01851	0.308433	0.510839	1.69697	chr8-144105570-144105709	0.534207	FALSE	FALSE	FALSE	FALSE
chr8-1448707-1449655	8	0.0997256	1.10487	0.099337	-0.0949714	0.294423	0.909399	1.34235	0	1.00391	0.315421	0.501109	1.66465	chr8-1448707-1449655	0.540809	FALSE	FALSE	FALSE	FALSE
chr8-49647579-49648297	8	-0.08706	0.916622	0.0871388	-0.257849	0.0837289	0.772712	1.08733	0	-0.999096	0.317748	-0.497917	1.65404	chr8-49647579-49648297	0.543045	FALSE	FALSE	FALSE	FALSE
chr8-133141636-133141815	8	0.106623	1.11251	0.108469	-0.105973	0.319219	0.899449	1.37605	0	0.982979	0.325618	0.487292	1.61875	chr8-133141636-133141815	0.551457	FALSE	FALSE	FALSE	FALSE
chr8-10897293-10897405	8	0.0857615	1.08955	0.0884142	-0.0875272	0.25905	0.916194	1.2957	0	0.969997	0.332048	0.478799	1.59054	chr8-10897293-10897405	0.554624	FALSE	FALSE	FALSE	FALSE
chr8-49835988-49836230	8	0.0717576	1.07439	0.0740862	-0.0734488	0.216964	0.929184	1.2423	0	0.968568	0.332761	0.477868	1.58744	chr8-49835988-49836230	0.554944	FALSE	FALSE	FALSE	FALSE
chr8-10192930-10192943	8	0.072209	1.07488	0.0748118	-0.0744193	0.218837	0.928282	1.24463	0	0.96521	0.33444	0.475682	1.58018	chr8-10192930-10192943	0.556185	FALSE	FALSE	FALSE	FALSE
chr8-21882397-21882587	8	-0.0837656	0.919647	0.0878964	-0.256039	0.0885082	0.774111	1.09254	0	-0.953004	0.340588	-0.46777	1.5539	chr8-21882397-21882587	0.562751	FALSE	FALSE	FALSE	FALSE
chr8-16050111-16050333	8	-0.0823504	0.920949	0.0870512	-0.252968	0.0882667	0.776493	1.09228	0	-0.946	0.344148	-0.463254	1.5389	chr8-16050111-16050333	0.566795	FALSE	FALSE	FALSE	FALSE
chr8-37605359-37605978	8	-0.0904125	0.913554	0.0975195	-0.281547	0.100722	0.754615	1.10597	0	-0.927122	0.353863	-0.451165	1.49874	chr8-37605359-37605978	0.574911	FALSE	FALSE	FALSE	FALSE
chr8-1364427-1364689	8	0.0924651	1.09687	0.100164	-0.103853	0.288783	0.901358	1.3348	0	0.923137	0.355936	0.448628	1.49031	chr8-1364427-1364689	0.576978	FALSE	FALSE	FALSE	FALSE
chr8-16859632-16860121	8	0.0991665	1.10425	0.109828	-0.116093	0.314426	0.890392	1.36947	0	0.902921	0.366568	0.435846	1.44785	chr8-16859632-16860121	0.58627	FALSE	FALSE	FALSE	FALSE
chr8-141609380-141609470	8	-0.0706266	0.93181	0.0785834	-0.224647	0.083394	0.798798	1.08697	0	-0.898747	0.368787	-0.433224	1.43914	chr8-141609380-141609470	0.589294	FALSE	FALSE	FALSE	FALSE
chr8-11141365-11141424	8	-0.0829441	0.920403	0.0926309	-0.264497	0.0986092	0.767592	1.10363	0	-0.895426	0.37056	-0.431142	1.43222	chr8-11141365-11141424	0.590521	FALSE	FALSE	FALSE	FALSE
chr8-10005423-10005590	8	0.0726533	1.07536	0.08215	-0.0883578	0.233664	0.915433	1.26322	0	0.884397	0.376482	0.424256	1.40935	chr8-10005423-10005590	0.59567	FALSE	FALSE	FALSE	FALSE
chr8-13133706-13134273	8	-0.0633084	0.938654	0.0718071	-0.204048	0.0774309	0.815424	1.08051	0	-0.881645	0.377969	-0.422544	1.40366	chr8-13133706-13134273	0.596737	FALSE	FALSE	FALSE	FALSE
chr8-145106246-145106582	8	-0.0652808	0.936804	0.0744126	-0.211127	0.0805652	0.809671	1.0839	0	-0.877281	0.380334	-0.419835	1.39466	chr8-145106246-145106582	0.599345	FALSE	FALSE	FALSE	FALSE
chr8-65711916-65712412	8	-0.0759369	0.926875	0.0871837	-0.246814	0.0949399	0.781286	1.09959	0	-0.870999	0.383754	-0.415947	1.38174	chr8-65711916-65712412	0.602799	FALSE	FALSE	FALSE	FALSE
chr8-143535437-143535891	8	0.0843098	1.08797	0.0973158	-0.106426	0.275045	0.899042	1.31659	0	0.866352	0.386297	0.413079	1.37222	chr8-143535437-143535891	0.604502	FALSE	FALSE	FALSE	FALSE
chr8-142368026-142368332	8	0.103508	1.10905	0.120869	-0.13339	0.340406	0.875124	1.40552	0	0.856368	0.391794	0.406942	1.35183	chr8-142368026-142368332	0.610758	FALSE	FALSE	FALSE	FALSE
chr8-142297121-142297584	8	-0.0826302	0.920692	0.098104	-0.274911	0.10965	0.75964	1.11589	0	-0.842272	0.399636	-0.398335	1.32324	chr8-142297121-142297584	0.61793	FALSE	FALSE	FALSE	FALSE
chr8-142221164-142221453	8	0.0693588	1.07182	0.0829777	-0.0932745	0.231992	0.910943	1.26111	0	0.835873	0.403227	0.394451	1.31034	chr8-142221164-142221453	0.620899	FALSE	FALSE	FALSE	FALSE
chr8-10982332-10982836	8	0.0708684	1.07344	0.0856419	-0.0969866	0.238724	0.907568	1.26963	0	0.827497	0.407955	0.389387	1.29352	chr8-10982332-10982836	0.625739	FALSE	FALSE	FALSE	FALSE
chr8-99951420-99953022	8	-0.0643039	0.93772	0.077809	-0.216807	0.0881989	0.805086	1.09221	0	-0.826433	0.408558	-0.388746	1.29139	chr8-99951420-99953022	0.625825	FALSE	FALSE	FALSE	FALSE
chr8-1906312-1906498	8	-0.0702286	0.932181	0.0860373	-0.238859	0.0984013	0.787526	1.10341	0	-0.816258	0.414352	-0.38263	1.27107	chr8-1906312-1906498	0.630573	FALSE	FALSE	FALSE	FALSE
chr8-143859669-143859990	8	0.0856059	1.08938	0.105799	-0.121757	0.292969	0.885363	1.3404	0	0.809134	0.418438	0.378369	1.25691	chr8-143859669-143859990	0.633307	FALSE	FALSE	FALSE	FALSE
chr8-65281397-65283649	8	0.0617564	1.0637	0.077018	-0.089196	0.212709	0.914666	1.23702	0	0.801845	0.422643	0.374027	1.24249	chr8-65281397-65283649	0.636841	FALSE	FALSE	FALSE	FALSE
chr8-145697880-145698660	8	-0.0608914	0.940925	0.0772925	-0.212382	0.0905991	0.808656	1.09483	0	-0.787805	0.430811	-0.365713	1.21487	chr8-145697880-145698660	0.641074	FALSE	FALSE	FALSE	FALSE
chr8-142202778-142202976	8	0.0655016	1.06769	0.0842682	-0.099661	0.230664	0.905144	1.25944	0	0.777299	0.436982	0.359536	1.19435	chr8-142202778-142202976	0.646349	FALSE	FALSE	FALSE	FALSE
chr8-849830-850121	8	0.0640387	1.06613	0.0835882	-0.0997913	0.227869	0.905026	1.25592	0	0.766121	0.443605	0.353004	1.17265	chr8-849830-850121	0.651438	FALSE	FALSE	FALSE	FALSE
chr8-216578-216788	8	-0.0859557	0.917635	0.114076	-0.309541	0.13763	0.733783	1.14755	0	-0.753493	0.451154	-0.345675	1.14831	chr8-216578-216788	0.65747	FALSE	FALSE	FALSE	FALSE
chr8-1321333-1321637	8	-0.0789835	0.924055	0.105179	-0.28513	0.127163	0.751917	1.1356	0	-0.750946	0.452685	-0.344204	1.14342	chr8-1321333-1321637	0.658019	FALSE	FALSE	FALSE	FALSE
chr8-56851846-56852290	8	0.0584386	1.06018	0.0834509	-0.105122	0.221999	0.900215	1.24857	0	0.700275	0.483756	0.315374	1.04765	chr8-56851846-56852290	0.681885	FALSE	FALSE	FALSE	FALSE
chr8-811265-811439	8	0.0783792	1.08153	0.111978	-0.141094	0.297852	0.868408	1.34696	0	0.699951	0.483958	0.315192	1.04705	chr8-811265-811439	0.681885	FALSE	FALSE	FALSE	FALSE
chr8-101661478-101662246	8	-0.0661533	0.935987	0.0951598	-0.252663	0.120356	0.77673	1.1279	0	-0.695181	0.486942	-0.312523	1.03818	chr8-101661478-101662246	0.684008	FALSE	FALSE	FALSE	FALSE
chr8-1048486-1049167	8	0.104866	1.11056	0.151338	-0.191751	0.401483	0.825512	1.49404	0	0.692925	0.488357	0.311263	1.03399	chr8-1048486-1049167	0.68503	FALSE	FALSE	FALSE	FALSE
chr8-142285223-142285270	8	-0.0513287	0.949966	0.0747929	-0.19792	0.0952627	0.820435	1.09995	0	-0.686278	0.492538	-0.30756	1.02169	chr8-142285223-142285270	0.687627	FALSE	FALSE	FALSE	FALSE
chr8-82192519-82192663	8	-0.060254	0.941525	0.0878349	-0.232407	0.111899	0.792623	1.1184	0	-0.685992	0.492718	-0.307401	1.02116	chr8-82192519-82192663	0.687662	FALSE	FALSE	FALSE	FALSE
chr8-10987869-10988117	8	0.0556198	1.0572	0.0841073	-0.109227	0.220467	0.896526	1.24666	0	0.661296	0.508422	0.293775	0.9759	chr8-10987869-10988117	0.700124	FALSE	FALSE	FALSE	FALSE
chr8-134307597-134307728	8	-0.0502421	0.950999	0.0774748	-0.20209	0.101606	0.817021	1.10695	0	-0.648496	0.516664	-0.286792	0.952701	chr8-134307597-134307728	0.706384	FALSE	FALSE	FALSE	FALSE
chr8-1821338-1821404	8	-0.0556021	0.945915	0.0858588	-0.223882	0.112678	0.799409	1.11927	0	-0.6476	0.517244	-0.286305	0.951083	chr8-1821338-1821404	0.706462	FALSE	FALSE	FALSE	FALSE
chr8-713162-713216	8	0.056592	1.05822	0.088395	-0.116659	0.229843	0.889889	1.2584	0	0.640217	0.522031	0.282303	0.937792	chr8-713162-713216	0.71068	FALSE	FALSE	FALSE	FALSE
chr8-142292272-142292429	8	0.0469406	1.04806	0.0755571	-0.101149	0.19503	0.903799	1.21535	0	0.62126	0.534429	0.27211	0.90393	chr8-142292272-142292429	0.719595	FALSE	FALSE	FALSE	FALSE
chr8-93107298-93108011	8	-0.0546922	0.946777	0.0880398	-0.227247	0.117863	0.796724	1.12509	0	-0.621221	0.534454	-0.27209	0.903862	chr8-93107298-93108011	0.719595	FALSE	FALSE	FALSE	FALSE
chr8-81478172-81478334	8	-0.0487583	0.952411	0.0791227	-0.203836	0.106319	0.815596	1.11218	0	-0.616237	0.537738	-0.269429	0.895024	chr8-81478172-81478334	0.721973	FALSE	FALSE	FALSE	FALSE
chr8-95651099-95651433	8	0.0526211	1.05403	0.089052	-0.121917	0.22716	0.885221	1.25503	0	0.590904	0.554585	0.256032	0.85052	chr8-95651099-95651433	0.734	FALSE	FALSE	FALSE	FALSE
chr8-143545478-143545949	8	0.0458207	1.04689	0.0798505	-0.110683	0.202325	0.895222	1.22425	0	0.573831	0.566082	0.24712	0.820916	chr8-143545478-143545949	0.741229	FALSE	FALSE	FALSE	FALSE
chr8-67454340-67454892	8	-0.0512116	0.950078	0.0921089	-0.231742	0.129319	0.793151	1.13805	0	-0.55599	0.578218	-0.237909	0.790315	chr8-67454340-67454892	0.747498	FALSE	FALSE	FALSE	FALSE
chr8-30300142-30300306	8	0.0526538	1.05406	0.0948839	-0.133315	0.238623	0.875189	1.2695	0	0.554929	0.578943	0.237364	0.788506	chr8-30300142-30300306	0.747636	FALSE	FALSE	FALSE	FALSE
chr8-117949637-117949839	8	-0.0510859	0.950197	0.092317	-0.232024	0.129852	0.792927	1.13866	0	-0.553374	0.580007	-0.236567	0.785858	chr8-117949637-117949839	0.747636	FALSE	FALSE	FALSE	FALSE
chr8-145048767-145049419	8	0.042908	1.04384	0.0778109	-0.109599	0.195415	0.896194	1.21582	0	0.551439	0.581333	0.235575	0.782564	chr8-145048767-145049419	0.748999	FALSE	FALSE	FALSE	FALSE
chr8-65498708-65499926	8	-0.0609819	0.94084	0.111094	-0.278722	0.156758	0.75675	1.16971	0	-0.548922	0.583059	-0.234288	0.778287	chr8-65498708-65499926	0.749703	FALSE	FALSE	FALSE	FALSE
chr8-142236917-142237359	8	0.0547876	1.05632	0.101382	-0.143918	0.253493	0.865959	1.28852	0	0.540406	0.588917	0.229946	0.763863	chr8-142236917-142237359	0.753415	FALSE	FALSE	FALSE	FALSE
chr8-17270452-17271535	8	-0.0530709	0.948313	0.0983483	-0.24583	0.139688	0.782055	1.14992	0	-0.539622	0.589458	-0.229547	0.762539	chr8-17270452-17271535	0.753764	FALSE	FALSE	FALSE	FALSE
chr8-22078982-22079330	8	-0.0542162	0.947227	0.100618	-0.251425	0.142992	0.777692	1.15372	0	-0.53883	0.590004	-0.229145	0.761204	chr8-22078982-22079330	0.754042	FALSE	FALSE	FALSE	FALSE
chr8-41169433-41169484	8	0.0496791	1.05093	0.0930416	-0.132679	0.232037	0.875746	1.26117	0	0.533945	0.59338	0.226667	0.752973	chr8-41169433-41169484	0.757127	FALSE	FALSE	FALSE	FALSE
chr8-47529015-47529280	8	0.0320319	1.03255	0.0627503	-0.0909565	0.15502	0.913057	1.16768	0	0.510466	0.609725	0.214866	0.713769	chr8-47529015-47529280	0.767316	FALSE	FALSE	FALSE	FALSE
chr8-61086176-61086268	8	0.0522143	1.0536	0.103157	-0.149969	0.254398	0.860735	1.28968	0	0.506165	0.612741	0.212723	0.706651	chr8-61086176-61086268	0.768638	FALSE	FALSE	FALSE	FALSE
chr8-22560922-22561205	8	-0.0444507	0.956523	0.0886748	-0.21825	0.129349	0.803924	1.13809	0	-0.501278	0.616175	-0.210296	0.698587	chr8-22560922-22561205	0.770785	FALSE	FALSE	FALSE	FALSE
chr8-142229820-142229932	8	0.0367901	1.03748	0.0756496	-0.11148	0.185061	0.894509	1.20329	0	0.486322	0.626739	0.202913	0.674064	chr8-142229820-142229932	0.778281	FALSE	FALSE	FALSE	FALSE
chr8-2752736-2752782	8	0.0462201	1.0473	0.0964708	-0.142859	0.235299	0.866876	1.26529	0	0.479109	0.631861	0.199379	0.662321	chr8-2752736-2752782	0.782228	FALSE	FALSE	FALSE	FALSE
chr8-96085270-96085689	8	-0.0435793	0.957357	0.0928969	-0.225654	0.138495	0.797994	1.14854	0	-0.469115	0.638987	-0.194508	0.646141	chr8-96085270-96085689	0.786448	FALSE	FALSE	FALSE	FALSE
chr8-98289745-98290601	8	-0.0365906	0.964071	0.0804132	-0.194198	0.121016	0.823495	1.12864	0	-0.455032	0.649086	-0.187697	0.623518	chr8-98289745-98290601	0.792924	FALSE	FALSE	FALSE	FALSE
chr8-70585185-70585202	8	0.0377098	1.03843	0.0918553	-0.142323	0.217743	0.867341	1.24327	0	0.410535	0.681414	0.166589	0.553398	chr8-70585185-70585202	0.816838	FALSE	FALSE	FALSE	FALSE
chr8-6420242-6421171	8	-0.0434111	0.957518	0.106042	-0.251249	0.164427	0.777828	1.17872	0	-0.409377	0.682263	-0.166048	0.5516	chr8-6420242-6421171	0.817169	FALSE	FALSE	FALSE	FALSE
chr8-145537504-145537709	8	0.0321857	1.03271	0.0801059	-0.124819	0.18919	0.882657	1.20827	0	0.40179	0.687839	0.162513	0.539858	chr8-145537504-145537709	0.819749	FALSE	FALSE	FALSE	FALSE
chr8-104153173-104154149	8	0.0336836	1.03426	0.0873752	-0.137569	0.204936	0.871475	1.22745	0	0.385505	0.699863	0.154987	0.514855	chr8-104153173-104154149	0.825992	FALSE	FALSE	FALSE	FALSE
chr8-142222121-142222314	8	-0.0403875	0.960417	0.106476	-0.249077	0.168302	0.77952	1.18329	0	-0.379311	0.704457	-0.152146	0.505417	chr8-142222121-142222314	0.828725	FALSE	FALSE	FALSE	FALSE
chr8-10966192-10966251	8	0.0328216	1.03337	0.0865451	-0.136804	0.202447	0.872141	1.2244	0	0.379242	0.704508	0.152114	0.505312	chr8-10966192-10966251	0.828725	FALSE	FALSE	FALSE	FALSE
chr8-142238504-142239323	8	0.0410056	1.04186	0.111027	-0.176604	0.258615	0.838112	1.29514	0	0.369329	0.711883	0.147592	0.490289	chr8-142238504-142239323	0.834393	FALSE	FALSE	FALSE	FALSE
chr8-644521-644663	8	0.0324794	1.03301	0.0903937	-0.144689	0.209648	0.865291	1.23324	0	0.35931	0.719363	0.143052	0.475208	chr8-644521-644663	0.840048	FALSE	FALSE	FALSE	FALSE
chr8-22960251-22960619	8	-0.0291083	0.971311	0.0862575	-0.19817	0.139953	0.82023	1.15022	0	-0.337459	0.735771	-0.133257	0.442671	chr8-22960251-22960619	0.849566	FALSE	FALSE	FALSE	FALSE
chr8-142235430-142236124	8	-0.0332184	0.967327	0.0991637	-0.227576	0.161139	0.796462	1.17485	0	-0.334986	0.737636	-0.132158	0.439019	chr8-142235430-142236124	0.850096	FALSE	FALSE	FALSE	FALSE
chr8-142295325-142295774	8	-0.0269845	0.973376	0.0807796	-0.18531	0.131341	0.830847	1.14036	0	-0.33405	0.738341	-0.131743	0.43764	chr8-142295325-142295774	0.850096	FALSE	FALSE	FALSE	FALSE
chr8-1960217-1960466	8	0.0349223	1.03554	0.104849	-0.170578	0.240423	0.843177	1.27179	0	0.333072	0.73908	0.131309	0.436198	chr8-1960217-1960466	0.850096	FALSE	FALSE	FALSE	FALSE
chr8-110099582-110100005	8	-0.0273732	0.972998	0.08559	-0.195126	0.14038	0.822731	1.15071	0	-0.319818	0.749106	-0.125457	0.416758	chr8-110099582-110100005	0.855376	FALSE	FALSE	FALSE	FALSE
chr8-70378515-70378760	8	0.0280608	1.02846	0.0892805	-0.146926	0.203047	0.863358	1.22513	0	0.314299	0.753294	0.123035	0.408715	chr8-70378515-70378760	0.856403	FALSE	FALSE	FALSE	FALSE
chr8-22132641-22133076	8	-0.031331	0.969155	0.102172	-0.231585	0.168923	0.793275	1.18403	0	-0.306649	0.75911	-0.119695	0.397619	chr8-22132641-22133076	0.860364	FALSE	FALSE	FALSE	FALSE
chr8-2831994-2832078	8	-0.0285318	0.971871	0.0958643	-0.216422	0.159359	0.805395	1.17276	0	-0.297627	0.765988	-0.115778	0.384606	chr8-2831994-2832078	0.865904	FALSE	FALSE	FALSE	FALSE
chr8-1764878-1765679	8	0.0282407	1.02864	0.0981795	-0.164188	0.220669	0.848583	1.24691	0	0.287644	0.773619	0.111473	0.370304	chr8-1764878-1765679	0.870953	FALSE	FALSE	FALSE	FALSE
chr8-76316876-76317040	8	-0.0167986	0.983342	0.067782	-0.149649	0.116052	0.86101	1.12305	0	-0.247832	0.804264	-0.0946013	0.314259	chr8-76316876-76317040	0.892574	FALSE	FALSE	FALSE	FALSE
chr8-6658332-6658537	8	0.0157672	1.01589	0.0661888	-0.113961	0.145495	0.892293	1.15661	0	0.238215	0.811714	0.0905967	0.300956	chr8-6658332-6658537	0.897467	FALSE	FALSE	FALSE	FALSE
chr8-9756501-9756974	8	0.0154235	1.01554	0.0685857	-0.119002	0.149849	0.887806	1.16166	0	0.224878	0.822074	0.0850892	0.28266	chr8-9756501-9756974	0.905186	FALSE	FALSE	FALSE	FALSE
chr8-142278230-142278585	8	0.0185924	1.01877	0.0835982	-0.145257	0.182442	0.8648	1.20014	0	0.222402	0.824001	0.0840725	0.279283	chr8-142278230-142278585	0.906749	FALSE	FALSE	FALSE	FALSE
chr8-82359567-82359759	8	-0.0236276	0.976649	0.106688	-0.232732	0.185477	0.792366	1.20379	0	-0.221464	0.824731	-0.0836876	0.278004	chr8-82359567-82359759	0.907066	FALSE	FALSE	FALSE	FALSE
chr8-72757456-72758095	8	-0.0208332	0.979382	0.0972282	-0.211397	0.169731	0.809453	1.18499	0	-0.214271	0.830335	-0.0807465	0.268234	chr8-72757456-72758095	0.909425	FALSE	FALSE	FALSE	FALSE
chr8-13373033-13373141	8	-0.0190319	0.981148	0.0998522	-0.214739	0.176675	0.806752	1.19324	0	-0.1906	0.848839	-0.0711748	0.236438	chr8-13373033-13373141	0.920697	FALSE	FALSE	FALSE	FALSE
chr8-142309197-142311072	8	-0.0185051	0.981665	0.0990552	-0.21265	0.17564	0.808439	1.19201	0	-0.186816	0.851805	-0.0696599	0.231405	chr8-142309197-142311072	0.92251	FALSE	FALSE	FALSE	FALSE
chr8-23563572-23564294	8	0.0139411	1.01404	0.0746574	-0.132385	0.160267	0.876004	1.17382	0	0.186735	0.851869	0.0696273	0.231297	chr8-23563572-23564294	0.92251	FALSE	FALSE	FALSE	FALSE
chr8-39171866-39172120	8	0.021287	1.02152	0.121461	-0.216771	0.259345	0.805114	1.29608	0	0.175258	0.860877	0.065059	0.216121	chr8-39171866-39172120	0.928405	FALSE	FALSE	FALSE	FALSE
chr8-23585151-23585186	8	0.0142488	1.01435	0.0847443	-0.151847	0.180345	0.85912	1.19763	0	0.168138	0.866474	0.0622443	0.206771	chr8-23585151-23585186	0.931492	FALSE	FALSE	FALSE	FALSE
chr8-144660157-144661051	8	-0.0107588	0.989299	0.066633	-0.141357	0.119839	0.868179	1.12732	0	-0.161464	0.871728	-0.059619	0.19805	chr8-144660157-144661051	0.934643	FALSE	FALSE	FALSE	FALSE
chr8-143751498-143751801	8	0.0170921	1.01724	0.107001	-0.192627	0.226811	0.82479	1.25459	0	0.159737	0.873088	0.0589417	0.1958	chr8-143751498-143751801	0.934969	FALSE	FALSE	FALSE	FALSE
chr8-56791576-56791882	8	0.0124898	1.01257	0.0905415	-0.164968	0.189948	0.847921	1.20919	0	0.137945	0.890284	0.0504715	0.167663	chr8-56791576-56791882	0.944303	FALSE	FALSE	FALSE	FALSE
chr8-58055876-58056175	8	0.0136393	1.01373	0.104959	-0.192076	0.219355	0.825244	1.24527	0	0.129949	0.896607	0.047398	0.157453	chr8-58055876-58056175	0.946193	FALSE	FALSE	FALSE	FALSE
chr8-142405051-142405227	8	-0.00886463	0.991175	0.0693631	-0.144814	0.127085	0.865183	1.13551	0	-0.1278	0.898307	-0.0465752	0.15472	chr8-142405051-142405227	0.947535	FALSE	FALSE	FALSE	FALSE
chr8-1895007-1895431	8	-0.0105169	0.989538	0.0939349	-0.194626	0.173592	0.823142	1.18957	0	-0.11196	0.910855	-0.0405506	0.134706	chr8-1895007-1895431	0.952825	FALSE	FALSE	FALSE	FALSE
chr8-142247864-142248321	8	-0.00937707	0.990667	0.0907908	-0.187324	0.16857	0.829175	1.18361	0	-0.103282	0.917739	-0.0372808	0.123844	chr8-142247864-142248321	0.957763	FALSE	FALSE	FALSE	FALSE
chr8-26722496-26722965	8	0.0106014	1.01066	0.103418	-0.192094	0.213297	0.825229	1.23775	0	0.10251	0.918352	0.036991	0.122881	chr8-26722496-26722965	0.957779	FALSE	FALSE	FALSE	FALSE
chr8-142228727-142229056	8	0.00588619	1.0059	0.07485	-0.140817	0.15259	0.868648	1.16485	0	0.0786398	0.937319	0.0281125	0.0933878	chr8-142228727-142229056	0.968179	FALSE	FALSE	FALSE	FALSE
chr8-29732519-29732714	8	0.0080133	1.00805	0.102494	-0.192871	0.208898	0.824588	1.23232	0	0.078183	0.937682	0.0279442	0.0928286	chr8-29732519-29732714	0.968179	FALSE	FALSE	FALSE	FALSE
chr8-41583136-41583523	8	0.00552545	1.00554	0.0927469	-0.176255	0.187306	0.838404	1.206	0	0.0595755	0.952494	0.0211379	0.0702185	chr8-41583136-41583523	0.97699	FALSE	FALSE	FALSE	FALSE
chr8-142263802-142264163	8	0.00362346	1.00363	0.0775813	-0.148433	0.15568	0.862058	1.16845	0	0.0467053	0.962748	0.0164873	0.0547698	chr8-142263802-142264163	0.98318	FALSE	FALSE	FALSE	FALSE
chr8-142232772-142233705	8	-0.00369188	0.996315	0.0942547	-0.188428	0.181044	0.82826	1.19847	0	-0.0391692	0.968756	-0.0137858	0.0457955	chr8-142232772-142233705	0.985904	FALSE	FALSE	FALSE	FALSE
chr8-38411598-38411708	8	-0.00270304	0.997301	0.0824359	-0.164275	0.158868	0.848509	1.17218	0	-0.0327896	0.973842	-0.0115113	0.0382399	chr8-38411598-38411708	0.987901	FALSE	FALSE	FALSE	FALSE
chr8-101348456-101348501	8	-0.00210595	0.997896	0.0803005	-0.159492	0.15528	0.852577	1.16799	0	-0.0262259	0.979077	-0.00918309	0.0305056	chr8-101348456-101348501	0.990261	FALSE	FALSE	FALSE	FALSE
chr8-124173231-124173487	8	0.00152973	1.00153	0.0646375	-0.125157	0.128217	0.882358	1.1368	0	0.0236663	0.981119	0.0082784	0.0275003	chr8-124173231-124173487	0.990918	FALSE	FALSE	FALSE	FALSE
chr8-142231004-142231133	8	-0.000919476	0.999081	0.0732249	-0.144438	0.142599	0.865509	1.15327	0	-0.0125569	0.989981	-0.004373	0.0145268	chr8-142231004-142231133	0.99495	FALSE	FALSE	FALSE	FALSE
chr9-135393257-135393396	9	0.234849	1.26472	0.0913715	0.0557646	0.413934	1.05735	1.51276	0	2.57027	0.0101619	1.99302	6.62068	chr9-135393257-135393396	0.113032	TRUE	TRUE	FALSE	FALSE
chr9-34555042-34555109	9	0.174003	1.19006	0.0693496	0.0380806	0.309926	1.03881	1.36332	0	2.50907	0.0121048	1.91704	6.36828	chr9-34555042-34555109	0.11887	TRUE	TRUE	FALSE	FALSE
chr9-130981060-130981287	9	-0.218985	0.803334	0.0879143	-0.391294	-0.0466763	0.676181	0.954396	0	-2.49089	0.0127423	-1.89475	6.29424	chr9-130981060-130981287	0.120584	TRUE	TRUE	FALSE	FALSE
chr9-100608707-100608962	9	0.238608	1.26948	0.0958722	0.0507017	0.426514	1.05201	1.53191	0	2.48881	0.0128171	1.89221	6.28578	chr9-100608707-100608962	0.120584	TRUE	TRUE	FALSE	FALSE
chr9-38622559-38622748	9	0.200346	1.22183	0.0815143	0.040581	0.360111	1.04142	1.43349	0	2.4578	0.013979	1.85452	6.1606	chr9-38622559-38622748	0.125742	TRUE	TRUE	FALSE	FALSE
chr9-974533-975059	9	0.201774	1.22357	0.0908941	0.023625	0.379923	1.02391	1.46217	0	2.21988	0.0264268	1.57796	5.24185	chr9-974533-975059	0.164346	TRUE	TRUE	FALSE	FALSE
chr9-110249749-110249966	9	-0.202662	0.816554	0.0952533	-0.389355	-0.0159687	0.677494	0.984158	0	-2.12761	0.0333696	-1.47665	4.90532	chr9-110249749-110249966	0.184918	TRUE	TRUE	FALSE	FALSE
chr9-125877923-125878106	9	-0.196061	0.821962	0.093407	-0.379136	-0.012987	0.684453	0.987097	0	-2.099	0.0358168	-1.44591	4.80322	chr9-125877923-125878106	0.190597	TRUE	TRUE	FALSE	FALSE
chr9-138660498-138661146	9	0.202177	1.22406	0.100148	0.00589107	0.398463	1.00591	1.48953	0	2.01879	0.0435093	1.36142	4.52253	chr9-138660498-138661146	0.204221	TRUE	TRUE	FALSE	FALSE
chr9-124061960-124062303	9	-0.130452	0.877699	0.0682451	-0.26421	0.00330587	0.767812	1.00331	0	-1.91152	0.0559374	-1.2523	4.16004	chr9-124061960-124062303	0.231551	FALSE	TRUE	FALSE	FALSE
chr9-33749216-33749416	9	0.178184	1.19505	0.104206	-0.0260558	0.382424	0.974281	1.46583	0	1.70992	0.0872803	1.05908	3.5182	chr9-33749216-33749416	0.283901	FALSE	TRUE	FALSE	FALSE
chr9-1051505-1051579	9	0.109265	1.11546	0.0752026	-0.0381293	0.256659	0.962588	1.2926	0	1.45294	0.14624	0.834935	2.77359	chr9-1051505-1051579	0.366977	FALSE	FALSE	FALSE	FALSE
chr9-975825-975997	9	0.14683	1.15816	0.102655	-0.0543696	0.34803	0.947082	1.41627	0	1.43033	0.152623	0.816381	2.71196	chr9-975825-975997	0.378097	FALSE	FALSE	FALSE	FALSE
chr9-138011566-138011814	9	0.131993	1.1411	0.102276	-0.0684643	0.33245	0.933827	1.39438	0	1.29056	0.196858	0.705848	2.34478	chr9-138011566-138011814	0.428351	FALSE	FALSE	FALSE	FALSE
chr9-970297-971480	9	0.123701	1.13168	0.0969777	-0.0663713	0.313774	0.935783	1.36858	0	1.27557	0.202109	0.694414	2.30679	chr9-970297-971480	0.432658	FALSE	FALSE	FALSE	FALSE
chr9-100070007-100070142	9	-0.103607	0.90158	0.0856791	-0.271535	0.0643212	0.762209	1.06643	0	-1.20924	0.22657	-0.644798	2.14197	chr9-100070007-100070142	0.457545	FALSE	FALSE	FALSE	FALSE
chr9-998261-998547	9	-0.101268	0.90369	0.0846544	-0.267188	0.0646511	0.765529	1.06679	0	-1.19626	0.231596	-0.635269	2.11032	chr9-998261-998547	0.462879	FALSE	FALSE	FALSE	FALSE
chr9-95475751-95475787	9	0.123275	1.1312	0.112228	-0.0966879	0.343239	0.907839	1.4095	0	1.09843	0.272015	0.565408	1.87824	chr9-95475751-95475787	0.502382	FALSE	FALSE	FALSE	FALSE
chr9-98981875-98982105	9	0.0824985	1.086	0.0754119	-0.0653061	0.230303	0.936781	1.25898	0	1.09397	0.273967	0.562302	1.86793	chr9-98981875-98982105	0.504514	FALSE	FALSE	FALSE	FALSE
chr9-90113813-90114156	9	0.0956885	1.10042	0.0922299	-0.0850789	0.276456	0.91844	1.31845	0	1.0375	0.299503	0.523598	1.73936	chr9-90113813-90114156	0.526569	FALSE	FALSE	FALSE	FALSE
chr9-969473-969544	9	0.0742236	1.07705	0.0805361	-0.0836243	0.232071	0.919777	1.26121	0	0.921619	0.356727	0.447663	1.48711	chr9-969473-969544	0.577171	FALSE	FALSE	FALSE	FALSE
chr9-140172631-140172908	9	0.0670574	1.06936	0.076015	-0.0819293	0.216044	0.921337	1.24116	0	0.88216	0.37769	0.422864	1.40472	chr9-140172631-140172908	0.596729	FALSE	FALSE	FALSE	FALSE
chr9-96720562-96721817	9	-0.0847204	0.918769	0.106276	-0.293017	0.123576	0.74601	1.13154	0	-0.797177	0.425348	-0.371256	1.23328	chr9-96720562-96721817	0.637878	FALSE	FALSE	FALSE	FALSE
chr9-124982018-124982834	9	-0.0620669	0.93982	0.0786248	-0.216169	0.0920348	0.8056	1.0964	0	-0.789406	0.429875	-0.366658	1.21801	chr9-124982018-124982834	0.640578	FALSE	FALSE	FALSE	FALSE
chr9-14348844-14349430	9	-0.0444473	0.956526	0.0600279	-0.1621	0.0732051	0.850356	1.07595	0	-0.740445	0.45903	-0.338159	1.12334	chr9-14348844-14349430	0.662807	FALSE	FALSE	FALSE	FALSE
chr9-129387040-129387303	9	-0.0597705	0.941981	0.0819262	-0.220343	0.100802	0.802244	1.10606	0	-0.729565	0.465656	-0.331935	1.10266	chr9-129387040-129387303	0.666425	FALSE	FALSE	FALSE	FALSE
chr9-135853978-135854246	9	0.0499923	1.05126	0.0854333	-0.117454	0.217439	0.889181	1.24289	0	0.585162	0.558439	0.253024	0.840528	chr9-135853978-135854246	0.736434	FALSE	FALSE	FALSE	FALSE
chr9-127531952-127532069	9	0.0261398	1.02648	0.0655017	-0.102241	0.154521	0.902812	1.1671	0	0.399071	0.689841	0.161251	0.535664	chr9-127531952-127532069	0.819926	FALSE	FALSE	FALSE	FALSE
chr9-136114300-136114344	9	-0.0284599	0.971941	0.0827481	-0.190643	0.133723	0.826427	1.14308	0	-0.343934	0.730896	-0.136145	0.452263	chr9-136114300-136114344	0.846593	FALSE	FALSE	FALSE	FALSE
chr9-139606200-139606202	9	0.0179503	1.01811	0.0850934	-0.14883	0.18473	0.861716	1.20289	0	0.210948	0.832928	0.0793926	0.263737	chr9-139606200-139606202	0.910687	FALSE	FALSE	FALSE	FALSE
chr9-123631254-123631825	9	-0.0176659	0.982489	0.0871814	-0.188538	0.153207	0.828169	1.16557	0	-0.202633	0.839422	-0.0760199	0.252533	chr9-123631254-123631825	0.914624	FALSE	FALSE	FALSE	FALSE
chr9-96714295-96715843	9	-0.0106395	0.989417	0.0860321	-0.179259	0.15798	0.835889	1.17114	0	-0.123669	0.901578	-0.0449969	0.149477	chr9-96714295-96715843	0.948267	FALSE	FALSE	FALSE	FALSE
chr9-972520-972622	9	-0.00470933	0.995302	0.0705409	-0.142967	0.133548	0.866783	1.14288	0	-0.0667603	0.946773	-0.0237543	0.0789102	chr9-972520-972622	0.972699	FALSE	FALSE	FALSE	FALSE
chr9-92220388-92221282	9	-0.00169946	0.998302	0.0742544	-0.147235	0.143836	0.863091	1.1547	0	-0.022887	0.98174	-0.00800333	0.0265865	chr9-92220388-92221282	0.990918	FALSE	FALSE	FALSE	FALSE
chr10-98031125-98031964	10	0.526107	1.69233	0.125302	0.28052	0.771695	1.32382	2.16343	0	4.19871	2.68435e-05	4.57116	15.1851	chr10-98031125-98031964	0.019784	TRUE	TRUE	TRUE	TRUE
chr10-5734571-5734985	10	-0.280798	0.755181	0.0775604	-0.432814	-0.128783	0.648681	0.879165	0	-3.62038	0.000294168	-3.53141	11.7311	chr10-5734571-5734985	0.0452917	TRUE	TRUE	TRUE	TRUE
chr10-54631212-54631369	10	0.347726	1.41584	0.100027	0.151677	0.543775	1.16378	1.7225	0	3.47633	0.000508335	3.29385	10.9419	chr10-54631212-54631369	0.0464692	TRUE	TRUE	TRUE	TRUE
chr10-7486948-7486981	10	0.350437	1.41969	0.109092	0.13662	0.564254	1.14639	1.75814	0	3.2123	0.00131677	2.88049	9.56878	chr10-7486948-7486981	0.0582936	TRUE	TRUE	FALSE	TRUE
chr10-11047271-11047586	10	0.401606	1.49422	0.126751	0.153179	0.650033	1.16553	1.9156	0	3.16847	0.00153242	2.81462	9.34997	chr10-11047271-11047586	0.0637813	TRUE	TRUE	FALSE	TRUE
chr10-118380175-118380370	10	0.442073	1.55593	0.141274	0.165181	0.718965	1.17961	2.05231	0	3.12919	0.00175288	2.75625	9.15606	chr10-118380175-118380370	0.0661884	TRUE	TRUE	FALSE	TRUE
chr10-132873657-132873829	10	0.282923	1.327	0.0950035	0.0967193	0.469126	1.10155	1.5986	0	2.97802	0.00290113	2.53743	8.42917	chr10-132873657-132873829	0.0780848	TRUE	TRUE	FALSE	TRUE
chr10-114043123-114043548	10	0.346246	1.41375	0.116269	0.118364	0.574129	1.12565	1.77558	0	2.97798	0.00290154	2.53737	8.42897	chr10-114043123-114043548	0.0780848	TRUE	TRUE	FALSE	TRUE
chr10-134548998-134549143	10	-0.240583	0.78617	0.0817078	-0.400727	-0.0804384	0.669833	0.922712	0	-2.94443	0.00323553	-2.49005	8.27178	chr10-134548998-134549143	0.0780848	TRUE	TRUE	FALSE	TRUE
chr10-51549499-51549505	10	0.337411	1.40131	0.116353	0.109363	0.565459	1.11557	1.76026	0	2.89989	0.00373297	2.42795	8.06546	chr10-51549499-51549505	0.0815668	TRUE	TRUE	FALSE	TRUE
chr10-3581101-3581233	10	0.312453	1.36677	0.111045	0.094808	0.530098	1.09945	1.6991	0	2.81374	0.00489687	2.31008	7.67393	chr10-3581101-3581233	0.0875847	TRUE	TRUE	FALSE	TRUE
chr10-6104137-6104312	10	0.318166	1.3746	0.113326	0.0960515	0.54028	1.10082	1.71649	0	2.80753	0.00499225	2.3017	7.64609	chr10-6104137-6104312	0.0875847	TRUE	TRUE	FALSE	TRUE
chr10-134683335-134684094	10	0.306453	1.3586	0.109454	0.091927	0.520978	1.09628	1.68367	0	2.79983	0.00511289	2.29133	7.61164	chr10-134683335-134684094	0.0876015	TRUE	TRUE	FALSE	TRUE
chr10-38015525-38015579	10	0.319099	1.37589	0.115632	0.0924652	0.545733	1.09687	1.72587	0	2.75962	0.00578691	2.23755	7.43299	chr10-38015525-38015579	0.0930068	TRUE	TRUE	FALSE	TRUE
chr10-134630788-134631140	10	0.394196	1.48319	0.146703	0.106664	0.681727	1.11256	1.97729	0	2.68704	0.00720884	2.14213	7.11602	chr10-134630788-134631140	0.100992	TRUE	TRUE	FALSE	FALSE
chr10-70847350-70847430	10	0.276003	1.31785	0.107531	0.0652464	0.486761	1.06742	1.62704	0	2.56673	0.0102662	1.98859	6.60595	chr10-70847350-70847430	0.113477	TRUE	TRUE	FALSE	FALSE
chr10-1767482-1767915	10	0.273424	1.31446	0.1077	0.062337	0.484512	1.06432	1.62338	0	2.53877	0.0111243	1.95373	6.49014	chr10-1767482-1767915	0.117667	TRUE	TRUE	FALSE	FALSE
chr10-43394647-43394722	10	0.282318	1.3262	0.111614	0.0635592	0.501078	1.06562	1.6505	0	2.52942	0.0114251	1.94214	6.45165	chr10-43394647-43394722	0.117667	TRUE	TRUE	FALSE	FALSE
chr10-1248770-1248818	10	0.201429	1.22315	0.079748	0.045126	0.357732	1.04616	1.43008	0	2.52582	0.0115428	1.93769	6.43686	chr10-1248770-1248818	0.117667	TRUE	TRUE	FALSE	FALSE
chr10-82362879-82363434	10	0.278598	1.32128	0.112026	0.0590314	0.498165	1.06081	1.6457	0	2.48691	0.0128858	1.88989	6.27807	chr10-82362879-82363434	0.120859	TRUE	TRUE	FALSE	FALSE
chr10-133558389-133558485	10	0.257841	1.29413	0.105103	0.0518429	0.46384	1.05321	1.59017	0	2.45322	0.0141583	1.84899	6.1422	chr10-133558389-133558485	0.126276	TRUE	TRUE	FALSE	FALSE
chr10-133598589-133598669	10	0.23697	1.2674	0.0971273	0.0466041	0.427336	1.04771	1.53317	0	2.43979	0.0146959	1.83281	6.08845	chr10-133598589-133598669	0.127316	TRUE	TRUE	FALSE	FALSE
chr10-81967516-81967536	10	-0.213443	0.807798	0.0879216	-0.385767	-0.0411203	0.679929	0.959714	0	-2.42766	0.0151967	-1.81825	6.0401	chr10-81967516-81967536	0.128521	TRUE	TRUE	FALSE	FALSE
chr10-2936415-2936434	10	0.18824	1.20712	0.0782722	0.0348289	0.34165	1.03544	1.40727	0	2.40494	0.0161753	1.79115	5.95006	chr10-2936415-2936434	0.130423	TRUE	TRUE	FALSE	FALSE
chr10-1570317-1570418	10	0.280394	1.32365	0.117213	0.0506599	0.510128	1.05197	1.6655	0	2.39217	0.0167492	1.776	5.89976	chr10-1570317-1570418	0.131933	TRUE	TRUE	FALSE	FALSE
chr10-18549378-18550223	10	0.293564	1.3412	0.123086	0.0523192	0.534809	1.05371	1.70712	0	2.38502	0.017078	1.76756	5.87172	chr10-18549378-18550223	0.133445	TRUE	TRUE	FALSE	FALSE
chr10-81003020-81003175	10	-0.137117	0.871869	0.0575992	-0.250009	-0.0242241	0.778794	0.976067	0	-2.38053	0.0172879	-1.76226	5.85409	chr10-81003020-81003175	0.134506	TRUE	TRUE	FALSE	FALSE
chr10-1228893-1229080	10	0.21153	1.23557	0.0895536	0.0360081	0.387052	1.03666	1.47263	0	2.36205	0.0181743	1.74054	5.78196	chr10-1228893-1229080	0.136143	TRUE	TRUE	FALSE	FALSE
chr10-49880599-49881056	10	0.201468	1.2232	0.0856449	0.0336067	0.369329	1.03418	1.44676	0	2.35236	0.0186547	1.72921	5.74432	chr10-49880599-49881056	0.138101	TRUE	TRUE	FALSE	FALSE
chr10-1453903-1453917	10	0.20104	1.22267	0.0860891	0.0323088	0.369772	1.03284	1.4474	0	2.33526	0.0195299	1.7093	5.67817	chr10-1453903-1453917	0.140618	TRUE	TRUE	FALSE	FALSE
chr10-134399880-134400191	10	-0.202417	0.816754	0.0868038	-0.372549	-0.0322844	0.688976	0.968231	0	-2.33189	0.0197066	-1.70539	5.66518	chr10-134399880-134400191	0.141395	TRUE	TRUE	FALSE	FALSE
chr10-2374149-2374371	10	0.179175	1.19623	0.0771807	0.0279031	0.330446	1.0283	1.39159	0	2.32149	0.0202602	1.69336	5.62521	chr10-2374149-2374371	0.143507	TRUE	TRUE	FALSE	FALSE
chr10-123778998-123779362	10	0.244109	1.27648	0.105351	0.0376249	0.450593	1.03834	1.56924	0	2.3171	0.0204981	1.68829	5.60836	chr10-123778998-123779362	0.144532	TRUE	TRUE	FALSE	FALSE
chr10-134672465-134672917	10	0.24957	1.28347	0.109108	0.0357228	0.463418	1.03637	1.5895	0	2.28737	0.0221741	1.65415	5.49498	chr10-134672465-134672917	0.150329	TRUE	TRUE	FALSE	FALSE
chr10-122739002-122739236	10	-0.175825	0.838765	0.0769312	-0.326607	-0.0250423	0.721367	0.975269	0	-2.28548	0.0222847	-1.65199	5.4878	chr10-122739002-122739236	0.150848	TRUE	TRUE	FALSE	FALSE
chr10-49893336-49893549	10	0.253341	1.28832	0.111022	0.0357421	0.470941	1.03639	1.6015	0	2.2819	0.0224952	1.64791	5.47424	chr10-49893336-49893549	0.151117	TRUE	TRUE	FALSE	FALSE
chr10-132546174-132546452	10	0.213951	1.23856	0.0942064	0.0293099	0.398592	1.02974	1.48973	0	2.27109	0.0231417	1.63561	5.43336	chr10-132546174-132546452	0.15268	TRUE	TRUE	FALSE	FALSE
chr10-1981436-1981672	10	0.198021	1.21899	0.0889549	0.0236724	0.372369	1.02395	1.45117	0	2.22608	0.0260088	1.58488	5.26486	chr10-1981436-1981672	0.163944	TRUE	TRUE	FALSE	FALSE
chr10-1714368-1714535	10	0.247345	1.28062	0.111297	0.029207	0.465482	1.02964	1.59278	0	2.22239	0.0262571	1.58075	5.25115	chr10-1714368-1714535	0.164001	TRUE	TRUE	FALSE	FALSE
chr10-1415977-1416791	10	0.249008	1.28275	0.112588	0.0283395	0.469677	1.02874	1.59948	0	2.21167	0.0269893	1.56881	5.21147	chr10-1415977-1416791	0.165591	TRUE	TRUE	FALSE	FALSE
chr10-134641061-134641181	10	0.222011	1.24859	0.100604	0.0248317	0.419191	1.02514	1.52073	0	2.20679	0.0273287	1.56338	5.19344	chr10-134641061-134641181	0.16594	TRUE	TRUE	FALSE	FALSE
chr10-133872262-133872532	10	0.238473	1.26931	0.108196	0.0264117	0.450534	1.02676	1.56915	0	2.20407	0.0275192	1.56036	5.18342	chr10-133872262-133872532	0.166431	TRUE	TRUE	FALSE	FALSE
chr10-102899262-102899285	10	0.172574	1.18836	0.0790452	0.0176482	0.3275	1.0178	1.38749	0	2.18323	0.0290188	1.53732	5.10687	chr10-102899262-102899285	0.172064	TRUE	TRUE	FALSE	FALSE
chr10-104535521-104536121	10	0.214294	1.23899	0.0982113	0.021804	0.406785	1.02204	1.50198	0	2.18197	0.0291114	1.53594	5.10227	chr10-104535521-104536121	0.172064	TRUE	TRUE	FALSE	FALSE
chr10-133204161-133204297	10	0.19893	1.2201	0.0915257	0.0195434	0.378318	1.01974	1.45983	0	2.17349	0.0297432	1.52661	5.07129	chr10-133204161-133204297	0.174419	TRUE	TRUE	FALSE	FALSE
chr10-102899949-102900491	10	0.164637	1.17897	0.0763001	0.0150918	0.314183	1.01521	1.36914	0	2.15776	0.0309465	1.50939	5.01408	chr10-102899949-102900491	0.177232	TRUE	TRUE	FALSE	FALSE
chr10-101287742-101287846	10	0.182545	1.20027	0.0852487	0.0154609	0.34963	1.01558	1.41854	0	2.14133	0.0322477	1.4915	4.95466	chr10-101287742-101287846	0.181729	TRUE	TRUE	FALSE	FALSE
chr10-1235975-1236072	10	0.183808	1.20179	0.0875336	0.0122454	0.355371	1.01232	1.42671	0	2.09986	0.0357413	1.44683	4.80626	chr10-1235975-1236072	0.190597	TRUE	TRUE	FALSE	FALSE
chr10-74870240-74870311	10	-0.164782	0.848079	0.0785366	-0.318711	-0.0108528	0.727086	0.989206	0	-2.09815	0.0358917	-1.44501	4.80021	chr10-74870240-74870311	0.190597	TRUE	TRUE	FALSE	FALSE
chr10-1715848-1715879	10	0.169395	1.18459	0.0807827	0.0110641	0.327727	1.01113	1.38781	0	2.09693	0.0360002	1.4437	4.79585	chr10-1715848-1715879	0.190637	TRUE	TRUE	FALSE	FALSE
chr10-134826077-134826206	10	0.192331	1.21207	0.0918611	0.0122866	0.372375	1.01236	1.45118	0	2.09372	0.0362853	1.44027	4.78447	chr10-134826077-134826206	0.191918	TRUE	TRUE	FALSE	FALSE
chr10-1222037-1222504	10	0.188313	1.20721	0.0907201	0.0105048	0.366121	1.01056	1.44213	0	2.07576	0.0379164	1.42117	4.72103	chr10-1222037-1222504	0.194503	TRUE	TRUE	FALSE	FALSE
chr10-132886634-132887109	10	0.224116	1.25122	0.108545	0.0113723	0.436859	1.01144	1.54784	0	2.06473	0.0389481	1.40951	4.6823	chr10-132886634-132887109	0.195929	TRUE	TRUE	FALSE	FALSE
chr10-28233109-28233188	10	0.184797	1.20297	0.0896405	0.00910459	0.360489	1.00915	1.43403	0	2.06153	0.0392523	1.40613	4.67108	chr10-28233109-28233188	0.195929	TRUE	TRUE	FALSE	FALSE
chr10-26856095-26856664	10	-0.158219	0.853663	0.0771919	-0.309512	-0.00692568	0.733805	0.993098	0	-2.04968	0.0403952	-1.39367	4.62967	chr10-26856095-26856664	0.1987	TRUE	TRUE	FALSE	FALSE
chr10-128211184-128211324	10	0.195803	1.21629	0.0962226	0.00721049	0.384396	1.00724	1.46873	0	2.0349	0.041861	1.37819	4.57825	chr10-128211184-128211324	0.200561	TRUE	TRUE	FALSE	FALSE
chr10-1205563-1205942	10	0.209385	1.23292	0.10328	0.00695967	0.411809	1.00698	1.50955	0	2.02735	0.0426266	1.37032	4.5521	chr10-1205563-1205942	0.201611	TRUE	TRUE	FALSE	FALSE
chr10-3057983-3058239	10	0.238865	1.26981	0.118576	0.00646033	0.47127	1.00648	1.60203	0	2.01445	0.0439627	1.35692	4.50758	chr10-3057983-3058239	0.204221	TRUE	TRUE	FALSE	FALSE
chr10-103070221-103070503	10	0.18116	1.19861	0.090943	0.00291537	0.359405	1.00292	1.43248	0	1.99202	0.0463687	1.33377	4.4307	chr10-103070221-103070503	0.210107	TRUE	TRUE	FALSE	FALSE
chr10-1939618-1939683	10	0.174075	1.19014	0.089353	-0.00105356	0.349204	0.998947	1.41794	0	1.94817	0.0513943	1.28909	4.28225	chr10-1939618-1939683	0.219616	FALSE	TRUE	FALSE	FALSE
chr10-729204-729479	10	-0.190463	0.826576	0.0980927	-0.382721	0.00179529	0.682003	1.0018	0	-1.94166	0.052178	-1.28251	4.26041	chr10-729204-729479	0.222108	FALSE	TRUE	FALSE	FALSE
chr10-1705581-1705647	10	0.157986	1.17115	0.0824482	-0.00360944	0.319582	0.996397	1.37655	0	1.91619	0.0553415	1.25695	4.1755	chr10-1705581-1705647	0.230044	FALSE	TRUE	FALSE	FALSE
chr10-131213816-131214585	10	0.199673	1.221	0.10521	-0.00653489	0.405881	0.993486	1.50062	0	1.89785	0.0577157	1.23871	4.11489	chr10-131213816-131214585	0.235322	FALSE	TRUE	FALSE	FALSE
chr10-1334207-1334238	10	0.170155	1.18549	0.0903731	-0.00697355	0.347283	0.993051	1.41522	0	1.8828	0.0597275	1.22383	4.06546	chr10-1334207-1334238	0.23832	FALSE	TRUE	FALSE	FALSE
chr10-119590450-119590608	10	0.163646	1.1778	0.0871504	-0.00716528	0.334458	0.99286	1.39718	0	1.87775	0.0604158	1.21885	4.04893	chr10-119590450-119590608	0.239215	FALSE	TRUE	FALSE	FALSE
chr10-1665183-1665205	10	0.160594	1.17421	0.0855357	-0.00705291	0.328241	0.992972	1.38852	0	1.87751	0.0604485	1.21861	4.04815	chr10-1665183-1665205	0.239215	FALSE	TRUE	FALSE	FALSE
chr10-131767159-131767526	10	-0.156939	0.854757	0.0837701	-0.321125	0.00724784	0.725333	1.00727	0	-1.87344	0.0610072	-1.21462	4.03488	chr10-131767159-131767526	0.24007	FALSE	TRUE	FALSE	FALSE
chr10-98425110-98425148	10	0.183009	1.20082	0.097954	-0.00897754	0.374995	0.991063	1.45498	0	1.86831	0.0617184	1.20959	4.01816	chr10-98425110-98425148	0.240768	FALSE	TRUE	FALSE	FALSE
chr10-134043362-134043897	10	-0.183585	0.832281	0.0982823	-0.376215	0.00904504	0.686455	1.00909	0	-1.86793	0.0617714	-1.20921	4.01692	chr10-134043362-134043897	0.240768	FALSE	TRUE	FALSE	FALSE
chr10-2035287-2035340	10	0.193001	1.21288	0.103359	-0.0095797	0.395582	0.990466	1.48525	0	1.86728	0.0618624	1.20857	4.01479	chr10-2035287-2035340	0.240866	FALSE	TRUE	FALSE	FALSE
chr10-134777958-134778467	10	0.198894	1.22005	0.107482	-0.0117668	0.409555	0.988302	1.50615	0	1.85049	0.0642434	1.19217	3.96031	chr10-134777958-134778467	0.245966	FALSE	TRUE	FALSE	FALSE
chr10-87898628-87898742	10	0.151011	1.16301	0.0817005	-0.00911886	0.311141	0.990923	1.36498	0	1.84835	0.0645516	1.19009	3.9534	chr10-87898628-87898742	0.245966	FALSE	TRUE	FALSE	FALSE
chr10-132632041-132632713	10	0.204044	1.22635	0.11078	-0.0130804	0.421168	0.987005	1.52374	0	1.84189	0.0654915	1.18382	3.93255	chr10-132632041-132632713	0.24782	FALSE	TRUE	FALSE	FALSE
chr10-131669406-131669630	10	0.161786	1.17561	0.0879422	-0.0105772	0.33415	0.989479	1.39675	0	1.83969	0.0658138	1.18168	3.92547	chr10-131669406-131669630	0.247901	FALSE	TRUE	FALSE	FALSE
chr10-13526193-13526236	10	0.160171	1.17371	0.088249	-0.0127939	0.333136	0.987288	1.39534	0	1.81499	0.0695257	1.15785	3.84631	chr10-13526193-13526236	0.255859	FALSE	TRUE	FALSE	FALSE
chr10-100996579-100997023	10	0.165065	1.17947	0.0910591	-0.0134075	0.343538	0.986682	1.40993	0	1.81272	0.0698743	1.15568	3.83909	chr10-100996579-100997023	0.255859	FALSE	TRUE	FALSE	FALSE
chr10-114591707-114591733	10	0.154412	1.16697	0.0857451	-0.0136453	0.322469	0.986447	1.38053	0	1.80083	0.0717304	1.1443	3.80127	chr10-114591707-114591733	0.260074	FALSE	TRUE	FALSE	FALSE
chr10-133809855-133810087	10	0.203977	1.22627	0.114859	-0.0211433	0.429097	0.979079	1.53587	0	1.77588	0.0757521	1.12061	3.72257	chr10-133809855-133810087	0.265855	FALSE	TRUE	FALSE	FALSE
chr10-127262250-127262562	10	0.190268	1.20957	0.107231	-0.0199014	0.400437	0.980295	1.49248	0	1.77437	0.0760018	1.11918	3.71782	chr10-127262250-127262562	0.265855	FALSE	TRUE	FALSE	FALSE
chr10-1851472-1851598	10	0.148378	1.15995	0.0837131	-0.0156963	0.312453	0.984426	1.36677	0	1.77246	0.0763178	1.11737	3.71184	chr10-1851472-1851598	0.265855	FALSE	TRUE	FALSE	FALSE
chr10-132890839-132891754	10	0.17127	1.18681	0.096949	-0.0187467	0.361286	0.981428	1.43517	0	1.7666	0.0772957	1.11184	3.69347	chr10-132890839-132891754	0.267126	FALSE	TRUE	FALSE	FALSE
chr10-133208486-133208907	10	0.160535	1.17414	0.0914871	-0.018776	0.339847	0.981399	1.40473	0	1.75473	0.0793049	1.1007	3.65645	chr10-133208486-133208907	0.270185	FALSE	TRUE	FALSE	FALSE
chr10-2487150-2487194	10	0.136525	1.14628	0.0781784	-0.0167016	0.289752	0.983437	1.3361	0	1.74633	0.0807537	1.09284	3.63033	chr10-2487150-2487194	0.272068	FALSE	TRUE	FALSE	FALSE
chr10-72043538-72043804	10	-0.145727	0.864393	0.0841063	-0.310573	0.0191178	0.733027	1.0193	0	-1.73266	0.0831564	-1.0801	3.58803	chr10-72043538-72043804	0.275343	FALSE	TRUE	FALSE	FALSE
chr10-133606492-133606908	10	0.155579	1.16833	0.092156	-0.0250437	0.336201	0.975267	1.39962	0	1.68821	0.0913707	1.03919	3.45212	chr10-133606492-133606908	0.291077	FALSE	TRUE	FALSE	FALSE
chr10-133985911-133985960	10	0.131649	1.14071	0.0785138	-0.0222356	0.285533	0.97801	1.33047	0	1.67676	0.0935899	1.02877	3.4175	chr10-133985911-133985960	0.293763	FALSE	TRUE	FALSE	FALSE
chr10-89621419-89622319	10	-0.159306	0.852736	0.0953125	-0.346115	0.0275036	0.707431	1.02789	0	-1.6714	0.0946423	-1.02391	3.40137	chr10-89621419-89622319	0.295682	FALSE	TRUE	FALSE	FALSE
chr10-13932842-13933247	10	-0.154153	0.857141	0.0923419	-0.33514	0.0268337	0.715238	1.0272	0	-1.66937	0.0950435	-1.02208	3.39527	chr10-13932842-13933247	0.296517	FALSE	TRUE	FALSE	FALSE
chr10-125327578-125327658	10	0.17868	1.19564	0.107723	-0.032454	0.389813	0.968067	1.47671	0	1.65869	0.0971779	1.01243	3.36323	chr10-125327578-125327658	0.300183	FALSE	TRUE	FALSE	FALSE
chr10-129796937-129797019	10	0.152254	1.16446	0.0941047	-0.0321883	0.336695	0.968324	1.40031	0	1.61792	0.105681	0.976005	3.24222	chr10-129796937-129797019	0.31122	FALSE	FALSE	FALSE	FALSE
chr10-135008417-135008819	10	0.150581	1.16251	0.0960579	-0.0376887	0.338851	0.963013	1.40333	0	1.56761	0.116972	0.931917	3.09576	chr10-135008417-135008819	0.331097	FALSE	FALSE	FALSE	FALSE
chr10-50887472-50887488	10	0.122214	1.13	0.0781179	-0.030894	0.275322	0.969578	1.31696	0	1.56448	0.117704	0.929209	3.08677	chr10-50887472-50887488	0.33253	FALSE	FALSE	FALSE	FALSE
chr10-130012874-130013154	10	0.173058	1.18894	0.11094	-0.0443804	0.390497	0.95659	1.47772	0	1.55992	0.118778	0.925265	3.07366	chr10-130012874-130013154	0.333648	FALSE	FALSE	FALSE	FALSE
chr10-134150451-134150760	10	0.194913	1.21521	0.126253	-0.0525391	0.442365	0.948817	1.55638	0	1.54382	0.122631	0.9114	3.0276	chr10-134150451-134150760	0.337683	FALSE	FALSE	FALSE	FALSE
chr10-129947756-129947858	10	0.181666	1.19921	0.117915	-0.0494435	0.412776	0.951759	1.51101	0	1.54065	0.123402	0.908678	3.01856	chr10-129947756-129947858	0.339112	FALSE	FALSE	FALSE	FALSE
chr10-7139374-7139482	10	0.138878	1.14898	0.0911133	-0.0397004	0.317457	0.961077	1.37363	0	1.52424	0.127449	0.894663	2.97201	chr10-7139374-7139482	0.34474	FALSE	FALSE	FALSE	FALSE
chr10-7573552-7573613	10	0.144537	1.1555	0.0960972	-0.0438096	0.332885	0.957136	1.39499	0	1.50408	0.132562	0.877581	2.91526	chr10-7573552-7573613	0.351981	FALSE	FALSE	FALSE	FALSE
chr10-133960386-133960453	10	0.152133	1.16431	0.103331	-0.0503921	0.354657	0.950857	1.42569	0	1.47229	0.140943	0.850955	2.82681	chr10-133960386-133960453	0.362254	FALSE	FALSE	FALSE	FALSE
chr10-31607150-31607228	10	0.133241	1.14253	0.0905101	-0.0441553	0.310638	0.956805	1.36429	0	1.47211	0.14099	0.850812	2.82634	chr10-31607150-31607228	0.362254	FALSE	FALSE	FALSE	FALSE
chr10-133087013-133087135	10	0.170205	1.18555	0.115683	-0.0565283	0.396939	0.94504	1.48726	0	1.47131	0.141206	0.850146	2.82412	chr10-133087013-133087135	0.362266	FALSE	FALSE	FALSE	FALSE
chr10-11342709-11342742	10	0.120658	1.12824	0.0820093	-0.0400771	0.281394	0.960715	1.32498	0	1.47127	0.141217	0.850114	2.82402	chr10-11342709-11342742	0.362266	FALSE	FALSE	FALSE	FALSE
chr10-133938156-133938970	10	0.168569	1.18361	0.11718	-0.0610998	0.398238	0.940729	1.4892	0	1.43855	0.150279	0.823102	2.73428	chr10-133938156-133938970	0.373756	FALSE	FALSE	FALSE	FALSE
chr10-49674348-49674530	10	-0.124412	0.883016	0.0871391	-0.295201	0.0463776	0.744382	1.04747	0	-1.42774	0.153367	-0.814268	2.70494	chr10-49674348-49674530	0.37867	FALSE	FALSE	FALSE	FALSE
chr10-124402673-124403063	10	0.157299	1.17035	0.110408	-0.0590962	0.373693	0.942616	1.45309	0	1.42471	0.154241	0.811799	2.69674	chr10-124402673-124403063	0.379149	FALSE	FALSE	FALSE	FALSE
chr10-130338570-130338886	10	0.130883	1.13983	0.0918724	-0.0491839	0.310949	0.952006	1.36472	0	1.42461	0.154269	0.811722	2.69648	chr10-130338570-130338886	0.379149	FALSE	FALSE	FALSE	FALSE
chr10-45803207-45803214	10	0.118208	1.12548	0.083012	-0.0444929	0.280908	0.956482	1.32433	0	1.42398	0.154452	0.811207	2.69477	chr10-45803207-45803214	0.379149	FALSE	FALSE	FALSE	FALSE
chr10-131650331-131650741	10	0.150256	1.16213	0.106129	-0.0577535	0.358266	0.943883	1.43085	0	1.41578	0.156839	0.804546	2.67265	chr10-131650331-131650741	0.381905	FALSE	FALSE	FALSE	FALSE
chr10-134664471-134664957	10	0.177807	1.19459	0.126335	-0.0698052	0.425418	0.932575	1.53023	0	1.40742	0.159302	0.797779	2.65016	chr10-134664471-134664957	0.385372	FALSE	FALSE	FALSE	FALSE
chr10-1668948-1669329	10	0.144345	1.15528	0.102946	-0.0574252	0.346115	0.944193	1.41357	0	1.40214	0.160872	0.793519	2.63601	chr10-1668948-1669329	0.387505	FALSE	FALSE	FALSE	FALSE
chr10-99734081-99734805	10	0.172636	1.18843	0.124496	-0.0713711	0.416643	0.931116	1.51686	0	1.38668	0.165539	0.781101	2.59476	chr10-99734081-99734805	0.389808	FALSE	FALSE	FALSE	FALSE
chr10-102748541-102749041	10	-0.119137	0.887686	0.0861073	-0.287904	0.0496304	0.749833	1.05088	0	-1.38359	0.166485	-0.778624	2.58653	chr10-102748541-102749041	0.39079	FALSE	FALSE	FALSE	FALSE
chr10-117886935-117887197	10	0.11538	1.1223	0.0856348	-0.0524611	0.283221	0.948891	1.3274	0	1.34735	0.177868	0.749903	2.49112	chr10-117886935-117887197	0.405775	FALSE	FALSE	FALSE	FALSE
chr10-45719751-45720134	10	0.118126	1.12539	0.087709	-0.0537803	0.290033	0.94764	1.33647	0	1.3468	0.178046	0.749468	2.48968	chr10-45719751-45720134	0.405875	FALSE	FALSE	FALSE	FALSE
chr10-22541995-22542145	10	-0.127855	0.879981	0.0950426	-0.314135	0.0584252	0.73042	1.06017	0	-1.34524	0.178548	-0.748244	2.48561	chr10-22541995-22542145	0.406811	FALSE	FALSE	FALSE	FALSE
chr10-3536341-3536773	10	0.115928	1.12292	0.0864775	-0.0535644	0.285421	0.947845	1.33032	0	1.34056	0.180063	0.744576	2.47343	chr10-3536341-3536773	0.409419	FALSE	FALSE	FALSE	FALSE
chr10-68805375-68805443	10	0.115176	1.12207	0.0868672	-0.0550801	0.285433	0.946409	1.33034	0	1.32589	0.184876	0.73312	2.43537	chr10-68805375-68805443	0.415244	FALSE	FALSE	FALSE	FALSE
chr10-6214016-6214079	10	0.0933016	1.09779	0.0710162	-0.0458875	0.232491	0.955149	1.26174	0	1.31381	0.188911	0.723743	2.40422	chr10-6214016-6214079	0.419719	FALSE	FALSE	FALSE	FALSE
chr10-134729942-134730258	10	0.147897	1.15939	0.113831	-0.0752068	0.371001	0.927552	1.44918	0	1.29927	0.19385	0.712534	2.36699	chr10-134729942-134730258	0.425169	FALSE	FALSE	FALSE	FALSE
chr10-128275008-128275034	10	0.108722	1.11485	0.0837852	-0.0554936	0.272938	0.946018	1.31382	0	1.29763	0.194414	0.711273	2.3628	chr10-128275008-128275034	0.425864	FALSE	FALSE	FALSE	FALSE
chr10-130298586-130299087	10	0.124914	1.13305	0.096448	-0.0641203	0.313949	0.937892	1.36882	0	1.29515	0.19527	0.709365	2.35646	chr10-130298586-130299087	0.42727	FALSE	FALSE	FALSE	FALSE
chr10-125034002-125034818	10	-0.134089	0.874512	0.103687	-0.337311	0.0691331	0.713687	1.07158	0	-1.29321	0.195937	-0.707884	2.35154	chr10-125034002-125034818	0.427642	FALSE	FALSE	FALSE	FALSE
chr10-134527606-134528050	10	0.11438	1.12118	0.0887715	-0.0596093	0.288369	0.942133	1.33425	0	1.28847	0.197582	0.704254	2.33948	chr10-134527606-134528050	0.428351	FALSE	FALSE	FALSE	FALSE
chr10-130422176-130422194	10	0.120978	1.1286	0.0939604	-0.0631813	0.305137	0.938773	1.35681	0	1.28754	0.197906	0.70354	2.33711	chr10-130422176-130422194	0.428439	FALSE	FALSE	FALSE	FALSE
chr10-135029294-135029782	10	0.126094	1.13439	0.100973	-0.0718093	0.323997	0.930708	1.38264	0	1.24879	0.211742	0.674193	2.23962	chr10-135029294-135029782	0.443416	FALSE	FALSE	FALSE	FALSE
chr10-131744460-131744476	10	0.102614	1.10806	0.0824713	-0.059027	0.264254	0.942681	1.30246	0	1.24424	0.213413	0.67078	2.22828	chr10-131744460-131744476	0.444714	FALSE	FALSE	FALSE	FALSE
chr10-133947659-133948645	10	0.154122	1.16663	0.124202	-0.089309	0.397553	0.914563	1.48818	0	1.2409	0.214643	0.668284	2.21999	chr10-133947659-133948645	0.445278	FALSE	FALSE	FALSE	FALSE
chr10-22633916-22634733	10	0.137206	1.14706	0.111009	-0.0803667	0.354779	0.922778	1.42587	0	1.236	0.21646	0.664622	2.20783	chr10-22633916-22634733	0.447187	FALSE	FALSE	FALSE	FALSE
chr10-94452480-94452554	10	0.134475	1.14394	0.11086	-0.0828056	0.351756	0.92053	1.42156	0	1.21302	0.225121	0.647584	2.15123	chr10-94452480-94452554	0.455906	FALSE	FALSE	FALSE	FALSE
chr10-23464290-23464518	10	0.104145	1.10976	0.0865797	-0.0655477	0.273839	0.936554	1.315	0	1.20289	0.229021	0.640125	2.12645	chr10-23464290-23464518	0.459361	FALSE	FALSE	FALSE	FALSE
chr10-133000130-133000471	10	0.138802	1.1489	0.115435	-0.0874457	0.36505	0.916269	1.44059	0	1.20243	0.229197	0.639791	2.12534	chr10-133000130-133000471	0.459361	FALSE	FALSE	FALSE	FALSE
chr10-77472147-77472158	10	-0.0967256	0.907805	0.0806275	-0.254753	0.0613014	0.775108	1.06322	0	-1.19966	0.230271	-0.63776	2.11859	chr10-77472147-77472158	0.460855	FALSE	FALSE	FALSE	FALSE
chr10-2776888-2777128	10	0.120804	1.1284	0.100974	-0.0771014	0.318709	0.925796	1.37535	0	1.19639	0.231546	0.635363	2.11063	chr10-2776888-2777128	0.462879	FALSE	FALSE	FALSE	FALSE
chr10-94455543-94455650	10	-0.102959	0.902164	0.0874387	-0.274336	0.0684173	0.760076	1.07081	0	-1.1775	0.238994	-0.621612	2.06495	chr10-94455543-94455650	0.470877	FALSE	FALSE	FALSE	FALSE
chr10-7455338-7455714	10	0.111795	1.11828	0.0953899	-0.0751656	0.298756	0.92759	1.34818	0	1.17198	0.241205	0.617615	2.05167	chr10-7455338-7455714	0.473619	FALSE	FALSE	FALSE	FALSE
chr10-129785053-129785537	10	0.102232	1.10764	0.0877738	-0.069801	0.274266	0.932579	1.31556	0	1.16473	0.24413	0.612379	2.03428	chr10-129785053-129785537	0.474716	FALSE	FALSE	FALSE	FALSE
chr10-133777052-133777125	10	0.0902612	1.09446	0.0781036	-0.0628191	0.243341	0.939113	1.2755	0	1.15566	0.247821	0.605863	2.01263	chr10-133777052-133777125	0.479503	FALSE	FALSE	FALSE	FALSE
chr10-135153937-135153972	10	0.0873912	1.09132	0.0756543	-0.0608886	0.235671	0.940928	1.26576	0	1.15514	0.248034	0.605489	2.01139	chr10-135153937-135153972	0.479503	FALSE	FALSE	FALSE	FALSE
chr10-38069720-38070165	10	0.12962	1.1384	0.113763	-0.093352	0.352592	0.910873	1.42275	0	1.13938	0.254543	0.594239	1.97402	chr10-38069720-38070165	0.487009	FALSE	FALSE	FALSE	FALSE
chr10-43892790-43893015	10	-0.0778313	0.92512	0.068463	-0.212016	0.0563536	0.808952	1.05797	0	-1.13684	0.255606	-0.592429	1.96801	chr10-43892790-43893015	0.487744	FALSE	FALSE	FALSE	FALSE
chr10-102997382-102998117	10	0.130749	1.13968	0.115334	-0.0953018	0.356801	0.909099	1.42875	0	1.13366	0.256939	0.590169	1.9605	chr10-102997382-102998117	0.489298	FALSE	FALSE	FALSE	FALSE
chr10-130844121-130844899	10	-0.0892289	0.914636	0.0791062	-0.244274	0.0658164	0.783273	1.06803	0	-1.12796	0.259335	-0.586138	1.94711	chr10-130844121-130844899	0.491051	FALSE	FALSE	FALSE	FALSE
chr10-105452885-105453229	10	-0.0878002	0.915944	0.0780066	-0.24069	0.0650898	0.786085	1.06725	0	-1.12555	0.260356	-0.584432	1.94144	chr10-105452885-105453229	0.492353	FALSE	FALSE	FALSE	FALSE
chr10-134680756-134680867	10	0.106721	1.11262	0.0959386	-0.0813152	0.294757	0.921903	1.3428	0	1.11239	0.265971	0.575166	1.91066	chr10-134680756-134680867	0.498228	FALSE	FALSE	FALSE	FALSE
chr10-2370970-2371247	10	0.115754	1.12272	0.104829	-0.0897069	0.321215	0.914199	1.3788	0	1.10422	0.269498	0.569444	1.89165	chr10-2370970-2371247	0.500766	FALSE	FALSE	FALSE	FALSE
chr10-125521535-125521593	10	-0.0909383	0.913074	0.0825861	-0.252804	0.0709274	0.77662	1.0735	0	-1.10113	0.270838	-0.56729	1.8845	chr10-125521535-125521593	0.501686	FALSE	FALSE	FALSE	FALSE
chr10-2978022-2978687	10	0.113889	1.12063	0.104483	-0.0908936	0.318671	0.913115	1.3753	0	1.09002	0.275702	0.559559	1.85882	chr10-2978022-2978687	0.505856	FALSE	FALSE	FALSE	FALSE
chr10-102996197-102996464	10	0.0888724	1.09294	0.0818716	-0.0715929	0.249338	0.93091	1.28318	0	1.08551	0.277696	0.556431	1.84842	chr10-102996197-102996464	0.50842	FALSE	FALSE	FALSE	FALSE
chr10-101874887-101875138	10	0.0807296	1.08408	0.074542	-0.0653701	0.226829	0.936721	1.25462	0	1.08301	0.278805	0.554699	1.84267	chr10-101874887-101875138	0.508978	FALSE	FALSE	FALSE	FALSE
chr10-135020656-135020931	10	0.121156	1.1288	0.112207	-0.0987649	0.341077	0.905956	1.40646	0	1.07976	0.28025	0.552455	1.83522	chr10-135020656-135020931	0.509103	FALSE	FALSE	FALSE	FALSE
chr10-8203891-8204041	10	0.0937817	1.09832	0.0870014	-0.076738	0.264301	0.926133	1.30252	0	1.07793	0.281064	0.551195	1.83103	chr10-8203891-8204041	0.509399	FALSE	FALSE	FALSE	FALSE
chr10-93390311-93390387	10	-0.0844903	0.918981	0.0783938	-0.238139	0.0691588	0.788093	1.07161	0	-1.07777	0.281138	-0.551081	1.83065	chr10-93390311-93390387	0.509399	FALSE	FALSE	FALSE	FALSE
chr10-96990543-96990858	10	-0.0829482	0.920399	0.0775375	-0.234919	0.0690225	0.790635	1.07146	0	-1.06978	0.284717	-0.545586	1.8124	chr10-96990543-96990858	0.511945	FALSE	FALSE	FALSE	FALSE
chr10-106340169-106340238	10	0.116053	1.12306	0.110006	-0.0995554	0.331661	0.90524	1.39328	0	1.05497	0.291441	0.53545	1.77873	chr10-106340169-106340238	0.518572	FALSE	FALSE	FALSE	FALSE
chr10-45650227-45650346	10	0.112634	1.11922	0.107262	-0.0975958	0.322864	0.907015	1.38108	0	1.05008	0.29368	0.532125	1.76768	chr10-45650227-45650346	0.521928	FALSE	FALSE	FALSE	FALSE
chr10-126278272-126278502	10	0.121915	1.12966	0.117858	-0.109082	0.352912	0.896657	1.42321	0	1.03442	0.300938	0.521524	1.73246	chr10-126278272-126278502	0.527839	FALSE	FALSE	FALSE	FALSE
chr10-2357224-2357587	10	0.095818	1.10056	0.0940098	-0.0884378	0.280074	0.91536	1.32323	0	1.01923	0.308092	0.51132	1.69857	chr10-2357224-2357587	0.534177	FALSE	FALSE	FALSE	FALSE
chr10-117817567-117817889	10	0.0937165	1.09825	0.0931425	-0.0888395	0.276273	0.914992	1.31821	0	1.00616	0.314338	0.502604	1.66961	chr10-117817567-117817889	0.53977	FALSE	FALSE	FALSE	FALSE
chr10-1707523-1707576	10	0.083471	1.08705	0.0829977	-0.0792016	0.246144	0.923854	1.27908	0	1.0057	0.314559	0.502298	1.6686	chr10-1707523-1707576	0.53977	FALSE	FALSE	FALSE	FALSE
chr10-131209478-131209623	10	0.0884664	1.0925	0.0879845	-0.0839801	0.260913	0.91945	1.29811	0	1.00548	0.314667	0.502148	1.6681	chr10-131209478-131209623	0.53977	FALSE	FALSE	FALSE	FALSE
chr10-2308951-2308972	10	0.0862587	1.09009	0.0860989	-0.0824921	0.255009	0.920819	1.29047	0	1.00186	0.316413	0.499745	1.66012	chr10-2308951-2308972	0.541672	FALSE	FALSE	FALSE	FALSE
chr10-134996319-134996789	10	0.101142	1.10643	0.101042	-0.0968973	0.299182	0.907649	1.34876	0	1.00099	0.316832	0.49917	1.65821	chr10-134996319-134996789	0.542179	FALSE	FALSE	FALSE	FALSE
chr10-130546259-130546299	10	0.0971882	1.10207	0.0992981	-0.0974325	0.291809	0.907164	1.33885	0	0.978752	0.327703	0.48452	1.60954	chr10-130546259-130546299	0.552056	FALSE	FALSE	FALSE	FALSE
chr10-135030513-135030815	10	0.103745	1.10932	0.107231	-0.106424	0.313915	0.899043	1.36877	0	0.967489	0.3333	0.477165	1.58511	chr10-135030513-135030815	0.555332	FALSE	FALSE	FALSE	FALSE
chr10-134859818-134860210	10	0.111618	1.11809	0.115401	-0.114564	0.3378	0.891755	1.40186	0	0.967216	0.333436	0.476987	1.58452	chr10-134859818-134860210	0.555351	FALSE	FALSE	FALSE	FALSE
chr10-118652838-118652981	10	-0.079309	0.923754	0.0822923	-0.240599	0.081981	0.786157	1.08544	0	-0.963748	0.335172	-0.474732	1.57702	chr10-118652838-118652981	0.556269	FALSE	FALSE	FALSE	FALSE
chr10-101290029-101290270	10	0.0889922	1.09307	0.0953596	-0.0979092	0.275894	0.906731	1.31771	0	0.933227	0.350703	0.455061	1.51168	chr10-101290029-101290270	0.57335	FALSE	FALSE	FALSE	FALSE
chr10-125651370-125651391	10	-0.0720141	0.930518	0.0774516	-0.223817	0.0797883	0.799462	1.08306	0	-0.929795	0.352477	-0.452869	1.5044	chr10-125651370-125651391	0.574911	FALSE	FALSE	FALSE	FALSE
chr10-102896102-102896869	10	0.0858058	1.08959	0.0923857	-0.0952669	0.266878	0.90913	1.30588	0	0.928777	0.353005	0.45222	1.50224	chr10-102896102-102896869	0.574911	FALSE	FALSE	FALSE	FALSE
chr10-125770089-125770239	10	-0.0719341	0.930592	0.0778939	-0.224603	0.0807352	0.798833	1.08408	0	-0.923488	0.355753	-0.448851	1.49105	chr10-125770089-125770239	0.576893	FALSE	FALSE	FALSE	FALSE
chr10-82295502-82296191	10	0.0905483	1.09477	0.098608	-0.10272	0.283816	0.90238	1.32819	0	0.918266	0.35848	0.445535	1.48004	chr10-82295502-82296191	0.578349	FALSE	FALSE	FALSE	FALSE
chr10-95372040-95372445	10	0.109171	1.11535	0.119025	-0.124114	0.342456	0.88328	1.4084	0	0.917213	0.359031	0.444868	1.47782	chr10-95372040-95372445	0.578794	FALSE	FALSE	FALSE	FALSE
chr10-104000446-104000831	10	0.0679163	1.07028	0.0744678	-0.078038	0.213871	0.924929	1.23846	0	0.912022	0.361757	0.441583	1.46691	chr10-104000446-104000831	0.581306	FALSE	FALSE	FALSE	FALSE
chr10-11088146-11088205	10	0.0769444	1.07998	0.0856599	-0.0909459	0.244835	0.913067	1.27741	0	0.898255	0.36905	0.432915	1.43811	chr10-11088146-11088205	0.589294	FALSE	FALSE	FALSE	FALSE
chr10-130506833-130506845	10	0.0663682	1.06862	0.0746825	-0.0800069	0.212743	0.92311	1.23707	0	0.888671	0.37418	0.426919	1.4182	chr10-130506833-130506845	0.594365	FALSE	FALSE	FALSE	FALSE
chr10-118434451-118434550	10	0.0720445	1.0747	0.0828687	-0.0903752	0.234464	0.913588	1.26423	0	0.869381	0.384639	0.414947	1.37842	chr10-118434451-118434550	0.602973	FALSE	FALSE	FALSE	FALSE
chr10-131425198-131425282	10	-0.0708537	0.931598	0.0825082	-0.232567	0.0908593	0.792497	1.09511	0	-0.858748	0.39048	-0.408402	1.35668	chr10-131425198-131425282	0.609325	FALSE	FALSE	FALSE	FALSE
chr10-88728073-88728572	10	-0.072524	0.930043	0.0855027	-0.240106	0.0950582	0.786544	1.09972	0	-0.848208	0.396322	-0.401951	1.33525	chr10-88728073-88728572	0.615189	FALSE	FALSE	FALSE	FALSE
chr10-2543513-2544339	10	0.0775856	1.08067	0.0918887	-0.102513	0.257684	0.902566	1.29393	0	0.844343	0.398478	0.399596	1.32743	chr10-2543513-2544339	0.617021	FALSE	FALSE	FALSE	FALSE
chr10-133932254-133932351	10	0.0803533	1.08367	0.0958813	-0.107571	0.268277	0.898013	1.30771	0	0.838049	0.402003	0.395771	1.31472	chr10-133932254-133932351	0.619446	FALSE	FALSE	FALSE	FALSE
chr10-22624663-22624687	10	-0.0807636	0.922412	0.097054	-0.270986	0.109459	0.762627	1.11567	0	-0.832152	0.405323	-0.392198	1.30285	chr10-22624663-22624687	0.622828	FALSE	FALSE	FALSE	FALSE
chr10-77352231-77352376	10	-0.0776806	0.92526	0.0949158	-0.263712	0.108351	0.768195	1.11444	0	-0.818416	0.41312	-0.383924	1.27537	chr10-77352231-77352376	0.62913	FALSE	FALSE	FALSE	FALSE
chr10-116045562-116046030	10	0.0971869	1.10207	0.119861	-0.137736	0.332109	0.871329	1.39391	0	0.810833	0.417462	0.379383	1.26028	chr10-116045562-116046030	0.632479	FALSE	FALSE	FALSE	FALSE
chr10-122708532-122708739	10	-0.0659434	0.936184	0.0816438	-0.225962	0.0940754	0.797748	1.09864	0	-0.807697	0.419265	-0.377511	1.25407	chr10-122708532-122708739	0.633722	FALSE	FALSE	FALSE	FALSE
chr10-97175272-97175479	10	-0.0677965	0.934451	0.0840349	-0.232502	0.0969088	0.792548	1.10176	0	-0.806766	0.419801	-0.376956	1.25222	chr10-97175272-97175479	0.633854	FALSE	FALSE	FALSE	FALSE
chr10-134377343-134377481	10	0.077629	1.08072	0.0965787	-0.111662	0.26692	0.894347	1.30594	0	0.80379	0.421518	0.375184	1.24633	chr10-134377343-134377481	0.635579	FALSE	FALSE	FALSE	FALSE
chr10-22843607-22843938	10	0.0710192	1.0736	0.0887336	-0.102896	0.244934	0.902221	1.27754	0	0.800364	0.4235	0.373146	1.23957	chr10-22843607-22843938	0.637266	FALSE	FALSE	FALSE	FALSE
chr10-135278717-135279147	10	0.0824826	1.08598	0.104628	-0.122585	0.28755	0.884631	1.33316	0	0.78834	0.430498	0.366029	1.21592	chr10-135278717-135279147	0.641074	FALSE	FALSE	FALSE	FALSE
chr10-93811958-93812043	10	-0.0631185	0.938832	0.0802958	-0.220495	0.0942583	0.802121	1.09884	0	-0.786075	0.431824	-0.364694	1.21149	chr10-93811958-93812043	0.641074	FALSE	FALSE	FALSE	FALSE
chr10-134754961-134755300	10	0.0714369	1.07405	0.0912604	-0.10743	0.250304	0.898139	1.28442	0	0.782781	0.433756	0.362755	1.20504	chr10-134754961-134755300	0.642894	FALSE	FALSE	FALSE	FALSE
chr10-834378-834503	10	0.0824844	1.08598	0.107065	-0.127358	0.292327	0.880418	1.33954	0	0.770417	0.441052	0.35551	1.18098	chr10-834378-834503	0.649847	FALSE	FALSE	FALSE	FALSE
chr10-130828579-130828949	10	0.075343	1.07825	0.0981797	-0.117086	0.267772	0.889509	1.30705	0	0.767399	0.442844	0.353749	1.17513	chr10-130828579-130828949	0.651438	FALSE	FALSE	FALSE	FALSE
chr10-23632740-23633518	10	-0.0685968	0.933703	0.0902623	-0.245508	0.108314	0.782307	1.1144	0	-0.759972	0.447271	-0.349429	1.16078	chr10-23632740-23633518	0.654871	FALSE	FALSE	FALSE	FALSE
chr10-134598352-134598496	10	0.0693085	1.07177	0.0918763	-0.110766	0.249383	0.895148	1.28323	0	0.754367	0.450629	0.346181	1.14999	chr10-134598352-134598496	0.65747	FALSE	FALSE	FALSE	FALSE
chr10-119494494-119494959	10	0.0506578	1.05196	0.0674241	-0.081491	0.182807	0.921741	1.20058	0	0.751331	0.452453	0.344426	1.14416	chr10-119494494-119494959	0.658019	FALSE	FALSE	FALSE	FALSE
chr10-129797760-129797840	10	0.0659033	1.06812	0.0893898	-0.109298	0.241104	0.896464	1.27265	0	0.737257	0.460966	0.336331	1.11727	chr10-129797760-129797840	0.663425	FALSE	FALSE	FALSE	FALSE
chr10-102893925-102894342	10	0.0599002	1.06173	0.0826432	-0.102078	0.221878	0.902959	1.24842	0	0.724804	0.468572	0.329223	1.09366	chr10-102893925-102894342	0.669151	FALSE	FALSE	FALSE	FALSE
chr10-133956824-133957095	10	0.081997	1.08545	0.113369	-0.140202	0.304196	0.869182	1.35554	0	0.723274	0.469511	0.328354	1.09077	chr10-133956824-133957095	0.669629	FALSE	FALSE	FALSE	FALSE
chr10-102475324-102475429	10	0.05308	1.05451	0.0736707	-0.091312	0.197472	0.912733	1.21832	0	0.720503	0.471215	0.326781	1.08554	chr10-102475324-102475429	0.671194	FALSE	FALSE	FALSE	FALSE
chr10-26500721-26501065	10	0.0536911	1.05516	0.0747564	-0.0928287	0.200211	0.91135	1.22166	0	0.718214	0.472625	0.325483	1.08123	chr10-26500721-26501065	0.672494	FALSE	FALSE	FALSE	FALSE
chr10-106028519-106028939	10	-0.0582748	0.943391	0.0816031	-0.218214	0.101664	0.803954	1.10701	0	-0.714125	0.47515	-0.323169	1.07354	chr10-106028519-106028939	0.675494	FALSE	FALSE	FALSE	FALSE
chr10-135060475-135061360	10	0.0833022	1.08687	0.11707	-0.14615	0.312754	0.864028	1.36719	0	0.711562	0.476736	0.321722	1.06874	chr10-135060475-135061360	0.676169	FALSE	FALSE	FALSE	FALSE
chr10-134645960-134646282	10	0.0830557	1.0866	0.11838	-0.148965	0.315076	0.8616	1.37036	0	0.701603	0.482927	0.316119	1.05012	chr10-134645960-134646282	0.681375	FALSE	FALSE	FALSE	FALSE
chr10-8097183-8098005	10	-0.0648301	0.937227	0.0941097	-0.249282	0.119621	0.77936	1.12707	0	-0.688878	0.4909	-0.309007	1.0265	chr10-8097183-8098005	0.687295	FALSE	FALSE	FALSE	FALSE
chr10-125617197-125617328	10	-0.0654323	0.936662	0.0951817	-0.251985	0.12112	0.777256	1.12876	0	-0.687446	0.491801	-0.30821	1.02385	chr10-125617197-125617328	0.687485	FALSE	FALSE	FALSE	FALSE
chr10-22608674-22608951	10	-0.0643334	0.937692	0.0946208	-0.249787	0.12112	0.778967	1.12876	0	-0.679908	0.496563	-0.304026	1.00995	chr10-22608674-22608951	0.689983	FALSE	FALSE	FALSE	FALSE
chr10-99798395-99798430	10	0.0421609	1.04306	0.0626986	-0.080726	0.165048	0.922446	1.17945	0	0.672438	0.501305	0.299898	0.996241	chr10-99798395-99798430	0.694826	FALSE	FALSE	FALSE	FALSE
chr10-118429481-118429485	10	0.0666271	1.0689	0.0998274	-0.129031	0.262285	0.878947	1.2999	0	0.667423	0.504502	0.297137	0.987068	chr10-118429481-118429485	0.697511	FALSE	FALSE	FALSE	FALSE
chr10-88414235-88414321	10	-0.0694178	0.932937	0.104531	-0.274294	0.135458	0.760109	1.14506	0	-0.664091	0.506632	-0.295307	0.980989	chr10-88414235-88414321	0.699097	FALSE	FALSE	FALSE	FALSE
chr10-132004186-132004214	10	0.0653039	1.06748	0.101152	-0.132951	0.263559	0.875508	1.30155	0	0.645599	0.518539	0.285218	0.947475	chr10-132004186-132004214	0.707201	FALSE	FALSE	FALSE	FALSE
chr10-94820892-94821085	10	-0.0698673	0.932518	0.110546	-0.286534	0.146799	0.750862	1.15812	0	-0.632019	0.527375	-0.277881	0.9231	chr10-94820892-94821085	0.715239	FALSE	FALSE	FALSE	FALSE
chr10-14551049-14551178	10	-0.0594042	0.942326	0.0964319	-0.248407	0.129599	0.780042	1.13837	0	-0.616022	0.53788	-0.269315	0.894644	chr10-14551049-14551178	0.721973	FALSE	FALSE	FALSE	FALSE
chr10-130063978-130064296	10	0.0555892	1.05716	0.0902687	-0.121334	0.232513	0.885738	1.26177	0	0.615819	0.538014	0.269206	0.894284	chr10-130063978-130064296	0.721973	FALSE	FALSE	FALSE	FALSE
chr10-28035631-28036151	10	0.0629823	1.06501	0.103091	-0.139073	0.265038	0.870164	1.30348	0	0.610936	0.541242	0.266608	0.885654	chr10-28035631-28036151	0.723891	FALSE	FALSE	FALSE	FALSE
chr10-131005696-131005778	10	0.0523971	1.05379	0.0868885	-0.117901	0.222695	0.888784	1.24944	0	0.603039	0.546483	0.262423	0.871752	chr10-131005696-131005778	0.729138	FALSE	FALSE	FALSE	FALSE
chr10-135340445-135341025	10	0.0769286	1.07996	0.128491	-0.17491	0.328767	0.839533	1.38925	0	0.598707	0.549368	0.260136	0.864154	chr10-135340445-135341025	0.730891	FALSE	FALSE	FALSE	FALSE
chr10-13748985-13749625	10	0.050291	1.05158	0.0841242	-0.114589	0.215171	0.891732	1.24007	0	0.597818	0.549961	0.259668	0.862598	chr10-13748985-13749625	0.731235	FALSE	FALSE	FALSE	FALSE
chr10-50123030-50123344	10	0.0495369	1.05078	0.0835754	-0.114268	0.213342	0.892019	1.23781	0	0.592721	0.553368	0.256986	0.85369	chr10-50123030-50123344	0.7339	FALSE	FALSE	FALSE	FALSE
chr10-132461229-132461281	10	0.0493829	1.05062	0.0846143	-0.116458	0.215224	0.890067	1.24014	0	0.583623	0.559474	0.25222	0.837858	chr10-132461229-132461281	0.737189	FALSE	FALSE	FALSE	FALSE
chr10-134991979-134992590	10	0.0648878	1.06704	0.111527	-0.153701	0.283477	0.857528	1.32774	0	0.581812	0.560693	0.251275	0.834717	chr10-134991979-134992590	0.738088	FALSE	FALSE	FALSE	FALSE
chr10-133775416-133775839	10	-0.0581958	0.943465	0.100412	-0.254999	0.138608	0.774917	1.14867	0	-0.579571	0.562204	-0.250106	0.830835	chr10-133775416-133775839	0.739401	FALSE	FALSE	FALSE	FALSE
chr10-124909889-124910812	10	-0.0561691	0.945379	0.097396	-0.247062	0.134724	0.781092	1.14422	0	-0.576708	0.564137	-0.248616	0.825884	chr10-124909889-124910812	0.740199	FALSE	FALSE	FALSE	FALSE
chr10-119307692-119307931	10	0.0397446	1.04054	0.0693832	-0.096244	0.175733	0.908242	1.19212	0	0.572827	0.566762	0.2466	0.819186	chr10-119307692-119307931	0.741276	FALSE	FALSE	FALSE	FALSE
chr10-118563110-118563568	10	0.0637858	1.06586	0.111873	-0.155481	0.283053	0.856003	1.32718	0	0.570163	0.568567	0.245218	0.814597	chr10-118563110-118563568	0.742711	FALSE	FALSE	FALSE	FALSE
chr10-130519824-130519885	10	0.0588429	1.06061	0.103355	-0.143728	0.261414	0.866123	1.29877	0	0.569331	0.569132	0.244787	0.813166	chr10-130519824-130519885	0.743009	FALSE	FALSE	FALSE	FALSE
chr10-132911037-132911152	10	0.059693	1.06151	0.105099	-0.146297	0.265683	0.863901	1.30432	0	0.56797	0.570055	0.244083	0.810826	chr10-132911037-132911152	0.743578	FALSE	FALSE	FALSE	FALSE
chr10-130830829-130831421	10	0.0514313	1.05278	0.0910748	-0.127072	0.229935	0.88067	1.25852	0	0.564715	0.572268	0.242401	0.805238	chr10-130830829-130831421	0.743793	FALSE	FALSE	FALSE	FALSE
chr10-7859623-7859768	10	-0.0859976	0.917596	0.155446	-0.390667	0.218672	0.676605	1.24442	0	-0.55323	0.580106	-0.236493	0.785611	chr10-7859623-7859768	0.747636	FALSE	FALSE	FALSE	FALSE
chr10-13534652-13534679	10	-0.0438306	0.957116	0.0804919	-0.201592	0.113931	0.817428	1.12067	0	-0.544535	0.586074	-0.232048	0.770846	chr10-13534652-13534679	0.752408	FALSE	FALSE	FALSE	FALSE
chr10-118891266-118891706	10	0.0487771	1.04999	0.0898261	-0.127279	0.224833	0.880488	1.25211	0	0.543017	0.587118	0.231275	0.768277	chr10-118891266-118891706	0.752947	FALSE	FALSE	FALSE	FALSE
chr10-131989534-131989849	10	-0.0499446	0.951282	0.0935457	-0.233291	0.133402	0.791923	1.14271	0	-0.533905	0.593407	-0.226647	0.752906	chr10-131989534-131989849	0.757127	FALSE	FALSE	FALSE	FALSE
chr10-2699291-2699357	10	0.0497985	1.05106	0.0956727	-0.137717	0.237314	0.871346	1.26784	0	0.520509	0.602709	0.219892	0.730467	chr10-2699291-2699357	0.7633	FALSE	FALSE	FALSE	FALSE
chr10-119310911-119311636	10	-0.0439811	0.956972	0.0848566	-0.210297	0.122335	0.810344	1.13013	0	-0.518299	0.60425	-0.218784	0.726783	chr10-119310911-119311636	0.763853	FALSE	FALSE	FALSE	FALSE
chr10-43891459-43891547	10	-0.0428898	0.958017	0.0840723	-0.207668	0.121889	0.812476	1.12963	0	-0.510154	0.609943	-0.21471	0.713253	chr10-43891459-43891547	0.767316	FALSE	FALSE	FALSE	FALSE
chr10-131812798-131813485	10	0.0495153	1.05076	0.0989956	-0.144513	0.243543	0.865444	1.27576	0	0.500177	0.616951	0.20975	0.696773	chr10-131812798-131813485	0.770984	FALSE	FALSE	FALSE	FALSE
chr10-133929429-133929736	10	0.0501142	1.05139	0.100218	-0.14631	0.246539	0.863889	1.27959	0	0.500049	0.61704	0.209687	0.696563	chr10-133929429-133929736	0.770984	FALSE	FALSE	FALSE	FALSE
chr10-2666743-2667018	10	0.0434689	1.04443	0.095636	-0.143974	0.230912	0.86591	1.25975	0	0.454525	0.649451	0.187453	0.622707	chr10-2666743-2667018	0.793137	FALSE	FALSE	FALSE	FALSE
chr10-112404738-112404997	10	0.049161	1.05039	0.108274	-0.163052	0.261374	0.849547	1.29871	0	0.454042	0.649799	0.187221	0.621935	chr10-112404738-112404997	0.793342	FALSE	FALSE	FALSE	FALSE
chr10-115860280-115860310	10	0.0403205	1.04114	0.0900287	-0.136133	0.216774	0.872727	1.24206	0	0.447863	0.654252	0.184255	0.612082	chr10-115860280-115860310	0.795971	FALSE	FALSE	FALSE	FALSE
chr10-71087834-71088038	10	-0.0323938	0.968125	0.0801348	-0.189455	0.124667	0.82741	1.13277	0	-0.404242	0.686035	-0.163654	0.543646	chr10-71087834-71088038	0.819061	FALSE	FALSE	FALSE	FALSE
chr10-23216637-23217173	10	-0.030409	0.970049	0.0769345	-0.181198	0.12038	0.83427	1.12793	0	-0.395258	0.692652	-0.159485	0.529796	chr10-23216637-23217173	0.820983	FALSE	FALSE	FALSE	FALSE
chr10-125732604-125732632	10	0.0312645	1.03176	0.0794563	-0.124467	0.186996	0.882967	1.20562	0	0.393481	0.693965	0.158663	0.527066	chr10-125732604-125732632	0.822098	FALSE	FALSE	FALSE	FALSE
chr10-54073047-54073548	10	0.0302641	1.03073	0.0799397	-0.126415	0.186943	0.881249	1.20556	0	0.378586	0.704995	0.151814	0.504315	chr10-54073047-54073548	0.828954	FALSE	FALSE	FALSE	FALSE
chr10-101295724-101296069	10	0.0283995	1.02881	0.0752227	-0.119034	0.175833	0.887777	1.19224	0	0.377539	0.705773	0.151335	0.502724	chr10-101295724-101296069	0.829436	FALSE	FALSE	FALSE	FALSE
chr10-1595543-1596108	10	0.0420684	1.04297	0.111833	-0.17712	0.261256	0.83768	1.29856	0	0.376173	0.706789	0.150711	0.50065	chr10-1595543-1596108	0.830243	FALSE	FALSE	FALSE	FALSE
chr10-133507998-133508246	10	0.0383946	1.03914	0.106018	-0.169397	0.246187	0.844173	1.27914	0	0.362151	0.717239	0.144336	0.479474	chr10-133507998-133508246	0.839246	FALSE	FALSE	FALSE	FALSE
chr10-123353298-123354194	10	0.0358311	1.03648	0.100625	-0.161391	0.233053	0.850959	1.26245	0	0.356084	0.721778	0.141597	0.470373	chr10-123353298-123354194	0.840871	FALSE	FALSE	FALSE	FALSE
chr10-102998662-102998762	10	0.0258083	1.02614	0.07363	-0.118504	0.17012	0.888248	1.18545	0	0.350514	0.725953	0.139091	0.462052	chr10-102998662-102998762	0.843294	FALSE	FALSE	FALSE	FALSE
chr10-131631671-131631850	10	0.0318609	1.03237	0.092595	-0.149622	0.213344	0.861033	1.23781	0	0.344089	0.730779	0.136214	0.452492	chr10-131631671-131631850	0.846593	FALSE	FALSE	FALSE	FALSE
chr10-8094431-8094679	10	-0.0355824	0.965043	0.104252	-0.239912	0.168748	0.786697	1.18382	0	-0.341311	0.732869	-0.134973	0.448372	chr10-8094431-8094679	0.84804	FALSE	FALSE	FALSE	FALSE
chr10-134984329-134984426	10	0.0340077	1.03459	0.100889	-0.163732	0.231747	0.84897	1.2608	0	0.337079	0.736057	0.133088	0.44211	chr10-134984329-134984426	0.849566	FALSE	FALSE	FALSE	FALSE
chr10-94825257-94825848	10	-0.0283042	0.972093	0.0851896	-0.195273	0.138664	0.82261	1.14874	0	-0.33225	0.739701	-0.130944	0.434986	chr10-94825257-94825848	0.850096	FALSE	FALSE	FALSE	FALSE
chr10-88024529-88024673	10	0.0336088	1.03418	0.104196	-0.170612	0.237829	0.843149	1.26849	0	0.322554	0.747033	0.12666	0.420755	chr10-88024529-88024673	0.854552	FALSE	FALSE	FALSE	FALSE
chr10-122709814-122709940	10	0.0252602	1.02558	0.078807	-0.129199	0.179719	0.878799	1.19688	0	0.320532	0.748565	0.12577	0.4178	chr10-122709814-122709940	0.854979	FALSE	FALSE	FALSE	FALSE
chr10-94827200-94827528	10	0.0282337	1.02864	0.0892432	-0.14668	0.203147	0.86357	1.22525	0	0.316368	0.751723	0.123942	0.411727	chr10-94827200-94827528	0.856376	FALSE	FALSE	FALSE	FALSE
chr10-3282231-3282650	10	0.0347176	1.03533	0.110457	-0.181774	0.251209	0.83379	1.28558	0	0.314309	0.753286	0.12304	0.40873	chr10-3282231-3282650	0.856403	FALSE	FALSE	FALSE	FALSE
chr10-101290958-101291092	10	0.0292092	1.02964	0.0989337	-0.164697	0.223116	0.84815	1.24997	0	0.29524	0.76781	0.114746	0.381178	chr10-101290958-101291092	0.867116	FALSE	FALSE	FALSE	FALSE
chr10-131764280-131764932	10	0.0268932	1.02726	0.0924735	-0.154351	0.208138	0.856971	1.23138	0	0.290821	0.771188	0.11284	0.374845	chr10-131764280-131764932	0.869822	FALSE	FALSE	FALSE	FALSE
chr10-102810101-102810157	10	-0.0186593	0.981514	0.0723173	-0.160399	0.12308	0.851804	1.13097	0	-0.258021	0.796391	-0.0988736	0.328451	chr10-102810101-102810157	0.887843	FALSE	FALSE	FALSE	FALSE
chr10-3138418-3138534	10	0.0205708	1.02078	0.0810425	-0.13827	0.179411	0.870864	1.19651	0	0.253827	0.799629	0.0971114	0.322597	chr10-3138418-3138534	0.890331	FALSE	FALSE	FALSE	FALSE
chr10-129796199-129796229	10	-0.0210345	0.979185	0.0917657	-0.200892	0.158823	0.818001	1.17213	0	-0.229219	0.818698	-0.0868761	0.288596	chr10-129796199-129796229	0.902934	FALSE	FALSE	FALSE	FALSE
chr10-74692196-74692262	10	0.0201401	1.02034	0.0909918	-0.1582	0.198481	0.853679	1.21955	0	0.22134	0.824828	0.0836368	0.277835	chr10-74692196-74692262	0.907066	FALSE	FALSE	FALSE	FALSE
chr10-73976790-73976821	10	0.0170399	1.01719	0.0780896	-0.136013	0.170093	0.872831	1.18541	0	0.21821	0.827266	0.082355	0.273577	chr10-73976790-73976821	0.908048	FALSE	FALSE	FALSE	FALSE
chr10-36054185-36054255	10	-0.0189712	0.981208	0.0903025	-0.195961	0.158019	0.822044	1.17119	0	-0.210085	0.833602	-0.0790415	0.26257	chr10-36054185-36054255	0.911048	FALSE	FALSE	FALSE	FALSE
chr10-119295400-119296612	10	-0.0181984	0.981966	0.0934229	-0.201304	0.164907	0.817664	1.17928	0	-0.194796	0.845553	-0.0728592	0.242033	chr10-119295400-119296612	0.918818	FALSE	FALSE	FALSE	FALSE
chr10-131682251-131682509	10	-0.0193612	0.980825	0.101131	-0.217575	0.178852	0.804468	1.19584	0	-0.191446	0.848176	-0.0715141	0.237565	chr10-131682251-131682509	0.920538	FALSE	FALSE	FALSE	FALSE
chr10-121271663-121271840	10	-0.0130066	0.987078	0.0724817	-0.155068	0.129055	0.856357	1.13775	0	-0.179446	0.857587	-0.0667216	0.221644	chr10-121271663-121271840	0.926211	FALSE	FALSE	FALSE	FALSE
chr10-7409524-7409783	10	0.0182877	1.01846	0.110388	-0.198069	0.234645	0.820313	1.26446	0	0.165667	0.868419	0.0612707	0.203537	chr10-7409524-7409783	0.932349	FALSE	FALSE	FALSE	FALSE
chr10-5488225-5488628	10	0.014112	1.01421	0.0852594	-0.152993	0.181217	0.858136	1.19868	0	0.165519	0.868536	0.0612124	0.203343	chr10-5488225-5488628	0.932349	FALSE	FALSE	FALSE	FALSE
chr10-26726877-26727598	10	-0.0131377	0.986948	0.0862063	-0.182099	0.155824	0.833519	1.16862	0	-0.152398	0.878873	-0.0560738	0.186273	chr10-26726877-26727598	0.938893	FALSE	FALSE	FALSE	FALSE
chr10-101297508-101297642	10	-0.0143102	0.985792	0.094888	-0.200287	0.171667	0.818496	1.18728	0	-0.150811	0.880125	-0.0554559	0.18422	chr10-101297508-101297642	0.939776	FALSE	FALSE	FALSE	FALSE
chr10-79936959-79937095	10	-0.0131173	0.986968	0.0887242	-0.187014	0.160779	0.829432	1.17443	0	-0.147844	0.882466	-0.054302	0.180387	chr10-79936959-79937095	0.941101	FALSE	FALSE	FALSE	FALSE
chr10-88124936-88124965	10	0.0100572	1.01011	0.0682522	-0.123715	0.143829	0.883632	1.15469	0	0.147353	0.882853	0.0541115	0.179755	chr10-88124936-88124965	0.941101	FALSE	FALSE	FALSE	FALSE
chr10-131647429-131647543	10	0.0132719	1.01336	0.0983251	-0.179442	0.205986	0.835737	1.22874	0	0.13498	0.892628	0.0493296	0.163869	chr10-131647429-131647543	0.945203	FALSE	FALSE	FALSE	FALSE
chr10-103599520-103599757	10	-0.0105874	0.989468	0.0842437	-0.175702	0.154527	0.838868	1.16711	0	-0.125675	0.899989	-0.0457628	0.152021	chr10-103599520-103599757	0.94818	FALSE	FALSE	FALSE	FALSE
chr10-103603292-103604019	10	0.0120334	1.01211	0.0972892	-0.17865	0.202717	0.836399	1.22473	0	0.123687	0.901563	0.0450039	0.1495	chr10-103603292-103604019	0.948267	FALSE	FALSE	FALSE	FALSE
chr10-119310053-119310404	10	0.00856788	1.0086	0.0705764	-0.129759	0.146895	0.878307	1.15823	0	0.121399	0.903375	0.0441318	0.146603	chr10-119310053-119310404	0.948812	FALSE	FALSE	FALSE	FALSE
chr10-88123169-88124063	10	0.0101682	1.01022	0.0958422	-0.177679	0.198015	0.837211	1.21898	0	0.106093	0.915509	0.0383375	0.127354	chr10-88123169-88124063	0.956107	FALSE	FALSE	FALSE	FALSE
chr10-119291766-119293207	10	-0.0077231	0.992307	0.0838257	-0.172019	0.156572	0.841964	1.1695	0	-0.0921328	0.926593	-0.0331112	0.109993	chr10-119291766-119293207	0.963143	FALSE	FALSE	FALSE	FALSE
chr10-118892211-118892423	10	0.00564082	1.00566	0.0804573	-0.152053	0.163334	0.858943	1.17743	0	0.0701095	0.944107	0.024979	0.0829785	chr10-118892211-118892423	0.971765	FALSE	FALSE	FALSE	FALSE
chr10-123969960-123970316	10	-0.00281188	0.997192	0.0936165	-0.186297	0.180673	0.830027	1.19802	0	-0.0300362	0.976038	-0.0105332	0.0349905	chr10-123969960-123970316	0.988769	FALSE	FALSE	FALSE	FALSE
chr10-81679675-81679852	10	0.00249794	1.0025	0.0929327	-0.179647	0.184643	0.835565	1.20279	0	0.026879	0.978556	0.0094142	0.0312733	chr10-81679675-81679852	0.990187	FALSE	FALSE	FALSE	FALSE
chr10-134981479-134981930	10	-0.000618775	0.999381	0.123643	-0.242955	0.241717	0.784307	1.27343	0	-0.00500452	0.996007	-0.00173762	0.00577223	chr10-134981479-134981930	0.998257	FALSE	FALSE	FALSE	FALSE
chr11-5959923-5960213	11	0.415108	1.51453	0.114375	0.190938	0.639278	1.21038	1.89511	0	3.62938	0.000284107	3.54652	11.7813	chr11-5959923-5960213	0.0452917	TRUE	TRUE	TRUE	TRUE
chr11-128560240-128560443	11	-0.31348	0.730899	0.0961355	-0.501902	-0.125058	0.605378	0.882446	0	-3.26081	0.00111093	-2.95431	9.81401	chr11-128560240-128560443	0.0540451	TRUE	TRUE	FALSE	TRUE
chr11-70584165-70584252	11	0.254196	1.28942	0.0781203	0.101083	0.407309	1.10637	1.50277	0	3.2539	0.00113833	2.94373	9.77886	chr11-70584165-70584252	0.0547761	TRUE	TRUE	FALSE	TRUE
chr11-57996369-57996699	11	0.385829	1.47083	0.11925	0.152104	0.619554	1.16428	1.8581	0	3.23548	0.0012144	2.91564	9.68554	chr11-57996369-57996699	0.0554242	TRUE	TRUE	FALSE	TRUE
chr11-75139390-75139736	11	-0.210407	0.810254	0.0700507	-0.347704	-0.0731103	0.706308	0.929498	0	-3.00364	0.00266771	-2.57386	8.55018	chr11-75139390-75139736	0.0744391	TRUE	TRUE	FALSE	TRUE
chr11-1060659-1060710	11	0.373074	1.45219	0.129324	0.119604	0.626543	1.12705	1.87113	0	2.8848	0.00391657	2.40709	7.99619	chr11-1060659-1060710	0.0821658	TRUE	TRUE	FALSE	TRUE
chr11-126581947-126582317	11	0.349733	1.41869	0.121367	0.111857	0.587609	1.11835	1.79968	0	2.88161	0.00395654	2.40268	7.98155	chr11-126581947-126582317	0.0822328	TRUE	TRUE	FALSE	TRUE
chr11-45728183-45728444	11	0.315855	1.37143	0.115752	0.0889851	0.542725	1.09306	1.72069	0	2.72872	0.00635807	2.19667	7.2972	chr11-45728183-45728444	0.0960654	TRUE	TRUE	FALSE	TRUE
chr11-133852938-133852993	11	0.184892	1.20309	0.0692336	0.0491968	0.320587	1.05043	1.37794	0	2.67056	0.00757257	2.12076	7.045	chr11-133852938-133852993	0.103468	TRUE	TRUE	FALSE	FALSE
chr11-60048004-60048221	11	0.235583	1.26565	0.0887116	0.0617118	0.409455	1.06366	1.506	0	2.65561	0.00791653	2.10147	6.98092	chr11-60048004-60048221	0.10397	TRUE	TRUE	FALSE	FALSE
chr11-134176692-134176888	11	0.287292	1.33281	0.10823	0.075165	0.49942	1.07806	1.64776	0	2.65446	0.00794364	2.09998	6.97598	chr11-134176692-134176888	0.10397	TRUE	TRUE	FALSE	FALSE
chr11-125364611-125364744	11	0.25863	1.29515	0.0975427	0.0674495	0.44981	1.06978	1.56801	0	2.65145	0.00801469	2.09611	6.96314	chr11-125364611-125364744	0.10405	TRUE	TRUE	FALSE	FALSE
chr11-2502181-2502357	11	0.258161	1.29455	0.0991526	0.063826	0.452497	1.06591	1.57223	0	2.60368	0.00922292	2.03513	6.76056	chr11-2502181-2502357	0.108983	TRUE	TRUE	FALSE	FALSE
chr11-102638432-102638778	11	0.324674	1.38358	0.124978	0.0797205	0.569627	1.08298	1.76761	0	2.59784	0.00938127	2.02774	6.736	chr11-102638432-102638778	0.109298	TRUE	TRUE	FALSE	FALSE
chr11-133446185-133446415	11	0.279627	1.32264	0.107837	0.0682713	0.490984	1.07066	1.63392	0	2.59306	0.00951255	2.0217	6.71595	chr11-133446185-133446415	0.110422	TRUE	TRUE	FALSE	FALSE
chr11-71210210-71210295	11	-0.270285	0.763162	0.105409	-0.476883	-0.0636861	0.620715	0.938299	0	-2.56414	0.0103431	-1.98535	6.59519	chr11-71210210-71210295	0.11362	TRUE	TRUE	FALSE	FALSE
chr11-70643814-70644532	11	0.259633	1.29645	0.102483	0.0587703	0.460496	1.06053	1.58486	0	2.53343	0.0112953	1.9471	6.46813	chr11-70643814-70644532	0.117667	TRUE	TRUE	FALSE	FALSE
chr11-125744082-125744170	11	0.243555	1.27578	0.0972598	0.0529296	0.434181	1.05436	1.5437	0	2.50417	0.0122738	1.91102	6.34827	chr11-125744082-125744170	0.119414	TRUE	TRUE	FALSE	FALSE
chr11-4389757-4390263	11	0.246551	1.2796	0.100748	0.0490877	0.444014	1.05031	1.55895	0	2.44719	0.0143973	1.84172	6.11806	chr11-4389757-4390263	0.126508	TRUE	TRUE	FALSE	FALSE
chr11-117651217-117651424	11	0.228774	1.25706	0.0937215	0.0450828	0.412464	1.04611	1.51054	0	2.44099	0.0146469	1.83425	6.09326	chr11-117651217-117651424	0.127316	TRUE	TRUE	FALSE	FALSE
chr11-129444480-129444501	11	0.165406	1.17987	0.0677783	0.0325625	0.298249	1.0331	1.3475	0	2.44039	0.0146714	1.83353	6.09085	chr11-129444480-129444501	0.127316	TRUE	TRUE	FALSE	FALSE
chr11-70432884-70433086	11	0.205364	1.22797	0.0848518	0.0390579	0.371671	1.03983	1.45016	0	2.42027	0.0155089	1.80942	6.01076	chr11-70432884-70433086	0.128573	TRUE	TRUE	FALSE	FALSE
chr11-134231728-134232313	11	0.249115	1.28289	0.103147	0.04695	0.451279	1.04807	1.57032	0	2.41514	0.0157292	1.80329	5.99041	chr11-134231728-134232313	0.129671	TRUE	TRUE	FALSE	FALSE
chr11-73053649-73054185	11	-0.176609	0.838108	0.0750079	-0.323621	-0.0295959	0.723524	0.970838	0	-2.35453	0.0185459	-1.73175	5.75275	chr11-73053649-73054185	0.137756	TRUE	TRUE	FALSE	FALSE
chr11-849733-849800	11	-0.182565	0.833131	0.0785485	-0.336517	-0.0286126	0.714254	0.971793	0	-2.32423	0.0201131	-1.69652	5.63572	chr11-849733-849800	0.142923	TRUE	TRUE	FALSE	FALSE
chr11-50226789-50227476	11	0.251657	1.28615	0.108438	0.0391216	0.464192	1.0399	1.59073	0	2.32074	0.0203011	1.69248	5.6223	chr11-50226789-50227476	0.143567	TRUE	TRUE	FALSE	FALSE
chr11-65560420-65560635	11	0.240301	1.27163	0.105238	0.0340375	0.446564	1.03462	1.56293	0	2.2834	0.022407	1.64962	5.4799	chr11-65560420-65560635	0.150876	TRUE	TRUE	FALSE	FALSE
chr11-86085623-86086101	11	-0.231642	0.79323	0.104177	-0.435826	-0.0274587	0.64673	0.972915	0	-2.22354	0.0261794	-1.58204	5.25543	chr11-86085623-86086101	0.164001	TRUE	TRUE	FALSE	FALSE
chr11-117352692-117352939	11	0.246743	1.27985	0.111213	0.0287689	0.464717	1.02919	1.59156	0	2.21865	0.0265108	1.57658	5.23728	chr11-117352692-117352939	0.164346	TRUE	TRUE	FALSE	FALSE
chr11-70935863-70936781	11	0.241197	1.27277	0.108848	0.0278583	0.454536	1.02825	1.57544	0	2.2159	0.0266983	1.57352	5.22711	chr11-70935863-70936781	0.164707	TRUE	TRUE	FALSE	FALSE
chr11-70781009-70781118	11	0.187224	1.2059	0.0844993	0.0216081	0.352839	1.02184	1.4231	0	2.21568	0.0267132	1.57327	5.2263	chr11-70781009-70781118	0.164707	TRUE	TRUE	FALSE	FALSE
chr11-636460-638507	11	-0.202834	0.816414	0.0919342	-0.383022	-0.0226466	0.681798	0.977608	0	-2.2063	0.0273631	-1.56284	5.19163	chr11-636460-638507	0.16594	TRUE	TRUE	FALSE	FALSE
chr11-126985911-126985971	11	0.19298	1.21286	0.088087	0.0203329	0.365628	1.02054	1.44142	0	2.19079	0.0284669	1.54566	5.13457	chr11-126985911-126985971	0.170763	TRUE	TRUE	FALSE	FALSE
chr11-65374663-65374955	11	-0.17426	0.840079	0.0802998	-0.331644	-0.0168748	0.717742	0.983267	0	-2.17011	0.0299984	-1.5229	5.05897	chr11-65374663-65374955	0.174511	TRUE	TRUE	FALSE	FALSE
chr11-69001490-69001551	11	0.189051	1.2081	0.088084	0.0164094	0.361692	1.01654	1.43576	0	2.14626	0.0318525	1.49686	4.97245	chr11-69001490-69001551	0.180201	TRUE	TRUE	FALSE	FALSE
chr11-1365408-1365753	11	0.264861	1.30325	0.125001	0.0198645	0.509858	1.02006	1.66505	0	2.11888	0.0341007	1.46724	4.87405	chr11-1365408-1365753	0.186836	TRUE	TRUE	FALSE	FALSE
chr11-77734206-77734744	11	-0.172543	0.841522	0.0819475	-0.333158	-0.0119294	0.716657	0.988141	0	-2.10554	0.0352445	-1.45291	4.82646	chr11-77734206-77734744	0.190597	TRUE	TRUE	FALSE	FALSE
chr11-2285802-2286006	11	0.197191	1.21798	0.0945766	0.0118247	0.382558	1.01189	1.46603	0	2.08499	0.03707	1.43098	4.7536	chr11-2285802-2286006	0.193083	TRUE	TRUE	FALSE	FALSE
chr11-70318894-70318919	11	0.207763	1.23092	0.0996942	0.012366	0.40316	1.01244	1.49655	0	2.084	0.0371599	1.42993	4.75011	chr11-70318894-70318919	0.193083	TRUE	TRUE	FALSE	FALSE
chr11-18477153-18477753	11	0.241641	1.27334	0.116344	0.0136105	0.469672	1.0137	1.59947	0	2.07695	0.0378063	1.42244	4.72523	chr11-18477153-18477753	0.194445	TRUE	TRUE	FALSE	FALSE
chr11-2883698-2884460	11	-0.198277	0.820143	0.0961358	-0.3867	-0.00985436	0.679295	0.990194	0	-2.06247	0.0391631	-1.40712	4.67436	chr11-2883698-2884460	0.195929	TRUE	TRUE	FALSE	FALSE
chr11-134608598-134608672	11	0.194477	1.21468	0.0956593	0.00698784	0.381965	1.00701	1.46516	0	2.03301	0.0420512	1.37622	4.57171	chr11-134608598-134608672	0.200681	TRUE	TRUE	FALSE	FALSE
chr11-65561705-65562214	11	0.209419	1.23296	0.103942	0.00569638	0.413142	1.00571	1.51156	0	2.01477	0.043929	1.35725	4.50868	chr11-65561705-65562214	0.204221	TRUE	TRUE	FALSE	FALSE
chr11-124999345-124999416	11	0.22195	1.24851	0.110236	0.00589147	0.438008	1.00591	1.54962	0	2.01341	0.0440717	1.35584	4.504	chr11-124999345-124999416	0.204299	TRUE	TRUE	FALSE	FALSE
chr11-45703864-45704204	11	0.197865	1.2188	0.0985764	0.004659	0.391071	1.00467	1.47856	0	2.00723	0.0447255	1.34944	4.48276	chr11-45703864-45704204	0.20625	TRUE	TRUE	FALSE	FALSE
chr11-129488102-129488336	11	0.208878	1.23229	0.105144	0.00279988	0.414955	1.0028	1.5143	0	1.98659	0.0469675	1.3282	4.41219	chr11-129488102-129488336	0.212169	TRUE	TRUE	FALSE	FALSE
chr11-2241518-2241568	11	0.168055	1.183	0.0882538	-0.00491925	0.341029	0.995093	1.40639	0	1.90422	0.056881	1.24503	4.13591	chr11-2241518-2241568	0.234026	FALSE	TRUE	FALSE	FALSE
chr11-60738971-60739183	11	0.245674	1.27848	0.132925	-0.0148549	0.506203	0.985255	1.65898	0	1.84821	0.0645719	1.18996	3.95295	chr11-60738971-60739183	0.245966	FALSE	TRUE	FALSE	FALSE
chr11-18230491-18230961	11	0.190016	1.20927	0.103165	-0.0121843	0.392217	0.98789	1.48026	0	1.84186	0.0654957	1.18379	3.93246	chr11-18230491-18230961	0.24782	FALSE	TRUE	FALSE	FALSE
chr11-2287734-2288051	11	0.164712	1.17905	0.0896872	-0.0110715	0.340496	0.98899	1.40564	0	1.83652	0.066281	1.17861	3.91526	chr11-2287734-2288051	0.248877	FALSE	TRUE	FALSE	FALSE
chr11-60282420-60282972	11	0.183633	1.20158	0.10033	-0.0130089	0.380276	0.987075	1.46269	0	1.8303	0.0672047	1.1726	3.89529	chr11-60282420-60282972	0.251492	FALSE	TRUE	FALSE	FALSE
chr11-76858729-76859387	11	-0.18325	0.83256	0.100202	-0.379642	0.0131424	0.684106	1.01323	0	-1.8288	0.0674289	-1.17115	3.89049	chr11-76858729-76859387	0.251617	FALSE	TRUE	FALSE	FALSE
chr11-62272972-62273418	11	-0.132383	0.876006	0.0726304	-0.274736	0.00997043	0.759773	1.01002	0	-1.82269	0.0683507	-1.16526	3.8709	chr11-62272972-62273418	0.254063	FALSE	TRUE	FALSE	FALSE
chr11-67231878-67232511	11	-0.129536	0.878503	0.0711149	-0.268919	0.00984665	0.764205	1.0099	0	-1.8215	0.0685304	-1.16412	3.86711	chr11-67231878-67232511	0.254441	FALSE	TRUE	FALSE	FALSE
chr11-45723330-45723814	11	0.184563	1.20269	0.102987	-0.017289	0.386414	0.98286	1.47169	0	1.79209	0.0731187	1.13597	3.77362	chr11-45723330-45723814	0.263382	FALSE	TRUE	FALSE	FALSE
chr11-69259247-69259336	11	0.14744	1.15886	0.0826431	-0.0145376	0.309417	0.985568	1.36263	0	1.78406	0.0744146	1.12834	3.74827	chr11-69259247-69259336	0.264387	FALSE	TRUE	FALSE	FALSE
chr11-111385659-111385778	11	0.155882	1.16869	0.0876576	-0.015924	0.327688	0.984202	1.38776	0	1.7783	0.0753542	1.12289	3.73017	chr11-111385659-111385778	0.265599	FALSE	TRUE	FALSE	FALSE
chr11-45743599-45743771	11	0.211367	1.23537	0.119691	-0.0232227	0.445956	0.977045	1.56198	0	1.76594	0.0774057	1.11123	3.69142	chr11-45743599-45743771	0.267297	FALSE	TRUE	FALSE	FALSE
chr11-6790768-6790970	11	0.163479	1.1776	0.0926377	-0.0180875	0.345046	0.982075	1.41205	0	1.76471	0.0776117	1.11007	3.68758	chr11-6790768-6790970	0.267656	FALSE	TRUE	FALSE	FALSE
chr11-70917159-70917533	11	0.158607	1.17188	0.0903244	-0.0184253	0.33564	0.981743	1.39884	0	1.75597	0.079093	1.10186	3.66031	chr11-70917159-70917533	0.269757	FALSE	TRUE	FALSE	FALSE
chr11-17591822-17591873	11	0.142827	1.15353	0.0814938	-0.0168978	0.302552	0.983244	1.35331	0	1.75261	0.0796685	1.09871	3.64985	chr11-17591822-17591873	0.270357	FALSE	TRUE	FALSE	FALSE
chr11-366307-366432	11	0.20675	1.22968	0.119096	-0.0266733	0.440174	0.973679	1.55298	0	1.736	0.082564	1.08321	3.59834	chr11-366307-366432	0.274614	FALSE	TRUE	FALSE	FALSE
chr11-70458719-70459053	11	0.208488	1.23181	0.123357	-0.0332867	0.450263	0.967261	1.56872	0	1.69012	0.0910044	1.04094	3.45792	chr11-70458719-70459053	0.291077	FALSE	TRUE	FALSE	FALSE
chr11-68972651-68973641	11	0.163089	1.17714	0.0967751	-0.0265864	0.352765	0.973764	1.423	0	1.68524	0.0919422	1.03649	3.44313	chr11-68972651-68973641	0.291077	FALSE	TRUE	FALSE	FALSE
chr11-62103612-62104020	11	0.170725	1.18616	0.101798	-0.0287953	0.370245	0.971615	1.44809	0	1.6771	0.0935236	1.02908	3.41853	chr11-62103612-62104020	0.293763	FALSE	TRUE	FALSE	FALSE
chr11-2294777-2295191	11	0.183144	1.20099	0.110382	-0.0332003	0.399489	0.967345	1.49106	0	1.65919	0.097078	1.01288	3.36471	chr11-2294777-2295191	0.300115	FALSE	TRUE	FALSE	FALSE
chr11-126872615-126872863	11	0.173142	1.18903	0.104584	-0.0318385	0.378122	0.968663	1.45954	0	1.65553	0.0978163	1.00959	3.35378	chr11-126872615-126872863	0.300509	FALSE	TRUE	FALSE	FALSE
chr11-44338128-44338782	11	-0.124945	0.882545	0.0759786	-0.273861	0.0239701	0.760438	1.02426	0	-1.64448	0.100077	-0.999664	3.32081	chr11-44338128-44338782	0.303246	FALSE	FALSE	FALSE	FALSE
chr11-86383182-86383761	11	-0.178991	0.836113	0.10916	-0.39294	0.0349574	0.675069	1.03558	0	-1.63972	0.101063	-0.995408	3.30667	chr11-86383182-86383761	0.304772	FALSE	FALSE	FALSE	FALSE
chr11-108422663-108422791	11	0.174803	1.19101	0.106714	-0.0343523	0.383959	0.966231	1.46808	0	1.63805	0.10141	0.993917	3.30172	chr11-108422663-108422791	0.305196	FALSE	FALSE	FALSE	FALSE
chr11-92599942-92600066	11	0.129435	1.13818	0.0805232	-0.0283881	0.287257	0.972011	1.33277	0	1.60742	0.107963	0.966727	3.2114	chr11-92599942-92600066	0.315063	FALSE	FALSE	FALSE	FALSE
chr11-64405764-64406051	11	-0.154622	0.856739	0.096414	-0.34359	0.0343462	0.70922	1.03494	0	-1.60373	0.108774	-0.963474	3.20059	chr11-64405764-64406051	0.317013	FALSE	FALSE	FALSE	FALSE
chr11-77299805-77299962	11	-0.152955	0.858168	0.0957972	-0.340714	0.0348038	0.711262	1.03542	0	-1.59666	0.110342	-0.957258	3.17994	chr11-77299805-77299962	0.318854	FALSE	FALSE	FALSE	FALSE
chr11-57195350-57195382	11	0.139235	1.14939	0.0874284	-0.0321212	0.310592	0.968389	1.36423	0	1.59256	0.111258	0.953668	3.16802	chr11-57195350-57195382	0.320873	FALSE	FALSE	FALSE	FALSE
chr11-2481545-2482735	11	0.17746	1.19418	0.111529	-0.0411334	0.396054	0.959701	1.48595	0	1.59115	0.111575	0.952431	3.16391	chr11-2481545-2482735	0.321515	FALSE	FALSE	FALSE	FALSE
chr11-45868398-45868501	11	0.166421	1.18107	0.107453	-0.0441831	0.377025	0.956779	1.45794	0	1.54878	0.121435	0.915656	3.04174	chr11-45868398-45868501	0.336138	FALSE	FALSE	FALSE	FALSE
chr11-133232454-133233031	11	0.169812	1.18508	0.110817	-0.047384	0.387009	0.953721	1.47257	0	1.53237	0.12543	0.901598	2.99504	chr11-133232454-133233031	0.342132	FALSE	FALSE	FALSE	FALSE
chr11-62621258-62621406	11	-0.155844	0.855692	0.102028	-0.355815	0.0441267	0.700602	1.04511	0	-1.52747	0.126645	-0.897413	2.98114	chr11-62621258-62621406	0.344383	FALSE	FALSE	FALSE	FALSE
chr11-1750302-1750381	11	0.135019	1.14456	0.0900232	-0.0414234	0.311461	0.959423	1.36542	0	1.49982	0.13366	0.873997	2.90336	chr11-1750302-1750381	0.352935	FALSE	FALSE	FALSE	FALSE
chr11-2314836-2315045	11	0.14734	1.15875	0.0985992	-0.0459105	0.340591	0.955127	1.40578	0	1.49434	0.135088	0.869384	2.88803	chr11-2314836-2315045	0.354495	FALSE	FALSE	FALSE	FALSE
chr11-125199884-125200198	11	0.142431	1.15307	0.0961759	-0.0460704	0.330932	0.954975	1.39227	0	1.48094	0.138622	0.858167	2.85077	chr11-125199884-125200198	0.358737	FALSE	FALSE	FALSE	FALSE
chr11-124629580-124629752	11	0.109497	1.11572	0.0755914	-0.0386595	0.257654	0.962078	1.29389	0	1.44854	0.147467	0.831306	2.76154	chr11-124629580-124629752	0.368755	FALSE	FALSE	FALSE	FALSE
chr11-59323070-59323675	11	-0.119963	0.886954	0.0841761	-0.284945	0.0450194	0.752056	1.04605	0	-1.42514	0.154117	-0.81215	2.6979	chr11-59323070-59323675	0.379149	FALSE	FALSE	FALSE	FALSE
chr11-134147327-134147525	11	0.133577	1.14291	0.0938094	-0.050286	0.31744	0.950957	1.37361	0	1.42392	0.15447	0.811157	2.6946	chr11-134147327-134147525	0.379149	FALSE	FALSE	FALSE	FALSE
chr11-1086733-1086863	11	0.151951	1.1641	0.107114	-0.0579881	0.36189	0.943661	1.43604	0	1.41859	0.156017	0.806827	2.68022	chr11-1086733-1086863	0.380335	FALSE	FALSE	FALSE	FALSE
chr11-849088-849153	11	-0.129528	0.87851	0.0924475	-0.310722	0.0516655	0.732918	1.05302	0	-1.4011	0.161184	-0.792678	2.63322	chr11-849088-849153	0.387505	FALSE	FALSE	FALSE	FALSE
chr11-123066956-123067275	11	-0.121357	0.885718	0.0867753	-0.291433	0.0487198	0.747192	1.04993	0	-1.39852	0.161958	-0.790598	2.62631	chr11-123066956-123067275	0.388542	FALSE	FALSE	FALSE	FALSE
chr11-68611016-68611806	11	-0.115325	0.891076	0.0836151	-0.279208	0.0485575	0.756383	1.04976	0	-1.37924	0.167821	-0.775153	2.575	chr11-68611016-68611806	0.393301	FALSE	FALSE	FALSE	FALSE
chr11-30034396-30034490	11	0.151681	1.16379	0.11004	-0.0639937	0.367355	0.938011	1.44391	0	1.37841	0.168075	0.774496	2.57282	chr11-30034396-30034490	0.393479	FALSE	FALSE	FALSE	FALSE
chr11-66824138-66824650	11	-0.106237	0.899211	0.0772707	-0.257685	0.0452103	0.772839	1.04625	0	-1.37487	0.169171	-0.771675	2.56345	chr11-66824138-66824650	0.394375	FALSE	FALSE	FALSE	FALSE
chr11-640094-640446	11	-0.127558	0.880242	0.0930089	-0.309852	0.054736	0.733555	1.05626	0	-1.37146	0.170231	-0.768961	2.55443	chr11-640094-640446	0.395598	FALSE	FALSE	FALSE	FALSE
chr11-45717384-45717986	11	0.145771	1.15693	0.106431	-0.0628289	0.354371	0.939104	1.42528	0	1.36964	0.1708	0.767511	2.54962	chr11-45717384-45717986	0.396265	FALSE	FALSE	FALSE	FALSE
chr11-1911511-1911547	11	0.0885786	1.09262	0.0646996	-0.0382302	0.215387	0.962491	1.24034	0	1.36908	0.170976	0.767066	2.54814	chr11-1911511-1911547	0.396287	FALSE	FALSE	FALSE	FALSE
chr11-2444462-2444788	11	0.160902	1.17457	0.118456	-0.0712664	0.393071	0.931214	1.48152	0	1.35833	0.174358	0.758559	2.51988	chr11-2444462-2444788	0.401394	FALSE	FALSE	FALSE	FALSE
chr11-11376244-11376360	11	0.121831	1.12956	0.0916455	-0.0577912	0.301452	0.943847	1.35182	0	1.32937	0.183726	0.735828	2.44437	chr11-11376244-11376360	0.41341	FALSE	FALSE	FALSE	FALSE
chr11-2349510-2349807	11	0.146149	1.15737	0.110573	-0.0705706	0.362868	0.931862	1.43745	0	1.32174	0.186255	0.729891	2.42465	chr11-2349510-2349807	0.41649	FALSE	FALSE	FALSE	FALSE
chr11-126286370-126287023	11	-0.112405	0.893682	0.0853672	-0.279722	0.0549116	0.755994	1.05645	0	-1.31672	0.187931	-0.726001	2.41172	chr11-126286370-126287023	0.418583	FALSE	FALSE	FALSE	FALSE
chr11-14927004-14927549	11	0.112603	1.11919	0.0855434	-0.0550589	0.280265	0.946429	1.32348	0	1.31633	0.188064	0.725693	2.4107	chr11-14927004-14927549	0.418583	FALSE	FALSE	FALSE	FALSE
chr11-19372012-19372392	11	0.162198	1.17609	0.123597	-0.0800478	0.404443	0.923072	1.49847	0	1.31231	0.189415	0.722586	2.40038	chr11-19372012-19372392	0.420451	FALSE	FALSE	FALSE	FALSE
chr11-120038992-120039029	11	-0.108573	0.897113	0.0832655	-0.271771	0.0546243	0.762029	1.05614	0	-1.30394	0.192254	-0.716124	2.37891	chr11-120038992-120039029	0.423986	FALSE	FALSE	FALSE	FALSE
chr11-45737711-45738153	11	0.122033	1.12979	0.0950124	-0.0641876	0.308254	0.937829	1.36105	0	1.28439	0.199004	0.701137	2.32913	chr11-45737711-45738153	0.428975	FALSE	FALSE	FALSE	FALSE
chr11-31823141-31823282	11	0.1179	1.12513	0.0923392	-0.0630811	0.298882	0.938867	1.34835	0	1.27682	0.201666	0.695367	2.30996	chr11-31823141-31823282	0.432251	FALSE	FALSE	FALSE	FALSE
chr11-101001257-101001711	11	0.133311	1.1426	0.104821	-0.0721349	0.338756	0.930405	1.4032	0	1.27179	0.203447	0.691549	2.29728	chr11-101001257-101001711	0.434053	FALSE	FALSE	FALSE	FALSE
chr11-123396299-123396486	11	-0.132991	0.875473	0.104738	-0.338272	0.0722914	0.713001	1.07497	0	-1.26975	0.204174	-0.69	2.29213	chr11-123396299-123396486	0.435184	FALSE	FALSE	FALSE	FALSE
chr11-121233743-121233757	11	0.120979	1.1286	0.0954452	-0.0660902	0.308048	0.936046	1.36077	0	1.26752	0.204968	0.688313	2.28653	chr11-121233743-121233757	0.435462	FALSE	FALSE	FALSE	FALSE
chr11-117389197-117389755	11	0.129156	1.13787	0.101917	-0.0705983	0.328909	0.931836	1.38945	0	1.26726	0.205062	0.688115	2.28587	chr11-117389197-117389755	0.435462	FALSE	FALSE	FALSE	FALSE
chr11-117947459-117947657	11	0.147108	1.15848	0.119753	-0.0876031	0.381819	0.916124	1.46495	0	1.22843	0.219285	0.658991	2.18912	chr11-117947459-117947657	0.450894	FALSE	FALSE	FALSE	FALSE
chr11-71163428-71163743	11	0.113418	1.1201	0.0924696	-0.0678193	0.294655	0.934429	1.34266	0	1.22654	0.219995	0.657587	2.18446	chr11-71163428-71163743	0.451701	FALSE	FALSE	FALSE	FALSE
chr11-113258444-113258908	11	-0.107317	0.898241	0.087506	-0.278826	0.0641914	0.756672	1.0663	0	-1.2264	0.220049	-0.657481	2.18411	chr11-113258444-113258908	0.451701	FALSE	FALSE	FALSE	FALSE
chr11-882636-882687	11	0.118863	1.12622	0.0977359	-0.0726959	0.310422	0.929884	1.364	0	1.21616	0.223922	0.649903	2.15893	chr11-882636-882687	0.454628	FALSE	FALSE	FALSE	FALSE
chr11-134262988-134263237	11	0.12167	1.12938	0.101169	-0.0766167	0.319957	0.926245	1.37707	0	1.20265	0.229113	0.639951	2.12587	chr11-134262988-134263237	0.459361	FALSE	FALSE	FALSE	FALSE
chr11-67764105-67765204	11	-0.108713	0.896988	0.0907644	-0.286608	0.0691816	0.750806	1.07163	0	-1.19775	0.231013	-0.636363	2.11395	chr11-67764105-67765204	0.462131	FALSE	FALSE	FALSE	FALSE
chr11-65816027-65816935	11	0.123683	1.13166	0.103953	-0.0800607	0.327427	0.92306	1.38739	0	1.1898	0.234125	0.630552	2.09465	chr11-65816027-65816935	0.465155	FALSE	FALSE	FALSE	FALSE
chr11-9684886-9685109	11	0.096865	1.10171	0.0832052	-0.0662143	0.259944	0.93593	1.29686	0	1.16417	0.244355	0.611978	2.03295	chr11-9684886-9685109	0.474716	FALSE	FALSE	FALSE	FALSE
chr11-120998455-120998811	11	0.131143	1.14013	0.113735	-0.0917742	0.35406	0.912311	1.42484	0	1.15305	0.248888	0.603995	2.00643	chr11-120998455-120998811	0.480113	FALSE	FALSE	FALSE	FALSE
chr11-58667960-58668488	11	0.0961294	1.1009	0.0848253	-0.0701251	0.262384	0.932277	1.30003	0	1.13326	0.257104	0.589892	1.95958	chr11-58667960-58668488	0.489337	FALSE	FALSE	FALSE	FALSE
chr11-133900846-133900924	11	0.100612	1.10585	0.0904754	-0.076716	0.277941	0.926153	1.32041	0	1.11204	0.26612	0.574923	1.90985	chr11-133900846-133900924	0.498228	FALSE	FALSE	FALSE	FALSE
chr11-45740029-45740105	11	0.106529	1.11241	0.0993536	-0.0882006	0.301258	0.915577	1.35156	0	1.07222	0.283621	0.547261	1.81796	chr11-45740029-45740105	0.511026	FALSE	FALSE	FALSE	FALSE
chr11-134152120-134152195	11	0.0806275	1.08397	0.075699	-0.0677399	0.228995	0.934504	1.25734	0	1.06511	0.286828	0.542379	1.80174	chr11-134152120-134152195	0.514709	FALSE	FALSE	FALSE	FALSE
chr11-2890019-2891495	11	0.115658	1.12261	0.1112	-0.10229	0.333605	0.902768	1.39599	0	1.04009	0.298299	0.525348	1.74517	chr11-2890019-2891495	0.525495	FALSE	FALSE	FALSE	FALSE
chr11-11862611-11862879	11	-0.0991344	0.905621	0.0959448	-0.287183	0.0889141	0.750375	1.09299	0	-1.03324	0.30149	-0.520727	1.72982	chr11-11862611-11862879	0.528593	FALSE	FALSE	FALSE	FALSE
chr11-132582488-132582808	11	0.0989109	1.10397	0.0961435	-0.0895269	0.287349	0.914364	1.33289	0	1.02878	0.303581	0.517725	1.71985	chr11-132582488-132582808	0.529954	FALSE	FALSE	FALSE	FALSE
chr11-31835929-31837250	11	0.0956858	1.10041	0.0934951	-0.0875612	0.278933	0.916163	1.32172	0	1.02343	0.306104	0.514131	1.70791	chr11-31835929-31837250	0.532607	FALSE	FALSE	FALSE	FALSE
chr11-692963-693032	11	0.0898175	1.09397	0.0905715	-0.0876993	0.267334	0.916036	1.30648	0	0.991675	0.321356	0.493014	1.63776	chr11-692963-693032	0.547381	FALSE	FALSE	FALSE	FALSE
chr11-124616208-124616459	11	-0.0715648	0.930936	0.0740275	-0.216656	0.0735263	0.805207	1.0763	0	-0.966733	0.333677	-0.476673	1.58347	chr11-124616208-124616459	0.555543	FALSE	FALSE	FALSE	FALSE
chr11-66188433-66188522	11	0.0833675	1.08694	0.0864192	-0.0860111	0.252746	0.917584	1.28756	0	0.964687	0.334701	0.475342	1.57905	chr11-66188433-66188522	0.556259	FALSE	FALSE	FALSE	FALSE
chr11-134526975-134527018	11	0.090817	1.09507	0.0945924	-0.0945808	0.276215	0.909754	1.31813	0	0.960087	0.337011	0.472356	1.56913	chr11-134526975-134527018	0.558406	FALSE	FALSE	FALSE	FALSE
chr11-124767720-124768015	11	-0.1009	0.904024	0.108702	-0.313952	0.112153	0.730554	1.11868	0	-0.928222	0.353292	-0.451866	1.50107	chr11-124767720-124768015	0.574911	FALSE	FALSE	FALSE	FALSE
chr11-132107419-132107647	11	0.0976676	1.1026	0.10707	-0.112186	0.307521	0.893878	1.36005	0	0.912183	0.361672	0.441685	1.46724	chr11-132107419-132107647	0.581306	FALSE	FALSE	FALSE	FALSE
chr11-44326260-44327572	11	-0.0752296	0.927531	0.0829092	-0.237729	0.0872694	0.788417	1.09119	0	-0.907373	0.364209	-0.438649	1.45716	chr11-44326260-44327572	0.583649	FALSE	FALSE	FALSE	FALSE
chr11-61062837-61063144	11	0.0788735	1.08207	0.0897909	-0.0971135	0.25486	0.907453	1.29028	0	0.878413	0.37972	0.420537	1.39699	chr11-61062837-61063144	0.598654	FALSE	FALSE	FALSE	FALSE
chr11-2722195-2722440	11	-0.10288	0.902235	0.118433	-0.335004	0.129243	0.715335	1.13797	0	-0.868682	0.385021	-0.414516	1.37699	chr11-2722195-2722440	0.603145	FALSE	FALSE	FALSE	FALSE
chr11-7985183-7985226	11	0.0769496	1.07999	0.0921254	-0.103613	0.257512	0.901574	1.29371	0	0.83527	0.403566	0.394086	1.30912	chr11-7985183-7985226	0.621205	FALSE	FALSE	FALSE	FALSE
chr11-20229879-20230448	11	0.077745	1.08085	0.0931794	-0.104883	0.260373	0.90043	1.29741	0	0.834358	0.404079	0.393533	1.30729	chr11-20229879-20230448	0.621625	FALSE	FALSE	FALSE	FALSE
chr11-93063208-93063516	11	0.0696752	1.07216	0.0846315	-0.0961995	0.23555	0.908283	1.2656	0	0.823277	0.41035	0.386845	1.28507	chr11-93063208-93063516	0.62707	FALSE	FALSE	FALSE	FALSE
chr11-69468337-69468875	11	0.0915024	1.09582	0.111736	-0.127497	0.310502	0.880296	1.36411	0	0.818913	0.412836	0.384222	1.27636	chr11-69468337-69468875	0.62913	FALSE	FALSE	FALSE	FALSE
chr11-64479015-64479496	11	-0.0585416	0.943139	0.0720396	-0.199736	0.0826534	0.818947	1.08617	0	-0.812631	0.41643	-0.380458	1.26385	chr11-64479015-64479496	0.632374	FALSE	FALSE	FALSE	FALSE
chr11-35439994-35440252	11	-0.0684561	0.933834	0.0854763	-0.235987	0.0990745	0.789791	1.10415	0	-0.800877	0.423203	-0.373452	1.24058	chr11-35439994-35440252	0.637198	FALSE	FALSE	FALSE	FALSE
chr11-114112973-114113047	11	0.0651048	1.06727	0.081543	-0.0947165	0.224926	0.909631	1.25223	0	0.798411	0.424632	0.371987	1.23571	chr11-114112973-114113047	0.637838	FALSE	FALSE	FALSE	FALSE
chr11-31845148-31845639	11	0.0721025	1.07477	0.0916264	-0.107482	0.251687	0.898093	1.28619	0	0.786918	0.43133	0.36519	1.21314	chr11-31845148-31845639	0.641074	FALSE	FALSE	FALSE	FALSE
chr11-35441558-35441900	11	0.0685081	1.07091	0.0875	-0.102989	0.240005	0.902137	1.27126	0	0.78295	0.433657	0.362854	1.20537	chr11-35441558-35441900	0.642894	FALSE	FALSE	FALSE	FALSE
chr11-84634126-84634735	11	-0.0840715	0.919366	0.108717	-0.297153	0.12901	0.74293	1.1377	0	-0.773305	0.439342	-0.357197	1.18658	chr11-84634126-84634735	0.648539	FALSE	FALSE	FALSE	FALSE
chr11-19799429-19799633	11	-0.0642037	0.937814	0.083167	-0.227208	0.0988007	0.796755	1.10385	0	-0.771985	0.440123	-0.356426	1.18402	chr11-19799429-19799633	0.649259	FALSE	FALSE	FALSE	FALSE
chr11-128746214-128746438	11	0.0646563	1.06679	0.0854598	-0.102842	0.232155	0.90227	1.26131	0	0.75657	0.449308	0.347456	1.15422	chr11-128746214-128746438	0.65668	FALSE	FALSE	FALSE	FALSE
chr11-60718709-60718882	11	-0.0715697	0.930931	0.0950376	-0.25784	0.114701	0.772719	1.12154	0	-0.753068	0.451409	-0.34543	1.14749	chr11-60718709-60718882	0.65747	FALSE	FALSE	FALSE	FALSE
chr11-69264617-69264679	11	0.0646208	1.06675	0.0859206	-0.10378	0.233022	0.901423	1.26241	0	0.752099	0.451992	0.34487	1.14563	chr11-69264617-69264679	0.657607	FALSE	FALSE	FALSE	FALSE
chr11-58731357-58731634	11	0.0740227	1.07683	0.104674	-0.131135	0.27918	0.877099	1.32205	0	0.707173	0.479459	0.319248	1.06052	chr11-58731357-58731634	0.678569	FALSE	FALSE	FALSE	FALSE
chr11-31827084-31828040	11	-0.0544129	0.947041	0.0777315	-0.206764	0.097938	0.813212	1.10289	0	-0.700012	0.48392	-0.315226	1.04716	chr11-31827084-31828040	0.681885	FALSE	FALSE	FALSE	FALSE
chr11-68919873-68920771	11	0.0764326	1.07943	0.109438	-0.138062	0.290927	0.871045	1.33767	0	0.698411	0.48492	0.31433	1.04418	chr11-68919873-68920771	0.682764	FALSE	FALSE	FALSE	FALSE
chr11-15959602-15960076	11	-0.0679077	0.934347	0.0985716	-0.261105	0.125289	0.7702	1.13348	0	-0.688918	0.490875	-0.309029	1.02657	chr11-15959602-15960076	0.687295	FALSE	FALSE	FALSE	FALSE
chr11-44341361-44341831	11	-0.0554506	0.946059	0.0807482	-0.213714	0.102813	0.807579	1.10828	0	-0.686711	0.492265	-0.307801	1.02249	chr11-44341361-44341831	0.687627	FALSE	FALSE	FALSE	FALSE
chr11-627152-627175	11	-0.0434382	0.957492	0.0638286	-0.16854	0.0816636	0.844898	1.08509	0	-0.680544	0.49616	-0.304378	1.01112	chr11-627152-627175	0.689983	FALSE	FALSE	FALSE	FALSE
chr11-131779228-131779935	11	0.0787237	1.08191	0.116585	-0.149779	0.307226	0.860898	1.35965	0	0.675247	0.499519	0.301448	1.00139	chr11-131779228-131779935	0.693002	FALSE	FALSE	FALSE	FALSE
chr11-17760574-17760602	11	0.0501835	1.05146	0.0744116	-0.0956605	0.196027	0.908772	1.21656	0	0.674404	0.500054	0.300983	0.999843	chr11-17760574-17760602	0.693528	FALSE	FALSE	FALSE	FALSE
chr11-33680220-33680427	11	0.0657714	1.06798	0.0981105	-0.126522	0.258064	0.881155	1.29442	0	0.670381	0.502615	0.298765	0.992475	chr11-33680220-33680427	0.695771	FALSE	FALSE	FALSE	FALSE
chr11-65246411-65246590	11	0.0573698	1.05905	0.0859516	-0.111092	0.225832	0.894856	1.25336	0	0.667467	0.504474	0.297161	0.987148	chr11-65246411-65246590	0.697511	FALSE	FALSE	FALSE	FALSE
chr11-133823700-133823862	11	0.0600948	1.06194	0.0915579	-0.119355	0.239545	0.887492	1.27067	0	0.656358	0.511594	0.291075	0.96693	chr11-133823700-133823862	0.701757	FALSE	FALSE	FALSE	FALSE
chr11-47416358-47416535	11	0.0521561	1.05354	0.0805576	-0.105734	0.210046	0.899664	1.23373	0	0.647439	0.517348	0.286217	0.950793	chr11-47416358-47416535	0.706462	FALSE	FALSE	FALSE	FALSE
chr11-31848347-31848828	11	0.0552141	1.05677	0.0853755	-0.112119	0.222547	0.893938	1.24925	0	0.646721	0.517812	0.285828	0.949499	chr11-31848347-31848828	0.706627	FALSE	FALSE	FALSE	FALSE
chr11-131239431-131239703	11	0.0730606	1.0758	0.115574	-0.15346	0.299581	0.857735	1.34929	0	0.632156	0.527285	0.277955	0.923346	chr11-131239431-131239703	0.715239	FALSE	FALSE	FALSE	FALSE
chr11-17803160-17803421	11	0.0579699	1.05968	0.0917615	-0.121879	0.237819	0.885255	1.26848	0	0.631745	0.527553	0.277734	0.922611	chr11-17803160-17803421	0.715239	FALSE	FALSE	FALSE	FALSE
chr11-2907670-2908116	11	0.0740504	1.07686	0.121478	-0.164042	0.312142	0.848707	1.36635	0	0.60958	0.54214	0.265888	0.883262	chr11-2907670-2908116	0.724435	FALSE	FALSE	FALSE	FALSE
chr11-130271767-130271903	11	0.0628255	1.06484	0.103536	-0.140102	0.265753	0.86927	1.30441	0	0.606797	0.543986	0.264412	0.878359	chr11-130271767-130271903	0.726244	FALSE	FALSE	FALSE	FALSE
chr11-116371188-116371781	11	0.0480873	1.04926	0.0801225	-0.10895	0.205124	0.896775	1.22768	0	0.600173	0.548391	0.26091	0.866723	chr11-116371188-116371781	0.730759	FALSE	FALSE	FALSE	FALSE
chr11-31825756-31826574	11	-0.0452691	0.95574	0.0761556	-0.194531	0.103993	0.82322	1.10959	0	-0.594429	0.552225	-0.257884	0.856671	chr11-31825756-31826574	0.733139	FALSE	FALSE	FALSE	FALSE
chr11-31824973-31825226	11	-0.0470133	0.954075	0.0795552	-0.202939	0.108912	0.816328	1.11506	0	-0.590952	0.554553	-0.256057	0.850604	chr11-31824973-31825226	0.734	FALSE	FALSE	FALSE	FALSE
chr11-33563060-33563377	11	-0.0581037	0.943552	0.0989825	-0.252106	0.135899	0.777162	1.14557	0	-0.58701	0.557197	-0.253991	0.84374	chr11-33563060-33563377	0.735997	FALSE	FALSE	FALSE	FALSE
chr11-123756314-123756564	11	0.0493113	1.05055	0.0846217	-0.116544	0.215167	0.889991	1.24007	0	0.582726	0.560078	0.251752	0.836302	chr11-123756314-123756564	0.737496	FALSE	FALSE	FALSE	FALSE
chr11-44332332-44333030	11	-0.0646558	0.93739	0.11407	-0.288229	0.158917	0.74959	1.17224	0	-0.566809	0.570844	-0.243483	0.808831	chr11-44332332-44333030	0.743578	FALSE	FALSE	FALSE	FALSE
chr11-111154934-111155021	11	0.0556086	1.05718	0.0999697	-0.140328	0.251546	0.869073	1.28601	0	0.556254	0.578037	0.238044	0.790766	chr11-111154934-111155021	0.747498	FALSE	FALSE	FALSE	FALSE
chr11-32454718-32454768	11	0.0550758	1.05662	0.104261	-0.149273	0.259424	0.861334	1.29618	0	0.528248	0.597327	0.223788	0.743406	chr11-32454718-32454768	0.759004	FALSE	FALSE	FALSE	FALSE
chr11-31846414-31847173	11	0.0443206	1.04532	0.0855527	-0.12336	0.212001	0.883946	1.23615	0	0.51805	0.604423	0.218659	0.726369	chr11-31846414-31847173	0.763854	FALSE	FALSE	FALSE	FALSE
chr11-441983-442189	11	-0.042864	0.958042	0.0919833	-0.223148	0.13742	0.799996	1.14731	0	-0.465998	0.641217	-0.192995	0.641116	chr11-441983-442189	0.787617	FALSE	FALSE	FALSE	FALSE
chr11-128729652-128730011	11	-0.0387279	0.962012	0.0851133	-0.205547	0.128091	0.814202	1.13666	0	-0.455016	0.649098	-0.18769	0.623492	chr11-128729652-128730011	0.792924	FALSE	FALSE	FALSE	FALSE
chr11-32354742-32355324	11	-0.031378	0.969109	0.0771124	-0.182516	0.11976	0.833172	1.12723	0	-0.406912	0.684073	-0.164898	0.547778	chr11-32354742-32355324	0.817821	FALSE	FALSE	FALSE	FALSE
chr11-58605832-58605845	11	-0.0330215	0.967518	0.082817	-0.19534	0.129297	0.822555	1.13803	0	-0.398728	0.690093	-0.161092	0.535137	chr11-58605832-58605845	0.819926	FALSE	FALSE	FALSE	FALSE
chr11-830190-830527	11	-0.0297597	0.970679	0.0746987	-0.176167	0.116647	0.838478	1.12372	0	-0.398397	0.690338	-0.160938	0.534626	chr11-830190-830527	0.819996	FALSE	FALSE	FALSE	FALSE
chr11-2170831-2171026	11	-0.0391572	0.9616	0.109783	-0.254327	0.176013	0.775438	1.19245	0	-0.356679	0.721332	-0.141865	0.471265	chr11-2170831-2171026	0.840794	FALSE	FALSE	FALSE	FALSE
chr11-5951048-5951360	11	0.0414359	1.04231	0.11681	-0.187508	0.27038	0.829023	1.31046	0	0.354729	0.722793	0.140986	0.468346	chr11-5951048-5951360	0.841396	FALSE	FALSE	FALSE	FALSE
chr11-31824262-31824327	11	-0.0288997	0.971514	0.0815003	-0.188637	0.130838	0.828087	1.13978	0	-0.354597	0.722892	-0.140927	0.468148	chr11-31824262-31824327	0.841396	FALSE	FALSE	FALSE	FALSE
chr11-129306366-129306881	11	0.0334059	1.03397	0.0965075	-0.155745	0.222557	0.855777	1.24927	0	0.346149	0.729231	0.137135	0.455552	chr11-129306366-129306881	0.84592	FALSE	FALSE	FALSE	FALSE
chr11-31839314-31839947	11	0.0314913	1.03199	0.0916978	-0.148233	0.211216	0.86223	1.23518	0	0.343425	0.731279	0.135917	0.451507	chr11-31839314-31839947	0.846593	FALSE	FALSE	FALSE	FALSE
chr11-18433500-18433887	11	0.0356841	1.03633	0.108085	-0.176158	0.247527	0.838485	1.28085	0	0.330149	0.741288	0.130013	0.431895	chr11-18433500-18433887	0.851019	FALSE	FALSE	FALSE	FALSE
chr11-63768032-63768412	11	-0.0218099	0.978426	0.0674027	-0.153917	0.110297	0.857343	1.11661	0	-0.323577	0.746258	-0.127111	0.422253	chr11-63768032-63768412	0.853886	FALSE	FALSE	FALSE	FALSE
chr11-66489521-66489646	11	-0.0274243	0.972948	0.0859346	-0.195853	0.141004	0.822133	1.15143	0	-0.31913	0.749628	-0.125154	0.415754	chr11-66489521-66489646	0.855489	FALSE	FALSE	FALSE	FALSE
chr11-2292361-2293665	11	0.0420002	1.04289	0.133475	-0.219606	0.303607	0.802835	1.35474	0	0.314667	0.753015	0.123197	0.40925	chr11-2292361-2293665	0.856403	FALSE	FALSE	FALSE	FALSE
chr11-16633582-16633647	11	0.0244534	1.02475	0.0802942	-0.13292	0.181827	0.875535	1.19941	0	0.304547	0.760711	0.11878	0.394579	chr11-16633582-16633647	0.861958	FALSE	FALSE	FALSE	FALSE
chr11-94278595-94279068	11	0.0305766	1.03105	0.10175	-0.168849	0.230002	0.844636	1.2586	0	0.300508	0.76379	0.117026	0.388753	chr11-94278595-94279068	0.864488	FALSE	FALSE	FALSE	FALSE
chr11-119994722-119994800	11	0.0309489	1.03143	0.105185	-0.17521	0.237108	0.839281	1.26758	0	0.294233	0.76858	0.114311	0.379733	chr11-119994722-119994800	0.867543	FALSE	FALSE	FALSE	FALSE
chr11-93277161-93277191	11	0.0239946	1.02428	0.0816439	-0.136024	0.184014	0.872821	1.20203	0	0.293894	0.768839	0.114165	0.379247	chr11-93277161-93277191	0.867614	FALSE	FALSE	FALSE	FALSE
chr11-102702414-102702656	11	-0.0276691	0.97271	0.0964644	-0.216736	0.161398	0.805143	1.17515	0	-0.286832	0.774241	-0.111124	0.369146	chr11-102702414-102702656	0.870953	FALSE	FALSE	FALSE	FALSE
chr11-70211301-70211531	11	0.0218869	1.02213	0.083238	-0.141257	0.18503	0.868266	1.20325	0	0.262943	0.792594	0.100949	0.335345	chr11-70211301-70211531	0.884865	FALSE	FALSE	FALSE	FALSE
chr11-111783267-111783563	11	-0.0212904	0.978935	0.0919019	-0.201415	0.158834	0.817573	1.17214	0	-0.231665	0.816798	-0.0878851	0.291948	chr11-111783267-111783563	0.901737	FALSE	FALSE	FALSE	FALSE
chr11-61314680-61314936	11	0.020556	1.02077	0.0955373	-0.166694	0.207806	0.846459	1.23097	0	0.215163	0.829641	0.08111	0.269442	chr11-61314680-61314936	0.909114	FALSE	FALSE	FALSE	FALSE
chr11-3144685-3144774	11	0.018179	1.01835	0.087529	-0.153375	0.189733	0.857808	1.20893	0	0.207691	0.83547	0.078069	0.259339	chr11-3144685-3144774	0.912103	FALSE	FALSE	FALSE	FALSE
chr11-16632636-16633070	11	-0.0224359	0.977814	0.108629	-0.235344	0.190472	0.790299	1.20982	0	-0.206538	0.836371	-0.0776012	0.257786	chr11-16632636-16633070	0.912131	FALSE	FALSE	FALSE	FALSE
chr11-2109664-2109726	11	0.0193528	1.01954	0.0966306	-0.17004	0.208745	0.843631	1.23213	0	0.200277	0.841264	0.0750676	0.249369	chr11-2109664-2109726	0.916181	FALSE	FALSE	FALSE	FALSE
chr11-111126546-111126790	11	-0.0191087	0.981073	0.101272	-0.217599	0.179381	0.804448	1.19648	0	-0.188687	0.850338	-0.0704082	0.233891	chr11-111126546-111126790	0.921755	FALSE	FALSE	FALSE	FALSE
chr11-19736150-19736333	11	0.0150037	1.01512	0.08751	-0.156513	0.18652	0.855121	1.20505	0	0.171451	0.863869	0.063552	0.211115	chr11-19736150-19736333	0.929847	FALSE	FALSE	FALSE	FALSE
chr11-128693961-128694388	11	-0.0178644	0.982294	0.104215	-0.222122	0.186393	0.800818	1.2049	0	-0.171419	0.863894	-0.0635393	0.211073	chr11-128693961-128694388	0.929847	FALSE	FALSE	FALSE	FALSE
chr11-2162183-2162445	11	-0.0182313	0.981934	0.10897	-0.231809	0.195346	0.793098	1.21573	0	-0.167305	0.86713	-0.0619159	0.20568	chr11-2162183-2162445	0.931533	FALSE	FALSE	FALSE	FALSE
chr11-17555142-17555319	11	-0.0157153	0.984408	0.102031	-0.215692	0.184262	0.805983	1.20233	0	-0.154025	0.87759	-0.0567083	0.188381	chr11-17555142-17555319	0.938201	FALSE	FALSE	FALSE	FALSE
chr11-32452038-32452513	11	0.0148015	1.01491	0.106442	-0.193821	0.223425	0.823805	1.25035	0	0.139057	0.889405	0.0509003	0.169087	chr11-32452038-32452513	0.944303	FALSE	FALSE	FALSE	FALSE
chr11-74022742-74023050	11	0.0201522	1.02036	0.146446	-0.266876	0.30718	0.765768	1.35959	0	0.137609	0.89055	0.0503418	0.167232	chr11-74022742-74023050	0.944303	FALSE	FALSE	FALSE	FALSE
chr11-115530590-115531299	11	-0.0117961	0.988273	0.0896667	-0.18754	0.163947	0.828996	1.17815	0	-0.131555	0.895336	-0.0480139	0.159499	chr11-115530590-115531299	0.945985	FALSE	FALSE	FALSE	FALSE
chr11-31834174-31834344	11	-0.00890003	0.991139	0.0726537	-0.151299	0.133499	0.859591	1.14282	0	-0.122499	0.902504	-0.0445511	0.147996	chr11-31834174-31834344	0.948761	FALSE	FALSE	FALSE	FALSE
chr11-93271083-93271088	11	-0.00972614	0.990321	0.101641	-0.208939	0.189487	0.811445	1.20863	0	-0.095691	0.923766	-0.034438	0.114401	chr11-93271083-93271088	0.961786	FALSE	FALSE	FALSE	FALSE
chr11-76033097-76033473	11	-0.00758041	0.992448	0.0882245	-0.180497	0.165336	0.834855	1.17979	0	-0.0859218	0.931529	-0.0308038	0.102328	chr11-76033097-76033473	0.966079	FALSE	FALSE	FALSE	FALSE
chr11-64146487-64146871	11	0.00886989	1.00891	0.106594	-0.200051	0.217791	0.818689	1.24333	0	0.0832118	0.933683	0.0298005	0.0989951	chr11-64146487-64146871	0.967213	FALSE	FALSE	FALSE	FALSE
chr11-124181099-124181447	11	0.00735777	1.00738	0.0902303	-0.16949	0.184206	0.844095	1.20226	0	0.0815443	0.935009	0.0291842	0.0969478	chr11-124181099-124181447	0.96777	FALSE	FALSE	FALSE	FALSE
chr11-128556611-128557265	11	-0.00664759	0.993374	0.0837061	-0.170709	0.157413	0.843067	1.17048	0	-0.0794158	0.936702	-0.0283986	0.0943381	chr11-128556611-128557265	0.968077	FALSE	FALSE	FALSE	FALSE
chr11-12031097-12031314	11	0.00771481	1.00774	0.103216	-0.194584	0.210014	0.823177	1.2337	0	0.0747445	0.940418	0.0266791	0.088626	chr11-12031097-12031314	0.969632	FALSE	FALSE	FALSE	FALSE
chr11-2163174-2163299	11	-0.00742603	0.992601	0.105249	-0.21371	0.198858	0.807583	1.22001	0	-0.070557	0.94375	-0.0251429	0.0835228	chr11-2163174-2163299	0.971624	FALSE	FALSE	FALSE	FALSE
chr11-128812804-128813583	11	-0.00800444	0.992028	0.118895	-0.241033	0.225025	0.785815	1.25235	0	-0.0673239	0.946324	-0.0239602	0.0795941	chr11-128812804-128813583	0.97269	FALSE	FALSE	FALSE	FALSE
chr11-31820441-31822526	11	0.00617769	1.0062	0.0934345	-0.176951	0.189306	0.837821	1.20841	0	0.0661179	0.947284	0.0235198	0.0781312	chr11-31820441-31822526	0.972999	FALSE	FALSE	FALSE	FALSE
chr11-45711244-45711402	11	0.00538987	1.0054	0.0971456	-0.185012	0.195792	0.831094	1.21627	0	0.0554824	0.955754	0.0196538	0.0652886	chr11-45711244-45711402	0.979427	FALSE	FALSE	FALSE	FALSE
chr11-2019930-2020560	11	-0.00680936	0.993214	0.130163	-0.261925	0.248306	0.769569	1.28185	0	-0.0523139	0.958279	-0.0185082	0.061483	chr11-2019930-2020560	0.980738	FALSE	FALSE	FALSE	FALSE
chr11-61159602-61159837	11	0.00510725	1.00512	0.107128	-0.204859	0.215074	0.814762	1.23995	0	0.0476743	0.961976	0.0168359	0.0559275	chr11-61159602-61159837	0.983072	FALSE	FALSE	FALSE	FALSE
chr11-131707651-131707728	11	0.00426281	1.00427	0.0954133	-0.182744	0.191269	0.832982	1.21079	0	0.0446773	0.964365	0.0157588	0.0523495	chr11-131707651-131707728	0.983343	FALSE	FALSE	FALSE	FALSE
chr11-64081545-64081563	11	0.0026314	1.00263	0.0790093	-0.152224	0.157487	0.858796	1.17057	0	0.0333049	0.973431	0.0116946	0.0388487	chr11-64081545-64081563	0.987843	FALSE	FALSE	FALSE	FALSE
chr11-405846-406019	11	-0.00271902	0.997285	0.102241	-0.203107	0.197669	0.816191	1.21856	0	-0.0265943	0.978783	-0.00931344	0.0309386	chr11-405846-406019	0.990191	FALSE	FALSE	FALSE	FALSE
chr11-31819148-31819678	11	-0.00225244	0.99775	0.106103	-0.21021	0.205705	0.810414	1.22839	0	-0.0212289	0.983063	-0.00741863	0.0246441	chr11-31819148-31819678	0.991669	FALSE	FALSE	FALSE	FALSE
chr12-131701786-131701888	12	0.400383	1.4924	0.0974544	0.209376	0.59139	1.23291	1.8065	0	4.10841	3.98387e-05	4.39969	14.6155	chr12-131701786-131701888	0.019784	TRUE	TRUE	TRUE	TRUE
chr12-129299332-129299702	12	-0.52633	0.590769	0.133477	-0.787941	-0.26472	0.45478	0.767421	0	-3.94322	8.03951e-05	-4.09477	13.6025	chr12-129299332-129299702	0.0323792	TRUE	TRUE	TRUE	TRUE
chr12-131622584-131622739	12	0.500797	1.65004	0.128737	0.248477	0.753117	1.28207	2.12361	0	3.89007	0.000100214	3.99907	13.2846	chr12-131622584-131622739	0.0323792	TRUE	TRUE	TRUE	TRUE
chr12-8717391-8717487	12	0.296673	1.34538	0.0825787	0.134822	0.458524	1.14433	1.58174	0	3.59261	0.000327385	3.48494	11.5767	chr12-8717391-8717487	0.0452917	TRUE	TRUE	TRUE	TRUE
chr12-129416689-129416862	12	0.323251	1.38161	0.0932202	0.140543	0.505959	1.1509	1.65858	0	3.46761	0.000525115	3.27975	10.8951	chr12-129416689-129416862	0.0464692	TRUE	TRUE	TRUE	TRUE
chr12-48578573-48578724	12	0.352961	1.42328	0.105085	0.146998	0.558924	1.15835	1.74879	0	3.35882	0.000782771	3.10637	10.3191	chr12-48578573-48578724	0.0502221	TRUE	TRUE	FALSE	TRUE
chr12-102874286-102874566	12	0.262055	1.2996	0.0841083	0.0972061	0.426904	1.10209	1.53251	0	3.11569	0.00183515	2.73633	9.08988	chr12-102874286-102874566	0.0674779	TRUE	TRUE	FALSE	TRUE
chr12-739980-740338	12	-0.208046	0.812169	0.0678509	-0.341032	-0.075061	0.711036	0.927687	0	-3.06623	0.00216779	-2.66398	8.84956	chr12-739980-740338	0.0696483	TRUE	TRUE	FALSE	TRUE
chr12-34474362-34474637	12	0.253958	1.28912	0.0833692	0.0905575	0.417359	1.09478	1.51795	0	3.04619	0.00231764	2.63495	8.75313	chr12-34474362-34474637	0.0703254	TRUE	TRUE	FALSE	TRUE
chr12-34464817-34464939	12	0.250037	1.28407	0.0832017	0.0869642	0.413109	1.09086	1.51151	0	3.00518	0.0026542	2.57607	8.55751	chr12-34464817-34464939	0.0744391	TRUE	TRUE	FALSE	TRUE
chr12-131580577-131580615	12	0.26653	1.30543	0.0898315	0.0904638	0.442597	1.09468	1.55674	0	2.967	0.00300718	2.52184	8.37737	chr12-131580577-131580615	0.0780848	TRUE	TRUE	FALSE	TRUE
chr12-129417623-129417818	12	0.288394	1.33428	0.0977436	0.0968204	0.479968	1.10166	1.61602	0	2.95052	0.00317241	2.49861	8.30021	chr12-129417623-129417818	0.0780848	TRUE	TRUE	FALSE	TRUE
chr12-62584024-62584454	12	0.247824	1.28123	0.0841964	0.0828018	0.412846	1.08633	1.51111	0	2.9434	0.00324628	2.48861	8.267	chr12-62584024-62584454	0.0780848	TRUE	TRUE	FALSE	TRUE
chr12-130195357-130195777	12	0.296163	1.34469	0.10069	0.0988139	0.493512	1.10386	1.63806	0	2.94133	0.00326807	2.48571	8.25734	chr12-130195357-130195777	0.0780848	TRUE	TRUE	FALSE	TRUE
chr12-103355123-103355326	12	0.249733	1.28368	0.0875014	0.078233	0.421232	1.08137	1.52384	0	2.85404	0.00431669	2.36485	7.85586	chr12-103355123-103355326	0.0830869	TRUE	TRUE	FALSE	TRUE
chr12-111664582-111664785	12	0.325942	1.38534	0.115918	0.0987476	0.553137	1.10379	1.7387	0	2.81184	0.0049259	2.30751	7.6654	chr12-111664582-111664785	0.0875847	TRUE	TRUE	FALSE	TRUE
chr12-7858592-7858763	12	0.309381	1.36258	0.11015	0.0934913	0.52527	1.098	1.69092	0	2.80873	0.00497374	2.30332	7.65145	chr12-7858592-7858763	0.0875847	TRUE	TRUE	FALSE	TRUE
chr12-9141740-9141775	12	0.219602	1.24558	0.0783554	0.0660281	0.373176	1.06826	1.45234	0	2.80264	0.00506865	2.29511	7.62418	chr12-9141740-9141775	0.0876015	TRUE	TRUE	FALSE	TRUE
chr12-131452238-131452297	12	0.301801	1.35229	0.10826	0.0896148	0.513988	1.09375	1.67195	0	2.78773	0.0053078	2.27509	7.55767	chr12-131452238-131452297	0.0893446	TRUE	TRUE	FALSE	TRUE
chr12-34752640-34752829	12	0.317964	1.37433	0.116864	0.0889143	0.547013	1.09299	1.72808	0	2.7208	0.00651244	2.18626	7.26259	chr12-34752640-34752829	0.0967856	TRUE	TRUE	FALSE	TRUE
chr12-49318487-49319558	12	-0.236509	0.789379	0.0872941	-0.407603	-0.0654158	0.665243	0.936678	0	-2.70934	0.0067418	-2.17122	7.21265	chr12-49318487-49319558	0.0988277	TRUE	TRUE	FALSE	TRUE
chr12-128245593-128245800	12	0.289571	1.33585	0.107229	0.0794068	0.499736	1.08264	1.64829	0	2.7005	0.00692353	2.15967	7.17428	chr12-128245593-128245800	0.0995144	TRUE	TRUE	FALSE	TRUE
chr12-14109211-14109584	12	0.244164	1.27655	0.090476	0.0668343	0.421494	1.06912	1.52424	0	2.69866	0.0069619	2.15727	7.1663	chr12-14109211-14109584	0.0997422	TRUE	TRUE	FALSE	TRUE
chr12-58068506-58068745	12	0.225329	1.25273	0.0835886	0.0614979	0.389159	1.06343	1.47574	0	2.69568	0.00702442	2.15339	7.15341	chr12-58068506-58068745	0.100286	TRUE	TRUE	FALSE	FALSE
chr12-48922050-48922312	12	0.225564	1.25303	0.0860905	0.0568297	0.394298	1.05848	1.48334	0	2.62008	0.00879091	2.05597	6.82977	chr12-48922050-48922312	0.107804	TRUE	TRUE	FALSE	FALSE
chr12-15114233-15114732	12	0.288552	1.33449	0.110926	0.0711414	0.505962	1.07373	1.65858	0	2.60131	0.00928694	2.03213	6.75058	chr12-15114233-15114732	0.108983	TRUE	TRUE	FALSE	FALSE
chr12-1973208-1973452	12	0.287033	1.33247	0.115831	0.0600087	0.514058	1.06185	1.67206	0	2.47804	0.0132108	1.87907	6.24214	chr12-1973208-1973452	0.122405	TRUE	TRUE	FALSE	FALSE
chr12-118199026-118199247	12	0.282928	1.32701	0.11446	0.0585907	0.507264	1.06034	1.66074	0	2.47185	0.0134415	1.87155	6.21717	chr12-118199026-118199247	0.123239	TRUE	TRUE	FALSE	FALSE
chr12-131943548-131943760	12	0.244295	1.27672	0.0988354	0.0505814	0.438009	1.05188	1.54962	0	2.47174	0.0134458	1.87141	6.2167	chr12-131943548-131943760	0.123239	TRUE	TRUE	FALSE	FALSE
chr12-113916609-113916664	12	0.21914	1.24501	0.0888596	0.0449785	0.393302	1.04601	1.48187	0	2.46614	0.0136578	1.86462	6.19413	chr12-113916609-113916664	0.124155	TRUE	TRUE	FALSE	FALSE
chr12-114845180-114845223	12	0.200376	1.22186	0.0821908	0.0392848	0.361467	1.04007	1.43543	0	2.43793	0.0147714	1.83058	6.08105	chr12-114845180-114845223	0.127472	TRUE	TRUE	FALSE	FALSE
chr12-126926510-126926925	12	0.230577	1.25933	0.0948052	0.0447626	0.416392	1.04578	1.51648	0	2.43212	0.0150108	1.8236	6.05785	chr12-126926510-126926925	0.128154	TRUE	TRUE	FALSE	FALSE
chr12-114841202-114842031	12	0.245009	1.27763	0.101122	0.0468142	0.443204	1.04793	1.55769	0	2.42291	0.0153966	1.81257	6.02124	chr12-114841202-114842031	0.128521	TRUE	TRUE	FALSE	FALSE
chr12-48336164-48336360	12	-0.187911	0.828689	0.077778	-0.340353	-0.0354689	0.711519	0.965153	0	-2.41599	0.0156924	-1.80431	5.99379	chr12-48336164-48336360	0.129609	TRUE	TRUE	FALSE	FALSE
chr12-34500640-34500811	12	0.284585	1.32921	0.118401	0.0525237	0.516647	1.05393	1.6764	0	2.40357	0.0162358	1.78953	5.94468	chr12-34500640-34500811	0.130423	TRUE	TRUE	FALSE	FALSE
chr12-89744150-89744877	12	0.254078	1.28927	0.107201	0.0439678	0.464187	1.04495	1.59072	0	2.37011	0.0177829	1.75	5.81337	chr12-89744150-89744877	0.135732	TRUE	TRUE	FALSE	FALSE
chr12-130707332-130707407	12	0.250597	1.28479	0.107196	0.0404971	0.460697	1.04133	1.58518	0	2.33775	0.0194002	1.71219	5.68778	chr12-130707332-130707407	0.140399	TRUE	TRUE	FALSE	FALSE
chr12-45443808-45443996	12	0.239952	1.27119	0.10389	0.0363304	0.443573	1.037	1.55827	0	2.30966	0.0209068	1.67971	5.57988	chr12-45443808-45443996	0.146251	TRUE	TRUE	FALSE	FALSE
chr12-53068882-53069192	12	0.184101	1.20214	0.0800992	0.0271097	0.341093	1.02748	1.40648	0	2.29842	0.0215381	1.66679	5.53696	chr12-53068882-53069192	0.148126	TRUE	TRUE	FALSE	FALSE
chr12-63397223-63397289	12	0.175084	1.19135	0.0761998	0.0257355	0.324433	1.02607	1.38325	0	2.2977	0.0215788	1.66597	5.53424	chr12-63397223-63397289	0.148126	TRUE	TRUE	FALSE	FALSE
chr12-130898775-130898843	12	0.216753	1.24204	0.0943366	0.0318565	0.401649	1.03237	1.49429	0	2.29765	0.0215815	1.66592	5.53406	chr12-130898775-130898843	0.148126	TRUE	TRUE	FALSE	FALSE
chr12-7781004-7781431	12	0.255579	1.29121	0.113402	0.0333156	0.477843	1.03388	1.61259	0	2.25375	0.0242121	1.61597	5.36813	chr12-7781004-7781431	0.157396	TRUE	TRUE	FALSE	FALSE
chr12-114836014-114839007	12	0.175467	1.1918	0.0793739	0.0198969	0.331037	1.0201	1.39241	0	2.21064	0.0270609	1.56766	5.20764	chr12-114836014-114839007	0.165591	TRUE	TRUE	FALSE	FALSE
chr12-7863853-7864058	12	0.240492	1.27188	0.109105	0.02665	0.454335	1.02701	1.57513	0	2.20422	0.0275086	1.56053	5.18397	chr12-7863853-7864058	0.166431	TRUE	TRUE	FALSE	FALSE
chr12-22528586-22528629	12	-0.179929	0.83533	0.0826857	-0.34199	-0.0178679	0.710355	0.982291	0	-2.17606	0.0295509	-1.52943	5.08065	chr12-22528586-22528629	0.173734	TRUE	TRUE	FALSE	FALSE
chr12-99548329-99549023	12	0.232886	1.26224	0.108943	0.0193617	0.446411	1.01955	1.56269	0	2.13769	0.0325421	1.48755	4.94155	chr12-99548329-99549023	0.182591	TRUE	TRUE	FALSE	FALSE
chr12-111619190-111619455	12	0.263938	1.30205	0.124339	0.0202383	0.507638	1.02044	1.66136	0	2.12273	0.0337764	1.47139	4.88784	chr12-111619190-111619455	0.185658	TRUE	TRUE	FALSE	FALSE
chr12-128318117-128318241	12	0.191064	1.21054	0.0903904	0.0139023	0.368226	1.014	1.44517	0	2.11377	0.0345352	1.46174	4.85579	chr12-128318117-128318241	0.18875	TRUE	TRUE	FALSE	FALSE
chr12-122711988-122712381	12	-0.184223	0.83175	0.0878236	-0.356354	-0.0120923	0.700224	0.987981	0	-2.09765	0.0359358	-1.44447	4.79843	chr12-122711988-122712381	0.190597	TRUE	TRUE	FALSE	FALSE
chr12-8995557-8995808	12	0.252467	1.2872	0.121723	0.0138945	0.49104	1.01399	1.63402	0	2.07411	0.0380688	1.41943	4.71525	chr12-8995557-8995808	0.194608	TRUE	TRUE	FALSE	FALSE
chr12-114851495-114852359	12	0.14616	1.15738	0.0710196	0.00696413	0.285356	1.00699	1.33024	0	2.05802	0.0395879	1.40244	4.6588	chr12-114851495-114852359	0.196475	TRUE	TRUE	FALSE	FALSE
chr12-69327779-69327947	12	0.198264	1.21928	0.0968083	0.00852336	0.388005	1.00856	1.47404	0	2.04801	0.0405592	1.39191	4.62383	chr12-69327779-69327947	0.19895	TRUE	TRUE	FALSE	FALSE
chr12-130923001-130923160	12	0.176053	1.1925	0.0859724	0.00755037	0.344556	1.00758	1.41136	0	2.04779	0.0405809	1.39168	4.62306	chr12-130923001-130923160	0.19895	TRUE	TRUE	FALSE	FALSE
chr12-125033903-125034283	12	0.165794	1.18033	0.0816333	0.00579567	0.325792	1.00581	1.38513	0	2.03096	0.042259	1.37408	4.5646	chr12-125033903-125034283	0.200946	TRUE	TRUE	FALSE	FALSE
chr12-16757954-16758267	12	0.201129	1.22278	0.100419	0.00431219	0.397946	1.00432	1.48876	0	2.00291	0.0451874	1.34498	4.46794	chr12-16757954-16758267	0.206892	TRUE	TRUE	FALSE	FALSE
chr12-66122804-66123496	12	0.176293	1.19279	0.0898858	0.000120094	0.352466	1.00012	1.42257	0	1.9613	0.049844	1.30239	4.32644	chr12-66122804-66123496	0.216558	TRUE	TRUE	FALSE	FALSE
chr12-49375340-49375499	12	0.166046	1.18063	0.0847395	-4.04459e-05	0.332132	0.99996	1.39394	0	1.95949	0.0500558	1.30055	4.32032	chr12-49375340-49375499	0.216968	FALSE	TRUE	FALSE	FALSE
chr12-46663270-46663407	12	-0.198227	0.820184	0.101501	-0.397164	0.000710392	0.672224	1.00071	0	-1.95297	0.0508237	-1.29393	4.29835	chr12-46663270-46663407	0.219295	FALSE	TRUE	FALSE	FALSE
chr12-125412987-125413164	12	0.173772	1.18978	0.0890873	-0.000835903	0.34838	0.999164	1.41677	0	1.95058	0.0511069	1.29152	4.29034	chr12-125412987-125413164	0.219551	FALSE	TRUE	FALSE	FALSE
chr12-131164075-131164500	12	0.199022	1.22021	0.10273	-0.00232514	0.40037	0.997678	1.49238	0	1.93733	0.052705	1.27815	4.24592	chr12-131164075-131164500	0.223705	FALSE	TRUE	FALSE	FALSE
chr12-131096006-131096256	12	0.17572	1.1921	0.0908949	-0.00243109	0.353871	0.997572	1.42457	0	1.93322	0.0532094	1.27401	4.23218	chr12-131096006-131096256	0.224219	FALSE	TRUE	FALSE	FALSE
chr12-132896466-132896939	12	0.194818	1.21509	0.102744	-0.00655652	0.396193	0.993465	1.48616	0	1.89615	0.0579402	1.23702	4.10929	chr12-132896466-132896939	0.235322	FALSE	TRUE	FALSE	FALSE
chr12-1947412-1947479	12	0.173206	1.18911	0.0915256	-0.00618092	0.352593	0.993838	1.42275	0	1.89243	0.0584335	1.23334	4.09706	chr12-1947412-1947479	0.236376	FALSE	TRUE	FALSE	FALSE
chr12-12867669-12867753	12	-0.148685	0.861841	0.0794736	-0.30445	0.00708051	0.737529	1.00711	0	-1.87087	0.0613629	-1.21209	4.02649	chr12-12867669-12867753	0.240614	FALSE	TRUE	FALSE	FALSE
chr12-120799597-120799911	12	0.181882	1.19947	0.0974443	-0.00910484	0.37287	0.990936	1.4519	0	1.86653	0.0619676	1.20784	4.01234	chr12-120799597-120799911	0.241012	FALSE	TRUE	FALSE	FALSE
chr12-6756377-6756551	12	-0.119005	0.887803	0.0639618	-0.244368	0.00635739	0.783199	1.00638	0	-1.86057	0.0628049	-1.20201	3.99298	chr12-6756377-6756551	0.242615	FALSE	TRUE	FALSE	FALSE
chr12-9360854-9360986	12	0.164656	1.17899	0.0890553	-0.00988949	0.339201	0.990159	1.40383	0	1.84892	0.0644701	1.19064	3.95523	chr12-9360854-9360986	0.245966	FALSE	TRUE	FALSE	FALSE
chr12-131196378-131196465	12	0.149746	1.16154	0.0823953	-0.0117455	0.311238	0.988323	1.36511	0	1.81741	0.0691539	1.16018	3.85405	chr12-131196378-131196465	0.254961	FALSE	TRUE	FALSE	FALSE
chr12-132845336-132846284	12	0.177945	1.19476	0.0990692	-0.0162273	0.372117	0.983904	1.4508	0	1.79617	0.072468	1.13985	3.78651	chr12-132845336-132846284	0.261891	FALSE	TRUE	FALSE	FALSE
chr12-132939657-132939992	12	0.188947	1.20798	0.105582	-0.0179893	0.395883	0.982171	1.4857	0	1.78958	0.0735214	1.13359	3.76569	chr12-132939657-132939992	0.264188	FALSE	TRUE	FALSE	FALSE
chr12-130434373-130434412	12	0.185715	1.20408	0.103982	-0.0180855	0.389515	0.982077	1.47626	0	1.78603	0.0740937	1.13022	3.75451	chr12-130434373-130434412	0.264387	FALSE	TRUE	FALSE	FALSE
chr12-10324843-10325221	12	0.204159	1.22649	0.114423	-0.020105	0.428423	0.980096	1.53484	0	1.78426	0.0743822	1.12853	3.7489	chr12-10324843-10325221	0.264387	FALSE	TRUE	FALSE	FALSE
chr12-8760858-8760905	12	0.160616	1.17423	0.0901642	-0.0161024	0.337335	0.984027	1.40121	0	1.78137	0.0748514	1.1258	3.73983	chr12-8760858-8760905	0.265094	FALSE	TRUE	FALSE	FALSE
chr12-133020273-133020327	12	0.211207	1.23517	0.118734	-0.0215066	0.44392	0.978723	1.55881	0	1.77883	0.0752676	1.12339	3.73183	chr12-133020273-133020327	0.265599	FALSE	TRUE	FALSE	FALSE
chr12-114887657-114887847	12	0.141075	1.15151	0.07962	-0.0149774	0.297127	0.985134	1.34599	0	1.77185	0.0764191	1.1168	3.70992	chr12-114887657-114887847	0.265855	FALSE	TRUE	FALSE	FALSE
chr12-116946163-116946758	12	-0.127389	0.880391	0.0719361	-0.268381	0.0136033	0.764616	1.0137	0	-1.77086	0.0765838	-1.11586	3.70682	chr12-116946163-116946758	0.265855	FALSE	TRUE	FALSE	FALSE
chr12-32654929-32655192	12	0.191284	1.2108	0.108748	-0.0218583	0.404426	0.978379	1.49844	0	1.75896	0.0785835	1.10467	3.66963	chr12-32654929-32655192	0.269069	FALSE	TRUE	FALSE	FALSE
chr12-52652377-52652462	12	-0.118908	0.88789	0.0684302	-0.253028	0.0152132	0.776446	1.01533	0	-1.73765	0.0822729	-1.08474	3.60344	chr12-52652377-52652462	0.273878	FALSE	TRUE	FALSE	FALSE
chr12-103351436-103353362	12	0.136182	1.14589	0.0796346	-0.0198993	0.292263	0.980297	1.33945	0	1.71008	0.0872508	1.05923	3.51869	chr12-103351436-103353362	0.283901	FALSE	TRUE	FALSE	FALSE
chr12-122356033-122356852	12	-0.137993	0.871105	0.0818082	-0.298334	0.0223479	0.742053	1.0226	0	-1.68679	0.0916437	-1.0379	3.44782	chr12-122356033-122356852	0.291077	FALSE	TRUE	FALSE	FALSE
chr12-131077382-131077565	12	0.134729	1.14423	0.0810176	-0.0240622	0.293521	0.976225	1.34114	0	1.66296	0.0963196	1.01629	3.37603	chr12-131077382-131077565	0.298604	FALSE	TRUE	FALSE	FALSE
chr12-54653065-54653427	12	0.130458	1.13935	0.079484	-0.0253281	0.286243	0.97499	1.33142	0	1.64131	0.100734	0.996825	3.31138	chr12-54653065-54653427	0.304289	FALSE	FALSE	FALSE	FALSE
chr12-132859608-132859951	12	0.160598	1.17421	0.0986084	-0.0326706	0.353867	0.967857	1.42457	0	1.62865	0.103388	0.985531	3.27386	chr12-132859608-132859951	0.308182	FALSE	FALSE	FALSE	FALSE
chr12-130958653-130959013	12	0.154448	1.16701	0.0985872	-0.0387797	0.347675	0.961963	1.41577	0	1.56661	0.117206	0.93105	3.09288	chr12-130958653-130959013	0.331547	FALSE	FALSE	FALSE	FALSE
chr12-107974186-107974733	12	0.179301	1.19638	0.116456	-0.0489486	0.40755	0.95223	1.50313	0	1.53965	0.123647	0.907817	3.0157	chr12-107974186-107974733	0.339226	FALSE	FALSE	FALSE	FALSE
chr12-5020693-5021585	12	0.146161	1.15738	0.0953387	-0.0406992	0.333022	0.960118	1.39518	0	1.53307	0.125258	0.902195	2.99703	chr12-5020693-5021585	0.34193	FALSE	FALSE	FALSE	FALSE
chr12-130918514-130918994	12	0.160385	1.17396	0.105915	-0.0472051	0.367975	0.953892	1.44481	0	1.51428	0.129956	0.886205	2.94391	chr12-130918514-130918994	0.347854	FALSE	FALSE	FALSE	FALSE
chr12-116043958-116044032	12	0.127138	1.13557	0.084402	-0.0382865	0.292563	0.962437	1.33986	0	1.50634	0.131979	0.879495	2.92162	chr12-116043958-116044032	0.351124	FALSE	FALSE	FALSE	FALSE
chr12-328227-328259	12	0.129635	1.13841	0.0889609	-0.0447253	0.303995	0.95626	1.35526	0	1.45721	0.145058	0.838458	2.7853	chr12-328227-328259	0.365702	FALSE	FALSE	FALSE	FALSE
chr12-52996658-52996663	12	0.135058	1.1446	0.0934108	-0.0480233	0.31814	0.953112	1.37457	0	1.44586	0.148218	0.829099	2.75421	chr12-52996658-52996663	0.370029	FALSE	FALSE	FALSE	FALSE
chr12-4337382-4337404	12	0.102691	1.10815	0.0723226	-0.0390587	0.244441	0.961694	1.27691	0	1.4199	0.155636	0.807889	2.68375	chr12-4337382-4337404	0.380194	FALSE	FALSE	FALSE	FALSE
chr12-130931884-130932128	12	0.149912	1.16173	0.106036	-0.0579144	0.357739	0.943731	1.43009	0	1.41379	0.157424	0.802928	2.66727	chr12-130931884-130932128	0.38239	FALSE	FALSE	FALSE	FALSE
chr12-6419409-6420252	12	-0.13711	0.871874	0.098227	-0.329632	0.055411	0.719188	1.05697	0	-1.39585	0.162759	-0.788455	2.61919	chr12-6419409-6420252	0.388768	FALSE	FALSE	FALSE	FALSE
chr12-132849404-132849424	12	0.10765	1.11366	0.0772669	-0.0437901	0.259091	0.957155	1.29575	0	1.39323	0.163551	0.786346	2.61218	chr12-132849404-132849424	0.389005	FALSE	FALSE	FALSE	FALSE
chr12-104609432-104609980	12	-0.143119	0.866651	0.102762	-0.344528	0.0582905	0.708554	1.06002	0	-1.39272	0.163703	-0.785943	2.61085	chr12-104609432-104609980	0.389005	FALSE	FALSE	FALSE	FALSE
chr12-130604047-130604404	12	0.142499	1.15315	0.102381	-0.0581639	0.343162	0.943495	1.4094	0	1.39185	0.163967	0.785242	2.60852	chr12-130604047-130604404	0.389005	FALSE	FALSE	FALSE	FALSE
chr12-81109337-81109664	12	-0.126377	0.881283	0.0909566	-0.304648	0.0518951	0.737383	1.05327	0	-1.38942	0.164706	-0.78329	2.60203	chr12-81109337-81109664	0.389667	FALSE	FALSE	FALSE	FALSE
chr12-132863782-132863983	12	0.145004	1.15604	0.104485	-0.0597834	0.349792	0.941969	1.41877	0	1.38779	0.1652	0.781991	2.59772	chr12-132863782-132863983	0.389808	FALSE	FALSE	FALSE	FALSE
chr12-47219626-47220092	12	-0.162993	0.849597	0.117646	-0.393575	0.0675885	0.674641	1.06992	0	-1.38546	0.165913	-0.780119	2.5915	chr12-47219626-47220092	0.389861	FALSE	FALSE	FALSE	FALSE
chr12-116756136-116756948	12	0.123364	1.1313	0.090883	-0.054763	0.301492	0.94671	1.35187	0	1.3574	0.174655	0.75782	2.51742	chr12-116756136-116756948	0.401611	FALSE	FALSE	FALSE	FALSE
chr12-67072769-67073266	12	0.155695	1.16847	0.117117	-0.07385	0.38524	0.928811	1.46997	0	1.3294	0.183717	0.735851	2.44444	chr12-67072769-67073266	0.41341	FALSE	FALSE	FALSE	FALSE
chr12-68041318-68041428	12	-0.135249	0.873499	0.102163	-0.335483	0.0649862	0.714992	1.06714	0	-1.32386	0.18555	-0.731538	2.43012	chr12-68041318-68041428	0.415494	FALSE	FALSE	FALSE	FALSE
chr12-58013172-58013915	12	0.165888	1.18044	0.125762	-0.0806014	0.412377	0.922561	1.5104	0	1.31906	0.187149	0.727812	2.41774	chr12-58013172-58013915	0.417197	FALSE	FALSE	FALSE	FALSE
chr12-54359712-54360836	12	0.114061	1.12082	0.0884344	-0.0592671	0.287389	0.942455	1.33294	0	1.28978	0.197126	0.705256	2.34281	chr12-54359712-54360836	0.428351	FALSE	FALSE	FALSE	FALSE
chr12-132921188-132921451	12	0.129938	1.13876	0.100868	-0.0677602	0.327636	0.934485	1.38768	0	1.28819	0.197678	0.704041	2.33877	chr12-132921188-132921451	0.428351	FALSE	FALSE	FALSE	FALSE
chr12-54369102-54369638	12	-0.126457	0.881212	0.0986902	-0.319886	0.0669723	0.726232	1.06927	0	-1.28135	0.20007	-0.698819	2.32143	chr12-54369102-54369638	0.430164	FALSE	FALSE	FALSE	FALSE
chr12-126675957-126676139	12	0.102291	1.10771	0.0800208	-0.0545464	0.259129	0.946915	1.2958	0	1.27831	0.20114	0.696502	2.31373	chr12-126675957-126676139	0.431836	FALSE	FALSE	FALSE	FALSE
chr12-53074023-53074328	12	0.128559	1.13719	0.101438	-0.0702555	0.327374	0.932156	1.38732	0	1.26737	0.205023	0.688197	2.28614	chr12-53074023-53074328	0.435462	FALSE	FALSE	FALSE	FALSE
chr12-2903398-2903563	12	-0.087146	0.916543	0.0697467	-0.223847	0.0495551	0.799437	1.0508	0	-1.24946	0.211496	-0.674699	2.2413	chr12-2903398-2903563	0.443319	FALSE	FALSE	FALSE	FALSE
chr12-104697193-104697983	12	-0.10675	0.898751	0.0863695	-0.276031	0.0625315	0.75879	1.06453	0	-1.23596	0.216472	-0.664598	2.20775	chr12-104697193-104697983	0.447187	FALSE	FALSE	FALSE	FALSE
chr12-129444630-129444671	12	0.119096	1.12648	0.0984519	-0.073866	0.312058	0.928796	1.36623	0	1.20969	0.226398	0.645127	2.14306	chr12-129444630-129444671	0.457545	FALSE	FALSE	FALSE	FALSE
chr12-91775247-91775501	12	-0.121275	0.88579	0.101777	-0.320754	0.0782034	0.725602	1.08134	0	-1.19158	0.233425	-0.631852	2.09897	chr12-91775247-91775501	0.464593	FALSE	FALSE	FALSE	FALSE
chr12-110044531-110044639	12	0.107706	1.11372	0.0914832	-0.0715979	0.287009	0.930905	1.33244	0	1.17733	0.239064	0.621485	2.06453	chr12-110044531-110044639	0.470877	FALSE	FALSE	FALSE	FALSE
chr12-133012468-133012655	12	0.103244	1.10876	0.0899793	-0.0731122	0.2796	0.929497	1.3226	0	1.14742	0.251208	0.599966	1.99305	chr12-133012468-133012655	0.482472	FALSE	FALSE	FALSE	FALSE
chr12-49484932-49485151	12	-0.090317	0.913642	0.0811028	-0.249276	0.0686415	0.779365	1.07105	0	-1.11361	0.265446	-0.576024	1.91351	chr12-49484932-49485151	0.498228	FALSE	FALSE	FALSE	FALSE
chr12-54611443-54611928	12	-0.09119	0.912844	0.0821873	-0.252274	0.0698942	0.777032	1.07239	0	-1.10954	0.267198	-0.573167	1.90402	chr12-54611443-54611928	0.498549	FALSE	FALSE	FALSE	FALSE
chr12-115134201-115136308	12	-0.13215	0.87621	0.119687	-0.366732	0.102433	0.692995	1.10786	0	-1.10412	0.269539	-0.569378	1.89143	chr12-115134201-115136308	0.500766	FALSE	FALSE	FALSE	FALSE
chr12-130907016-130907060	12	0.100672	1.10591	0.0912204	-0.0781168	0.279461	0.924856	1.32242	0	1.10361	0.269762	0.56902	1.89024	chr12-130907016-130907060	0.500766	FALSE	FALSE	FALSE	FALSE
chr12-102456415-102456487	12	0.145384	1.15648	0.133603	-0.116473	0.407241	0.890054	1.50267	0	1.08818	0.276516	0.558279	1.85456	chr12-102456415-102456487	0.506889	FALSE	FALSE	FALSE	FALSE
chr12-69357992-69358093	12	0.112746	1.11935	0.104053	-0.0911948	0.316686	0.91284	1.37257	0	1.08354	0.278569	0.555067	1.84389	chr12-69357992-69358093	0.508967	FALSE	FALSE	FALSE	FALSE
chr12-119591747-119592094	12	0.0945154	1.09913	0.0890549	-0.080029	0.26906	0.92309	1.30873	0	1.06132	0.288546	0.539784	1.79312	chr12-119591747-119592094	0.516159	FALSE	FALSE	FALSE	FALSE
chr12-80749651-80749665	12	-0.0883933	0.915401	0.0837541	-0.252548	0.0757617	0.776819	1.07871	0	-1.05539	0.291247	-0.535739	1.77969	chr12-80749651-80749665	0.518572	FALSE	FALSE	FALSE	FALSE
chr12-114833912-114834201	12	0.077236	1.0803	0.0733789	-0.0665841	0.221056	0.935584	1.24739	0	1.05256	0.292541	0.533813	1.77329	chr12-114833912-114834201	0.520112	FALSE	FALSE	FALSE	FALSE
chr12-131030185-131030206	12	0.0934062	1.09791	0.0896195	-0.0822447	0.269057	0.921047	1.30873	0	1.04225	0.297294	0.526814	1.75004	chr12-131030185-131030206	0.524937	FALSE	FALSE	FALSE	FALSE
chr12-130914291-130914344	12	0.0922051	1.09659	0.0903289	-0.0848363	0.269246	0.918663	1.30898	0	1.02077	0.307363	0.512348	1.70198	chr12-130914291-130914344	0.533816	FALSE	FALSE	FALSE	FALSE
chr12-117036703-117036972	12	0.111834	1.11833	0.111472	-0.106647	0.330315	0.898843	1.39141	0	1.00325	0.315742	0.500668	1.66318	chr12-117036703-117036972	0.54115	FALSE	FALSE	FALSE	FALSE
chr12-2944436-2944493	12	0.0851329	1.08886	0.0866509	-0.0846996	0.254965	0.918788	1.29042	0	0.982483	0.325862	0.486966	1.61767	chr12-2944436-2944493	0.551471	FALSE	FALSE	FALSE	FALSE
chr12-54384666-54384744	12	0.065416	1.0676	0.0671778	-0.0662501	0.197082	0.935897	1.21784	0	0.973774	0.330169	0.481264	1.59872	chr12-54384666-54384744	0.553521	FALSE	FALSE	FALSE	FALSE
chr12-114845868-114847641	12	0.0814373	1.08485	0.086368	-0.0878409	0.250715	0.915907	1.28494	0	0.942911	0.345727	0.461267	1.5323	chr12-114845868-114847641	0.568465	FALSE	FALSE	FALSE	FALSE
chr12-49111321-49111433	12	0.086852	1.09074	0.0929776	-0.0953807	0.269085	0.909027	1.30877	0	0.934118	0.350243	0.45563	1.51357	chr12-49111321-49111433	0.572996	FALSE	FALSE	FALSE	FALSE
chr12-130961424-130961986	12	0.100799	1.10605	0.108015	-0.110907	0.312505	0.895022	1.36685	0	0.933196	0.350719	0.455041	1.51161	chr12-130961424-130961986	0.57335	FALSE	FALSE	FALSE	FALSE
chr12-14926744-14926986	12	-0.079166	0.923887	0.0852449	-0.246243	0.087911	0.781732	1.09189	0	-0.928689	0.35305	-0.452163	1.50205	chr12-14926744-14926986	0.574911	FALSE	FALSE	FALSE	FALSE
chr12-132269563-132270829	12	0.0779322	1.08105	0.0843441	-0.0873792	0.243244	0.91633	1.27538	0	0.923979	0.355497	0.449164	1.49209	chr12-132269563-132270829	0.57669	FALSE	FALSE	FALSE	FALSE
chr12-14413090-14413581	12	0.0847285	1.08842	0.0925699	-0.0967052	0.266162	0.907824	1.30495	0	0.915292	0.360038	0.443651	1.47378	chr12-14413090-14413581	0.579596	FALSE	FALSE	FALSE	FALSE
chr12-121647128-121647217	12	0.0728279	1.07555	0.084745	-0.0932693	0.238925	0.910948	1.26988	0	0.859377	0.390133	0.408788	1.35796	chr12-121647128-121647217	0.608998	FALSE	FALSE	FALSE	FALSE
chr12-52626814-52627576	12	-0.0715182	0.930979	0.0847638	-0.237652	0.0946158	0.788477	1.09924	0	-0.843735	0.398818	-0.399226	1.3262	chr12-52626814-52627576	0.617115	FALSE	FALSE	FALSE	FALSE
chr12-124246391-124247223	12	-0.0615994	0.940259	0.0749727	-0.208543	0.0853443	0.811766	1.08909	0	-0.821625	0.41129	-0.385852	1.28177	chr12-124246391-124247223	0.627856	FALSE	FALSE	FALSE	FALSE
chr12-132972940-132973450	12	0.0885769	1.09262	0.108894	-0.124851	0.302005	0.882628	1.35257	0	0.813424	0.415975	0.380933	1.26543	chr12-132972940-132973450	0.632174	FALSE	FALSE	FALSE	FALSE
chr12-5620842-5621261	12	0.0838736	1.08749	0.103156	-0.118309	0.286056	0.888422	1.33117	0	0.813075	0.416175	0.380724	1.26474	chr12-5620842-5621261	0.63226	FALSE	FALSE	FALSE	FALSE
chr12-16512895-16513009	12	-0.0759589	0.926854	0.0953542	-0.26285	0.110932	0.768857	1.11732	0	-0.796598	0.425685	-0.370912	1.23214	chr12-16512895-16513009	0.637934	FALSE	FALSE	FALSE	FALSE
chr12-54357408-54357771	12	0.0913688	1.09567	0.115281	-0.134577	0.317315	0.874085	1.37344	0	0.792576	0.428025	0.368531	1.22423	chr12-54357408-54357771	0.638863	FALSE	FALSE	FALSE	FALSE
chr12-57618943-57619401	12	0.0800758	1.08337	0.101739	-0.119329	0.27948	0.887516	1.32244	0	0.787072	0.431239	0.365281	1.21344	chr12-57618943-57619401	0.641074	FALSE	FALSE	FALSE	FALSE
chr12-66134770-66135018	12	0.0573111	1.05899	0.0749928	-0.0896721	0.204294	0.914231	1.22666	0	0.764221	0.444735	0.351898	1.16898	chr12-66134770-66135018	0.652583	FALSE	FALSE	FALSE	FALSE
chr12-54345679-54347242	12	0.0848488	1.08855	0.111517	-0.13372	0.303418	0.874835	1.35448	0	0.760862	0.446739	0.349946	1.16249	chr12-54345679-54347242	0.654439	FALSE	FALSE	FALSE	FALSE
chr12-247224-247459	12	0.0736891	1.07647	0.0994077	-0.121146	0.268525	0.885904	1.30803	0	0.741282	0.458522	0.338639	1.12494	chr12-247224-247459	0.662709	FALSE	FALSE	FALSE	FALSE
chr12-54867312-54867653	12	0.0767721	1.0798	0.104087	-0.127236	0.28078	0.880526	1.32416	0	0.737573	0.460774	0.336512	1.11787	chr12-54867312-54867653	0.663383	FALSE	FALSE	FALSE	FALSE
chr12-5353030-5353230	12	-0.0633737	0.938593	0.0861918	-0.232307	0.105559	0.792703	1.11133	0	-0.735264	0.462179	-0.33519	1.11348	chr12-5353030-5353230	0.664554	FALSE	FALSE	FALSE	FALSE
chr12-115137528-115137775	12	-0.0692073	0.933133	0.094239	-0.253912	0.115498	0.77576	1.12243	0	-0.734381	0.462717	-0.334685	1.1118	chr12-115137528-115137775	0.664864	FALSE	FALSE	FALSE	FALSE
chr12-54391285-54391631	12	-0.0460405	0.955003	0.0637707	-0.171029	0.0789477	0.842797	1.08215	0	-0.72197	0.470313	-0.327613	1.08831	chr12-54391285-54391631	0.67034	FALSE	FALSE	FALSE	FALSE
chr12-16762789-16762831	12	-0.0567977	0.944785	0.0796905	-0.212988	0.0993929	0.808166	1.1045	0	-0.712728	0.476014	-0.32238	1.07092	chr12-16762789-16762831	0.67593	FALSE	FALSE	FALSE	FALSE
chr12-4923116-4923529	12	0.0706221	1.07318	0.100671	-0.126689	0.267933	0.881008	1.30726	0	0.701517	0.482981	0.31607	1.04996	chr12-4923116-4923529	0.681375	FALSE	FALSE	FALSE	FALSE
chr12-81110706-81111012	12	-0.084391	0.919072	0.120867	-0.321286	0.152504	0.725216	1.16475	0	-0.698212	0.485044	-0.314219	1.04381	chr12-81110706-81111012	0.682764	FALSE	FALSE	FALSE	FALSE
chr12-117042854-117042917	12	-0.0482018	0.952941	0.0701778	-0.185748	0.0893442	0.830483	1.09346	0	-0.686852	0.492176	-0.30788	1.02275	chr12-117042854-117042917	0.687627	FALSE	FALSE	FALSE	FALSE
chr12-22777409-22777465	12	0.056997	1.05865	0.084133	-0.107901	0.221895	0.897717	1.24844	0	0.677463	0.498112	0.302673	1.00546	chr12-22777409-22777465	0.691484	FALSE	FALSE	FALSE	FALSE
chr12-110172208-110172346	12	0.0575549	1.05924	0.0850314	-0.109104	0.224213	0.896638	1.25134	0	0.676866	0.498491	0.302343	1.00436	chr12-110172208-110172346	0.691793	FALSE	FALSE	FALSE	FALSE
chr12-6308758-6309025	12	-0.0493126	0.951884	0.0740814	-0.194509	0.0958842	0.823238	1.10063	0	-0.665655	0.505632	-0.296166	0.983841	chr12-6308758-6309025	0.698637	FALSE	FALSE	FALSE	FALSE
chr12-24717001-24717178	12	0.052243	1.05363	0.0807206	-0.105966	0.210453	0.899455	1.23424	0	0.647208	0.517497	0.286092	0.950377	chr12-24717001-24717178	0.706462	FALSE	FALSE	FALSE	FALSE
chr12-54350153-54350294	12	0.0618735	1.06383	0.0969507	-0.128146	0.251893	0.879725	1.28646	0	0.638196	0.523346	0.281211	0.934163	chr12-54350153-54350294	0.712002	FALSE	FALSE	FALSE	FALSE
chr12-113515835-113515969	12	-0.0544191	0.947035	0.0862585	-0.223483	0.114644	0.799729	1.12147	0	-0.630884	0.528116	-0.27727	0.921072	chr12-113515835-113515969	0.715239	FALSE	FALSE	FALSE	FALSE
chr12-85673200-85673347	12	0.0515893	1.05294	0.0820519	-0.109229	0.212408	0.896525	1.23665	0	0.62874	0.529519	0.276118	0.917244	chr12-85673200-85673347	0.715344	FALSE	FALSE	FALSE	FALSE
chr12-49690636-49691316	12	-0.0494555	0.951748	0.0795091	-0.20529	0.10638	0.814411	1.11224	0	-0.62201	0.533935	-0.272511	0.905263	chr12-49690636-49691316	0.719373	FALSE	FALSE	FALSE	FALSE
chr12-49688844-49689685	12	-0.0508168	0.950453	0.0848141	-0.217049	0.115416	0.80489	1.12234	0	-0.599155	0.54907	-0.260373	0.864939	chr12-49688844-49689685	0.730827	FALSE	FALSE	FALSE	FALSE
chr12-4398508-4398618	12	0.0516583	1.05302	0.0869198	-0.118701	0.222018	0.888073	1.24859	0	0.594322	0.552297	0.257827	0.856484	chr12-4398508-4398618	0.733139	FALSE	FALSE	FALSE	FALSE
chr12-133022423-133022550	12	0.0607524	1.06264	0.103548	-0.142198	0.263703	0.867449	1.30174	0	0.586707	0.5574	0.253833	0.843214	chr12-133022423-133022550	0.735997	FALSE	FALSE	FALSE	FALSE
chr12-30948636-30948641	12	-0.0395262	0.961245	0.0675306	-0.171884	0.0928312	0.842077	1.09728	0	-0.585309	0.55834	-0.253101	0.840784	chr12-30948636-30948641	0.736434	FALSE	FALSE	FALSE	FALSE
chr12-127221700-127221782	12	-0.0508561	0.950415	0.0877878	-0.222917	0.121205	0.800181	1.12886	0	-0.579308	0.562382	-0.249969	0.830379	chr12-127221700-127221782	0.739401	FALSE	FALSE	FALSE	FALSE
chr12-79187888-79188000	12	0.0462365	1.04732	0.0819083	-0.114301	0.206774	0.89199	1.2297	0	0.564491	0.57242	0.242285	0.804855	chr12-79187888-79188000	0.743793	FALSE	FALSE	FALSE	FALSE
chr12-22095182-22095477	12	-0.0563292	0.945228	0.109957	-0.27184	0.159182	0.761976	1.17255	0	-0.512285	0.608451	-0.215774	0.716786	chr12-22095182-22095477	0.766974	FALSE	FALSE	FALSE	FALSE
chr12-29376421-29376872	12	-0.0449219	0.956072	0.0882191	-0.217828	0.127984	0.804264	1.13654	0	-0.509208	0.610607	-0.214238	0.711685	chr12-29376421-29376872	0.767506	FALSE	FALSE	FALSE	FALSE
chr12-5602393-5603989	12	0.0479849	1.04915	0.0953	-0.1388	0.234769	0.870402	1.26462	0	0.503515	0.614602	0.211406	0.702275	chr12-5602393-5603989	0.76947	FALSE	FALSE	FALSE	FALSE
chr12-125233163-125233354	12	0.0518947	1.05326	0.103757	-0.151466	0.255255	0.859447	1.29079	0	0.500154	0.616966	0.209738	0.696736	chr12-125233163-125233354	0.770984	FALSE	FALSE	FALSE	FALSE
chr12-85306854-85307424	12	0.060049	1.06189	0.123004	-0.181034	0.301132	0.834407	1.35139	0	0.488188	0.625416	0.203831	0.677111	chr12-85306854-85307424	0.776857	FALSE	FALSE	FALSE	FALSE
chr12-52208721-52208899	12	-0.03784	0.962867	0.0815903	-0.197754	0.122074	0.820572	1.12984	0	-0.463781	0.642805	-0.191921	0.637547	chr12-52208721-52208899	0.788282	FALSE	FALSE	FALSE	FALSE
chr12-115103960-115104274	12	0.0422062	1.04311	0.0919627	-0.138037	0.22245	0.871066	1.24913	0	0.458949	0.646271	0.189585	0.629789	chr12-115103960-115104274	0.790999	FALSE	FALSE	FALSE	FALSE
chr12-54413000-54413384	12	-0.0315885	0.968905	0.0753955	-0.179361	0.116184	0.835804	1.1232	0	-0.41897	0.675238	-0.170543	0.566533	chr12-54413000-54413384	0.812463	FALSE	FALSE	FALSE	FALSE
chr12-2800055-2801158	12	-0.0468227	0.954257	0.112131	-0.266596	0.17295	0.765983	1.18881	0	-0.417571	0.676261	-0.169886	0.564349	chr12-2800055-2801158	0.812651	FALSE	FALSE	FALSE	FALSE
chr12-2017093-2017134	12	0.0393918	1.04018	0.103046	-0.162575	0.241358	0.849952	1.27298	0	0.382273	0.702259	0.153503	0.509926	chr12-2017093-2017134	0.827715	FALSE	FALSE	FALSE	FALSE
chr12-85671811-85671976	12	-0.0414042	0.959441	0.109217	-0.255465	0.172657	0.774556	1.18846	0	-0.379101	0.704613	-0.152049	0.505097	chr12-85671811-85671976	0.828725	FALSE	FALSE	FALSE	FALSE
chr12-130591337-130591397	12	0.0289011	1.02932	0.0780114	-0.123999	0.181801	0.883381	1.19938	0	0.370472	0.711031	0.148112	0.492016	chr12-130591337-130591397	0.833616	FALSE	FALSE	FALSE	FALSE
chr12-115131421-115131846	12	0.0414018	1.04227	0.120296	-0.194374	0.277177	0.82335	1.3194	0	0.344167	0.730721	0.136248	0.452608	chr12-115131421-115131846	0.846593	FALSE	FALSE	FALSE	FALSE
chr12-54132086-54132568	12	-0.0273145	0.973055	0.082236	-0.188494	0.133865	0.828205	1.14324	0	-0.332147	0.739778	-0.130898	0.434835	chr12-54132086-54132568	0.850096	FALSE	FALSE	FALSE	FALSE
chr12-53591398-53591766	12	-0.025967	0.974367	0.0790376	-0.180878	0.128944	0.834537	1.13763	0	-0.32854	0.742504	-0.129301	0.42953	chr12-53591398-53591766	0.851791	FALSE	FALSE	FALSE	FALSE
chr12-81107990-81108034	12	-0.0249639	0.975345	0.0822243	-0.186121	0.136193	0.830173	1.1459	0	-0.303607	0.761428	-0.118371	0.393221	chr12-81107990-81108034	0.862549	FALSE	FALSE	FALSE	FALSE
chr12-123754071-123754328	12	0.0216696	1.02191	0.0733211	-0.122037	0.165376	0.885116	1.17984	0	0.295544	0.767578	0.114877	0.381614	chr12-123754071-123754328	0.867076	FALSE	FALSE	FALSE	FALSE
chr12-4405469-4405584	12	0.0263381	1.02669	0.0909467	-0.151914	0.20459	0.859062	1.22702	0	0.289599	0.772123	0.112314	0.373098	chr12-4405469-4405584	0.870374	FALSE	FALSE	FALSE	FALSE
chr12-81102035-81102749	12	0.0275535	1.02794	0.0960959	-0.160791	0.215898	0.85147	1.24098	0	0.28673	0.774319	0.11108	0.368999	chr12-81102035-81102749	0.870953	FALSE	FALSE	FALSE	FALSE
chr12-132670858-132671473	12	0.0282641	1.02867	0.0985902	-0.164969	0.221497	0.84792	1.24794	0	0.286683	0.774355	0.11106	0.368933	chr12-132670858-132671473	0.870953	FALSE	FALSE	FALSE	FALSE
chr12-71113067-71113149	12	-0.0273458	0.973025	0.0998588	-0.223065	0.168374	0.800063	1.18338	0	-0.273845	0.784204	-0.105571	0.350699	chr12-71113067-71113149	0.878161	FALSE	FALSE	FALSE	FALSE
chr12-58004248-58004448	12	0.0233125	1.02359	0.0852635	-0.143801	0.190426	0.86606	1.20976	0	0.273417	0.784533	0.105389	0.350094	chr12-58004248-58004448	0.878161	FALSE	FALSE	FALSE	FALSE
chr12-30975749-30976349	12	-0.0219204	0.978318	0.0848266	-0.188178	0.144337	0.828468	1.15527	0	-0.258415	0.796087	-0.0990395	0.329002	chr12-30975749-30976349	0.887727	FALSE	FALSE	FALSE	FALSE
chr12-4399358-4399998	12	0.0215128	1.02175	0.0852005	-0.145477	0.188503	0.86461	1.20744	0	0.252496	0.800658	0.096553	0.320742	chr12-4399358-4399998	0.891253	FALSE	FALSE	FALSE	FALSE
chr12-106978920-106979726	12	-0.0225872	0.977666	0.0925319	-0.203946	0.158772	0.815506	1.17207	0	-0.244101	0.807152	-0.0930445	0.309087	chr12-106978920-106979726	0.89426	FALSE	FALSE	FALSE	FALSE
chr12-214194-214224	12	-0.0199088	0.980288	0.0819964	-0.180619	0.140801	0.834753	1.1512	0	-0.242801	0.80816	-0.0925029	0.307288	chr12-214194-214224	0.895102	FALSE	FALSE	FALSE	FALSE
chr12-115102065-115102726	12	0.0218767	1.02212	0.0953939	-0.165092	0.208845	0.847816	1.23225	0	0.22933	0.818613	0.0869216	0.288747	chr12-115102065-115102726	0.902934	FALSE	FALSE	FALSE	FALSE
chr12-54383389-54383692	12	0.0225475	1.0228	0.0987168	-0.170934	0.216029	0.842877	1.24114	0	0.228405	0.819331	0.0865406	0.287482	chr12-54383389-54383692	0.903407	FALSE	FALSE	FALSE	FALSE
chr12-50349173-50349329	12	0.019993	1.02019	0.0889418	-0.15433	0.194316	0.856989	1.21448	0	0.224787	0.822145	0.0850517	0.282535	chr12-50349173-50349329	0.905186	FALSE	FALSE	FALSE	FALSE
chr12-3575061-3575403	12	0.0262638	1.02661	0.117325	-0.203688	0.256216	0.815717	1.29203	0	0.223856	0.82287	0.084669	0.281264	chr12-3575061-3575403	0.905729	FALSE	FALSE	FALSE	FALSE
chr12-85667353-85667616	12	-0.0160567	0.984071	0.0731375	-0.159404	0.12729	0.852652	1.13575	0	-0.219542	0.826228	-0.0829	0.275388	chr12-85667353-85667616	0.907621	FALSE	FALSE	FALSE	FALSE
chr12-52887566-52887685	12	-0.0177089	0.982447	0.0834389	-0.181246	0.145828	0.83423	1.157	0	-0.212238	0.831921	-0.0799179	0.265481	chr12-52887566-52887685	0.910261	FALSE	FALSE	FALSE	FALSE
chr12-54446019-54448913	12	0.0160774	1.01621	0.0879043	-0.156212	0.188367	0.855378	1.20728	0	0.182897	0.854879	0.0680954	0.226208	chr12-54446019-54448913	0.924414	FALSE	FALSE	FALSE	FALSE
chr12-56040025-56040336	12	-0.0139224	0.986174	0.0787876	-0.168343	0.140498	0.845064	1.15085	0	-0.176708	0.859738	-0.0656339	0.218031	chr12-56040025-56040336	0.927855	FALSE	FALSE	FALSE	FALSE
chr12-47225979-47226453	12	0.0144305	1.01454	0.0862448	-0.154606	0.183467	0.856753	1.20138	0	0.16732	0.867118	0.0619218	0.2057	chr12-47225979-47226453	0.931533	FALSE	FALSE	FALSE	FALSE
chr12-100750473-100751051	12	0.0183897	1.01856	0.116731	-0.2104	0.247179	0.81026	1.28041	0	0.157538	0.874821	0.0580809	0.192941	chr12-100750473-100751051	0.936145	FALSE	FALSE	FALSE	FALSE
chr12-98986792-98986887	12	-0.0143566	0.985746	0.0922779	-0.195218	0.166505	0.822655	1.18117	0	-0.15558	0.876364	-0.0573155	0.190398	chr12-98986792-98986887	0.937343	FALSE	FALSE	FALSE	FALSE
chr12-132900274-132900761	12	0.0156191	1.01574	0.102871	-0.186004	0.217242	0.830271	1.24264	0	0.151833	0.879319	0.0558536	0.185542	chr12-132900274-132900761	0.939142	FALSE	FALSE	FALSE	FALSE
chr12-54422127-54422488	12	-0.0112128	0.98885	0.0749275	-0.158068	0.135642	0.853792	1.14527	0	-0.149649	0.881042	-0.0550035	0.182718	chr12-54422127-54422488	0.940529	FALSE	FALSE	FALSE	FALSE
chr12-54408427-54408664	12	-0.00971325	0.990334	0.0834643	-0.1733	0.153874	0.840885	1.16634	0	-0.116376	0.907355	-0.042223	0.140262	chr12-54408427-54408664	0.950845	FALSE	FALSE	FALSE	FALSE
chr12-46767289-46768016	12	-0.00985977	0.990189	0.100122	-0.206095	0.186375	0.813756	1.20487	0	-0.0984778	0.921553	-0.0354797	0.117861	chr12-46767289-46768016	0.960385	FALSE	FALSE	FALSE	FALSE
chr12-115118777-115118806	12	0.00808734	1.00812	0.0832639	-0.155107	0.171282	0.856324	1.18682	0	0.097129	0.922624	0.0349753	0.116185	chr12-115118777-115118806	0.961275	FALSE	FALSE	FALSE	FALSE
chr12-23998921-23999045	12	0.00712502	1.00715	0.0884537	-0.166241	0.180491	0.846842	1.19781	0	0.0805508	0.935799	0.0288173	0.0957291	chr12-23998921-23999045	0.96794	FALSE	FALSE	FALSE	FALSE
chr12-54785003-54785320	12	-0.00704224	0.992982	0.0943493	-0.191963	0.177879	0.825337	1.19468	0	-0.0746401	0.940501	-0.0266407	0.0884985	chr12-54785003-54785320	0.969632	FALSE	FALSE	FALSE	FALSE
chr12-3565676-3566133	12	0.00582532	1.00584	0.0834335	-0.157701	0.169352	0.854105	1.18454	0	0.0698199	0.944337	0.024873	0.0826263	chr12-3565676-3566133	0.971776	FALSE	FALSE	FALSE	FALSE
chr12-25055108-25056243	12	-0.00617355	0.993845	0.0914194	-0.185352	0.173005	0.830812	1.18887	0	-0.0675299	0.94616	-0.0240355	0.0798442	chr12-25055108-25056243	0.97269	FALSE	FALSE	FALSE	FALSE
chr12-41582017-41582067	12	-0.00378355	0.996224	0.0728368	-0.146541	0.138974	0.86369	1.14909	0	-0.0519455	0.958572	-0.0183752	0.0610412	chr12-41582017-41582067	0.980738	FALSE	FALSE	FALSE	FALSE
chr12-54402431-54403314	12	0.00336166	1.00337	0.0731623	-0.140034	0.146757	0.869329	1.15807	0	0.045948	0.963352	0.0162151	0.0538655	chr12-54402431-54403314	0.983343	FALSE	FALSE	FALSE	FALSE
chr12-107348689-107349093	12	0.00445297	1.00446	0.104085	-0.19955	0.208456	0.8191	1.23177	0	0.0427821	0.965875	0.015079	0.0500912	chr12-107348689-107349093	0.984103	FALSE	FALSE	FALSE	FALSE
chr12-132657317-132657669	12	-0.00383328	0.996174	0.103838	-0.207352	0.199686	0.812733	1.22102	0	-0.036916	0.970552	-0.0129812	0.0431226	chr12-132657317-132657669	0.986598	FALSE	FALSE	FALSE	FALSE
chr12-54354590-54355528	12	-0.002588	0.997415	0.0888556	-0.176742	0.171566	0.837996	1.18716	0	-0.0291259	0.976764	-0.0102103	0.0339178	chr12-54354590-54355528	0.989278	FALSE	FALSE	FALSE	FALSE
chr12-131541853-131542072	12	0.00229277	1.0023	0.103255	-0.200084	0.204669	0.818662	1.22712	0	0.0222049	0.982285	0.0077627	0.0257871	chr12-131541853-131542072	0.991241	FALSE	FALSE	FALSE	FALSE
chr12-130765858-130766243	12	0.00187993	1.00188	0.0982599	-0.190706	0.194466	0.826376	1.21466	0	0.0191322	0.984736	0.00668034	0.0221916	chr12-130765858-130766243	0.992583	FALSE	FALSE	FALSE	FALSE
chr12-96251912-96252245	12	-0.00159214	0.998409	0.101348	-0.20023	0.197046	0.818542	1.2178	0	-0.0157097	0.987466	-0.00547786	0.018197	chr12-96251912-96252245	0.994203	FALSE	FALSE	FALSE	FALSE
chr12-1770715-1770782	12	0.000277753	1.00028	0.0753789	-0.147462	0.148018	0.862895	1.15953	0	0.00368476	0.99706	0.00127871	0.00424778	chr12-1770715-1770782	0.998413	FALSE	FALSE	FALSE	FALSE
chr13-79169714-79169966	13	0.394286	1.48333	0.10898	0.180689	0.607884	1.19804	1.83654	0	3.61795	0.000296942	3.52733	11.7175	chr13-79169714-79169966	0.0452917	TRUE	TRUE	TRUE	TRUE
chr13-113646732-113646899	13	0.346611	1.41427	0.104734	0.141337	0.551885	1.15181	1.73652	0	3.30945	0.000934799	3.02928	10.0631	chr13-113646732-113646899	0.0521141	TRUE	TRUE	FALSE	TRUE
chr13-109318335-109318432	13	0.311153	1.365	0.0944679	0.126	0.496307	1.13428	1.64264	0	3.29375	0.000988611	3.00497	9.98231	chr13-109318335-109318432	0.0521141	TRUE	TRUE	FALSE	TRUE
chr13-114187494-114188051	13	-0.27107	0.762563	0.0825867	-0.432936	-0.109203	0.648602	0.896549	0	-3.28224	0.00102984	-2.98723	9.92336	chr13-114187494-114188051	0.0521141	TRUE	TRUE	FALSE	TRUE
chr13-113611440-113611873	13	0.382343	1.46572	0.118858	0.149386	0.6153	1.16112	1.85021	0	3.21681	0.00129624	2.88731	9.59145	chr13-113611440-113611873	0.0582253	TRUE	TRUE	FALSE	TRUE
chr13-113700534-113700994	13	0.332032	1.3938	0.106172	0.123938	0.540126	1.13195	1.71622	0	3.1273	0.00176423	2.75345	9.14675	chr13-113700534-113700994	0.0661884	TRUE	TRUE	FALSE	TRUE
chr13-112815866-112815961	13	0.246038	1.27895	0.0816485	0.0860103	0.406066	1.08982	1.5009	0	3.01339	0.00258351	2.58779	8.59645	chr13-112815866-112815961	0.0733152	TRUE	TRUE	FALSE	TRUE
chr13-22493739-22493776	13	0.205763	1.22846	0.0696952	0.0691627	0.342363	1.07161	1.40827	0	2.95232	0.00315392	2.50115	8.30864	chr13-22493739-22493776	0.0780848	TRUE	TRUE	FALSE	TRUE
chr13-112901929-112902015	13	0.246851	1.27999	0.0841011	0.082016	0.411686	1.08547	1.50936	0	2.93517	0.00333364	2.47708	8.22869	chr13-112901929-112902015	0.0780848	TRUE	TRUE	FALSE	TRUE
chr13-113642457-113642784	13	0.295219	1.34342	0.101527	0.0962303	0.494207	1.10101	1.6392	0	2.9078	0.00363984	2.43892	8.10191	chr13-113642457-113642784	0.0809465	TRUE	TRUE	FALSE	TRUE
chr13-109538794-109539022	13	0.247498	1.28082	0.0884611	0.0741176	0.420879	1.07693	1.5233	0	2.79782	0.00514488	2.28862	7.60265	chr13-109538794-109539022	0.0876015	TRUE	TRUE	FALSE	TRUE
chr13-112901213-112901351	13	0.23685	1.26725	0.0876976	0.0649662	0.408734	1.06712	1.50491	0	2.70076	0.00691807	2.16001	7.17541	chr13-112901213-112901351	0.0995144	TRUE	TRUE	FALSE	TRUE
chr13-23422746-23423130	13	0.242561	1.27451	0.0907629	0.064669	0.420453	1.06681	1.52265	0	2.67247	0.00752954	2.12323	7.05322	chr13-23422746-23423130	0.103199	TRUE	TRUE	FALSE	FALSE
chr13-112882823-112882903	13	0.261392	1.29874	0.0984727	0.0683894	0.454395	1.07078	1.57522	0	2.65446	0.00794343	2.09999	6.97602	chr13-112882823-112882903	0.10397	TRUE	TRUE	FALSE	FALSE
chr13-113624866-113625160	13	0.306197	1.35825	0.11697	0.0769401	0.535453	1.07998	1.70822	0	2.61774	0.00885138	2.05299	6.81988	chr13-113624866-113625160	0.107948	TRUE	TRUE	FALSE	FALSE
chr13-25946972-25947159	13	0.243796	1.27608	0.0938464	0.0598604	0.427732	1.06169	1.53377	0	2.59782	0.00938181	2.02771	6.73592	chr13-25946972-25947159	0.109298	TRUE	TRUE	FALSE	FALSE
chr13-89815421-89815451	13	0.189052	1.2081	0.073491	0.0450117	0.333091	1.04604	1.39527	0	2.57244	0.0100983	1.99575	6.62974	chr13-89815421-89815451	0.113032	TRUE	TRUE	FALSE	FALSE
chr13-77461279-77461426	13	-0.285363	0.751741	0.111468	-0.503836	-0.0668906	0.604209	0.935298	0	-2.56005	0.0104656	-1.98024	6.5782	chr13-77461279-77461426	0.114116	TRUE	TRUE	FALSE	FALSE
chr13-113698408-113698688	13	0.30994	1.36334	0.12455	0.0658261	0.554054	1.06804	1.74029	0	2.48847	0.0128292	1.8918	6.28442	chr13-113698408-113698688	0.120584	TRUE	TRUE	FALSE	FALSE
chr13-112899567-112899619	13	0.215688	1.24072	0.0867595	0.0456425	0.385733	1.0467	1.47069	0	2.48605	0.0129172	1.88883	6.27457	chr13-112899567-112899619	0.120897	TRUE	TRUE	FALSE	FALSE
chr13-113001329-113001355	13	0.175494	1.19184	0.0710988	0.0361431	0.314845	1.0368	1.37005	0	2.46831	0.0135751	1.86726	6.20289	chr13-113001329-113001355	0.124032	TRUE	TRUE	FALSE	FALSE
chr13-112927190-112927331	13	0.206538	1.22941	0.0842051	0.0414992	0.371577	1.04237	1.45002	0	2.4528	0.014175	1.84848	6.14051	chr13-112927190-112927331	0.126276	TRUE	TRUE	FALSE	FALSE
chr13-113699440-113699526	13	0.253215	1.28816	0.104475	0.048447	0.457983	1.04964	1.58088	0	2.42368	0.0153641	1.81349	6.02429	chr13-113699440-113699526	0.128521	TRUE	TRUE	FALSE	FALSE
chr13-112630424-112630795	13	0.33641	1.39991	0.140101	0.0618168	0.611003	1.06377	1.84228	0	2.40119	0.0163417	1.7867	5.9353	chr13-112630424-112630795	0.130423	TRUE	TRUE	FALSE	FALSE
chr13-28673714-28673762	13	0.234623	1.26443	0.0992326	0.0401303	0.429115	1.04095	1.5359	0	2.36437	0.0180607	1.74326	5.791	chr13-28673714-28673762	0.136143	TRUE	TRUE	FALSE	FALSE
chr13-37249426-37249481	13	0.236992	1.26743	0.100334	0.0403412	0.433642	1.04117	1.54287	0	2.36203	0.018175	1.74053	5.7819	chr13-37249426-37249481	0.136143	TRUE	TRUE	FALSE	FALSE
chr13-51417469-51418221	13	-0.199631	0.819033	0.0850155	-0.366258	-0.0330035	0.693324	0.967535	0	-2.34817	0.0188659	-1.72432	5.72807	chr13-51417469-51418221	0.139432	TRUE	TRUE	FALSE	FALSE
chr13-113613229-113614315	13	0.24526	1.27795	0.104891	0.0396768	0.450843	1.04047	1.56963	0	2.33823	0.0193753	1.71275	5.68963	chr13-113613229-113614315	0.140399	TRUE	TRUE	FALSE	FALSE
chr13-113636679-113636953	13	0.195118	1.21545	0.0854006	0.027736	0.3625	1.02812	1.43692	0	2.28474	0.0223281	1.65115	5.48499	chr13-113636679-113636953	0.150876	TRUE	TRUE	FALSE	FALSE
chr13-112861499-112861518	13	0.195618	1.21606	0.0874259	0.0242665	0.36697	1.02456	1.44335	0	2.23753	0.0252517	1.59771	5.30748	chr13-112861499-112861518	0.160764	TRUE	TRUE	FALSE	FALSE
chr13-112690569-112691186	13	0.178485	1.1954	0.0803648	0.0209725	0.335997	1.02119	1.39933	0	2.22093	0.0263557	1.57913	5.24574	chr13-112690569-112691186	0.164333	TRUE	TRUE	FALSE	FALSE
chr13-113627866-113628068	13	0.218557	1.24428	0.0989075	0.0247017	0.412412	1.02501	1.51046	0	2.20971	0.0271254	1.56662	5.20421	chr13-113627866-113628068	0.165633	TRUE	TRUE	FALSE	FALSE
chr13-112631550-112631672	13	0.198975	1.22015	0.0916506	0.0193436	0.378607	1.01953	1.46025	0	2.17102	0.0299295	1.5239	5.06229	chr13-112631550-112631672	0.174419	TRUE	TRUE	FALSE	FALSE
chr13-113007441-113007838	13	0.207966	1.23117	0.097465	0.0169386	0.398994	1.01708	1.49032	0	2.13376	0.0328628	1.4833	4.9274	chr13-113007441-113007838	0.18346	TRUE	TRUE	FALSE	FALSE
chr13-112815083-112815146	13	0.164481	1.17878	0.0772675	0.0130397	0.315923	1.01313	1.37152	0	2.12872	0.0332771	1.47786	4.90933	chr13-112815083-112815146	0.18484	TRUE	TRUE	FALSE	FALSE
chr13-98825992-98826197	13	0.221724	1.24823	0.106681	0.0126334	0.430815	1.01271	1.53851	0	2.07839	0.0376738	1.42396	4.73029	chr13-98825992-98826197	0.194158	TRUE	TRUE	FALSE	FALSE
chr13-22298660-22298927	13	0.221961	1.24852	0.107899	0.0104821	0.43344	1.01054	1.54255	0	2.05711	0.0396756	1.40148	4.6556	chr13-22298660-22298927	0.19669	TRUE	TRUE	FALSE	FALSE
chr13-112333310-112333627	13	0.214803	1.23962	0.105733	0.00757121	0.422036	1.0076	1.52506	0	2.03157	0.0421971	1.37472	4.56671	chr13-112333310-112333627	0.200867	TRUE	TRUE	FALSE	FALSE
chr13-113296192-113296447	13	0.221717	1.24822	0.109261	0.00756999	0.435864	1.0076	1.5463	0	2.02925	0.0424331	1.3723	4.55867	chr13-113296192-113296447	0.201556	TRUE	TRUE	FALSE	FALSE
chr13-19692335-19692444	13	0.249758	1.28372	0.123124	0.00843997	0.491077	1.00848	1.63407	0	2.02851	0.042508	1.37153	4.55612	chr13-19692335-19692444	0.201556	TRUE	TRUE	FALSE	FALSE
chr13-72408747-72408750	13	0.181651	1.1992	0.0901568	0.00494641	0.358355	1.00496	1.43097	0	2.01483	0.0439226	1.35731	4.50889	chr13-72408747-72408750	0.204221	TRUE	TRUE	FALSE	FALSE
chr13-112275959-112276127	13	0.193707	1.21374	0.096347	0.00486994	0.382543	1.00488	1.46601	0	2.01051	0.0443773	1.35284	4.49404	chr13-112275959-112276127	0.205285	TRUE	TRUE	FALSE	FALSE
chr13-112609986-112611355	13	0.19023	1.20953	0.0953529	0.00334202	0.377119	1.00335	1.45808	0	1.99501	0.0460415	1.33685	4.44092	chr13-112609986-112611355	0.209697	TRUE	TRUE	FALSE	FALSE
chr13-112724221-112724583	13	0.208268	1.23154	0.105184	0.0021113	0.414424	1.00211	1.5135	0	1.98004	0.0476994	1.32149	4.38988	chr13-112724221-112724583	0.213713	TRUE	TRUE	FALSE	FALSE
chr13-28562668-28562902	13	0.271163	1.31149	0.137563	0.00154424	0.540782	1.00155	1.71735	0	1.97119	0.0487022	1.31245	4.35987	chr13-28562668-28562902	0.214417	TRUE	TRUE	FALSE	FALSE
chr13-113696937-113697165	13	0.169333	1.18451	0.0862045	0.00037554	0.338291	1.00038	1.40255	0	1.96432	0.049493	1.30546	4.33663	chr13-113696937-113697165	0.21608	TRUE	TRUE	FALSE	FALSE
chr13-113752960-113753041	13	0.196506	1.21714	0.100753	-0.000965846	0.393978	0.999035	1.48287	0	1.95038	0.0511311	1.29131	4.28965	chr13-113752960-113753041	0.219551	FALSE	TRUE	FALSE	FALSE
chr13-110386152-110386176	13	0.145136	1.1562	0.0746915	-0.00125625	0.291529	0.998745	1.33847	0	1.94314	0.0519987	1.28401	4.26538	chr13-110386152-110386176	0.221557	FALSE	TRUE	FALSE	FALSE
chr13-112895431-112895794	13	0.226198	1.25382	0.116926	-0.00297229	0.455368	0.997032	1.57675	0	1.93454	0.0530463	1.27534	4.2366	chr13-112895431-112895794	0.224219	FALSE	TRUE	FALSE	FALSE
chr13-111483028-111483072	13	0.147663	1.15912	0.0767155	-0.00269715	0.298022	0.997306	1.34719	0	1.92481	0.0542536	1.26557	4.20414	chr13-111483028-111483072	0.227014	FALSE	TRUE	FALSE	FALSE
chr13-50570018-50570250	13	-0.185196	0.830941	0.0965495	-0.37443	0.00403728	0.687681	1.00405	0	-1.91815	0.0550922	-1.25891	4.18201	chr13-50570018-50570250	0.229439	FALSE	TRUE	FALSE	FALSE
chr13-23309774-23310675	13	0.201664	1.22344	0.107135	-0.00831745	0.411645	0.991717	1.5093	0	1.88233	0.0597914	1.22336	4.06392	chr13-23309774-23310675	0.23832	FALSE	TRUE	FALSE	FALSE
chr13-112209007-112209221	13	0.184824	1.20301	0.0987686	-0.00875903	0.378407	0.991279	1.45996	0	1.87128	0.0613061	1.2125	4.02783	chr13-112209007-112209221	0.240605	FALSE	TRUE	FALSE	FALSE
chr13-112770169-112770189	13	0.145434	1.15654	0.0796341	-0.0106457	0.301514	0.989411	1.3519	0	1.82628	0.0678079	1.16872	3.8824	chr13-112770169-112770189	0.252257	FALSE	TRUE	FALSE	FALSE
chr13-111718937-111719003	13	0.171574	1.18717	0.0959827	-0.016549	0.359696	0.983587	1.43289	0	1.78755	0.0738491	1.13165	3.75928	chr13-111718937-111719003	0.264387	FALSE	TRUE	FALSE	FALSE
chr13-112856684-112857019	13	0.163624	1.17777	0.0917133	-0.0161307	0.343379	0.983999	1.4097	0	1.78408	0.0744103	1.12837	3.74835	chr13-112856684-112857019	0.264387	FALSE	TRUE	FALSE	FALSE
chr13-36728869-36729247	13	-0.162643	0.849894	0.0918766	-0.342718	0.0174315	0.709838	1.01758	0	-1.77024	0.0766877	-1.11527	3.70486	chr13-36728869-36729247	0.265855	FALSE	TRUE	FALSE	FALSE
chr13-112725605-112726662	13	0.183816	1.2018	0.10399	-0.0200006	0.387633	0.980198	1.47349	0	1.76763	0.0771223	1.11282	3.69671	chr13-112725605-112726662	0.266735	FALSE	TRUE	FALSE	FALSE
chr13-112883974-112884102	13	0.160966	1.17464	0.0915315	-0.0184325	0.340364	0.981736	1.40546	0	1.75859	0.078648	1.10431	3.66845	chr13-112883974-112884102	0.269069	FALSE	TRUE	FALSE	FALSE
chr13-111773936-111774127	13	0.197988	1.21895	0.113588	-0.0246404	0.420616	0.975661	1.5229	0	1.74304	0.0813273	1.08976	3.62012	chr13-111773936-111774127	0.27269	FALSE	TRUE	FALSE	FALSE
chr13-112602415-112602774	13	0.152294	1.1645	0.0879739	-0.0201317	0.32472	0.98007	1.38364	0	1.73113	0.0834291	1.07868	3.58331	chr13-112602415-112602774	0.275627	FALSE	TRUE	FALSE	FALSE
chr13-113719136-113719440	13	0.135961	1.14564	0.078863	-0.0186073	0.29053	0.981565	1.33714	0	1.72402	0.0847044	1.07209	3.56142	chr13-113719136-113719440	0.278872	FALSE	TRUE	FALSE	FALSE
chr13-53422474-53422871	13	0.132772	1.14199	0.0776246	-0.0193692	0.284914	0.980817	1.32965	0	1.71044	0.0871844	1.05956	3.51979	chr13-53422474-53422871	0.283901	FALSE	TRUE	FALSE	FALSE
chr13-112238798-112238872	13	0.13092	1.13988	0.0777299	-0.0214278	0.283268	0.9788	1.32746	0	1.68429	0.0921249	1.03562	3.44027	chr13-112238798-112238872	0.291104	FALSE	TRUE	FALSE	FALSE
chr13-27580727-27580970	13	-0.146156	0.864023	0.0872975	-0.317256	0.0249442	0.728145	1.02526	0	-1.67423	0.0940861	-1.02647	3.40988	chr13-27580727-27580970	0.294776	FALSE	TRUE	FALSE	FALSE
chr13-24079390-24079418	13	0.15771	1.17083	0.0956928	-0.0298441	0.345265	0.970597	1.41236	0	1.64809	0.0993341	1.0029	3.33157	chr13-24079390-24079418	0.302506	FALSE	TRUE	FALSE	FALSE
chr13-113274482-113274535	13	0.171765	1.1874	0.104855	-0.0337469	0.377277	0.966816	1.45831	0	1.63812	0.101397	0.993976	3.30192	chr13-113274482-113274535	0.305196	FALSE	FALSE	FALSE	FALSE
chr13-112874796-112875489	13	0.12944	1.13819	0.0830704	-0.0333751	0.292255	0.967176	1.33944	0	1.5582	0.119187	0.923771	3.0687	chr13-112874796-112875489	0.334161	FALSE	FALSE	FALSE	FALSE
chr13-114107554-114108713	13	0.145173	1.15624	0.0937466	-0.0385673	0.328913	0.962167	1.38946	0	1.54856	0.121486	0.915472	3.04113	chr13-114107554-114108713	0.336138	FALSE	FALSE	FALSE	FALSE
chr13-25337649-25338390	13	0.174248	1.19035	0.113183	-0.047586	0.396082	0.953528	1.48599	0	1.53953	0.123675	0.907716	3.01537	chr13-25337649-25338390	0.339226	FALSE	FALSE	FALSE	FALSE
chr13-95366203-95366456	13	0.14372	1.15456	0.0946417	-0.0417739	0.329215	0.959087	1.38988	0	1.51857	0.12887	0.889849	2.95602	chr13-95366203-95366456	0.346969	FALSE	FALSE	FALSE	FALSE
chr13-112512365-112512462	13	0.143616	1.15444	0.0948249	-0.0422375	0.329469	0.958642	1.39023	0	1.51454	0.12989	0.886426	2.94464	chr13-112512365-112512462	0.347854	FALSE	FALSE	FALSE	FALSE
chr13-91826885-91827600	13	0.171426	1.187	0.113423	-0.050879	0.393732	0.950394	1.4825	0	1.51139	0.13069	0.883758	2.93578	chr13-91826885-91827600	0.349374	FALSE	FALSE	FALSE	FALSE
chr13-76444798-76445108	13	-0.171466	0.842429	0.114822	-0.396513	0.0535814	0.672662	1.05504	0	-1.49332	0.135354	-0.868528	2.88519	chr13-76444798-76445108	0.354984	FALSE	FALSE	FALSE	FALSE
chr13-113743564-113744320	13	0.135559	1.14518	0.0910075	-0.0428121	0.313931	0.958091	1.3688	0	1.48954	0.136345	0.86536	2.87466	chr13-113743564-113744320	0.356362	FALSE	FALSE	FALSE	FALSE
chr13-100626995-100627366	13	0.134907	1.14443	0.0928232	-0.0470228	0.316837	0.954066	1.37278	0	1.45338	0.146119	0.835295	2.77479	chr13-100626995-100627366	0.366977	FALSE	FALSE	FALSE	FALSE
chr13-113119625-113120146	13	0.168288	1.18328	0.117622	-0.0622478	0.398823	0.93965	1.49007	0	1.43075	0.152503	0.816721	2.71309	chr13-113119625-113120146	0.378013	FALSE	FALSE	FALSE	FALSE
chr13-107029018-107029443	13	0.142358	1.15299	0.100167	-0.0539665	0.338682	0.947464	1.4031	0	1.4212	0.155259	0.808944	2.68725	chr13-107029018-107029443	0.37995	FALSE	FALSE	FALSE	FALSE
chr13-111972854-111973143	13	0.20644	1.22929	0.146619	-0.0809285	0.493808	0.92226	1.63854	0	1.408	0.159131	0.798245	2.65171	chr13-111972854-111973143	0.385168	FALSE	FALSE	FALSE	FALSE
chr13-112668176-112668501	13	0.162636	1.17661	0.116068	-0.0648526	0.390125	0.937206	1.47717	0	1.40122	0.161149	0.792772	2.63353	chr13-112668176-112668501	0.387505	FALSE	FALSE	FALSE	FALSE
chr13-112517408-112517628	13	0.133134	1.1424	0.0953995	-0.0538459	0.320113	0.947578	1.37728	0	1.39554	0.162853	0.788203	2.61835	chr13-112517408-112517628	0.388768	FALSE	FALSE	FALSE	FALSE
chr13-112838022-112838611	13	0.147886	1.15938	0.106544	-0.0609362	0.356708	0.940883	1.42862	0	1.38803	0.165128	0.782179	2.59834	chr13-112838022-112838611	0.389808	FALSE	FALSE	FALSE	FALSE
chr13-112788517-112788669	13	0.101702	1.10705	0.0733246	-0.042011	0.245416	0.958859	1.27815	0	1.38702	0.165436	0.781369	2.59565	chr13-112788517-112788669	0.389808	FALSE	FALSE	FALSE	FALSE
chr13-114917199-114917297	13	0.144096	1.15499	0.103899	-0.0595433	0.347735	0.942195	1.41586	0	1.38688	0.165479	0.781257	2.59528	chr13-114917199-114917297	0.389808	FALSE	FALSE	FALSE	FALSE
chr13-113496400-113496719	13	-0.138419	0.870734	0.0998995	-0.334218	0.0573807	0.715898	1.05906	0	-1.38558	0.165875	-0.780218	2.59183	chr13-113496400-113496719	0.389861	FALSE	FALSE	FALSE	FALSE
chr13-81229232-81229541	13	0.148538	1.16014	0.107951	-0.0630408	0.360118	0.938905	1.4335	0	1.37599	0.168826	0.77256	2.56639	chr13-81229232-81229541	0.394186	FALSE	FALSE	FALSE	FALSE
chr13-100578585-100578831	13	0.138936	1.14905	0.101269	-0.0595469	0.337419	0.942191	1.40133	0	1.37196	0.170077	0.769354	2.55574	chr13-100578585-100578831	0.395448	FALSE	FALSE	FALSE	FALSE
chr13-112075959-112076036	13	0.133307	1.1426	0.0982703	-0.0592987	0.325914	0.942425	1.3853	0	1.35654	0.174928	0.757141	2.51517	chr13-112075959-112076036	0.401611	FALSE	FALSE	FALSE	FALSE
chr13-31480646-31480942	13	-0.117161	0.889442	0.0866476	-0.286987	0.0526656	0.750522	1.05408	0	-1.35215	0.176327	-0.75368	2.50367	chr13-31480646-31480942	0.403412	FALSE	FALSE	FALSE	FALSE
chr13-112760898-112761844	13	0.109336	1.11554	0.081619	-0.0506339	0.269307	0.950627	1.30906	0	1.33959	0.180377	0.743818	2.47091	chr13-112760898-112761844	0.409503	FALSE	FALSE	FALSE	FALSE
chr13-95202420-95202629	13	-0.106216	0.89923	0.0794644	-0.261963	0.0495313	0.769539	1.05078	0	-1.33665	0.181337	-0.741514	2.46325	chr13-95202420-95202629	0.410614	FALSE	FALSE	FALSE	FALSE
chr13-114808856-114808934	13	0.108661	1.11478	0.0820727	-0.0521986	0.26952	0.94914	1.30934	0	1.32396	0.185517	0.731617	2.43038	chr13-114808856-114808934	0.415494	FALSE	FALSE	FALSE	FALSE
chr13-107865374-107865419	13	0.120045	1.12755	0.0930861	-0.0624004	0.30249	0.939507	1.35322	0	1.28961	0.197185	0.705126	2.34238	chr13-107865374-107865419	0.428351	FALSE	FALSE	FALSE	FALSE
chr13-112998074-112999023	13	0.133276	1.14257	0.103628	-0.0698314	0.336383	0.932551	1.39988	0	1.2861	0.198409	0.702439	2.33345	chr13-112998074-112999023	0.428887	FALSE	FALSE	FALSE	FALSE
chr13-113242878-113243141	13	0.122794	1.13065	0.0954943	-0.0643709	0.30996	0.937657	1.36337	0	1.28588	0.198484	0.702274	2.3329	chr13-113242878-113243141	0.428887	FALSE	FALSE	FALSE	FALSE
chr13-95411394-95411504	13	0.130151	1.139	0.10219	-0.0701377	0.33044	0.932265	1.39158	0	1.27362	0.202799	0.692935	2.30188	chr13-95411394-95411504	0.433461	FALSE	FALSE	FALSE	FALSE
chr13-113538039-113538109	13	-0.121015	0.88602	0.095595	-0.308378	0.0663475	0.734637	1.0686	0	-1.26592	0.205543	-0.687098	2.28249	chr13-113538039-113538109	0.435794	FALSE	FALSE	FALSE	FALSE
chr13-50702675-50703026	13	-0.111701	0.894311	0.0885719	-0.285299	0.0618966	0.751789	1.06385	0	-1.26114	0.20726	-0.683484	2.27049	chr13-50702675-50703026	0.437758	FALSE	FALSE	FALSE	FALSE
chr13-112908248-112908450	13	0.126909	1.13531	0.10113	-0.0713018	0.325121	0.931181	1.3842	0	1.25491	0.20951	0.678795	2.25491	chr13-112908248-112908450	0.441171	FALSE	FALSE	FALSE	FALSE
chr13-19755900-19756318	13	0.127137	1.13557	0.102689	-0.0741297	0.328403	0.928551	1.38875	0	1.23808	0.215687	0.666176	2.21299	chr13-19755900-19756318	0.446608	FALSE	FALSE	FALSE	FALSE
chr13-46425508-46426263	13	0.117877	1.12511	0.0954609	-0.0692227	0.304977	0.933119	1.35659	0	1.23482	0.216897	0.663747	2.20492	chr13-46425508-46426263	0.447438	FALSE	FALSE	FALSE	FALSE
chr13-33589962-33590083	13	0.138324	1.14835	0.113347	-0.0838329	0.36048	0.919585	1.43402	0	1.22035	0.222331	0.653	2.16922	chr13-33589962-33590083	0.453279	FALSE	FALSE	FALSE	FALSE
chr13-110398142-110398293	13	0.126337	1.13466	0.103922	-0.0773453	0.33002	0.92557	1.391	0	1.2157	0.2241	0.649558	2.15778	chr13-110398142-110398293	0.454628	FALSE	FALSE	FALSE	FALSE
chr13-110885345-110885404	13	-0.104833	0.900475	0.0865725	-0.274512	0.0648456	0.759943	1.06699	0	-1.21093	0.225922	-0.646042	2.14611	chr13-110885345-110885404	0.457318	FALSE	FALSE	FALSE	FALSE
chr13-109779684-109779925	13	0.120322	1.12786	0.100019	-0.0757116	0.316357	0.927083	1.37212	0	1.20299	0.228979	0.640204	2.12671	chr13-109779684-109779925	0.459361	FALSE	FALSE	FALSE	FALSE
chr13-112986154-112986978	13	0.106893	1.11282	0.0902982	-0.0700881	0.283874	0.932312	1.32827	0	1.18378	0.2365	0.626168	2.08009	chr13-112986154-112986978	0.468677	FALSE	FALSE	FALSE	FALSE
chr13-111141830-111142065	13	0.134527	1.144	0.114625	-0.0901349	0.359188	0.913808	1.43217	0	1.17362	0.240547	0.6188	2.05561	chr13-111141830-111142065	0.47287	FALSE	FALSE	FALSE	FALSE
chr13-112599492-112599665	13	0.105258	1.111	0.0900609	-0.0712581	0.281774	0.931222	1.32548	0	1.16874	0.242507	0.615275	2.0439	chr13-112599492-112599665	0.474623	FALSE	FALSE	FALSE	FALSE
chr13-113707783-113708289	13	-0.102657	0.902436	0.0901241	-0.279297	0.0739829	0.756315	1.07679	0	-1.13906	0.254677	-0.594011	1.97326	chr13-113707783-113708289	0.487021	FALSE	FALSE	FALSE	FALSE
chr13-112255453-112255534	13	0.0794874	1.08273	0.0716717	-0.0609866	0.219961	0.940836	1.24603	0	1.10905	0.267409	0.572823	1.90288	chr13-112255453-112255534	0.498593	FALSE	FALSE	FALSE	FALSE
chr13-112236782-112236854	13	0.0930894	1.09756	0.086408	-0.0762672	0.262446	0.926569	1.30011	0	1.07732	0.281336	0.550775	1.82964	chr13-112236782-112236854	0.509399	FALSE	FALSE	FALSE	FALSE
chr13-112720171-112720244	13	0.08371	1.08731	0.0779191	-0.0690086	0.236429	0.933319	1.26672	0	1.07432	0.282679	0.548706	1.82276	chr13-112720171-112720244	0.510784	FALSE	FALSE	FALSE	FALSE
chr13-95358092-95359203	13	0.117359	1.12452	0.110712	-0.0996329	0.334352	0.90517	1.39703	0	1.06004	0.289127	0.538911	1.79022	chr13-95358092-95359203	0.51674	FALSE	FALSE	FALSE	FALSE
chr13-107686974-107687552	13	0.0966339	1.10146	0.0917262	-0.0831461	0.276414	0.920217	1.31839	0	1.0535	0.29211	0.534454	1.77542	chr13-107686974-107687552	0.519554	FALSE	FALSE	FALSE	FALSE
chr13-112652438-112652666	13	0.102129	1.10753	0.0974738	-0.0889163	0.293174	0.914922	1.34068	0	1.04776	0.294751	0.530545	1.76243	chr13-112652438-112652666	0.522991	FALSE	FALSE	FALSE	FALSE
chr13-112321694-112322273	13	0.0866088	1.09047	0.083932	-0.0778949	0.251112	0.925062	1.28545	0	1.03189	0.302123	0.519817	1.72679	chr13-112321694-112322273	0.529283	FALSE	FALSE	FALSE	FALSE
chr13-100644217-100644507	13	0.118478	1.12578	0.116997	-0.110832	0.347788	0.895089	1.41593	0	1.01266	0.311223	0.506929	1.68398	chr13-100644217-100644507	0.537268	FALSE	FALSE	FALSE	FALSE
chr13-79181947-79182205	13	0.0903589	1.09457	0.0921237	-0.0902002	0.270918	0.913748	1.31117	0	0.980843	0.32667	0.485891	1.61409	chr13-79181947-79182205	0.551471	FALSE	FALSE	FALSE	FALSE
chr13-100085073-100085455	13	0.0821889	1.08566	0.0839972	-0.0824427	0.24682	0.920864	1.27995	0	0.978471	0.327841	0.484336	1.60893	chr13-100085073-100085455	0.552056	FALSE	FALSE	FALSE	FALSE
chr13-26586254-26587011	13	-0.0846772	0.918809	0.0913367	-0.263694	0.0943395	0.768209	1.09893	0	-0.927088	0.353881	-0.451143	1.49866	chr13-26586254-26587011	0.574911	FALSE	FALSE	FALSE	FALSE
chr13-112572321-112572559	13	0.0894617	1.09359	0.0977922	-0.102208	0.281131	0.902842	1.32463	0	0.914814	0.360289	0.443349	1.47277	chr13-112572321-112572559	0.579789	FALSE	FALSE	FALSE	FALSE
chr13-112799999-112800020	13	0.0713196	1.07392	0.0786375	-0.0828071	0.225446	0.920529	1.25288	0	0.906941	0.364438	0.438376	1.45625	chr13-112799999-112800020	0.583707	FALSE	FALSE	FALSE	FALSE
chr13-114325494-114325720	13	0.0838639	1.08748	0.0944866	-0.101326	0.269054	0.903638	1.30873	0	0.887574	0.37477	0.426236	1.41592	chr13-114325494-114325720	0.595088	FALSE	FALSE	FALSE	FALSE
chr13-114318492-114319076	13	0.0914044	1.09571	0.103423	-0.111301	0.29411	0.894669	1.34193	0	0.883791	0.376809	0.423879	1.40809	chr13-114318492-114319076	0.595762	FALSE	FALSE	FALSE	FALSE
chr13-47126300-47126445	13	-0.0868024	0.916858	0.0986384	-0.28013	0.106525	0.755685	1.11241	0	-0.880007	0.378856	-0.421526	1.40028	chr13-47126300-47126445	0.597504	FALSE	FALSE	FALSE	FALSE
chr13-88328009-88328471	13	0.0770904	1.08014	0.0887354	-0.0968277	0.251009	0.907712	1.28532	0	0.868768	0.384974	0.414568	1.37717	chr13-88328009-88328471	0.603145	FALSE	FALSE	FALSE	FALSE
chr13-110874267-110874326	13	-0.0749916	0.927751	0.0868162	-0.245148	0.0951651	0.782588	1.09984	0	-0.863797	0.3877	-0.411505	1.36699	chr13-110874267-110874326	0.605841	FALSE	FALSE	FALSE	FALSE
chr13-85937730-85937861	13	0.0801644	1.08347	0.0940833	-0.104236	0.264564	0.901013	1.30286	0	0.852057	0.394182	0.404303	1.34307	chr13-85937730-85937861	0.613237	FALSE	FALSE	FALSE	FALSE
chr13-28544760-28545566	13	0.0659741	1.0682	0.0778139	-0.0865383	0.218487	0.9171	1.24419	0	0.847845	0.396524	0.40173	1.33452	chr13-28544760-28545566	0.615204	FALSE	FALSE	FALSE	FALSE
chr13-44971649-44971694	13	0.0594162	1.06122	0.0718193	-0.081347	0.200179	0.921874	1.22162	0	0.827302	0.408066	0.38927	1.29313	chr13-44971649-44971694	0.625739	FALSE	FALSE	FALSE	FALSE
chr13-103346811-103346962	13	0.0914476	1.09576	0.112947	-0.129924	0.31282	0.878162	1.36727	0	0.809651	0.418141	0.378677	1.25794	chr13-103346811-103346962	0.633291	FALSE	FALSE	FALSE	FALSE
chr13-110802573-110802968	13	0.0856479	1.08942	0.107582	-0.125208	0.296504	0.882313	1.34515	0	0.796121	0.425962	0.370629	1.2312	chr13-110802573-110802968	0.637934	FALSE	FALSE	FALSE	FALSE
chr13-100092028-100092081	13	0.0686276	1.07104	0.0886195	-0.105063	0.242319	0.900267	1.2742	0	0.774407	0.43869	0.357842	1.18873	chr13-100092028-100092081	0.648182	FALSE	FALSE	FALSE	FALSE
chr13-112200641-112200892	13	0.0933494	1.09785	0.120765	-0.143345	0.330044	0.866455	1.39103	0	0.772986	0.43953	0.357011	1.18596	chr13-112200641-112200892	0.6486	FALSE	FALSE	FALSE	FALSE
chr13-113095718-113095773	13	0.0740551	1.07687	0.0960908	-0.114279	0.26239	0.892009	1.30003	0	0.770679	0.440897	0.355663	1.18149	chr13-113095718-113095773	0.649847	FALSE	FALSE	FALSE	FALSE
chr13-112507644-112508206	13	0.0733748	1.07613	0.0988356	-0.120339	0.267089	0.886619	1.30616	0	0.742392	0.45785	0.339277	1.12705	chr13-112507644-112508206	0.662117	FALSE	FALSE	FALSE	FALSE
chr13-20806663-20806813	13	0.0670778	1.06938	0.0940925	-0.11734	0.251496	0.889283	1.28595	0	0.712892	0.475913	0.322473	1.07123	chr13-20806663-20806813	0.67593	FALSE	FALSE	FALSE	FALSE
chr13-111127601-111128102	13	0.0655732	1.06777	0.0926701	-0.116057	0.247203	0.890425	1.28044	0	0.707598	0.479195	0.319488	1.06132	chr13-111127601-111128102	0.678413	FALSE	FALSE	FALSE	FALSE
chr13-26043472-26043578	13	0.0725887	1.07529	0.108959	-0.140968	0.286145	0.868517	1.33129	0	0.6662	0.505283	0.296465	0.984836	chr13-26043472-26043578	0.698373	FALSE	FALSE	FALSE	FALSE
chr13-111980494-111980655	13	0.0605063	1.06237	0.0910781	-0.118003	0.239016	0.888693	1.27	0	0.664334	0.506476	0.295441	0.981433	chr13-111980494-111980655	0.699097	FALSE	FALSE	FALSE	FALSE
chr13-61490822-61491000	13	0.0711919	1.07379	0.107449	-0.139404	0.281787	0.869877	1.3255	0	0.662566	0.507608	0.294471	0.978213	chr13-61490822-61491000	0.699403	FALSE	FALSE	FALSE	FALSE
chr13-110781544-110781645	13	-0.0560455	0.945496	0.0895614	-0.231583	0.119492	0.793277	1.12692	0	-0.625778	0.531461	-0.274529	0.911965	chr13-110781544-110781645	0.717091	FALSE	FALSE	FALSE	FALSE
chr13-25290701-25290781	13	0.0491193	1.05035	0.0794742	-0.106647	0.204886	0.898843	1.22739	0	0.618054	0.53654	0.270398	0.898243	chr13-25290701-25290781	0.721526	FALSE	FALSE	FALSE	FALSE
chr13-110852526-110852582	13	-0.0574403	0.944178	0.0932575	-0.240222	0.125341	0.786454	1.13353	0	-0.615932	0.537939	-0.269267	0.894485	chr13-110852526-110852582	0.721973	FALSE	FALSE	FALSE	FALSE
chr13-110804709-110804776	13	-0.0496355	0.951576	0.083312	-0.212924	0.113653	0.808218	1.12036	0	-0.595778	0.551323	-0.258594	0.859029	chr13-110804709-110804776	0.732506	FALSE	FALSE	FALSE	FALSE
chr13-24528090-24528284	13	-0.0588075	0.942888	0.0997686	-0.25435	0.136735	0.77542	1.14652	0	-0.589439	0.555567	-0.255263	0.847967	chr13-24528090-24528284	0.734616	FALSE	FALSE	FALSE	FALSE
chr13-20751679-20751945	13	-0.0523365	0.94901	0.0906409	-0.229989	0.125316	0.794542	1.13351	0	-0.577404	0.563666	-0.248978	0.827087	chr13-20751679-20751945	0.740153	FALSE	FALSE	FALSE	FALSE
chr13-100641243-100642487	13	0.0619815	1.06394	0.107419	-0.148555	0.272518	0.861952	1.31327	0	0.577008	0.563934	0.248772	0.826402	chr13-100641243-100642487	0.740153	FALSE	FALSE	FALSE	FALSE
chr13-20767876-20768560	13	0.0592133	1.061	0.1033	-0.143252	0.261679	0.866536	1.29911	0	0.573214	0.5665	0.2468	0.819853	chr13-20767876-20768560	0.741276	FALSE	FALSE	FALSE	FALSE
chr13-113660246-113660298	13	0.0532618	1.05471	0.102667	-0.147963	0.254486	0.862463	1.2898	0	0.51878	0.603914	0.219025	0.727584	chr13-113660246-113660298	0.763807	FALSE	FALSE	FALSE	FALSE
chr13-25212486-25212556	13	0.0458139	1.04688	0.0926	-0.135679	0.227306	0.873123	1.25521	0	0.494751	0.620776	0.207065	0.687855	chr13-25212486-25212556	0.774352	FALSE	FALSE	FALSE	FALSE
chr13-43702794-43702940	13	-0.0434748	0.957457	0.0884546	-0.216843	0.129893	0.805057	1.13871	0	-0.491492	0.623078	-0.205457	0.682515	chr13-43702794-43702940	0.775718	FALSE	FALSE	FALSE	FALSE
chr13-114764394-114764489	13	-0.043485	0.957447	0.0884804	-0.216903	0.129933	0.805008	1.13875	0	-0.491465	0.623097	-0.205444	0.68247	chr13-114764394-114764489	0.775718	FALSE	FALSE	FALSE	FALSE
chr13-112624688-112624791	13	0.0386182	1.03937	0.0800764	-0.118329	0.195565	0.888404	1.216	0	0.482267	0.629616	0.200924	0.667455	chr13-112624688-112624791	0.7806	FALSE	FALSE	FALSE	FALSE
chr13-100611036-100611865	13	0.0442333	1.04523	0.0938603	-0.13973	0.228196	0.869593	1.25633	0	0.471268	0.63745	0.195554	0.649617	chr13-100611036-100611865	0.785985	FALSE	FALSE	FALSE	FALSE
chr13-111682141-111682365	13	0.041397	1.04227	0.0886394	-0.132333	0.215127	0.876049	1.24002	0	0.467027	0.640481	0.193494	0.642773	chr13-111682141-111682365	0.78702	FALSE	FALSE	FALSE	FALSE
chr13-107569368-107569408	13	-0.0420087	0.958861	0.0929383	-0.224164	0.140147	0.799184	1.15044	0	-0.452006	0.651265	-0.186243	0.618684	chr13-107569368-107569408	0.794076	FALSE	FALSE	FALSE	FALSE
chr13-29158152-29158391	13	-0.0420789	0.958794	0.0944416	-0.227181	0.143023	0.796777	1.15376	0	-0.445554	0.655919	-0.18315	0.60841	chr13-29158152-29158391	0.79744	FALSE	FALSE	FALSE	FALSE
chr13-111217366-111217611	13	-0.0338498	0.966717	0.0763555	-0.183504	0.115804	0.832349	1.12278	0	-0.443318	0.657536	-0.182081	0.604859	chr13-111217366-111217611	0.798022	FALSE	FALSE	FALSE	FALSE
chr13-28527119-28527437	13	0.0410008	1.04185	0.0936445	-0.142539	0.224541	0.867154	1.25175	0	0.437835	0.661506	0.179466	0.596173	chr13-28527119-28527437	0.801228	FALSE	FALSE	FALSE	FALSE
chr13-28553501-28553805	13	0.0431488	1.04409	0.0994066	-0.151685	0.237982	0.859259	1.26869	0	0.434064	0.664242	0.177674	0.590219	chr13-28553501-28553805	0.803004	FALSE	FALSE	FALSE	FALSE
chr13-20702922-20703415	13	-0.0407472	0.960072	0.0975275	-0.231898	0.150403	0.793027	1.1623	0	-0.417802	0.676092	-0.169994	0.564709	chr13-20702922-20703415	0.812651	FALSE	FALSE	FALSE	FALSE
chr13-27259900-27260005	13	0.035114	1.03574	0.0841804	-0.129877	0.200105	0.878204	1.22153	0	0.417128	0.676585	0.169678	0.563657	chr13-27259900-27260005	0.81282	FALSE	FALSE	FALSE	FALSE
chr13-110965662-110965775	13	0.0329208	1.03347	0.0837214	-0.13117	0.197012	0.877068	1.21776	0	0.393218	0.694158	0.158542	0.526664	chr13-110965662-110965775	0.822108	FALSE	FALSE	FALSE	FALSE
chr13-111090433-111090898	13	-0.0347292	0.965867	0.0890919	-0.209346	0.139888	0.811114	1.15014	0	-0.389813	0.696674	-0.15697	0.521443	chr13-111090433-111090898	0.82336	FALSE	FALSE	FALSE	FALSE
chr13-107354273-107354993	13	-0.0385432	0.96219	0.101066	-0.236628	0.159542	0.789285	1.17297	0	-0.381368	0.70293	-0.153088	0.508547	chr13-107354273-107354993	0.828049	FALSE	FALSE	FALSE	FALSE
chr13-113999735-114000302	13	-0.0331081	0.967434	0.0903067	-0.210106	0.14389	0.810498	1.15476	0	-0.366618	0.713904	-0.14636	0.486198	chr13-113999735-114000302	0.83632	FALSE	FALSE	FALSE	FALSE
chr13-70682525-70683127	13	0.0407838	1.04163	0.113841	-0.18234	0.263907	0.833318	1.30201	0	0.358254	0.720153	0.142575	0.473624	chr13-70682525-70683127	0.840084	FALSE	FALSE	FALSE	FALSE
chr13-21900392-21900854	13	0.0394302	1.04022	0.110317	-0.176788	0.255648	0.837958	1.2913	0	0.357425	0.720773	0.142201	0.472382	chr13-21900392-21900854	0.840586	FALSE	FALSE	FALSE	FALSE
chr13-113705742-113705910	13	0.0342885	1.03488	0.100509	-0.162706	0.231283	0.849841	1.26022	0	0.341148	0.732992	0.134901	0.44813	chr13-113705742-113705910	0.84804	FALSE	FALSE	FALSE	FALSE
chr13-21295941-21296301	13	-0.0237333	0.976546	0.0712644	-0.163409	0.115942	0.849244	1.12293	0	-0.333032	0.73911	-0.131291	0.436138	chr13-21295941-21296301	0.850096	FALSE	FALSE	FALSE	FALSE
chr13-111077142-111077257	13	0.0274135	1.02779	0.0870341	-0.14317	0.197997	0.866607	1.21896	0	0.314974	0.752781	0.123331	0.409697	chr13-111077142-111077257	0.856403	FALSE	FALSE	FALSE	FALSE
chr13-100635905-100636740	13	-0.0327097	0.967819	0.106397	-0.241245	0.175825	0.785649	1.19223	0	-0.30743	0.758516	-0.120035	0.398749	chr13-100635905-100636740	0.860291	FALSE	FALSE	FALSE	FALSE
chr13-40746370-40746648	13	-0.023988	0.976297	0.0829941	-0.186653	0.138677	0.829731	1.14875	0	-0.289033	0.772556	-0.11207	0.372288	chr13-40746370-40746648	0.870384	FALSE	FALSE	FALSE	FALSE
chr13-114311898-114312504	13	0.0288822	1.0293	0.104081	-0.175112	0.232876	0.839363	1.26223	0	0.277498	0.781398	0.107128	0.355871	chr13-114311898-114312504	0.876	FALSE	FALSE	FALSE	FALSE
chr13-37004536-37005273	13	0.0352875	1.03592	0.131054	-0.221573	0.292148	0.801257	1.3393	0	0.26926	0.78773	0.103623	0.344227	chr13-37004536-37005273	0.881294	FALSE	FALSE	FALSE	FALSE
chr13-20736009-20736156	13	0.0243186	1.02462	0.0920487	-0.156094	0.204731	0.855479	1.22719	0	0.264193	0.791631	0.101477	0.337099	chr13-20736009-20736156	0.884318	FALSE	FALSE	FALSE	FALSE
chr13-111102234-111102316	13	-0.0205818	0.979629	0.0803995	-0.178162	0.136998	0.836807	1.14683	0	-0.255994	0.797956	-0.0980212	0.32562	chr13-111102234-111102316	0.889032	FALSE	FALSE	FALSE	FALSE
chr13-112331836-112332120	13	-0.0222673	0.977979	0.0895354	-0.197753	0.153219	0.820572	1.16558	0	-0.248698	0.803594	-0.0949632	0.315461	chr13-112331836-112332120	0.892574	FALSE	FALSE	FALSE	FALSE
chr13-20805094-20805895	13	0.0269349	1.0273	0.109136	-0.186968	0.240838	0.82947	1.27231	0	0.246801	0.805062	0.0941707	0.312828	chr13-20805094-20805895	0.893131	FALSE	FALSE	FALSE	FALSE
chr13-31506376-31507139	13	0.0213069	1.02154	0.108701	-0.191743	0.234357	0.825519	1.2641	0	0.196013	0.8446	0.0733491	0.24366	chr13-31506376-31507139	0.918458	FALSE	FALSE	FALSE	FALSE
chr13-79968216-79968324	13	0.0159115	1.01604	0.0832733	-0.147301	0.179124	0.863034	1.19617	0	0.191075	0.848467	0.0713653	0.23707	chr13-79968216-79968324	0.920628	FALSE	FALSE	FALSE	FALSE
chr13-106116963-106117425	13	0.0150507	1.01516	0.0857154	-0.152948	0.18305	0.858174	1.20087	0	0.17559	0.860616	0.0651904	0.216558	chr13-106116963-106117425	0.92835	FALSE	FALSE	FALSE	FALSE
chr13-23500752-23501122	13	0.0173601	1.01751	0.100816	-0.180235	0.214956	0.835074	1.23981	0	0.172196	0.863283	0.0638467	0.212094	chr13-23500752-23501122	0.929847	FALSE	FALSE	FALSE	FALSE
chr13-110835673-110835709	13	-0.00998733	0.990062	0.0763193	-0.15957	0.139596	0.85251	1.14981	0	-0.130862	0.895884	-0.0477482	0.158616	chr13-110835673-110835709	0.945985	FALSE	FALSE	FALSE	FALSE
chr13-103532159-103532435	13	-0.0125455	0.987533	0.109277	-0.226724	0.201633	0.797141	1.2234	0	-0.114805	0.9086	-0.0416273	0.138283	chr13-103532159-103532435	0.951815	FALSE	FALSE	FALSE	FALSE
chr13-113807384-113807831	13	-0.00922961	0.990813	0.0808944	-0.16778	0.14932	0.84554	1.16104	0	-0.114095	0.909163	-0.0413584	0.137389	chr13-113807384-113807831	0.95218	FALSE	FALSE	FALSE	FALSE
chr13-112187145-112187396	13	0.00637747	1.0064	0.0803764	-0.151157	0.163912	0.859712	1.17811	0	0.079345	0.936758	0.0283725	0.0942514	chr13-112187145-112187396	0.968077	FALSE	FALSE	FALSE	FALSE
chr13-111100098-111100156	13	-0.00460256	0.995408	0.0762494	-0.154049	0.144844	0.85723	1.15586	0	-0.060362	0.951867	-0.0214236	0.0711676	chr13-111100098-111100156	0.9768	FALSE	FALSE	FALSE	FALSE
chr13-50701501-50701619	13	-0.00482818	0.995183	0.0855459	-0.172495	0.162839	0.841563	1.17685	0	-0.0564397	0.954992	-0.0200005	0.0664401	chr13-50701501-50701619	0.979099	FALSE	FALSE	FALSE	FALSE
chr13-25085301-25085405	13	-0.00282039	0.997184	0.0808943	-0.16137	0.155729	0.850977	1.16851	0	-0.0348651	0.972187	-0.0122501	0.0406938	chr13-25085301-25085405	0.987127	FALSE	FALSE	FALSE	FALSE
chr13-100624855-100624965	13	-0.00111237	0.998888	0.107834	-0.212463	0.210238	0.808591	1.23397	0	-0.0103156	0.991769	-0.00358926	0.0119233	chr13-100624855-100624965	0.99627	FALSE	FALSE	FALSE	FALSE
chr13-111158814-111159111	13	-0.000879891	0.99912	0.0906528	-0.178556	0.176796	0.836477	1.19339	0	-0.00970617	0.992256	-0.00337639	0.0112161	chr13-111158814-111159111	0.996533	FALSE	FALSE	FALSE	FALSE
chr14-57274550-57274900	14	0.414409	1.51348	0.0990121	0.220349	0.608469	1.24651	1.83762	0	4.18544	2.84614e-05	4.54574	15.1006	chr14-57274550-57274900	0.019784	TRUE	TRUE	TRUE	TRUE
chr14-70690454-70690538	14	0.410222	1.50715	0.112677	0.189379	0.631064	1.2085	1.87961	0	3.6407	0.000271903	3.56559	11.8446	chr14-70690454-70690538	0.0452917	TRUE	TRUE	TRUE	TRUE
chr14-47121002-47121158	14	0.401577	1.49418	0.115406	0.175386	0.627769	1.19171	1.87343	0	3.4797	0.000501984	3.29931	10.9601	chr14-47121002-47121158	0.0464692	TRUE	TRUE	TRUE	TRUE
chr14-57459172-57459287	14	0.367844	1.44462	0.108301	0.155577	0.580111	1.16833	1.78624	0	3.39648	0.000682575	3.16585	10.5167	chr14-57459172-57459287	0.049537	TRUE	TRUE	TRUE	TRUE
chr14-29234890-29235469	14	0.383839	1.46791	0.114863	0.158712	0.608966	1.172	1.83853	0	3.34171	0.000832628	3.07955	10.23	chr14-29234890-29235469	0.0521141	TRUE	TRUE	FALSE	TRUE
chr14-57265268-57266029	14	0.287681	1.33333	0.0925281	0.106329	0.469032	1.11219	1.59845	0	3.10912	0.00187648	2.72665	9.05775	chr14-57265268-57266029	0.0675382	TRUE	TRUE	FALSE	TRUE
chr14-70700886-70701049	14	0.304411	1.35583	0.099433	0.109526	0.499296	1.11575	1.64756	0	3.06147	0.00220257	2.65707	8.8266	chr14-70700886-70701049	0.0696483	TRUE	TRUE	FALSE	TRUE
chr14-81422098-81422160	14	0.323028	1.3813	0.110652	0.106154	0.539903	1.11199	1.71584	0	2.91931	0.00350807	2.45493	8.15511	chr14-81422098-81422160	0.0808866	TRUE	TRUE	FALSE	TRUE
chr14-106937869-106938509	14	0.245674	1.27848	0.0858472	0.0774164	0.413931	1.08049	1.51275	0	2.86176	0.00421301	2.37541	7.89093	chr14-106937869-106938509	0.0827188	TRUE	TRUE	FALSE	TRUE
chr14-29243622-29243762	14	0.358484	1.43116	0.126339	0.110865	0.606104	1.11724	1.83327	0	2.83749	0.00454705	2.34227	7.78085	chr14-29243622-29243762	0.0850302	TRUE	TRUE	FALSE	TRUE
chr14-57263993-57264639	14	0.221784	1.2483	0.0792073	0.066541	0.377028	1.0688	1.45794	0	2.80005	0.00510946	2.29163	7.61261	chr14-57263993-57264639	0.0876015	TRUE	TRUE	FALSE	TRUE
chr14-62550927-62550978	14	0.20226	1.22417	0.0745487	0.0561477	0.348373	1.05775	1.41676	0	2.71313	0.00666504	2.1762	7.22917	chr14-62550927-62550978	0.0980271	TRUE	TRUE	FALSE	TRUE
chr14-54423807-54424149	14	-0.309381	0.733901	0.115905	-0.536551	-0.0822113	0.584761	0.921077	0	-2.66926	0.00760183	-2.11908	7.03944	chr14-54423807-54424149	0.103549	TRUE	TRUE	FALSE	FALSE
chr14-95693784-95693981	14	0.27579	1.31757	0.104718	0.0705475	0.481033	1.0731	1.61774	0	2.63366	0.00844707	2.07329	6.88733	chr14-95693784-95693981	0.106234	TRUE	TRUE	FALSE	FALSE
chr14-102027514-102027797	14	0.258145	1.29453	0.0990777	0.063956	0.452333	1.06605	1.57198	0	2.60548	0.00917462	2.03741	6.76814	chr14-102027514-102027797	0.108983	TRUE	TRUE	FALSE	FALSE
chr14-57275967-57279669	14	0.207936	1.23113	0.0799508	0.0512354	0.364637	1.05257	1.43999	0	2.6008	0.00930064	2.03149	6.74845	chr14-57275967-57279669	0.108983	TRUE	TRUE	FALSE	FALSE
chr14-37136192-37136391	14	-0.259085	0.771758	0.102671	-0.460317	-0.0578526	0.631083	0.943789	0	-2.52344	0.0116214	-1.93474	6.42708	chr14-37136192-37136391	0.117667	TRUE	TRUE	FALSE	FALSE
chr14-21270850-21271148	14	0.265317	1.30384	0.107522	0.0545773	0.476057	1.05609	1.60972	0	2.46755	0.013604	1.86633	6.19983	chr14-21270850-21271148	0.124032	TRUE	TRUE	FALSE	FALSE
chr14-77732283-77732641	14	0.261521	1.2989	0.113234	0.0395872	0.483455	1.04038	1.62167	0	2.30957	0.0209119	1.67961	5.57953	chr14-77732283-77732641	0.146251	TRUE	TRUE	FALSE	FALSE
chr14-61122051-61122155	14	0.248856	1.28256	0.109492	0.0342547	0.463457	1.03485	1.58956	0	2.27281	0.0230374	1.63757	5.43988	chr14-61122051-61122155	0.15268	TRUE	TRUE	FALSE	FALSE
chr14-104800746-104801102	14	0.228218	1.25636	0.100792	0.0306697	0.425766	1.03114	1.53076	0	2.26425	0.0235586	1.62785	5.4076	chr14-104800746-104801102	0.154677	TRUE	TRUE	FALSE	FALSE
chr14-101200900-101201146	14	0.213354	1.23782	0.0942542	0.0286187	0.398089	1.02903	1.48898	0	2.2636	0.0235989	1.62711	5.40514	chr14-101200900-101201146	0.154677	TRUE	TRUE	FALSE	FALSE
chr14-92786270-92786899	14	0.191776	1.2114	0.0931046	0.00929425	0.374257	1.00934	1.45391	0	2.05979	0.0394186	1.4043	4.66498	chr14-92786270-92786899	0.196119	TRUE	TRUE	FALSE	FALSE
chr14-94393791-94393816	14	0.184084	1.20212	0.0904278	0.00684905	0.361319	1.00687	1.43522	0	2.0357	0.04178	1.37903	4.58104	chr14-94393791-94393816	0.200561	TRUE	TRUE	FALSE	FALSE
chr14-37130212-37130297	14	0.16267	1.17665	0.0802818	0.00532023	0.320019	1.00533	1.37715	0	2.02623	0.0427409	1.36916	4.54824	chr14-37130212-37130297	0.201936	TRUE	TRUE	FALSE	FALSE
chr14-97081558-97082103	14	0.213051	1.23745	0.105653	0.00597604	0.420127	1.00599	1.52215	0	2.01653	0.0437449	1.35907	4.51474	chr14-97081558-97082103	0.204221	TRUE	TRUE	FALSE	FALSE
chr14-38724255-38725750	14	0.196644	1.21731	0.0986995	0.00319652	0.390092	1.0032	1.47712	0	1.99235	0.0463326	1.33411	4.43183	chr14-38724255-38725750	0.210107	TRUE	TRUE	FALSE	FALSE
chr14-101535084-101535205	14	0.196846	1.21756	0.0994764	0.00187584	0.391816	1.00188	1.47967	0	1.97882	0.0478361	1.32024	4.38575	chr14-101535084-101535205	0.213713	TRUE	TRUE	FALSE	FALSE
chr14-99101498-99101531	14	0.139368	1.14955	0.0718132	-0.00138296	0.28012	0.998618	1.32329	0	1.94071	0.0522939	1.28155	4.25721	chr14-99101498-99101531	0.222387	FALSE	TRUE	FALSE	FALSE
chr14-76447327-76447431	14	0.18868	1.20765	0.098666	-0.00470193	0.382062	0.995309	1.4653	0	1.91231	0.0558366	1.25308	4.16265	chr14-76447327-76447431	0.231551	FALSE	TRUE	FALSE	FALSE
chr14-101515088-101515346	14	0.174822	1.19103	0.0921289	-0.00574733	0.355391	0.994269	1.42674	0	1.89758	0.0577514	1.23844	4.114	chr14-101515088-101515346	0.235322	FALSE	TRUE	FALSE	FALSE
chr14-76905532-76905825	14	0.151371	1.16343	0.079945	-0.00531798	0.308061	0.994696	1.36078	0	1.89344	0.0582989	1.23434	4.10039	chr14-76905532-76905825	0.236346	FALSE	TRUE	FALSE	FALSE
chr14-98012817-98013058	14	0.169995	1.1853	0.0911934	-0.00874056	0.348731	0.991298	1.41727	0	1.86412	0.0623052	1.20548	4.0045	chr14-98012817-98013058	0.241528	FALSE	TRUE	FALSE	FALSE
chr14-101830869-101831690	14	0.173011	1.18888	0.0956579	-0.0144745	0.360497	0.98563	1.43404	0	1.80865	0.0705056	1.15178	3.82612	chr14-101830869-101831690	0.257035	FALSE	TRUE	FALSE	FALSE
chr14-101348035-101350094	14	0.189175	1.20825	0.105252	-0.0171154	0.395466	0.98303	1.48508	0	1.79735	0.0722799	1.14098	3.79026	chr14-101348035-101350094	0.261424	FALSE	TRUE	FALSE	FALSE
chr14-24803679-24804153	14	-0.152822	0.858282	0.0911527	-0.331478	0.0258337	0.717862	1.02617	0	-1.67655	0.0936299	-1.02859	3.41689	chr14-24803679-24804153	0.293763	FALSE	TRUE	FALSE	FALSE
chr14-102172004-102172572	14	-0.148027	0.862408	0.0906604	-0.325718	0.0296645	0.722009	1.03011	0	-1.63276	0.10252	-0.989193	3.28603	chr14-102172004-102172572	0.306451	FALSE	FALSE	FALSE	FALSE
chr14-101526089-101527144	14	0.166562	1.18124	0.10251	-0.0343527	0.367478	0.966231	1.44409	0	1.62485	0.104195	0.982153	3.26264	chr14-101526089-101527144	0.309786	FALSE	FALSE	FALSE	FALSE
chr14-101495604-101496410	14	0.173526	1.18949	0.107161	-0.0365053	0.383557	0.964153	1.4675	0	1.6193	0.105382	0.977235	3.2463	chr14-101495604-101496410	0.311119	FALSE	FALSE	FALSE	FALSE
chr14-101350645-101351197	14	0.166493	1.18116	0.107512	-0.0442266	0.377213	0.956737	1.45821	0	1.5486	0.121478	0.915503	3.04123	chr14-101350645-101351197	0.336138	FALSE	FALSE	FALSE	FALSE
chr14-22971074-22971114	14	-0.142355	0.867313	0.0921185	-0.322904	0.0381939	0.724043	1.03893	0	-1.54535	0.122262	-0.912707	3.03195	chr14-22971074-22971114	0.337231	FALSE	FALSE	FALSE	FALSE
chr14-105102977-105103075	14	0.166435	1.18109	0.109616	-0.0484088	0.381279	0.952744	1.46416	0	1.51834	0.128928	0.889653	2.95536	chr14-105102977-105103075	0.346969	FALSE	FALSE	FALSE	FALSE
chr14-88473001-88473038	14	0.13339	1.1427	0.0880899	-0.0392635	0.306043	0.961497	1.35804	0	1.51424	0.129964	0.886177	2.94382	chr14-88473001-88473038	0.347854	FALSE	FALSE	FALSE	FALSE
chr14-92981121-92981227	14	-0.129101	0.878885	0.0871077	-0.299829	0.041627	0.740945	1.04251	0	-1.48208	0.138318	-0.859122	2.85394	chr14-92981121-92981227	0.358737	FALSE	FALSE	FALSE	FALSE
chr14-101531403-101532352	14	0.15126	1.1633	0.102336	-0.0493142	0.351834	0.951882	1.42167	0	1.47808	0.139387	0.855777	2.84283	chr14-101531403-101532352	0.360016	FALSE	FALSE	FALSE	FALSE
chr14-101359793-101360236	14	0.155653	1.16842	0.10535	-0.0508284	0.362135	0.950442	1.43639	0	1.47749	0.139544	0.855289	2.84121	chr14-101359793-101360236	0.360211	FALSE	FALSE	FALSE	FALSE
chr14-101512374-101512826	14	0.171063	1.18657	0.116345	-0.0569699	0.399095	0.944622	1.49048	0	1.4703	0.14148	0.849305	2.82133	chr14-101512374-101512826	0.362266	FALSE	FALSE	FALSE	FALSE
chr14-97673726-97674219	14	0.13553	1.14514	0.0922358	-0.0452491	0.316309	0.955759	1.37205	0	1.46938	0.141729	0.848542	2.81879	chr14-97673726-97674219	0.362469	FALSE	FALSE	FALSE	FALSE
chr14-36985711-36985905	14	0.143207	1.15397	0.0975792	-0.0480443	0.334459	0.953092	1.39718	0	1.4676	0.142212	0.847062	2.81388	chr14-36985711-36985905	0.362658	FALSE	FALSE	FALSE	FALSE
chr14-101505523-101506938	14	0.163271	1.17736	0.111675	-0.0556078	0.38215	0.94591	1.46543	0	1.46202	0.143735	0.842436	2.79851	chr14-101505523-101506938	0.364026	FALSE	FALSE	FALSE	FALSE
chr14-101521409-101522141	14	0.151925	1.16407	0.106885	-0.0575646	0.361415	0.944061	1.43536	0	1.4214	0.155202	0.809103	2.68778	chr14-101521409-101522141	0.37995	FALSE	FALSE	FALSE	FALSE
chr14-104896001-104896090	14	0.159084	1.17244	0.112536	-0.0614817	0.37965	0.94037	1.46177	0	1.41363	0.15747	0.802803	2.66685	chr14-104896001-104896090	0.38239	FALSE	FALSE	FALSE	FALSE
chr14-104837363-104837550	14	0.126708	1.13509	0.0902583	-0.0501949	0.303611	0.951044	1.35474	0	1.40384	0.160367	0.794885	2.64055	chr14-104837363-104837550	0.387102	FALSE	FALSE	FALSE	FALSE
chr14-65009265-65009707	14	-0.127019	0.880717	0.0909815	-0.305339	0.0513017	0.736873	1.05264	0	-1.39609	0.162686	-0.78865	2.61984	chr14-65009265-65009707	0.388768	FALSE	FALSE	FALSE	FALSE
chr14-37125004-37125997	14	0.123639	1.13161	0.0901938	-0.0531377	0.300415	0.948249	1.35042	0	1.37081	0.170433	0.768446	2.55272	chr14-37125004-37125997	0.395859	FALSE	FALSE	FALSE	FALSE
chr14-101123263-101123682	14	0.153885	1.16636	0.113282	-0.0681444	0.375914	0.934126	1.45632	0	1.35842	0.174331	0.758626	2.5201	chr14-101123263-101123682	0.401394	FALSE	FALSE	FALSE	FALSE
chr14-24808787-24809593	14	0.141145	1.15159	0.105619	-0.0658655	0.348155	0.936257	1.41645	0	1.33635	0.181434	0.741281	2.46248	chr14-24808787-24809593	0.410614	FALSE	FALSE	FALSE	FALSE
chr14-105538481-105538516	14	0.0932677	1.09776	0.0702362	-0.0443927	0.230928	0.956578	1.25977	0	1.32792	0.184206	0.734696	2.44061	chr14-105538481-105538516	0.413949	FALSE	FALSE	FALSE	FALSE
chr14-103593503-103593520	14	-0.081783	0.921472	0.061915	-0.203134	0.0395682	0.816169	1.04036	0	-1.32089	0.186538	-0.729234	2.42246	chr14-103593503-103593520	0.416861	FALSE	FALSE	FALSE	FALSE
chr14-68831098-68831210	14	0.100451	1.10567	0.0763089	-0.0491117	0.250014	0.952075	1.28404	0	1.31637	0.188049	0.72573	2.41082	chr14-68831098-68831210	0.418583	FALSE	FALSE	FALSE	FALSE
chr14-37128378-37129602	14	0.120323	1.12786	0.0922885	-0.0605591	0.301205	0.941238	1.35149	0	1.30377	0.192312	0.715994	2.37848	chr14-37128378-37129602	0.423986	FALSE	FALSE	FALSE	FALSE
chr14-101508789-101509144	14	0.127318	1.13578	0.0981911	-0.0651334	0.319769	0.936942	1.37681	0	1.29663	0.194758	0.710504	2.36024	chr14-101508789-101509144	0.426407	FALSE	FALSE	FALSE	FALSE
chr14-95234658-95235489	14	-0.0934054	0.910824	0.0721318	-0.234781	0.0479704	0.790744	1.04914	0	-1.29493	0.195346	-0.709196	2.3559	chr14-95234658-95235489	0.42727	FALSE	FALSE	FALSE	FALSE
chr14-62217806-62218168	14	-0.101735	0.903268	0.0790336	-0.256638	0.0531674	0.773648	1.05461	0	-1.28724	0.198009	-0.703315	2.33636	chr14-62217806-62218168	0.428439	FALSE	FALSE	FALSE	FALSE
chr14-32671389-32671882	14	-0.0953	0.9091	0.0741734	-0.240677	0.0500772	0.786095	1.05135	0	-1.28483	0.198853	-0.701468	2.33023	chr14-32671389-32671882	0.428975	FALSE	FALSE	FALSE	FALSE
chr14-101840437-101840932	14	0.130166	1.13902	0.103173	-0.0720499	0.332382	0.930485	1.39429	0	1.26163	0.207083	0.683855	2.27172	chr14-101840437-101840932	0.437758	FALSE	FALSE	FALSE	FALSE
chr14-96707427-96707554	14	0.110729	1.11709	0.0884008	-0.0625331	0.283992	0.939382	1.32842	0	1.25258	0.210358	0.677041	2.24908	chr14-96707427-96707554	0.441663	FALSE	FALSE	FALSE	FALSE
chr14-40686259-40686341	14	0.099546	1.10467	0.0807029	-0.0586288	0.257721	0.943057	1.29398	0	1.23349	0.217394	0.662752	2.20161	chr14-40686259-40686341	0.448047	FALSE	FALSE	FALSE	FALSE
chr14-97765187-97765260	14	0.104873	1.11057	0.0859148	-0.0635171	0.273263	0.938458	1.31425	0	1.22066	0.222214	0.653228	2.16998	chr14-97765187-97765260	0.453279	FALSE	FALSE	FALSE	FALSE
chr14-101520078-101520662	14	0.122877	1.13074	0.101151	-0.0753761	0.321129	0.927395	1.37868	0	1.21478	0.22445	0.648881	2.15554	chr14-101520078-101520662	0.454962	FALSE	FALSE	FALSE	FALSE
chr14-101489415-101490253	14	0.140579	1.15094	0.116215	-0.0871973	0.368356	0.916496	1.44536	0	1.20965	0.226413	0.645099	2.14297	chr14-101489415-101490253	0.457545	FALSE	FALSE	FALSE	FALSE
chr14-102394448-102394986	14	0.116625	1.1237	0.0988349	-0.0770877	0.310338	0.925809	1.36389	0	1.18	0.238	0.623423	2.07097	chr14-102394448-102394986	0.470369	FALSE	FALSE	FALSE	FALSE
chr14-70316621-70316972	14	0.116845	1.12394	0.0994987	-0.0781694	0.311858	0.924808	1.36596	0	1.17433	0.240262	0.619315	2.05732	chr14-70316621-70316972	0.472519	FALSE	FALSE	FALSE	FALSE
chr14-96180576-96180847	14	0.11591	1.1229	0.0991148	-0.0783511	0.310172	0.92464	1.36366	0	1.16946	0.24222	0.61579	2.04561	chr14-96180576-96180847	0.474623	FALSE	FALSE	FALSE	FALSE
chr14-73736972-73737095	14	-0.0823871	0.920915	0.0706532	-0.220865	0.0560907	0.801825	1.05769	0	-1.16608	0.243583	-0.613353	2.03751	chr14-73736972-73737095	0.474623	FALSE	FALSE	FALSE	FALSE
chr14-103740476-103740597	14	0.09587	1.10062	0.0846311	-0.070004	0.261744	0.93239	1.29919	0	1.1328	0.257299	0.589562	1.95848	chr14-103740476-103740597	0.489499	FALSE	FALSE	FALSE	FALSE
chr14-101491497-101492406	14	0.14061	1.15098	0.12849	-0.111227	0.392446	0.894736	1.4806	0	1.09432	0.273814	0.562544	1.86873	chr14-101491497-101492406	0.504443	FALSE	FALSE	FALSE	FALSE
chr14-101157915-101158251	14	0.0986654	1.1037	0.094325	-0.0862082	0.283539	0.917403	1.32782	0	1.04602	0.295554	0.529363	1.75851	chr14-101157915-101158251	0.523158	FALSE	FALSE	FALSE	FALSE
chr14-73361825-73361964	14	0.100449	1.10567	0.096869	-0.0894113	0.290308	0.914469	1.33684	0	1.03695	0.299758	0.523229	1.73813	chr14-73361825-73361964	0.526808	FALSE	FALSE	FALSE	FALSE
chr14-104690040-104690244	14	0.109336	1.11554	0.105585	-0.0976057	0.316279	0.907006	1.37201	0	1.03553	0.30042	0.522271	1.73495	chr14-104690040-104690244	0.527343	FALSE	FALSE	FALSE	FALSE
chr14-101499433-101500125	14	0.0913368	1.09564	0.0882978	-0.0817237	0.264397	0.921527	1.30265	0	1.03442	0.300941	0.521519	1.73245	chr14-101499433-101500125	0.527839	FALSE	FALSE	FALSE	FALSE
chr14-101192190-101193038	14	0.128369	1.13697	0.125275	-0.117165	0.373904	0.889438	1.4534	0	1.0247	0.305505	0.514982	1.71073	chr14-101192190-101193038	0.532469	FALSE	FALSE	FALSE	FALSE
chr14-94088346-94088604	14	0.0994745	1.10459	0.0972209	-0.0910749	0.290024	0.912949	1.33646	0	1.02318	0.306223	0.513963	1.70735	chr14-94088346-94088604	0.532607	FALSE	FALSE	FALSE	FALSE
chr14-80327885-80328595	14	0.106106	1.11194	0.104061	-0.09785	0.310062	0.906785	1.36351	0	1.01965	0.307894	0.511598	1.69949	chr14-80327885-80328595	0.534177	FALSE	FALSE	FALSE	FALSE
chr14-59931541-59932289	14	-0.0810936	0.922107	0.0797986	-0.237496	0.0753087	0.7886	1.07822	0	-1.01623	0.30952	-0.509311	1.69189	chr14-59931541-59932289	0.535527	FALSE	FALSE	FALSE	FALSE
chr14-60977856-60978275	14	0.0791827	1.0824	0.0803557	-0.0783115	0.236677	0.924676	1.26703	0	0.985402	0.324426	0.488884	1.62404	chr14-60977856-60978275	0.550704	FALSE	FALSE	FALSE	FALSE
chr14-72925867-72926305	14	0.0847688	1.08847	0.0866016	-0.0849673	0.254505	0.918542	1.28982	0	0.978836	0.327661	0.484575	1.60972	chr14-72925867-72926305	0.552056	FALSE	FALSE	FALSE	FALSE
chr14-36992001-36992233	14	0.0656673	1.06787	0.0677038	-0.0670296	0.198364	0.935167	1.21941	0	0.969921	0.332086	0.47875	1.59037	chr14-36992001-36992233	0.554624	FALSE	FALSE	FALSE	FALSE
chr14-101518520-101518815	14	0.101631	1.10698	0.105386	-0.104922	0.308185	0.900395	1.36095	0	0.964368	0.334861	0.475135	1.57836	chr14-101518520-101518815	0.556259	FALSE	FALSE	FALSE	FALSE
chr14-24457993-24458208	14	-0.0749912	0.927752	0.0800907	-0.231966	0.0819836	0.792973	1.08544	0	-0.936328	0.349104	-0.457045	1.51827	chr14-24457993-24458208	0.571978	FALSE	FALSE	FALSE	FALSE
chr14-60973462-60974525	14	0.078619	1.08179	0.0853455	-0.0886551	0.245893	0.915161	1.27876	0	0.921185	0.356954	0.447388	1.48619	chr14-60973462-60974525	0.577171	FALSE	FALSE	FALSE	FALSE
chr14-98153758-98154028	14	0.0743658	1.0772	0.0813571	-0.0850912	0.233823	0.918429	1.26342	0	0.914066	0.360682	0.442876	1.4712	chr14-98153758-98154028	0.58021	FALSE	FALSE	FALSE	FALSE
chr14-99786193-99786226	14	0.0808116	1.08417	0.0922413	-0.0999781	0.261601	0.904857	1.29901	0	0.876088	0.380982	0.419096	1.39221	chr14-99786193-99786226	0.599789	FALSE	FALSE	FALSE	FALSE
chr14-37049091-37049299	14	0.0575125	1.0592	0.0708185	-0.0812893	0.196314	0.921927	1.21691	0	0.812111	0.416728	0.380147	1.26282	chr14-37049091-37049299	0.632449	FALSE	FALSE	FALSE	FALSE
chr14-37117862-37117947	14	0.067077	1.06938	0.0826975	-0.0950071	0.229161	0.909366	1.25754	0	0.811113	0.417301	0.379551	1.26084	chr14-37117862-37117947	0.632479	FALSE	FALSE	FALSE	FALSE
chr14-101405587-101405842	14	0.0814097	1.08482	0.103437	-0.121323	0.284143	0.885748	1.32862	0	0.787045	0.431255	0.365265	1.21339	chr14-101405587-101405842	0.641074	FALSE	FALSE	FALSE	FALSE
chr14-107253273-107253426	14	0.0692397	1.07169	0.0897323	-0.106632	0.245112	0.898856	1.27776	0	0.771626	0.440336	0.356216	1.18332	chr14-107253273-107253426	0.649356	FALSE	FALSE	FALSE	FALSE
chr14-55907007-55907501	14	0.0877966	1.09177	0.116605	-0.140744	0.316338	0.868711	1.37209	0	0.752943	0.451484	0.345357	1.14725	chr14-55907007-55907501	0.65747	FALSE	FALSE	FALSE	FALSE
chr14-36987301-36987408	14	-0.0474141	0.953692	0.0634247	-0.171724	0.076896	0.842211	1.07993	0	-0.747566	0.454722	-0.342254	1.13694	chr14-36987301-36987408	0.659369	FALSE	FALSE	FALSE	FALSE
chr14-73136973-73137242	14	-0.0736727	0.928976	0.100238	-0.270135	0.122789	0.763277	1.13065	0	-0.734982	0.462351	-0.335029	1.11294	chr14-73136973-73137242	0.664554	FALSE	FALSE	FALSE	FALSE
chr14-37126582-37127275	14	0.0480866	1.04926	0.0656389	-0.0805632	0.176736	0.922597	1.19332	0	0.732593	0.463806	0.333663	1.10841	chr14-37126582-37127275	0.665264	FALSE	FALSE	FALSE	FALSE
chr14-61104566-61104571	14	0.0564014	1.05802	0.0829133	-0.106106	0.218908	0.89933	1.24472	0	0.680246	0.496349	0.304213	1.01057	chr14-61104566-61104571	0.689983	FALSE	FALSE	FALSE	FALSE
chr14-94254131-94254726	14	0.0599103	1.06174	0.0911702	-0.11878	0.238601	0.888003	1.26947	0	0.657126	0.5111	0.291494	0.968323	chr14-94254131-94254726	0.701757	FALSE	FALSE	FALSE	FALSE
chr14-60976898-60977353	14	0.0551566	1.05671	0.0857006	-0.112813	0.223127	0.893317	1.24998	0	0.643597	0.519837	0.284133	0.943869	chr14-60976898-60977353	0.708534	FALSE	FALSE	FALSE	FALSE
chr14-91862813-91862907	14	0.0724256	1.07511	0.114646	-0.152277	0.297128	0.858751	1.34599	0	0.631732	0.527562	0.277726	0.922587	chr14-91862813-91862907	0.715239	FALSE	FALSE	FALSE	FALSE
chr14-104644850-104645063	14	0.0592506	1.06104	0.0945828	-0.126128	0.244629	0.881502	1.27715	0	0.626441	0.531026	0.274884	0.913146	chr14-104644850-104645063	0.716941	FALSE	FALSE	FALSE	FALSE
chr14-61119419-61120234	14	0.0622079	1.06418	0.103684	-0.14101	0.265426	0.868481	1.30399	0	0.599974	0.548523	0.260805	0.866375	chr14-61119419-61120234	0.730759	FALSE	FALSE	FALSE	FALSE
chr14-73137874-73138006	14	-0.0495773	0.951632	0.0880949	-0.22224	0.123086	0.800723	1.13098	0	-0.562772	0.57359	-0.241398	0.801907	chr14-73137874-73138006	0.744489	FALSE	FALSE	FALSE	FALSE
chr14-101923155-101923702	14	0.0508597	1.05218	0.095449	-0.136217	0.237936	0.872653	1.26863	0	0.532846	0.59414	0.226111	0.751125	chr14-101923155-101923702	0.757127	FALSE	FALSE	FALSE	FALSE
chr14-102554826-102554977	14	0.0423477	1.04326	0.0799474	-0.114346	0.199042	0.891949	1.22023	0	0.529694	0.596324	0.224518	0.745832	chr14-102554826-102554977	0.758381	FALSE	FALSE	FALSE	FALSE
chr14-64663683-64663928	14	-0.0358432	0.964792	0.0698611	-0.172769	0.101082	0.841332	1.10637	0	-0.513063	0.607907	-0.216163	0.718077	chr14-64663683-64663928	0.766576	FALSE	FALSE	FALSE	FALSE
chr14-101453070-101453206	14	0.0477944	1.04895	0.0935703	-0.1356	0.231189	0.873192	1.2601	0	0.510786	0.609501	0.215026	0.7143	chr14-101453070-101453206	0.767316	FALSE	FALSE	FALSE	FALSE
chr14-37123678-37124434	14	0.0420877	1.04299	0.0824817	-0.119574	0.203749	0.887299	1.22599	0	0.510267	0.609864	0.214767	0.713439	chr14-37123678-37124434	0.767316	FALSE	FALSE	FALSE	FALSE
chr14-38091824-38092175	14	0.0413522	1.04222	0.0816584	-0.118695	0.2014	0.888078	1.22311	0	0.506405	0.612573	0.212842	0.707047	chr14-38091824-38092175	0.768638	FALSE	FALSE	FALSE	FALSE
chr14-99655593-99655747	14	0.0406029	1.04144	0.0802622	-0.116708	0.197914	0.889845	1.21886	0	0.505878	0.612942	0.21258	0.706176	chr14-99655593-99655747	0.768638	FALSE	FALSE	FALSE	FALSE
chr14-73209128-73209188	14	-0.0406178	0.960196	0.0808038	-0.19899	0.117755	0.819558	1.12497	0	-0.502673	0.615195	-0.210988	0.700885	chr14-73209128-73209188	0.769993	FALSE	FALSE	FALSE	FALSE
chr14-38067622-38067965	14	0.03567	1.03631	0.0714375	-0.104345	0.175685	0.900914	1.19206	0	0.499317	0.617556	0.209324	0.695358	chr14-38067622-38067965	0.771204	FALSE	FALSE	FALSE	FALSE
chr14-61655727-61655919	14	0.0332221	1.03378	0.067193	-0.0984738	0.164918	0.906219	1.1793	0	0.494428	0.621004	0.206906	0.687326	chr14-61655727-61655919	0.774418	FALSE	FALSE	FALSE	FALSE
chr14-61748243-61748440	14	-0.0467842	0.954293	0.0982409	-0.239333	0.145764	0.787153	1.15692	0	-0.476219	0.633918	-0.197967	0.657632	chr14-61748243-61748440	0.783175	FALSE	FALSE	FALSE	FALSE
chr14-94405267-94405681	14	-0.0219615	0.978278	0.0777778	-0.174403	0.13048	0.839958	1.13938	0	-0.282362	0.777666	-0.109207	0.362778	chr14-94405267-94405681	0.873345	FALSE	FALSE	FALSE	FALSE
chr14-54687160-54687314	14	0.0210509	1.02127	0.0841323	-0.143845	0.185947	0.866022	1.20436	0	0.250212	0.802423	0.0955965	0.317565	chr14-54687160-54687314	0.89237	FALSE	FALSE	FALSE	FALSE
chr14-95826570-95826997	14	-0.0211405	0.979081	0.101047	-0.219189	0.176908	0.80317	1.19352	0	-0.209215	0.834281	-0.0786878	0.261395	chr14-95826570-95826997	0.911167	FALSE	FALSE	FALSE	FALSE
chr14-54430182-54430831	14	0.0136048	1.0137	0.0790453	-0.141321	0.168531	0.86821	1.18356	0	0.172114	0.863348	0.0638143	0.211986	chr14-54430182-54430831	0.929847	FALSE	FALSE	FALSE	FALSE
chr14-38058243-38058639	14	0.0169848	1.01713	0.0996814	-0.178387	0.212357	0.836618	1.23659	0	0.170391	0.864703	0.0631331	0.209724	chr14-38058243-38058639	0.930265	FALSE	FALSE	FALSE	FALSE
chr14-28081449-28081779	14	0.0144383	1.01454	0.0989441	-0.179488	0.208365	0.835698	1.23166	0	0.145924	0.883981	0.0535569	0.177912	chr14-28081449-28081779	0.941993	FALSE	FALSE	FALSE	FALSE
chr14-103524584-103524989	14	0.0122245	1.0123	0.104393	-0.192382	0.216831	0.824992	1.24213	0	0.117101	0.90678	0.042498	0.141175	chr14-103524584-103524989	0.950809	FALSE	FALSE	FALSE	FALSE
chr14-24779793-24780691	14	-0.00884426	0.991195	0.0987641	-0.202418	0.18473	0.816753	1.20289	0	-0.0895494	0.928645	-0.0321501	0.1068	chr14-24779793-24780691	0.964597	FALSE	FALSE	FALSE	FALSE
chr14-70826997-70827336	14	0.00475304	1.00476	0.10735	-0.20565	0.215156	0.814118	1.24006	0	0.0442759	0.964684	0.0156147	0.051871	chr14-70826997-70827336	0.983343	FALSE	FALSE	FALSE	FALSE
chr14-73712491-73712967	14	-0.00187855	0.998123	0.0810711	-0.160775	0.157018	0.851484	1.17002	0	-0.0231716	0.981513	-0.00810378	0.0269202	chr14-73712491-73712967	0.990918	FALSE	FALSE	FALSE	FALSE
chr14-99728984-99729088	14	-0.00115435	0.998846	0.0837542	-0.16531	0.163001	0.847631	1.17704	0	-0.0137826	0.989003	-0.0048022	0.0159526	chr14-99728984-99729088	0.994712	FALSE	FALSE	FALSE	FALSE
chr15-28051715-28051789	15	0.27741	1.31971	0.0833657	0.114016	0.440804	1.12077	1.55396	0	3.32763	0.000875879	3.05756	10.157	chr15-28051715-28051789	0.0521141	TRUE	TRUE	FALSE	TRUE
chr15-69087774-69087809	15	-0.217121	0.804833	0.0652768	-0.345061	-0.0891805	0.708177	0.91468	0	-3.32615	0.000880534	-3.05525	10.1493	chr15-69087774-69087809	0.0521141	TRUE	TRUE	FALSE	TRUE
chr15-80624381-80624617	15	0.308898	1.36192	0.0953148	0.122084	0.495711	1.12985	1.64167	0	3.24082	0.00119187	2.92377	9.71256	chr15-80624381-80624617	0.0554242	TRUE	TRUE	FALSE	TRUE
chr15-101869493-101869560	15	0.294955	1.34307	0.0964546	0.105907	0.484002	1.11172	1.62256	0	3.05797	0.00222845	2.652	8.80975	chr15-101869493-101869560	0.0699669	TRUE	TRUE	FALSE	TRUE
chr15-28272148-28272656	15	0.325667	1.38495	0.107825	0.114333	0.537	1.12113	1.71087	0	3.02032	0.0025251	2.59772	8.62945	chr15-28272148-28272656	0.0731745	TRUE	TRUE	FALSE	TRUE
chr15-28263701-28263764	15	0.247793	1.28119	0.0844757	0.0822233	0.413362	1.0857	1.51189	0	2.9333	0.00335379	2.47446	8.21999	chr15-28263701-28263764	0.0781432	TRUE	TRUE	FALSE	TRUE
chr15-83360963-83361171	15	0.291076	1.33787	0.10542	0.0844555	0.497696	1.08812	1.64493	0	2.76109	0.0057608	2.23952	7.43952	chr15-83360963-83361171	0.0930068	TRUE	TRUE	FALSE	TRUE
chr15-32404303-32404311	15	0.222384	1.24905	0.0806044	0.0644022	0.380366	1.06652	1.46282	0	2.75896	0.00579864	2.23667	7.43007	chr15-32404303-32404311	0.0930068	TRUE	TRUE	FALSE	TRUE
chr15-102009795-102010195	15	0.260071	1.29702	0.0948629	0.0741432	0.445999	1.07696	1.56205	0	2.74155	0.00611508	2.2136	7.35341	chr15-102009795-102010195	0.0952641	TRUE	TRUE	FALSE	TRUE
chr15-64674713-64674891	15	-0.27958	0.756101	0.102525	-0.480526	-0.0786343	0.618458	0.924378	0	-2.72694	0.00639251	-2.19433	7.2894	chr15-64674713-64674891	0.0962572	TRUE	TRUE	FALSE	TRUE
chr15-101991512-101991886	15	0.273285	1.31428	0.101078	0.0751757	0.471395	1.07807	1.60223	0	2.7037	0.00685717	2.16386	7.18817	chr15-101991512-101991886	0.0995144	TRUE	TRUE	FALSE	TRUE
chr15-101926307-101927126	15	0.22824	1.25639	0.0886846	0.0544217	0.402059	1.05593	1.4949	0	2.57362	0.0100641	1.99722	6.63464	chr15-101926307-101927126	0.113032	TRUE	TRUE	FALSE	FALSE
chr15-29409671-29410508	15	0.297561	1.34657	0.116464	0.0692954	0.525826	1.07175	1.69186	0	2.55496	0.0106201	1.97387	6.55706	chr15-29409671-29410508	0.115233	TRUE	TRUE	FALSE	FALSE
chr15-27819306-27819662	15	0.256422	1.2923	0.100915	0.0586315	0.454212	1.06038	1.57493	0	2.54096	0.0110548	1.95645	6.49918	chr15-27819306-27819662	0.117644	TRUE	TRUE	FALSE	FALSE
chr15-77376235-77376250	15	-0.169754	0.843872	0.0669187	-0.300912	-0.0385958	0.740143	0.962139	0	-2.53672	0.0111896	-1.95118	6.4817	chr15-77376235-77376250	0.117667	TRUE	TRUE	FALSE	FALSE
chr15-29213250-29213860	15	0.277198	1.31943	0.10972	0.0621508	0.492245	1.06412	1.63599	0	2.52641	0.0115234	1.93842	6.43929	chr15-29213250-29213860	0.117667	TRUE	TRUE	FALSE	FALSE
chr15-34628731-34629056	15	-0.27516	0.759451	0.108932	-0.488662	-0.0616579	0.613447	0.940204	0	-2.52599	0.0115374	-1.93789	6.43754	chr15-34628731-34629056	0.117667	TRUE	TRUE	FALSE	FALSE
chr15-23810163-23810861	15	0.251766	1.2863	0.101133	0.0535487	0.449984	1.05501	1.56829	0	2.48945	0.0127941	1.89299	6.28838	chr15-23810163-23810861	0.120584	TRUE	TRUE	FALSE	FALSE
chr15-85360655-85360691	15	-0.21148	0.809386	0.0860485	-0.380131	-0.0428276	0.683772	0.958077	0	-2.45768	0.0139838	-1.85437	6.1601	chr15-85360655-85360691	0.125742	TRUE	TRUE	FALSE	FALSE
chr15-32933919-32934185	15	-0.239102	0.787334	0.0976105	-0.430415	-0.0477893	0.650239	0.953335	0	-2.44956	0.0143032	-1.84457	6.12751	chr15-32933919-32934185	0.126508	TRUE	TRUE	FALSE	FALSE
chr15-25449918-25450131	15	0.241283	1.27288	0.0989325	0.0473786	0.435187	1.04852	1.54525	0	2.43886	0.0147336	1.83169	6.08475	chr15-25449918-25450131	0.127394	TRUE	TRUE	FALSE	FALSE
chr15-26044050-26044289	15	0.23527	1.26525	0.0970647	0.0450269	0.425514	1.04606	1.53038	0	2.42385	0.015357	1.81369	6.02496	chr15-26044050-26044289	0.128521	TRUE	TRUE	FALSE	FALSE
chr15-27111388-27111774	15	0.251083	1.28542	0.104298	0.0466617	0.455504	1.04777	1.57697	0	2.40735	0.0160687	1.79402	5.9596	chr15-27111388-27111774	0.130423	TRUE	TRUE	FALSE	FALSE
chr15-27215448-27215757	15	0.286022	1.33112	0.121373	0.048136	0.523909	1.04931	1.68862	0	2.35656	0.0184451	1.73412	5.76062	chr15-27215448-27215757	0.137485	TRUE	TRUE	FALSE	FALSE
chr15-32215657-32215789	15	0.278268	1.32084	0.118655	0.0457088	0.510828	1.04677	1.66667	0	2.34519	0.0190175	1.72085	5.71653	chr15-32215657-32215789	0.139589	TRUE	TRUE	FALSE	FALSE
chr15-75470777-75471218	15	-0.197167	0.821054	0.085776	-0.365285	-0.0290489	0.693999	0.971369	0	-2.29862	0.0215263	-1.66703	5.53776	chr15-75470777-75471218	0.148126	TRUE	TRUE	FALSE	FALSE
chr15-69744390-69745013	15	-0.239002	0.787413	0.105	-0.444799	-0.0332059	0.640953	0.967339	0	-2.27621	0.0228334	-1.64143	5.45271	chr15-69744390-69745013	0.152495	TRUE	TRUE	FALSE	FALSE
chr15-31515750-31515852	15	-0.201254	0.817704	0.0885984	-0.374904	-0.0276046	0.687355	0.972773	0	-2.27153	0.0231147	-1.63611	5.43505	chr15-31515750-31515852	0.15268	TRUE	TRUE	FALSE	FALSE
chr15-43594617-43594820	15	0.258966	1.29559	0.116776	0.0300884	0.487843	1.03055	1.6288	0	2.21762	0.0265805	1.57544	5.23349	chr15-43594617-43594820	0.164346	TRUE	TRUE	FALSE	FALSE
chr15-25472950-25473120	15	0.187981	1.20681	0.0861136	0.0192012	0.35676	1.01939	1.42869	0	2.18294	0.0290402	1.537	5.1058	chr15-25472950-25473120	0.172064	TRUE	TRUE	FALSE	FALSE
chr15-80543353-80543685	15	0.243865	1.27617	0.117539	0.0134921	0.474237	1.01358	1.60679	0	2.07475	0.0380096	1.42011	4.71749	chr15-80543353-80543685	0.194532	TRUE	TRUE	FALSE	FALSE
chr15-26108946-26109614	15	0.26944	1.30923	0.132443	0.00985779	0.529023	1.00991	1.69727	0	2.03439	0.0419118	1.37766	4.5765	chr15-26108946-26109614	0.200588	TRUE	TRUE	FALSE	FALSE
chr15-94841112-94841334	15	0.216801	1.2421	0.108009	0.00510758	0.428495	1.00512	1.53494	0	2.00725	0.0447228	1.34947	4.48285	chr15-94841112-94841334	0.20625	TRUE	TRUE	FALSE	FALSE
chr15-70168944-70169112	15	0.17144	1.18701	0.0870672	0.000791788	0.342089	1.00079	1.40789	0	1.96906	0.0489464	1.31028	4.35265	chr15-70168944-70169112	0.21518	TRUE	TRUE	FALSE	FALSE
chr15-25951068-25951163	15	0.143474	1.15428	0.0731148	0.000171724	0.286776	1.00017	1.33213	0	1.96231	0.0497261	1.30342	4.32985	chr15-25951068-25951163	0.216558	TRUE	TRUE	FALSE	FALSE
chr15-28437148-28437159	15	0.139696	1.14992	0.0723443	-0.00209569	0.281489	0.997907	1.3251	0	1.931	0.0534836	1.27178	4.22476	chr15-28437148-28437159	0.224663	FALSE	TRUE	FALSE	FALSE
chr15-68851385-68851685	15	0.150459	1.16237	0.0795584	-0.005473	0.30639	0.994542	1.35851	0	1.89117	0.0586014	1.23209	4.09292	chr15-68851385-68851685	0.236376	FALSE	TRUE	FALSE	FALSE
chr15-59908652-59909035	15	0.214867	1.2397	0.114376	-0.00930605	0.439041	0.990737	1.55122	0	1.8786	0.0602991	1.21969	4.05172	chr15-59908652-59909035	0.239215	FALSE	TRUE	FALSE	FALSE
chr15-27959473-27959543	15	0.177764	1.19454	0.0949126	-0.00826168	0.363789	0.991772	1.43877	0	1.87292	0.0610796	1.2141	4.03317	chr15-27959473-27959543	0.240142	FALSE	TRUE	FALSE	FALSE
chr15-27128315-27128909	15	0.169428	1.18463	0.0905373	-0.00802203	0.346878	0.99201	1.41464	0	1.87136	0.0612953	1.21257	4.02808	chr15-27128315-27128909	0.240605	FALSE	TRUE	FALSE	FALSE
chr15-26026152-26026414	15	0.17508	1.19134	0.0940922	-0.00933727	0.359497	0.990706	1.43261	0	1.86073	0.0627825	1.20216	3.99349	chr15-26026152-26026414	0.242615	FALSE	TRUE	FALSE	FALSE
chr15-29403333-29403393	15	0.139713	1.14994	0.0751478	-0.00757374	0.287	0.992455	1.33242	0	1.85918	0.0630017	1.20065	3.98847	chr15-29403333-29403393	0.242952	FALSE	TRUE	FALSE	FALSE
chr15-73735098-73735694	15	0.19289	1.21275	0.103927	-0.0108031	0.396583	0.989255	1.48674	0	1.85601	0.0634514	1.19756	3.9782	chr15-73735098-73735694	0.243879	FALSE	TRUE	FALSE	FALSE
chr15-29406026-29406153	15	0.169785	1.18505	0.0929297	-0.0123542	0.351924	0.987722	1.4218	0	1.82702	0.0676964	1.16943	3.88478	chr15-29406026-29406153	0.252054	FALSE	TRUE	FALSE	FALSE
chr15-86233214-86233236	15	-0.1371	0.871883	0.0755756	-0.285225	0.0110259	0.751845	1.01109	0	-1.81407	0.0696666	-1.15698	3.84339	chr15-86233214-86233236	0.255859	FALSE	TRUE	FALSE	FALSE
chr15-93014416-93014435	15	0.168905	1.18401	0.0931619	-0.0136891	0.351499	0.986404	1.4212	0	1.81303	0.0698279	1.15597	3.84005	chr15-93014416-93014435	0.255859	FALSE	TRUE	FALSE	FALSE
chr15-101389974-101390259	15	-0.178693	0.836362	0.0991923	-0.373107	0.0157199	0.688592	1.01584	0	-1.80148	0.0716265	-1.14493	3.80336	chr15-101389974-101390259	0.25991	FALSE	TRUE	FALSE	FALSE
chr15-25841831-25842111	15	0.155823	1.16862	0.0879971	-0.0166476	0.328294	0.98349	1.3886	0	1.77078	0.0765973	1.11579	3.70656	chr15-25841831-25842111	0.265855	FALSE	TRUE	FALSE	FALSE
chr15-62090739-62090760	15	0.120421	1.12797	0.0686486	-0.0141275	0.25497	0.985972	1.29042	0	1.75417	0.0794015	1.10017	3.65469	chr15-62090739-62090760	0.270185	FALSE	TRUE	FALSE	FALSE
chr15-67356310-67356942	15	-0.118833	0.887956	0.0707462	-0.257493	0.0198267	0.772987	1.02002	0	-1.67971	0.0930132	-1.03146	3.42642	chr15-67356310-67356942	0.292658	FALSE	TRUE	FALSE	FALSE
chr15-76458279-76458372	15	0.171278	1.18682	0.104753	-0.0340347	0.376591	0.966538	1.45731	0	1.63506	0.102036	0.991245	3.29285	chr15-76458279-76458372	0.306042	FALSE	FALSE	FALSE	FALSE
chr15-67325751-67326290	15	-0.121865	0.885268	0.0761723	-0.27116	0.0274296	0.762494	1.02781	0	-1.59986	0.109629	-0.960076	3.1893	chr15-67325751-67326290	0.317569	FALSE	FALSE	FALSE	FALSE
chr15-37172509-37173017	15	-0.128842	0.879113	0.0811355	-0.287864	0.0301809	0.749863	1.03064	0	-1.58798	0.11229	-0.949658	3.1547	chr15-37172509-37173017	0.323007	FALSE	FALSE	FALSE	FALSE
chr15-83317281-83317632	15	0.17375	1.18976	0.11006	-0.041964	0.389465	0.958904	1.47619	0	1.57868	0.114409	0.94154	3.12773	chr15-83317281-83317632	0.32656	FALSE	FALSE	FALSE	FALSE
chr15-25953284-25953514	15	0.128962	1.13765	0.0818458	-0.0314524	0.289377	0.969037	1.3356	0	1.57568	0.115101	0.938922	3.11903	chr15-25953284-25953514	0.32766	FALSE	FALSE	FALSE	FALSE
chr15-83953864-83954395	15	0.153326	1.1657	0.0973215	-0.0374211	0.344072	0.96327	1.41068	0	1.57545	0.115152	0.938729	3.11839	chr15-83953864-83954395	0.32766	FALSE	FALSE	FALSE	FALSE
chr15-24919600-24920494	15	0.175723	1.19211	0.111542	-0.0428959	0.394342	0.958011	1.48341	0	1.57539	0.115166	0.938677	3.11822	chr15-24919600-24920494	0.32766	FALSE	FALSE	FALSE	FALSE
chr15-99057794-99058098	15	0.168172	1.18314	0.108327	-0.0441449	0.380488	0.956815	1.463	0	1.55245	0.120555	0.918815	3.05224	chr15-99057794-99058098	0.335658	FALSE	FALSE	FALSE	FALSE
chr15-66947171-66947617	15	-0.127726	0.880095	0.0833822	-0.291152	0.0357007	0.747402	1.03635	0	-1.53181	0.12557	-0.901114	2.99344	chr15-66947171-66947617	0.342302	FALSE	FALSE	FALSE	FALSE
chr15-102156803-102156835	15	0.137104	1.14695	0.0929472	-0.0450693	0.319277	0.955931	1.37613	0	1.47507	0.140193	0.853273	2.83451	chr15-102156803-102156835	0.361412	FALSE	FALSE	FALSE	FALSE
chr15-53075421-53075877	15	0.133752	1.14311	0.0909478	-0.0445029	0.312006	0.956473	1.36616	0	1.47064	0.141388	0.849587	2.82227	chr15-53075421-53075877	0.362266	FALSE	FALSE	FALSE	FALSE
chr15-37398943-37399118	15	-0.114828	0.89152	0.0790572	-0.269777	0.0401213	0.76355	1.04094	0	-1.45247	0.146372	-0.834542	2.77229	chr15-37398943-37399118	0.366977	FALSE	FALSE	FALSE	FALSE
chr15-25925801-25926097	15	0.123923	1.13193	0.0870908	-0.0467719	0.294618	0.954305	1.34261	0	1.42292	0.15476	0.810341	2.69189	chr15-25925801-25926097	0.379359	FALSE	FALSE	FALSE	FALSE
chr15-31372742-31373178	15	0.148671	1.16029	0.106249	-0.0595719	0.356915	0.942168	1.42891	0	1.39928	0.161729	0.791212	2.62835	chr15-31372742-31373178	0.388273	FALSE	FALSE	FALSE	FALSE
chr15-23035493-23035557	15	-0.113539	0.892669	0.0817305	-0.273728	0.0466496	0.760539	1.04775	0	-1.38919	0.164775	-0.78311	2.60143	chr15-23035493-23035557	0.389667	FALSE	FALSE	FALSE	FALSE
chr15-75019070-75019376	15	0.138444	1.14848	0.0998054	-0.0571713	0.334059	0.944432	1.39662	0	1.38714	0.1654	0.781464	2.59597	chr15-75019070-75019376	0.389808	FALSE	FALSE	FALSE	FALSE
chr15-66416399-66416623	15	0.133061	1.14232	0.0959538	-0.0550051	0.321127	0.94648	1.37868	0	1.38672	0.165528	0.78113	2.59486	chr15-66416399-66416623	0.389808	FALSE	FALSE	FALSE	FALSE
chr15-28344587-28344730	15	0.1222	1.12998	0.0891853	-0.0526001	0.297	0.948759	1.34582	0	1.37018	0.170631	0.767943	2.55105	chr15-28344587-28344730	0.39611	FALSE	FALSE	FALSE	FALSE
chr15-37179603-37179779	15	-0.127401	0.880381	0.0933716	-0.310406	0.0556045	0.73315	1.05718	0	-1.36445	0.172427	-0.763394	2.53594	chr15-37179603-37179779	0.398817	FALSE	FALSE	FALSE	FALSE
chr15-51385812-51385970	15	0.117278	1.12443	0.0862246	-0.0517189	0.286275	0.949596	1.33146	0	1.36015	0.173783	0.759992	2.52464	chr15-51385812-51385970	0.40068	FALSE	FALSE	FALSE	FALSE
chr15-96912739-96913183	15	0.119446	1.12687	0.0880415	-0.0531119	0.292005	0.948274	1.33911	0	1.3567	0.174875	0.757272	2.5156	chr15-96912739-96913183	0.401611	FALSE	FALSE	FALSE	FALSE
chr15-93362247-93362731	15	-0.110634	0.895267	0.0844513	-0.276155	0.0548877	0.758695	1.05642	0	-1.31003	0.190185	-0.720823	2.39452	chr15-93362247-93362731	0.421256	FALSE	FALSE	FALSE	FALSE
chr15-99194431-99194624	15	-0.117418	0.889214	0.0945905	-0.302812	0.0679763	0.738738	1.07034	0	-1.24133	0.214485	-0.668603	2.22105	chr15-99194431-99194624	0.445176	FALSE	FALSE	FALSE	FALSE
chr15-76632813-76635357	15	-0.0870388	0.916641	0.0703642	-0.22495	0.0508724	0.798556	1.05219	0	-1.23698	0.216096	-0.665354	2.21026	chr15-76632813-76635357	0.447187	FALSE	FALSE	FALSE	FALSE
chr15-100272053-100272142	15	0.0899759	1.09415	0.0748174	-0.0566635	0.236615	0.944912	1.26695	0	1.20261	0.229128	0.639921	2.12577	chr15-100272053-100272142	0.459361	FALSE	FALSE	FALSE	FALSE
chr15-78631626-78631963	15	0.138683	1.14876	0.118343	-0.0932656	0.370631	0.910952	1.44865	0	1.17187	0.241249	0.617534	2.0514	chr15-78631626-78631963	0.473619	FALSE	FALSE	FALSE	FALSE
chr15-79298384-79298769	15	0.129402	1.13815	0.111162	-0.0884707	0.347275	0.91533	1.41521	0	1.16409	0.244388	0.611921	2.03276	chr15-79298384-79298769	0.474716	FALSE	FALSE	FALSE	FALSE
chr15-93652578-93652766	15	0.118993	1.12636	0.103037	-0.0829547	0.320941	0.920393	1.37842	0	1.15486	0.248146	0.605293	2.01074	chr15-93652578-93652766	0.479503	FALSE	FALSE	FALSE	FALSE
chr15-101420636-101420989	15	0.0968894	1.10174	0.0861053	-0.071874	0.265653	0.930648	1.30428	0	1.12524	0.260486	0.584215	1.94072	chr15-101420636-101420989	0.492388	FALSE	FALSE	FALSE	FALSE
chr15-74466337-74467158	15	0.102725	1.10819	0.0924053	-0.0783857	0.283836	0.924608	1.32822	0	1.11168	0.266275	0.57467	1.90901	chr15-74466337-74467158	0.498228	FALSE	FALSE	FALSE	FALSE
chr15-96596177-96596924	15	0.115418	1.12234	0.103854	-0.0881324	0.318968	0.91564	1.37571	0	1.11135	0.266419	0.574434	1.90823	chr15-96596177-96596924	0.498281	FALSE	FALSE	FALSE	FALSE
chr15-35086890-35086985	15	0.107046	1.11299	0.0976724	-0.0843883	0.29848	0.919074	1.34781	0	1.09597	0.273092	0.563692	1.87254	chr15-35086890-35086985	0.50374	FALSE	FALSE	FALSE	FALSE
chr15-75248086-75248768	15	-0.0751156	0.927636	0.0689333	-0.210222	0.0599913	0.810404	1.06183	0	-1.08968	0.275852	-0.559324	1.85803	chr15-75248086-75248768	0.505881	FALSE	FALSE	FALSE	FALSE
chr15-33009409-33009531	15	-0.0824913	0.920819	0.0777257	-0.234831	0.0698483	0.790705	1.07235	0	-1.06131	0.288548	-0.539782	1.79312	chr15-33009409-33009531	0.516159	FALSE	FALSE	FALSE	FALSE
chr15-76627594-76627788	15	-0.0665647	0.935602	0.063589	-0.191197	0.0580675	0.82597	1.05979	0	-1.0468	0.295194	-0.529893	1.76027	chr15-76627594-76627788	0.52306	FALSE	FALSE	FALSE	FALSE
chr15-93616894-93617168	15	0.139487	1.14968	0.13386	-0.122875	0.401848	0.884374	1.49458	0	1.04203	0.297398	0.526662	1.74953	chr15-93616894-93617168	0.524937	FALSE	FALSE	FALSE	FALSE
chr15-84115433-84115529	15	0.118858	1.12621	0.115412	-0.107346	0.345062	0.898215	1.41208	0	1.02986	0.303076	0.518448	1.72225	chr15-84115433-84115529	0.529626	FALSE	FALSE	FALSE	FALSE
chr15-28339873-28340459	15	-0.0776808	0.92526	0.075441	-0.225542	0.0701809	0.798083	1.0727	0	-1.02969	0.303156	-0.518334	1.72187	chr15-28339873-28340459	0.529626	FALSE	FALSE	FALSE	FALSE
chr15-96868857-96869220	15	0.0785281	1.08169	0.078503	-0.075335	0.232391	0.927433	1.26161	0	1.00032	0.317156	0.498727	1.65673	chr15-96868857-96869220	0.542314	FALSE	FALSE	FALSE	FALSE
chr15-53097649-53097840	15	-0.08464	0.918843	0.0867089	-0.254586	0.0853064	0.775237	1.08905	0	-0.976139	0.328995	-0.48281	1.60386	chr15-53097649-53097840	0.552979	FALSE	FALSE	FALSE	FALSE
chr15-70877866-70878049	15	-0.0827415	0.920589	0.0856997	-0.25071	0.0852269	0.778248	1.08896	0	-0.965481	0.334304	-0.475859	1.58077	chr15-70877866-70878049	0.556168	FALSE	FALSE	FALSE	FALSE
chr15-70994435-70994672	15	-0.102151	0.902893	0.106088	-0.310079	0.105778	0.733389	1.11157	0	-0.962888	0.335604	-0.474173	1.57517	chr15-70994435-70994672	0.556448	FALSE	FALSE	FALSE	FALSE
chr15-66914759-66914883	15	-0.0774642	0.92546	0.0819287	-0.238041	0.083113	0.78817	1.08666	0	-0.945509	0.344399	-0.462938	1.53785	chr15-66914759-66914883	0.566997	FALSE	FALSE	FALSE	FALSE
chr15-102357765-102357814	15	0.0828465	1.08638	0.0935031	-0.100416	0.266109	0.904461	1.30488	0	0.886029	0.375602	0.425272	1.41272	chr15-102357765-102357814	0.59567	FALSE	FALSE	FALSE	FALSE
chr15-37402488-37402723	15	0.0709703	1.07355	0.0836489	-0.0929784	0.234919	0.911213	1.26481	0	0.848431	0.396198	0.402088	1.33571	chr15-37402488-37402723	0.615189	FALSE	FALSE	FALSE	FALSE
chr15-81587108-81587493	15	-0.0744058	0.928295	0.0901388	-0.251075	0.102263	0.777964	1.10767	0	-0.825458	0.409111	-0.388158	1.28943	chr15-81587108-81587493	0.625825	FALSE	FALSE	FALSE	FALSE
chr15-74658166-74658573	15	-0.061132	0.940699	0.0741775	-0.206517	0.0842533	0.813412	1.0879	0	-0.824131	0.409865	-0.387359	1.28678	chr15-74658166-74658573	0.626761	FALSE	FALSE	FALSE	FALSE
chr15-78556423-78556534	15	-0.0759527	0.92686	0.0932937	-0.258805	0.1069	0.771974	1.11282	0	-0.814125	0.415573	-0.381352	1.26682	chr15-78556423-78556534	0.63178	FALSE	FALSE	FALSE	FALSE
chr15-53087068-53087887	15	0.0654526	1.06764	0.0826707	-0.096579	0.227484	0.907938	1.25544	0	0.791727	0.42852	0.368029	1.22257	chr15-53087068-53087887	0.639386	FALSE	FALSE	FALSE	FALSE
chr15-59157075-59157857	15	-0.068516	0.933779	0.0871093	-0.239247	0.102215	0.78722	1.10762	0	-0.786552	0.431544	-0.364975	1.21242	chr15-59157075-59157857	0.641074	FALSE	FALSE	FALSE	FALSE
chr15-68125566-68125599	15	-0.0560052	0.945534	0.0743175	-0.201665	0.0896544	0.817369	1.0938	0	-0.753594	0.451093	-0.345734	1.1485	chr15-68125566-68125599	0.65747	FALSE	FALSE	FALSE	FALSE
chr15-51387571-51387921	15	-0.0679464	0.934311	0.0906405	-0.245599	0.109706	0.782236	1.11595	0	-0.749625	0.453481	-0.343441	1.14089	chr15-51387571-51387921	0.658454	FALSE	FALSE	FALSE	FALSE
chr15-93632611-93633408	15	0.0839096	1.08753	0.111984	-0.135575	0.303394	0.873214	1.35445	0	0.749299	0.453677	0.343253	1.14026	chr15-93632611-93633408	0.658501	FALSE	FALSE	FALSE	FALSE
chr15-89920824-89921258	15	-0.0758173	0.926986	0.105153	-0.281914	0.130279	0.754339	1.13915	0	-0.721017	0.470899	-0.327072	1.08651	chr15-89920824-89921258	0.670959	FALSE	FALSE	FALSE	FALSE
chr15-69754609-69754714	15	0.0627787	1.06479	0.0895791	-0.112793	0.23835	0.893335	1.26915	0	0.700818	0.483417	0.315678	1.04866	chr15-69754609-69754714	0.681773	FALSE	FALSE	FALSE	FALSE
chr15-68128025-68128175	15	-0.0417164	0.959142	0.0638039	-0.16677	0.083337	0.846394	1.08691	0	-0.653822	0.513226	-0.289691	0.962333	chr15-68128025-68128175	0.702987	FALSE	FALSE	FALSE	FALSE
chr15-101418967-101419654	15	0.0677435	1.07009	0.109167	-0.146219	0.281706	0.863968	1.32539	0	0.620551	0.534895	0.271732	0.902673	chr15-101418967-101419654	0.719751	FALSE	FALSE	FALSE	FALSE
chr15-96864196-96864283	15	0.0490313	1.05025	0.0794589	-0.106705	0.204768	0.898791	1.22724	0	0.617065	0.537192	0.26987	0.89649	chr15-96864196-96864283	0.721973	FALSE	FALSE	FALSE	FALSE
chr15-37389384-37389585	15	0.0480894	1.04926	0.0813682	-0.111389	0.207568	0.89459	1.23068	0	0.59101	0.554514	0.256088	0.850704	chr15-37389384-37389585	0.734	FALSE	FALSE	FALSE	FALSE
chr15-37170381-37171175	15	-0.0503969	0.950852	0.0852919	-0.217566	0.116772	0.804475	1.12386	0	-0.590876	0.554604	-0.256017	0.850471	chr15-37170381-37171175	0.734	FALSE	FALSE	FALSE	FALSE
chr15-66546648-66546935	15	0.046758	1.04787	0.083814	-0.117514	0.21103	0.889128	1.23495	0	0.557879	0.576927	0.238879	0.793539	chr15-66546648-66546935	0.746582	FALSE	FALSE	FALSE	FALSE
chr15-94346817-94346887	15	0.0541396	1.05563	0.100209	-0.142267	0.250547	0.867389	1.28473	0	0.540264	0.589015	0.229874	0.763623	chr15-94346817-94346887	0.753415	FALSE	FALSE	FALSE	FALSE
chr15-41793472-41794747	15	-0.0445082	0.956468	0.0866271	-0.214294	0.125278	0.807111	1.13346	0	-0.513791	0.607398	-0.216526	0.719285	chr15-41793472-41794747	0.76652	FALSE	FALSE	FALSE	FALSE
chr15-71506968-71507300	15	0.0463429	1.04743	0.0909272	-0.131871	0.224557	0.876454	1.25177	0	0.50967	0.610282	0.214469	0.712451	chr15-71506968-71507300	0.767316	FALSE	FALSE	FALSE	FALSE
chr15-81410853-81411066	15	-0.0403543	0.960449	0.0797547	-0.196671	0.115962	0.821461	1.12295	0	-0.50598	0.612871	-0.212631	0.706346	chr15-81410853-81411066	0.768638	FALSE	FALSE	FALSE	FALSE
chr15-93128681-93128777	15	0.0475501	1.0487	0.101345	-0.151082	0.246182	0.859777	1.27913	0	0.469192	0.638933	0.194545	0.646264	chr15-93128681-93128777	0.786448	FALSE	FALSE	FALSE	FALSE
chr15-99408636-99409506	15	-0.0418449	0.959019	0.0899135	-0.218072	0.134382	0.804067	1.14383	0	-0.46539	0.641652	-0.1927	0.640137	chr15-99408636-99409506	0.787617	FALSE	FALSE	FALSE	FALSE
chr15-93958397-93958581	15	0.0380082	1.03874	0.0884286	-0.135309	0.211325	0.873446	1.23531	0	0.429818	0.667328	0.175661	0.583532	chr15-93958397-93958581	0.805854	FALSE	FALSE	FALSE	FALSE
chr15-45996521-45997064	15	0.0335559	1.03413	0.0801261	-0.123488	0.1906	0.883832	1.20998	0	0.418789	0.67537	0.170458	0.566249	chr15-45996521-45997064	0.812463	FALSE	FALSE	FALSE	FALSE
chr15-89922071-89922345	15	-0.0288547	0.971558	0.0707828	-0.167586	0.109877	0.845704	1.11614	0	-0.407652	0.683529	-0.165243	0.548925	chr15-89922071-89922345	0.817821	FALSE	FALSE	FALSE	FALSE
chr15-45670865-45671347	15	-0.0380201	0.962694	0.0952376	-0.224682	0.148642	0.79877	1.16026	0	-0.399214	0.689736	-0.161317	0.535884	chr15-45670865-45671347	0.819926	FALSE	FALSE	FALSE	FALSE
chr15-40566880-40566933	15	-0.0365582	0.964102	0.0921437	-0.217156	0.14404	0.804804	1.15493	0	-0.396752	0.69155	-0.160176	0.532094	chr15-40566880-40566933	0.820336	FALSE	FALSE	FALSE	FALSE
chr15-89951787-89953370	15	0.0289352	1.02936	0.088323	-0.144175	0.202045	0.865737	1.2239	0	0.327607	0.743209	0.128889	0.42816	chr15-89951787-89953370	0.852159	FALSE	FALSE	FALSE	FALSE
chr15-89157815-89157841	15	-0.0235281	0.976747	0.0785426	-0.177469	0.130412	0.837387	1.1393	0	-0.299559	0.764514	-0.116615	0.387386	chr15-89157815-89157841	0.864692	FALSE	FALSE	FALSE	FALSE
chr15-29967531-29967620	15	0.0170414	1.01719	0.0756376	-0.131206	0.165288	0.877037	1.17973	0	0.225303	0.821744	0.0852636	0.28324	chr15-29967531-29967620	0.905186	FALSE	FALSE	FALSE	FALSE
chr15-53083518-53083587	15	-0.0187264	0.981448	0.0878389	-0.190887	0.153435	0.826226	1.16583	0	-0.21319	0.831179	-0.0803056	0.266769	chr15-53083518-53083587	0.909898	FALSE	FALSE	FALSE	FALSE
chr15-65341703-65341995	15	0.0155297	1.01565	0.0748632	-0.131199	0.162259	0.877043	1.17616	0	0.207442	0.835665	0.0779679	0.259004	chr15-65341703-65341995	0.912103	FALSE	FALSE	FALSE	FALSE
chr15-100274195-100274248	15	0.0160744	1.0162	0.0830453	-0.146691	0.17884	0.86356	1.19583	0	0.193562	0.846519	0.0723635	0.240386	chr15-100274195-100274248	0.919641	FALSE	FALSE	FALSE	FALSE
chr15-100672282-100672379	15	0.0138848	1.01398	0.0862672	-0.155196	0.182965	0.856248	1.20077	0	0.160951	0.872132	0.0594179	0.197382	chr15-100672282-100672379	0.934849	FALSE	FALSE	FALSE	FALSE
chr15-41185800-41185803	15	0.011074	1.01114	0.0777503	-0.141314	0.163462	0.868217	1.17758	0	0.14243	0.88674	0.0522035	0.173416	chr15-41185800-41185803	0.943427	FALSE	FALSE	FALSE	FALSE
chr15-96910513-96910540	15	0.00440145	1.00441	0.0849069	-0.162013	0.170816	0.85043	1.18627	0	0.0518386	0.958657	0.0183366	0.0609129	chr15-96910513-96910540	0.980738	FALSE	FALSE	FALSE	FALSE
chr15-37180325-37180889	15	0.00395382	1.00396	0.0966604	-0.185497	0.193405	0.830691	1.21337	0	0.0409043	0.967372	0.0144064	0.047857	chr15-37180325-37180889	0.984949	FALSE	FALSE	FALSE	FALSE
chr15-74494781-74495109	15	0.00381812	1.00383	0.109091	-0.209996	0.217632	0.810588	1.24313	0	0.0349995	0.97208	0.0122979	0.0408528	chr15-74494781-74495109	0.987127	FALSE	FALSE	FALSE	FALSE
chr15-40571997-40572326	15	-0.00289273	0.997111	0.087286	-0.17397	0.168185	0.840322	1.18316	0	-0.0331408	0.973562	-0.0116363	0.0386548	chr15-40571997-40572326	0.987843	FALSE	FALSE	FALSE	FALSE
chr16-87958145-87958493	16	0.468702	1.59792	0.109536	0.254015	0.683388	1.28919	1.98058	0	4.27898	1.87755e-05	4.72641	15.7008	chr16-87958145-87958493	0.019784	TRUE	TRUE	TRUE	TRUE
chr16-34786998-34787392	16	0.32412	1.38281	0.096295	0.135385	0.512854	1.14498	1.67005	0	3.3659	0.000762932	3.11751	10.3562	chr16-34786998-34787392	0.0502221	TRUE	TRUE	FALSE	TRUE
chr16-85952179-85952285	16	0.259283	1.296	0.0877559	0.087284	0.431281	1.09121	1.53923	0	2.95459	0.00313088	2.50433	8.31921	chr16-85952179-85952285	0.0780848	TRUE	TRUE	FALSE	TRUE
chr16-7568053-7568364	16	0.258585	1.2951	0.0888721	0.0843988	0.432771	1.08806	1.54152	0	2.90963	0.00361856	2.44146	8.11037	chr16-7568053-7568364	0.0809465	TRUE	TRUE	FALSE	TRUE
chr16-3493133-3493997	16	0.353241	1.42367	0.122185	0.113762	0.59272	1.12049	1.8089	0	2.89103	0.00383984	2.41569	8.02474	chr16-3493133-3493997	0.0817628	TRUE	TRUE	FALSE	TRUE
chr16-51130021-51130058	16	0.253824	1.28894	0.0895057	0.0783957	0.429251	1.08155	1.53611	0	2.83584	0.00457056	2.34003	7.77341	chr16-51130021-51130058	0.0850302	TRUE	TRUE	FALSE	TRUE
chr16-2334337-2334964	16	0.230224	1.25888	0.0818396	0.0698214	0.390627	1.07232	1.47791	0	2.81311	0.00490643	2.30923	7.67111	chr16-2334337-2334964	0.0875847	TRUE	TRUE	FALSE	TRUE
chr16-1187671-1187889	16	0.26658	1.30549	0.0961702	0.0780899	0.45507	1.08122	1.57628	0	2.77196	0.00557196	2.25399	7.4876	chr16-1187671-1187889	0.0919704	TRUE	TRUE	FALSE	TRUE
chr16-2801793-2801952	16	-0.274032	0.760308	0.101187	-0.472355	-0.0757093	0.623532	0.927086	0	-2.70818	0.00676542	-2.1697	7.2076	chr16-2801793-2801952	0.0988466	TRUE	TRUE	FALSE	TRUE
chr16-34257170-34257432	16	0.261218	1.29851	0.0981207	0.068905	0.453531	1.07133	1.57386	0	2.66221	0.00776292	2.10997	7.00918	chr16-34257170-34257432	0.10397	TRUE	TRUE	FALSE	FALSE
chr16-81254010-81254209	16	0.297918	1.34705	0.112495	0.0774316	0.518404	1.08051	1.67935	0	2.64828	0.00809035	2.09203	6.94958	chr16-81254010-81254209	0.1047	TRUE	TRUE	FALSE	FALSE
chr16-2374397-2374515	16	0.244815	1.27739	0.0934234	0.0617089	0.427922	1.06365	1.53407	0	2.62049	0.00878026	2.05649	6.83152	chr16-2374397-2374515	0.107804	TRUE	TRUE	FALSE	FALSE
chr16-50977896-50978181	16	0.226739	1.2545	0.0906962	0.0489774	0.4045	1.0502	1.49855	0	2.49998	0.01242	1.90588	6.33119	chr16-50977896-50978181	0.119838	TRUE	TRUE	FALSE	FALSE
chr16-54968727-54969146	16	-0.247989	0.780368	0.0998479	-0.443688	-0.052291	0.641666	0.949053	0	-2.48367	0.0130036	-1.88594	6.26494	chr16-54968727-54969146	0.120939	TRUE	TRUE	FALSE	FALSE
chr16-10449523-10449708	16	0.234058	1.26372	0.0971704	0.0436078	0.424509	1.04457	1.52884	0	2.40874	0.0160077	1.79567	5.96509	chr16-10449523-10449708	0.130423	TRUE	TRUE	FALSE	FALSE
chr16-70415365-70415514	16	-0.166343	0.846755	0.0695203	-0.302601	-0.0300861	0.738894	0.970362	0	-2.39273	0.0167235	-1.77667	5.90198	chr16-70415365-70415514	0.131933	TRUE	TRUE	FALSE	FALSE
chr16-87469002-87469329	16	0.224743	1.252	0.100953	0.026879	0.422608	1.02724	1.52594	0	2.22622	0.0259997	1.58503	5.26536	chr16-87469002-87469329	0.163944	TRUE	TRUE	FALSE	FALSE
chr16-1224897-1225126	16	0.213134	1.23755	0.0982513	0.0205652	0.405703	1.02078	1.50036	0	2.16928	0.0300618	1.52199	5.05593	chr16-1224897-1225126	0.17465	TRUE	TRUE	FALSE	FALSE
chr16-72821141-72821353	16	-0.257321	0.77312	0.118976	-0.490511	-0.0241317	0.612314	0.976157	0	-2.16279	0.0305572	-1.51489	5.03234	chr16-72821141-72821353	0.176142	TRUE	TRUE	FALSE	FALSE
chr16-49448678-49448882	16	0.22822	1.25636	0.106047	0.0203712	0.436069	1.02058	1.54662	0	2.15206	0.0313927	1.50317	4.99343	chr16-49448678-49448882	0.179092	TRUE	TRUE	FALSE	FALSE
chr16-47047688-47048265	16	0.259244	1.29595	0.121624	0.0208656	0.497622	1.02108	1.64481	0	2.13152	0.0330461	1.48088	4.91938	chr16-47047688-47048265	0.184019	TRUE	TRUE	FALSE	FALSE
chr16-419975-420230	16	-0.227848	0.796245	0.107254	-0.438063	-0.0176341	0.645285	0.982521	0	-2.12438	0.0336386	-1.47316	4.89374	chr16-419975-420230	0.185452	TRUE	TRUE	FALSE	FALSE
chr16-1214867-1215071	16	0.180551	1.19788	0.0854404	0.0130905	0.348011	1.01318	1.41625	0	2.11318	0.0345858	1.4611	4.85368	chr16-1214867-1215071	0.188793	TRUE	TRUE	FALSE	FALSE
chr16-53407678-53407808	16	0.262108	1.29967	0.125434	0.0162615	0.507954	1.01639	1.66189	0	2.08961	0.0366532	1.43589	4.76992	chr16-53407678-53407808	0.192144	TRUE	TRUE	FALSE	FALSE
chr16-71523289-71523475	16	0.262096	1.29965	0.125472	0.0161752	0.508018	1.01631	1.66199	0	2.08888	0.0367186	1.43511	4.76734	chr16-71523289-71523475	0.192144	TRUE	TRUE	FALSE	FALSE
chr16-86184935-86185338	16	0.225062	1.2524	0.11014	0.00919128	0.440932	1.00923	1.55415	0	2.04341	0.0410114	1.3871	4.60783	chr16-86184935-86185338	0.20008	TRUE	TRUE	FALSE	FALSE
chr16-898973-899108	16	0.216333	1.24152	0.107691	0.00526186	0.427405	1.00528	1.53327	0	2.00882	0.0445557	1.3511	4.48824	chr16-898973-899108	0.205896	TRUE	TRUE	FALSE	FALSE
chr16-49732224-49732623	16	0.201505	1.22324	0.102195	0.0012064	0.401804	1.00121	1.49452	0	1.97177	0.048636	1.31304	4.36183	chr16-49732224-49732623	0.214417	TRUE	TRUE	FALSE	FALSE
chr16-4012936-4012997	16	0.171519	1.18711	0.0871833	0.000643113	0.342395	1.00064	1.40832	0	1.96734	0.049144	1.30853	4.34684	chr16-4012936-4012997	0.215596	TRUE	TRUE	FALSE	FALSE
chr16-88757588-88757816	16	0.173789	1.1898	0.088982	-0.000612172	0.348191	0.999388	1.4165	0	1.95308	0.0508096	1.29405	4.29875	chr16-88757588-88757816	0.219295	FALSE	TRUE	FALSE	FALSE
chr16-3210066-3210357	16	-0.181945	0.833647	0.0952126	-0.368558	0.00466832	0.691731	1.00468	0	-1.91093	0.0560131	-1.25171	4.15809	chr16-3210066-3210357	0.231551	FALSE	TRUE	FALSE	FALSE
chr16-54966837-54967786	16	-0.186669	0.829719	0.0982484	-0.379232	0.00589455	0.684387	1.00591	0	-1.89997	0.0574374	-1.24081	4.12187	chr16-54966837-54967786	0.235322	FALSE	TRUE	FALSE	FALSE
chr16-85966009-85966545	16	0.204066	1.22638	0.107477	-0.00658469	0.414718	0.993437	1.51394	0	1.8987	0.0576042	1.23955	4.11768	chr16-85966009-85966545	0.235322	FALSE	TRUE	FALSE	FALSE
chr16-56709853-56710098	16	-0.163956	0.84878	0.0864396	-0.333374	0.00546281	0.716502	1.00548	0	-1.89677	0.0578588	-1.23763	4.11132	chr16-56709853-56710098	0.235322	FALSE	TRUE	FALSE	FALSE
chr16-10647084-10647275	16	-0.18824	0.828416	0.102077	-0.388307	0.0118277	0.678204	1.0119	0	-1.84409	0.0651695	-1.18596	3.93966	chr16-10647084-10647275	0.24722	FALSE	TRUE	FALSE	FALSE
chr16-87219442-87219779	16	0.186428	1.20494	0.101799	-0.0130935	0.38595	0.986992	1.47101	0	1.83134	0.0670494	1.17361	3.89863	chr16-87219442-87219779	0.251123	FALSE	TRUE	FALSE	FALSE
chr16-86121040-86121574	16	0.18214	1.19978	0.105788	-0.0252013	0.38948	0.975114	1.47621	0	1.72174	0.0851167	1.06999	3.55441	chr16-86121040-86121574	0.27912	FALSE	TRUE	FALSE	FALSE
chr16-56677205-56677335	16	-0.156449	0.855175	0.0925924	-0.337927	0.0250283	0.713247	1.02534	0	-1.68966	0.0910935	-1.04051	3.45651	chr16-56677205-56677335	0.291077	FALSE	TRUE	FALSE	FALSE
chr16-733842-733905	16	-0.123099	0.884176	0.0732605	-0.266687	0.0204887	0.765913	1.0207	0	-1.68029	0.0929	-1.03198	3.42818	chr16-733842-733905	0.292658	FALSE	TRUE	FALSE	FALSE
chr16-77469538-77469667	16	0.199347	1.22061	0.118967	-0.0338227	0.432518	0.966743	1.54113	0	1.67566	0.0938049	1.02777	3.41419	chr16-77469538-77469667	0.294104	FALSE	TRUE	FALSE	FALSE
chr16-79623618-79623751	16	-0.150244	0.860498	0.0903686	-0.327364	0.0268747	0.720822	1.02724	0	-1.66257	0.0963977	-1.01593	3.37486	chr16-79623618-79623751	0.298637	FALSE	TRUE	FALSE	FALSE
chr16-51671357-51671563	16	0.143956	1.15483	0.0870235	-0.0266066	0.314519	0.973744	1.3696	0	1.65422	0.0980821	1.00841	3.34987	chr16-51671357-51671563	0.300699	FALSE	TRUE	FALSE	FALSE
chr16-81969883-81970779	16	0.16056	1.17417	0.0970999	-0.0297524	0.350872	0.970686	1.42031	0	1.65355	0.0982183	1.00781	3.34786	chr16-81969883-81970779	0.300908	FALSE	TRUE	FALSE	FALSE
chr16-87102163-87102366	16	-0.140591	0.868844	0.0861988	-0.309538	0.0283554	0.733786	1.02876	0	-1.63101	0.102888	-0.987635	3.28085	chr16-87102163-87102366	0.307138	FALSE	FALSE	FALSE	FALSE
chr16-89033692-89034292	16	0.16646	1.18112	0.103985	-0.0373479	0.370267	0.963341	1.44812	0	1.6008	0.109422	0.960897	3.19203	chr16-89033692-89034292	0.317316	FALSE	FALSE	FALSE	FALSE
chr16-89108887-89108919	16	0.129339	1.13808	0.0822909	-0.0319478	0.290627	0.968557	1.33727	0	1.57173	0.116012	0.935497	3.10765	chr16-89108887-89108919	0.32859	FALSE	FALSE	FALSE	FALSE
chr16-1116361-1116397	16	0.131745	1.14082	0.0875237	-0.0397988	0.303288	0.960983	1.3543	0	1.50524	0.132261	0.878567	2.91854	chr16-1116361-1116397	0.351664	FALSE	FALSE	FALSE	FALSE
chr16-86404379-86404572	16	0.140552	1.15091	0.0958346	-0.0472799	0.328385	0.95382	1.38872	0	1.46661	0.142481	0.846243	2.81116	chr16-86404379-86404572	0.362719	FALSE	FALSE	FALSE	FALSE
chr16-52581405-52582262	16	0.173327	1.18926	0.119841	-0.0615564	0.408211	0.9403	1.50412	0	1.44631	0.14809	0.829475	2.75546	chr16-52581405-52582262	0.369973	FALSE	FALSE	FALSE	FALSE
chr16-86912525-86912669	16	-0.141053	0.868443	0.0989894	-0.335069	0.0529628	0.715289	1.05439	0	-1.42493	0.154178	-0.811978	2.69733	chr16-86912525-86912669	0.379149	FALSE	FALSE	FALSE	FALSE
chr16-2892604-2892809	16	0.127622	1.13612	0.0914681	-0.0516523	0.306896	0.949659	1.3592	0	1.39526	0.162937	0.78798	2.61761	chr16-2892604-2892809	0.388768	FALSE	FALSE	FALSE	FALSE
chr16-56672184-56672525	16	-0.116055	0.890426	0.0833635	-0.279444	0.0473343	0.756204	1.04847	0	-1.39216	0.163875	-0.785488	2.60934	chr16-56672184-56672525	0.389005	FALSE	FALSE	FALSE	FALSE
chr16-86529658-86530053	16	0.0827273	1.08625	0.0611811	-0.0371854	0.20264	0.963497	1.22463	0	1.35217	0.176321	0.753697	2.50373	chr16-86529658-86530053	0.403412	FALSE	FALSE	FALSE	FALSE
chr16-86327590-86327786	16	0.138738	1.14882	0.102955	-0.0630505	0.340526	0.938896	1.40569	0	1.34756	0.177801	0.750066	2.49166	chr16-86327590-86327786	0.405775	FALSE	FALSE	FALSE	FALSE
chr16-971186-971820	16	0.126633	1.135	0.0948298	-0.0592302	0.312496	0.94249	1.36683	0	1.33537	0.181755	0.740513	2.45993	chr16-971186-971820	0.410881	FALSE	FALSE	FALSE	FALSE
chr16-84475861-84475885	16	0.143272	1.15404	0.108197	-0.0687902	0.355334	0.933523	1.42666	0	1.32418	0.185444	0.731787	2.43094	chr16-84475861-84475885	0.415494	FALSE	FALSE	FALSE	FALSE
chr16-86229698-86229910	16	0.128669	1.13731	0.0973535	-0.06214	0.319479	0.939751	1.37641	0	1.32167	0.186278	0.72984	2.42447	chr16-86229698-86229910	0.41649	FALSE	FALSE	FALSE	FALSE
chr16-1991308-1991447	16	0.0857058	1.08949	0.0653948	-0.0424656	0.213877	0.958423	1.23847	0	1.31059	0.189996	0.721255	2.39596	chr16-1991308-1991447	0.421256	FALSE	FALSE	FALSE	FALSE
chr16-734426-734532	16	-0.0976461	0.90697	0.0747385	-0.244131	0.0488388	0.783385	1.05005	0	-1.3065	0.191382	-0.7181	2.38547	chr16-734426-734532	0.422778	FALSE	FALSE	FALSE	FALSE
chr16-9943657-9943686	16	0.0789307	1.08213	0.0605611	-0.0397668	0.197628	0.961014	1.21851	0	1.30332	0.192464	0.71565	2.37734	chr16-9943657-9943686	0.424038	FALSE	FALSE	FALSE	FALSE
chr16-86965114-86965605	16	0.130439	1.13933	0.100903	-0.0673269	0.328205	0.93489	1.38847	0	1.29272	0.196109	0.707504	2.35028	chr16-86965114-86965605	0.427671	FALSE	FALSE	FALSE	FALSE
chr16-966362-966659	16	0.117906	1.12514	0.0919011	-0.0622169	0.298029	0.939679	1.3472	0	1.28297	0.199504	0.700048	2.32551	chr16-966362-966659	0.429545	FALSE	FALSE	FALSE	FALSE
chr16-84822712-84822801	16	0.128425	1.13704	0.100742	-0.0690255	0.325875	0.933303	1.38524	0	1.27479	0.202383	0.693825	2.30484	chr16-84822712-84822801	0.432826	FALSE	FALSE	FALSE	FALSE
chr16-31538946-31539169	16	-0.133059	0.875414	0.107072	-0.342917	0.076799	0.709697	1.07982	0	-1.2427	0.213978	-0.669631	2.22447	chr16-31538946-31539169	0.445176	FALSE	FALSE	FALSE	FALSE
chr16-86599468-86599976	16	-0.0927039	0.911463	0.0756502	-0.240976	0.0555678	0.785861	1.05714	0	-1.22543	0.220414	-0.656761	2.18171	chr16-86599468-86599976	0.451747	FALSE	FALSE	FALSE	FALSE
chr16-84336042-84336445	16	-0.115746	0.890702	0.0947003	-0.301355	0.0698634	0.739815	1.07236	0	-1.22223	0.22162	-0.654391	2.17384	chr16-84336042-84336445	0.453279	FALSE	FALSE	FALSE	FALSE
chr16-888938-889011	16	0.118173	1.12544	0.0991898	-0.0762354	0.312582	0.926598	1.36695	0	1.19138	0.233503	0.631707	2.09848	chr16-888938-889011	0.464593	FALSE	FALSE	FALSE	FALSE
chr16-54689221-54689252	16	0.0916157	1.09594	0.0794743	-0.064151	0.247382	0.937863	1.28067	0	1.15277	0.249004	0.603794	2.00576	chr16-54689221-54689252	0.480113	FALSE	FALSE	FALSE	FALSE
chr16-84538885-84538889	16	0.102172	1.10757	0.0897897	-0.0738129	0.278156	0.928845	1.32069	0	1.1379	0.255162	0.593183	1.97051	chr16-84538885-84538889	0.487318	FALSE	FALSE	FALSE	FALSE
chr16-1424525-1424607	16	-0.0953496	0.909055	0.0842406	-0.260458	0.069759	0.770698	1.07225	0	-1.13187	0.257688	-0.588905	1.9563	chr16-1424525-1424607	0.490028	FALSE	FALSE	FALSE	FALSE
chr16-89151852-89152366	16	0.12681	1.1352	0.112399	-0.0934875	0.347107	0.910749	1.41497	0	1.12821	0.25923	0.586316	1.9477	chr16-89151852-89152366	0.491051	FALSE	FALSE	FALSE	FALSE
chr16-72459595-72460114	16	-0.0927245	0.911445	0.0834096	-0.256204	0.0707552	0.773984	1.07332	0	-1.11168	0.266277	-0.574666	1.909	chr16-72459595-72460114	0.498228	FALSE	FALSE	FALSE	FALSE
chr16-84866150-84866208	16	-0.0796979	0.923395	0.073119	-0.223008	0.0636127	0.800108	1.06568	0	-1.08998	0.275724	-0.559525	1.8587	chr16-84866150-84866208	0.505856	FALSE	FALSE	FALSE	FALSE
chr16-84251968-84252213	16	0.114898	1.12176	0.105956	-0.0927719	0.322568	0.911401	1.38067	0	1.08439	0.27819	0.555659	1.84586	chr16-84251968-84252213	0.508693	FALSE	FALSE	FALSE	FALSE
chr16-979488-980146	16	0.115397	1.12232	0.106834	-0.0939945	0.324788	0.910288	1.38374	0	1.08015	0.280076	0.552723	1.83611	chr16-979488-980146	0.509103	FALSE	FALSE	FALSE	FALSE
chr16-58534681-58534708	16	0.0990727	1.10415	0.0918262	-0.0809035	0.279049	0.922283	1.32187	0	1.07891	0.280626	0.551872	1.83328	chr16-58534681-58534708	0.509361	FALSE	FALSE	FALSE	FALSE
chr16-69966641-69967063	16	-0.115832	0.890625	0.107546	-0.326618	0.0949543	0.721359	1.09961	0	-1.07705	0.281459	-0.550584	1.829	chr16-69966641-69967063	0.509412	FALSE	FALSE	FALSE	FALSE
chr16-84828913-84829007	16	-0.0880262	0.915737	0.0819202	-0.248587	0.0725344	0.779902	1.07523	0	-1.07454	0.282582	-0.548855	1.82326	chr16-84828913-84829007	0.510784	FALSE	FALSE	FALSE	FALSE
chr16-73096842-73097364	16	-0.0919481	0.912152	0.0869737	-0.262413	0.0785172	0.769193	1.08168	0	-1.05719	0.290423	-0.536969	1.78377	chr16-73096842-73097364	0.517806	FALSE	FALSE	FALSE	FALSE
chr16-50875140-50875496	16	0.0815	1.08491	0.0771141	-0.0696408	0.232641	0.932729	1.26193	0	1.05688	0.290568	0.536752	1.78305	chr16-50875140-50875496	0.517806	FALSE	FALSE	FALSE	FALSE
chr16-81927346-81927399	16	0.0822819	1.08576	0.078636	-0.0718419	0.236406	0.930678	1.26669	0	1.04636	0.295393	0.5296	1.75929	chr16-81927346-81927399	0.523082	FALSE	FALSE	FALSE	FALSE
chr16-88164558-88164581	16	0.0698233	1.07232	0.069388	-0.0661747	0.205821	0.935967	1.22853	0	1.00627	0.314284	0.502678	1.66986	chr16-88164558-88164581	0.53977	FALSE	FALSE	FALSE	FALSE
chr16-967618-968787	16	0.0950194	1.09968	0.0947555	-0.0906979	0.280737	0.913294	1.32411	0	1.00279	0.315964	0.500362	1.66217	chr16-967618-968787	0.541321	FALSE	FALSE	FALSE	FALSE
chr16-73266282-73266785	16	0.124087	1.13211	0.127382	-0.125579	0.373752	0.881987	1.45318	0	0.974126	0.329994	0.481494	1.59949	chr16-73266282-73266785	0.553521	FALSE	FALSE	FALSE	FALSE
chr16-89922218-89922397	16	0.0899922	1.09417	0.0925199	-0.0913434	0.271328	0.912704	1.3117	0	0.97268	0.330712	0.480549	1.59635	chr16-89922218-89922397	0.553521	FALSE	FALSE	FALSE	FALSE
chr16-51168485-51168816	16	-0.0794185	0.923653	0.0833372	-0.242757	0.0839194	0.784462	1.08754	0	-0.952978	0.340601	-0.467754	1.55384	chr16-51168485-51168816	0.562751	FALSE	FALSE	FALSE	FALSE
chr16-3988694-3988869	16	-0.076755	0.926117	0.0826969	-0.238838	0.085328	0.787542	1.08907	0	-0.928149	0.353331	-0.451819	1.50091	chr16-3988694-3988869	0.574911	FALSE	FALSE	FALSE	FALSE
chr16-1036944-1037073	16	0.0971025	1.10197	0.104692	-0.10809	0.302295	0.897547	1.35296	0	0.927506	0.353664	0.451409	1.49955	chr16-1036944-1037073	0.574911	FALSE	FALSE	FALSE	FALSE
chr16-27829728-27829801	16	0.0838307	1.08744	0.0913955	-0.0953011	0.262963	0.909099	1.30078	0	0.917231	0.359022	0.444879	1.47786	chr16-27829728-27829801	0.578794	FALSE	FALSE	FALSE	FALSE
chr16-710674-711235	16	-0.0867335	0.916921	0.0953413	-0.273599	0.100132	0.760637	1.10532	0	-0.909715	0.362973	-0.440126	1.46207	chr16-710674-711235	0.582203	FALSE	FALSE	FALSE	FALSE
chr16-87702535-87702703	16	0.0838415	1.08746	0.096322	-0.104946	0.272629	0.900373	1.31341	0	0.870429	0.384066	0.415594	1.38057	chr16-87702535-87702703	0.602799	FALSE	FALSE	FALSE	FALSE
chr16-21244898-21245151	16	0.0866924	1.09056	0.100057	-0.109416	0.282801	0.896357	1.32684	0	0.866429	0.386255	0.413126	1.37237	chr16-21244898-21245151	0.604502	FALSE	FALSE	FALSE	FALSE
chr16-54611564-54611722	16	0.084523	1.0882	0.0976043	-0.106778	0.275824	0.898725	1.31762	0	0.865976	0.386504	0.412847	1.37145	chr16-54611564-54611722	0.604612	FALSE	FALSE	FALSE	FALSE
chr16-816149-816177	16	0.0749455	1.07783	0.087994	-0.0975195	0.247411	0.907085	1.2807	0	0.851712	0.394374	0.404092	1.34236	chr16-816149-816177	0.61324	FALSE	FALSE	FALSE	FALSE
chr16-56696748-56697229	16	0.0593649	1.06116	0.072402	-0.0825403	0.20127	0.920774	1.22296	0	0.819935	0.412253	0.384836	1.2784	chr16-56696748-56697229	0.628675	FALSE	FALSE	FALSE	FALSE
chr16-1430087-1430103	16	-0.0751345	0.927619	0.0916705	-0.254805	0.104536	0.775067	1.1102	0	-0.819614	0.412436	-0.384643	1.27776	chr16-1430087-1430103	0.628738	FALSE	FALSE	FALSE	FALSE
chr16-959749-961216	16	0.0715663	1.07419	0.0884811	-0.101853	0.244986	0.903162	1.2776	0	0.808832	0.418612	0.378188	1.25631	chr16-959749-961216	0.633354	FALSE	FALSE	FALSE	FALSE
chr16-86337418-86337823	16	0.0856295	1.0894	0.106173	-0.122466	0.293725	0.884736	1.34141	0	0.806509	0.419949	0.376803	1.25171	chr16-86337418-86337823	0.633861	FALSE	FALSE	FALSE	FALSE
chr16-1160613-1160722	16	0.0803397	1.08366	0.101174	-0.117957	0.278637	0.888734	1.32133	0	0.794076	0.427151	0.369418	1.22718	chr16-1160613-1160722	0.638851	FALSE	FALSE	FALSE	FALSE
chr16-84485599-84485726	16	0.0620075	1.06397	0.0800165	-0.094822	0.218837	0.909535	1.24463	0	0.774934	0.438379	0.35815	1.18975	chr16-84485599-84485726	0.647981	FALSE	FALSE	FALSE	FALSE
chr16-88901299-88901685	16	0.0567752	1.05842	0.0752751	-0.0907613	0.204312	0.913236	1.22668	0	0.754236	0.450708	0.346105	1.14974	chr16-88901299-88901685	0.65747	FALSE	FALSE	FALSE	FALSE
chr16-1404834-1405223	16	-0.0645507	0.937489	0.0856502	-0.232422	0.10332	0.792612	1.10885	0	-0.753656	0.451056	-0.34577	1.14862	chr16-1404834-1405223	0.65747	FALSE	FALSE	FALSE	FALSE
chr16-28995843-28996533	16	0.077709	1.08081	0.103788	-0.125712	0.28113	0.881869	1.32463	0	0.748728	0.454021	0.342924	1.13917	chr16-28995843-28996533	0.658784	FALSE	FALSE	FALSE	FALSE
chr16-4000587-4000986	16	0.068341	1.07073	0.0926153	-0.113182	0.249864	0.892988	1.28385	0	0.737902	0.460574	0.336701	1.1185	chr16-4000587-4000986	0.663383	FALSE	FALSE	FALSE	FALSE
chr16-51183363-51183533	16	0.0589221	1.06069	0.0807975	-0.0994381	0.217282	0.905346	1.24269	0	0.729256	0.465845	0.331759	1.10208	chr16-51183363-51183533	0.666425	FALSE	FALSE	FALSE	FALSE
chr16-3242639-3242850	16	0.0521424	1.05353	0.0827286	-0.110003	0.214287	0.895832	1.23898	0	0.630282	0.52851	0.276947	0.919997	chr16-3242639-3242850	0.715239	FALSE	FALSE	FALSE	FALSE
chr16-87856074-87856450	16	0.0528743	1.0543	0.0843893	-0.112526	0.218274	0.893574	1.24393	0	0.626552	0.530953	0.274944	0.913345	chr16-87856074-87856450	0.716941	FALSE	FALSE	FALSE	FALSE
chr16-949229-949331	16	0.0619131	1.06387	0.100141	-0.13436	0.258186	0.874275	1.29458	0	0.618258	0.536405	0.270507	0.898605	chr16-949229-949331	0.721526	FALSE	FALSE	FALSE	FALSE
chr16-76342377-76342620	16	0.0559824	1.05758	0.0973178	-0.134757	0.246722	0.873928	1.27982	0	0.575254	0.56512	0.24786	0.823372	chr16-76342377-76342620	0.740472	FALSE	FALSE	FALSE	FALSE
chr16-18802159-18802161	16	-0.0378539	0.962854	0.0667131	-0.168609	0.0929014	0.844839	1.09735	0	-0.567413	0.570434	-0.243795	0.809869	chr16-18802159-18802161	0.743578	FALSE	FALSE	FALSE	FALSE
chr16-14403004-14403425	16	-0.0515286	0.949776	0.0923136	-0.23246	0.129403	0.792581	1.13815	0	-0.558191	0.576714	-0.239039	0.794071	chr16-14403004-14403425	0.746525	FALSE	FALSE	FALSE	FALSE
chr16-54317413-54318115	16	0.0494	1.05064	0.0891739	-0.125378	0.224178	0.882164	1.25129	0	0.553974	0.579597	0.236874	0.786878	chr16-54317413-54318115	0.747636	FALSE	FALSE	FALSE	FALSE
chr16-31884589-31884761	16	-0.0726587	0.929918	0.13239	-0.332139	0.186822	0.717387	1.20541	0	-0.548821	0.583128	-0.234236	0.778115	chr16-31884589-31884761	0.749703	FALSE	FALSE	FALSE	FALSE
chr16-1088364-1088568	16	0.069302	1.07176	0.127033	-0.179678	0.318282	0.835539	1.37476	0	0.545544	0.58538	0.232562	0.772555	chr16-1088364-1088568	0.752024	FALSE	FALSE	FALSE	FALSE
chr16-80966703-80966860	16	-0.0440412	0.956915	0.0812783	-0.203344	0.115261	0.815998	1.12217	0	-0.541857	0.587917	-0.230684	0.766315	chr16-80966703-80966860	0.753103	FALSE	FALSE	FALSE	FALSE
chr16-89410196-89410474	16	-0.043932	0.957019	0.0830482	-0.206703	0.118839	0.813261	1.12619	0	-0.528994	0.596809	-0.224164	0.744658	chr16-89410196-89410474	0.75857	FALSE	FALSE	FALSE	FALSE
chr16-4729905-4730136	16	0.0475121	1.04866	0.0926191	-0.134018	0.229042	0.874574	1.2574	0	0.512984	0.607962	0.216123	0.717946	chr16-4729905-4730136	0.766576	FALSE	FALSE	FALSE	FALSE
chr16-88496476-88497293	16	-0.0387261	0.962014	0.0805003	-0.196504	0.119052	0.821598	1.12643	0	-0.481068	0.630468	-0.200337	0.665505	chr16-88496476-88497293	0.781262	FALSE	FALSE	FALSE	FALSE
chr16-50425329-50425414	16	-0.0351461	0.965464	0.0782421	-0.188498	0.118206	0.828202	1.12548	0	-0.449197	0.653289	-0.184894	0.614206	chr16-50425329-50425414	0.795629	FALSE	FALSE	FALSE	FALSE
chr16-58019866-58019984	16	0.0416764	1.04256	0.0973846	-0.149194	0.232547	0.861402	1.26181	0	0.427957	0.668683	0.17478	0.580606	chr16-58019866-58019984	0.80705	FALSE	FALSE	FALSE	FALSE
chr16-2041826-2041916	16	0.0345615	1.03517	0.0834548	-0.129007	0.19813	0.878968	1.21912	0	0.414135	0.678776	0.168274	0.558994	chr16-2041826-2041916	0.814733	FALSE	FALSE	FALSE	FALSE
chr16-963814-963994	16	0.036948	1.03764	0.0893122	-0.138101	0.211997	0.871011	1.23614	0	0.413695	0.679098	0.168068	0.558309	chr16-963814-963994	0.814733	FALSE	FALSE	FALSE	FALSE
chr16-88498101-88498132	16	0.0375192	1.03823	0.0927794	-0.144325	0.219363	0.865606	1.24528	0	0.404392	0.685925	0.163724	0.543878	chr16-88498101-88498132	0.819061	FALSE	FALSE	FALSE	FALSE
chr16-55542668-55543166	16	-0.0389503	0.961799	0.10067	-0.23626	0.158359	0.789576	1.17159	0	-0.386911	0.698822	-0.155633	0.517002	chr16-55542668-55543166	0.825423	FALSE	FALSE	FALSE	FALSE
chr16-928778-929333	16	0.0379111	1.03864	0.0994546	-0.157016	0.232838	0.85469	1.26218	0	0.38119	0.703062	0.153006	0.508276	chr16-928778-929333	0.828049	FALSE	FALSE	FALSE	FALSE
chr16-86548895-86550450	16	-0.0279864	0.972402	0.0824802	-0.189645	0.133672	0.827253	1.14302	0	-0.33931	0.734376	-0.134081	0.445409	chr16-86548895-86550450	0.848847	FALSE	FALSE	FALSE	FALSE
chr16-88361441-88362075	16	0.0293284	1.02976	0.0900273	-0.147122	0.205779	0.863189	1.22848	0	0.325773	0.744596	0.128079	0.425469	chr16-88361441-88362075	0.853022	FALSE	FALSE	FALSE	FALSE
chr16-21170695-21171239	16	-0.0299349	0.970509	0.0924189	-0.211073	0.151203	0.809715	1.16323	0	-0.323905	0.74601	-0.127255	0.422733	chr16-21170695-21171239	0.853823	FALSE	FALSE	FALSE	FALSE
chr16-88330716-88330953	16	0.0291286	1.02956	0.10598	-0.178587	0.236845	0.836451	1.26724	0	0.274851	0.783431	0.105999	0.352122	chr16-88330716-88330953	0.877815	FALSE	FALSE	FALSE	FALSE
chr16-67700743-67701378	16	-0.0233232	0.976947	0.0869055	-0.193655	0.147009	0.823942	1.15836	0	-0.268374	0.788412	-0.103247	0.342979	chr16-67700743-67701378	0.881834	FALSE	FALSE	FALSE	FALSE
chr16-67428155-67428898	16	0.0231309	1.0234	0.0963279	-0.165668	0.21193	0.847327	1.23606	0	0.240127	0.810232	0.0913907	0.303593	chr16-67428155-67428898	0.896724	FALSE	FALSE	FALSE	FALSE
chr16-31128310-31128351	16	0.0165951	1.01673	0.0784455	-0.137155	0.170345	0.871835	1.18571	0	0.211549	0.832459	0.0796373	0.26455	chr16-31128310-31128351	0.910624	FALSE	FALSE	FALSE	FALSE
chr16-65105516-65105714	16	0.0195083	1.0197	0.0942895	-0.165296	0.204312	0.847643	1.22668	0	0.206898	0.836089	0.0777473	0.258271	chr16-65105516-65105714	0.912131	FALSE	FALSE	FALSE	FALSE
chr16-68273590-68274083	16	0.015076	1.01519	0.082311	-0.146251	0.176403	0.863941	1.19292	0	0.183159	0.854673	0.0682	0.226556	chr16-68273590-68274083	0.924414	FALSE	FALSE	FALSE	FALSE
chr16-88371314-88371417	16	0.0165332	1.01667	0.0951875	-0.170031	0.203097	0.843639	1.22519	0	0.173691	0.862108	0.0644382	0.214059	chr16-88371314-88371417	0.92928	FALSE	FALSE	FALSE	FALSE
chr16-86609422-86610230	16	-0.0130153	0.987069	0.0851445	-0.179895	0.153865	0.835358	1.16633	0	-0.152861	0.878508	-0.0562543	0.186873	chr16-86609422-86610230	0.938729	FALSE	FALSE	FALSE	FALSE
chr16-86546374-86547544	16	-0.0148676	0.985242	0.107688	-0.225932	0.196197	0.797772	1.21677	0	-0.138062	0.890191	-0.0505167	0.167813	chr16-86546374-86547544	0.944303	FALSE	FALSE	FALSE	FALSE
chr16-9857151-9857475	16	0.0125127	1.01259	0.0962529	-0.17614	0.201165	0.838501	1.22283	0	0.129998	0.896568	0.0474168	0.157515	chr16-9857151-9857475	0.946193	FALSE	FALSE	FALSE	FALSE
chr16-66612955-66613355	16	-0.0131015	0.986984	0.102236	-0.21348	0.187277	0.807768	1.20596	0	-0.12815	0.89803	-0.0467091	0.155164	chr16-66612955-66613355	0.947469	FALSE	FALSE	FALSE	FALSE
chr16-56703257-56703400	16	0.0117028	1.01177	0.0946803	-0.173867	0.197273	0.840409	1.21808	0	0.123604	0.901629	0.044972	0.149394	chr16-56703257-56703400	0.948267	FALSE	FALSE	FALSE	FALSE
chr16-73098732-73099917	16	-0.00964026	0.990406	0.0882894	-0.182684	0.163404	0.833031	1.17751	0	-0.109189	0.913052	-0.0395043	0.131231	chr16-73098732-73099917	0.954222	FALSE	FALSE	FALSE	FALSE
chr16-86231823-86232457	16	0.00657552	1.0066	0.0821794	-0.154493	0.167644	0.856849	1.18252	0	0.0800142	0.936226	0.0286193	0.0950714	chr16-86231823-86232457	0.968077	FALSE	FALSE	FALSE	FALSE
chr16-49861375-49861382	16	-0.00470222	0.995309	0.0811411	-0.163736	0.154331	0.848966	1.16688	0	-0.0579512	0.953787	-0.0205484	0.0682602	chr16-49861375-49861382	0.978091	FALSE	FALSE	FALSE	FALSE
chr16-68270631-68270882	16	-0.00425354	0.995755	0.0799216	-0.160897	0.15239	0.85138	1.16461	0	-0.0532214	0.957555	-0.0188361	0.062572	chr16-68270631-68270882	0.980738	FALSE	FALSE	FALSE	FALSE
chr16-51187388-51188372	16	-0.00116531	0.998835	0.0818015	-0.161493	0.159163	0.850872	1.17253	0	-0.0142456	0.988634	-0.00496443	0.0164915	chr16-51187388-51188372	0.994712	FALSE	FALSE	FALSE	FALSE
chr17-43339040-43339831	17	-0.317248	0.72815	0.0819953	-0.477956	-0.15654	0.62005	0.855097	0	-3.8691	0.000109236	-3.96163	13.1603	chr17-43339040-43339831	0.0323792	TRUE	TRUE	TRUE	TRUE
chr17-57915665-57915773	17	0.264713	1.30306	0.0758856	0.11598	0.413446	1.12297	1.51202	0	3.48832	0.000486069	3.3133	11.0066	chr17-57915665-57915773	0.0464692	TRUE	TRUE	TRUE	TRUE
chr17-25485386-25485531	17	0.306358	1.35847	0.0918136	0.126406	0.486309	1.13474	1.6263	0	3.33673	0.00084769	3.07176	10.2042	chr17-25485386-25485531	0.0521141	TRUE	TRUE	FALSE	TRUE
chr17-11461103-11461572	17	0.328974	1.38954	0.103301	0.126507	0.531441	1.13486	1.70138	0	3.1846	0.00144955	2.83877	9.43018	chr17-11461103-11461572	0.0617033	TRUE	TRUE	FALSE	TRUE
chr17-48970893-48971001	17	0.298262	1.34752	0.0954607	0.111163	0.485362	1.11758	1.62476	0	3.12445	0.00178137	2.74925	9.1328	chr17-48970893-48971001	0.0662699	TRUE	TRUE	FALSE	TRUE
chr17-80796693-80796743	17	-0.270587	0.762932	0.0911357	-0.449209	-0.0919639	0.638132	0.912138	0	-2.96905	0.00298721	-2.52473	8.38699	chr17-80796693-80796743	0.0780848	TRUE	TRUE	FALSE	TRUE
chr17-14683948-14684121	17	0.272982	1.31388	0.0924464	0.0917902	0.454174	1.09613	1.57487	0	2.95287	0.00314838	2.50191	8.31117	chr17-14683948-14684121	0.0780848	TRUE	TRUE	FALSE	TRUE
chr17-41669266-41669401	17	0.247065	1.28026	0.0871363	0.0762808	0.417849	1.07927	1.51869	0	2.83538	0.00457707	2.33941	7.77136	chr17-41669266-41669401	0.0850302	TRUE	TRUE	FALSE	TRUE
chr17-78475691-78475995	17	0.26204	1.29958	0.0945481	0.0767287	0.44735	1.07975	1.56416	0	2.7715	0.00557994	2.25337	7.48553	chr17-78475691-78475995	0.0919704	TRUE	TRUE	FALSE	TRUE
chr17-8958019-8958090	17	0.275995	1.31784	0.0996389	0.0807067	0.471284	1.08405	1.60205	0	2.76996	0.0056064	2.25132	7.47871	chr17-8958019-8958090	0.0919704	TRUE	TRUE	FALSE	TRUE
chr17-59473456-59474078	17	-0.198297	0.820127	0.0723617	-0.340123	-0.0564702	0.711683	0.945095	0	-2.74035	0.00613734	-2.21202	7.34817	chr17-59473456-59474078	0.0952641	TRUE	TRUE	FALSE	TRUE
chr17-7825949-7826623	17	-0.287065	0.750463	0.10479	-0.492448	-0.0816809	0.611128	0.921566	0	-2.73944	0.0061544	-2.21081	7.34417	chr17-7825949-7826623	0.0952641	TRUE	TRUE	FALSE	TRUE
chr17-73056002-73056187	17	0.325345	1.38451	0.119173	0.0917714	0.55892	1.09611	1.74878	0	2.73004	0.00633276	2.19841	7.30295	chr17-73056002-73056187	0.0960107	TRUE	TRUE	FALSE	TRUE
chr17-57918262-57918682	17	0.206159	1.22895	0.0778732	0.0535305	0.358788	1.05499	1.43159	0	2.64737	0.00811207	2.09087	6.94571	chr17-57918262-57918682	0.1047	TRUE	TRUE	FALSE	FALSE
chr17-7341616-7341641	17	-0.268217	0.764741	0.102285	-0.468693	-0.067742	0.62582	0.934502	0	-2.62225	0.00873517	-2.05873	6.83895	chr17-7341616-7341641	0.107718	TRUE	TRUE	FALSE	FALSE
chr17-10741502-10742003	17	0.288964	1.33504	0.112322	0.0688176	0.50911	1.07124	1.66381	0	2.57265	0.0100924	1.99601	6.63059	chr17-10741502-10742003	0.113032	TRUE	TRUE	FALSE	FALSE
chr17-77206389-77206496	17	0.226187	1.25381	0.0879959	0.053718	0.398656	1.05519	1.48982	0	2.57042	0.0101574	1.99322	6.62132	chr17-77206389-77206496	0.113032	TRUE	TRUE	FALSE	FALSE
chr17-536304-536443	17	-0.165146	0.84777	0.0658233	-0.294157	-0.0361344	0.74516	0.964511	0	-2.50893	0.0121099	-1.91686	6.36767	chr17-536304-536443	0.11887	TRUE	TRUE	FALSE	FALSE
chr17-73073700-73073940	17	-0.211532	0.809343	0.0846707	-0.377484	-0.0455809	0.685584	0.955442	0	-2.4983	0.0124792	-1.90381	6.32433	chr17-73073700-73073940	0.119838	TRUE	TRUE	FALSE	FALSE
chr17-65040527-65040983	17	0.298731	1.34815	0.121522	0.060552	0.536909	1.06242	1.71071	0	2.45824	0.0139618	1.85506	6.16237	chr17-65040527-65040983	0.125742	TRUE	TRUE	FALSE	FALSE
chr17-3195808-3196049	17	0.225237	1.25262	0.0937649	0.0414615	0.409013	1.04233	1.50533	0	2.40215	0.016299	1.78784	5.93907	chr17-3195808-3196049	0.130423	TRUE	TRUE	FALSE	FALSE
chr17-59480470-59481280	17	-0.197867	0.820479	0.0827367	-0.360028	-0.0357062	0.697657	0.964924	0	-2.39153	0.0167784	-1.77525	5.89725	chr17-59480470-59481280	0.131933	TRUE	TRUE	FALSE	FALSE
chr17-79315848-79316841	17	-0.185053	0.83106	0.0780251	-0.337979	-0.0321265	0.71321	0.968384	0	-2.37171	0.017706	-1.75188	5.81962	chr17-79315848-79316841	0.135613	TRUE	TRUE	FALSE	FALSE
chr17-3705631-3705875	17	0.269464	1.30926	0.11398	0.0460671	0.492861	1.04714	1.63699	0	2.36413	0.0180724	1.74299	5.79007	chr17-3705631-3705875	0.136143	TRUE	TRUE	FALSE	FALSE
chr17-39507077-39507261	17	0.256165	1.29197	0.109614	0.0413249	0.471004	1.04219	1.6016	0	2.33697	0.0194409	1.71128	5.68476	chr17-39507077-39507261	0.140399	TRUE	TRUE	FALSE	FALSE
chr17-80200785-80200974	17	0.213406	1.23789	0.0913881	0.034289	0.392524	1.03488	1.48071	0	2.33517	0.0195347	1.70919	5.67782	chr17-80200785-80200974	0.140618	TRUE	TRUE	FALSE	FALSE
chr17-48049952-48050338	17	-0.196533	0.821574	0.0843629	-0.361881	-0.0311846	0.696365	0.969297	0	-2.32961	0.0198267	-1.70275	5.65642	chr17-48049952-48050338	0.141934	TRUE	TRUE	FALSE	FALSE
chr17-12526632-12526662	17	0.211401	1.23541	0.0928273	0.0294626	0.393339	1.0299	1.48192	0	2.27736	0.022765	1.64273	5.45704	chr17-12526632-12526662	0.152467	TRUE	TRUE	FALSE	FALSE
chr17-60885491-60885892	17	-0.182243	0.833399	0.0802276	-0.339486	-0.0249999	0.712136	0.97531	0	-2.27158	0.0231121	-1.63616	5.43521	chr17-60885491-60885892	0.15268	TRUE	TRUE	FALSE	FALSE
chr17-5993686-5993785	17	0.170524	1.18593	0.0757178	0.02212	0.318928	1.02237	1.37565	0	2.2521	0.0243159	1.61411	5.36196	chr17-5993686-5993785	0.157608	TRUE	TRUE	FALSE	FALSE
chr17-54912143-54912286	17	-0.151105	0.859758	0.0686977	-0.28575	-0.0164599	0.751451	0.983675	0	-2.19956	0.0278379	-1.55536	5.16681	chr17-54912143-54912286	0.167644	TRUE	TRUE	FALSE	FALSE
chr17-80794081-80794274	17	-0.198984	0.819563	0.090534	-0.376428	-0.0215411	0.686309	0.978689	0	-2.1979	0.0279563	-1.55352	5.16068	chr17-80794081-80794274	0.167928	TRUE	TRUE	FALSE	FALSE
chr17-40558061-40558245	17	-0.195168	0.822697	0.0891837	-0.369964	-0.0203707	0.690759	0.979835	0	-2.18838	0.0286421	-1.54299	5.12572	chr17-40558061-40558245	0.17135	TRUE	TRUE	FALSE	FALSE
chr17-21367130-21367564	17	0.18959	1.20875	0.0868464	0.0193739	0.359806	1.01956	1.43305	0	2.18305	0.0290324	1.53712	5.10619	chr17-21367130-21367564	0.172064	TRUE	TRUE	FALSE	FALSE
chr17-46670610-46671215	17	-0.23337	0.791861	0.106906	-0.442901	-0.0238385	0.642171	0.976443	0	-2.18295	0.0290395	-1.53701	5.10584	chr17-46670610-46671215	0.172064	TRUE	TRUE	FALSE	FALSE
chr17-55213563-55213656	17	0.17355	1.18952	0.0803269	0.0161119	0.330988	1.01624	1.39234	0	2.16054	0.0307307	1.51243	5.02418	chr17-55213563-55213656	0.17634	TRUE	TRUE	FALSE	FALSE
chr17-7108305-7108653	17	-0.173576	0.840654	0.0806374	-0.331622	-0.0155293	0.717759	0.984591	0	-2.15255	0.0313543	-1.5037	4.99519	chr17-7108305-7108653	0.179092	TRUE	TRUE	FALSE	FALSE
chr17-7909776-7910040	17	0.192281	1.21201	0.0898044	0.0162674	0.368294	1.0164	1.44527	0	2.14111	0.0322654	1.49126	4.95387	chr17-7909776-7910040	0.181729	TRUE	TRUE	FALSE	FALSE
chr17-873255-873452	17	-0.186961	0.829476	0.0879177	-0.359276	-0.0146452	0.698181	0.985462	0	-2.12654	0.0334581	-1.4755	4.9015	chr17-873255-873452	0.184918	TRUE	TRUE	FALSE	FALSE
chr17-47209660-47209664	17	0.236372	1.26665	0.114117	0.012706	0.460038	1.01279	1.58413	0	2.07131	0.0383303	1.41646	4.70537	chr17-47209660-47209664	0.194872	TRUE	TRUE	FALSE	FALSE
chr17-80818599-80819208	17	-0.166578	0.846557	0.0806716	-0.324692	-0.00846468	0.72275	0.991571	0	-2.06489	0.0389333	-1.40968	4.68285	chr17-80818599-80819208	0.195929	TRUE	TRUE	FALSE	FALSE
chr17-4802692-4803422	17	-0.129532	0.878506	0.0628342	-0.252685	-0.00637915	0.776713	0.993641	0	-2.06149	0.0392566	-1.40609	4.67092	chr17-4802692-4803422	0.195929	TRUE	TRUE	FALSE	FALSE
chr17-40936498-40936820	17	0.241667	1.27337	0.117332	0.0117018	0.471633	1.01177	1.60261	0	2.0597	0.0394276	1.4042	4.66465	chr17-40936498-40936820	0.196119	TRUE	TRUE	FALSE	FALSE
chr17-39581912-39581966	17	0.179581	1.19672	0.0872313	0.00861117	0.350552	1.00865	1.41985	0	2.05868	0.0395249	1.40313	4.6611	chr17-39581912-39581966	0.196382	TRUE	TRUE	FALSE	FALSE
chr17-8905741-8905866	17	0.136735	1.14652	0.0681675	0.00312935	0.270341	1.00313	1.31041	0	2.00587	0.04487	1.34804	4.4781	chr17-8905741-8905866	0.206701	TRUE	TRUE	FALSE	FALSE
chr17-6899085-6899758	17	-0.224417	0.798982	0.114079	-0.448007	-0.000827268	0.6389	0.999173	0	-1.96722	0.0491583	-1.3084	4.34642	chr17-6899085-6899758	0.215596	TRUE	TRUE	FALSE	FALSE
chr17-3884849-3884973	17	0.205135	1.22769	0.10429	0.000730179	0.40954	1.00073	1.50613	0	1.96697	0.0491872	1.30815	4.34557	chr17-3884849-3884973	0.215596	TRUE	TRUE	FALSE	FALSE
chr17-57642417-57643004	17	0.315956	1.37157	0.161099	0.000207684	0.631704	1.00021	1.88081	0	1.96125	0.0498495	1.30234	4.32628	chr17-57642417-57643004	0.216558	TRUE	TRUE	FALSE	FALSE
chr17-78808060-78808450	17	0.162319	1.17624	0.0844368	-0.0031742	0.327812	0.996831	1.38793	0	1.92237	0.054559	1.26313	4.19604	chr17-78808060-78808450	0.227505	FALSE	TRUE	FALSE	FALSE
chr17-27940404-27940509	17	-0.10468	0.900612	0.0546417	-0.211776	0.00241537	0.809146	1.00242	0	-1.91576	0.0553956	-1.25652	4.17408	chr17-27940404-27940509	0.230053	FALSE	TRUE	FALSE	FALSE
chr17-22203008-22203149	17	0.202801	1.22483	0.106221	-0.00538725	0.41099	0.994627	1.50831	0	1.90925	0.0562303	1.25003	4.15251	chr17-22203008-22203149	0.23178	FALSE	TRUE	FALSE	FALSE
chr17-45929657-45930033	17	0.218025	1.24362	0.114932	-0.00723666	0.443287	0.992789	1.55782	0	1.897	0.0578281	1.23786	4.11209	chr17-45929657-45930033	0.235322	FALSE	TRUE	FALSE	FALSE
chr17-79114492-79114804	17	0.153922	1.1664	0.0813515	-0.00552422	0.313368	0.994491	1.36802	0	1.89206	0.0584832	1.23297	4.09583	chr17-79114492-79114804	0.236376	FALSE	TRUE	FALSE	FALSE
chr17-46811492-46811527	17	0.127858	1.13639	0.0676916	-0.00481544	0.260531	0.995196	1.29762	0	1.88883	0.0589151	1.22977	4.08522	chr17-46811492-46811527	0.236891	FALSE	TRUE	FALSE	FALSE
chr17-71825281-71825500	17	0.174206	1.1903	0.0926615	-0.00740706	0.355819	0.99262	1.42735	0	1.88003	0.0601044	1.22109	4.05639	chr17-71825281-71825500	0.238853	FALSE	TRUE	FALSE	FALSE
chr17-4872326-4872603	17	-0.154384	0.856943	0.0822455	-0.315583	0.00681403	0.729364	1.00684	0	-1.87711	0.0605025	-1.21823	4.04686	chr17-4872326-4872603	0.239215	FALSE	TRUE	FALSE	FALSE
chr17-46631948-46632154	17	-0.169634	0.843974	0.0906907	-0.347384	0.00811656	0.706534	1.00815	0	-1.87047	0.061419	-1.2117	4.02517	chr17-46631948-46632154	0.240621	FALSE	TRUE	FALSE	FALSE
chr17-70113514-70114623	17	-0.157341	0.854413	0.0843888	-0.32274	0.0080579	0.724162	1.00809	0	-1.86448	0.0622545	-1.20583	4.00568	chr17-70113514-70114623	0.241528	FALSE	TRUE	FALSE	FALSE
chr17-9807917-9808824	17	0.203977	1.22627	0.110289	-0.0121853	0.420139	0.987889	1.52217	0	1.84948	0.0643887	1.19119	3.95705	chr17-9807917-9808824	0.245966	FALSE	TRUE	FALSE	FALSE
chr17-43863303-43863356	17	0.191129	1.21062	0.103884	-0.01248	0.394739	0.987598	1.484	0	1.83983	0.0657931	1.18182	3.92592	chr17-43863303-43863356	0.247901	FALSE	TRUE	FALSE	FALSE
chr17-1094029-1094555	17	0.2088	1.2322	0.114788	-0.0161818	0.433781	0.983948	1.54308	0	1.81899	0.0689124	1.1617	3.85909	chr17-1094029-1094555	0.254441	FALSE	TRUE	FALSE	FALSE
chr17-42082924-42083686	17	-0.135484	0.873293	0.0745514	-0.281602	0.0106344	0.754574	1.01069	0	-1.81732	0.0691683	-1.16009	3.85375	chr17-42082924-42083686	0.254961	FALSE	TRUE	FALSE	FALSE
chr17-77901030-77901317	17	0.202438	1.22438	0.111628	-0.0163482	0.421224	0.983785	1.52383	0	1.81351	0.0697531	1.15644	3.8416	chr17-77901030-77901317	0.255859	FALSE	TRUE	FALSE	FALSE
chr17-46709858-46710001	17	0.161647	1.17545	0.0906245	-0.0159739	0.339268	0.984153	1.40392	0	1.7837	0.0744726	1.128	3.74715	chr17-46709858-46710001	0.264387	FALSE	TRUE	FALSE	FALSE
chr17-77777010-77777173	17	-0.19586	0.822127	0.110059	-0.411572	0.0198518	0.662608	1.02005	0	-1.77959	0.075143	-1.12411	3.73422	chr17-77777010-77777173	0.265599	FALSE	TRUE	FALSE	FALSE
chr17-71744725-71744924	17	0.135338	1.14492	0.0763499	-0.0143053	0.284981	0.985797	1.32974	0	1.7726	0.0762952	1.1175	3.71226	chr17-71744725-71744924	0.265855	FALSE	TRUE	FALSE	FALSE
chr17-79128918-79129078	17	0.196772	1.21747	0.111033	-0.0208481	0.414393	0.979368	1.51345	0	1.7722	0.0763615	1.11713	3.71101	chr17-79128918-79129078	0.265855	FALSE	TRUE	FALSE	FALSE
chr17-35241844-35241993	17	0.159057	1.1724	0.0901406	-0.0176155	0.335729	0.982539	1.39896	0	1.76454	0.0776408	1.10991	3.68704	chr17-35241844-35241993	0.267656	FALSE	TRUE	FALSE	FALSE
chr17-74911481-74911529	17	0.148762	1.1604	0.0855036	-0.0188216	0.316346	0.981354	1.37211	0	1.73984	0.0818876	1.08678	3.61021	chr17-74911481-74911529	0.273391	FALSE	TRUE	FALSE	FALSE
chr17-6796906-6797466	17	-0.171977	0.841999	0.100656	-0.36926	0.0253058	0.691246	1.02563	0	-1.70856	0.0875332	-1.05783	3.51403	chr17-6796906-6797466	0.284089	FALSE	TRUE	FALSE	FALSE
chr17-80278914-80278947	17	0.128599	1.13723	0.0752835	-0.0189537	0.276152	0.981225	1.31805	0	1.7082	0.0875992	1.0575	3.51294	chr17-80278914-80278947	0.284089	FALSE	TRUE	FALSE	FALSE
chr17-77127220-77127605	17	0.14101	1.15144	0.0828433	-0.0213601	0.30338	0.978866	1.35443	0	1.70213	0.0887316	1.05192	3.49441	chr17-77127220-77127605	0.286265	FALSE	TRUE	FALSE	FALSE
chr17-71898817-71898904	17	0.156231	1.1691	0.0946061	-0.0291932	0.341656	0.971229	1.40728	0	1.65139	0.0986594	1.00586	3.3414	chr17-71898817-71898904	0.301646	FALSE	TRUE	FALSE	FALSE
chr17-6023675-6024017	17	0.167337	1.18215	0.102343	-0.0332514	0.367926	0.967295	1.44474	0	1.63506	0.102036	0.991247	3.29285	chr17-6023675-6024017	0.306042	FALSE	FALSE	FALSE	FALSE
chr17-46656012-46656690	17	-0.15032	0.860432	0.0927173	-0.332043	0.0314022	0.717457	1.0319	0	-1.62128	0.104958	-0.978982	3.25211	chr17-46656012-46656690	0.310942	FALSE	FALSE	FALSE	FALSE
chr17-38708399-38708809	17	0.188721	1.2077	0.117181	-0.0409496	0.418391	0.959878	1.51952	0	1.61051	0.107287	0.969453	3.22045	chr17-38708399-38708809	0.313505	FALSE	FALSE	FALSE	FALSE
chr17-79380400-79380706	17	-0.156832	0.854848	0.0978597	-0.348634	0.0349694	0.705652	1.03559	0	-1.60262	0.109018	-0.962501	3.19736	chr17-79380400-79380706	0.317098	FALSE	FALSE	FALSE	FALSE
chr17-44847220-44847427	17	-0.111519	0.894475	0.069616	-0.247964	0.0249262	0.780388	1.02524	0	-1.60191	0.109175	-0.961876	3.19528	chr17-44847220-44847427	0.317142	FALSE	FALSE	FALSE	FALSE
chr17-46651186-46652399	17	-0.158566	0.853366	0.0989861	-0.352576	0.0354428	0.702875	1.03608	0	-1.60191	0.109176	-0.961871	3.19527	chr17-46651186-46652399	0.317142	FALSE	FALSE	FALSE	FALSE
chr17-807457-807555	17	0.137452	1.14735	0.0859627	-0.0310322	0.305935	0.969444	1.35789	0	1.59897	0.109828	0.959288	3.18668	chr17-807457-807555	0.317575	FALSE	FALSE	FALSE	FALSE
chr17-14206774-14207968	17	-0.155713	0.855804	0.097876	-0.347547	0.0361199	0.706419	1.03678	0	-1.59093	0.111626	-0.952234	3.16325	chr17-14206774-14207968	0.321515	FALSE	FALSE	FALSE	FALSE
chr17-77924371-77925136	17	-0.1264	0.881262	0.0798343	-0.282872	0.0300725	0.753616	1.03053	0	-1.58328	0.113358	-0.945546	3.14104	chr17-77924371-77925136	0.324814	FALSE	FALSE	FALSE	FALSE
chr17-39041110-39041266	17	0.172207	1.18792	0.109074	-0.041575	0.385989	0.959277	1.47107	0	1.5788	0.114381	0.941645	3.12808	chr17-39041110-39041266	0.32656	FALSE	FALSE	FALSE	FALSE
chr17-41738893-41739130	17	0.19053	1.20989	0.12103	-0.0466839	0.427744	0.954389	1.53379	0	1.57424	0.115432	0.937675	3.11489	chr17-41738893-41739130	0.327995	FALSE	FALSE	FALSE	FALSE
chr17-11143830-11144043	17	0.106512	1.11239	0.0682962	-0.0273461	0.24037	0.973024	1.27172	0	1.55956	0.118864	0.92495	3.07262	chr17-11143830-11144043	0.333679	FALSE	FALSE	FALSE	FALSE
chr17-30821755-30821957	17	-0.148786	0.861753	0.0955884	-0.336136	0.0385638	0.714526	1.03932	0	-1.55653	0.119583	-0.922332	3.06392	chr17-30821755-30821957	0.334688	FALSE	FALSE	FALSE	FALSE
chr17-33775961-33776683	17	0.169313	1.18449	0.111042	-0.0483258	0.386952	0.952823	1.47249	0	1.52476	0.127318	0.895109	2.97349	chr17-33775961-33776683	0.34474	FALSE	FALSE	FALSE	FALSE
chr17-77750983-77751135	17	0.143623	1.15445	0.0942332	-0.0410703	0.328317	0.959762	1.38863	0	1.52413	0.127477	0.894569	2.97169	chr17-77750983-77751135	0.34474	FALSE	FALSE	FALSE	FALSE
chr17-21281318-21281507	17	-0.10826	0.897394	0.0717207	-0.24883	0.0323099	0.779712	1.03284	0	-1.50947	0.131179	-0.882134	2.93039	chr17-21281318-21281507	0.35026	FALSE	FALSE	FALSE	FALSE
chr17-18553533-18553663	17	0.127164	1.1356	0.0852347	-0.0398931	0.294221	0.960892	1.34208	0	1.49193	0.135719	0.867361	2.88131	chr17-18553533-18553663	0.355729	FALSE	FALSE	FALSE	FALSE
chr17-77921375-77921489	17	0.127118	1.13555	0.0857816	-0.0410111	0.295247	0.959818	1.34346	0	1.48188	0.138373	0.858948	2.85336	chr17-77921375-77921489	0.358737	FALSE	FALSE	FALSE	FALSE
chr17-78735268-78735596	17	0.16231	1.17623	0.10954	-0.0523842	0.377005	0.948964	1.45791	0	1.48174	0.138408	0.858838	2.853	chr17-78735268-78735596	0.358737	FALSE	FALSE	FALSE	FALSE
chr17-123951-124012	17	0.161585	1.17537	0.112097	-0.0581207	0.381291	0.943536	1.46417	0	1.44148	0.14945	0.825505	2.74227	chr17-123951-124012	0.372111	FALSE	FALSE	FALSE	FALSE
chr17-21729912-21730179	17	0.144651	1.15564	0.101246	-0.0537872	0.343089	0.947634	1.40929	0	1.42871	0.153087	0.815061	2.70757	chr17-21729912-21730179	0.378344	FALSE	FALSE	FALSE	FALSE
chr17-2917358-2917371	17	0.127575	1.13607	0.0901268	-0.0490703	0.30422	0.952114	1.35557	0	1.41551	0.15692	0.804321	2.6719	chr17-2917358-2917371	0.381905	FALSE	FALSE	FALSE	FALSE
chr17-3791902-3792074	17	0.11929	1.1267	0.0851935	-0.0476865	0.286266	0.953433	1.33145	0	1.40022	0.161447	0.791969	2.63086	chr17-3791902-3792074	0.387807	FALSE	FALSE	FALSE	FALSE
chr17-79372242-79372528	17	-0.100057	0.904786	0.0716287	-0.240447	0.0403324	0.786276	1.04116	0	-1.39689	0.162447	-0.789288	2.62196	chr17-79372242-79372528	0.388768	FALSE	FALSE	FALSE	FALSE
chr17-79453575-79453653	17	-0.110612	0.895286	0.0803928	-0.268179	0.0469554	0.764771	1.04808	0	-1.37589	0.168856	-0.772484	2.56614	chr17-79453575-79453653	0.394186	FALSE	FALSE	FALSE	FALSE
chr17-39558496-39558556	17	0.139255	1.14942	0.101245	-0.0591816	0.337692	0.942536	1.40171	0	1.37543	0.168999	0.772115	2.56491	chr17-39558496-39558556	0.394186	FALSE	FALSE	FALSE	FALSE
chr17-4486934-4487125	17	0.138145	1.14814	0.101895	-0.0615661	0.337857	0.940291	1.40194	0	1.35576	0.175177	0.756523	2.51311	chr17-4486934-4487125	0.401611	FALSE	FALSE	FALSE	FALSE
chr17-20687481-20687912	17	0.137965	1.14794	0.102954	-0.0638207	0.339751	0.938173	1.4046	0	1.34007	0.180223	0.744189	2.47214	chr17-20687481-20687912	0.40947	FALSE	FALSE	FALSE	FALSE
chr17-48048615-48048875	17	-0.0938815	0.910391	0.0722445	-0.235478	0.0477151	0.790193	1.04887	0	-1.2995	0.193774	-0.712706	2.36756	chr17-48048615-48048875	0.425169	FALSE	FALSE	FALSE	FALSE
chr17-26127480-26127542	17	0.146452	1.15772	0.1148	-0.0785527	0.371457	0.924453	1.44985	0	1.27571	0.202058	0.694524	2.30716	chr17-26127480-26127542	0.432658	FALSE	FALSE	FALSE	FALSE
chr17-77111684-77112021	17	0.122899	1.13077	0.0965125	-0.066262	0.31206	0.935886	1.36624	0	1.2734	0.202876	0.692769	2.30133	chr17-77111684-77112021	0.433461	FALSE	FALSE	FALSE	FALSE
chr17-77679767-77680232	17	0.111541	1.118	0.0879645	-0.0608665	0.283948	0.940949	1.32836	0	1.26802	0.204791	0.688689	2.28778	chr17-77679767-77680232	0.435462	FALSE	FALSE	FALSE	FALSE
chr17-29297380-29297604	17	-0.121802	0.885324	0.0964508	-0.310842	0.067238	0.732829	1.06955	0	-1.26284	0.206646	-0.684773	2.27477	chr17-29297380-29297604	0.437505	FALSE	FALSE	FALSE	FALSE
chr17-37893803-37894636	17	-0.124222	0.883184	0.0993873	-0.319018	0.0705734	0.726863	1.07312	0	-1.24988	0.211344	-0.675011	2.24234	chr17-37893803-37894636	0.443211	FALSE	FALSE	FALSE	FALSE
chr17-80866063-80866232	17	0.115236	1.12214	0.0927001	-0.066453	0.296925	0.935707	1.34571	0	1.2431	0.21383	0.669932	2.22547	chr17-80866063-80866232	0.445176	FALSE	FALSE	FALSE	FALSE
chr17-46799640-46801314	17	0.118005	1.12525	0.0959035	-0.0699623	0.305972	0.932429	1.35794	0	1.23046	0.218526	0.660496	2.19412	chr17-46799640-46801314	0.449543	FALSE	FALSE	FALSE	FALSE
chr17-32580869-32581466	17	0.113571	1.12027	0.0926123	-0.0679462	0.295087	0.934311	1.34324	0	1.2263	0.220085	0.657409	2.18386	chr17-32580869-32581466	0.451701	FALSE	FALSE	FALSE	FALSE
chr17-80806135-80806435	17	-0.105621	0.899765	0.0873978	-0.276918	0.0656754	0.758117	1.06788	0	-1.20851	0.226851	-0.644259	2.14018	chr17-80806135-80806435	0.457545	FALSE	FALSE	FALSE	FALSE
chr17-38465281-38465510	17	0.116014	1.12301	0.0964922	-0.0731076	0.305135	0.929501	1.35681	0	1.20231	0.229243	0.639704	2.12505	chr17-38465281-38465510	0.459361	FALSE	FALSE	FALSE	FALSE
chr17-46089218-46089344	17	-0.0942408	0.910064	0.0804786	-0.251976	0.0634944	0.777263	1.06555	0	-1.171	0.241597	-0.616908	2.04933	chr17-46089218-46089344	0.474091	FALSE	FALSE	FALSE	FALSE
chr17-5019310-5019989	17	0.13729	1.14716	0.117654	-0.0933067	0.367887	0.910914	1.44468	0	1.1669	0.24325	0.613946	2.03949	chr17-5019310-5019989	0.474623	FALSE	FALSE	FALSE	FALSE
chr17-6658706-6659562	17	0.102863	1.10834	0.0887213	-0.0710274	0.276754	0.931436	1.31884	0	1.1594	0.246295	0.608545	2.02154	chr17-6658706-6659562	0.477384	FALSE	FALSE	FALSE	FALSE
chr17-41836261-41836423	17	-0.1199	0.887009	0.104307	-0.324339	0.0845387	0.723005	1.08821	0	-1.14949	0.250355	-0.601444	1.99795	chr17-41836261-41836423	0.481669	FALSE	FALSE	FALSE	FALSE
chr17-40489513-40489785	17	0.12345	1.13139	0.110845	-0.093802	0.340702	0.910463	1.40593	0	1.11372	0.2654	0.576099	1.91376	chr17-40489513-40489785	0.498228	FALSE	FALSE	FALSE	FALSE
chr17-78877971-78878844	17	-0.107451	0.898121	0.096591	-0.296766	0.0818642	0.743218	1.08531	0	-1.11243	0.265954	-0.575194	1.91075	chr17-78877971-78878844	0.498228	FALSE	FALSE	FALSE	FALSE
chr17-27942773-27943097	17	-0.0760195	0.926798	0.0685557	-0.210386	0.0583473	0.810271	1.06008	0	-1.10887	0.267486	-0.572699	1.90247	chr17-27942773-27943097	0.498593	FALSE	FALSE	FALSE	FALSE
chr17-72527515-72527813	17	0.111179	1.11759	0.102293	-0.0893106	0.311669	0.914561	1.3657	0	1.08687	0.277093	0.557375	1.85156	chr17-72527515-72527813	0.507736	FALSE	FALSE	FALSE	FALSE
chr17-78560478-78560916	17	0.0836676	1.08727	0.0773852	-0.0680046	0.23534	0.934256	1.26534	0	1.08118	0.279616	0.553439	1.83848	chr17-78560478-78560916	0.509103	FALSE	FALSE	FALSE	FALSE
chr17-6558064-6558815	17	0.0943395	1.09893	0.0872892	-0.0767443	0.265423	0.926127	1.30398	0	1.08077	0.2798	0.553152	1.83753	chr17-6558064-6558815	0.509103	FALSE	FALSE	FALSE	FALSE
chr17-45786313-45786890	17	-0.107417	0.898151	0.0997628	-0.302948	0.0881148	0.738637	1.09211	0	-1.07672	0.281605	-0.55036	1.82826	chr17-45786313-45786890	0.509466	FALSE	FALSE	FALSE	FALSE
chr17-75956190-75956447	17	0.0949586	1.09961	0.0884476	-0.0783955	0.268313	0.924599	1.30776	0	1.07361	0.282996	0.54822	1.82115	chr17-75956190-75956447	0.510881	FALSE	FALSE	FALSE	FALSE
chr17-1038005-1038155	17	-0.0870616	0.916621	0.0814008	-0.246604	0.072481	0.78145	1.07517	0	-1.06954	0.284825	-0.545422	1.81185	chr17-1038005-1038155	0.511945	FALSE	FALSE	FALSE	FALSE
chr17-46827458-46827626	17	0.0857115	1.08949	0.080665	-0.0723889	0.243812	0.930169	1.2761	0	1.06256	0.287981	0.540637	1.79596	chr17-46827458-46827626	0.51615	FALSE	FALSE	FALSE	FALSE
chr17-70339099-70339343	17	0.0802251	1.08353	0.0766005	-0.0699091	0.230359	0.932479	1.25905	0	1.04732	0.294953	0.530247	1.76144	chr17-70339099-70339343	0.52306	FALSE	FALSE	FALSE	FALSE
chr17-72270155-72270444	17	0.0993131	1.10441	0.0980385	-0.0928389	0.291465	0.91134	1.33839	0	1.013	0.31106	0.507156	1.68474	chr17-72270155-72270444	0.537268	FALSE	FALSE	FALSE	FALSE
chr17-44101453-44101462	17	-0.0668027	0.93538	0.0662836	-0.196716	0.0631107	0.821424	1.06514	0	-1.00783	0.313535	-0.503714	1.6733	chr17-44101453-44101462	0.539456	FALSE	FALSE	FALSE	FALSE
chr17-76732854-76732905	17	-0.0672055	0.935003	0.0674702	-0.199445	0.0650337	0.819185	1.06719	0	-0.996077	0.319213	-0.49592	1.64741	chr17-76732854-76732905	0.544569	FALSE	FALSE	FALSE	FALSE
chr17-45928578-45928784	17	0.0613939	1.06332	0.0622171	-0.0605493	0.183337	0.941247	1.20122	0	0.98677	0.323756	0.489783	1.62702	chr17-45928578-45928784	0.549987	FALSE	FALSE	FALSE	FALSE
chr17-8103571-8103635	17	0.0650743	1.06724	0.0660945	-0.0644684	0.194617	0.937566	1.21485	0	0.984565	0.324838	0.488334	1.62221	chr17-8103571-8103635	0.550768	FALSE	FALSE	FALSE	FALSE
chr17-79919578-79919727	17	-0.0609432	0.940877	0.0621449	-0.182745	0.0608586	0.83298	1.06275	0	-0.980663	0.326759	-0.485772	1.6137	chr17-79919578-79919727	0.551471	FALSE	FALSE	FALSE	FALSE
chr17-37024020-37024625	17	-0.0957439	0.908697	0.101189	-0.29407	0.102582	0.745224	1.10803	0	-0.946192	0.34405	-0.463378	1.53931	chr17-37024020-37024625	0.566795	FALSE	FALSE	FALSE	FALSE
chr17-42431859-42432165	17	-0.0885809	0.915229	0.0940442	-0.272904	0.0957423	0.761166	1.10048	0	-0.941907	0.34624	-0.460623	1.53016	chr17-42431859-42432165	0.568683	FALSE	FALSE	FALSE	FALSE
chr17-820881-820939	17	-0.0695064	0.932854	0.0753765	-0.217242	0.0782288	0.804735	1.08137	0	-0.922123	0.356464	-0.447984	1.48817	chr17-820881-820939	0.577171	FALSE	FALSE	FALSE	FALSE
chr17-7832479-7833237	17	-0.0903437	0.913617	0.098127	-0.282669	0.101982	0.753769	1.10736	0	-0.920681	0.357217	-0.447068	1.48513	chr17-7832479-7833237	0.577171	FALSE	FALSE	FALSE	FALSE
chr17-9550137-9550296	17	0.0910234	1.09529	0.106294	-0.117309	0.299356	0.88931	1.34899	0	0.856336	0.391812	0.406922	1.35177	chr17-9550137-9550296	0.610758	FALSE	FALSE	FALSE	FALSE
chr17-39212756-39212764	17	0.0734274	1.07619	0.0868865	-0.0968671	0.243722	0.907677	1.27599	0	0.845096	0.398058	0.400054	1.32895	chr17-39212756-39212764	0.616801	FALSE	FALSE	FALSE	FALSE
chr17-38084377-38084459	17	-0.0730405	0.929563	0.0882307	-0.245969	0.0998885	0.781946	1.10505	0	-0.827835	0.407764	-0.389591	1.29419	chr17-38084377-38084459	0.625709	FALSE	FALSE	FALSE	FALSE
chr17-33759484-33760527	17	-0.0821103	0.92117	0.0994149	-0.27696	0.112739	0.758085	1.11934	0	-0.825936	0.408841	-0.388446	1.29039	chr17-33759484-33760527	0.625825	FALSE	FALSE	FALSE	FALSE
chr17-1901684-1901964	17	-0.0508321	0.950438	0.0637247	-0.17573	0.074066	0.838844	1.07688	0	-0.797683	0.425054	-0.371556	1.23428	chr17-1901684-1901964	0.637838	FALSE	FALSE	FALSE	FALSE
chr17-46871582-46871905	17	0.0854138	1.08917	0.107453	-0.125191	0.296018	0.882329	1.34449	0	0.794892	0.426676	0.369902	1.22879	chr17-46871582-46871905	0.638356	FALSE	FALSE	FALSE	FALSE
chr17-46663648-46663873	17	-0.0615175	0.940336	0.0775572	-0.213527	0.0904918	0.807731	1.09471	0	-0.793189	0.427668	-0.368894	1.22544	chr17-46663648-46663873	0.638863	FALSE	FALSE	FALSE	FALSE
chr17-36105064-36105517	17	0.0651728	1.06734	0.0850123	-0.101448	0.231794	0.903528	1.26086	0	0.766628	0.443303	0.3533	1.17364	chr17-36105064-36105517	0.651438	FALSE	FALSE	FALSE	FALSE
chr17-65471303-65471507	17	0.0726803	1.07539	0.0954844	-0.114466	0.259826	0.891842	1.2967	0	0.761174	0.446553	0.350127	1.1631	chr17-65471303-65471507	0.654383	FALSE	FALSE	FALSE	FALSE
chr17-63555244-63555464	17	0.0647621	1.06691	0.0854564	-0.102729	0.232254	0.902371	1.26144	0	0.757839	0.448548	0.348191	1.15667	chr17-63555244-63555464	0.656003	FALSE	FALSE	FALSE	FALSE
chr17-79010458-79011542	17	0.0741875	1.07701	0.10021	-0.122221	0.270596	0.884953	1.31074	0	0.74032	0.459106	0.338087	1.1231	chr17-79010458-79011542	0.662807	FALSE	FALSE	FALSE	FALSE
chr17-33787583-33788026	17	0.0629798	1.06501	0.0850832	-0.10378	0.22974	0.901423	1.25827	0	0.740214	0.45917	0.338026	1.1229	chr17-33787583-33788026	0.662807	FALSE	FALSE	FALSE	FALSE
chr17-78078605-78078845	17	0.0560651	1.05767	0.0775963	-0.0960209	0.208151	0.908445	1.2314	0	0.722522	0.469974	0.327927	1.08935	chr17-78078605-78078845	0.670072	FALSE	FALSE	FALSE	FALSE
chr17-37321490-37321890	17	-0.0570332	0.944563	0.0794295	-0.212712	0.0986458	0.808389	1.10368	0	-0.718035	0.472736	-0.325382	1.08089	chr17-37321490-37321890	0.672494	FALSE	FALSE	FALSE	FALSE
chr17-78800574-78800806	17	0.0589336	1.0607	0.0857167	-0.109068	0.226935	0.896669	1.25475	0	0.68754	0.491743	0.308262	1.02402	chr17-78800574-78800806	0.687485	FALSE	FALSE	FALSE	FALSE
chr17-79439144-79439311	17	0.0501185	1.0514	0.0746378	-0.0961689	0.196406	0.908311	1.21702	0	0.67149	0.501909	0.299375	0.994504	chr17-79439144-79439311	0.695266	FALSE	FALSE	FALSE	FALSE
chr17-59530021-59530436	17	-0.0487797	0.952391	0.0735253	-0.192887	0.0953272	0.824576	1.10002	0	-0.663441	0.507048	-0.294951	0.979805	chr17-59530021-59530436	0.699097	FALSE	FALSE	FALSE	FALSE
chr17-63624567-63624698	17	0.0630689	1.0651	0.0950839	-0.123292	0.24943	0.884005	1.28329	0	0.663297	0.50714	0.294872	0.979544	chr17-63624567-63624698	0.699097	FALSE	FALSE	FALSE	FALSE
chr17-73084263-73084494	17	-0.0629689	0.938973	0.0955536	-0.25025	0.124313	0.778606	1.13237	0	-0.658991	0.509902	-0.292514	0.971709	chr17-73084263-73084494	0.701471	FALSE	FALSE	FALSE	FALSE
chr17-1308616-1308675	17	0.0645133	1.06664	0.0984667	-0.128478	0.257505	0.879433	1.2937	0	0.655178	0.512353	0.290431	0.96479	chr17-1308616-1308675	0.702225	FALSE	FALSE	FALSE	FALSE
chr17-44897431-44897512	17	0.0563701	1.05799	0.0875468	-0.115218	0.227959	0.891171	1.25603	0	0.643885	0.51965	0.284289	0.944388	chr17-44897431-44897512	0.708497	FALSE	FALSE	FALSE	FALSE
chr17-79004947-79005047	17	-0.066125	0.936014	0.103011	-0.268023	0.135773	0.76489	1.14542	0	-0.641921	0.520924	-0.283225	0.940854	chr17-79004947-79005047	0.709579	FALSE	FALSE	FALSE	FALSE
chr17-78999640-78999725	17	-0.0665208	0.935643	0.105473	-0.273244	0.140203	0.760907	1.15051	0	-0.63069	0.528243	-0.277166	0.920725	chr17-78999640-78999725	0.715239	FALSE	FALSE	FALSE	FALSE
chr17-26903872-26904381	17	-0.0565594	0.94501	0.0903359	-0.233615	0.120496	0.791667	1.12806	0	-0.626101	0.531249	-0.274702	0.91254	chr17-26903872-26904381	0.717024	FALSE	FALSE	FALSE	FALSE
chr17-4648682-4649333	17	-0.0601611	0.941613	0.0967211	-0.249731	0.129409	0.77901	1.13816	0	-0.622007	0.533938	-0.27251	0.905257	chr17-4648682-4649333	0.719373	FALSE	FALSE	FALSE	FALSE
chr17-46803802-46804414	17	0.0535272	1.05499	0.0872505	-0.117481	0.224535	0.889158	1.25174	0	0.613488	0.539553	0.267965	0.890162	chr17-46803802-46804414	0.723162	FALSE	FALSE	FALSE	FALSE
chr17-46645972-46646444	17	-0.0426596	0.958238	0.0698835	-0.179629	0.0943096	0.83558	1.0989	0	-0.610438	0.541571	-0.266344	0.884777	chr17-46645972-46646444	0.723991	FALSE	FALSE	FALSE	FALSE
chr17-3375469-3375601	17	0.0613813	1.0633	0.100969	-0.136514	0.259277	0.872394	1.29599	0	0.607923	0.543238	0.265009	0.880342	chr17-3375469-3375601	0.725465	FALSE	FALSE	FALSE	FALSE
chr17-19247837-19248009	17	0.0562916	1.05791	0.0972063	-0.134229	0.246812	0.87439	1.27994	0	0.579094	0.562526	0.249858	0.830009	chr17-19247837-19248009	0.739401	FALSE	FALSE	FALSE	FALSE
chr17-46711017-46711446	17	0.049614	1.05087	0.0861708	-0.119278	0.218506	0.887561	1.24422	0	0.575764	0.564775	0.248125	0.824252	chr17-46711017-46711446	0.740472	FALSE	FALSE	FALSE	FALSE
chr17-1040653-1040748	17	0.0586027	1.06035	0.104142	-0.145513	0.262718	0.864579	1.30046	0	0.562716	0.573628	0.24137	0.801813	chr17-1040653-1040748	0.744489	FALSE	FALSE	FALSE	FALSE
chr17-13506186-13506284	17	0.0501325	1.05141	0.0892751	-0.124843	0.225108	0.882635	1.25246	0	0.561551	0.574422	0.240769	0.799817	chr17-13506186-13506284	0.745083	FALSE	FALSE	FALSE	FALSE
chr17-46802740-46803008	17	-0.0389432	0.961805	0.0706831	-0.17748	0.0995932	0.837378	1.10472	0	-0.550954	0.581665	-0.235327	0.78174	chr17-46802740-46803008	0.749209	FALSE	FALSE	FALSE	FALSE
chr17-1880884-1881333	17	-0.0380993	0.962617	0.0726475	-0.180486	0.104287	0.834865	1.10992	0	-0.52444	0.599972	-0.221869	0.737032	chr17-1880884-1881333	0.760969	FALSE	FALSE	FALSE	FALSE
chr17-36719518-36719937	17	0.0516192	1.05297	0.0991711	-0.142753	0.245991	0.866969	1.27889	0	0.520506	0.602711	0.219891	0.730463	chr17-36719518-36719937	0.7633	FALSE	FALSE	FALSE	FALSE
chr17-39165006-39165425	17	0.0431903	1.04414	0.0831526	-0.119786	0.206167	0.88711	1.22896	0	0.51941	0.603475	0.219341	0.728634	chr17-39165006-39165425	0.763746	FALSE	FALSE	FALSE	FALSE
chr17-46698598-46699155	17	0.0496584	1.05091	0.101423	-0.149126	0.248443	0.86146	1.28203	0	0.489619	0.624404	0.204535	0.679449	chr17-46698598-46699155	0.776471	FALSE	FALSE	FALSE	FALSE
chr17-75798605-75798752	17	-0.0396388	0.961137	0.0830565	-0.202426	0.123149	0.816747	1.13105	0	-0.477252	0.633183	-0.198471	0.659306	chr17-75798605-75798752	0.782989	FALSE	FALSE	FALSE	FALSE
chr17-3704471-3704621	17	-0.056236	0.945316	0.11899	-0.289452	0.17698	0.748673	1.19361	0	-0.472611	0.636491	-0.196208	0.651789	chr17-3704471-3704621	0.785106	FALSE	FALSE	FALSE	FALSE
chr17-40700314-40700509	17	-0.0394888	0.961281	0.0838199	-0.203773	0.124795	0.815648	1.13292	0	-0.471115	0.637558	-0.19548	0.649371	chr17-40700314-40700509	0.785985	FALSE	FALSE	FALSE	FALSE
chr17-9940970-9941095	17	0.0397073	1.04051	0.0877594	-0.132298	0.211713	0.87608	1.23579	0	0.452457	0.65094	0.186459	0.619404	chr17-9940970-9941095	0.794076	FALSE	FALSE	FALSE	FALSE
chr17-35084975-35085134	17	0.0391934	1.03997	0.0872248	-0.131764	0.210151	0.876548	1.23386	0	0.449338	0.653188	0.184962	0.61443	chr17-35084975-35085134	0.795629	FALSE	FALSE	FALSE	FALSE
chr17-46659318-46660002	17	0.0304673	1.03094	0.0680359	-0.102881	0.163815	0.902235	1.178	0	0.447812	0.654289	0.18423	0.612	chr17-46659318-46660002	0.795971	FALSE	FALSE	FALSE	FALSE
chr17-6926003-6926742	17	-0.0393566	0.961408	0.0906002	-0.21693	0.138216	0.804987	1.14822	0	-0.434399	0.663999	-0.177833	0.590748	chr17-6926003-6926742	0.802929	FALSE	FALSE	FALSE	FALSE
chr17-56405948-56406118	17	-0.0365823	0.964079	0.085989	-0.205118	0.131953	0.814551	1.14105	0	-0.425429	0.670524	-0.173586	0.57664	chr17-56405948-56406118	0.80861	FALSE	FALSE	FALSE	FALSE
chr17-47091339-47092272	17	-0.0421465	0.958729	0.100192	-0.238518	0.154226	0.787794	1.16675	0	-0.420659	0.674004	-0.171337	0.56917	chr17-47091339-47092272	0.811785	FALSE	FALSE	FALSE	FALSE
chr17-80185943-80186336	17	-0.0311501	0.96933	0.0774672	-0.182983	0.120683	0.832782	1.12827	0	-0.402106	0.687606	-0.16266	0.540346	chr17-80185943-80186336	0.819749	FALSE	FALSE	FALSE	FALSE
chr17-43037114-43037427	17	-0.0291856	0.971236	0.0727941	-0.171859	0.113488	0.842098	1.12018	0	-0.400934	0.688468	-0.162116	0.538538	chr17-43037114-43037427	0.819755	FALSE	FALSE	FALSE	FALSE
chr17-43319137-43319382	17	0.0327146	1.03326	0.0823608	-0.12871	0.194139	0.879229	1.21426	0	0.397211	0.691212	0.160389	0.5328	chr17-43319137-43319382	0.820336	FALSE	FALSE	FALSE	FALSE
chr17-7657449-7657473	17	0.0363105	1.03698	0.0931256	-0.146212	0.218833	0.863974	1.24462	0	0.389909	0.696604	0.157014	0.521589	chr17-7657449-7657473	0.82336	FALSE	FALSE	FALSE	FALSE
chr17-75672423-75672569	17	0.0297071	1.03015	0.0797129	-0.126527	0.185941	0.88115	1.20435	0	0.372676	0.709389	0.149115	0.49535	chr17-75672423-75672569	0.832569	FALSE	FALSE	FALSE	FALSE
chr17-56741-57120	17	-0.0289216	0.971493	0.0800798	-0.185875	0.128032	0.830377	1.13659	0	-0.36116	0.71798	-0.143888	0.477984	chr17-56741-57120	0.839318	FALSE	FALSE	FALSE	FALSE
chr17-48041301-48042779	17	0.0302527	1.03071	0.0850261	-0.136395	0.196901	0.872498	1.21762	0	0.355805	0.721987	0.141471	0.469956	chr17-48041301-48042779	0.840893	FALSE	FALSE	FALSE	FALSE
chr17-7117125-7117160	17	-0.0359073	0.96473	0.104518	-0.240759	0.168945	0.786031	1.18405	0	-0.34355	0.731184	-0.135973	0.451693	chr17-7117125-7117160	0.846593	FALSE	FALSE	FALSE	FALSE
chr17-46691820-46692859	17	0.0374298	1.03814	0.111082	-0.180287	0.255147	0.83503	1.29065	0	0.336956	0.73615	0.133034	0.441928	chr17-46691820-46692859	0.849566	FALSE	FALSE	FALSE	FALSE
chr17-59539251-59539715	17	-0.0310767	0.969401	0.0936306	-0.214589	0.152436	0.806873	1.16467	0	-0.331908	0.739959	-0.130792	0.434483	chr17-59539251-59539715	0.850096	FALSE	FALSE	FALSE	FALSE
chr17-46674395-46674514	17	-0.0276278	0.97275	0.085088	-0.194397	0.139142	0.823331	1.14929	0	-0.324696	0.745411	-0.127604	0.423892	chr17-46674395-46674514	0.853358	FALSE	FALSE	FALSE	FALSE
chr17-76506489-76506855	17	0.0373621	1.03807	0.116235	-0.190454	0.265178	0.826584	1.30366	0	0.321437	0.747879	0.126168	0.419123	chr17-76506489-76506855	0.854857	FALSE	FALSE	FALSE	FALSE
chr17-3500274-3500417	17	-0.0297664	0.970672	0.096691	-0.219277	0.159745	0.803099	1.17321	0	-0.30785	0.758196	-0.120218	0.399357	chr17-3500274-3500417	0.860291	FALSE	FALSE	FALSE	FALSE
chr17-41277974-41278444	17	0.032573	1.03311	0.105853	-0.174894	0.24004	0.839546	1.2713	0	0.30772	0.758295	0.120162	0.399169	chr17-41277974-41278444	0.860291	FALSE	FALSE	FALSE	FALSE
chr17-10421910-10422189	17	-0.0311039	0.969375	0.103911	-0.234766	0.172558	0.790756	1.18834	0	-0.299332	0.764687	-0.116516	0.387059	chr17-10421910-10422189	0.864692	FALSE	FALSE	FALSE	FALSE
chr17-75238703-75238948	17	0.0256794	1.02601	0.0922058	-0.155041	0.2064	0.85638	1.22924	0	0.278501	0.780628	0.107556	0.357293	chr17-75238703-75238948	0.875561	FALSE	FALSE	FALSE	FALSE
chr17-19648718-19649293	17	-0.0385125	0.96222	0.138796	-0.310548	0.233523	0.733045	1.26304	0	-0.277476	0.781415	-0.107118	0.355839	chr17-19648718-19649293	0.876	FALSE	FALSE	FALSE	FALSE
chr17-37123638-37123949	17	-0.0254304	0.97489	0.0923624	-0.206457	0.155597	0.813461	1.16835	0	-0.275332	0.783061	-0.106204	0.352803	chr17-37123638-37123949	0.877623	FALSE	FALSE	FALSE	FALSE
chr17-37782302-37782380	17	-0.0230802	0.977184	0.0919215	-0.203243	0.157083	0.81608	1.17009	0	-0.251086	0.801747	-0.0959624	0.31878	chr17-37782302-37782380	0.892017	FALSE	FALSE	FALSE	FALSE
chr17-7758171-7758421	17	0.0260642	1.02641	0.105062	-0.179854	0.231982	0.835392	1.2611	0	0.248083	0.80407	0.0947061	0.314607	chr17-7758171-7758421	0.892574	FALSE	FALSE	FALSE	FALSE
chr17-46695192-46695514	17	0.0204791	1.02069	0.0844966	-0.145131	0.186089	0.864909	1.20453	0	0.242366	0.808497	0.0923218	0.306686	chr17-46695192-46695514	0.895251	FALSE	FALSE	FALSE	FALSE
chr17-58179869-58180026	17	-0.0144989	0.985606	0.0761243	-0.1637	0.134702	0.848997	1.1442	0	-0.190463	0.848946	-0.07112	0.236255	chr17-58179869-58180026	0.920697	FALSE	FALSE	FALSE	FALSE
chr17-4498445-4498541	17	0.0138156	1.01391	0.0825858	-0.14805	0.175681	0.862388	1.19206	0	0.167287	0.867144	0.0619088	0.205657	chr17-4498445-4498541	0.931533	FALSE	FALSE	FALSE	FALSE
chr17-38333933-38334623	17	0.0112668	1.01133	0.0836848	-0.152752	0.175286	0.858342	1.19159	0	0.134634	0.892902	0.0491964	0.163427	chr17-38333933-38334623	0.945203	FALSE	FALSE	FALSE	FALSE
chr17-59531696-59531744	17	-0.00969202	0.990355	0.0732373	-0.153234	0.13385	0.857929	1.14322	0	-0.132337	0.894718	-0.048314	0.160496	chr17-59531696-59531744	0.945985	FALSE	FALSE	FALSE	FALSE
chr17-77796806-77796831	17	-0.0104879	0.989567	0.0799165	-0.167121	0.146146	0.846097	1.15736	0	-0.131236	0.895589	-0.0478913	0.159091	chr17-77796806-77796831	0.945985	FALSE	FALSE	FALSE	FALSE
chr17-76641090-76641712	17	-0.0121025	0.98797	0.0971735	-0.202559	0.178354	0.816638	1.19525	0	-0.124546	0.900883	-0.0453314	0.150588	chr17-76641090-76641712	0.948267	FALSE	FALSE	FALSE	FALSE
chr17-6616867-6617470	17	0.0125691	1.01265	0.101242	-0.185861	0.210999	0.830389	1.23491	0	0.12415	0.901197	0.0451804	0.150086	chr17-6616867-6617470	0.948267	FALSE	FALSE	FALSE	FALSE
chr17-80875998-80876074	17	0.0136983	1.01379	0.111001	-0.20386	0.231257	0.815576	1.26018	0	0.123406	0.901785	0.0448969	0.149144	chr17-80875998-80876074	0.948267	FALSE	FALSE	FALSE	FALSE
chr17-33842255-33842301	17	0.00946846	1.00951	0.0774377	-0.142307	0.161244	0.867355	1.17497	0	0.122272	0.902684	0.0444645	0.147708	chr17-33842255-33842301	0.948761	FALSE	FALSE	FALSE	FALSE
chr17-72110228-72110357	17	0.0117926	1.01186	0.0979381	-0.180162	0.203748	0.835134	1.22599	0	0.120408	0.90416	0.0437549	0.145351	chr17-72110228-72110357	0.949297	FALSE	FALSE	FALSE	FALSE
chr17-30244184-30244630	17	-0.0122335	0.987841	0.102137	-0.212419	0.187952	0.808626	1.20678	0	-0.119775	0.904662	-0.0435139	0.14455	chr17-30244184-30244630	0.949487	FALSE	FALSE	FALSE	FALSE
chr17-1686627-1686737	17	0.0103568	1.01041	0.0875376	-0.161214	0.181927	0.85111	1.19953	0	0.118312	0.90582	0.0429581	0.142704	chr17-1686627-1686737	0.950186	FALSE	FALSE	FALSE	FALSE
chr17-8013202-8013617	17	-0.00908491	0.990956	0.0801822	-0.166239	0.148069	0.846844	1.15959	0	-0.113303	0.90979	-0.0410588	0.136394	chr17-8013202-8013617	0.952611	FALSE	FALSE	FALSE	FALSE
chr17-6679254-6679781	17	0.00963276	1.00968	0.0854821	-0.157909	0.177175	0.853927	1.19384	0	0.112687	0.910278	0.0408258	0.13562	chr17-6679254-6679781	0.952709	FALSE	FALSE	FALSE	FALSE
chr17-934534-934652	17	-0.00948425	0.990561	0.0984494	-0.202442	0.183473	0.816734	1.20138	0	-0.0963363	0.923253	-0.034679	0.115201	chr17-934534-934652	0.961478	FALSE	FALSE	FALSE	FALSE
chr17-48585216-48585270	17	0.00710228	1.00713	0.0874303	-0.164258	0.178463	0.848523	1.19538	0	0.0812336	0.935256	0.0290694	0.0965665	chr17-48585216-48585270	0.96777	FALSE	FALSE	FALSE	FALSE
chr17-46648525-46648582	17	-0.00353125	0.996475	0.0668553	-0.134565	0.127503	0.874096	1.13599	0	-0.0528192	0.957876	-0.0186907	0.0620893	chr17-46648525-46648582	0.980738	FALSE	FALSE	FALSE	FALSE
chr17-36718198-36718549	17	-0.00303764	0.996967	0.063386	-0.127272	0.121197	0.880494	1.12885	0	-0.0479228	0.961778	-0.0169253	0.0562246	chr17-36718198-36718549	0.983072	FALSE	FALSE	FALSE	FALSE
chr17-61926700-61926910	17	0.00402268	1.00403	0.08687	-0.166239	0.174285	0.846843	1.19039	0	0.0463069	0.963066	0.0163441	0.054294	chr17-61926700-61926910	0.983278	FALSE	FALSE	FALSE	FALSE
chr17-75523939-75524155	17	0.00522908	1.00524	0.117985	-0.226018	0.236476	0.797704	1.26678	0	0.0443198	0.96465	0.0156304	0.0519232	chr17-75523939-75524155	0.983343	FALSE	FALSE	FALSE	FALSE
chr17-37896063-37896175	17	-0.00304218	0.996962	0.0943006	-0.187868	0.181784	0.828724	1.19935	0	-0.0322605	0.974264	-0.0113232	0.0376148	chr17-37896063-37896175	0.988067	FALSE	FALSE	FALSE	FALSE
chr17-45401733-45401833	17	-0.00174758	0.998254	0.069128	-0.137236	0.133741	0.871765	1.1431	0	-0.0252803	0.979831	-0.00884865	0.0293946	chr17-45401733-45401833	0.990588	FALSE	FALSE	FALSE	FALSE
chr17-70120182-70120541	17	0.00161369	1.00161	0.0777526	-0.150779	0.154006	0.860038	1.1665	0	0.0207541	0.983442	0.00725134	0.0240884	chr17-70120182-70120541	0.99173	FALSE	FALSE	FALSE	FALSE
chr17-79614795-79615101	17	0.00149595	1.0015	0.0996735	-0.19386	0.196852	0.823773	1.21756	0	0.0150085	0.988025	0.00523188	0.0173799	chr17-79614795-79615101	0.99454	FALSE	FALSE	FALSE	FALSE
chr18-76262286-76262288	18	0.279185	1.32205	0.0904252	0.101955	0.456415	1.10733	1.57841	0	3.08747	0.00201867	2.69493	8.95238	chr18-76262286-76262288	0.0677711	TRUE	TRUE	FALSE	TRUE
chr18-8367052-8367691	18	-0.280419	0.755467	0.0946038	-0.465839	-0.0949985	0.627608	0.909374	0	-2.96414	0.00303534	-2.51779	8.36393	chr18-8367052-8367691	0.0780848	TRUE	TRUE	FALSE	TRUE
chr18-48256050-48256237	18	0.243828	1.27612	0.0870651	0.0731837	0.414473	1.07593	1.51357	0	2.80053	0.00510193	2.29227	7.61474	chr18-48256050-48256237	0.0876015	TRUE	TRUE	FALSE	TRUE
chr18-48190466-48190637	18	0.219345	1.24526	0.0785078	0.0654729	0.373218	1.06766	1.4524	0	2.79393	0.00520717	2.2834	7.58528	chr18-48190466-48190637	0.0883224	TRUE	TRUE	FALSE	TRUE
chr18-67136810-67137030	18	0.220017	1.2461	0.0850125	0.0533958	0.386639	1.05485	1.47202	0	2.58806	0.00965188	2.01539	6.69497	chr18-67136810-67137030	0.110422	TRUE	TRUE	FALSE	FALSE
chr18-54814303-54814390	18	0.201118	1.22277	0.0799381	0.0444421	0.357794	1.04544	1.43017	0	2.51592	0.0118722	1.92547	6.39627	chr18-54814303-54814390	0.118506	TRUE	TRUE	FALSE	FALSE
chr18-74960629-74961002	18	0.264457	1.30272	0.111035	0.0468321	0.482081	1.04795	1.61944	0	2.38174	0.017231	1.76369	5.85885	chr18-74960629-74961002	0.134298	TRUE	TRUE	FALSE	FALSE
chr18-3880020-3880558	18	0.193239	1.21317	0.0815252	0.0334523	0.353025	1.03402	1.42337	0	2.37029	0.0177739	1.75022	5.8141	chr18-3880020-3880558	0.135732	TRUE	TRUE	FALSE	FALSE
chr18-30352782-30353699	18	0.329062	1.38966	0.140237	0.0542025	0.603922	1.0557	1.82928	0	2.34647	0.0189522	1.72234	5.72149	chr18-30352782-30353699	0.139589	TRUE	TRUE	FALSE	FALSE
chr18-24445134-24445318	18	0.23364	1.26319	0.10388	0.0300394	0.437241	1.0305	1.54843	0	2.24914	0.0245037	1.61077	5.35086	chr18-24445134-24445318	0.15836	TRUE	TRUE	FALSE	FALSE
chr18-7230245-7230489	18	0.207929	1.23113	0.0934216	0.0248258	0.391032	1.02514	1.47851	0	2.2257	0.0260341	1.58446	5.26346	chr18-7230245-7230489	0.163944	TRUE	TRUE	FALSE	FALSE
chr18-76552701-76552971	18	0.222118	1.24872	0.102812	0.020609	0.423626	1.02082	1.52749	0	2.16042	0.0307404	1.51229	5.02372	chr18-76552701-76552971	0.17634	TRUE	TRUE	FALSE	FALSE
chr18-5891948-5892245	18	0.242602	1.27456	0.116066	0.0151169	0.470088	1.01523	1.60014	0	2.09021	0.0365992	1.43653	4.77205	chr18-5891948-5892245	0.192144	TRUE	TRUE	FALSE	FALSE
chr18-76463364-76463655	18	0.194699	1.21495	0.0971228	0.00434203	0.385057	1.00435	1.4697	0	2.00467	0.0449983	1.3468	4.47399	chr18-76463364-76463655	0.206755	TRUE	TRUE	FALSE	FALSE
chr18-74961966-74962369	18	0.145191	1.15626	0.0725825	0.00293166	0.28745	1.00294	1.33302	0	2.00035	0.045462	1.34235	4.4592	chr18-74961966-74962369	0.207699	TRUE	TRUE	FALSE	FALSE
chr18-13641529-13641894	18	-0.148254	0.862212	0.0776332	-0.300412	0.00390469	0.740513	1.00391	0	-1.90967	0.0561761	-1.25045	4.1539	chr18-13641529-13641894	0.231772	FALSE	TRUE	FALSE	FALSE
chr18-10453969-10454085	18	-0.157549	0.854235	0.0914576	-0.336802	0.0217051	0.71405	1.02194	0	-1.72264	0.0849536	-1.07082	3.55718	chr18-10453969-10454085	0.278872	FALSE	TRUE	FALSE	FALSE
chr18-72167187-72167213	18	-0.11905	0.887763	0.0793904	-0.274653	0.0365521	0.759836	1.03723	0	-1.49955	0.13373	-0.873771	2.90261	chr18-72167187-72167213	0.352935	FALSE	FALSE	FALSE	FALSE
chr18-34834605-34834690	18	0.120793	1.12839	0.0819021	-0.0397323	0.281318	0.961047	1.32487	0	1.47484	0.140254	0.853084	2.83388	chr18-34834605-34834690	0.361412	FALSE	FALSE	FALSE	FALSE
chr18-77905119-77905947	18	-0.143431	0.86638	0.101989	-0.343326	0.0564626	0.709407	1.05809	0	-1.40635	0.159621	-0.79691	2.64728	chr18-77905119-77905947	0.385932	FALSE	FALSE	FALSE	FALSE
chr18-61143197-61144339	18	0.168927	1.18403	0.121354	-0.0689232	0.406777	0.933398	1.50197	0	1.39201	0.163918	0.785373	2.60895	chr18-61143197-61144339	0.389005	FALSE	FALSE	FALSE	FALSE
chr18-44140411-44140574	18	0.127189	1.13563	0.0919748	-0.0530779	0.307457	0.948306	1.35996	0	1.38287	0.166704	0.778054	2.58464	chr18-44140411-44140574	0.391096	FALSE	FALSE	FALSE	FALSE
chr18-45934454-45934595	18	-0.120915	0.88611	0.0923255	-0.301869	0.06004	0.739435	1.06188	0	-1.30966	0.190312	-0.720533	2.39356	chr18-45934454-45934595	0.421256	FALSE	FALSE	FALSE	FALSE
chr18-77724395-77724453	18	-0.100621	0.904275	0.0812213	-0.259812	0.0585696	0.771197	1.06032	0	-1.23885	0.2154	-0.666754	2.21491	chr18-77724395-77724453	0.44643	FALSE	FALSE	FALSE	FALSE
chr18-19997864-19998049	18	0.134983	1.14452	0.110673	-0.081932	0.351898	0.921335	1.42176	0	1.21966	0.222595	0.652484	2.16751	chr18-19997864-19998049	0.453279	FALSE	FALSE	FALSE	FALSE
chr18-52626524-52626848	18	0.0840375	1.08767	0.0711248	-0.0553645	0.223439	0.94614	1.25037	0	1.18155	0.237384	0.624548	2.0747	chr18-52626524-52626848	0.469571	FALSE	FALSE	FALSE	FALSE
chr18-77139072-77139296	18	-0.0880078	0.915754	0.0746459	-0.234311	0.0582955	0.791116	1.06003	0	-1.179	0.238397	-0.6227	2.06856	chr18-77139072-77139296	0.470732	FALSE	FALSE	FALSE	FALSE
chr18-67069959-67070461	18	0.107669	1.11368	0.094572	-0.0776885	0.293027	0.925253	1.34048	0	1.13849	0.254916	0.593602	1.9719	chr18-67069959-67070461	0.487059	FALSE	FALSE	FALSE	FALSE
chr18-23713595-23714084	18	0.141757	1.1523	0.127501	-0.108141	0.391655	0.897501	1.47943	0	1.11181	0.266221	0.574758	1.90931	chr18-23713595-23714084	0.498228	FALSE	FALSE	FALSE	FALSE
chr18-47794623-47794792	18	-0.0760462	0.926773	0.0691144	-0.211508	0.0594156	0.809363	1.06122	0	-1.10029	0.271204	-0.566704	1.88255	chr18-47794623-47794792	0.501686	FALSE	FALSE	FALSE	FALSE
chr18-10588980-10589360	18	0.0942572	1.09884	0.0874923	-0.0772245	0.265739	0.925682	1.30439	0	1.07732	0.281337	0.550773	1.82963	chr18-10588980-10589360	0.509399	FALSE	FALSE	FALSE	FALSE
chr18-74728834-74729551	18	0.10898	1.11514	0.105768	-0.0983213	0.316282	0.906358	1.37202	0	1.03037	0.302837	0.518792	1.72339	chr18-74728834-74729551	0.529626	FALSE	FALSE	FALSE	FALSE
chr18-61816543-61816636	18	0.0824681	1.08596	0.0840591	-0.0822847	0.247221	0.92101	1.28046	0	0.981073	0.326557	0.486041	1.61459	chr18-61816543-61816636	0.551471	FALSE	FALSE	FALSE	FALSE
chr18-74692116-74692265	18	0.0946422	1.09927	0.103667	-0.108542	0.297826	0.897141	1.34693	0	0.912943	0.361273	0.442165	1.46884	chr18-74692116-74692265	0.58095	FALSE	FALSE	FALSE	FALSE
chr18-32847428-32847642	18	-0.0772459	0.925662	0.0867698	-0.247312	0.0928197	0.780897	1.09726	0	-0.89024	0.373337	-0.427899	1.42145	chr18-32847428-32847642	0.59361	FALSE	FALSE	FALSE	FALSE
chr18-77723226-77723271	18	-0.0743659	0.928332	0.0939936	-0.25859	0.109858	0.77214	1.11612	0	-0.79118	0.428839	-0.367706	1.22149	chr18-77723226-77723271	0.639646	FALSE	FALSE	FALSE	FALSE
chr18-10131790-10132097	18	-0.0588959	0.942805	0.0772401	-0.210284	0.0924918	0.810354	1.0969	0	-0.762505	0.445759	-0.3509	1.16567	chr18-10131790-10132097	0.653868	FALSE	FALSE	FALSE	FALSE
chr18-29265840-29265842	18	-0.0546685	0.946799	0.0776135	-0.206788	0.0974513	0.813192	1.10236	0	-0.704368	0.481204	-0.317671	1.05528	chr18-29265840-29265842	0.679963	FALSE	FALSE	FALSE	FALSE
chr18-74770402-74770589	18	0.058051	1.05977	0.087953	-0.114334	0.230436	0.89196	1.25915	0	0.660023	0.509239	0.293078	0.973584	chr18-74770402-74770589	0.700836	FALSE	FALSE	FALSE	FALSE
chr18-11947875-11948154	18	0.0465885	1.04769	0.0732139	-0.0969082	0.190085	0.907639	1.20935	0	0.636333	0.524559	0.280206	0.930823	chr18-11947875-11948154	0.712994	FALSE	FALSE	FALSE	FALSE
chr18-10414355-10414556	18	0.0552022	1.05675	0.0932236	-0.127513	0.237917	0.880282	1.2686	0	0.592148	0.553751	0.256685	0.85269	chr18-10414355-10414556	0.733969	FALSE	FALSE	FALSE	FALSE
chr18-45458021-45458303	18	-0.0490223	0.95216	0.0966048	-0.238364	0.14032	0.787916	1.15064	0	-0.507452	0.611838	-0.213364	0.708779	chr18-45458021-45458303	0.768617	FALSE	FALSE	FALSE	FALSE
chr18-74804128-74804389	18	-0.0424474	0.958441	0.10637	-0.25093	0.166035	0.778077	1.18061	0	-0.399052	0.689855	-0.161242	0.535635	chr18-74804128-74804389	0.819926	FALSE	FALSE	FALSE	FALSE
chr18-72916776-72917450	18	-0.0388971	0.96185	0.0977319	-0.230448	0.152654	0.794178	1.16492	0	-0.397998	0.690632	-0.160753	0.534011	chr18-72916776-72917450	0.820125	FALSE	FALSE	FALSE	FALSE
chr18-76322900-76323014	18	-0.0393186	0.961444	0.100409	-0.236116	0.157479	0.789689	1.17056	0	-0.391585	0.695365	-0.157787	0.524158	chr18-76322900-76323014	0.822943	FALSE	FALSE	FALSE	FALSE
chr18-44526430-44527026	18	-0.0218389	0.978398	0.0708345	-0.160672	0.116994	0.851571	1.12411	0	-0.308308	0.757848	-0.120418	0.40002	chr18-44526430-44527026	0.860254	FALSE	FALSE	FALSE	FALSE
chr18-19753208-19753432	18	0.0201547	1.02036	0.0846041	-0.145666	0.185976	0.864446	1.20439	0	0.238224	0.811707	0.0906005	0.300969	chr18-19753208-19753432	0.897467	FALSE	FALSE	FALSE	FALSE
chr18-21849233-21849412	18	0.0147204	1.01483	0.0792082	-0.140525	0.169966	0.868902	1.18526	0	0.185845	0.852566	0.0692719	0.230116	chr18-21849233-21849412	0.92304	FALSE	FALSE	FALSE	FALSE
chr18-12254976-12255318	18	0.0107659	1.01082	0.0728432	-0.132004	0.153536	0.876337	1.16595	0	0.147795	0.882505	0.054283	0.180324	chr18-12254976-12255318	0.941101	FALSE	FALSE	FALSE	FALSE
chr18-43912991-43913147	18	0.0138644	1.01396	0.0957391	-0.173781	0.20151	0.840481	1.22325	0	0.144814	0.884858	0.0531267	0.176483	chr18-43912991-43913147	0.942229	FALSE	FALSE	FALSE	FALSE
chr18-24131115-24131379	18	-0.013903	0.986193	0.0964646	-0.20297	0.175164	0.816303	1.19144	0	-0.144125	0.885402	-0.0528596	0.175596	chr18-24131115-24131379	0.942229	FALSE	FALSE	FALSE	FALSE
chr18-19262576-19262819	18	0.00725234	1.00728	0.0875296	-0.164303	0.178807	0.848485	1.19579	0	0.0828559	0.933966	0.0296689	0.0985578	chr18-19262576-19262819	0.967213	FALSE	FALSE	FALSE	FALSE
chr18-14747888-14748439	18	-0.00568123	0.994335	0.111973	-0.225144	0.213782	0.798401	1.23835	0	-0.0507375	0.959535	-0.0179393	0.0595931	chr18-14747888-14748439	0.981257	FALSE	FALSE	FALSE	FALSE
chr18-55862577-55862872	18	0.00184743	1.00185	0.0795583	-0.154084	0.157779	0.8572	1.17091	0	0.023221	0.981474	0.00812122	0.0269781	chr18-55862577-55862872	0.990918	FALSE	FALSE	FALSE	FALSE
chr18-74175020-74175208	18	0.00126393	1.00126	0.0944191	-0.183794	0.186322	0.832107	1.20481	0	0.0133864	0.989319	0.00466343	0.0154916	chr18-74175020-74175208	0.994712	FALSE	FALSE	FALSE	FALSE
chr19-17346367-17346507	19	-0.212563	0.80851	0.0656954	-0.341324	-0.0838022	0.710829	0.919613	0	-3.23558	0.00121396	-2.9158	9.68607	chr19-17346367-17346507	0.0554242	TRUE	TRUE	FALSE	TRUE
chr19-23084225-23084470	19	0.309057	1.36214	0.100763	0.111565	0.50655	1.11803	1.65956	0	3.06716	0.002161	2.66535	8.85409	chr19-23084225-23084470	0.0696483	TRUE	TRUE	FALSE	TRUE
chr19-55385581-55385587	19	0.247827	1.28124	0.0834172	0.0843321	0.411322	1.08799	1.50881	0	2.97093	0.00296898	2.52739	8.39582	chr19-55385581-55385587	0.0780848	TRUE	TRUE	FALSE	TRUE
chr19-38976253-38976465	19	0.293036	1.34049	0.100612	0.09584	0.490233	1.10058	1.6327	0	2.91253	0.00358511	2.4455	8.12377	chr19-38976253-38976465	0.0809465	TRUE	TRUE	FALSE	TRUE
chr19-57352269-57352807	19	0.475635	1.60904	0.163512	0.155157	0.796114	1.16784	2.21691	0	2.90886	0.00362745	2.4404	8.10683	chr19-57352269-57352807	0.0809465	TRUE	TRUE	FALSE	TRUE
chr19-57630340-57630742	19	0.389226	1.47584	0.135581	0.123492	0.65496	1.13144	1.92507	0	2.8708	0.00409436	2.38781	7.93215	chr19-57630340-57630742	0.0823896	TRUE	TRUE	FALSE	TRUE
chr19-58861702-58862089	19	-0.239513	0.787011	0.0907239	-0.417329	-0.0616975	0.658804	0.940167	0	-2.64002	0.00829007	-2.08144	6.9144	chr19-58861702-58862089	0.105764	TRUE	TRUE	FALSE	FALSE
chr19-35791228-35791409	19	0.321113	1.37866	0.12186	0.0822727	0.559953	1.08575	1.75059	0	2.63511	0.00841106	2.07515	6.8935	chr19-35791228-35791409	0.106234	TRUE	TRUE	FALSE	FALSE
chr19-4912006-4912221	19	0.199719	1.22106	0.0758763	0.0510041	0.348434	1.05233	1.41685	0	2.63217	0.00848426	2.07139	6.881	chr19-4912006-4912221	0.106234	TRUE	TRUE	FALSE	FALSE
chr19-51231557-51232007	19	0.231315	1.26026	0.0902816	0.0543668	0.408264	1.05587	1.5042	0	2.56216	0.0104025	1.98286	6.58693	chr19-51231557-51232007	0.11399	TRUE	TRUE	FALSE	FALSE
chr19-52222431-52222446	19	0.259982	1.29691	0.102483	0.0591199	0.460845	1.0609	1.58541	0	2.53684	0.0111858	1.95133	6.48219	chr19-52222431-52222446	0.117667	TRUE	TRUE	FALSE	FALSE
chr19-3178413-3178844	19	0.265971	1.3047	0.106459	0.0573156	0.474627	1.05899	1.60741	0	2.49835	0.0124774	1.90388	6.32454	chr19-3178413-3178844	0.119838	TRUE	TRUE	FALSE	FALSE
chr19-58716004-58716135	19	-0.219003	0.803319	0.0894635	-0.394349	-0.0436582	0.674119	0.957281	0	-2.44796	0.0143666	-1.84265	6.12114	chr19-58716004-58716135	0.126508	TRUE	TRUE	FALSE	FALSE
chr19-55458730-55459282	19	0.263086	1.30094	0.108369	0.0506868	0.475485	1.05199	1.60879	0	2.42769	0.0151954	1.81829	6.04022	chr19-55458730-55459282	0.128521	TRUE	TRUE	FALSE	FALSE
chr19-5507274-5507540	19	0.279772	1.32283	0.115941	0.0525316	0.507012	1.05394	1.66032	0	2.41305	0.0158195	1.80081	5.98215	chr19-5507274-5507540	0.130173	TRUE	TRUE	FALSE	FALSE
chr19-1467921-1468359	19	-0.198198	0.820207	0.0831047	-0.36108	-0.0353158	0.696923	0.9653	0	-2.38492	0.0170828	-1.76744	5.87131	chr19-1467921-1468359	0.133445	TRUE	TRUE	FALSE	FALSE
chr19-54327404-54327780	19	0.251706	1.28622	0.106505	0.0429596	0.460452	1.0439	1.58479	0	2.36332	0.018112	1.74203	5.78691	chr19-54327404-54327780	0.136143	TRUE	TRUE	FALSE	FALSE
chr19-35819775-35820181	19	0.243751	1.27603	0.103481	0.0409312	0.446571	1.04178	1.56294	0	2.35551	0.0184975	1.73289	5.75653	chr19-35819775-35820181	0.137628	TRUE	TRUE	FALSE	FALSE
chr19-5455306-5455638	19	0.324232	1.38297	0.138403	0.0529676	0.595496	1.0544	1.81393	0	2.34267	0.0191463	1.71792	5.70679	chr19-5455306-5455638	0.139638	TRUE	TRUE	FALSE	FALSE
chr19-13135514-13135808	19	-0.174136	0.840183	0.0760627	-0.323216	-0.0250556	0.723818	0.975256	0	-2.28937	0.0220578	-1.65644	5.50257	chr19-13135514-13135808	0.14977	TRUE	TRUE	FALSE	FALSE
chr19-48947560-48947631	19	-0.26292	0.768803	0.116375	-0.49101	-0.03483	0.612008	0.96577	0	-2.25926	0.0238675	-1.62219	5.38881	chr19-48947560-48947631	0.155843	TRUE	TRUE	FALSE	FALSE
chr19-36246395-36246906	19	-0.160134	0.85203	0.0737462	-0.304674	-0.0155939	0.737364	0.984527	0	-2.17142	0.0298997	-1.52433	5.06373	chr19-36246395-36246906	0.174419	TRUE	TRUE	FALSE	FALSE
chr19-45720771-45721076	19	-0.150444	0.860326	0.072728	-0.292988	-0.00789938	0.746031	0.992132	0	-2.06858	0.0385856	-1.41358	4.69579	chr19-45720771-45721076	0.195893	TRUE	TRUE	FALSE	FALSE
chr19-38876666-38876762	19	0.195559	1.21599	0.0954766	0.00842844	0.38269	1.00846	1.46622	0	2.04824	0.0405363	1.39216	4.62464	chr19-38876666-38876762	0.19895	TRUE	TRUE	FALSE	FALSE
chr19-34174665-34174777	19	0.257435	1.29361	0.126464	0.00957008	0.505301	1.00962	1.65748	0	2.03564	0.0417867	1.37896	4.58081	chr19-34174665-34174777	0.200561	TRUE	TRUE	FALSE	FALSE
chr19-22234992-22235144	19	0.213126	1.23754	0.105673	0.00601063	0.420242	1.00603	1.52233	0	2.01684	0.0437119	1.3594	4.51583	chr19-22234992-22235144	0.204221	TRUE	TRUE	FALSE	FALSE
chr19-12624466-12624694	19	0.251039	1.28536	0.128273	-0.00037181	0.50245	0.999628	1.65277	0	1.95707	0.0503398	1.29809	4.31216	chr19-12624466-12624694	0.217631	FALSE	TRUE	FALSE	FALSE
chr19-46504128-46504266	19	-0.195776	0.822196	0.104733	-0.401048	0.00949597	0.669618	1.00954	0	-1.8693	0.0615817	-1.21055	4.02135	chr19-46504128-46504266	0.240768	FALSE	TRUE	FALSE	FALSE
chr19-34111708-34111733	19	0.204414	1.22681	0.109533	-0.0102665	0.419095	0.989786	1.52058	0	1.86623	0.0620086	1.20755	4.01139	chr19-34111708-34111733	0.241012	FALSE	TRUE	FALSE	FALSE
chr19-56705386-56705497	19	0.201188	1.22285	0.108415	-0.0113006	0.413677	0.988763	1.51237	0	1.85573	0.0634922	1.19728	3.97728	chr19-56705386-56705497	0.243879	FALSE	TRUE	FALSE	FALSE
chr19-30715575-30715645	19	0.156293	1.16917	0.0846147	-0.00954821	0.322135	0.990497	1.38007	0	1.84712	0.0647297	1.1889	3.94943	chr19-30715575-30715645	0.246184	FALSE	TRUE	FALSE	FALSE
chr19-1082612-1082786	19	-0.212835	0.808289	0.117317	-0.442773	0.0171029	0.642253	1.01725	0	-1.81418	0.0696499	-1.15708	3.84373	chr19-1082612-1082786	0.255859	FALSE	TRUE	FALSE	FALSE
chr19-31640401-31640711	19	0.203228	1.22535	0.112246	-0.0167697	0.423226	0.98337	1.52688	0	1.81056	0.0702087	1.15361	3.83221	chr19-31640401-31640711	0.256659	FALSE	TRUE	FALSE	FALSE
chr19-49646157-49646246	19	-0.169061	0.844458	0.0953164	-0.355877	0.0177559	0.700559	1.01791	0	-1.77368	0.0761161	-1.11852	3.71565	chr19-49646157-49646246	0.265855	FALSE	TRUE	FALSE	FALSE
chr19-10928172-10928696	19	0.180968	1.19838	0.103164	-0.0212292	0.383165	0.978995	1.46692	0	1.75418	0.0793993	1.10018	3.65473	chr19-10928172-10928696	0.270185	FALSE	TRUE	FALSE	FALSE
chr19-50931222-50931875	19	0.161043	1.17474	0.0926557	-0.0205591	0.342645	0.979651	1.40867	0	1.73808	0.0821972	1.08514	3.60477	chr19-50931222-50931875	0.273878	FALSE	TRUE	FALSE	FALSE
chr19-10406935-10407317	19	-0.185027	0.831081	0.109116	-0.398891	0.0288363	0.671064	1.02926	0	-1.69569	0.0899441	-1.04603	3.47483	chr19-10406935-10407317	0.289102	FALSE	TRUE	FALSE	FALSE
chr19-45594410-45594670	19	-0.128625	0.879304	0.0762653	-0.278102	0.0208526	0.75722	1.02107	0	-1.68654	0.0916914	-1.03767	3.44707	chr19-45594410-45594670	0.291077	FALSE	TRUE	FALSE	FALSE
chr19-43979316-43979739	19	-0.1376	0.871447	0.0816775	-0.297685	0.0224847	0.742535	1.02274	0	-1.68468	0.0920507	-1.03597	3.44143	chr19-43979316-43979739	0.291077	FALSE	TRUE	FALSE	FALSE
chr19-15391832-15391946	19	0.179497	1.19662	0.107313	-0.0308316	0.389826	0.969639	1.47672	0	1.67266	0.0943948	1.02505	3.40515	chr19-15391832-15391946	0.295534	FALSE	TRUE	FALSE	FALSE
chr19-30938840-30939155	19	0.140757	1.15115	0.0853304	-0.0264874	0.308002	0.97386	1.3607	0	1.64955	0.0990341	1.00422	3.33593	chr19-30938840-30939155	0.301945	FALSE	TRUE	FALSE	FALSE
chr19-12876846-12877188	19	-0.108489	0.897188	0.0661975	-0.238234	0.0212553	0.788018	1.02148	0	-1.63888	0.101239	-0.994651	3.30416	chr19-12876846-12877188	0.305096	FALSE	FALSE	FALSE	FALSE
chr19-49127327-49127660	19	-0.120523	0.886457	0.0775026	-0.272425	0.0313794	0.76153	1.03188	0	-1.55508	0.119926	-0.921085	3.05978	chr19-49127327-49127660	0.334962	FALSE	FALSE	FALSE	FALSE
chr19-14260587-14260651	19	-0.137593	0.871454	0.0887275	-0.311495	0.03631	0.732351	1.03698	0	-1.55073	0.120966	-0.917338	3.04733	chr19-14260587-14260651	0.336138	FALSE	FALSE	FALSE	FALSE
chr19-44763979-44764603	19	-0.120141	0.886796	0.080296	-0.277518	0.0372367	0.757662	1.03794	0	-1.49622	0.134596	-0.870968	2.89329	chr19-44763979-44764603	0.353823	FALSE	FALSE	FALSE	FALSE
chr19-3136019-3136097	19	0.143785	1.15464	0.099535	-0.0513	0.33887	0.949994	1.40336	0	1.44457	0.148579	0.828042	2.7507	chr19-3136019-3136097	0.370361	FALSE	FALSE	FALSE	FALSE
chr19-21646329-21646781	19	-0.0973325	0.907254	0.0706618	-0.235827	0.0411621	0.789917	1.04202	0	-1.37744	0.168376	-0.773721	2.57024	chr19-21646329-21646781	0.393766	FALSE	FALSE	FALSE	FALSE
chr19-16466298-16466480	19	-0.135585	0.873205	0.0997031	-0.330999	0.0598297	0.718206	1.06166	0	-1.35989	0.173866	-0.759785	2.52395	chr19-16466298-16466480	0.40068	FALSE	FALSE	FALSE	FALSE
chr19-15083616-15083916	19	0.189714	1.2089	0.141351	-0.0873283	0.466756	0.916376	1.59481	0	1.34215	0.179547	0.745821	2.47756	chr19-15083616-15083916	0.408876	FALSE	FALSE	FALSE	FALSE
chr19-52264411-52264429	19	0.129871	1.13868	0.0970892	-0.0604204	0.320162	0.941369	1.37735	0	1.33765	0.181012	0.742293	2.46584	chr19-52264411-52264429	0.410309	FALSE	FALSE	FALSE	FALSE
chr19-18344322-18344520	19	0.136474	1.14623	0.102047	-0.0635343	0.336483	0.938442	1.40001	0	1.33737	0.181103	0.742074	2.46512	chr19-18344322-18344520	0.410309	FALSE	FALSE	FALSE	FALSE
chr19-48917816-48918205	19	-0.108329	0.897332	0.0828044	-0.270623	0.0539643	0.762904	1.05545	0	-1.30826	0.190787	-0.719452	2.38997	chr19-48917816-48918205	0.422095	FALSE	FALSE	FALSE	FALSE
chr19-49935823-49936274	19	-0.127132	0.880617	0.0978318	-0.318879	0.0646148	0.726964	1.06675	0	-1.2995	0.193774	-0.712705	2.36755	chr19-49935823-49936274	0.425169	FALSE	FALSE	FALSE	FALSE
chr19-7580209-7580275	19	-0.120526	0.886454	0.0934565	-0.303698	0.0626453	0.738084	1.06465	0	-1.28965	0.197172	-0.705154	2.34247	chr19-7580209-7580275	0.428351	FALSE	FALSE	FALSE	FALSE
chr19-45996372-45996498	19	0.139532	1.14974	0.109634	-0.0753461	0.354411	0.927422	1.42534	0	1.27271	0.20312	0.692247	2.29959	chr19-45996372-45996498	0.433623	FALSE	FALSE	FALSE	FALSE
chr19-49939549-49940062	19	-0.145595	0.864508	0.116036	-0.373021	0.0818314	0.688651	1.08527	0	-1.25474	0.209574	-0.678663	2.25447	chr19-49939549-49940062	0.441171	FALSE	FALSE	FALSE	FALSE
chr19-1074727-1075104	19	0.113978	1.12073	0.0916159	-0.0655856	0.293542	0.936519	1.34117	0	1.24409	0.213467	0.670669	2.22792	chr19-1074727-1075104	0.444714	FALSE	FALSE	FALSE	FALSE
chr19-1377113-1377233	19	0.0871554	1.09107	0.0729999	-0.0559218	0.230233	0.945613	1.25889	0	1.19391	0.232513	0.633553	2.10462	chr19-1377113-1377233	0.463716	FALSE	FALSE	FALSE	FALSE
chr19-52206446-52207792	19	-0.0974323	0.907164	0.0837009	-0.261483	0.0666184	0.769909	1.06889	0	-1.16405	0.244402	-0.611895	2.03267	chr19-52206446-52207792	0.474716	FALSE	FALSE	FALSE	FALSE
chr19-55549414-55549842	19	0.140279	1.15059	0.121907	-0.0986549	0.379213	0.906055	1.46113	0	1.1507	0.249855	0.602313	2.00084	chr19-55549414-55549842	0.481229	FALSE	FALSE	FALSE	FALSE
chr19-49936880-49937176	19	-0.106094	0.89934	0.0923412	-0.287079	0.0748916	0.750452	1.07777	0	-1.14893	0.250583	-0.601048	1.99664	chr19-49936880-49937176	0.4819	FALSE	FALSE	FALSE	FALSE
chr19-17942025-17942317	19	-0.112285	0.89379	0.101643	-0.311501	0.0869317	0.732347	1.09082	0	-1.1047	0.26929	-0.569779	1.89277	chr19-17942025-17942317	0.500766	FALSE	FALSE	FALSE	FALSE
chr19-46996516-46996713	19	-0.0811239	0.922079	0.0737113	-0.225596	0.0633477	0.798041	1.0654	0	-1.10056	0.271087	-0.566891	1.88317	chr19-46996516-46996713	0.501686	FALSE	FALSE	FALSE	FALSE
chr19-2251588-2252786	19	-0.0889661	0.914877	0.0816171	-0.248933	0.0710005	0.779632	1.07358	0	-1.09004	0.275694	-0.559572	1.85886	chr19-2251588-2252786	0.505856	FALSE	FALSE	FALSE	FALSE
chr19-31847893-31848310	19	0.091811	1.09616	0.084977	-0.0747408	0.258363	0.927984	1.29481	0	1.08042	0.279954	0.552913	1.83674	chr19-31847893-31848310	0.509103	FALSE	FALSE	FALSE	FALSE
chr19-31845176-31845685	19	0.0904717	1.09469	0.0837654	-0.0737054	0.254649	0.928945	1.29001	0	1.08006	0.280115	0.552664	1.83591	chr19-31845176-31845685	0.509103	FALSE	FALSE	FALSE	FALSE
chr19-2428350-2428889	19	0.111442	1.11789	0.103404	-0.0912264	0.314111	0.912811	1.36904	0	1.07773	0.281153	0.551057	1.83057	chr19-2428350-2428889	0.509399	FALSE	FALSE	FALSE	FALSE
chr19-57702167-57702500	19	0.133413	1.14272	0.124033	-0.109688	0.376513	0.896114	1.45719	0	1.07562	0.282097	0.549602	1.82574	chr19-57702167-57702500	0.510148	FALSE	FALSE	FALSE	FALSE
chr19-38747079-38747378	19	-0.113601	0.892614	0.107492	-0.324282	0.0970801	0.723046	1.10195	0	-1.05683	0.29059	-0.536719	1.78294	chr19-38747079-38747378	0.517806	FALSE	FALSE	FALSE	FALSE
chr19-1857434-1857442	19	0.0881232	1.09212	0.0845729	-0.0776365	0.253883	0.925301	1.28902	0	1.04198	0.297421	0.526629	1.74942	chr19-1857434-1857442	0.524937	FALSE	FALSE	FALSE	FALSE
chr19-11276529-11276691	19	0.0879826	1.09197	0.0845174	-0.0776685	0.253634	0.925271	1.2887	0	1.041	0.297876	0.525965	1.74722	chr19-11276529-11276691	0.525222	FALSE	FALSE	FALSE	FALSE
chr19-49891494-49891603	19	0.100315	1.10552	0.0971503	-0.0900957	0.290726	0.913844	1.3374	0	1.03258	0.301801	0.520279	1.72833	chr19-49891494-49891603	0.528929	FALSE	FALSE	FALSE	FALSE
chr19-11784246-11785248	19	-0.090025	0.913908	0.0917174	-0.269788	0.0897377	0.763542	1.09389	0	-0.981548	0.326323	-0.486353	1.61563	chr19-11784246-11785248	0.551471	FALSE	FALSE	FALSE	FALSE
chr19-5334979-5335260	19	-0.098869	0.905861	0.102024	-0.298831	0.101093	0.741684	1.10638	0	-0.969081	0.332505	-0.478202	1.58855	chr19-5334979-5335260	0.554843	FALSE	FALSE	FALSE	FALSE
chr19-1467008-1467032	19	-0.082103	0.921177	0.0849884	-0.248677	0.0844712	0.779832	1.08814	0	-0.96605	0.334019	-0.476228	1.582	chr19-1467008-1467032	0.555904	FALSE	FALSE	FALSE	FALSE
chr19-36642720-36643070	19	-0.0677539	0.93449	0.0706184	-0.206164	0.0706557	0.8137	1.07321	0	-0.959437	0.337339	-0.471934	1.56773	chr19-36642720-36643070	0.558698	FALSE	FALSE	FALSE	FALSE
chr19-11564442-11564539	19	0.0956122	1.10033	0.100378	-0.101124	0.292349	0.903821	1.33957	0	0.952525	0.340831	0.467461	1.55287	chr19-11564442-11564539	0.562751	FALSE	FALSE	FALSE	FALSE
chr19-44324467-44324481	19	0.100198	1.10539	0.105442	-0.106465	0.306861	0.899006	1.35915	0	0.950262	0.341979	0.466	1.54802	chr19-44324467-44324481	0.564254	FALSE	FALSE	FALSE	FALSE
chr19-11689488-11689997	19	0.0946508	1.09927	0.103008	-0.107241	0.296542	0.89831	1.3452	0	0.918871	0.358163	0.445919	1.48131	chr19-11689488-11689997	0.578259	FALSE	FALSE	FALSE	FALSE
chr19-1302619-1302808	19	0.078017	1.08114	0.0876227	-0.0937203	0.249754	0.910537	1.28371	0	0.890374	0.373265	0.427983	1.42173	chr19-1302619-1302808	0.59361	FALSE	FALSE	FALSE	FALSE
chr19-13944447-13944571	19	0.0632118	1.06525	0.0710401	-0.0760242	0.202448	0.926794	1.2244	0	0.889804	0.373571	0.427627	1.42055	chr19-13944447-13944571	0.59361	FALSE	FALSE	FALSE	FALSE
chr19-59025345-59025573	19	-0.07283	0.929759	0.0864919	-0.242351	0.096691	0.784781	1.10152	0	-0.842044	0.399763	-0.398197	1.32278	chr19-59025345-59025573	0.61793	FALSE	FALSE	FALSE	FALSE
chr19-19221316-19221574	19	-0.0687172	0.933591	0.0829524	-0.231301	0.0938664	0.793501	1.09841	0	-0.828394	0.407447	-0.389928	1.29531	chr19-19221316-19221574	0.62544	FALSE	FALSE	FALSE	FALSE
chr19-47354548-47354685	19	-0.0788503	0.924178	0.0983019	-0.271519	0.113818	0.762221	1.12055	0	-0.802124	0.422481	-0.374193	1.24304	chr19-47354548-47354685	0.636815	FALSE	FALSE	FALSE	FALSE
chr19-7938601-7938989	19	-0.0663507	0.935803	0.0833109	-0.229637	0.0969356	0.794822	1.10179	0	-0.796423	0.425786	-0.370809	1.2318	chr19-7938601-7938989	0.637934	FALSE	FALSE	FALSE	FALSE
chr19-36485282-36485360	19	0.0595936	1.06141	0.076116	-0.089591	0.208778	0.914305	1.23217	0	0.782931	0.433668	0.362843	1.20534	chr19-36485282-36485360	0.642894	FALSE	FALSE	FALSE	FALSE
chr19-2250561-2251067	19	-0.0513583	0.949938	0.0663401	-0.181383	0.0786658	0.834116	1.08184	0	-0.774168	0.438832	-0.357702	1.18826	chr19-2250561-2251067	0.648182	FALSE	FALSE	FALSE	FALSE
chr19-2085286-2085483	19	-0.0650715	0.937	0.0872333	-0.236046	0.105903	0.789745	1.11171	0	-0.745947	0.455699	-0.341322	1.13385	chr19-2085286-2085483	0.660138	FALSE	FALSE	FALSE	FALSE
chr19-46801557-46801672	19	0.0688429	1.07127	0.0932911	-0.114004	0.25169	0.892254	1.2862	0	0.737936	0.460553	0.33672	1.11856	chr19-46801557-46801672	0.663383	FALSE	FALSE	FALSE	FALSE
chr19-41025339-41025863	19	-0.0563609	0.945198	0.0774607	-0.208181	0.0954592	0.81206	1.10016	0	-0.727606	0.466855	-0.330818	1.09895	chr19-41025339-41025863	0.667344	FALSE	FALSE	FALSE	FALSE
chr19-58629975-58630240	19	0.0848598	1.08856	0.116794	-0.144052	0.313772	0.865842	1.36858	0	0.726576	0.467486	0.330232	1.09701	chr19-58629975-58630240	0.667815	FALSE	FALSE	FALSE	FALSE
chr19-35633258-35634229	19	0.0688132	1.07124	0.095066	-0.117513	0.255139	0.889129	1.29064	0	0.723847	0.46916	0.328679	1.09185	chr19-35633258-35634229	0.669629	FALSE	FALSE	FALSE	FALSE
chr19-40314862-40315143	19	0.0480807	1.04926	0.066921	-0.083082	0.179243	0.920276	1.19631	0	0.71847	0.472467	0.325628	1.08171	chr19-40314862-40315143	0.672494	FALSE	FALSE	FALSE	FALSE
chr19-49133421-49133845	19	0.0728715	1.07559	0.102266	-0.127565	0.273308	0.880236	1.31431	0	0.712571	0.476111	0.322292	1.07063	chr19-49133421-49133845	0.67593	FALSE	FALSE	FALSE	FALSE
chr19-51415170-51415452	19	0.0740728	1.07689	0.107559	-0.13674	0.284885	0.872197	1.32961	0	0.688668	0.491032	0.30889	1.02611	chr19-51415170-51415452	0.687295	FALSE	FALSE	FALSE	FALSE
chr19-1505996-1506135	19	0.0662559	1.0685	0.0976847	-0.125203	0.257714	0.882318	1.29397	0	0.678263	0.497605	0.303115	1.00693	chr19-1505996-1506135	0.690997	FALSE	FALSE	FALSE	FALSE
chr19-14542769-14543048	19	-0.0553538	0.94615	0.0838748	-0.219745	0.109038	0.802723	1.1152	0	-0.659957	0.509281	-0.293042	0.973466	chr19-14542769-14543048	0.700836	FALSE	FALSE	FALSE	FALSE
chr19-47507399-47507691	19	-0.0525982	0.948761	0.0799484	-0.209294	0.104098	0.811157	1.10971	0	-0.657901	0.510602	-0.291918	0.96973	chr19-47507399-47507691	0.701757	FALSE	FALSE	FALSE	FALSE
chr19-12305553-12306497	19	-0.0442775	0.956688	0.0673637	-0.176308	0.0877528	0.83836	1.09172	0	-0.657291	0.510994	-0.291584	0.968622	chr19-12305553-12306497	0.701757	FALSE	FALSE	FALSE	FALSE
chr19-40871557-40871823	19	-0.0458059	0.955227	0.0727526	-0.188398	0.0967866	0.828285	1.10163	0	-0.629612	0.528948	-0.276587	0.918801	chr19-40871557-40871823	0.715239	FALSE	FALSE	FALSE	FALSE
chr19-11353961-11354401	19	-0.0496339	0.951578	0.0788553	-0.204187	0.10492	0.81531	1.11062	0	-0.629431	0.529067	-0.276489	0.918478	chr19-11353961-11354401	0.715239	FALSE	FALSE	FALSE	FALSE
chr19-50096610-50096876	19	0.0468671	1.04798	0.0751089	-0.100344	0.194078	0.904527	1.21419	0	0.623989	0.532635	0.27357	0.908781	chr19-50096610-50096876	0.718238	FALSE	FALSE	FALSE	FALSE
chr19-863054-863244	19	0.0624898	1.06448	0.103908	-0.141167	0.266147	0.868344	1.30493	0	0.601393	0.547578	0.261554	0.868864	chr19-863054-863244	0.729939	FALSE	FALSE	FALSE	FALSE
chr19-345306-345312	19	0.0468527	1.04797	0.0787512	-0.107497	0.201202	0.898079	1.22287	0	0.594946	0.55188	0.258156	0.857575	chr19-345306-345312	0.733025	FALSE	FALSE	FALSE	FALSE
chr19-39108529-39108672	19	-0.0524023	0.948947	0.0884681	-0.225797	0.120992	0.79788	1.12862	0	-0.592331	0.553629	-0.256781	0.853008	chr19-39108529-39108672	0.733969	FALSE	FALSE	FALSE	FALSE
chr19-40324386-40325405	19	-0.0482468	0.952899	0.0819826	-0.20893	0.112436	0.811452	1.119	0	-0.5885	0.556197	-0.254772	0.846333	chr19-40324386-40325405	0.735229	FALSE	FALSE	FALSE	FALSE
chr19-19648335-19648555	19	-0.0559545	0.945582	0.0953806	-0.242897	0.130988	0.784352	1.13995	0	-0.586644	0.557443	-0.2538	0.843105	chr19-19648335-19648555	0.735997	FALSE	FALSE	FALSE	FALSE
chr19-51829984-51830477	19	0.0471932	1.04832	0.0831586	-0.115795	0.210181	0.890658	1.2339	0	0.567508	0.570369	0.243844	0.810033	chr19-51829984-51830477	0.743578	FALSE	FALSE	FALSE	FALSE
chr19-53561386-53561563	19	0.0425279	1.04345	0.0749843	-0.104439	0.189494	0.90083	1.20864	0	0.567157	0.570608	0.243662	0.809429	chr19-53561386-53561563	0.743578	FALSE	FALSE	FALSE	FALSE
chr19-41060190-41060392	19	0.047165	1.04829	0.0836775	-0.11684	0.21117	0.889728	1.23512	0	0.563652	0.572991	0.241852	0.803415	chr19-41060190-41060392	0.744099	FALSE	FALSE	FALSE	FALSE
chr19-2302401-2303032	19	0.0414279	1.0423	0.0752349	-0.10603	0.188886	0.899398	1.2079	0	0.550648	0.581875	0.23517	0.781218	chr19-2302401-2303032	0.749262	FALSE	FALSE	FALSE	FALSE
chr19-55889216-55889387	19	0.0596605	1.06148	0.108652	-0.153294	0.272615	0.857877	1.3134	0	0.549095	0.58294	0.234376	0.77858	chr19-55889216-55889387	0.749703	FALSE	FALSE	FALSE	FALSE
chr19-50706387-50706737	19	0.0534802	1.05494	0.098682	-0.139933	0.246893	0.869416	1.28004	0	0.541945	0.587857	0.230729	0.766464	chr19-50706387-50706737	0.753103	FALSE	FALSE	FALSE	FALSE
chr19-44039345-44039475	19	0.0473951	1.04854	0.089596	-0.12821	0.223	0.879669	1.24982	0	0.528986	0.596815	0.22416	0.744645	chr19-44039345-44039475	0.75857	FALSE	FALSE	FALSE	FALSE
chr19-5338881-5339092	19	-0.0357112	0.964919	0.070544	-0.173975	0.102552	0.840318	1.108	0	-0.506226	0.612698	-0.212754	0.706752	chr19-5338881-5339092	0.768638	FALSE	FALSE	FALSE	FALSE
chr19-3369702-3369820	19	0.0513717	1.05271	0.104273	-0.152999	0.255743	0.85813	1.29142	0	0.492667	0.622248	0.206037	0.684439	chr19-3369702-3369820	0.775533	FALSE	FALSE	FALSE	FALSE
chr19-49249932-49250252	19	0.0611924	1.0631	0.127688	-0.189071	0.311456	0.827728	1.36541	0	0.479234	0.631772	0.19944	0.662524	chr19-49249932-49250252	0.782228	FALSE	FALSE	FALSE	FALSE
chr19-11517079-11517436	19	0.046006	1.04708	0.0970033	-0.144117	0.236129	0.865786	1.26634	0	0.474273	0.635306	0.197017	0.654477	chr19-11517079-11517436	0.784081	FALSE	FALSE	FALSE	FALSE
chr19-57741988-57742444	19	0.0503228	1.05161	0.107724	-0.160813	0.261458	0.851452	1.29882	0	0.467145	0.640396	0.193551	0.642964	chr19-57741988-57742444	0.78702	FALSE	FALSE	FALSE	FALSE
chr19-19280969-19281559	19	0.0364255	1.0371	0.0806326	-0.121612	0.194463	0.885492	1.21466	0	0.451747	0.651451	0.186118	0.61827	chr19-19280969-19281559	0.794076	FALSE	FALSE	FALSE	FALSE
chr19-853054-853540	19	0.0398819	1.04069	0.0896148	-0.13576	0.215524	0.873052	1.24051	0	0.445037	0.656293	0.182902	0.607589	chr19-853054-853540	0.797532	FALSE	FALSE	FALSE	FALSE
chr19-13209306-13209901	19	-0.0398705	0.960914	0.0948022	-0.225679	0.145938	0.797974	1.15712	0	-0.420565	0.674073	-0.171293	0.569024	chr19-13209306-13209901	0.811785	FALSE	FALSE	FALSE	FALSE
chr19-13397419-13397750	19	-0.042298	0.958584	0.104724	-0.247554	0.162958	0.780708	1.17699	0	-0.403898	0.686288	-0.163494	0.543115	chr19-13397419-13397750	0.819097	FALSE	FALSE	FALSE	FALSE
chr19-36643572-36643771	19	-0.0305689	0.969894	0.0781792	-0.183797	0.122659	0.832105	1.1305	0	-0.39101	0.69579	-0.157522	0.523277	chr19-36643572-36643771	0.823159	FALSE	FALSE	FALSE	FALSE
chr19-50666238-50666484	19	-0.0430336	0.957879	0.112414	-0.263361	0.177294	0.768464	1.19398	0	-0.382813	0.701858	-0.153751	0.510748	chr19-50666238-50666484	0.827615	FALSE	FALSE	FALSE	FALSE
chr19-39694477-39695237	19	0.0387769	1.03954	0.101321	-0.159808	0.237362	0.852308	1.2679	0	0.382715	0.701931	0.153705	0.510598	chr19-39694477-39695237	0.827615	FALSE	FALSE	FALSE	FALSE
chr19-751098-751241	19	-0.0347391	0.965857	0.103837	-0.238256	0.168777	0.788001	1.18386	0	-0.334555	0.737961	-0.131966	0.438383	chr19-751098-751241	0.850096	FALSE	FALSE	FALSE	FALSE
chr19-728040-728176	19	-0.0272453	0.973123	0.0849452	-0.193735	0.139244	0.823876	1.1494	0	-0.320739	0.748408	-0.125861	0.418103	chr19-728040-728176	0.854979	FALSE	FALSE	FALSE	FALSE
chr19-19651867-19652066	19	0.0239563	1.02425	0.0754359	-0.123895	0.171808	0.883472	1.18745	0	0.317571	0.75081	0.12447	0.41348	chr19-19651867-19652066	0.855997	FALSE	FALSE	FALSE	FALSE
chr19-4304933-4305239	19	-0.0324055	0.968114	0.111971	-0.251864	0.187053	0.77735	1.20569	0	-0.28941	0.772268	-0.112232	0.372827	chr19-4304933-4305239	0.870374	FALSE	FALSE	FALSE	FALSE
chr19-45908146-45908453	19	-0.0248203	0.975485	0.0862927	-0.193951	0.14431	0.823698	1.15524	0	-0.287629	0.77363	-0.111466	0.370284	chr19-45908146-45908453	0.870953	FALSE	FALSE	FALSE	FALSE
chr19-418899-419190	19	0.0265175	1.02687	0.100912	-0.171266	0.224301	0.842598	1.25145	0	0.262779	0.792721	0.10088	0.335115	chr19-418899-419190	0.884865	FALSE	FALSE	FALSE	FALSE
chr19-58220080-58220837	19	-0.0158254	0.984299	0.0718744	-0.156697	0.125046	0.854963	1.1332	0	-0.220182	0.82573	-0.0831621	0.276259	chr19-58220080-58220837	0.907524	FALSE	FALSE	FALSE	FALSE
chr19-45281006-45281287	19	-0.0222216	0.978023	0.101853	-0.221849	0.177406	0.801036	1.19412	0	-0.218174	0.827293	-0.0823405	0.273529	chr19-45281006-45281287	0.908048	FALSE	FALSE	FALSE	FALSE
chr19-46916741-46917061	19	0.0150521	1.01517	0.0692789	-0.120732	0.150836	0.886271	1.16281	0	0.217269	0.827999	0.0819701	0.272299	chr19-46916741-46917061	0.908439	FALSE	FALSE	FALSE	FALSE
chr19-2253398-2253492	19	-0.0136169	0.986475	0.0791511	-0.16875	0.141516	0.84472	1.15202	0	-0.172036	0.863409	-0.0637834	0.211884	chr19-2253398-2253492	0.929847	FALSE	FALSE	FALSE	FALSE
chr19-36023909-36024439	19	0.0168743	1.01702	0.116991	-0.212423	0.246172	0.808623	1.27912	0	0.144237	0.885314	0.0529029	0.17574	chr19-36023909-36024439	0.942229	FALSE	FALSE	FALSE	FALSE
chr19-48983508-48984318	19	-0.0101438	0.989907	0.0815925	-0.170062	0.149775	0.843612	1.16157	0	-0.124323	0.901059	-0.0452466	0.150306	chr19-48983508-48984318	0.948267	FALSE	FALSE	FALSE	FALSE
chr19-50249737-50249776	19	0.0108635	1.01092	0.0894015	-0.16436	0.186087	0.848436	1.20453	0	0.121514	0.903284	0.0441757	0.146749	chr19-50249737-50249776	0.948812	FALSE	FALSE	FALSE	FALSE
chr19-50789808-50789973	19	0.00923027	1.00927	0.081943	-0.151375	0.169836	0.859525	1.18511	0	0.112643	0.910314	0.0408088	0.135564	chr19-50789808-50789973	0.952709	FALSE	FALSE	FALSE	FALSE
chr19-384036-384408	19	0.0115905	1.01166	0.10695	-0.198027	0.221208	0.820348	1.24758	0	0.108373	0.9137	0.0391966	0.130208	chr19-384036-384408	0.954673	FALSE	FALSE	FALSE	FALSE
chr19-14376770-14376960	19	-0.00970658	0.99034	0.101865	-0.209358	0.189945	0.811105	1.20918	0	-0.0952887	0.924085	-0.0342879	0.113902	chr19-14376770-14376960	0.961892	FALSE	FALSE	FALSE	FALSE
chr19-13365923-13366101	19	0.00974624	1.00979	0.113142	-0.212008	0.231501	0.808958	1.26049	0	0.0861415	0.931354	0.0308852	0.102599	chr19-13365923-13366101	0.966079	FALSE	FALSE	FALSE	FALSE
chr19-18899876-18900282	19	-0.00731657	0.99271	0.107442	-0.2179	0.203267	0.804206	1.2254	0	-0.0680976	0.945708	-0.024243	0.0805334	chr19-18899876-18900282	0.972508	FALSE	FALSE	FALSE	FALSE
chr19-3870806-3870878	19	0.00241244	1.00242	0.104201	-0.201818	0.206642	0.817244	1.22954	0	0.0231518	0.981529	0.00809677	0.0268969	chr19-3870806-3870878	0.990918	FALSE	FALSE	FALSE	FALSE
chr19-15342548-15344239	19	0.00169064	1.00169	0.107503	-0.209011	0.212392	0.811386	1.23663	0	0.0157265	0.987453	0.00548374	0.0182166	chr19-15342548-15344239	0.994203	FALSE	FALSE	FALSE	FALSE
chr20-30028223-30028418	20	0.323068	1.38136	0.113979	0.0996729	0.546464	1.10481	1.72713	0	2.83445	0.00459052	2.33814	7.76713	chr20-30028223-30028418	0.0850302	TRUE	TRUE	FALSE	TRUE
chr20-1471884-1472419	20	0.28744	1.33301	0.102964	0.0856353	0.489245	1.08941	1.63108	0	2.79167	0.00524371	2.28036	7.5752	chr20-1471884-1472419	0.0886027	TRUE	TRUE	FALSE	TRUE
chr20-4202151-4202378	20	-0.169868	0.843777	0.062436	-0.29224	-0.0474952	0.746589	0.953615	0	-2.72067	0.00651505	-2.18608	7.26201	chr20-4202151-4202378	0.0967856	TRUE	TRUE	FALSE	TRUE
chr20-60119508-60119664	20	0.337726	1.40176	0.130406	0.0821354	0.593317	1.0856	1.80998	0	2.58981	0.00960296	2.0176	6.70231	chr20-60119508-60119664	0.110422	TRUE	TRUE	FALSE	FALSE
chr20-55107833-55107969	20	0.322921	1.38116	0.130455	0.0672332	0.578608	1.06954	1.78355	0	2.47534	0.013311	1.87579	6.23124	chr20-55107833-55107969	0.122766	TRUE	TRUE	FALSE	FALSE
chr20-31823372-31823545	20	0.258063	1.29442	0.104596	0.0530579	0.463068	1.05449	1.58894	0	2.46723	0.0136164	1.86594	6.19851	chr20-31823372-31823545	0.124032	TRUE	TRUE	FALSE	FALSE
chr20-57224919-57225195	20	-0.168235	0.845155	0.068761	-0.303004	-0.0334657	0.738596	0.967088	0	-2.44666	0.0144187	-1.84108	6.11592	chr20-57224919-57225195	0.126508	TRUE	TRUE	FALSE	FALSE
chr20-23549467-23549525	20	0.253311	1.28828	0.106652	0.0442778	0.462345	1.04527	1.58779	0	2.37513	0.0175429	1.7559	5.83297	chr20-23549467-23549525	0.134739	TRUE	TRUE	FALSE	FALSE
chr20-62795341-62795846	20	0.324033	1.38269	0.140211	0.0492251	0.598841	1.05046	1.82001	0	2.31104	0.0208305	1.6813	5.58516	chr20-62795341-62795846	0.146143	TRUE	TRUE	FALSE	FALSE
chr20-61583686-61584159	20	-0.221718	0.801142	0.0986507	-0.415069	-0.0283657	0.660294	0.972033	0	-2.2475	0.0246081	-1.60892	5.34473	chr20-61583686-61584159	0.158562	TRUE	TRUE	FALSE	FALSE
chr20-47896448-47897451	20	-0.227194	0.796766	0.106814	-0.436546	-0.0178422	0.646265	0.982316	0	-2.127	0.0334198	-1.476	4.90315	chr20-47896448-47897451	0.184918	TRUE	TRUE	FALSE	FALSE
chr20-52198164-52198378	20	-0.217093	0.804855	0.108262	-0.429282	-0.00490383	0.650976	0.995108	0	-2.00526	0.0449353	-1.34741	4.47601	chr20-52198164-52198378	0.206755	TRUE	TRUE	FALSE	FALSE
chr20-59542578-59542589	20	0.113662	1.12037	0.0572023	0.00154796	0.225777	1.00155	1.2533	0	1.98703	0.0469196	1.32865	4.41367	chr20-59542578-59542589	0.212169	TRUE	TRUE	FALSE	FALSE
chr20-1448437-1448637	20	0.270779	1.31098	0.136355	0.00352731	0.53803	1.00353	1.71263	0	1.98583	0.0470519	1.32742	4.4096	chr20-1448437-1448637	0.212232	TRUE	TRUE	FALSE	FALSE
chr20-21084133-21084420	20	-0.188345	0.828329	0.095472	-0.375467	-0.00122338	0.686969	0.998777	0	-1.97278	0.0485209	-1.31407	4.36525	chr20-21084133-21084420	0.214417	TRUE	TRUE	FALSE	FALSE
chr20-21689759-21690036	20	0.150787	1.16275	0.0767614	0.000337906	0.301237	1.00034	1.35153	0	1.96437	0.0494877	1.3055	4.33679	chr20-21689759-21690036	0.21608	TRUE	TRUE	FALSE	FALSE
chr20-50312386-50312632	20	0.156754	1.16971	0.0820155	-0.00399321	0.317502	0.996015	1.37369	0	1.91128	0.0559692	1.25205	4.15922	chr20-50312386-50312632	0.231551	FALSE	TRUE	FALSE	FALSE
chr20-31870206-31870405	20	0.214754	1.23956	0.11339	-0.00748659	0.436994	0.992541	1.54805	0	1.89394	0.0582331	1.23483	4.10202	chr20-31870206-31870405	0.236295	FALSE	TRUE	FALSE	FALSE
chr20-2801711-2801995	20	-0.145374	0.864699	0.0788025	-0.299824	0.00907564	0.740948	1.00912	0	-1.84479	0.0650674	-1.18664	3.94192	chr20-2801711-2801995	0.247091	FALSE	TRUE	FALSE	FALSE
chr20-23067691-23067771	20	-0.158509	0.853415	0.0888613	-0.332674	0.0156562	0.717004	1.01578	0	-1.78378	0.0744599	-1.12808	3.74739	chr20-23067691-23067771	0.264387	FALSE	TRUE	FALSE	FALSE
chr20-57581903-57582371	20	-0.139362	0.869913	0.079766	-0.295701	0.0169763	0.74401	1.01712	0	-1.74714	0.0806134	-1.09359	3.63284	chr20-57581903-57582371	0.272009	FALSE	TRUE	FALSE	FALSE
chr20-57617083-57617168	20	-0.165123	0.84779	0.0971204	-0.355475	0.0252298	0.70084	1.02555	0	-1.70019	0.089096	-1.05014	3.4885	chr20-57617083-57617168	0.287066	FALSE	TRUE	FALSE	FALSE
chr20-49410810-49410882	20	-0.137962	0.871132	0.0818368	-0.298359	0.0224351	0.742035	1.02269	0	-1.68582	0.0918305	-1.03701	3.44488	chr20-49410810-49410882	0.291077	FALSE	TRUE	FALSE	FALSE
chr20-21682362-21682854	20	0.107143	1.11309	0.0710536	-0.0321191	0.246406	0.968391	1.27942	0	1.50792	0.131574	0.880829	2.92605	chr20-21682362-21682854	0.35068	FALSE	FALSE	FALSE	FALSE
chr20-61560373-61561020	20	-0.11243	0.89366	0.0796848	-0.268609	0.0437496	0.764442	1.04472	0	-1.41093	0.158265	-0.800615	2.65959	chr20-61560373-61561020	0.383701	FALSE	FALSE	FALSE	FALSE
chr20-50158996-50159653	20	-0.118967	0.887837	0.0849197	-0.285406	0.0474728	0.751709	1.04862	0	-1.40093	0.161234	-0.792543	2.63277	chr20-50158996-50159653	0.387505	FALSE	FALSE	FALSE	FALSE
chr20-21372462-21372480	20	0.129178	1.13789	0.0926437	-0.0523998	0.310757	0.948949	1.36446	0	1.39436	0.163209	0.787255	2.6152	chr20-21372462-21372480	0.388874	FALSE	FALSE	FALSE	FALSE
chr20-54987020-54987330	20	0.165644	1.18015	0.11955	-0.0686699	0.399958	0.933635	1.49176	0	1.38556	0.165881	0.780204	2.59178	chr20-54987020-54987330	0.389861	FALSE	FALSE	FALSE	FALSE
chr20-61973086-61973482	20	0.112968	1.1196	0.085592	-0.0547895	0.280725	0.946684	1.32409	0	1.31984	0.186888	0.728418	2.41975	chr20-61973086-61973482	0.417197	FALSE	FALSE	FALSE	FALSE
chr20-43753300-43753652	20	0.141322	1.1518	0.108128	-0.0706051	0.35325	0.93183	1.42369	0	1.30699	0.191217	0.718475	2.38672	chr20-43753300-43753652	0.422624	FALSE	FALSE	FALSE	FALSE
chr20-170364-170368	20	0.123192	1.1311	0.103388	-0.0794439	0.325828	0.92363	1.38518	0	1.19156	0.233436	0.631833	2.0989	chr20-170364-170368	0.464593	FALSE	FALSE	FALSE	FALSE
chr20-57765489-57766071	20	0.11662	1.12369	0.0991121	-0.0776365	0.310876	0.925301	1.36462	0	1.17664	0.239337	0.620989	2.06288	chr20-57765489-57766071	0.471119	FALSE	FALSE	FALSE	FALSE
chr20-20036653-20037150	20	0.163182	1.17725	0.140399	-0.111995	0.43836	0.894049	1.55016	0	1.16228	0.245124	0.610615	2.02842	chr20-20036653-20037150	0.475599	FALSE	FALSE	FALSE	FALSE
chr20-62369445-62370310	20	-0.090334	0.913626	0.0793241	-0.245806	0.0651384	0.782074	1.06731	0	-1.1388	0.254788	-0.593821	1.97263	chr20-62369445-62370310	0.487024	FALSE	FALSE	FALSE	FALSE
chr20-1539641-1539702	20	0.100786	1.10604	0.0915006	-0.0785516	0.280124	0.924454	1.32329	0	1.10148	0.270687	0.567533	1.8853	chr20-1539641-1539702	0.501686	FALSE	FALSE	FALSE	FALSE
chr20-61979433-61979563	20	0.0893419	1.09345	0.0827009	-0.0727489	0.251433	0.929834	1.28587	0	1.0803	0.280008	0.552829	1.83646	chr20-61979433-61979563	0.509103	FALSE	FALSE	FALSE	FALSE
chr20-21684138-21684417	20	0.0821968	1.08567	0.077441	-0.0695848	0.233978	0.932781	1.26362	0	1.06141	0.288503	0.53985	1.79334	chr20-21684138-21684417	0.516159	FALSE	FALSE	FALSE	FALSE
chr20-62327968-62328427	20	-0.0865313	0.917107	0.0859943	-0.255077	0.0820143	0.774857	1.08547	0	-1.00625	0.314298	-0.502659	1.6698	chr20-62327968-62328427	0.53977	FALSE	FALSE	FALSE	FALSE
chr20-62401287-62401458	20	0.0941033	1.09867	0.0971683	-0.096343	0.28455	0.908152	1.32916	0	0.968457	0.332816	0.477796	1.5872	chr20-62401287-62401458	0.554944	FALSE	FALSE	FALSE	FALSE
chr20-58294865-58295160	20	0.0792577	1.08248	0.0822512	-0.0819518	0.240467	0.921316	1.27184	0	0.963605	0.335244	0.474639	1.57672	chr20-58294865-58295160	0.556269	FALSE	FALSE	FALSE	FALSE
chr20-9820740-9820894	20	0.0834553	1.08704	0.0885224	-0.0900454	0.256956	0.91389	1.29299	0	0.942759	0.345804	0.46117	1.53197	chr20-9820740-9820894	0.568465	FALSE	FALSE	FALSE	FALSE
chr20-42142484-42143211	20	-0.132788	0.875651	0.141908	-0.410923	0.145347	0.663038	1.15644	0	-0.93573	0.349412	-0.456662	1.517	chr20-42142484-42143211	0.572271	FALSE	FALSE	FALSE	FALSE
chr20-44452633-44453049	20	0.0755895	1.07852	0.0825187	-0.0861441	0.237323	0.917462	1.26785	0	0.916029	0.359652	0.444118	1.47533	chr20-44452633-44453049	0.579236	FALSE	FALSE	FALSE	FALSE
chr20-43802992-43803224	20	0.0869325	1.09082	0.0964215	-0.10205	0.275915	0.902984	1.31774	0	0.901589	0.367275	0.435008	1.44507	chr20-43802992-43803224	0.587189	FALSE	FALSE	FALSE	FALSE
chr20-22562478-22562737	20	0.057343	1.05902	0.0674	-0.0747586	0.189445	0.927967	1.20858	0	0.850786	0.394888	0.403526	1.34048	chr20-22562478-22562737	0.613608	FALSE	FALSE	FALSE	FALSE
chr20-62433998-62434097	20	0.0629779	1.065	0.0788087	-0.0914843	0.21744	0.912576	1.24289	0	0.799124	0.424219	0.37241	1.23712	chr20-62433998-62434097	0.637838	FALSE	FALSE	FALSE	FALSE
chr20-32856747-32857227	20	-0.0597693	0.941982	0.0763627	-0.209437	0.0898988	0.81104	1.09406	0	-0.782704	0.433801	-0.362709	1.20489	chr20-32856747-32857227	0.642894	FALSE	FALSE	FALSE	FALSE
chr20-43935222-43935551	20	-0.0710319	0.931432	0.0997189	-0.266477	0.124414	0.766073	1.13248	0	-0.712321	0.476266	-0.32215	1.07016	chr20-43935222-43935551	0.67593	FALSE	FALSE	FALSE	FALSE
chr20-57427210-57427942	20	-0.093906	0.910368	0.136302	-0.361053	0.173241	0.696942	1.18915	0	-0.688956	0.490851	-0.309051	1.02664	chr20-57427210-57427942	0.687295	FALSE	FALSE	FALSE	FALSE
chr20-21492558-21493101	20	0.046555	1.04766	0.0727214	-0.0959764	0.189086	0.908485	1.20815	0	0.640183	0.522054	0.282285	0.93773	chr20-21492558-21493101	0.71068	FALSE	FALSE	FALSE	FALSE
chr20-17295815-17296450	20	-0.0544251	0.947029	0.098028	-0.246556	0.137706	0.781487	1.14764	0	-0.5552	0.578758	-0.237503	0.788967	chr20-17295815-17296450	0.747636	FALSE	FALSE	FALSE	FALSE
chr20-21087075-21087165	20	-0.0424788	0.958411	0.0830474	-0.205249	0.120291	0.814445	1.12783	0	-0.511501	0.609	-0.215383	0.715485	chr20-21087075-21087165	0.767229	FALSE	FALSE	FALSE	FALSE
chr20-62679635-62679713	20	-0.0367759	0.963892	0.0761054	-0.18594	0.112388	0.830324	1.11895	0	-0.483223	0.628937	-0.201393	0.669012	chr20-62679635-62679713	0.780136	FALSE	FALSE	FALSE	FALSE
chr20-62318426-62318588	20	-0.0319551	0.96855	0.0809244	-0.190564	0.126654	0.826493	1.13502	0	-0.394876	0.692935	-0.159308	0.529209	chr20-62318426-62318588	0.821098	FALSE	FALSE	FALSE	FALSE
chr20-57089933-57090317	20	-0.0303539	0.970102	0.0785937	-0.184395	0.123687	0.831607	1.13166	0	-0.386213	0.699339	-0.155312	0.515936	chr20-57089933-57090317	0.825722	FALSE	FALSE	FALSE	FALSE
chr20-2730191-2730488	20	-0.0290648	0.971354	0.0769867	-0.179956	0.121826	0.835307	1.12956	0	-0.37753	0.70578	-0.151331	0.50271	chr20-2730191-2730488	0.829436	FALSE	FALSE	FALSE	FALSE
chr20-825050-825798	20	-0.0337518	0.966811	0.0956809	-0.221283	0.153779	0.80149	1.16623	0	-0.352754	0.724273	-0.140098	0.465395	chr20-825050-825798	0.842226	FALSE	FALSE	FALSE	FALSE
chr20-52356911-52357117	20	0.0250305	1.02535	0.0724589	-0.116986	0.167047	0.889597	1.18181	0	0.345444	0.729761	0.13682	0.454505	chr20-52356911-52357117	0.846163	FALSE	FALSE	FALSE	FALSE
chr20-22558834-22559867	20	0.0272719	1.02765	0.0814586	-0.132384	0.186928	0.876005	1.20554	0	0.334794	0.73778	0.132073	0.438737	chr20-22558834-22559867	0.850096	FALSE	FALSE	FALSE	FALSE
chr20-62693943-62694005	20	0.0341561	1.03475	0.102807	-0.167342	0.235654	0.84591	1.26574	0	0.332235	0.739712	0.130937	0.434965	chr20-62693943-62694005	0.850096	FALSE	FALSE	FALSE	FALSE
chr20-22566877-22567170	20	0.0268089	1.02717	0.0808064	-0.131569	0.185186	0.876719	1.20344	0	0.331767	0.740065	0.13073	0.434275	chr20-22566877-22567170	0.850096	FALSE	FALSE	FALSE	FALSE
chr20-26190328-26190354	20	0.0238603	1.02415	0.0741313	-0.121434	0.169155	0.885649	1.1843	0	0.321866	0.747554	0.126357	0.41975	chr20-26190328-26190354	0.854706	FALSE	FALSE	FALSE	FALSE
chr20-44175957-44176029	20	-0.0291761	0.971245	0.0917419	-0.208987	0.150635	0.811406	1.16257	0	-0.318024	0.750467	-0.124668	0.41414	chr20-44175957-44176029	0.855826	FALSE	FALSE	FALSE	FALSE
chr20-13280130-13280201	20	-0.0189088	0.981269	0.0889413	-0.19323	0.155413	0.824292	1.16814	0	-0.212598	0.83164	-0.0800645	0.265969	chr20-13280130-13280201	0.910178	FALSE	FALSE	FALSE	FALSE
chr20-1639250-1639325	20	0.0183223	1.01849	0.0885851	-0.155301	0.191946	0.856157	1.2116	0	0.206832	0.836141	0.0777206	0.258182	chr20-1639250-1639325	0.912131	FALSE	FALSE	FALSE	FALSE
chr20-39312069-39312290	20	-0.0166635	0.983475	0.0843542	-0.181995	0.148668	0.833606	1.16029	0	-0.197542	0.843404	-0.0739645	0.245705	chr20-39312069-39312290	0.917785	FALSE	FALSE	FALSE	FALSE
chr20-35169260-35169380	20	0.0127612	1.01284	0.0948873	-0.173215	0.198737	0.840957	1.21986	0	0.134488	0.893016	0.0491406	0.163241	chr20-35169260-35169380	0.945203	FALSE	FALSE	FALSE	FALSE
chr20-55199914-55200370	20	0.00998526	1.01004	0.0790847	-0.145018	0.164988	0.865007	1.17938	0	0.12626	0.899526	0.0459864	0.152763	chr20-55199914-55200370	0.948152	FALSE	FALSE	FALSE	FALSE
chr20-3051954-3052692	20	0.00871337	1.00875	0.0966803	-0.180776	0.198203	0.834622	1.21921	0	0.0901256	0.928187	0.0323643	0.107512	chr20-3051954-3052692	0.964348	FALSE	FALSE	FALSE	FALSE
chr20-33103246-33103584	20	0.00372141	1.00373	0.0667312	-0.127069	0.134512	0.880673	1.14398	0	0.0557671	0.955527	0.0197569	0.065631	chr20-33103246-33103584	0.979421	FALSE	FALSE	FALSE	FALSE
chr20-62406428-62406964	20	-0.00250858	0.997495	0.0892455	-0.177427	0.172409	0.837423	1.18816	0	-0.0281088	0.977575	-0.00984975	0.0327201	chr20-62406428-62406964	0.989647	FALSE	FALSE	FALSE	FALSE
chr20-52199520-52199729	20	0.00171481	1.00172	0.0851103	-0.165098	0.168528	0.84781	1.18356	0	0.0201481	0.983925	0.00703789	0.0233794	chr20-52199520-52199729	0.991992	FALSE	FALSE	FALSE	FALSE
chr20-11898478-11898851	20	-0.000705145	0.999295	0.091441	-0.179926	0.178516	0.835332	1.19544	0	-0.00771148	0.993847	-0.00268038	0.00890404	chr20-11898478-11898851	0.996774	FALSE	FALSE	FALSE	FALSE
chr21-30452862-30452964	21	0.499469	1.64785	0.121282	0.261761	0.737178	1.29922	2.09003	0	4.11824	3.8177e-05	4.4182	14.6769	chr21-30452862-30452964	0.019784	TRUE	TRUE	TRUE	TRUE
chr21-45811363-45811549	21	0.440115	1.55289	0.133676	0.178114	0.702116	1.19496	2.01802	0	3.2924	0.000993378	3.00289	9.97537	chr21-45811363-45811549	0.0521141	TRUE	TRUE	FALSE	TRUE
chr21-36577539-36577638	21	0.231378	1.26034	0.078011	0.0784794	0.384277	1.08164	1.46855	0	2.96597	0.00301731	2.52038	8.37252	chr21-36577539-36577638	0.0780848	TRUE	TRUE	FALSE	TRUE
chr21-43619510-43619651	21	0.309727	1.36305	0.107742	0.0985567	0.520898	1.10358	1.68354	0	2.87471	0.00404399	2.39319	7.95	chr21-43619510-43619651	0.0823388	TRUE	TRUE	FALSE	TRUE
chr21-39493199-39493629	21	0.323163	1.38149	0.12816	0.0719734	0.574352	1.07463	1.77598	0	2.52155	0.0116838	1.93242	6.41935	chr21-39493199-39493629	0.117823	TRUE	TRUE	FALSE	FALSE
chr21-43786627-43786997	21	0.279665	1.32269	0.111703	0.0607317	0.498599	1.06261	1.64641	0	2.50365	0.0122918	1.91038	6.34616	chr21-43786627-43786997	0.119414	TRUE	TRUE	FALSE	FALSE
chr21-34350584-34351148	21	0.282769	1.3268	0.113107	0.0610843	0.504454	1.06299	1.65608	0	2.50002	0.0124185	1.90593	6.33136	chr21-34350584-34351148	0.119838	TRUE	TRUE	FALSE	FALSE
chr21-38630234-38630728	21	-0.181075	0.834373	0.0738466	-0.325812	-0.0363381	0.721941	0.964314	0	-2.45204	0.0142049	-1.84756	6.13746	chr21-38630234-38630728	0.126276	TRUE	TRUE	FALSE	FALSE
chr21-45336673-45336903	21	-0.200163	0.818597	0.0832598	-0.363349	-0.0369767	0.695344	0.963699	0	-2.40408	0.0162134	-1.79013	5.94667	chr21-45336673-45336903	0.130423	TRUE	TRUE	FALSE	FALSE
chr21-35016787-35016873	21	0.211786	1.23588	0.0882076	0.0389019	0.384669	1.03967	1.46913	0	2.40099	0.0163507	1.78646	5.9345	chr21-35016787-35016873	0.130423	TRUE	TRUE	FALSE	FALSE
chr21-31692465-31692604	21	0.226171	1.25379	0.0973034	0.03546	0.416882	1.0361	1.51722	0	2.32439	0.0201045	1.69671	5.63634	chr21-31692465-31692604	0.142923	TRUE	TRUE	FALSE	FALSE
chr21-38069950-38070994	21	-0.247846	0.78048	0.112121	-0.4676	-0.0280917	0.626504	0.972299	0	-2.21051	0.0270697	-1.56752	5.20718	chr21-38069950-38070994	0.165591	TRUE	TRUE	FALSE	FALSE
chr21-43823604-43824262	21	0.236739	1.26711	0.108112	0.024844	0.448634	1.02516	1.56617	0	2.18976	0.0285414	1.54452	5.1308	chr21-43823604-43824262	0.170978	TRUE	TRUE	FALSE	FALSE
chr21-38069321-38069416	21	-0.175444	0.839084	0.0857862	-0.343582	-0.00730624	0.709225	0.99272	0	-2.04513	0.0408418	-1.38889	4.61381	chr21-38069321-38069416	0.200008	TRUE	TRUE	FALSE	FALSE
chr21-38073307-38073517	21	-0.160429	0.851778	0.0896965	-0.336231	0.0153726	0.714458	1.01549	0	-1.78858	0.0736827	-1.13263	3.76253	chr21-38073307-38073517	0.264387	FALSE	TRUE	FALSE	FALSE
chr21-15645787-15645988	21	0.180048	1.19728	0.103883	-0.0235586	0.383655	0.976717	1.46764	0	1.73318	0.083063	1.08059	3.58965	chr21-15645787-15645988	0.275343	FALSE	TRUE	FALSE	FALSE
chr21-38080274-38081193	21	-0.151598	0.859334	0.0918378	-0.331597	0.0284006	0.717777	1.02881	0	-1.65072	0.0987964	-1.00526	3.3394	chr21-38080274-38081193	0.301829	FALSE	TRUE	FALSE	FALSE
chr21-31588123-31588354	21	0.144369	1.15531	0.0913015	-0.0345788	0.323316	0.966012	1.3817	0	1.58123	0.113825	0.943762	3.13511	chr21-31588123-31588354	0.32594	FALSE	FALSE	FALSE	FALSE
chr21-15587812-15588038	21	0.160184	1.17373	0.101785	-0.0393101	0.359678	0.961453	1.43287	0	1.57376	0.115544	0.937253	3.11349	chr21-15587812-15588038	0.328103	FALSE	FALSE	FALSE	FALSE
chr21-26934197-26934885	21	-0.0944657	0.909859	0.0605384	-0.213119	0.0241873	0.80806	1.02448	0	-1.56043	0.118659	-0.9257	3.07511	chr21-26934197-26934885	0.333648	FALSE	FALSE	FALSE	FALSE
chr21-46890849-46890997	21	0.119811	1.12728	0.0805777	-0.0381188	0.27774	0.962599	1.32014	0	1.4869	0.137042	0.863145	2.86731	chr21-46890849-46890997	0.357454	FALSE	FALSE	FALSE	FALSE
chr21-44876670-44876687	21	0.0971533	1.10203	0.074608	-0.0490756	0.243382	0.952109	1.27556	0	1.30218	0.192854	0.714772	2.37442	chr21-44876670-44876687	0.424335	FALSE	FALSE	FALSE	FALSE
chr21-30565636-30565638	21	0.0994224	1.10453	0.077387	-0.0522534	0.251098	0.949088	1.28544	0	1.28474	0.198882	0.701403	2.33001	chr21-30565636-30565638	0.428975	FALSE	FALSE	FALSE	FALSE
chr21-40145923-40146149	21	0.141837	1.15239	0.113184	-0.0799996	0.363673	0.923117	1.4386	0	1.25315	0.21015	0.67747	2.25051	chr21-40145923-40146149	0.441663	FALSE	FALSE	FALSE	FALSE
chr21-38120350-38120518	21	-0.0828083	0.920528	0.0783668	-0.236404	0.0707877	0.789461	1.07335	0	-1.05668	0.290659	-0.536616	1.7826	chr21-38120350-38120518	0.517806	FALSE	FALSE	FALSE	FALSE
chr21-38068581-38068660	21	-0.094305	0.910005	0.0899877	-0.270678	0.0820676	0.762862	1.08553	0	-1.04798	0.294649	-0.530695	1.76293	chr21-38068581-38068660	0.522991	FALSE	FALSE	FALSE	FALSE
chr21-39870397-39870704	21	0.0907423	1.09499	0.0978209	-0.100983	0.282468	0.903948	1.3264	0	0.927637	0.353596	0.451493	1.49983	chr21-39870397-39870704	0.574911	FALSE	FALSE	FALSE	FALSE
chr21-38076709-38077971	21	-0.0684842	0.933808	0.0816455	-0.228506	0.091538	0.795721	1.09586	0	-0.8388	0.401582	-0.396226	1.31623	chr21-38076709-38077971	0.619228	FALSE	FALSE	FALSE	FALSE
chr21-38378406-38378634	21	-0.0708582	0.931594	0.0849328	-0.237323	0.0956069	0.788736	1.10033	0	-0.834286	0.40412	-0.39349	1.30715	chr21-38378406-38378634	0.621625	FALSE	FALSE	FALSE	FALSE
chr21-44105265-44105474	21	-0.063696	0.93829	0.077082	-0.214774	0.0873819	0.806724	1.09131	0	-0.826341	0.40861	-0.38869	1.2912	chr21-44105265-44105474	0.625825	FALSE	FALSE	FALSE	FALSE
chr21-38807423-38807712	21	-0.0497681	0.95145	0.0677033	-0.182464	0.0829279	0.833214	1.08646	0	-0.735091	0.462284	-0.335091	1.11315	chr21-38807423-38807712	0.664554	FALSE	FALSE	FALSE	FALSE
chr21-38082613-38083149	21	0.0435681	1.04453	0.0690541	-0.0917754	0.178912	0.91231	1.19592	0	0.630927	0.528088	0.277294	0.92115	chr21-38082613-38083149	0.715239	FALSE	FALSE	FALSE	FALSE
chr21-43136548-43136835	21	0.0569865	1.05864	0.107285	-0.153288	0.267261	0.857882	1.30638	0	0.531169	0.595302	0.225263	0.748307	chr21-43136548-43136835	0.757629	FALSE	FALSE	FALSE	FALSE
chr21-33452218-33452584	21	0.0500475	1.05132	0.0974673	-0.140985	0.24108	0.868502	1.27262	0	0.513479	0.607616	0.216371	0.718768	chr21-33452218-33452584	0.766576	FALSE	FALSE	FALSE	FALSE
chr21-38064236-38064699	21	-0.0430973	0.957818	0.0841797	-0.208087	0.121892	0.812137	1.12963	0	-0.511968	0.608673	-0.215616	0.71626	chr21-38064236-38064699	0.767036	FALSE	FALSE	FALSE	FALSE
chr21-33247885-33248032	21	0.0350414	1.03566	0.0723468	-0.106756	0.176839	0.898745	1.19344	0	0.484353	0.628135	0.201947	0.670853	chr21-33247885-33248032	0.77936	FALSE	FALSE	FALSE	FALSE
chr21-38066918-38067101	21	-0.0405211	0.960289	0.0853808	-0.207864	0.126822	0.812317	1.13522	0	-0.474593	0.635077	-0.197173	0.654996	chr21-38066918-38067101	0.784018	FALSE	FALSE	FALSE	FALSE
chr21-44782434-44782497	21	0.0351203	1.03574	0.0776596	-0.11709	0.18733	0.889505	1.20603	0	0.452233	0.651101	0.186352	0.619047	chr21-44782434-44782497	0.794076	FALSE	FALSE	FALSE	FALSE
chr21-38079019-38079615	21	-0.0376906	0.963011	0.0991128	-0.231948	0.156567	0.792987	1.16949	0	-0.38028	0.703738	-0.152589	0.50689	chr21-38079019-38079615	0.828536	FALSE	FALSE	FALSE	FALSE
chr21-22369310-22370237	21	0.0235873	1.02387	0.0904008	-0.153595	0.20077	0.857619	1.22234	0	0.260919	0.794155	0.100095	0.332508	chr21-22369310-22370237	0.8861	FALSE	FALSE	FALSE	FALSE
chr21-47716443-47716529	21	0.014259	1.01436	0.0770751	-0.136805	0.165323	0.87214	1.17977	0	0.185002	0.853228	0.0689351	0.228997	chr21-47716443-47716529	0.923204	FALSE	FALSE	FALSE	FALSE
chr21-43547923-43548126	21	0.0154123	1.01553	0.0962086	-0.173153	0.203978	0.841009	1.22627	0	0.160197	0.872726	0.059122	0.196399	chr21-43547923-43548126	0.934969	FALSE	FALSE	FALSE	FALSE
chr21-47717406-47717864	21	-0.00619239	0.993827	0.0586655	-0.121175	0.10879	0.885879	1.11493	0	-0.105554	0.915936	-0.0381349	0.126681	chr21-47717406-47717864	0.956107	FALSE	FALSE	FALSE	FALSE
chr21-36399146-36399258	21	-0.00136952	0.998631	0.0814787	-0.161065	0.158326	0.851237	1.17155	0	-0.0168084	0.986589	-0.00586351	0.0194782	chr21-36399146-36399258	0.993773	FALSE	FALSE	FALSE	FALSE
chr22-50986031-50986051	22	-0.292919	0.746082	0.101139	-0.491148	-0.0946902	0.611923	0.909655	0	-2.8962	0.0037771	-2.42284	8.04851	chr22-50986031-50986051	0.0815668	TRUE	TRUE	FALSE	TRUE
chr22-17488875-17489367	22	0.33599	1.39932	0.120042	0.100713	0.571267	1.10596	1.77051	0	2.79895	0.00512698	2.29014	7.60768	chr22-17488875-17489367	0.0876015	TRUE	TRUE	FALSE	TRUE
chr22-49697565-49697802	22	0.18827	1.20716	0.0707673	0.0495684	0.326971	1.05082	1.38676	0	2.66041	0.00780463	2.10765	7.00145	chr22-49697565-49697802	0.10397	TRUE	TRUE	FALSE	FALSE
chr22-17564750-17565149	22	0.306729	1.35897	0.120394	0.070762	0.542696	1.07333	1.72064	0	2.54772	0.010843	1.96485	6.5271	chr22-17564750-17565149	0.11617	TRUE	TRUE	FALSE	FALSE
chr22-35019788-35019831	22	0.221434	1.24786	0.0931006	0.0389597	0.403907	1.03973	1.49767	0	2.37843	0.0173864	1.75979	5.84589	chr22-35019788-35019831	0.134739	TRUE	TRUE	FALSE	FALSE
chr22-38965745-38965934	22	-0.177725	0.837173	0.0772135	-0.32906	-0.0263891	0.7196	0.973956	0	-2.30173	0.0213503	-1.6706	5.5496	chr22-38965745-38965934	0.148126	TRUE	TRUE	FALSE	FALSE
chr22-18531028-18531591	22	0.247684	1.28106	0.108982	0.0340838	0.461285	1.03467	1.58611	0	2.27271	0.0230436	1.63745	5.43949	chr22-18531028-18531591	0.15268	TRUE	TRUE	FALSE	FALSE
chr22-25159879-25160098	22	0.214566	1.23932	0.0959092	0.0265872	0.402544	1.02694	1.49563	0	2.23718	0.0252748	1.59731	5.30616	chr22-25159879-25160098	0.160764	TRUE	TRUE	FALSE	FALSE
chr22-48027641-48027921	22	0.201082	1.22272	0.0962511	0.012433	0.38973	1.01251	1.47658	0	2.08914	0.0366955	1.43539	4.76825	chr22-48027641-48027921	0.192144	TRUE	TRUE	FALSE	FALSE
chr22-25615317-25615355	22	0.165774	1.18031	0.0835549	0.00200935	0.329539	1.00201	1.39033	0	1.98401	0.0472545	1.32556	4.40341	chr22-25615317-25615355	0.212381	TRUE	TRUE	FALSE	FALSE
chr22-49088813-49088904	22	0.182931	1.20073	0.0932912	8.3191e-05	0.365778	1.00008	1.44164	0	1.96086	0.0498959	1.30194	4.32494	chr22-49088813-49088904	0.216558	TRUE	TRUE	FALSE	FALSE
chr22-49297922-49297925	22	0.134887	1.14441	0.069138	-0.000621288	0.270395	0.999379	1.31048	0	1.95098	0.0510597	1.29192	4.29167	chr22-49297922-49297925	0.219551	FALSE	TRUE	FALSE	FALSE
chr22-40289538-40289577	22	0.1789	1.1959	0.0928793	-0.00313996	0.36094	0.996865	1.43468	0	1.92616	0.0540848	1.26693	4.20863	chr22-40289538-40289577	0.226522	FALSE	TRUE	FALSE	FALSE
chr22-22090796-22090816	22	0.160437	1.17402	0.0891668	-0.0143271	0.3352	0.985775	1.39822	0	1.79929	0.0719734	1.14283	3.79639	chr22-22090796-22090816	0.260528	FALSE	TRUE	FALSE	FALSE
chr22-49146376-49146584	22	0.179698	1.19686	0.101876	-0.0199758	0.379371	0.980222	1.46137	0	1.76388	0.0777515	1.10929	3.68499	chr22-49146376-49146584	0.267656	FALSE	TRUE	FALSE	FALSE
chr22-49376401-49376628	22	0.172475	1.18824	0.0978417	-0.0192917	0.364241	0.980893	1.43942	0	1.76279	0.0779357	1.10826	3.68157	chr22-49376401-49376628	0.268082	FALSE	TRUE	FALSE	FALSE
chr22-45704902-45704988	22	0.182307	1.19998	0.118096	-0.0491562	0.413771	0.952032	1.51251	0	1.54372	0.122655	0.911314	3.02732	chr22-45704902-45704988	0.337683	FALSE	FALSE	FALSE	FALSE
chr22-43831005-43831161	22	0.114467	1.12128	0.0771556	-0.0367555	0.265689	0.963912	1.30433	0	1.48358	0.13792	0.860374	2.8581	chr22-43831005-43831161	0.358737	FALSE	FALSE	FALSE	FALSE
chr22-37308182-37308215	22	0.123099	1.131	0.085884	-0.045231	0.291428	0.955777	1.33834	0	1.43331	0.151769	0.818818	2.72005	chr22-37308182-37308215	0.376614	FALSE	FALSE	FALSE	FALSE
chr22-18064052-18064224	22	0.150759	1.16272	0.105697	-0.0564036	0.357921	0.945158	1.43035	0	1.42633	0.153773	0.813119	2.70112	chr22-18064052-18064224	0.378852	FALSE	FALSE	FALSE	FALSE
chr22-32750734-32750782	22	0.15354	1.16595	0.108657	-0.0594249	0.366504	0.942306	1.44268	0	1.41306	0.157638	0.80234	2.66532	chr22-32750734-32750782	0.38239	FALSE	FALSE	FALSE	FALSE
chr22-46805673-46805918	22	0.139441	1.14963	0.101986	-0.0604479	0.33933	0.941343	1.40401	0	1.36726	0.171545	0.765622	2.54334	chr22-46805673-46805918	0.397399	FALSE	FALSE	FALSE	FALSE
chr22-19010419-19010468	22	0.126252	1.13457	0.0940872	-0.0581558	0.310659	0.943503	1.36432	0	1.34186	0.179642	0.745593	2.4768	chr22-19010419-19010468	0.408881	FALSE	FALSE	FALSE	FALSE
chr22-50629038-50629224	22	-0.10394	0.901279	0.0835003	-0.267598	0.0597172	0.765215	1.06154	0	-1.24479	0.213209	-0.671195	2.22966	chr22-50629038-50629224	0.444714	FALSE	FALSE	FALSE	FALSE
chr22-19748910-19749188	22	0.100844	1.1061	0.0822778	-0.0604174	0.262106	0.941372	1.29966	0	1.22565	0.220329	0.656929	2.18227	chr22-19748910-19749188	0.451747	FALSE	FALSE	FALSE	FALSE
chr22-26875499-26876075	22	-0.115556	0.890871	0.0962702	-0.304242	0.0731301	0.737682	1.07587	0	-1.20033	0.230011	-0.638251	2.12023	chr22-26875499-26876075	0.460542	FALSE	FALSE	FALSE	FALSE
chr22-17956453-17956641	22	0.141625	1.15214	0.121168	-0.0958607	0.37911	0.908591	1.46098	0	1.16883	0.242473	0.615336	2.0441	chr22-17956453-17956641	0.474623	FALSE	FALSE	FALSE	FALSE
chr22-31480934-31481480	22	-0.0760369	0.926782	0.0718808	-0.216921	0.0648468	0.804994	1.067	0	-1.05782	0.290138	-0.537396	1.78519	chr22-31480934-31481480	0.517806	FALSE	FALSE	FALSE	FALSE
chr22-38485720-38485757	22	-0.0907906	0.913209	0.0919769	-0.271062	0.0894808	0.762569	1.09361	0	-0.987102	0.323593	-0.490002	1.62775	chr22-38485720-38485757	0.549987	FALSE	FALSE	FALSE	FALSE
chr22-51016501-51017162	22	0.101243	1.10655	0.102595	-0.09984	0.302326	0.904982	1.353	0	0.986821	0.32373	0.489816	1.62714	chr22-51016501-51017162	0.549987	FALSE	FALSE	FALSE	FALSE
chr22-19754125-19754815	22	-0.0659961	0.936135	0.0832575	-0.229178	0.0971856	0.795187	1.10206	0	-0.792675	0.427967	-0.368589	1.22443	chr22-19754125-19754815	0.638863	FALSE	FALSE	FALSE	FALSE
chr22-48899698-48899955	22	0.0641581	1.06626	0.0853109	-0.103048	0.231364	0.902083	1.26032	0	0.75205	0.452021	0.344841	1.14554	chr22-48899698-48899955	0.657607	FALSE	FALSE	FALSE	FALSE
chr22-24890330-24891452	22	0.0630982	1.06513	0.096193	-0.125437	0.251633	0.882112	1.28612	0	0.655955	0.511853	0.290855	0.966198	chr22-24890330-24891452	0.701757	FALSE	FALSE	FALSE	FALSE
chr22-31643997-31644282	22	-0.0579842	0.943665	0.104291	-0.262391	0.146423	0.76921	1.15769	0	-0.555984	0.578222	-0.237906	0.790305	chr22-31643997-31644282	0.747498	FALSE	FALSE	FALSE	FALSE
chr22-39852666-39852862	22	0.0431083	1.04405	0.0796892	-0.11308	0.199296	0.893079	1.22054	0	0.540955	0.588539	0.230225	0.76479	chr22-39852666-39852862	0.753248	FALSE	FALSE	FALSE	FALSE
chr22-42734458-42734695	22	0.0526242	1.05403	0.0972816	-0.138044	0.243293	0.87106	1.27544	0	0.540947	0.588544	0.230221	0.764778	chr22-42734458-42734695	0.753248	FALSE	FALSE	FALSE	FALSE
chr22-19743759-19744239	22	-0.0529661	0.948412	0.100568	-0.250076	0.144144	0.778742	1.15505	0	-0.526669	0.598423	-0.222992	0.740762	chr22-19743759-19744239	0.75996	FALSE	FALSE	FALSE	FALSE
chr22-42548783-42548868	22	-0.0451074	0.955895	0.0869021	-0.215432	0.125218	0.806193	1.1334	0	-0.519059	0.603719	-0.219165	0.72805	chr22-42548783-42548868	0.763807	FALSE	FALSE	FALSE	FALSE
chr22-29467363-29467684	22	0.0274176	1.0278	0.0615584	-0.0932347	0.14807	0.91098	1.15959	0	0.445391	0.656037	0.183072	0.608151	chr22-29467363-29467684	0.79744	FALSE	FALSE	FALSE	FALSE
chr22-50623687-50624030	22	-0.0296804	0.970756	0.0677078	-0.162385	0.103025	0.850114	1.10852	0	-0.438359	0.661126	-0.179716	0.597003	chr22-50623687-50624030	0.800986	FALSE	FALSE	FALSE	FALSE
chr22-46932642-46932648	22	0.0261035	1.02645	0.0651752	-0.101638	0.153845	0.903357	1.16631	0	0.400513	0.688779	0.16192	0.537887	chr22-46932642-46932648	0.819838	FALSE	FALSE	FALSE	FALSE
chr22-32599511-32599648	22	-0.0403347	0.960468	0.101481	-0.239234	0.158565	0.78723	1.17183	0	-0.39746	0.691029	-0.160504	0.533183	chr22-32599511-32599648	0.820336	FALSE	FALSE	FALSE	FALSE
chr22-30476089-30476525	22	0.044186	1.04518	0.114452	-0.180136	0.268508	0.835156	1.30801	0	0.386065	0.699449	0.155244	0.51571	chr22-30476089-30476525	0.825722	FALSE	FALSE	FALSE	FALSE
chr22-32438947-32439052	22	0.031991	1.03251	0.0944931	-0.153212	0.217194	0.857948	1.24259	0	0.338553	0.734946	0.133744	0.444289	chr22-32438947-32439052	0.849063	FALSE	FALSE	FALSE	FALSE
chr22-31364274-31364356	22	-0.0282185	0.972176	0.0895571	-0.203747	0.14731	0.815669	1.15871	0	-0.315089	0.752694	-0.123382	0.409865	chr22-31364274-31364356	0.856403	FALSE	FALSE	FALSE	FALSE
chr22-45148218-45148489	22	-0.0351001	0.965509	0.112117	-0.254845	0.184645	0.775037	1.20279	0	-0.313067	0.75423	-0.122496	0.406924	chr22-45148218-45148489	0.857246	FALSE	FALSE	FALSE	FALSE
chr22-39097540-39097857	22	-0.0197786	0.980416	0.106583	-0.228677	0.18912	0.795585	1.20819	0	-0.18557	0.852782	-0.069162	0.229751	chr22-39097540-39097857	0.923048	FALSE	FALSE	FALSE	FALSE
chr22-50528179-50528333	22	-0.00917885	0.990863	0.0988711	-0.202963	0.184605	0.816309	1.20274	0	-0.0928366	0.926033	-0.0333734	0.110864	chr22-50528179-50528333	0.963143	FALSE	FALSE	FALSE	FALSE

### Sheet: RFS-Associated VMRs (FDR 0.05)
covariate	chr	coef	exp(coef)	se(coef)	coef lower 95%	coef upper 95%	exp(coef) lower 95%	exp(coef) upper 95%	cmp to	z	p	sign(coef)*negLOG10(p)	negLOG2(p)	gene	p_corrected	sig_05	sig_1	cor_sig_05	cor_sig_1
chr4-111540657-111541339	4	-0.36608	0.693447	0.083242	-0.529231	-0.202929	0.589058	0.816337	0	-4.39778	1.09364e-05	-4.96113	16.4805	chr4-111540657-111541339	0.019784	TRUE	TRUE	TRUE	TRUE
chr16-87958145-87958493	16	0.468702	1.59792	0.109536	0.254015	0.683388	1.28919	1.98058	0	4.27898	1.87755e-05	4.72641	15.7008	chr16-87958145-87958493	0.019784	TRUE	TRUE	TRUE	TRUE
chr10-98031125-98031964	10	0.526107	1.69233	0.125302	0.28052	0.771695	1.32382	2.16343	0	4.19871	2.68435e-05	4.57116	15.1851	chr10-98031125-98031964	0.019784	TRUE	TRUE	TRUE	TRUE
chr14-57274550-57274900	14	0.414409	1.51348	0.0990121	0.220349	0.608469	1.24651	1.83762	0	4.18544	2.84614e-05	4.54574	15.1006	chr14-57274550-57274900	0.019784	TRUE	TRUE	TRUE	TRUE
chr2-66666292-66668012	2	-0.382176	0.682375	0.091942	-0.562379	-0.201973	0.569852	0.817117	0	-4.15671	3.22865e-05	-4.49098	14.9187	chr2-66666292-66668012	0.019784	TRUE	TRUE	TRUE	TRUE
chr4-111542366-111542444	4	-0.366379	0.69324	0.0888531	-0.540528	-0.19223	0.582441	0.825117	0	-4.12342	3.73284e-05	-4.42796	14.7094	chr4-111542366-111542444	0.019784	TRUE	TRUE	TRUE	TRUE
chr21-30452862-30452964	21	0.499469	1.64785	0.121282	0.261761	0.737178	1.29922	2.09003	0	4.11824	3.8177e-05	4.4182	14.6769	chr21-30452862-30452964	0.019784	TRUE	TRUE	TRUE	TRUE
chr12-131701786-131701888	12	0.400383	1.4924	0.0974544	0.209376	0.59139	1.23291	1.8065	0	4.10841	3.98387e-05	4.39969	14.6155	chr12-131701786-131701888	0.019784	TRUE	TRUE	TRUE	TRUE
chr5-33892621-33893097	5	0.378189	1.45964	0.0921018	0.197673	0.558706	1.21856	1.74841	0	4.10621	4.02205e-05	4.39555	14.6017	chr5-33892621-33893097	0.019784	TRUE	TRUE	TRUE	TRUE
chr12-129299332-129299702	12	-0.52633	0.590769	0.133477	-0.787941	-0.26472	0.45478	0.767421	0	-3.94322	8.03951e-05	-4.09477	13.6025	chr12-129299332-129299702	0.0323792	TRUE	TRUE	TRUE	TRUE
chr12-131622584-131622739	12	0.500797	1.65004	0.128737	0.248477	0.753117	1.28207	2.12361	0	3.89007	0.000100214	3.99907	13.2846	chr12-131622584-131622739	0.0323792	TRUE	TRUE	TRUE	TRUE
chr4-3372915-3373405	4	-0.360028	0.697657	0.0925931	-0.541507	-0.178549	0.581871	0.836483	0	-3.88828	0.000100958	-3.99586	13.274	chr4-3372915-3373405	0.0323792	TRUE	TRUE	TRUE	TRUE
chr6-40345376-40345751	6	0.377867	1.45917	0.0975065	0.186758	0.568977	1.20534	1.76646	0	3.87531	0.000106491	3.97269	13.197	chr6-40345376-40345751	0.0323792	TRUE	TRUE	TRUE	TRUE
chr17-43339040-43339831	17	-0.317248	0.72815	0.0819953	-0.477956	-0.15654	0.62005	0.855097	0	-3.8691	0.000109236	-3.96163	13.1603	chr17-43339040-43339831	0.0323792	TRUE	TRUE	TRUE	TRUE
chr2-121554810-121554926	2	-0.405413	0.666701	0.104811	-0.610839	-0.199988	0.542895	0.818741	0	-3.86805	0.00010971	-3.95975	13.154	chr2-121554810-121554926	0.0323792	TRUE	TRUE	TRUE	TRUE
chr7-158349676-158349960	7	0.347295	1.41523	0.0912018	0.168543	0.526047	1.18358	1.69223	0	3.80799	0.000140102	3.85356	12.8012	chr7-158349676-158349960	0.0387259	TRUE	TRUE	TRUE	TRUE
chr8-139784036-139784450	8	0.409925	1.5067	0.108068	0.198116	0.621734	1.2191	1.86215	0	3.79321	0.00014871	3.82766	12.7152	chr8-139784036-139784450	0.0387259	TRUE	TRUE	TRUE	TRUE
chr5-92907851-92908392	5	-0.329115	0.71956	0.0871548	-0.499935	-0.158295	0.60657	0.853598	0	-3.77621	0.000159231	-3.79797	12.6166	chr5-92907851-92908392	0.039162	TRUE	TRUE	TRUE	TRUE
chr5-31323107-31323515	5	0.412136	1.51004	0.111058	0.194466	0.629807	1.21466	1.87725	0	3.71098	0.000206455	3.68517	12.2419	chr5-31323107-31323515	0.0452917	TRUE	TRUE	TRUE	TRUE
chr6-166746926-166746933	6	-0.303093	0.738531	0.0824807	-0.464752	-0.141434	0.628291	0.868113	0	-3.67471	0.000238118	-3.62321	12.036	chr6-166746926-166746933	0.0452917	TRUE	TRUE	TRUE	TRUE
chr7-157648699-157648749	7	0.301922	1.35246	0.0821684	0.140875	0.462969	1.15128	1.58878	0	3.67443	0.000238382	3.62273	12.0344	chr7-157648699-157648749	0.0452917	TRUE	TRUE	TRUE	TRUE
chr5-140457553-140457609	5	0.435918	1.54638	0.119249	0.202194	0.669642	1.22409	1.95354	0	3.65552	0.000256659	3.59064	11.9279	chr5-140457553-140457609	0.0452917	TRUE	TRUE	TRUE	TRUE
chr14-70690454-70690538	14	0.410222	1.50715	0.112677	0.189379	0.631064	1.2085	1.87961	0	3.6407	0.000271903	3.56559	11.8446	chr14-70690454-70690538	0.0452917	TRUE	TRUE	TRUE	TRUE
chr5-38134954-38135185	5	0.322431	1.38048	0.0885763	0.148825	0.496037	1.16047	1.6422	0	3.64015	0.000272479	3.56467	11.8416	chr5-38134954-38135185	0.0452917	TRUE	TRUE	TRUE	TRUE
chr7-101579929-101579936	7	-0.283558	0.753099	0.0780892	-0.43661	-0.130506	0.646223	0.877651	0	-3.63121	0.000282096	-3.5496	11.7915	chr7-101579929-101579936	0.0452917	TRUE	TRUE	TRUE	TRUE
chr11-5959923-5960213	11	0.415108	1.51453	0.114375	0.190938	0.639278	1.21038	1.89511	0	3.62938	0.000284107	3.54652	11.7813	chr11-5959923-5960213	0.0452917	TRUE	TRUE	TRUE	TRUE
chr2-172965046-172966180	2	-0.28958	0.748578	0.0798357	-0.446055	-0.133105	0.640148	0.875373	0	-3.62721	0.000286506	-3.54287	11.7691	chr2-172965046-172966180	0.0452917	TRUE	TRUE	TRUE	TRUE
chr10-5734571-5734985	10	-0.280798	0.755181	0.0775604	-0.432814	-0.128783	0.648681	0.879165	0	-3.62038	0.000294168	-3.53141	11.7311	chr10-5734571-5734985	0.0452917	TRUE	TRUE	TRUE	TRUE
chr13-79169714-79169966	13	0.394286	1.48333	0.10898	0.180689	0.607884	1.19804	1.83654	0	3.61795	0.000296942	3.52733	11.7175	chr13-79169714-79169966	0.0452917	TRUE	TRUE	TRUE	TRUE
chr7-157730162-157730264	7	0.307895	1.36056	0.0853175	0.140676	0.475114	1.15105	1.6082	0	3.60882	0.000307593	3.51202	11.6667	chr7-157730162-157730264	0.0452917	TRUE	TRUE	TRUE	TRUE
chr7-157834846-157835049	7	0.390403	1.47758	0.108452	0.177842	0.602965	1.19464	1.82753	0	3.59979	0.000318476	3.49692	11.6165	chr7-157834846-157835049	0.0452917	TRUE	TRUE	TRUE	TRUE
chr12-8717391-8717487	12	0.296673	1.34538	0.0825787	0.134822	0.458524	1.14433	1.58174	0	3.59261	0.000327385	3.48494	11.5767	chr12-8717391-8717487	0.0452917	TRUE	TRUE	TRUE	TRUE
chr7-157451243-157451618	7	0.440622	1.55367	0.122991	0.199565	0.68168	1.22087	1.9772	0	3.58256	0.00034024	3.46821	11.5212	chr7-157451243-157451618	0.0456437	TRUE	TRUE	TRUE	TRUE
chr7-158220708-158221401	7	0.300826	1.35097	0.0850375	0.134156	0.467497	1.14357	1.59599	0	3.53757	0.000403831	3.3938	11.274	chr7-158220708-158221401	0.0464692	TRUE	TRUE	TRUE	TRUE
chr6-100442002-100442489	6	0.316242	1.37196	0.0895785	0.140672	0.491813	1.15105	1.63528	0	3.53034	0.000415029	3.38192	11.2345	chr6-100442002-100442489	0.0464692	TRUE	TRUE	TRUE	TRUE
chr7-158038522-158039076	7	0.30932	1.3625	0.0876802	0.13747	0.48117	1.14737	1.61797	0	3.52782	0.00041899	3.3778	11.2208	chr7-158038522-158039076	0.0464692	TRUE	TRUE	TRUE	TRUE
chr1-160616604-160617124	1	0.29504	1.34318	0.0836985	0.130994	0.459087	1.13996	1.58263	0	3.52504	0.000423422	3.37323	11.2056	chr1-160616604-160617124	0.0464692	TRUE	TRUE	TRUE	TRUE
chr7-99769118-99769602	7	-0.307024	0.735633	0.087126	-0.477787	-0.13626	0.620154	0.872616	0	-3.5239	0.000425239	-3.37137	11.1994	chr7-99769118-99769602	0.0464692	TRUE	TRUE	TRUE	TRUE
chr7-106505370-106505961	7	0.328865	1.38939	0.0933463	0.14591	0.51182	1.15709	1.66833	0	3.52306	0.00042659	3.36999	11.1949	chr7-106505370-106505961	0.0464692	TRUE	TRUE	TRUE	TRUE
chr7-157549542-157549878	7	0.354604	1.42562	0.100872	0.156898	0.552309	1.16988	1.73726	0	3.51537	0.000439135	3.3574	11.153	chr7-157549542-157549878	0.0464692	TRUE	TRUE	TRUE	TRUE
chr6-40400230-40400462	6	0.334776	1.39763	0.0957936	0.147024	0.522528	1.15838	1.68628	0	3.49476	0.00047449	3.32377	11.0413	chr6-40400230-40400462	0.0464692	TRUE	TRUE	TRUE	TRUE
chr6-41471014-41471064	6	0.381418	1.46436	0.109194	0.167401	0.595435	1.18223	1.81382	0	3.49302	0.000477586	3.32095	11.032	chr6-41471014-41471064	0.0464692	TRUE	TRUE	TRUE	TRUE
chr17-57915665-57915773	17	0.264713	1.30306	0.0758856	0.11598	0.413446	1.12297	1.51202	0	3.48832	0.000486069	3.3133	11.0066	chr17-57915665-57915773	0.0464692	TRUE	TRUE	TRUE	TRUE
chr1-95975755-95975855	1	0.337547	1.40151	0.0969393	0.14755	0.527545	1.15899	1.69477	0	3.48205	0.000497592	3.30313	10.9727	chr1-95975755-95975855	0.0464692	TRUE	TRUE	TRUE	TRUE
chr14-47121002-47121158	14	0.401577	1.49418	0.115406	0.175386	0.627769	1.19171	1.87343	0	3.4797	0.000501984	3.29931	10.9601	chr14-47121002-47121158	0.0464692	TRUE	TRUE	TRUE	TRUE
chr10-54631212-54631369	10	0.347726	1.41584	0.100027	0.151677	0.543775	1.16378	1.7225	0	3.47633	0.000508335	3.29385	10.9419	chr10-54631212-54631369	0.0464692	TRUE	TRUE	TRUE	TRUE
chr2-200329486-200329872	2	-0.273327	0.760844	0.078633	-0.427444	-0.119209	0.652174	0.887623	0	-3.47598	0.000508994	-3.29329	10.9401	chr2-200329486-200329872	0.0464692	TRUE	TRUE	TRUE	TRUE
chr6-4890079-4890278	6	-0.289532	0.748613	0.0833752	-0.452945	-0.12612	0.635753	0.881509	0	-3.47265	0.000515354	-3.28789	10.9221	chr6-4890079-4890278	0.0464692	TRUE	TRUE	TRUE	TRUE
chr12-129416689-129416862	12	0.323251	1.38161	0.0932202	0.140543	0.505959	1.1509	1.65858	0	3.46761	0.000525115	3.27975	10.8951	chr12-129416689-129416862	0.0464692	TRUE	TRUE	TRUE	TRUE
chr7-158250129-158250469	7	0.361594	1.43562	0.104654	0.156477	0.566712	1.16938	1.76246	0	3.45515	0.00054999	3.25965	10.8283	chr7-158250129-158250469	0.0464692	TRUE	TRUE	TRUE	TRUE
chr2-200331675-200332380	2	-0.255689	0.774383	0.0740633	-0.40085	-0.110527	0.66975	0.895362	0	-3.4523	0.00055583	-3.25506	10.8131	chr2-200331675-200332380	0.0464692	TRUE	TRUE	TRUE	TRUE
chr8-133772889-133773115	8	0.377088	1.45803	0.109612	0.162252	0.591923	1.17616	1.80746	0	3.44021	0.000581271	3.23562	10.7485	chr8-133772889-133773115	0.0464692	TRUE	TRUE	TRUE	TRUE
chr7-157447022-157447534	7	0.35359	1.42417	0.102959	0.151795	0.555386	1.16392	1.74261	0	3.43429	0.000594107	3.22614	10.717	chr7-157447022-157447534	0.0464692	TRUE	TRUE	TRUE	TRUE
chr7-158263204-158263277	7	0.393884	1.48273	0.114755	0.168968	0.6188	1.18408	1.8567	0	3.43238	0.000598301	3.22308	10.7068	chr7-158263204-158263277	0.0464692	TRUE	TRUE	TRUE	TRUE
chr7-157655436-157656367	7	0.331682	1.39331	0.0966392	0.142273	0.521092	1.15289	1.68387	0	3.43217	0.000598769	3.22274	10.7057	chr7-157655436-157656367	0.0464692	TRUE	TRUE	TRUE	TRUE
chr1-60539362-60539675	1	-0.36589	0.693579	0.106701	-0.575021	-0.156759	0.562693	0.85491	0	-3.4291	0.000605576	-3.21783	10.6894	chr1-60539362-60539675	0.0464692	TRUE	TRUE	TRUE	TRUE
chr7-157622032-157622221	7	0.346312	1.41384	0.10102	0.148317	0.544307	1.15988	1.72341	0	3.42816	0.000607688	3.21632	10.6844	chr7-157622032-157622221	0.0464692	TRUE	TRUE	TRUE	TRUE
chr8-28174455-28175285	8	0.425017	1.52962	0.124137	0.181712	0.668321	1.19927	1.95096	0	3.42376	0.000617603	3.20929	10.661	chr8-28174455-28175285	0.0464692	TRUE	TRUE	TRUE	TRUE
chr7-121651766-121652024	7	0.3334	1.39571	0.0973995	0.1425	0.5243	1.15315	1.68928	0	3.42301	0.000619309	3.20809	10.6571	chr7-121651766-121652024	0.0464692	TRUE	TRUE	TRUE	TRUE
chr2-228882340-228882605	2	0.281599	1.32525	0.0828069	0.119301	0.443898	1.12671	1.55877	0	3.40067	0.000672206	3.1725	10.5388	chr2-228882340-228882605	0.049537	TRUE	TRUE	TRUE	TRUE
chr14-57459172-57459287	14	0.367844	1.44462	0.108301	0.155577	0.580111	1.16833	1.78624	0	3.39648	0.000682575	3.16585	10.5167	chr14-57459172-57459287	0.049537	TRUE	TRUE	TRUE	TRUE

### Sheet: Univariable_OS
covariate	chr	coef	exp(coef)	se(coef)	coef lower 95%	coef upper 95%	exp(coef) lower 95%	exp(coef) upper 95%	cmp to	z	p	`negLOG2(p)	feature	p_corrected	cor_sig_05	cor_sig_1
chr1-4468051-4468089	1	0.350933	1.42039	0.105806	0.143558	0.558309	1.15437	1.74771	0	3.31677	0.000910643	10.1008	chr1-4468051-4468089	0.0707789	FALSE	TRUE
chr1-5870397-5870414	1	0.337877	1.40197	0.103064	0.135875	0.539878	1.14554	1.7158	0	3.27832	0.00104426	9.90331	chr1-5870397-5870414	0.0722332	FALSE	TRUE
chr1-115397374-115398123	1	0.368489	1.44555	0.11392	0.145209	0.591769	1.15628	1.80718	0	3.23462	0.00121805	9.68121	chr1-115397374-115398123	0.0731899	FALSE	TRUE
chr1-2766719-2766872	1	0.447711	1.56473	0.138687	0.175889	0.719533	1.19231	2.05347	0	3.2282	0.00124571	9.64881	chr1-2766719-2766872	0.0731899	FALSE	TRUE
chr1-207277210-207277581	1	0.526316	1.69269	0.164954	0.203013	0.84962	1.22509	2.33876	0	3.19069	0.00141934	9.46056	chr1-207277210-207277581	0.0731899	FALSE	TRUE
chr1-182669244-182669315	1	0.357511	1.42977	0.11298	0.136074	0.578947	1.14577	1.78416	0	3.16437	0.00155419	9.32962	chr1-182669244-182669315	0.0756086	FALSE	TRUE
chr1-160616604-160617124	1	0.300218	1.35015	0.0976644	0.108799	0.491637	1.11494	1.63499	0	3.07398	0.00211225	8.887	chr1-160616604-160617124	0.0789725	FALSE	TRUE
chr1-13909161-13909821	1	0.346358	1.41391	0.112892	0.125092	0.567623	1.13325	1.76407	0	3.06803	0.00215475	8.85826	chr1-13909161-13909821	0.0789725	FALSE	TRUE
chr1-159046773-159047163	1	0.37509	1.45512	0.122484	0.135026	0.615154	1.14457	1.84994	0	3.06236	0.00219599	8.83091	chr1-159046773-159047163	0.0789725	FALSE	TRUE
chr1-4842718-4842898	1	0.484371	1.62315	0.158446	0.173823	0.794919	1.18984	2.21426	0	3.05701	0.00223555	8.80515	chr1-4842718-4842898	0.0791744	FALSE	TRUE
chr1-163392909-163393099	1	0.301761	1.35224	0.0993435	0.107051	0.496471	1.11299	1.64291	0	3.03755	0.00238508	8.71175	chr1-163392909-163393099	0.0818508	FALSE	TRUE
chr1-60539362-60539675	1	-0.370262	0.690553	0.122678	-0.610708	-0.129817	0.542967	0.878256	0	-3.01815	0.00254321	8.61914	chr1-60539362-60539675	0.0823473	FALSE	TRUE
chr1-95975755-95975855	1	0.324317	1.38309	0.10865	0.111368	0.537266	1.11781	1.71132	0	2.98499	0.00283592	8.46197	chr1-95975755-95975855	0.0823473	FALSE	TRUE
chr1-1959497-1959832	1	0.37386	1.45333	0.12553	0.127826	0.619895	1.13635	1.85873	0	2.97825	0.00289899	8.43024	chr1-1959497-1959832	0.0827389	FALSE	TRUE
chr1-34420873-34420920	1	0.287502	1.33309	0.0969499	0.0974838	0.47752	1.10239	1.61207	0	2.96547	0.0030222	8.37018	chr1-34420873-34420920	0.0836206	FALSE	TRUE
chr1-4188697-4188710	1	0.25647	1.29236	0.0867517	0.0864399	0.4265	1.09029	1.53189	0	2.95637	0.00311284	8.32755	chr1-4188697-4188710	0.0849154	FALSE	TRUE
chr1-10509682-10510123	1	-0.461272	0.630481	0.156698	-0.768395	-0.15415	0.463757	0.857144	0	-2.9437	0.00324314	8.26839	chr1-10509682-10510123	0.0852999	FALSE	TRUE
chr1-92414221-92415145	1	0.475615	1.609	0.162265	0.157581	0.793649	1.17068	2.21145	0	2.9311	0.00337767	8.20976	chr1-92414221-92415145	0.0854453	FALSE	TRUE
chr1-115238457-115238559	1	0.466815	1.59491	0.163212	0.146924	0.786706	1.15827	2.19615	0	2.86017	0.00423417	7.8837	chr1-115238457-115238559	0.0896875	FALSE	TRUE
chr1-25255838-25257191	1	-0.194169	0.823518	0.0685545	-0.328534	-0.059805	0.719979	0.941948	0	-2.83234	0.00462094	7.7576	chr1-25255838-25257191	0.091286	FALSE	TRUE
chr1-35226891-35227158	1	0.292798	1.34017	0.1041	0.0887656	0.496831	1.09282	1.6435	0	2.81266	0.00491338	7.66907	chr1-35226891-35227158	0.0931594	FALSE	TRUE
chr1-3824232-3824447	1	0.373073	1.45219	0.135248	0.107992	0.638154	1.11404	1.89298	0	2.75844	0.00580784	7.42778	chr1-3824232-3824447	0.0977617	FALSE	TRUE
chr1-1961743-1962082	1	0.355957	1.42755	0.129919	0.101321	0.610594	1.10663	1.84152	0	2.73984	0.00614687	7.34593	chr1-1961743-1962082	0.100045	FALSE	FALSE
chr1-223936343-223937196	1	-0.271814	0.761996	0.100095	-0.467997	-0.0756316	0.626255	0.927158	0	-2.71556	0.00661636	7.23975	chr1-223936343-223937196	0.103167	FALSE	FALSE
chr1-2850512-2850951	1	0.316939	1.37292	0.1171	0.0874281	0.54645	1.09136	1.72711	0	2.70658	0.00679808	7.20066	chr1-2850512-2850951	0.103765	FALSE	FALSE
chr1-228658973-228659093	1	0.326774	1.38649	0.121504	0.0886301	0.564918	1.09268	1.7593	0	2.6894	0.00715795	7.12624	chr1-228658973-228659093	0.105628	FALSE	FALSE
chr1-4008081-4008090	1	0.249578	1.28348	0.0939351	0.0654684	0.433687	1.06766	1.54294	0	2.65692	0.00788586	6.98652	chr1-4008081-4008090	0.108795	FALSE	FALSE
chr1-2827410-2828293	1	0.354102	1.4249	0.133287	0.0928647	0.615339	1.09731	1.85028	0	2.65669	0.00789112	6.98555	chr1-2827410-2828293	0.108795	FALSE	FALSE
chr1-227748424-227748719	1	0.295542	1.34386	0.111978	0.076069	0.515016	1.07904	1.67366	0	2.63928	0.00830815	6.91126	chr1-227748424-227748719	0.110322	FALSE	FALSE
chr1-8277394-8277746	1	-0.376305	0.686393	0.143911	-0.658365	-0.094245	0.517697	0.91006	0	-2.61485	0.00892669	6.80766	chr1-8277394-8277746	0.11195	FALSE	FALSE
chr1-19615358-19615702	1	-0.307415	0.735345	0.117964	-0.53862	-0.0762102	0.583553	0.926621	0	-2.60601	0.00916036	6.77038	chr1-19615358-19615702	0.112134	FALSE	FALSE
chr1-1052886-1053027	1	0.323531	1.382	0.125265	0.0780158	0.569046	1.08114	1.76658	0	2.58277	0.00980108	6.67284	chr1-1052886-1053027	0.114591	FALSE	FALSE
chr1-29101609-29102153	1	-0.227955	0.79616	0.0890888	-0.402566	-0.0533445	0.668602	0.948053	0	-2.55874	0.0105051	6.57276	chr1-29101609-29102153	0.118942	FALSE	FALSE
chr1-4770676-4771985	1	0.282905	1.32698	0.110898	0.0655492	0.500261	1.06775	1.64915	0	2.55104	0.0107402	6.54084	chr1-4770676-4771985	0.120677	FALSE	FALSE
chr1-2084246-2084595	1	0.297946	1.34709	0.117098	0.0684386	0.527454	1.07083	1.69461	0	2.54442	0.0109459	6.51346	chr1-2084246-2084595	0.120992	FALSE	FALSE
chr1-44584111-44584518	1	0.317835	1.37415	0.125359	0.0721354	0.563534	1.0748	1.75687	0	2.53539	0.0112321	6.47623	chr1-44584111-44584518	0.121874	FALSE	FALSE
chr1-36042986-36043633	1	-0.222954	0.800152	0.088468	-0.396348	-0.0495598	0.672772	0.951648	0	-2.52016	0.01173	6.41365	chr1-36042986-36043633	0.124829	FALSE	FALSE
chr1-181767609-181767774	1	0.238961	1.26993	0.094852	0.0530545	0.424868	1.05449	1.52939	0	2.5193	0.0117587	6.41013	chr1-181767609-181767774	0.124834	FALSE	FALSE
chr1-230457961-230458334	1	0.364217	1.43939	0.144897	0.0802242	0.648209	1.08353	1.91211	0	2.51363	0.0119496	6.38689	chr1-230457961-230458334	0.125212	FALSE	FALSE
chr1-157490623-157490756	1	0.237144	1.26762	0.0947408	0.0514552	0.422832	1.0528	1.52628	0	2.50308	0.0123118	6.34381	chr1-157490623-157490756	0.126123	FALSE	FALSE
chr1-213562740-213562778	1	0.293876	1.34162	0.118901	0.0608348	0.526917	1.06272	1.6937	0	2.47161	0.0134507	6.21617	chr1-213562740-213562778	0.130433	FALSE	FALSE
chr1-170253944-170254397	1	0.311052	1.36486	0.128052	0.0600735	0.56203	1.06191	1.75423	0	2.4291	0.0151365	6.04582	chr1-170253944-170254397	0.134903	FALSE	FALSE
chr1-34642000-34642609	1	0.298914	1.34839	0.123687	0.0564926	0.541336	1.05812	1.7183	0	2.4167	0.0156618	5.99661	chr1-34642000-34642609	0.137025	FALSE	FALSE
chr1-59280290-59280370	1	-0.222304	0.800672	0.0931062	-0.404788	-0.0398188	0.667118	0.960964	0	-2.38763	0.0169572	5.88196	chr1-59280290-59280370	0.141788	FALSE	FALSE
chr1-108023249-108023482	1	-0.226831	0.797056	0.0953105	-0.413636	-0.0400255	0.661242	0.960765	0	-2.37991	0.0173167	5.85169	chr1-108023249-108023482	0.14356	FALSE	FALSE
chr1-4832352-4832865	1	0.287192	1.33268	0.121632	0.0487983	0.525587	1.05001	1.69145	0	2.36116	0.0182179	5.7785	chr1-4832352-4832865	0.147441	FALSE	FALSE
chr1-3720588-3720744	1	0.266598	1.30552	0.113605	0.0439373	0.489259	1.04492	1.63111	0	2.34672	0.0189394	5.72246	chr1-3720588-3720744	0.148398	FALSE	FALSE
chr1-3826425-3826643	1	0.21545	1.24042	0.0918611	0.0354057	0.395494	1.03604	1.48512	0	2.34539	0.0190072	5.71731	chr1-3826425-3826643	0.14864	FALSE	FALSE
chr1-8403925-8404050	1	0.276217	1.31813	0.117882	0.0451729	0.507262	1.04621	1.66074	0	2.34317	0.0191207	5.70872	chr1-8403925-8404050	0.14864	FALSE	FALSE
chr1-152881815-152881930	1	0.251349	1.28576	0.107805	0.0400549	0.462643	1.04087	1.58827	0	2.33151	0.0197263	5.66373	chr1-152881815-152881930	0.149977	FALSE	FALSE
chr1-190068053-190068180	1	0.251457	1.2859	0.108021	0.0397388	0.463175	1.04054	1.58911	0	2.32784	0.0199205	5.64961	chr1-190068053-190068180	0.150092	FALSE	FALSE
chr1-159684337-159684486	1	0.281523	1.32515	0.121871	0.0426595	0.520386	1.04358	1.68268	0	2.31	0.0208881	5.58118	chr1-159684337-159684486	0.153099	FALSE	FALSE
chr1-152733025-152733395	1	0.268597	1.30813	0.119843	0.0337086	0.503485	1.03428	1.65448	0	2.24124	0.0250108	5.32131	chr1-152733025-152733395	0.164562	FALSE	FALSE
chr1-147801721-147801789	1	0.285978	1.33106	0.127921	0.0352563	0.536699	1.03589	1.71035	0	2.23557	0.0253797	5.30018	chr1-147801721-147801789	0.16505	FALSE	FALSE
chr1-3613723-3613808	1	0.169128	1.18427	0.076649	0.0188986	0.319357	1.01908	1.37624	0	2.20652	0.0273473	5.19246	chr1-3613723-3613808	0.170757	FALSE	FALSE
chr1-31423023-31423283	1	-0.293191	0.745879	0.134188	-0.556196	-0.0301869	0.573386	0.970264	0	-2.18492	0.0288945	5.11306	chr1-31423023-31423283	0.175227	FALSE	FALSE
chr1-158322841-158322845	1	0.216668	1.24193	0.0994239	0.0218009	0.411535	1.02204	1.50913	0	2.17924	0.0293141	5.09226	chr1-158322841-158322845	0.175227	FALSE	FALSE
chr1-4471552-4471758	1	0.278097	1.32061	0.128054	0.0271157	0.529079	1.02749	1.69737	0	2.17172	0.0298771	5.06481	chr1-4471552-4471758	0.176575	FALSE	FALSE
chr1-2885085-2885244	1	0.234937	1.26483	0.108393	0.0224898	0.447384	1.02274	1.56422	0	2.16745	0.0302008	5.04927	chr1-2885085-2885244	0.176617	FALSE	FALSE
chr1-35250229-35250735	1	0.261578	1.29898	0.121322	0.0237916	0.499365	1.02408	1.64767	0	2.15607	0.0310784	5.00794	chr1-35250229-35250735	0.178807	FALSE	FALSE
chr1-160639759-160639913	1	0.280518	1.32382	0.130566	0.0246123	0.536423	1.02492	1.70988	0	2.14847	0.0316766	4.98044	chr1-160639759-160639913	0.179856	FALSE	FALSE
chr1-161654727-161655124	1	0.227681	1.25568	0.106289	0.0193586	0.436004	1.01955	1.54651	0	2.1421	0.0321858	4.95743	chr1-161654727-161655124	0.180871	FALSE	FALSE
chr1-1871823-1872033	1	0.241959	1.27374	0.113424	0.0196529	0.464265	1.01985	1.59084	0	2.13323	0.0329055	4.92553	chr1-1871823-1872033	0.183006	FALSE	FALSE
chr1-16494002-16494499	1	-0.228085	0.796056	0.107622	-0.439021	-0.0171496	0.644667	0.982997	0	-2.11931	0.0340639	4.87561	chr1-16494002-16494499	0.185075	FALSE	FALSE
chr1-29585853-29586660	1	-0.244111	0.783401	0.115377	-0.470245	-0.0179757	0.624849	0.982185	0	-2.11576	0.0343649	4.86292	chr1-29585853-29586660	0.185982	FALSE	FALSE
chr1-112016586-112016615	1	0.171725	1.18735	0.0816998	0.0115959	0.331853	1.01166	1.39355	0	2.1019	0.0355623	4.81351	chr1-112016586-112016615	0.189559	FALSE	FALSE
chr1-245534821-245534931	1	-0.210368	0.810286	0.100369	-0.407086	-0.0136488	0.665587	0.986444	0	-2.09595	0.0360866	4.79239	chr1-245534821-245534931	0.190403	FALSE	FALSE
chr1-21948793-21949221	1	-0.17519	0.839298	0.0838063	-0.339447	-0.0109323	0.712164	0.989127	0	-2.09041	0.0365809	4.77277	chr1-21948793-21949221	0.190971	FALSE	FALSE
chr1-7692321-7692367	1	0.226929	1.25474	0.109899	0.0115301	0.442328	1.0116	1.55633	0	2.06488	0.0389344	4.68281	chr1-7692321-7692367	0.196887	FALSE	FALSE
chr1-37271822-37271960	1	0.17445	1.19059	0.0848973	0.00805402	0.340845	1.00809	1.40614	0	2.05483	0.0398953	4.64764	chr1-37271822-37271960	0.198136	FALSE	FALSE
chr1-48449748-48450218	1	0.304866	1.35644	0.149335	0.0121746	0.597557	1.01225	1.81767	0	2.04149	0.0412022	4.60113	chr1-48449748-48450218	0.201588	FALSE	FALSE
chr1-151103642-151104750	1	-0.182499	0.833185	0.0897729	-0.358451	-0.00654757	0.698758	0.993474	0	-2.0329	0.0420628	4.57131	chr1-151103642-151104750	0.20313	FALSE	FALSE
chr1-1475143-1475742	1	-0.211856	0.809081	0.10555	-0.41873	-0.00498271	0.657882	0.99503	0	-2.00717	0.0447314	4.48257	chr1-1475143-1475742	0.209856	FALSE	FALSE
chr1-153330758-153330776	1	0.195193	1.21554	0.0973725	0.00434593	0.386039	1.00436	1.47114	0	2.0046	0.0450063	4.47373	chr1-153330758-153330776	0.210172	FALSE	FALSE
chr1-2099468-2100232	1	0.258527	1.29502	0.129194	0.00531068	0.511744	1.00532	1.6682	0	2.00107	0.0453848	4.46165	chr1-2099468-2100232	0.211049	FALSE	FALSE
chr1-1565856-1567257	1	-0.185315	0.830842	0.0933359	-0.36825	-0.00238009	0.691944	0.997623	0	-1.98546	0.0470928	4.40835	chr1-1565856-1567257	0.214707	FALSE	FALSE
chr1-31158026-31158299	1	0.168433	1.18345	0.0855579	0.000742917	0.336124	1.00074	1.39951	0	1.96865	0.0489936	4.35126	chr1-31158026-31158299	0.219529	FALSE	FALSE
chr1-247496053-247496404	1	-0.203754	0.815663	0.103842	-0.40728	-0.000228152	0.665458	0.999772	0	-1.96216	0.0497437	4.32934	chr1-247496053-247496404	0.221607	FALSE	FALSE
chr1-155147160-155147431	1	0.265647	1.30427	0.135634	-0.000190254	0.531484	0.99981	1.70146	0	1.95856	0.0501642	4.3172	chr1-155147160-155147431	0.222522	FALSE	FALSE
chr1-157670710-157670869	1	0.175902	1.19232	0.0898819	-0.000262974	0.352068	0.999737	1.422	0	1.95704	0.050343	4.31207	chr1-157670710-157670869	0.222646	FALSE	FALSE
chr1-4794072-4794111	1	0.197897	1.21884	0.102014	-0.00204592	0.397841	0.997956	1.48861	0	1.93991	0.0523908	4.25454	chr1-4794072-4794111	0.228358	FALSE	FALSE
chr1-40105079-40105764	1	-0.225263	0.798307	0.11615	-0.452913	0.00238806	0.635773	1.00239	0	-1.9394	0.0524522	4.25285	chr1-40105079-40105764	0.228358	FALSE	FALSE
chr1-3417081-3417275	1	0.193096	1.213	0.100335	-0.00355696	0.38975	0.996449	1.47661	0	1.92451	0.0542903	4.20316	chr1-3417081-3417275	0.231099	FALSE	FALSE
chr1-35334352-35334529	1	0.164452	1.17875	0.0856139	-0.00334811	0.332252	0.996657	1.3941	0	1.92086	0.0547498	4.191	chr1-35334352-35334529	0.232024	FALSE	FALSE
chr1-44031177-44032202	1	-0.169864	0.84378	0.0885921	-0.343501	0.00377349	0.709283	1.00378	0	-1.91737	0.0551909	4.17942	chr1-44031177-44032202	0.232024	FALSE	FALSE
chr1-3055699-3055958	1	-0.184859	0.831221	0.0976978	-0.376344	0.00662482	0.686366	1.00665	0	-1.89215	0.0584704	4.09615	chr1-3055699-3055958	0.23835	FALSE	FALSE
chr1-20501558-20501757	1	0.189985	1.20923	0.10063	-0.00724606	0.387217	0.99278	1.47288	0	1.88796	0.0590317	4.08237	chr1-20501558-20501757	0.239536	FALSE	FALSE
chr1-179556363-179556993	1	0.231856	1.26094	0.123174	-0.00956122	0.473274	0.990484	1.60524	0	1.88234	0.0597898	4.06396	chr1-179556363-179556993	0.241183	FALSE	FALSE
chr1-201619295-201619787	1	-0.237277	0.788773	0.126069	-0.484368	0.00981301	0.616087	1.00986	0	-1.88213	0.059819	4.06325	chr1-201619295-201619787	0.241183	FALSE	FALSE
chr1-4736099-4736187	1	0.192699	1.21252	0.103404	-0.00996846	0.395366	0.990081	1.48493	0	1.86356	0.0623835	4.00269	chr1-4736099-4736187	0.245955	FALSE	FALSE
chr1-5540565-5540950	1	0.213767	1.23833	0.115895	-0.0133822	0.440916	0.986707	1.55413	0	1.8445	0.065111	3.94096	chr1-5540565-5540950	0.251986	FALSE	FALSE
chr1-209979111-209979779	1	-0.198502	0.819958	0.107874	-0.409932	0.0129275	0.663695	1.01301	0	-1.84013	0.0657498	3.92687	chr1-209979111-209979779	0.252669	FALSE	FALSE
chr1-2008365-2008579	1	0.18616	1.20462	0.101379	-0.0125381	0.384859	0.98754	1.46941	0	1.83629	0.0663151	3.91452	chr1-2008365-2008579	0.253302	FALSE	FALSE
chr1-969042-969257	1	-0.186101	0.83019	0.101543	-0.38512	0.0129194	0.680369	1.013	0	-1.83273	0.0668423	3.9031	chr1-969042-969257	0.254656	FALSE	FALSE
chr1-175525106-175525244	1	0.187986	1.20682	0.102814	-0.0135258	0.389497	0.986565	1.47624	0	1.82841	0.0674883	3.88922	chr1-175525106-175525244	0.256236	FALSE	FALSE
chr1-118166117-118166402	1	0.226269	1.25391	0.123969	-0.0167067	0.469244	0.983432	1.59879	0	1.8252	0.067971	3.87894	chr1-118166117-118166402	0.257018	FALSE	FALSE
chr1-82165095-82165326	1	0.208662	1.23203	0.114738	-0.0162196	0.433543	0.983911	1.54271	0	1.8186	0.0689722	3.85784	chr1-82165095-82165326	0.257912	FALSE	FALSE
chr1-91182534-91183051	1	0.239702	1.27087	0.131843	-0.0187062	0.49811	0.981468	1.64561	0	1.81808	0.0690516	3.85618	chr1-91182534-91183051	0.257912	FALSE	FALSE
chr1-10056837-10056957	1	0.252441	1.28716	0.139522	-0.0210173	0.5259	0.979202	1.69198	0	1.80933	0.0704003	3.82827	chr1-10056837-10056957	0.26037	FALSE	FALSE
chr1-2833643-2834040	1	0.168624	1.18367	0.0936424	-0.0149122	0.352159	0.985198	1.42214	0	1.80072	0.0717474	3.80093	chr1-2833643-2834040	0.262471	FALSE	FALSE
chr1-3142925-3143018	1	-0.190695	0.826384	0.106042	-0.398534	0.0171433	0.671304	1.01729	0	-1.7983	0.0721297	3.79326	chr1-3142925-3143018	0.262597	FALSE	FALSE
chr1-50888590-50888826	1	0.164706	1.17905	0.0916625	-0.014949	0.344361	0.985162	1.41109	0	1.79688	0.0723551	3.78876	chr1-50888590-50888826	0.262985	FALSE	FALSE
chr1-174967663-174967695	1	-0.207285	0.812788	0.115624	-0.433904	0.0193338	0.647974	1.01952	0	-1.79275	0.0730127	3.77571	chr1-174967663-174967695	0.263971	FALSE	FALSE
chr1-244213358-244213886	1	0.211302	1.23529	0.118647	-0.0212422	0.443847	0.978982	1.55869	0	1.78093	0.0749242	3.73842	chr1-244213358-244213886	0.267811	FALSE	FALSE
chr1-110611218-110611465	1	-0.171354	0.842524	0.09765	-0.362744	0.0200369	0.695765	1.02024	0	-1.75477	0.0792981	3.65657	chr1-110611218-110611465	0.275395	FALSE	FALSE
chr1-86622552-86622737	1	-0.213452	0.807791	0.121861	-0.452295	0.0253913	0.636166	1.02572	0	-1.7516	0.0798423	3.6467	chr1-86622552-86622737	0.276791	FALSE	FALSE
chr1-173176362-173176523	1	0.172097	1.18779	0.0985257	-0.0210101	0.365203	0.979209	1.44081	0	1.74672	0.0806861	3.63154	chr1-173176362-173176523	0.278625	FALSE	FALSE
chr1-156215507-156215727	1	0.157858	1.171	0.0906834	-0.0198783	0.335594	0.980318	1.39877	0	1.74076	0.0817259	3.61306	chr1-156215507-156215727	0.280466	FALSE	FALSE
chr1-119550983-119551319	1	-0.136209	0.872661	0.0784549	-0.289977	0.0175602	0.748281	1.01772	0	-1.73614	0.0825393	3.59878	chr1-119550983-119551319	0.280953	FALSE	FALSE
chr1-247615658-247615683	1	0.18292	1.20072	0.105936	-0.02471	0.39055	0.975593	1.47779	0	1.72671	0.08422	3.56969	chr1-247615658-247615683	0.283746	FALSE	FALSE
chr1-146649842-146649851	1	-0.136602	0.872317	0.0803985	-0.29418	0.0209761	0.745142	1.0212	0	-1.69906	0.0893074	3.48508	chr1-146649842-146649851	0.291685	FALSE	FALSE
chr1-208084942-208085455	1	0.176331	1.19283	0.104552	-0.028587	0.381249	0.971818	1.46411	0	1.68654	0.0916918	3.44706	chr1-208084942-208085455	0.294327	FALSE	FALSE
chr1-153581494-153581793	1	0.230944	1.25979	0.137006	-0.037583	0.499472	0.963114	1.64785	0	1.68565	0.0918636	3.44436	chr1-153581494-153581793	0.294482	FALSE	FALSE
chr1-14027378-14027581	1	-0.185212	0.830928	0.109929	-0.400668	0.0302438	0.669872	1.03071	0	-1.68484	0.0920191	3.44192	chr1-14027378-14027581	0.294554	FALSE	FALSE
chr1-2006465-2006896	1	0.173169	1.18907	0.106011	-0.0346087	0.380947	0.965983	1.46367	0	1.6335	0.102364	3.28822	chr1-2006465-2006896	0.310812	FALSE	FALSE
chr1-153762201-153762564	1	-0.176006	0.838613	0.107856	-0.3874	0.0353878	0.678819	1.03602	0	-1.63186	0.102709	3.28337	chr1-153762201-153762564	0.311224	FALSE	FALSE
chr1-159869927-159870326	1	-0.158771	0.853192	0.0973895	-0.349651	0.0321092	0.704934	1.03263	0	-1.63027	0.103045	3.27865	chr1-159869927-159870326	0.3116	FALSE	FALSE
chr1-1946008-1946325	1	0.198259	1.21928	0.121882	-0.0406244	0.437143	0.96019	1.54828	0	1.62665	0.103811	3.26797	chr1-1946008-1946325	0.312047	FALSE	FALSE
chr1-207626214-207626535	1	0.196047	1.21658	0.121362	-0.0418188	0.433912	0.959044	1.54328	0	1.61539	0.106227	3.23477	chr1-207626214-207626535	0.313512	FALSE	FALSE
chr1-32741152-32741619	1	0.204722	1.22718	0.127146	-0.0444792	0.453923	0.956495	1.57448	0	1.61014	0.107368	3.21936	chr1-32741152-32741619	0.314566	FALSE	FALSE
chr1-214158149-214159610	1	0.178106	1.19495	0.110845	-0.0391455	0.395358	0.961611	1.48492	0	1.60681	0.108096	3.20961	chr1-214158149-214159610	0.314624	FALSE	FALSE
chr1-41250062-41250117	1	-0.157821	0.854003	0.0987972	-0.35146	0.0358183	0.70366	1.03647	0	-1.59742	0.110172	3.18217	chr1-41250062-41250117	0.317431	FALSE	FALSE
chr1-201617042-201618284	1	-0.16785	0.84548	0.105135	-0.373911	0.0382097	0.688038	1.03895	0	-1.59653	0.110371	3.17957	chr1-201617042-201618284	0.317693	FALSE	FALSE
chr1-179557513-179558114	1	0.239086	1.27009	0.150918	-0.0567079	0.534879	0.94487	1.70724	0	1.58421	0.113146	3.14374	chr1-179557513-179558114	0.320882	FALSE	FALSE
chr1-3620638-3620919	1	0.180286	1.19756	0.115414	-0.0459209	0.406493	0.955118	1.50154	0	1.56208	0.118268	3.07987	chr1-3620638-3620919	0.326303	FALSE	FALSE
chr1-92012148-92012736	1	0.20516	1.22772	0.132285	-0.0541134	0.464434	0.947325	1.59111	0	1.5509	0.120926	3.0478	chr1-92012148-92012736	0.328669	FALSE	FALSE
chr1-66458687-66458803	1	0.157121	1.17014	0.10193	-0.0426575	0.3569	0.958239	1.42889	0	1.54146	0.123204	3.02088	chr1-66458687-66458803	0.331968	FALSE	FALSE
chr1-203145364-203145656	1	0.181087	1.19852	0.118055	-0.0502969	0.412471	0.950947	1.51055	0	1.53392	0.12505	2.99943	chr1-203145364-203145656	0.33479	FALSE	FALSE
chr1-55445834-55445880	1	0.202089	1.22396	0.131848	-0.0563274	0.460505	0.94523	1.58487	0	1.53275	0.125338	2.9961	chr1-55445834-55445880	0.334904	FALSE	FALSE
chr1-152086692-152087315	1	0.201959	1.2238	0.133797	-0.0602785	0.464197	0.941502	1.59074	0	1.50944	0.131186	2.93032	chr1-152086692-152087315	0.342064	FALSE	FALSE
chr1-3649473-3649771	1	0.163689	1.17785	0.108833	-0.049619	0.376998	0.951592	1.4579	0	1.50404	0.13257	2.91517	chr1-3649473-3649771	0.34341	FALSE	FALSE
chr1-147781827-147782116	1	0.200151	1.22159	0.133675	-0.0618472	0.462149	0.940027	1.58748	0	1.49729	0.134317	2.89629	chr1-147781827-147782116	0.345456	FALSE	FALSE
chr1-1998863-1999183	1	0.182453	1.20016	0.121933	-0.0565317	0.421437	0.945037	1.52415	0	1.49633	0.134566	2.89361	chr1-1998863-1999183	0.345456	FALSE	FALSE
chr1-3401607-3401748	1	0.165975	1.18054	0.110933	-0.0514496	0.3834	0.949851	1.46726	0	1.49617	0.134608	2.89316	chr1-3401607-3401748	0.345456	FALSE	FALSE
chr1-214169912-214170376	1	0.205555	1.22821	0.137711	-0.0643529	0.475463	0.937674	1.60876	0	1.49266	0.135526	2.88335	chr1-214169912-214170376	0.346659	FALSE	FALSE
chr1-10732063-10733030	1	0.217529	1.243	0.146155	-0.0689299	0.503987	0.933392	1.65531	0	1.48834	0.136661	2.87133	chr1-10732063-10733030	0.347899	FALSE	FALSE
chr1-1986139-1986275	1	0.169707	1.18496	0.114217	-0.054153	0.393568	0.947287	1.48226	0	1.48584	0.137322	2.86437	chr1-1986139-1986275	0.34898	FALSE	FALSE
chr1-91184770-91185441	1	0.145128	1.15619	0.0979098	-0.0467714	0.337028	0.954306	1.40078	0	1.48227	0.13827	2.85444	chr1-91184770-91185441	0.350062	FALSE	FALSE
chr1-78511140-78511979	1	-0.169778	0.843852	0.115342	-0.395845	0.0562894	0.673111	1.0579	0	-1.47194	0.141036	2.82586	chr1-78511140-78511979	0.353625	FALSE	FALSE
chr1-228653055-228653136	1	0.14302	1.15375	0.0978856	-0.0488324	0.334872	0.952341	1.39776	0	1.46109	0.14399	2.79596	chr1-228653055-228653136	0.357312	FALSE	FALSE
chr1-63790044-63790202	1	0.11428	1.12107	0.078553	-0.0396814	0.268241	0.961096	1.30766	0	1.45481	0.145722	2.77871	chr1-63790044-63790202	0.360398	FALSE	FALSE
chr1-247712110-247712591	1	0.207866	1.23105	0.146002	-0.078293	0.494024	0.924693	1.6389	0	1.42372	0.154528	2.69406	chr1-247712110-247712591	0.373619	FALSE	FALSE
chr1-43770523-43770899	1	0.164121	1.17836	0.115343	-0.0619478	0.39019	0.939932	1.47726	0	1.42289	0.154768	2.69182	chr1-43770523-43770899	0.373619	FALSE	FALSE
chr1-3615390-3615762	1	0.164614	1.17894	0.115703	-0.06216	0.391387	0.939733	1.47903	0	1.42273	0.154816	2.69138	chr1-3615390-3615762	0.373619	FALSE	FALSE
chr1-79471984-79472917	1	0.189529	1.20868	0.133346	-0.0718246	0.450883	0.930694	1.5697	0	1.42133	0.15522	2.68761	chr1-79471984-79472917	0.374067	FALSE	FALSE
chr1-156357839-156358612	1	0.136268	1.14599	0.0962554	-0.0523891	0.324925	0.94896	1.38393	0	1.41569	0.156866	2.6724	chr1-156357839-156358612	0.375864	FALSE	FALSE
chr1-36771714-36772749	1	-0.156595	0.855051	0.111391	-0.374916	0.0617269	0.687347	1.06367	0	-1.40582	0.159779	2.64585	chr1-36771714-36772749	0.380086	FALSE	FALSE
chr1-182921660-182921857	1	0.147725	1.15919	0.105185	-0.0584343	0.353885	0.94324	1.42459	0	1.40443	0.160191	2.64213	chr1-182921660-182921857	0.380454	FALSE	FALSE
chr1-228872121-228872246	1	0.138986	1.14911	0.099152	-0.0553486	0.33332	0.946155	1.39559	0	1.40174	0.160992	2.63494	chr1-228872121-228872246	0.381741	FALSE	FALSE
chr1-18956762-18957232	1	0.131087	1.14007	0.0936673	-0.0524972	0.314672	0.948857	1.36981	0	1.3995	0.161663	2.62894	chr1-18956762-18957232	0.382067	FALSE	FALSE
chr1-240986512-240986898	1	0.160748	1.17439	0.114904	-0.0644595	0.385955	0.937574	1.47102	0	1.39898	0.16182	2.62754	chr1-240986512-240986898	0.382067	FALSE	FALSE
chr1-35220224-35220531	1	0.177997	1.19482	0.127715	-0.072319	0.428313	0.930234	1.53467	0	1.39371	0.163405	2.61347	chr1-35220224-35220531	0.383816	FALSE	FALSE
chr1-153283628-153283994	1	0.155041	1.16771	0.111295	-0.0630931	0.373175	0.938856	1.45234	0	1.39306	0.163601	2.61175	chr1-153283628-153283994	0.383816	FALSE	FALSE
chr1-70035392-70035846	1	0.135762	1.14541	0.0976354	-0.0555999	0.327124	0.945917	1.38697	0	1.3905	0.164377	2.60492	chr1-70035392-70035846	0.384451	FALSE	FALSE
chr1-2104223-2105154	1	0.160622	1.17424	0.116199	-0.0671231	0.388367	0.93508	1.47457	0	1.38231	0.166878	2.58314	chr1-2104223-2105154	0.387439	FALSE	FALSE
chr1-52195188-52195686	1	-0.150535	0.860247	0.108905	-0.363986	0.0629155	0.694901	1.06494	0	-1.38226	0.166893	2.583	chr1-52195188-52195686	0.387439	FALSE	FALSE
chr1-205818668-205819609	1	0.120731	1.12832	0.0879069	-0.051563	0.293026	0.949744	1.34048	0	1.3734	0.169628	2.55955	chr1-205818668-205819609	0.39141	FALSE	FALSE
chr1-244973565-244973602	1	0.139135	1.14928	0.102643	-0.0620412	0.340312	0.939844	1.40539	0	1.35553	0.17525	2.51252	chr1-244973565-244973602	0.398066	FALSE	FALSE
chr1-170635960-170636363	1	0.110261	1.11657	0.0814126	-0.049305	0.269827	0.951891	1.30974	0	1.35435	0.175626	2.50942	chr1-170635960-170636363	0.398104	FALSE	FALSE
chr1-34175169-34175343	1	0.149481	1.16123	0.110515	-0.0671238	0.366086	0.935079	1.44208	0	1.35259	0.176187	2.50482	chr1-34175169-34175343	0.398558	FALSE	FALSE
chr1-207992469-207992548	1	0.156325	1.16921	0.116124	-0.0712741	0.383924	0.931207	1.46803	0	1.34619	0.178242	2.48809	chr1-207992469-207992548	0.40054	FALSE	FALSE
chr1-3120245-3120516	1	-0.157307	0.854442	0.116907	-0.38644	0.0718268	0.679471	1.07447	0	-1.34557	0.178441	2.48648	chr1-3120245-3120516	0.40054	FALSE	FALSE
chr1-3057810-3058521	1	-0.142487	0.867199	0.10594	-0.350125	0.0651508	0.7046	1.06732	0	-1.34498	0.17863	2.48495	chr1-3057810-3058521	0.40054	FALSE	FALSE
chr1-2090814-2091066	1	0.140463	1.15081	0.104635	-0.0646167	0.345543	0.937427	1.41276	0	1.34242	0.179461	2.47826	chr1-2090814-2091066	0.401046	FALSE	FALSE
chr1-2949633-2949673	1	0.115676	1.12263	0.0863275	-0.0535228	0.284875	0.947884	1.3296	0	1.33997	0.180256	2.47188	chr1-2949633-2949673	0.402012	FALSE	FALSE
chr1-212820166-212820194	1	0.144016	1.1549	0.108429	-0.068501	0.356532	0.933793	1.42837	0	1.3282	0.184111	2.44136	chr1-212820166-212820194	0.406178	FALSE	FALSE
chr1-217306590-217306763	1	0.153649	1.16608	0.115692	-0.0731029	0.3804	0.929505	1.46287	0	1.32809	0.184149	2.44105	chr1-217306590-217306763	0.406178	FALSE	FALSE
chr1-10802038-10802080	1	0.137785	1.14773	0.1041	-0.0662477	0.341818	0.935899	1.4075	0	1.32358	0.185642	2.4294	chr1-10802038-10802080	0.406851	FALSE	FALSE
chr1-50884242-50884544	1	-0.111675	0.894335	0.0848049	-0.277889	0.05454	0.757381	1.05605	0	-1.31684	0.187892	2.41203	chr1-50884242-50884544	0.408273	FALSE	FALSE
chr1-48058877-48059354	1	0.110328	1.11664	0.0839636	-0.0542375	0.274894	0.947207	1.31639	0	1.314	0.188846	2.40471	chr1-48058877-48059354	0.408916	FALSE	FALSE
chr1-37513430-37513490	1	0.148812	1.16045	0.113348	-0.0733452	0.370969	0.92928	1.44914	0	1.31288	0.189223	2.40184	chr1-37513430-37513490	0.40911	FALSE	FALSE
chr1-62729257-62729423	1	0.147148	1.15853	0.112137	-0.0726357	0.366932	0.92994	1.4433	0	1.31222	0.189446	2.40014	chr1-62729257-62729423	0.40911	FALSE	FALSE
chr1-118727658-118728226	1	-0.153333	0.857844	0.117041	-0.38273	0.0760643	0.681997	1.07903	0	-1.31007	0.190172	2.39463	chr1-118727658-118728226	0.409679	FALSE	FALSE
chr1-20502991-20503098	1	0.136359	1.14609	0.104141	-0.0677537	0.340473	0.934491	1.40561	0	1.30937	0.190409	2.39283	chr1-20502991-20503098	0.409792	FALSE	FALSE
chr1-2040968-2041228	1	0.143503	1.15431	0.110945	-0.0739442	0.360951	0.928724	1.43469	0	1.29347	0.195849	2.35218	chr1-2040968-2041228	0.416077	FALSE	FALSE
chr1-26527870-26527928	1	0.141336	1.15181	0.109283	-0.0728539	0.355527	0.929737	1.42693	0	1.29331	0.195904	2.35178	chr1-26527870-26527928	0.416077	FALSE	FALSE
chr1-102312608-102312671	1	0.131554	1.1406	0.102198	-0.0687515	0.331859	0.933559	1.39356	0	1.28724	0.198012	2.33634	chr1-102312608-102312671	0.418823	FALSE	FALSE
chr1-2085232-2085751	1	0.127726	1.13624	0.100025	-0.0683204	0.323772	0.933961	1.38233	0	1.27693	0.201626	2.31025	chr1-2085232-2085751	0.421953	FALSE	FALSE
chr1-228291486-228291705	1	0.113074	1.11971	0.0885988	-0.0605766	0.286724	0.941222	1.33206	0	1.27625	0.201869	2.30851	chr1-228291486-228291705	0.421953	FALSE	FALSE
chr1-2990031-2990064	1	-0.107903	0.897715	0.0846515	-0.273817	0.0580108	0.760471	1.05973	0	-1.27467	0.202425	2.30454	chr1-2990031-2990064	0.422506	FALSE	FALSE
chr1-209406063-209406345	1	0.161868	1.17571	0.12793	-0.0888698	0.412606	0.914965	1.51075	0	1.26529	0.205768	2.28091	chr1-209406063-209406345	0.426638	FALSE	FALSE
chr1-90100012-90100070	1	0.127412	1.13589	0.10195	-0.0724053	0.32723	0.930154	1.38712	0	1.24976	0.211388	2.24203	chr1-90100012-90100070	0.432603	FALSE	FALSE
chr1-6268709-6268858	1	-0.133703	0.87485	0.107054	-0.343524	0.0761181	0.709266	1.07909	0	-1.24894	0.211689	2.23998	chr1-6268709-6268858	0.432662	FALSE	FALSE
chr1-24861604-24861919	1	-0.14133	0.868203	0.113619	-0.364019	0.0813598	0.694878	1.08476	0	-1.24389	0.21354	2.22742	chr1-24861604-24861919	0.435241	FALSE	FALSE
chr1-243645911-243646787	1	-0.121669	0.885441	0.099385	-0.31646	0.0731217	0.728724	1.07586	0	-1.22422	0.220868	2.17874	chr1-243645911-243646787	0.443947	FALSE	FALSE
chr1-101705237-101705539	1	-0.146636	0.863608	0.120538	-0.382886	0.089613	0.681891	1.09375	0	-1.21652	0.223787	2.1598	chr1-101705237-101705539	0.446868	FALSE	FALSE
chr1-27894955-27895490	1	-0.109523	0.896262	0.0910817	-0.288039	0.0689943	0.749732	1.07143	0	-1.20246	0.229184	2.12542	chr1-27894955-27895490	0.452059	FALSE	FALSE
chr1-164290179-164290545	1	-0.135613	0.873181	0.112927	-0.356945	0.0857196	0.699811	1.0895	0	-1.20089	0.229793	2.12159	chr1-164290179-164290545	0.452533	FALSE	FALSE
chr1-39025249-39025311	1	-0.104324	0.900933	0.087722	-0.276256	0.0676075	0.758618	1.06995	0	-1.18926	0.234336	2.09335	chr1-39025249-39025311	0.456735	FALSE	FALSE
chr1-230513277-230513566	1	0.153657	1.16609	0.129291	-0.0997476	0.407063	0.905066	1.5024	0	1.18847	0.23465	2.09142	chr1-230513277-230513566	0.456815	FALSE	FALSE
chr1-55504848-55505148	1	0.145498	1.15662	0.122535	-0.0946665	0.385663	0.909676	1.47059	0	1.1874	0.23507	2.08884	chr1-55504848-55505148	0.45727	FALSE	FALSE
chr1-157738450-157738458	1	0.111944	1.11845	0.0944915	-0.0732557	0.297144	0.929363	1.34601	0	1.1847	0.236135	2.08231	chr1-157738450-157738458	0.458697	FALSE	FALSE
chr1-34328907-34330389	1	0.12823	1.13681	0.109824	-0.0870224	0.343481	0.916657	1.40985	0	1.16759	0.242974	2.04113	chr1-34328907-34330389	0.463849	FALSE	FALSE
chr1-91300215-91300559	1	0.150228	1.1621	0.129027	-0.10266	0.403116	0.902434	1.49648	0	1.16432	0.244296	2.0333	chr1-91300215-91300559	0.46556	FALSE	FALSE
chr1-151810485-151812710	1	-0.129336	0.878679	0.111944	-0.348742	0.0900709	0.705575	1.09425	0	-1.15536	0.247944	2.01192	chr1-151810485-151812710	0.469682	FALSE	FALSE
chr1-11760856-11761078	1	0.117078	1.12421	0.102023	-0.0828838	0.317039	0.920458	1.37306	0	1.14756	0.25115	1.99338	chr1-11760856-11761078	0.473722	FALSE	FALSE
chr1-7122541-7122970	1	0.155436	1.16817	0.136865	-0.112815	0.423686	0.893316	1.52758	0	1.13568	0.256089	1.96528	chr1-7122541-7122970	0.477752	FALSE	FALSE
chr1-201082731-201082764	1	-0.112383	0.893702	0.0992284	-0.306867	0.0821013	0.735749	1.08557	0	-1.13257	0.257396	1.95794	chr1-201082731-201082764	0.479069	FALSE	FALSE
chr1-67600172-67600835	1	-0.13602	0.872825	0.120345	-0.371893	0.0998523	0.689428	1.10501	0	-1.13025	0.258371	1.95248	chr1-67600172-67600835	0.479261	FALSE	FALSE
chr1-47909931-47911508	1	0.122828	1.13069	0.108687	-0.0901941	0.33585	0.913754	1.39913	0	1.13011	0.25843	1.95215	chr1-47909931-47911508	0.479261	FALSE	FALSE
chr1-207144367-207144812	1	0.107617	1.11362	0.0955962	-0.0797483	0.294982	0.923349	1.3431	0	1.12574	0.260274	1.9419	chr1-207144367-207144812	0.481703	FALSE	FALSE
chr1-119535500-119535693	1	0.167992	1.18293	0.151055	-0.128071	0.464055	0.879791	1.59051	0	1.11212	0.266086	1.91004	chr1-119535500-119535693	0.48656	FALSE	FALSE
chr1-7120893-7121245	1	0.130463	1.13936	0.117883	-0.100583	0.361509	0.90431	1.43549	0	1.10672	0.268415	1.89746	chr1-7120893-7121245	0.489282	FALSE	FALSE
chr1-3081078-3081226	1	-0.10964	0.896157	0.0992229	-0.304113	0.0848336	0.737778	1.08854	0	-1.10498	0.269167	1.89343	chr1-3081078-3081226	0.489282	FALSE	FALSE
chr1-228890820-228891036	1	0.122637	1.13047	0.111158	-0.0952286	0.340503	0.909165	1.40565	0	1.10327	0.26991	1.88945	chr1-228890820-228891036	0.48951	FALSE	FALSE
chr1-158223921-158223934	1	0.113112	1.11976	0.103337	-0.0894252	0.315649	0.914457	1.37115	0	1.09459	0.273696	1.86935	chr1-158223921-158223934	0.493143	FALSE	FALSE
chr1-7023495-7023625	1	-0.108045	0.897587	0.0993546	-0.302777	0.0866864	0.738764	1.09055	0	-1.08747	0.276829	1.85293	chr1-7023495-7023625	0.495562	FALSE	FALSE
chr1-46958628-46958856	1	0.128678	1.13732	0.118563	-0.103701	0.361056	0.901495	1.43484	0	1.08531	0.277783	1.84797	chr1-46958628-46958856	0.496738	FALSE	FALSE
chr1-6558085-6558113	1	-0.118542	0.888214	0.109255	-0.332679	0.0955942	0.717001	1.10031	0	-1.085	0.277921	1.84725	chr1-6558085-6558113	0.496738	FALSE	FALSE
chr1-50880864-50881502	1	0.0983483	1.10335	0.0912089	-0.0804179	0.277115	0.922731	1.31932	0	1.07828	0.280911	1.83182	chr1-50880864-50881502	0.499034	FALSE	FALSE
chr1-1189797-1190238	1	0.128865	1.13754	0.120882	-0.108059	0.365789	0.897575	1.44165	0	1.06604	0.286403	1.80388	chr1-1189797-1190238	0.504265	FALSE	FALSE
chr1-3166599-3166712	1	-0.109396	0.896375	0.102627	-0.310543	0.0917497	0.733049	1.09609	0	-1.06596	0.286443	1.80368	chr1-3166599-3166712	0.504265	FALSE	FALSE
chr1-170637600-170637796	1	0.0677043	1.07005	0.0639854	-0.0577049	0.193113	0.943928	1.21302	0	1.05812	0.290001	1.78587	chr1-170637600-170637796	0.508449	FALSE	FALSE
chr1-27480543-27480849	1	-0.102682	0.902414	0.0985263	-0.29579	0.0904255	0.743943	1.09464	0	-1.04218	0.297327	1.74988	chr1-27480543-27480849	0.517373	FALSE	FALSE
chr1-3532983-3533028	1	0.100556	1.10579	0.0965065	-0.0885929	0.289706	0.915218	1.33603	0	1.04196	0.297428	1.74939	chr1-3532983-3533028	0.517373	FALSE	FALSE
chr1-6085872-6086448	1	-0.123992	0.883387	0.119139	-0.3575	0.109515	0.699423	1.11574	0	-1.04074	0.297997	1.74663	chr1-6085872-6086448	0.517752	FALSE	FALSE
chr1-1290092-1290712	1	-0.103394	0.901772	0.100127	-0.29964	0.092852	0.741085	1.0973	0	-1.03262	0.30178	1.72843	chr1-1290092-1290712	0.521053	FALSE	FALSE
chr1-66456912-66457146	1	-0.103949	0.901272	0.101523	-0.302931	0.0950332	0.73865	1.0997	0	-1.02389	0.305887	1.70893	chr1-66456912-66457146	0.52552	FALSE	FALSE
chr1-16163479-16164122	1	-0.0910775	0.912947	0.0889567	-0.265429	0.0832744	0.766877	1.08684	0	-1.02384	0.305911	1.70882	chr1-16163479-16164122	0.52552	FALSE	FALSE
chr1-3182933-3183072	1	0.118681	1.12601	0.11612	-0.10891	0.346272	0.896811	1.41379	0	1.02206	0.306755	1.70484	chr1-3182933-3183072	0.526154	FALSE	FALSE
chr1-145525080-145525223	1	-0.112172	0.89389	0.110678	-0.329097	0.104753	0.719573	1.11044	0	-1.0135	0.310821	1.68584	chr1-145525080-145525223	0.529457	FALSE	FALSE
chr1-62660281-62660861	1	0.116379	1.12342	0.11528	-0.109565	0.342323	0.896224	1.40822	0	1.00954	0.312716	1.67707	chr1-62660281-62660861	0.530625	FALSE	FALSE
chr1-54204112-54204252	1	-0.0923857	0.911753	0.0923687	-0.273425	0.0886536	0.760769	1.0927	0	-1.00018	0.317221	1.65644	chr1-54204112-54204252	0.533802	FALSE	FALSE
chr1-155035375-155035530	1	0.0933818	1.09788	0.0936494	-0.0901676	0.276931	0.913778	1.31908	0	0.997143	0.318695	1.64975	chr1-155035375-155035530	0.535229	FALSE	FALSE
chr1-205498530-205498551	1	0.0819695	1.08542	0.082592	-0.0799079	0.243847	0.923201	1.27615	0	0.992462	0.320972	1.63948	chr1-205498530-205498551	0.537016	FALSE	FALSE
chr1-160952651-160952703	1	0.0968863	1.10174	0.0977034	-0.0946089	0.288382	0.909729	1.33427	0	0.991637	0.321375	1.63767	chr1-160952651-160952703	0.537148	FALSE	FALSE
chr1-3600735-3600879	1	0.0774396	1.08052	0.0781823	-0.0757949	0.230674	0.927006	1.25945	0	0.9905	0.32193	1.63518	chr1-3600735-3600879	0.537279	FALSE	FALSE
chr1-214152709-214154240	1	0.118304	1.12559	0.121712	-0.120247	0.356856	0.886701	1.42883	0	0.971999	0.331051	1.59488	chr1-214152709-214154240	0.546096	FALSE	FALSE
chr1-167090618-167091161	1	-0.109455	0.896322	0.113676	-0.332256	0.113345	0.717304	1.12002	0	-0.962874	0.335611	1.57514	chr1-167090618-167091161	0.549299	FALSE	FALSE
chr1-167682516-167683013	1	-0.104363	0.900898	0.109121	-0.318235	0.10951	0.727432	1.11573	0	-0.956397	0.338872	1.56119	chr1-167682516-167683013	0.552395	FALSE	FALSE
chr1-24514412-24514557	1	-0.106958	0.898563	0.11207	-0.326612	0.112696	0.721364	1.11929	0	-0.954381	0.339891	1.55686	chr1-24514412-24514557	0.552994	FALSE	FALSE
chr1-2899954-2900163	1	0.0895823	1.09372	0.095625	-0.0978392	0.277004	0.906795	1.31917	0	0.936809	0.348857	1.51929	chr1-2899954-2900163	0.563292	FALSE	FALSE
chr1-3006329-3006755	1	-0.094094	0.910197	0.101031	-0.292111	0.103923	0.746686	1.10951	0	-0.93134	0.351677	1.50768	chr1-3006329-3006755	0.565931	FALSE	FALSE
chr1-39981352-39981410	1	0.114273	1.12106	0.123327	-0.127443	0.355989	0.880343	1.42759	0	0.926586	0.354141	1.4976	chr1-39981352-39981410	0.568243	FALSE	FALSE
chr1-237947246-237947620	1	0.105288	1.11103	0.115789	-0.121654	0.33223	0.885455	1.39407	0	0.90931	0.363186	1.46122	chr1-237947246-237947620	0.577316	FALSE	FALSE
chr1-111822043-111822347	1	-0.109673	0.896127	0.121009	-0.346846	0.127501	0.706914	1.13599	0	-0.906317	0.364768	1.45495	chr1-111822043-111822347	0.57887	FALSE	FALSE
chr1-165910641-165910942	1	0.0942274	1.09881	0.104255	-0.11011	0.298564	0.895736	1.34792	0	0.903813	0.366095	1.44971	chr1-165910641-165910942	0.580065	FALSE	FALSE
chr1-3105151-3105326	1	0.0940749	1.09864	0.104667	-0.111068	0.299218	0.894878	1.3488	0	0.898806	0.368756	1.43926	chr1-3105151-3105326	0.58199	FALSE	FALSE
chr1-244093755-244093872	1	0.092618	1.09704	0.104078	-0.111371	0.296607	0.894607	1.34529	0	0.889891	0.373524	1.42073	chr1-244093755-244093872	0.587005	FALSE	FALSE
chr1-3099804-3100956	1	0.0976778	1.10261	0.110241	-0.11839	0.313746	0.888349	1.36854	0	0.88604	0.375596	1.41275	chr1-3099804-3100956	0.589632	FALSE	FALSE
chr1-2984218-2984869	1	-0.121052	0.885988	0.137371	-0.390294	0.14819	0.676858	1.15973	0	-0.881205	0.378207	1.40275	chr1-2984218-2984869	0.590685	FALSE	FALSE
chr1-6105939-6106539	1	0.100276	1.10548	0.113835	-0.122836	0.323388	0.884409	1.3818	0	0.880892	0.378376	1.40211	chr1-6105939-6106539	0.590685	FALSE	FALSE
chr1-3663164-3663531	1	-0.0881005	0.915669	0.100217	-0.284521	0.10832	0.752374	1.1144	0	-0.879101	0.379346	1.39841	chr1-3663164-3663531	0.590685	FALSE	FALSE
chr1-170638807-170639289	1	0.0617276	1.06367	0.0704046	-0.0762628	0.199718	0.926573	1.22106	0	0.876756	0.380619	1.39358	chr1-170638807-170639289	0.591013	FALSE	FALSE
chr1-150947832-150948030	1	-0.0764658	0.926385	0.0873311	-0.247632	0.0947	0.780648	1.09933	0	-0.875585	0.381256	1.39117	chr1-150947832-150948030	0.59118	FALSE	FALSE
chr1-10675575-10675623	1	0.106786	1.1127	0.122733	-0.133767	0.347338	0.874794	1.4153	0	0.870063	0.384266	1.37982	chr1-10675575-10675623	0.593964	FALSE	FALSE
chr1-26233332-26233709	1	-0.109735	0.896072	0.126364	-0.357405	0.137935	0.699489	1.1479	0	-0.868399	0.385176	1.37641	chr1-26233332-26233709	0.594794	FALSE	FALSE
chr1-3160739-3160911	1	-0.0689284	0.933394	0.0805799	-0.226862	0.0890054	0.797031	1.09309	0	-0.855404	0.392328	1.34987	chr1-3160739-3160911	0.601397	FALSE	FALSE
chr1-217309568-217312060	1	0.0877805	1.09175	0.103106	-0.114303	0.289864	0.891988	1.33625	0	0.851364	0.394567	1.34166	chr1-217309568-217312060	0.603414	FALSE	FALSE
chr1-46089024-46089045	1	-0.0799537	0.923159	0.0941127	-0.264411	0.104504	0.767658	1.11016	0	-0.849553	0.395574	1.33798	chr1-46089024-46089045	0.604072	FALSE	FALSE
chr1-3303887-3304131	1	-0.0915941	0.912475	0.108322	-0.303901	0.120712	0.737934	1.1283	0	-0.845576	0.39779	1.32992	chr1-3303887-3304131	0.60641	FALSE	FALSE
chr1-3342307-3342726	1	-0.0747557	0.92797	0.0900683	-0.251286	0.101775	0.7778	1.10713	0	-0.829988	0.406545	1.29851	chr1-3342307-3342726	0.612418	FALSE	FALSE
chr1-248020436-248020812	1	-0.0654335	0.936661	0.079027	-0.220324	0.0894567	0.802259	1.09358	0	-0.827988	0.407677	1.2945	chr1-248020436-248020812	0.613664	FALSE	FALSE
chr1-2139175-2139327	1	0.10479	1.11048	0.127105	-0.144332	0.353911	0.865601	1.42463	0	0.824433	0.409693	1.28738	chr1-2139175-2139327	0.615859	FALSE	FALSE
chr1-10698719-10698794	1	-0.0807861	0.922391	0.0982145	-0.273283	0.111711	0.760877	1.11819	0	-0.822547	0.410766	1.28361	chr1-10698719-10698794	0.616089	FALSE	FALSE
chr1-156814901-156815274	1	-0.0774276	0.925494	0.095475	-0.264555	0.1097	0.767547	1.11594	0	-0.810973	0.417381	1.26056	chr1-156814901-156815274	0.621799	FALSE	FALSE
chr1-119521928-119522855	1	-0.0707266	0.931717	0.0872745	-0.241781	0.100328	0.785228	1.10553	0	-0.810393	0.417714	1.25941	chr1-119521928-119522855	0.621956	FALSE	FALSE
chr1-90023237-90023713	1	0.0756765	1.07861	0.0935465	-0.107671	0.259024	0.897923	1.29567	0	0.808973	0.418531	1.25659	chr1-90023237-90023713	0.622802	FALSE	FALSE
chr1-210856989-210857380	1	-0.0890339	0.914815	0.111909	-0.308371	0.130303	0.734643	1.13917	0	-0.795593	0.426269	1.23016	chr1-210856989-210857380	0.631345	FALSE	FALSE
chr1-152298884-152299078	1	-0.0803738	0.922771	0.101208	-0.278737	0.11799	0.756739	1.12523	0	-0.794147	0.42711	1.22732	chr1-152298884-152299078	0.631957	FALSE	FALSE
chr1-245411604-245411712	1	-0.067298	0.934917	0.0849442	-0.233786	0.0991895	0.791532	1.10428	0	-0.792262	0.428208	1.22362	chr1-245411604-245411712	0.632916	FALSE	FALSE
chr1-27677072-27677240	1	0.0787751	1.08196	0.0994615	-0.116166	0.273716	0.890328	1.31484	0	0.792016	0.428351	1.22313	chr1-27677072-27677240	0.632916	FALSE	FALSE
chr1-50883329-50883394	1	0.0681153	1.07049	0.0863064	-0.101042	0.237273	0.903895	1.26779	0	0.789227	0.429979	1.21766	chr1-50883329-50883394	0.63363	FALSE	FALSE
chr1-3209519-3210424	1	-0.0844807	0.918989	0.107896	-0.295953	0.126992	0.743822	1.13541	0	-0.782982	0.433637	1.20544	chr1-3209519-3210424	0.63651	FALSE	FALSE
chr1-44402353-44402422	1	0.0794582	1.0827	0.102837	-0.122098	0.281014	0.885062	1.32447	0	0.772665	0.439721	1.18534	chr1-44402353-44402422	0.641821	FALSE	FALSE
chr1-3078839-3079212	1	-0.0649255	0.937137	0.0843453	-0.230239	0.100388	0.794343	1.1056	0	-0.769758	0.441443	1.1797	chr1-3078839-3079212	0.642383	FALSE	FALSE
chr1-208083913-208084099	1	0.103077	1.10858	0.135335	-0.162174	0.368329	0.850293	1.44532	0	0.761646	0.446271	1.16401	chr1-208083913-208084099	0.646057	FALSE	FALSE
chr1-92946825-92947332	1	-0.0825558	0.92076	0.109379	-0.296934	0.131822	0.743093	1.14091	0	-0.75477	0.450387	1.15076	chr1-92946825-92947332	0.651163	FALSE	FALSE
chr1-2002884-2004346	1	0.0892203	1.09332	0.119777	-0.145539	0.323979	0.864556	1.38262	0	0.744885	0.456341	1.13181	chr1-2002884-2004346	0.65538	FALSE	FALSE
chr1-38600001-38600199	1	-0.0678598	0.934391	0.091371	-0.246944	0.111224	0.781185	1.11765	0	-0.742685	0.457673	1.12761	chr1-38600001-38600199	0.655875	FALSE	FALSE
chr1-3331080-3331137	1	0.0580968	1.05982	0.0782578	-0.0952857	0.211479	0.909113	1.2355	0	0.742377	0.457859	1.12702	chr1-3331080-3331137	0.655875	FALSE	FALSE
chr1-3110815-3110867	1	-0.0765453	0.926311	0.103579	-0.279556	0.126466	0.756119	1.13481	0	-0.739005	0.459904	1.12059	chr1-3110815-3110867	0.657341	FALSE	FALSE
chr1-3308286-3308549	1	-0.0775574	0.925374	0.105756	-0.284836	0.129721	0.752137	1.13851	0	-0.733359	0.46334	1.10986	chr1-3308286-3308549	0.660613	FALSE	FALSE
chr1-75593476-75593865	1	0.0765514	1.07956	0.104566	-0.128394	0.281496	0.879507	1.32511	0	0.73209	0.464114	1.10745	chr1-75593476-75593865	0.661291	FALSE	FALSE
chr1-67772896-67773175	1	0.0875024	1.09144	0.120311	-0.148303	0.323308	0.86217	1.38169	0	0.727301	0.467041	1.09838	chr1-67772896-67773175	0.663754	FALSE	FALSE
chr1-224363449-224363575	1	0.0582919	1.06002	0.0804193	-0.099327	0.215911	0.905447	1.24099	0	0.72485	0.468544	1.09374	chr1-224363449-224363575	0.665218	FALSE	FALSE
chr1-197887649-197889163	1	0.0782885	1.08143	0.109152	-0.135646	0.292223	0.873152	1.3394	0	0.717242	0.473225	1.0794	chr1-197887649-197889163	0.668891	FALSE	FALSE
chr1-2996650-2997742	1	0.0708614	1.07343	0.100153	-0.125435	0.267158	0.882113	1.30625	0	0.70753	0.479237	1.06119	chr1-2996650-2997742	0.673091	FALSE	FALSE
chr1-3302477-3303376	1	-0.0694923	0.932867	0.0987694	-0.263077	0.124092	0.768683	1.13212	0	-0.703582	0.481693	1.05381	chr1-3302477-3303376	0.675683	FALSE	FALSE
chr1-39547881-39548001	1	-0.0687788	0.933533	0.0979099	-0.260679	0.123121	0.770528	1.13102	0	-0.70247	0.482386	1.05174	chr1-39547881-39548001	0.676226	FALSE	FALSE
chr1-2063799-2064046	1	0.083632	1.08723	0.119845	-0.15126	0.318524	0.859624	1.3751	0	0.697834	0.485281	1.04311	chr1-2063799-2064046	0.679104	FALSE	FALSE
chr1-110254709-110254896	1	0.0640932	1.06619	0.0923037	-0.116819	0.245005	0.889746	1.27763	0	0.694372	0.487449	1.03668	chr1-110254709-110254896	0.679665	FALSE	FALSE
chr1-9527173-9527208	1	0.0662134	1.06845	0.0959769	-0.121898	0.254325	0.885239	1.28959	0	0.689889	0.490264	1.02837	chr1-9527173-9527208	0.681016	FALSE	FALSE
chr1-150255137-150255503	1	-0.0642474	0.937773	0.0939536	-0.248393	0.119898	0.780053	1.12738	0	-0.683821	0.494088	1.01716	chr1-150255137-150255503	0.685039	FALSE	FALSE
chr1-3276413-3277000	1	-0.0725262	0.930041	0.106364	-0.280996	0.135944	0.755031	1.14562	0	-0.681866	0.495324	1.01356	chr1-3276413-3277000	0.68613	FALSE	FALSE
chr1-27709575-27710030	1	-0.101743	0.903262	0.149526	-0.394809	0.191324	0.673809	1.21085	0	-0.680433	0.49623	1.01092	chr1-27709575-27710030	0.686289	FALSE	FALSE
chr1-47695138-47695475	1	0.068419	1.07081	0.100688	-0.128926	0.265764	0.879039	1.30443	0	0.679514	0.496812	1.00923	chr1-47695138-47695475	0.686665	FALSE	FALSE
chr1-203156374-203156764	1	0.082818	1.08634	0.122104	-0.156502	0.322138	0.855129	1.38008	0	0.678255	0.49761	1.00691	chr1-203156374-203156764	0.687338	FALSE	FALSE
chr1-1098900-1099166	1	-0.0779621	0.925	0.114996	-0.30335	0.147426	0.738341	1.15885	0	-0.677956	0.4978	1.00636	chr1-1098900-1099166	0.687386	FALSE	FALSE
chr1-165415040-165415157	1	0.0706451	1.0732	0.105082	-0.135312	0.276602	0.873443	1.31864	0	0.672285	0.501403	0.995959	chr1-165415040-165415157	0.689994	FALSE	FALSE
chr1-119531625-119532925	1	-0.0631604	0.938793	0.0943865	-0.248155	0.121834	0.780239	1.12957	0	-0.669167	0.503389	0.990255	chr1-119531625-119532925	0.691652	FALSE	FALSE
chr1-157790434-157790499	1	0.0734808	1.07625	0.110098	-0.142307	0.289269	0.867355	1.33545	0	0.667413	0.504508	0.98705	chr1-157790434-157790499	0.692109	FALSE	FALSE
chr1-3352257-3352986	1	-0.0785319	0.924473	0.117679	-0.309178	0.152114	0.73405	1.16429	0	-0.667342	0.504554	0.98692	chr1-3352257-3352986	0.692109	FALSE	FALSE
chr1-95006322-95006539	1	0.0627929	1.06481	0.0954298	-0.124246	0.249832	0.883162	1.28381	0	0.658001	0.510538	0.96991	chr1-95006322-95006539	0.69479	FALSE	FALSE
chr1-6309300-6310075	1	-0.045544	0.955478	0.0695043	-0.18177	0.0906819	0.833793	1.09492	0	-0.655269	0.512294	0.964955	chr1-6309300-6310075	0.695318	FALSE	FALSE
chr1-2928403-2928616	1	0.0790667	1.08228	0.120719	-0.157538	0.315671	0.854245	1.37118	0	0.654966	0.512489	0.964406	chr1-2928403-2928616	0.695318	FALSE	FALSE
chr1-158549277-158549410	1	-0.0577506	0.943885	0.0890711	-0.232327	0.116826	0.792687	1.12392	0	-0.648365	0.516749	0.952465	chr1-158549277-158549410	0.698518	FALSE	FALSE
chr1-165321741-165322199	1	0.0525292	1.05393	0.0820473	-0.108281	0.213339	0.897376	1.2378	0	0.640231	0.522022	0.937816	chr1-165321741-165322199	0.7031	FALSE	FALSE
chr1-170630070-170630734	1	-0.050934	0.950341	0.0798309	-0.2074	0.105532	0.812695	1.1113	0	-0.638023	0.523459	0.933852	chr1-170630070-170630734	0.703934	FALSE	FALSE
chr1-200842756-200843156	1	0.0619368	1.0639	0.0981042	-0.130344	0.254218	0.877793	1.28945	0	0.631337	0.52782	0.921882	chr1-200842756-200843156	0.705726	FALSE	FALSE
chr1-47900197-47900630	1	-0.0587759	0.942918	0.0937512	-0.242525	0.124973	0.784644	1.13312	0	-0.626935	0.530702	0.914027	chr1-47900197-47900630	0.707758	FALSE	FALSE
chr1-91301204-91301962	1	-0.0531753	0.948214	0.0852341	-0.220231	0.11388	0.802333	1.12062	0	-0.623874	0.53271	0.908577	chr1-91301204-91301962	0.709266	FALSE	FALSE
chr1-3207371-3207588	1	-0.0705858	0.931848	0.113721	-0.293475	0.152303	0.745668	1.16451	0	-0.620694	0.534801	0.902926	chr1-3207371-3207588	0.710223	FALSE	FALSE
chr1-3147622-3148810	1	-0.0622903	0.93961	0.10049	-0.259248	0.134667	0.771632	1.14416	0	-0.619864	0.535348	0.901452	chr1-3147622-3148810	0.710427	FALSE	FALSE
chr1-40149650-40149837	1	0.0508845	1.0522	0.0825921	-0.110993	0.212762	0.894945	1.23709	0	0.616094	0.537832	0.894772	chr1-40149650-40149837	0.712486	FALSE	FALSE
chr1-158723939-158724057	1	0.0687724	1.07119	0.111648	-0.150053	0.287598	0.860662	1.33322	0	0.615977	0.53791	0.894563	chr1-158723939-158724057	0.712486	FALSE	FALSE
chr1-175013154-175013352	1	0.0637996	1.06588	0.104833	-0.141669	0.269268	0.867908	1.30901	0	0.608583	0.542801	0.881506	chr1-175013154-175013352	0.714942	FALSE	FALSE
chr1-50886782-50886969	1	-0.0535396	0.947868	0.0882969	-0.226598	0.119519	0.797241	1.12695	0	-0.606359	0.544276	0.877589	chr1-50886782-50886969	0.715625	FALSE	FALSE
chr1-200007592-200007863	1	0.0840322	1.08766	0.142658	-0.195572	0.363636	0.822364	1.43855	0	0.589048	0.555829	0.847287	chr1-200007592-200007863	0.723084	FALSE	FALSE
chr1-3213431-3213790	1	-0.0595567	0.942182	0.101931	-0.259339	0.140225	0.771562	1.15053	0	-0.584282	0.559031	0.839	chr1-3213431-3213790	0.725398	FALSE	FALSE
chr1-147233738-147233887	1	0.0638957	1.06598	0.110028	-0.151755	0.279546	0.859199	1.32253	0	0.580724	0.561427	0.83283	chr1-147233738-147233887	0.727804	FALSE	FALSE
chr1-91195159-91195336	1	0.0677554	1.0701	0.116675	-0.160924	0.296434	0.851357	1.34505	0	0.580719	0.56143	0.832822	chr1-91195159-91195336	0.727804	FALSE	FALSE
chr1-64058523-64058614	1	0.0602882	1.06214	0.104264	-0.144065	0.264641	0.865832	1.30296	0	0.578229	0.563109	0.828513	chr1-64058523-64058614	0.729509	FALSE	FALSE
chr1-157164556-157164796	1	0.0517248	1.05309	0.0905665	-0.125782	0.229232	0.881807	1.25763	0	0.571124	0.567915	0.816252	chr1-157164556-157164796	0.732778	FALSE	FALSE
chr1-200009830-200010283	1	-0.059376	0.942352	0.104379	-0.263955	0.145203	0.768008	1.15627	0	-0.568849	0.569459	0.812337	chr1-200009830-200010283	0.734341	FALSE	FALSE
chr1-230249965-230250010	1	0.0648357	1.06698	0.114684	-0.159941	0.289612	0.852194	1.33591	0	0.565342	0.571841	0.806314	chr1-230249965-230250010	0.736127	FALSE	FALSE
chr1-3184106-3185042	1	-0.0570744	0.944524	0.101419	-0.255851	0.141703	0.774257	1.15223	0	-0.562759	0.573599	0.801886	chr1-3184106-3185042	0.73796	FALSE	FALSE
chr1-3315163-3315497	1	-0.0493847	0.951815	0.0880293	-0.221919	0.12315	0.80098	1.13105	0	-0.561002	0.574796	0.798878	chr1-3315163-3315497	0.738462	FALSE	FALSE
chr1-3139650-3140906	1	-0.0509553	0.950321	0.0918313	-0.230941	0.129031	0.793786	1.13773	0	-0.55488	0.578977	0.788422	chr1-3139650-3140906	0.741532	FALSE	FALSE
chr1-3037275-3037712	1	-0.0525661	0.948792	0.0973372	-0.243343	0.138211	0.784002	1.14822	0	-0.540042	0.589168	0.763248	chr1-3037275-3037712	0.747944	FALSE	FALSE
chr1-165329719-165329957	1	0.0580353	1.05975	0.108719	-0.155051	0.271121	0.856372	1.31143	0	0.533808	0.593474	0.752742	chr1-165329719-165329957	0.751734	FALSE	FALSE
chr1-3032799-3032965	1	0.0528358	1.05426	0.10021	-0.143573	0.249245	0.866258	1.28306	0	0.527249	0.598021	0.741732	chr1-3032799-3032965	0.755355	FALSE	FALSE
chr1-3143682-3144710	1	-0.0548743	0.946604	0.10449	-0.259671	0.149923	0.771305	1.16174	0	-0.525162	0.599471	0.738238	chr1-3143682-3144710	0.756516	FALSE	FALSE
chr1-40782713-40783264	1	-0.0510142	0.950265	0.0980321	-0.243154	0.141125	0.784151	1.15157	0	-0.520383	0.602797	0.730257	chr1-40782713-40783264	0.759366	FALSE	FALSE
chr1-8377724-8377868	1	-0.0564362	0.945127	0.109138	-0.270343	0.157471	0.763118	1.17055	0	-0.517107	0.605081	0.724799	chr1-8377724-8377868	0.760993	FALSE	FALSE
chr1-3328996-3329292	1	-0.0454829	0.955536	0.08893	-0.219783	0.128817	0.802693	1.13748	0	-0.511446	0.609038	0.715395	chr1-3328996-3329292	0.764233	FALSE	FALSE
chr1-84326185-84326856	1	0.0627653	1.06478	0.12608	-0.184347	0.309878	0.831647	1.36326	0	0.497821	0.61861	0.692898	chr1-84326185-84326856	0.771002	FALSE	FALSE
chr1-3343557-3343694	1	0.0569234	1.05857	0.115562	-0.169574	0.283421	0.844024	1.32766	0	0.492578	0.622311	0.684293	chr1-3343557-3343694	0.773766	FALSE	FALSE
chr1-61649907-61649973	1	0.047286	1.04842	0.0963625	-0.141581	0.236153	0.867985	1.26637	0	0.49071	0.623632	0.681233	chr1-61649907-61649973	0.774332	FALSE	FALSE
chr1-63795279-63795636	1	0.050272	1.05156	0.102498	-0.15062	0.251164	0.860174	1.28552	0	0.490468	0.623803	0.680838	chr1-63795279-63795636	0.774332	FALSE	FALSE
chr1-36787145-36787932	1	0.0527675	1.05418	0.108573	-0.160031	0.265566	0.852117	1.30417	0	0.486011	0.626959	0.673556	chr1-36787145-36787932	0.776595	FALSE	FALSE
chr1-3133763-3135375	1	-0.0435856	0.957351	0.0905826	-0.221124	0.133953	0.801617	1.14334	0	-0.48117	0.630396	0.66567	chr1-3133763-3135375	0.779978	FALSE	FALSE
chr1-116370764-116371871	1	-0.0489603	0.952219	0.10377	-0.252346	0.154425	0.776976	1.16699	0	-0.471816	0.637058	0.650503	chr1-116370764-116371871	0.78384	FALSE	FALSE
chr1-3354412-3354467	1	0.0469872	1.04811	0.101936	-0.152803	0.246778	0.858299	1.27989	0	0.460949	0.644835	0.632998	chr1-3354412-3354467	0.78923	FALSE	FALSE
chr1-2839763-2840308	1	0.0529199	1.05435	0.115289	-0.173042	0.278881	0.841103	1.32165	0	0.459021	0.646219	0.629905	chr1-2839763-2840308	0.79	FALSE	FALSE
chr1-111890799-111890880	1	-0.0507587	0.950508	0.111142	-0.268593	0.167075	0.764455	1.18184	0	-0.456702	0.647885	0.62619	chr1-111890799-111890880	0.790788	FALSE	FALSE
chr1-3059517-3059820	1	-0.0425546	0.958338	0.0941043	-0.226996	0.141887	0.796924	1.15245	0	-0.452206	0.65112	0.619004	chr1-3059517-3059820	0.792512	FALSE	FALSE
chr1-147246154-147246329	1	0.0495718	1.05082	0.109792	-0.165617	0.264761	0.847371	1.30312	0	0.451506	0.651625	0.617886	chr1-147246154-147246329	0.792512	FALSE	FALSE
chr1-90024250-90024622	1	0.0444805	1.04548	0.0988234	-0.14921	0.238171	0.861388	1.26893	0	0.450101	0.652637	0.615646	chr1-90024250-90024622	0.793154	FALSE	FALSE
chr1-25944514-25945042	1	0.0425467	1.04346	0.0956933	-0.145009	0.230102	0.865015	1.25873	0	0.444615	0.656598	0.606918	chr1-25944514-25945042	0.795065	FALSE	FALSE
chr1-3080196-3080336	1	-0.0474948	0.953615	0.109761	-0.262622	0.167633	0.769032	1.1825	0	-0.432712	0.665224	0.588088	chr1-3080196-3080336	0.801633	FALSE	FALSE
chr1-47009527-47010056	1	0.0454676	1.04652	0.105095	-0.160515	0.25145	0.851705	1.28589	0	0.432634	0.665281	0.587964	chr1-47009527-47010056	0.801633	FALSE	FALSE
chr1-119910574-119910670	1	-0.0422884	0.958593	0.09875	-0.235835	0.151258	0.789911	1.1633	0	-0.428237	0.668479	0.581046	chr1-119910574-119910670	0.803954	FALSE	FALSE
chr1-165323692-165324990	1	0.0475843	1.04873	0.111821	-0.171581	0.26675	0.842332	1.30571	0	0.42554	0.670443	0.576813	chr1-165323692-165324990	0.805387	FALSE	FALSE
chr1-91191723-91192466	1	0.04594	1.04701	0.108631	-0.166972	0.258852	0.846223	1.29544	0	0.4229	0.672368	0.572677	chr1-91191723-91192466	0.806372	FALSE	FALSE
chr1-3165191-3165391	1	-0.0419155	0.958951	0.0993951	-0.236726	0.152895	0.789207	1.1652	0	-0.421706	0.67324	0.570808	chr1-3165191-3165391	0.806831	FALSE	FALSE
chr1-3320431-3320854	1	-0.0426986	0.9582	0.102683	-0.243953	0.158556	0.783525	1.17182	0	-0.41583	0.677534	0.561634	chr1-3320431-3320854	0.809566	FALSE	FALSE
chr1-111832109-111832593	1	-0.0466569	0.954415	0.115003	-0.272059	0.178745	0.761809	1.19572	0	-0.405701	0.684963	0.545903	chr1-111832109-111832593	0.814616	FALSE	FALSE
chr1-235813839-235814814	1	0.0398422	1.04065	0.0982422	-0.152709	0.232393	0.85838	1.26162	0	0.405551	0.685073	0.545671	chr1-235813839-235814814	0.814616	FALSE	FALSE
chr1-238024463-238024484	1	0.0385469	1.0393	0.0952178	-0.148077	0.22517	0.862365	1.25254	0	0.404829	0.685603	0.544554	chr1-238024463-238024484	0.814746	FALSE	FALSE
chr1-43751270-43751563	1	-0.0501532	0.951084	0.126527	-0.298142	0.197836	0.742196	1.21876	0	-0.396383	0.691823	0.531526	chr1-43751270-43751563	0.818466	FALSE	FALSE
chr1-63784864-63786271	1	0.0451413	1.04618	0.11506	-0.180372	0.270655	0.834959	1.31082	0	0.392329	0.694815	0.525298	chr1-63784864-63786271	0.821129	FALSE	FALSE
chr1-3128606-3129969	1	-0.043133	0.957784	0.116058	-0.270603	0.184337	0.76292	1.20242	0	-0.37165	0.710153	0.493797	chr1-3128606-3129969	0.830827	FALSE	FALSE
chr1-3199411-3199650	1	-0.0309858	0.969489	0.0841852	-0.195986	0.134014	0.822024	1.14341	0	-0.368067	0.712823	0.488384	chr1-3199411-3199650	0.83263	FALSE	FALSE
chr1-165326269-165326345	1	0.0438525	1.04483	0.119735	-0.190824	0.278529	0.826278	1.32118	0	0.366246	0.714181	0.485638	chr1-165326269-165326345	0.833117	FALSE	FALSE
chr1-147790458-147790658	1	0.0364881	1.03716	0.106951	-0.173133	0.246109	0.841026	1.27904	0	0.341166	0.732979	0.448157	chr1-147790458-147790658	0.848117	FALSE	FALSE
chr1-111813509-111813852	1	-0.0399836	0.960805	0.120096	-0.275368	0.195401	0.759292	1.2158	0	-0.332929	0.739188	0.435987	chr1-111813509-111813852	0.852627	FALSE	FALSE
chr1-26551782-26552116	1	0.0288917	1.02931	0.0889447	-0.145437	0.20322	0.864645	1.22534	0	0.324828	0.745311	0.424085	chr1-26551782-26552116	0.856262	FALSE	FALSE
chr1-47915553-47915951	1	0.0333224	1.03388	0.104073	-0.170657	0.237301	0.843111	1.26782	0	0.320183	0.748829	0.417291	chr1-47915553-47915951	0.858826	FALSE	FALSE
chr1-158390649-158391119	1	-0.0331133	0.967429	0.103713	-0.236386	0.17016	0.789476	1.18549	0	-0.31928	0.749514	0.415972	chr1-158390649-158391119	0.859166	FALSE	FALSE
chr1-2022951-2023258	1	-0.0319439	0.968561	0.100633	-0.229182	0.165294	0.795184	1.17974	0	-0.317429	0.750918	0.413273	chr1-2022951-2023258	0.859879	FALSE	FALSE
chr1-197881471-197882836	1	0.029863	1.03031	0.0957987	-0.157899	0.217625	0.853936	1.24312	0	0.311727	0.755248	0.404978	chr1-197881471-197882836	0.863503	FALSE	FALSE
chr1-19052179-19052235	1	0.027003	1.02737	0.0869039	-0.143326	0.197332	0.866472	1.21815	0	0.310722	0.756012	0.40352	chr1-19052179-19052235	0.86393	FALSE	FALSE
chr1-68517177-68517273	1	0.0357618	1.03641	0.115281	-0.190184	0.261708	0.826807	1.29915	0	0.310215	0.756397	0.402784	chr1-68517177-68517273	0.864147	FALSE	FALSE
chr1-2980163-2980546	1	-0.0380082	0.962705	0.124502	-0.282027	0.20601	0.754253	1.22877	0	-0.305283	0.76015	0.395643	chr1-2980163-2980546	0.867092	FALSE	FALSE
chr1-183154981-183155644	1	0.0394049	1.04019	0.131026	-0.217401	0.296211	0.804607	1.34475	0	0.300741	0.763612	0.389089	chr1-183154981-183155644	0.868625	FALSE	FALSE
chr1-228743131-228743373	1	-0.0337722	0.966792	0.112316	-0.253908	0.186363	0.775764	1.20486	0	-0.300689	0.763652	0.389013	chr1-228743131-228743373	0.868625	FALSE	FALSE
chr1-226288408-226288430	1	0.0208616	1.02108	0.0703441	-0.11701	0.158733	0.889576	1.17203	0	0.296565	0.766799	0.38308	chr1-226288408-226288430	0.870638	FALSE	FALSE
chr1-158688775-158689263	1	-0.0374431	0.963249	0.127057	-0.28647	0.211584	0.75091	1.23563	0	-0.294695	0.768227	0.380396	chr1-158688775-158689263	0.871746	FALSE	FALSE
chr1-3162104-3164642	1	-0.0305924	0.969871	0.1082	-0.24266	0.181475	0.784538	1.19898	0	-0.28274	0.777376	0.363316	chr1-3162104-3164642	0.876354	FALSE	FALSE
chr1-204966338-204966512	1	-0.0253108	0.975007	0.0920772	-0.205779	0.155157	0.814013	1.16784	0	-0.274887	0.783403	0.352173	chr1-204966338-204966512	0.880235	FALSE	FALSE
chr1-3094566-3094859	1	-0.0272693	0.973099	0.0998044	-0.222882	0.168344	0.800209	1.18334	0	-0.273227	0.784679	0.349826	chr1-3094566-3094859	0.880753	FALSE	FALSE
chr1-3310103-3310413	1	-0.0246776	0.975624	0.0928038	-0.20657	0.157215	0.81337	1.17025	0	-0.265911	0.790308	0.339514	chr1-3310103-3310413	0.884178	FALSE	FALSE
chr1-63791922-63792695	1	0.0318767	1.03239	0.121005	-0.205288	0.269042	0.814412	1.30871	0	0.263434	0.792216	0.336034	chr1-63791922-63792695	0.885185	FALSE	FALSE
chr1-27961334-27962037	1	-0.0326797	0.967849	0.126413	-0.280445	0.215086	0.755447	1.23997	0	-0.258515	0.79601	0.329142	chr1-27961334-27962037	0.886748	FALSE	FALSE
chr1-89357908-89358043	1	-0.0264359	0.973911	0.107855	-0.237828	0.184956	0.788338	1.20317	0	-0.245105	0.806375	0.310477	chr1-89357908-89358043	0.890149	FALSE	FALSE
chr1-215255110-215255572	1	0.0212477	1.02148	0.0874092	-0.150071	0.192567	0.860647	1.21236	0	0.243083	0.807941	0.307678	chr1-215255110-215255572	0.891258	FALSE	FALSE
chr1-3566950-3568212	1	0.0281059	1.0285	0.120006	-0.207102	0.263314	0.812937	1.30124	0	0.234204	0.814827	0.295435	chr1-3566950-3568212	0.894874	FALSE	FALSE
chr1-3149784-3149830	1	0.0241684	1.02446	0.109028	-0.189523	0.23786	0.827354	1.26853	0	0.221671	0.82457	0.278287	chr1-3149784-3149830	0.902733	FALSE	FALSE
chr1-3007701-3008033	1	-0.0224428	0.977807	0.105967	-0.230134	0.185248	0.794427	1.20352	0	-0.211791	0.83227	0.264876	chr1-3007701-3008033	0.908345	FALSE	FALSE
chr1-170640331-170640675	1	-0.0155737	0.984547	0.0736034	-0.159834	0.128686	0.852286	1.13733	0	-0.211589	0.832428	0.264603	chr1-170640331-170640675	0.908345	FALSE	FALSE
chr1-59043070-59043370	1	-0.0283654	0.972033	0.135816	-0.29456	0.237829	0.744859	1.26849	0	-0.208852	0.834564	0.260905	chr1-59043070-59043370	0.909556	FALSE	FALSE
chr1-7308091-7308366	1	-0.0242124	0.976078	0.119062	-0.257569	0.209144	0.772928	1.23262	0	-0.20336	0.838853	0.253509	chr1-7308091-7308366	0.911484	FALSE	FALSE
chr1-119543216-119544329	1	-0.0207897	0.979425	0.102332	-0.221356	0.179777	0.801431	1.19695	0	-0.203159	0.83901	0.253239	chr1-119543216-119544329	0.911484	FALSE	FALSE
chr1-3106929-3106994	1	-0.0165853	0.983551	0.0842414	-0.181695	0.148525	0.833855	1.16012	0	-0.196879	0.843922	0.244818	chr1-3106929-3106994	0.915024	FALSE	FALSE
chr1-46951291-46951589	1	-0.0150732	0.98504	0.0769918	-0.165974	0.135828	0.847068	1.14548	0	-0.195777	0.844785	0.243344	chr1-46951291-46951589	0.915575	FALSE	FALSE
chr1-242161780-242161881	1	-0.0193212	0.980864	0.0993817	-0.214106	0.175463	0.807263	1.1918	0	-0.194414	0.845852	0.241524	chr1-242161780-242161881	0.915994	FALSE	FALSE
chr1-221054201-221055097	1	0.0172896	1.01744	0.0911372	-0.161336	0.195915	0.851006	1.21642	0	0.18971	0.849537	0.235252	chr1-221054201-221055097	0.917992	FALSE	FALSE
chr1-119526060-119528638	1	-0.0169234	0.983219	0.0902822	-0.193873	0.160026	0.823762	1.17354	0	-0.18745	0.851308	0.232248	chr1-119526060-119528638	0.91898	FALSE	FALSE
chr1-3157287-3157510	1	0.0191024	1.01929	0.114051	-0.204433	0.242638	0.815109	1.27461	0	0.167491	0.866984	0.205923	chr1-3157287-3157510	0.929106	FALSE	FALSE
chr1-41119931-41119988	1	0.0189705	1.01915	0.114342	-0.205135	0.243076	0.814537	1.27517	0	0.16591	0.868227	0.203855	chr1-41119931-41119988	0.929989	FALSE	FALSE
chr1-48687359-48687524	1	-0.0199245	0.980273	0.12412	-0.263195	0.223346	0.768592	1.25025	0	-0.160526	0.872467	0.196828	chr1-48687359-48687524	0.932201	FALSE	FALSE
chr1-228346014-228346347	1	-0.0158208	0.984304	0.101366	-0.214495	0.182854	0.806949	1.20064	0	-0.156076	0.875973	0.191041	chr1-228346014-228346347	0.934667	FALSE	FALSE
chr1-184005063-184005534	1	0.0166591	1.0168	0.111121	-0.201134	0.234452	0.817803	1.26422	0	0.149919	0.880829	0.183066	chr1-184005063-184005534	0.938491	FALSE	FALSE
chr1-46956839-46957105	1	-0.0128016	0.98728	0.0876363	-0.184566	0.158962	0.831465	1.17229	0	-0.146076	0.883861	0.178108	chr1-46956839-46957105	0.940138	FALSE	FALSE
chr1-160053689-160053947	1	-0.0107871	0.989271	0.074343	-0.156497	0.134922	0.855134	1.14445	0	-0.145099	0.884632	0.17685	chr1-160053689-160053947	0.940506	FALSE	FALSE
chr1-59042065-59042275	1	0.0139685	1.01407	0.0992667	-0.180591	0.208528	0.834777	1.23186	0	0.140717	0.888094	0.171216	chr1-59042065-59042275	0.942601	FALSE	FALSE
chr1-204948582-204948629	1	-0.0143676	0.985735	0.103327	-0.216884	0.188149	0.805023	1.20701	0	-0.139051	0.88941	0.169079	chr1-204948582-204948629	0.942643	FALSE	FALSE
chr1-245524538-245524769	1	-0.0113105	0.988753	0.0883613	-0.184495	0.161874	0.831524	1.17571	0	-0.128003	0.898147	0.154977	chr1-245524538-245524769	0.949175	FALSE	FALSE
chr1-3050837-3052175	1	-0.0133051	0.986783	0.106446	-0.221935	0.195325	0.800967	1.21571	0	-0.124994	0.900528	0.151157	chr1-3050837-3052175	0.950172	FALSE	FALSE
chr1-152196106-152196674	1	-0.0133142	0.986774	0.107813	-0.224624	0.197996	0.798816	1.21896	0	-0.123493	0.901717	0.149254	chr1-152196106-152196674	0.950172	FALSE	FALSE
chr1-3277525-3277623	1	0.0087341	1.00877	0.0722825	-0.132937	0.150405	0.87552	1.16231	0	0.120833	0.903823	0.145887	chr1-3277525-3277623	0.950172	FALSE	FALSE
chr1-7778234-7778321	1	0.00931445	1.00936	0.0790763	-0.145672	0.164301	0.864441	1.17857	0	0.117791	0.906234	0.142045	chr1-7778234-7778321	0.950429	FALSE	FALSE
chr1-3191219-3191876	1	-0.011975	0.988096	0.106737	-0.221175	0.197225	0.801577	1.21802	0	-0.112192	0.910671	0.134998	chr1-3191219-3191876	0.952858	FALSE	FALSE
chr1-3114820-3115545	1	0.0106876	1.01074	0.102663	-0.190529	0.211904	0.826522	1.23603	0	0.104103	0.917087	0.124869	chr1-3114820-3115545	0.955956	FALSE	FALSE
chr1-147231524-147231862	1	0.00974848	1.0098	0.101034	-0.188274	0.207771	0.828388	1.23093	0	0.0964873	0.923134	0.115389	chr1-147231524-147231862	0.958647	FALSE	FALSE
chr1-3028230-3029070	1	0.00892434	1.00896	0.0984739	-0.184081	0.20193	0.831868	1.22376	0	0.0906265	0.927789	0.108131	chr1-3028230-3029070	0.961452	FALSE	FALSE
chr1-3123338-3123695	1	0.00951009	1.00956	0.115956	-0.217759	0.23678	0.804319	1.26716	0	0.0820147	0.934635	0.097525	chr1-3123338-3123695	0.965304	FALSE	FALSE
chr1-155290418-155291345	1	-0.00795997	0.992072	0.0975637	-0.199181	0.183261	0.819401	1.20113	0	-0.0815874	0.934975	0.0970006	chr1-155290418-155291345	0.965304	FALSE	FALSE
chr1-41156730-41156791	1	0.0097519	1.0098	0.123599	-0.232499	0.252002	0.792551	1.2866	0	0.0788992	0.937113	0.0937054	chr1-41156730-41156791	0.966363	FALSE	FALSE
chr1-236686564-236686804	1	-0.00770965	0.99232	0.0989581	-0.201664	0.186245	0.81737	1.20472	0	-0.0779083	0.937901	0.0924924	chr1-236686564-236686804	0.966931	FALSE	FALSE
chr1-3158842-3159645	1	-0.00705611	0.992969	0.0973256	-0.197811	0.183699	0.820525	1.20165	0	-0.0725001	0.942204	0.0858887	chr1-3158842-3159645	0.967332	FALSE	FALSE
chr1-233763901-233763964	1	0.00638159	1.0064	0.099023	-0.1877	0.200463	0.828863	1.22197	0	0.0644456	0.948615	0.0761048	chr1-233763901-233763964	0.970763	FALSE	FALSE
chr1-197898217-197898229	1	0.00643238	1.00645	0.103268	-0.195969	0.208834	0.822037	1.23224	0	0.0622882	0.950333	0.0734944	chr1-197898217-197898229	0.971623	FALSE	FALSE
chr1-3044741-3045166	1	-0.00549446	0.994521	0.112344	-0.225684	0.214695	0.79797	1.23948	0	-0.0489077	0.960993	0.0574023	chr1-3044741-3045166	0.976881	FALSE	FALSE
chr1-95698827-95699097	1	-0.00543833	0.994576	0.118935	-0.238547	0.227671	0.787771	1.25567	0	-0.0457251	0.963529	0.0535994	chr1-95698827-95699097	0.977887	FALSE	FALSE
chr1-67266801-67266843	1	0.005059	1.00507	0.121542	-0.233159	0.243277	0.792028	1.27542	0	0.0416236	0.966799	0.0487124	chr1-67266801-67266843	0.979938	FALSE	FALSE
chr1-214477063-214477280	1	0.00436245	1.00437	0.105058	-0.201548	0.210273	0.817464	1.23401	0	0.041524	0.966878	0.048594	chr1-214477063-214477280	0.979938	FALSE	FALSE
chr1-6265071-6266753	1	-0.00356491	0.996441	0.0946002	-0.188978	0.181848	0.827805	1.19943	0	-0.0376839	0.96994	0.044033	chr1-6265071-6266753	0.981685	FALSE	FALSE
chr1-38757741-38757902	1	-0.0020933	0.997909	0.112921	-0.223414	0.219228	0.799783	1.24511	0	-0.0185377	0.98521	0.021497	chr1-38757741-38757902	0.990342	FALSE	FALSE
chr1-3351390-3351615	1	-0.0020008	0.998001	0.109492	-0.216602	0.2126	0.805251	1.23689	0	-0.0182734	0.985421	0.0211883	chr1-3351390-3351615	0.990342	FALSE	FALSE
chr1-233430241-233430398	1	0	1	0.0974708	-0.191039	0.191039	0.8261	1.21051	0	0	1	0	chr1-233430241-233430398	1	FALSE	FALSE
chr2-172965046-172966180	2	-0.332549	0.717094	0.0952833	-0.519301	-0.145797	0.594936	0.864333	0	-3.49011	0.000482829	11.0162	chr2-172965046-172966180	0.0612516	FALSE	TRUE
chr2-119602480-119603489	2	0.361886	1.43604	0.103864	0.158317	0.565455	1.17154	1.76025	0	3.48423	0.000493549	10.9845	chr2-119602480-119603489	0.0612516	FALSE	TRUE
chr2-121554810-121554926	2	-0.39189	0.675778	0.118765	-0.624666	-0.159115	0.53544	0.852899	0	-3.2997	0.000967872	10.0129	chr2-121554810-121554926	0.0707789	FALSE	TRUE
chr2-234891753-234891861	2	-0.358571	0.698674	0.11051	-0.575167	-0.141976	0.562611	0.867642	0	-3.2447	0.00117575	9.7322	chr2-234891753-234891861	0.0731899	FALSE	TRUE
chr2-119614489-119615889	2	-0.284395	0.752469	0.0890478	-0.458926	-0.109865	0.631962	0.895955	0	-3.19374	0.00140443	9.4758	chr2-119614489-119615889	0.0731899	FALSE	TRUE
chr2-27371628-27371840	2	0.498757	1.64667	0.15972	0.185711	0.811803	1.20407	2.25196	0	3.12269	0.00179209	9.12414	chr2-27371628-27371840	0.0789725	FALSE	TRUE
chr2-228882340-228882605	2	0.297649	1.34669	0.0982543	0.105074	0.490224	1.11079	1.63268	0	3.02937	0.00245062	8.67264	chr2-228882340-228882605	0.0823473	FALSE	TRUE
chr2-240241154-240241218	2	-0.325432	0.722215	0.107819	-0.536753	-0.114111	0.584644	0.892159	0	-3.01832	0.00254177	8.61995	chr2-240241154-240241218	0.0823473	FALSE	TRUE
chr2-66666292-66668012	2	-0.309959	0.733477	0.104135	-0.514061	-0.105858	0.598062	0.899553	0	-2.9765	0.00291558	8.422	chr2-66666292-66668012	0.0827389	FALSE	TRUE
chr2-241974917-241975140	2	-0.307587	0.735219	0.106259	-0.515851	-0.0993235	0.596992	0.90545	0	-2.89469	0.00379528	8.04158	chr2-241974917-241975140	0.0874195	FALSE	TRUE
chr2-27498173-27498334	2	0.519877	1.68182	0.183243	0.160727	0.879028	1.17436	2.40856	0	2.83709	0.00455273	7.77905	chr2-27498173-27498334	0.091286	FALSE	TRUE
chr2-5831213-5831394	2	0.237854	1.26852	0.0851696	0.0709248	0.404783	1.0735	1.49898	0	2.79271	0.00522683	7.57985	chr2-5831213-5831394	0.0939075	FALSE	TRUE
chr2-31806352-31806898	2	0.437347	1.54859	0.157905	0.127859	0.746835	1.13639	2.11031	0	2.76969	0.005611	7.47753	chr2-31806352-31806898	0.0962786	FALSE	TRUE
chr2-240499816-240499954	2	0.302432	1.35315	0.113638	0.0797057	0.525159	1.08297	1.69073	0	2.66136	0.00778247	7.00556	chr2-240499816-240499954	0.108795	FALSE	FALSE
chr2-2737155-2737278	2	0.240812	1.27228	0.0912627	0.0619399	0.419683	1.0639	1.52148	0	2.63866	0.00832336	6.90862	chr2-2737155-2737278	0.110322	FALSE	FALSE
chr2-451769-451932	2	0.351895	1.42176	0.135835	0.0856622	0.618127	1.08944	1.85545	0	2.5906	0.00958098	6.70561	chr2-451769-451932	0.114591	FALSE	FALSE
chr2-200331675-200332380	2	-0.214962	0.806572	0.0846169	-0.380808	-0.0491163	0.683309	0.95207	0	-2.54042	0.011072	6.49694	chr2-200331675-200332380	0.121326	FALSE	FALSE
chr2-1276773-1276824	2	0.305439	1.35722	0.120543	0.0691787	0.541699	1.07163	1.71892	0	2.53386	0.0112815	6.4699	chr2-1276773-1276824	0.122111	FALSE	FALSE
chr2-241496830-241497554	2	-0.36016	0.697565	0.142399	-0.639256	-0.0810638	0.527685	0.922135	0	-2.52924	0.011431	6.4509	chr2-241496830-241497554	0.122531	FALSE	FALSE
chr2-69001665-69001991	2	0.351547	1.42126	0.140101	0.076954	0.626139	1.07999	1.87038	0	2.50924	0.0120991	6.36895	chr2-69001665-69001991	0.125735	FALSE	FALSE
chr2-179672637-179672691	2	0.295975	1.34444	0.119523	0.0617151	0.530236	1.06366	1.69933	0	2.47631	0.0132748	6.23516	chr2-179672637-179672691	0.130433	FALSE	FALSE
chr2-200329486-200329872	2	-0.22092	0.801781	0.0893798	-0.396101	-0.0457387	0.672939	0.955292	0	-2.4717	0.0134473	6.21654	chr2-200329486-200329872	0.130433	FALSE	FALSE
chr2-170282921-170283027	2	0.241907	1.27368	0.0990658	0.0477421	0.436073	1.0489	1.54662	0	2.44189	0.0146107	6.09683	chr2-170282921-170283027	0.133364	FALSE	FALSE
chr2-131512651-131512663	2	0.3241	1.38279	0.133185	0.0630619	0.585139	1.06509	1.79524	0	2.43345	0.0149555	6.06318	chr2-131512651-131512663	0.134296	FALSE	FALSE
chr2-120435949-120436430	2	0.303133	1.35409	0.125428	0.0572978	0.548969	1.05897	1.73147	0	2.41678	0.0156584	5.99692	chr2-120435949-120436430	0.137025	FALSE	FALSE
chr2-394481-394572	2	0.272936	1.31382	0.115847	0.04588	0.499992	1.04695	1.64871	0	2.356	0.0184727	5.75846	chr2-394481-394572	0.147825	FALSE	FALSE
chr2-223162666-223163326	2	0.205726	1.22842	0.0876087	0.0340159	0.377436	1.0346	1.45854	0	2.34823	0.0188626	5.72833	chr2-223162666-223163326	0.148058	FALSE	FALSE
chr2-66664667-66665428	2	-0.273418	0.760775	0.116874	-0.502486	-0.0443494	0.605025	0.95662	0	-2.33943	0.0193133	5.69426	chr2-66664667-66665428	0.148954	FALSE	FALSE
chr2-98350651-98351009	2	0.339223	1.40386	0.145361	0.0543211	0.624125	1.05582	1.86661	0	2.33366	0.0196134	5.67201	chr2-98350651-98351009	0.149977	FALSE	FALSE
chr2-113884376-113884734	2	0.264784	1.30315	0.113594	0.0421436	0.487425	1.04304	1.62812	0	2.33096	0.0197552	5.66162	chr2-113884376-113884734	0.149977	FALSE	FALSE
chr2-1234387-1234555	2	0.253891	1.28903	0.110241	0.0378213	0.46996	1.03855	1.59993	0	2.30304	0.0212765	5.55459	chr2-1234387-1234555	0.153557	FALSE	FALSE
chr2-3452347-3452624	2	-0.193638	0.823956	0.0841828	-0.358633	-0.0286429	0.698631	0.971763	0	-2.30021	0.0214363	5.5438	chr2-3452347-3452624	0.153557	FALSE	FALSE
chr2-218990598-218990627	2	0.254656	1.29002	0.111373	0.03637	0.472942	1.03704	1.60471	0	2.28653	0.0222235	5.49177	chr2-218990598-218990627	0.156413	FALSE	FALSE
chr2-241585833-241585888	2	0.266859	1.30586	0.118808	0.0339998	0.499719	1.03458	1.64826	0	2.24614	0.0246952	5.33963	chr2-241585833-241585888	0.164562	FALSE	FALSE
chr2-2964849-2964910	2	0.238223	1.26899	0.106562	0.0293644	0.447081	1.0298	1.56374	0	2.23552	0.025383	5.3	chr2-2964849-2964910	0.16505	FALSE	FALSE
chr2-177042789-177043501	2	-0.300168	0.740694	0.134521	-0.563823	-0.0365121	0.569029	0.964146	0	-2.23139	0.0256555	5.28459	chr2-177042789-177043501	0.16599	FALSE	FALSE
chr2-6122798-6122814	2	0.229107	1.25748	0.102907	0.0274126	0.430801	1.02779	1.53849	0	2.22635	0.025991	5.26584	chr2-6122798-6122814	0.166187	FALSE	FALSE
chr2-3063115-3063671	2	0.304616	1.3561	0.137136	0.0358345	0.573398	1.03648	1.77429	0	2.22127	0.0263326	5.247	chr2-3063115-3063671	0.167187	FALSE	FALSE
chr2-55450577-55450874	2	-0.464746	0.628295	0.212116	-0.880486	-0.0490059	0.414581	0.952176	0	-2.191	0.028452	5.13533	chr2-55450577-55450874	0.174197	FALSE	FALSE
chr2-176976081-176976174	2	-0.267118	0.765582	0.122364	-0.506947	-0.02729	0.602332	0.973079	0	-2.18299	0.0290367	5.10598	chr2-176976081-176976174	0.175227	FALSE	FALSE
chr2-7739760-7739870	2	0.185627	1.20397	0.0853048	0.0184325	0.352821	1.0186	1.42308	0	2.17604	0.0295521	5.0806	chr2-7739760-7739870	0.176173	FALSE	FALSE
chr2-241975756-241976244	2	-0.30273	0.738799	0.139167	-0.575492	-0.0299677	0.562428	0.970477	0	-2.1753	0.0296076	5.07789	chr2-241975756-241976244	0.176173	FALSE	FALSE
chr2-583872-583901	2	0.274682	1.31611	0.126648	0.0264572	0.522907	1.02681	1.68692	0	2.16887	0.0300927	5.05444	chr2-583872-583901	0.176617	FALSE	FALSE
chr2-84517321-84517950	2	0.235792	1.26591	0.109029	0.0220991	0.449485	1.02235	1.5675	0	2.16265	0.0305678	5.03184	chr2-84517321-84517950	0.177521	FALSE	FALSE
chr2-176980837-176982230	2	-0.226789	0.797089	0.106415	-0.435359	-0.0182196	0.647032	0.981945	0	-2.13118	0.0330746	4.91813	chr2-176980837-176982230	0.183485	FALSE	FALSE
chr2-119612313-119612787	2	-0.193237	0.824287	0.0915688	-0.372708	-0.0137653	0.688866	0.986329	0	-2.11029	0.0348333	4.84339	chr2-119612313-119612787	0.188287	FALSE	FALSE
chr2-3714278-3714379	2	0.230434	1.25915	0.109386	0.0160416	0.444827	1.01617	1.56022	0	2.10661	0.035151	4.83029	chr2-3714278-3714379	0.188923	FALSE	FALSE
chr2-430882-430929	2	0.237743	1.26838	0.113495	0.015296	0.46019	1.01541	1.58437	0	2.09474	0.0361945	4.78809	chr2-430882-430929	0.190403	FALSE	FALSE
chr2-314850-315136	2	0.204542	1.22696	0.0977973	0.0128625	0.396221	1.01295	1.4862	0	2.09149	0.0364846	4.77657	chr2-314850-315136	0.190971	FALSE	FALSE
chr2-101889484-101889574	2	-0.315491	0.729431	0.151444	-0.612315	-0.0186662	0.542095	0.981507	0	-2.08322	0.0372312	4.74734	chr2-101889484-101889574	0.192837	FALSE	FALSE
chr2-152830189-152830665	2	0.252173	1.28682	0.121196	0.0146332	0.489714	1.01474	1.63185	0	2.0807	0.0374611	4.73846	chr2-152830189-152830665	0.192837	FALSE	FALSE
chr2-925838-926010	2	0.211406	1.23541	0.102898	0.00972869	0.413083	1.00978	1.51147	0	2.05451	0.0399263	4.64652	chr2-925838-926010	0.198136	FALSE	FALSE
chr2-240868184-240868631	2	0.354694	1.42574	0.172782	0.0160471	0.693341	1.01618	2.00039	0	2.05284	0.0400882	4.64068	chr2-240868184-240868631	0.198291	FALSE	FALSE
chr2-214012-214353	2	0.216341	1.24153	0.106558	0.00749083	0.425192	1.00752	1.52988	0	2.03026	0.0423299	4.56218	chr2-214012-214353	0.203469	FALSE	FALSE
chr2-176988284-176988939	2	-0.258456	0.772243	0.128339	-0.509995	-0.00691692	0.600498	0.993107	0	-2.01386	0.0440243	4.50556	chr2-176988284-176988939	0.208222	FALSE	FALSE
chr2-720852-720975	2	0.189122	1.20819	0.094917	0.00308818	0.375156	1.00309	1.45522	0	1.9925	0.0463163	4.43234	chr2-720852-720975	0.213967	FALSE	FALSE
chr2-200333401-200335874	2	-0.16284	0.849727	0.0830611	-0.325637	-4.34111e-05	0.722067	0.999957	0	-1.96049	0.0499389	4.32369	chr2-200333401-200335874	0.221745	FALSE	FALSE
chr2-1605890-1606016	2	0.213296	1.23775	0.108949	-0.000240331	0.426832	0.99976	1.5324	0	1.95776	0.0502584	4.31449	chr2-1605890-1606016	0.222646	FALSE	FALSE
chr2-105857809-105858314	2	0.296768	1.3455	0.151891	-0.000932699	0.594469	0.999068	1.81207	0	1.95382	0.0507221	4.30124	chr2-105857809-105858314	0.224099	FALSE	FALSE
chr2-3642400-3642967	2	-0.238682	0.787665	0.122851	-0.479466	0.00210216	0.619114	1.0021	0	-1.94285	0.052034	4.2644	chr2-3642400-3642967	0.227623	FALSE	FALSE
chr2-200330782-200330851	2	-0.144994	0.865028	0.0748455	-0.291688	0.00170065	0.747001	1.0017	0	-1.93724	0.0527158	4.24562	chr2-200330782-200330851	0.228573	FALSE	FALSE
chr2-223161771-223162128	2	0.194243	1.21439	0.100537	-0.00280634	0.391292	0.997198	1.47889	0	1.93205	0.0533533	4.22828	chr2-223161771-223162128	0.228871	FALSE	FALSE
chr2-468413-469214	2	0.196083	1.21663	0.101613	-0.0030738	0.39524	0.996931	1.48474	0	1.92971	0.0536423	4.22048	chr2-468413-469214	0.229444	FALSE	FALSE
chr2-54086854-54087552	2	-0.182703	0.833016	0.094896	-0.368696	0.00328967	0.691636	1.0033	0	-1.9253	0.0541921	4.20577	chr2-54086854-54087552	0.230903	FALSE	FALSE
chr2-97505275-97505464	2	-0.143259	0.86653	0.0747321	-0.289731	0.00321304	0.748465	1.00322	0	-1.91697	0.0552418	4.1781	chr2-97505275-97505464	0.232024	FALSE	FALSE
chr2-2936423-2936600	2	0.194226	1.21437	0.101701	-0.00510355	0.393556	0.994909	1.48224	0	1.90978	0.0561613	4.15428	chr2-2936423-2936600	0.233452	FALSE	FALSE
chr2-85640762-85641254	2	-0.224029	0.799292	0.11735	-0.45403	0.00597205	0.635064	1.00599	0	-1.90907	0.0562527	4.15193	chr2-85640762-85641254	0.233452	FALSE	FALSE
chr2-240143798-240143979	2	0.251868	1.28643	0.134152	-0.0110649	0.5148	0.988996	1.6733	0	1.87748	0.0604519	4.04807	chr2-240143798-240143979	0.24241	FALSE	FALSE
chr2-503065-503776	2	0.236492	1.2668	0.126318	-0.0110874	0.484072	0.988974	1.62267	0	1.87219	0.0611803	4.03079	chr2-503065-503776	0.243785	FALSE	FALSE
chr2-778688-778731	2	0.169951	1.18525	0.0910046	-0.00841445	0.348317	0.991621	1.41668	0	1.8675	0.0618315	4.01551	chr2-778688-778731	0.244909	FALSE	FALSE
chr2-365232-365815	2	0.239771	1.27096	0.128859	-0.0127882	0.492329	0.987293	1.63612	0	1.86072	0.0627834	3.99347	chr2-365232-365815	0.24684	FALSE	FALSE
chr2-98357802-98357867	2	0.220805	1.24708	0.119713	-0.0138279	0.455439	0.986267	1.57687	0	1.84446	0.0651168	3.94083	chr2-98357802-98357867	0.251986	FALSE	FALSE
chr2-240399084-240399494	2	0.211817	1.23592	0.115343	-0.0142516	0.437886	0.985849	1.54943	0	1.83641	0.0662976	3.9149	chr2-240399084-240399494	0.253302	FALSE	FALSE
chr2-177039426-177040226	2	0.214994	1.23985	0.117897	-0.0160798	0.446068	0.984049	1.56216	0	1.82358	0.0682163	3.87374	chr2-177039426-177040226	0.257018	FALSE	FALSE
chr2-220282914-220283442	2	0.174962	1.1912	0.096375	-0.0139291	0.363854	0.986168	1.43886	0	1.81543	0.0694572	3.84773	chr2-220282914-220283442	0.258602	FALSE	FALSE
chr2-237072673-237072789	2	-0.20639	0.813516	0.11388	-0.429592	0.016811	0.650775	1.01695	0	-1.81234	0.069933	3.83788	chr2-237072673-237072789	0.259829	FALSE	FALSE
chr2-5896473-5896549	2	0.168145	1.18311	0.0931752	-0.0144747	0.350765	0.98563	1.42015	0	1.80461	0.0711351	3.8133	chr2-5896473-5896549	0.26134	FALSE	FALSE
chr2-464466-464479	2	0.14514	1.1562	0.0806877	-0.0130052	0.303285	0.987079	1.3543	0	1.79878	0.0720527	3.7948	chr2-464466-464479	0.262597	FALSE	FALSE
chr2-105274698-105274747	2	0.18879	1.20779	0.105319	-0.017631	0.395211	0.982524	1.4847	0	1.79256	0.0730436	3.7751	chr2-105274698-105274747	0.263971	FALSE	FALSE
chr2-241989165-241989379	2	-0.198119	0.820272	0.110697	-0.415081	0.0188422	0.660287	1.01902	0	-1.78975	0.0734942	3.76623	chr2-241989165-241989379	0.264933	FALSE	FALSE
chr2-60812505-60812753	2	0.161816	1.17564	0.0910596	-0.0166571	0.34029	0.983481	1.40536	0	1.77704	0.0755619	3.7262	chr2-60812505-60812753	0.268901	FALSE	FALSE
chr2-1647185-1647260	2	0.161099	1.1748	0.0907969	-0.0168594	0.339058	0.983282	1.40362	0	1.77428	0.0760166	3.71754	chr2-1647185-1647260	0.269832	FALSE	FALSE
chr2-1895643-1895961	2	0.217153	1.24253	0.12241	-0.0227671	0.457073	0.97749	1.57944	0	1.77397	0.0760674	3.71658	chr2-1895643-1895961	0.269832	FALSE	FALSE
chr2-128173432-128173750	2	-0.174931	0.839515	0.0988582	-0.368689	0.0188276	0.69164	1.01901	0	-1.76951	0.0768082	3.7026	chr2-128173432-128173750	0.270724	FALSE	FALSE
chr2-175208588-175209075	2	0.13837	1.1484	0.078354	-0.0152012	0.291941	0.984914	1.33902	0	1.76596	0.077403	3.69147	chr2-175208588-175209075	0.272387	FALSE	FALSE
chr2-10302391-10302462	2	0.1881	1.20695	0.106746	-0.021118	0.397318	0.979103	1.48783	0	1.76213	0.0780474	3.67951	chr2-10302391-10302462	0.273352	FALSE	FALSE
chr2-66804706-66805366	2	0.20147	1.2232	0.114438	-0.0228248	0.425765	0.977434	1.53076	0	1.76051	0.0783209	3.67446	chr2-66804706-66805366	0.27366	FALSE	FALSE
chr2-70313163-70313295	2	-0.159033	0.852969	0.0909792	-0.337349	0.0192834	0.71366	1.01947	0	-1.74801	0.0804622	3.63554	chr2-70313163-70313295	0.278069	FALSE	FALSE
chr2-1377754-1378035	2	0.206101	1.22888	0.118389	-0.0259373	0.43814	0.974396	1.54982	0	1.74088	0.0817049	3.61343	chr2-1377754-1378035	0.280466	FALSE	FALSE
chr2-242842459-242842668	2	0.186982	1.20561	0.107929	-0.0245554	0.398519	0.975744	1.48962	0	1.73245	0.0831935	3.58739	chr2-242842459-242842668	0.281788	FALSE	FALSE
chr2-66807918-66808261	2	0.206183	1.22898	0.119128	-0.0273029	0.439669	0.973066	1.55219	0	1.73077	0.0834922	3.58222	chr2-66807918-66808261	0.282368	FALSE	FALSE
chr2-176997277-176997707	2	0.187075	1.20572	0.108202	-0.0249968	0.399147	0.975313	1.49055	0	1.72894	0.0838191	3.57658	chr2-176997277-176997707	0.283041	FALSE	FALSE
chr2-466712-467135	2	0.180965	1.19837	0.104857	-0.0245503	0.38648	0.975749	1.47179	0	1.72583	0.0843777	3.56699	chr2-466712-467135	0.284038	FALSE	FALSE
chr2-106959205-106959878	2	0.174149	1.19023	0.101156	-0.0241135	0.372412	0.976175	1.45123	0	1.72159	0.0851447	3.55394	chr2-106959205-106959878	0.284296	FALSE	FALSE
chr2-98962105-98962207	2	0.202348	1.22427	0.118229	-0.0293773	0.434073	0.97105	1.54353	0	1.71149	0.0869913	3.52299	chr2-98962105-98962207	0.288631	FALSE	FALSE
chr2-240428153-240428335	2	0.192834	1.21268	0.112951	-0.0285466	0.414214	0.971857	1.51318	0	1.70723	0.0877792	3.50998	chr2-240428153-240428335	0.289999	FALSE	FALSE
chr2-1983190-1983518	2	0.183763	1.20173	0.108643	-0.0291728	0.396699	0.971249	1.48691	0	1.69144	0.0907522	3.46192	chr2-1983190-1983518	0.292968	FALSE	FALSE
chr2-6911113-6911141	2	0.184846	1.20303	0.10992	-0.0305932	0.400284	0.96987	1.49225	0	1.68164	0.0926385	3.43224	chr2-6911113-6911141	0.294705	FALSE	FALSE
chr2-70996014-70996021	2	0.182318	1.2	0.108426	-0.0301923	0.394829	0.970259	1.48413	0	1.6815	0.0926652	3.43183	chr2-70996014-70996021	0.294705	FALSE	FALSE
chr2-99342685-99342986	2	-0.183896	0.832023	0.109972	-0.399436	0.031645	0.670698	1.03215	0	-1.67221	0.0944833	3.4038	chr2-99342685-99342986	0.297202	FALSE	FALSE
chr2-15804594-15804728	2	0.15037	1.16226	0.0906045	-0.0272121	0.327951	0.973155	1.38812	0	1.65963	0.0969899	3.36602	chr2-15804594-15804728	0.300262	FALSE	FALSE
chr2-119590123-119590523	2	-0.174002	0.840295	0.105371	-0.380526	0.032521	0.683502	1.03306	0	-1.65133	0.0986711	3.34123	chr2-119590123-119590523	0.303948	FALSE	FALSE
chr2-11606945-11607042	2	0.155705	1.16848	0.0944223	-0.0293593	0.340769	0.971067	1.40603	0	1.64903	0.099142	3.33436	chr2-11606945-11607042	0.303948	FALSE	FALSE
chr2-175198039-175198952	2	0.177816	1.19461	0.108014	-0.0338864	0.389519	0.966681	1.47627	0	1.64624	0.0997142	3.32606	chr2-175198039-175198952	0.304858	FALSE	FALSE
chr2-236100688-236100751	2	-0.137014	0.871958	0.0836252	-0.300916	0.0268885	0.74014	1.02725	0	-1.63843	0.101332	3.30283	chr2-236100688-236100751	0.308952	FALSE	FALSE
chr2-7464944-7465187	2	0.171009	1.1865	0.104404	-0.0336191	0.375636	0.96694	1.45592	0	1.63795	0.101431	3.30143	chr2-7464944-7465187	0.309041	FALSE	FALSE
chr2-16804409-16804749	2	0.20712	1.23013	0.126882	-0.0415643	0.455804	0.959288	1.57744	0	1.63238	0.102599	3.28491	chr2-16804409-16804749	0.311224	FALSE	FALSE
chr2-152214027-152214177	2	0.165077	1.17948	0.101477	-0.0338146	0.363968	0.966751	1.43903	0	1.62674	0.103792	3.26823	chr2-152214027-152214177	0.312047	FALSE	FALSE
chr2-11102112-11102598	2	0.164278	1.17854	0.101063	-0.033801	0.362357	0.966764	1.43671	0	1.62551	0.104055	3.26459	chr2-11102112-11102598	0.312047	FALSE	FALSE
chr2-37571401-37572102	2	-0.165043	0.847857	0.101611	-0.364197	0.0341117	0.694754	1.0347	0	-1.62426	0.104321	3.2609	chr2-37571401-37572102	0.312047	FALSE	FALSE
chr2-110873031-110873485	2	-0.157591	0.854199	0.0973758	-0.348444	0.0332621	0.705785	1.03382	0	-1.61838	0.105581	3.24358	chr2-110873031-110873485	0.313375	FALSE	FALSE
chr2-74729100-74729710	2	0.160565	1.17417	0.0993824	-0.0342205	0.355351	0.966358	1.42668	0	1.61563	0.106174	3.2355	chr2-74729100-74729710	0.313512	FALSE	FALSE
chr2-66809780-66810606	2	0.205565	1.22822	0.127539	-0.0444072	0.455538	0.956564	1.57702	0	1.61178	0.10701	3.22418	chr2-66809780-66810606	0.314147	FALSE	FALSE
chr2-1237239-1237808	2	0.183997	1.20201	0.114544	-0.0405043	0.408499	0.960305	1.50456	0	1.60635	0.108197	3.20827	chr2-1237239-1237808	0.31471	FALSE	FALSE
chr2-241819325-241819381	2	0.170804	1.18626	0.106803	-0.0385254	0.380134	0.962207	1.46248	0	1.59925	0.109765	3.18751	chr2-241819325-241819381	0.31698	FALSE	FALSE
chr2-8234834-8234915	2	0.155669	1.16844	0.0978487	-0.0361109	0.347449	0.964533	1.41545	0	1.59092	0.111628	3.16322	chr2-8234834-8234915	0.31862	FALSE	FALSE
chr2-113542091-113542117	2	0.145326	1.15642	0.0917758	-0.0345514	0.325203	0.966039	1.38431	0	1.58349	0.11331	3.14165	chr2-113542091-113542117	0.321058	FALSE	FALSE
chr2-100824662-100824702	2	-0.142221	0.867429	0.0901291	-0.318871	0.0344286	0.726969	1.03503	0	-1.57797	0.114572	3.12567	chr2-100824662-100824702	0.323005	FALSE	FALSE
chr2-177022056-177022285	2	0.216863	1.24217	0.137616	-0.0528603	0.486586	0.948512	1.62675	0	1.57585	0.11506	3.11954	chr2-177022056-177022285	0.323005	FALSE	FALSE
chr2-143465045-143465076	2	0.189862	1.20908	0.120968	-0.0472301	0.426955	0.953868	1.53258	0	1.56953	0.116525	3.10129	chr2-143465045-143465076	0.324438	FALSE	FALSE
chr2-63285645-63286049	2	-0.156843	0.854839	0.100461	-0.353742	0.040057	0.702056	1.04087	0	-1.56123	0.118469	3.07742	chr2-63285645-63286049	0.326565	FALSE	FALSE
chr2-106927102-106927320	2	0.151743	1.16386	0.0972626	-0.0388887	0.342374	0.961858	1.40829	0	1.56013	0.118729	3.07426	chr2-106927102-106927320	0.326873	FALSE	FALSE
chr2-71133854-71134936	2	-0.144051	0.865843	0.0927231	-0.325785	0.0376829	0.72196	1.0384	0	-1.55356	0.120289	3.05542	chr2-71133854-71134936	0.328301	FALSE	FALSE
chr2-29343915-29344035	2	0.158699	1.17199	0.10264	-0.0424719	0.359871	0.958417	1.43314	0	1.54617	0.122063	3.0343	chr2-29343915-29344035	0.330374	FALSE	FALSE
chr2-133343618-133343628	2	0.192207	1.21192	0.124947	-0.0526836	0.437098	0.94868	1.54821	0	1.53832	0.123971	3.01192	chr2-133343618-133343628	0.333225	FALSE	FALSE
chr2-105488038-105488326	2	0.139891	1.15015	0.0912138	-0.0388852	0.318666	0.961861	1.37529	0	1.53366	0.125114	2.99868	chr2-105488038-105488326	0.33479	FALSE	FALSE
chr2-128381653-128381877	2	0.194991	1.2153	0.12839	-0.0566486	0.44663	0.944926	1.56304	0	1.51874	0.128828	2.95648	chr2-128381653-128381877	0.339847	FALSE	FALSE
chr2-51074881-51074939	2	0.148752	1.16038	0.0980967	-0.0435142	0.341018	0.957419	1.40638	0	1.51638	0.129424	2.94983	chr2-51074881-51074939	0.340611	FALSE	FALSE
chr2-109558966-109559734	2	0.201017	1.22265	0.13287	-0.0594037	0.461438	0.942326	1.58635	0	1.51288	0.130309	2.93999	chr2-109558966-109559734	0.341327	FALSE	FALSE
chr2-1940991-1941247	2	0.174847	1.19106	0.115746	-0.0520103	0.401705	0.949319	1.49437	0	1.51061	0.130887	2.93361	chr2-1940991-1941247	0.342052	FALSE	FALSE
chr2-71211981-71212157	2	0.191541	1.21111	0.127093	-0.057556	0.440638	0.944069	1.5537	0	1.5071	0.131786	2.92374	chr2-71211981-71212157	0.342141	FALSE	FALSE
chr2-232479675-232479924	2	-0.1837	0.832185	0.122335	-0.423472	0.0560707	0.65477	1.05767	0	-1.50162	0.133194	2.9084	chr2-232479675-232479924	0.344623	FALSE	FALSE
chr2-235936394-235936596	2	-0.147745	0.862651	0.0984818	-0.340766	0.0452759	0.711226	1.04632	0	-1.50023	0.133556	2.90448	chr2-235936394-235936596	0.344713	FALSE	FALSE
chr2-108602361-108602937	2	0.187573	1.20632	0.125819	-0.0590268	0.434173	0.942682	1.54369	0	1.49082	0.136008	2.87823	chr2-108602361-108602937	0.347036	FALSE	FALSE
chr2-95663959-95663987	2	0.141539	1.15205	0.0954629	-0.0455651	0.328643	0.955457	1.38908	0	1.48266	0.138166	2.85553	chr2-95663959-95663987	0.350062	FALSE	FALSE
chr2-102867275-102868023	2	-0.15948	0.852587	0.107601	-0.370374	0.0514134	0.690476	1.05276	0	-1.48215	0.138301	2.85412	chr2-102867275-102868023	0.350062	FALSE	FALSE
chr2-208635605-208636228	2	-0.14085	0.86862	0.0951617	-0.327363	0.0456637	0.720822	1.04672	0	-1.48011	0.138844	2.84846	chr2-208635605-208636228	0.350756	FALSE	FALSE
chr2-11245407-11245514	2	0.169095	1.18423	0.114453	-0.0552298	0.393419	0.946268	1.48204	0	1.47741	0.139566	2.84099	chr2-11245407-11245514	0.351659	FALSE	FALSE
chr2-100759014-100759159	2	0.16353	1.17766	0.111129	-0.0542784	0.381338	0.947168	1.46424	0	1.47154	0.141146	2.82474	chr2-100759014-100759159	0.353625	FALSE	FALSE
chr2-105362890-105362983	2	0.142957	1.15368	0.0975297	-0.0481974	0.334112	0.952946	1.3967	0	1.46578	0.142707	2.80887	chr2-105362890-105362983	0.356051	FALSE	FALSE
chr2-74668672-74669516	2	-0.139176	0.870075	0.0956397	-0.326626	0.0482741	0.721353	1.04946	0	-1.45521	0.14561	2.77982	chr2-74668672-74669516	0.360392	FALSE	FALSE
chr2-131668683-131669068	2	0.128198	1.13678	0.0894586	-0.0471373	0.303534	0.953956	1.35464	0	1.43305	0.151845	2.71933	chr2-131668683-131669068	0.370767	FALSE	FALSE
chr2-72079276-72079609	2	0.191729	1.21134	0.134155	-0.0712096	0.454669	0.931267	1.57565	0	1.42916	0.152957	2.7088	chr2-72079276-72079609	0.372261	FALSE	FALSE
chr2-162279686-162280741	2	-0.137536	0.871503	0.0967873	-0.327236	0.0521636	0.720914	1.05355	0	-1.42101	0.155313	2.68675	chr2-162279686-162280741	0.374086	FALSE	FALSE
chr2-8422236-8422332	2	0.18454	1.20266	0.130754	-0.0717327	0.440812	0.93078	1.55397	0	1.41135	0.15814	2.66072	chr2-8422236-8422332	0.378016	FALSE	FALSE
chr2-176983519-176983949	2	-0.157659	0.854141	0.112007	-0.377189	0.0618707	0.685786	1.06382	0	-1.40758	0.159255	2.65059	chr2-176983519-176983949	0.379248	FALSE	FALSE
chr2-161127463-161127884	2	-0.151234	0.859647	0.107945	-0.362802	0.0603348	0.695724	1.06219	0	-1.40102	0.161207	2.63301	chr2-161127463-161127884	0.381763	FALSE	FALSE
chr2-131672685-131672890	2	0.143806	1.15466	0.103636	-0.0593173	0.346929	0.942408	1.41472	0	1.3876	0.165258	2.59721	chr2-131672685-131672890	0.385457	FALSE	FALSE
chr2-176948105-176949017	2	0.144237	1.15516	0.104879	-0.0613213	0.349796	0.940521	1.41878	0	1.37528	0.169046	2.56451	chr2-176948105-176949017	0.390792	FALSE	FALSE
chr2-1913531-1913552	2	0.140997	1.15142	0.102672	-0.0602365	0.34223	0.941542	1.40808	0	1.37328	0.169667	2.55922	chr2-1913531-1913552	0.39141	FALSE	FALSE
chr2-1488252-1488638	2	0.145827	1.157	0.106271	-0.0624594	0.354114	0.939451	1.42492	0	1.37222	0.169994	2.55645	chr2-1488252-1488638	0.391755	FALSE	FALSE
chr2-171568412-171569187	2	0.160437	1.17402	0.117587	-0.0700297	0.390903	0.932366	1.47832	0	1.36441	0.172439	2.53584	chr2-171568412-171569187	0.394536	FALSE	FALSE
chr2-219848528-219848580	2	0.117238	1.12439	0.0862197	-0.0517499	0.286225	0.949566	1.33139	0	1.35975	0.173908	2.52361	chr2-219848528-219848580	0.396299	FALSE	FALSE
chr2-239030655-239030728	2	0.155357	1.16807	0.115443	-0.0709073	0.381621	0.931548	1.46466	0	1.34574	0.178385	2.48693	chr2-239030655-239030728	0.40054	FALSE	FALSE
chr2-101257313-101257510	2	0.132467	1.14164	0.0986216	-0.060828	0.325762	0.940985	1.38509	0	1.34318	0.179213	2.48025	chr2-101257313-101257510	0.400789	FALSE	FALSE
chr2-172948725-172948825	2	-0.145867	0.864272	0.109152	-0.359802	0.0680673	0.697814	1.07044	0	-1.33637	0.18143	2.46252	chr2-172948725-172948825	0.40324	FALSE	FALSE
chr2-795935-796536	2	0.160923	1.17459	0.120628	-0.0755038	0.397349	0.927276	1.48788	0	1.33404	0.18219	2.45648	chr2-795935-796536	0.403882	FALSE	FALSE
chr2-1358684-1358730	2	0.153641	1.16607	0.115224	-0.0721929	0.379475	0.930351	1.46152	0	1.33342	0.182395	2.45486	chr2-1358684-1358730	0.403933	FALSE	FALSE
chr2-176973688-176974060	2	0.15831	1.17153	0.119453	-0.075814	0.392434	0.926989	1.48058	0	1.32529	0.185075	2.43382	chr2-176973688-176974060	0.406667	FALSE	FALSE
chr2-444504-445069	2	0.14235	1.15298	0.107417	-0.0681825	0.352883	0.93409	1.42317	0	1.32522	0.185099	2.43363	chr2-444504-445069	0.406667	FALSE	FALSE
chr2-173293328-173293627	2	0.134249	1.14368	0.101714	-0.0651068	0.333604	0.936967	1.39599	0	1.31987	0.18688	2.41982	chr2-173293328-173293627	0.407361	FALSE	FALSE
chr2-11679605-11680144	2	-0.158929	0.853057	0.120866	-0.395822	0.0779631	0.673127	1.08108	0	-1.31493	0.188535	2.4071	chr2-11679605-11680144	0.408916	FALSE	FALSE
chr2-220348515-220348803	2	-0.158286	0.853606	0.121435	-0.396294	0.0797228	0.672809	1.08299	0	-1.30346	0.192418	2.37768	chr2-220348515-220348803	0.411515	FALSE	FALSE
chr2-2111623-2111648	2	0.116633	1.12371	0.0903607	-0.060471	0.293736	0.941321	1.34143	0	1.29075	0.196792	2.34526	chr2-2111623-2111648	0.41704	FALSE	FALSE
chr2-239755585-239755703	2	-0.135588	0.873202	0.105627	-0.342613	0.0714371	0.709913	1.07405	0	-1.28365	0.199265	2.32724	chr2-239755585-239755703	0.419975	FALSE	FALSE
chr2-19561327-19561709	2	-0.116594	0.889946	0.0908403	-0.294638	0.0614496	0.744801	1.06338	0	-1.28351	0.199315	2.32688	chr2-19561327-19561709	0.419975	FALSE	FALSE
chr2-3128823-3128984	2	0.15033	1.16222	0.11738	-0.0797305	0.38039	0.923365	1.46285	0	1.28071	0.200295	2.3198	chr2-3128823-3128984	0.421038	FALSE	FALSE
chr2-1817263-1817409	2	0.148108	1.15964	0.115769	-0.0787949	0.375011	0.92423	1.45501	0	1.27934	0.200777	2.31634	chr2-1817263-1817409	0.42145	FALSE	FALSE
chr2-66298197-66298242	2	0.14072	1.1511	0.110445	-0.0757489	0.357188	0.927049	1.42931	0	1.27411	0.202623	2.30313	chr2-66298197-66298242	0.422522	FALSE	FALSE
chr2-38304517-38304804	2	-0.160703	0.851545	0.126749	-0.409127	0.0877211	0.66423	1.09168	0	-1.26788	0.204841	2.28743	chr2-38304517-38304804	0.425542	FALSE	FALSE
chr2-220349615-220349733	2	-0.114176	0.892101	0.0905974	-0.291743	0.063392	0.74696	1.06544	0	-1.26025	0.207578	2.26827	chr2-220349615-220349733	0.429014	FALSE	FALSE
chr2-74357527-74357872	2	0.144272	1.1552	0.114886	-0.0809	0.369444	0.922286	1.44693	0	1.25579	0.209193	2.25709	chr2-74357527-74357872	0.430712	FALSE	FALSE
chr2-162282922-162284206	2	-0.125132	0.882381	0.100153	-0.321428	0.0711644	0.725113	1.07376	0	-1.24941	0.211517	2.24116	chr2-162282922-162284206	0.432603	FALSE	FALSE
chr2-45028604-45029285	2	0.138464	1.14851	0.112607	-0.0822427	0.35917	0.921048	1.43214	0	1.22961	0.218842	2.19204	chr2-45028604-45029285	0.441467	FALSE	FALSE
chr2-875896-875990	2	0.135333	1.14492	0.111694	-0.0835824	0.354249	0.919815	1.42511	0	1.21165	0.225648	2.14785	chr2-875896-875990	0.448964	FALSE	FALSE
chr2-241896910-241896967	2	-0.09802	0.906631	0.0811321	-0.257036	0.060996	0.77334	1.06289	0	-1.20815	0.226988	2.13931	chr2-241896910-241896967	0.450416	FALSE	FALSE
chr2-208795620-208795859	2	-0.114971	0.891392	0.0953653	-0.301883	0.0719418	0.739424	1.07459	0	-1.20558	0.227978	2.13303	chr2-208795620-208795859	0.451257	FALSE	FALSE
chr2-99004092-99004616	2	0.113746	1.12047	0.0948944	-0.0722438	0.299735	0.930304	1.3495	0	1.19866	0.230661	2.11615	chr2-99004092-99004616	0.453436	FALSE	FALSE
chr2-227665799-227665895	2	-0.0993764	0.905402	0.0831547	-0.262357	0.0636038	0.769237	1.06567	0	-1.19508	0.232056	2.10745	chr2-227665799-227665895	0.45501	FALSE	FALSE
chr2-105118547-105118579	2	0.11186	1.11836	0.0937432	-0.0718731	0.295594	0.930649	1.34392	0	1.19326	0.232767	2.10304	chr2-105118547-105118579	0.455552	FALSE	FALSE
chr2-11118387-11118564	2	0.0992479	1.10434	0.0832403	-0.0639001	0.262396	0.938099	1.30004	0	1.19231	0.233141	2.10072	chr2-11118387-11118564	0.45568	FALSE	FALSE
chr2-102927278-102927488	2	0.131403	1.14043	0.110669	-0.0855048	0.34831	0.918049	1.41667	0	1.18735	0.235091	2.08871	chr2-102927278-102927488	0.45727	FALSE	FALSE
chr2-133426129-133426653	2	-0.108725	0.896977	0.0918739	-0.288794	0.0713448	0.749166	1.07395	0	-1.18341	0.236646	2.0792	chr2-133426129-133426653	0.459084	FALSE	FALSE
chr2-25585619-25585669	2	0.122134	1.12991	0.103238	-0.0802078	0.324476	0.922925	1.38331	0	1.18304	0.236793	2.0783	chr2-25585619-25585669	0.459135	FALSE	FALSE
chr2-172958009-172958358	2	-0.115018	0.89135	0.0974106	-0.30594	0.075903	0.736431	1.07886	0	-1.18076	0.237699	2.07279	chr2-172958009-172958358	0.459496	FALSE	FALSE
chr2-1878990-1880131	2	0.133233	1.14252	0.113318	-0.0888659	0.355331	0.914968	1.42665	0	1.17575	0.239697	2.06072	chr2-1878990-1880131	0.460225	FALSE	FALSE
chr2-237082073-237082534	2	-0.118904	0.887893	0.101415	-0.317674	0.0798665	0.72784	1.08314	0	-1.17244	0.241019	2.05278	chr2-237082073-237082534	0.461501	FALSE	FALSE
chr2-119566109-119566332	2	-0.110608	0.89529	0.0951675	-0.297133	0.0759168	0.742945	1.07887	0	-1.16225	0.245135	2.02835	chr2-119566109-119566332	0.465757	FALSE	FALSE
chr2-95978247-95978534	2	0.109914	1.11618	0.0959308	-0.0781075	0.297935	0.924865	1.34707	0	1.14576	0.251895	1.9891	chr2-95978247-95978534	0.473722	FALSE	FALSE
chr2-74875227-74875548	2	0.154637	1.16723	0.135514	-0.110966	0.420239	0.894969	1.52233	0	1.14111	0.253823	1.9781	chr2-74875227-74875548	0.475529	FALSE	FALSE
chr2-239426987-239427019	2	0.120506	1.12807	0.106677	-0.0885766	0.329588	0.915233	1.39039	0	1.12964	0.25863	1.95104	chr2-239426987-239427019	0.479261	FALSE	FALSE
chr2-131673406-131674687	2	0.11899	1.12636	0.105471	-0.0877301	0.325709	0.916008	1.38501	0	1.12817	0.259247	1.9476	chr2-131673406-131674687	0.480204	FALSE	FALSE
chr2-237702390-237702580	2	-0.136208	0.872661	0.121908	-0.375144	0.102728	0.68719	1.10819	0	-1.1173	0.263868	1.92211	chr2-237702390-237702580	0.485916	FALSE	FALSE
chr2-200775458-200775616	2	-0.116155	0.890337	0.105003	-0.321957	0.0896463	0.724729	1.09379	0	-1.10621	0.268635	1.89628	chr2-200775458-200775616	0.489282	FALSE	FALSE
chr2-8597867-8597923	2	0.129571	1.13834	0.119424	-0.104495	0.363638	0.900779	1.43855	0	1.08497	0.277935	1.84718	chr2-8597867-8597923	0.496738	FALSE	FALSE
chr2-1745630-1746509	2	0.114329	1.12112	0.106598	-0.0945998	0.323257	0.909737	1.38162	0	1.07252	0.283486	1.81865	chr2-1745630-1746509	0.502199	FALSE	FALSE
chr2-80101315-80101401	2	0.107176	1.11313	0.100038	-0.0888942	0.303247	0.914942	1.35425	0	1.07136	0.284009	1.81599	chr2-80101315-80101401	0.50232	FALSE	FALSE
chr2-10182878-10183271	2	-0.110437	0.895442	0.105767	-0.317736	0.0968614	0.727795	1.10171	0	-1.04416	0.296411	1.75433	chr2-10182878-10183271	0.516212	FALSE	FALSE
chr2-218843229-218843504	2	-0.124149	0.883248	0.11905	-0.357483	0.109185	0.699435	1.11537	0	-1.04283	0.297027	1.75133	chr2-218843229-218843504	0.517082	FALSE	FALSE
chr2-220381734-220381812	2	0.127243	1.13569	0.122243	-0.112348	0.366834	0.893733	1.44316	0	1.0409	0.297921	1.747	chr2-220381734-220381812	0.517752	FALSE	FALSE
chr2-928673-928958	2	0.125002	1.13315	0.121037	-0.112227	0.362231	0.893842	1.43653	0	1.03276	0.301718	1.72873	chr2-928673-928958	0.521053	FALSE	FALSE
chr2-177027043-177028162	2	-0.116252	0.890251	0.114289	-0.340254	0.107749	0.71159	1.11377	0	-1.01718	0.309067	1.69401	chr2-177027043-177028162	0.528439	FALSE	FALSE
chr2-80530255-80530431	2	-0.0865349	0.917104	0.0855334	-0.254177	0.0811075	0.775554	1.08449	0	-1.01171	0.311678	1.68187	chr2-80530255-80530431	0.529998	FALSE	FALSE
chr2-119609429-119611362	2	-0.119545	0.887324	0.119433	-0.353629	0.11454	0.702135	1.12136	0	-1.00093	0.31686	1.65808	chr2-119609429-119611362	0.533675	FALSE	FALSE
chr2-223154140-223154201	2	0.099604	1.10473	0.0996676	-0.0957409	0.294949	0.908699	1.34306	0	0.999362	0.317619	1.65463	chr2-223154140-223154201	0.53403	FALSE	FALSE
chr2-242844174-242844943	2	-0.12564	0.881932	0.126227	-0.37304	0.12176	0.688638	1.12948	0	-0.995353	0.319565	1.64582	chr2-242844174-242844943	0.536486	FALSE	FALSE
chr2-106886593-106886729	2	-0.10179	0.903219	0.102962	-0.303592	0.100011	0.738162	1.10518	0	-0.988622	0.322848	1.63107	chr2-106886593-106886729	0.537816	FALSE	FALSE
chr2-119606055-119608121	2	-0.100554	0.904336	0.102179	-0.30082	0.0997122	0.740211	1.10485	0	-0.984102	0.325066	1.6212	chr2-119606055-119608121	0.54019	FALSE	FALSE
chr2-170624685-170624998	2	-0.108175	0.897471	0.110069	-0.323906	0.107556	0.723318	1.11355	0	-0.982794	0.325709	1.61834	chr2-170624685-170624998	0.540737	FALSE	FALSE
chr2-139539001-139539181	2	0.111795	1.11828	0.113802	-0.111252	0.334842	0.894713	1.39772	0	0.982365	0.32592	1.61741	chr2-139539001-139539181	0.540798	FALSE	FALSE
chr2-97136508-97136729	2	-0.0839057	0.919518	0.0860054	-0.252473	0.0846618	0.776877	1.08835	0	-0.975586	0.32927	1.60266	chr2-97136508-97136729	0.54401	FALSE	FALSE
chr2-134326055-134326366	2	0.140809	1.15121	0.145799	-0.144951	0.42657	0.865065	1.53199	0	0.965779	0.334155	1.58141	chr2-134326055-134326366	0.548312	FALSE	FALSE
chr2-220406470-220406756	2	-0.0727037	0.929876	0.0755489	-0.220777	0.0753694	0.801896	1.07828	0	-0.962339	0.335879	1.57399	chr2-220406470-220406756	0.549496	FALSE	FALSE
chr2-105484139-105484823	2	0.0975557	1.10247	0.101595	-0.101566	0.296677	0.903422	1.34538	0	0.960246	0.336931	1.56947	chr2-105484139-105484823	0.551014	FALSE	FALSE
chr2-157178647-157178889	2	0.0774426	1.08052	0.0807241	-0.0807738	0.235659	0.922402	1.26574	0	0.959349	0.337383	1.56754	chr2-157178647-157178889	0.551254	FALSE	FALSE
chr2-239139911-239140369	2	0.0896364	1.09378	0.0937282	-0.0940676	0.27334	0.910221	1.31435	0	0.956343	0.338899	1.56107	chr2-239139911-239140369	0.552395	FALSE	FALSE
chr2-177003280-177004015	2	0.0797027	1.08297	0.0854195	-0.0877165	0.247122	0.916021	1.28034	0	0.933073	0.350782	1.51135	chr2-177003280-177004015	0.565118	FALSE	FALSE
chr2-162275396-162275746	2	-0.0837164	0.919692	0.0911398	-0.262347	0.0949143	0.769244	1.09956	0	-0.918549	0.358331	1.48063	chr2-162275396-162275746	0.573097	FALSE	FALSE
chr2-164204628-164205343	2	-0.105699	0.899695	0.115472	-0.332021	0.120622	0.717473	1.1282	0	-0.915365	0.36	1.47393	chr2-164204628-164205343	0.574733	FALSE	FALSE
chr2-137747982-137748460	2	-0.104222	0.901025	0.114249	-0.328147	0.119702	0.720257	1.12716	0	-0.912236	0.361644	1.46736	chr2-137747982-137748460	0.576729	FALSE	FALSE
chr2-1942814-1942942	2	0.0961296	1.1009	0.105452	-0.110553	0.302812	0.895339	1.35366	0	0.911593	0.361983	1.46601	chr2-1942814-1942942	0.576853	FALSE	FALSE
chr2-162271471-162274799	2	-0.093057	0.911142	0.102259	-0.293481	0.107367	0.745664	1.11334	0	-0.910013	0.362816	1.46269	chr2-162271471-162274799	0.577082	FALSE	FALSE
chr2-26401640-26401718	2	-0.0935176	0.910722	0.102928	-0.295253	0.108218	0.744343	1.11429	0	-0.908573	0.363576	1.45967	chr2-26401640-26401718	0.57752	FALSE	FALSE
chr2-1680739-1680784	2	0.0937995	1.09834	0.103506	-0.109068	0.296667	0.896669	1.34537	0	0.906224	0.364817	1.45475	chr2-1680739-1680784	0.57887	FALSE	FALSE
chr2-223288635-223288923	2	0.121111	1.12875	0.134665	-0.142827	0.385049	0.866904	1.46969	0	0.899354	0.368464	1.4404	chr2-223288635-223288923	0.581894	FALSE	FALSE
chr2-177503592-177503639	2	0.0839268	1.08755	0.0933384	-0.0990131	0.266867	0.905731	1.30587	0	0.899167	0.368564	1.44001	chr2-177503592-177503639	0.581894	FALSE	FALSE
chr2-74375903-74375930	2	0.0693895	1.07185	0.0774025	-0.0823167	0.221096	0.92098	1.24744	0	0.896476	0.369999	1.43441	chr2-74375903-74375930	0.583535	FALSE	FALSE
chr2-87036626-87036948	2	0.0952836	1.09997	0.106785	-0.11401	0.304578	0.892249	1.35605	0	0.892297	0.372234	1.42572	chr2-87036626-87036948	0.58551	FALSE	FALSE
chr2-150177004-150177277	2	0.113238	1.1199	0.128033	-0.137702	0.364179	0.871358	1.43933	0	0.884444	0.376457	1.40944	chr2-150177004-150177277	0.589938	FALSE	FALSE
chr2-16085728-16086016	2	0.0738784	1.07668	0.0839913	-0.0907414	0.238498	0.913254	1.26934	0	0.879597	0.379078	1.39943	chr2-16085728-16086016	0.590685	FALSE	FALSE
chr2-29033780-29033897	2	-0.0700426	0.932354	0.0799793	-0.226799	0.0867141	0.797081	1.09058	0	-0.875758	0.381161	1.39153	chr2-29033780-29033897	0.59118	FALSE	FALSE
chr2-219866072-219866628	2	0.0800412	1.08333	0.0920192	-0.100313	0.260396	0.904554	1.29744	0	0.869831	0.384393	1.37935	chr2-219866072-219866628	0.593964	FALSE	FALSE
chr2-233924713-233925275	2	0.106111	1.11195	0.123931	-0.136789	0.349011	0.872154	1.41766	0	0.856211	0.391881	1.35151	chr2-233924713-233925275	0.60092	FALSE	FALSE
chr2-220361609-220361916	2	0.101675	1.10702	0.119088	-0.131733	0.335084	0.876575	1.39806	0	0.853783	0.393225	1.34657	chr2-220361609-220361916	0.602163	FALSE	FALSE
chr2-45164720-45165193	2	-0.0959829	0.90848	0.112515	-0.316509	0.124543	0.728688	1.13263	0	-0.853064	0.393624	1.34511	chr2-45164720-45165193	0.602549	FALSE	FALSE
chr2-16078724-16079013	2	0.0807209	1.08407	0.0951861	-0.10584	0.267282	0.899568	1.30641	0	0.848032	0.39642	1.3349	chr2-16078724-16079013	0.605155	FALSE	FALSE
chr2-179387853-179388064	2	0.0812135	1.0846	0.0959493	-0.106844	0.269271	0.898666	1.30901	0	0.846421	0.397318	1.33163	chr2-179387853-179388064	0.6059	FALSE	FALSE
chr2-127963330-127963653	2	0.114485	1.1213	0.135615	-0.151315	0.380286	0.859577	1.4627	0	0.844193	0.398561	1.32713	chr2-127963330-127963653	0.606751	FALSE	FALSE
chr2-11750735-11751071	2	0.0905884	1.09482	0.108465	-0.121999	0.303175	0.88515	1.35415	0	0.835187	0.403612	1.30896	chr2-11750735-11751071	0.609827	FALSE	FALSE
chr2-66659348-66659590	2	0.0674172	1.06974	0.0808615	-0.0910684	0.225903	0.912955	1.25345	0	0.833737	0.404429	1.30604	chr2-66659348-66659590	0.610436	FALSE	FALSE
chr2-100937505-100937584	2	0.0936036	1.09812	0.113701	-0.129247	0.316454	0.878757	1.37225	0	0.823242	0.410371	1.285	chr2-100937505-100937584	0.616086	FALSE	FALSE
chr2-165811982-165812297	2	0.0962922	1.10108	0.11856	-0.136082	0.328666	0.872771	1.38911	0	0.81218	0.416689	1.26296	chr2-165811982-165812297	0.621314	FALSE	FALSE
chr2-24300061-24300242	2	-0.0799509	0.923162	0.0985916	-0.273187	0.113285	0.760951	1.11995	0	-0.81093	0.417406	1.26048	chr2-24300061-24300242	0.621799	FALSE	FALSE
chr2-176968744-176970508	2	0.0726822	1.07539	0.0900613	-0.103835	0.249199	0.901374	1.283	0	0.807031	0.419649	1.25275	chr2-176968744-176970508	0.623627	FALSE	FALSE
chr2-161265247-161265366	2	-0.0755572	0.927227	0.094613	-0.260995	0.109881	0.770285	1.11615	0	-0.798592	0.424527	1.23607	chr2-161265247-161265366	0.629187	FALSE	FALSE
chr2-85980500-85980788	2	-0.0956587	0.908774	0.120589	-0.332009	0.140692	0.717481	1.15107	0	-0.793261	0.427626	1.22558	chr2-85980500-85980788	0.632298	FALSE	FALSE
chr2-95961681-95961703	2	0.0800142	1.0833	0.101053	-0.118045	0.278074	0.888656	1.32058	0	0.791807	0.428473	1.22272	chr2-95961681-95961703	0.632916	FALSE	FALSE
chr2-71192118-71192445	2	-0.0634208	0.938548	0.0801624	-0.220536	0.0936945	0.802089	1.09822	0	-0.791154	0.428854	1.22144	chr2-71192118-71192445	0.633211	FALSE	FALSE
chr2-242830128-242830161	2	-0.065668	0.936442	0.0833937	-0.229117	0.0977806	0.795236	1.10272	0	-0.787446	0.431021	1.21417	chr2-242830128-242830161	0.634352	FALSE	FALSE
chr2-1418028-1418073	2	0.0823595	1.08585	0.10504	-0.123514	0.288233	0.883809	1.33407	0	0.78408	0.432993	1.20758	chr2-1418028-1418073	0.636197	FALSE	FALSE
chr2-152042657-152042675	2	0.0600447	1.06188	0.0786025	-0.0940134	0.214103	0.910271	1.23875	0	0.763903	0.444925	1.16837	chr2-152042657-152042675	0.644952	FALSE	FALSE
chr2-38976250-38976409	2	-0.0893603	0.914516	0.117027	-0.318729	0.140009	0.727072	1.15028	0	-0.763585	0.445115	1.16775	chr2-38976250-38976409	0.645016	FALSE	FALSE
chr2-70188605-70188691	2	0.0875792	1.09153	0.114892	-0.137605	0.312763	0.871443	1.3672	0	0.762275	0.445896	1.16522	chr2-70188605-70188691	0.645925	FALSE	FALSE
chr2-114033360-114033581	2	0.0724934	1.07519	0.0963824	-0.116413	0.261399	0.890108	1.29875	0	0.752143	0.451965	1.14572	chr2-114033360-114033581	0.651955	FALSE	FALSE
chr2-173539542-173539621	2	-0.0755007	0.927279	0.100857	-0.273177	0.122176	0.760958	1.12995	0	-0.748589	0.454105	1.1389	chr2-173539542-173539621	0.654182	FALSE	FALSE
chr2-220299484-220299740	2	-0.0815766	0.921662	0.109379	-0.295956	0.132803	0.74382	1.14202	0	-0.745815	0.455779	1.13359	chr2-220299484-220299740	0.65538	FALSE	FALSE
chr2-128453108-128453484	2	-0.0783722	0.92462	0.105186	-0.284533	0.127789	0.752365	1.13631	0	-0.745081	0.456223	1.13219	chr2-128453108-128453484	0.65538	FALSE	FALSE
chr2-26395155-26395556	2	0.0755525	1.07848	0.101409	-0.123205	0.27431	0.884083	1.31562	0	0.74503	0.456254	1.13209	chr2-26395155-26395556	0.65538	FALSE	FALSE
chr2-177025859-177025998	2	0.0959781	1.10073	0.129309	-0.157462	0.349418	0.854309	1.41824	0	0.74224	0.457942	1.12676	chr2-177025859-177025998	0.655875	FALSE	FALSE
chr2-9235898-9235972	2	0.0805496	1.08388	0.108753	-0.132603	0.293703	0.875813	1.34138	0	0.740663	0.458898	1.12375	chr2-9235898-9235972	0.656819	FALSE	FALSE
chr2-225266263-225266876	2	0.0865228	1.09038	0.117479	-0.143732	0.316778	0.86612	1.3727	0	0.736496	0.461429	1.11582	chr2-225266263-225266876	0.658951	FALSE	FALSE
chr2-79347474-79347699	2	0.081646	1.08507	0.111935	-0.137743	0.301035	0.871323	1.35126	0	0.729406	0.465754	1.10236	chr2-79347474-79347699	0.662771	FALSE	FALSE
chr2-173601360-173601413	2	-0.0816959	0.921552	0.112769	-0.302718	0.139326	0.738807	1.1495	0	-0.724456	0.468786	1.093	chr2-173601360-173601413	0.665218	FALSE	FALSE
chr2-71680559-71681007	2	-0.060698	0.941107	0.0857557	-0.228776	0.10738	0.795507	1.11336	0	-0.707801	0.479069	1.0617	chr2-71680559-71681007	0.673091	FALSE	FALSE
chr2-236772900-236773260	2	-0.0682886	0.933991	0.0978223	-0.260017	0.12344	0.771039	1.13138	0	-0.698088	0.485122	1.04358	chr2-236772900-236773260	0.679104	FALSE	FALSE
chr2-45176863-45177243	2	0.0820569	1.08552	0.117611	-0.148456	0.31257	0.862038	1.36693	0	0.697697	0.485367	1.04285	chr2-45176863-45177243	0.679104	FALSE	FALSE
chr2-105853494-105853526	2	0.0853301	1.08908	0.122823	-0.155398	0.326058	0.856075	1.3855	0	0.694744	0.487216	1.03737	chr2-105853494-105853526	0.679593	FALSE	FALSE
chr2-9549277-9549336	2	-0.0526609	0.948702	0.0759471	-0.201514	0.0961927	0.817492	1.10097	0	-0.693389	0.488065	1.03485	chr2-9549277-9549336	0.680096	FALSE	FALSE
chr2-88316557-88316858	2	-0.0646339	0.937411	0.0933191	-0.247536	0.118268	0.780722	1.12555	0	-0.692612	0.488553	1.03341	chr2-88316557-88316858	0.680562	FALSE	FALSE
chr2-241458886-241460002	2	0.0767463	1.07977	0.111045	-0.140898	0.294391	0.868578	1.34231	0	0.691127	0.489486	1.03066	chr2-241458886-241460002	0.68079	FALSE	FALSE
chr2-236673911-236674489	2	0.0784849	1.08165	0.113728	-0.144417	0.301387	0.865527	1.35173	0	0.690112	0.490123	1.02878	chr2-236673911-236674489	0.681016	FALSE	FALSE
chr2-176936377-176936942	2	0.0763488	1.07934	0.112096	-0.143354	0.296052	0.866447	1.34454	0	0.681105	0.495805	1.01215	chr2-176936377-176936942	0.68613	FALSE	FALSE
chr2-119599189-119600948	2	0.0651669	1.06734	0.0965367	-0.124042	0.254375	0.883343	1.28966	0	0.675048	0.499645	1.00102	chr2-119599189-119600948	0.689719	FALSE	FALSE
chr2-63275509-63275868	2	0.0843518	1.08801	0.12593	-0.162467	0.331171	0.850044	1.3926	0	0.669828	0.502967	0.991464	chr2-63275509-63275868	0.69132	FALSE	FALSE
chr2-4050695-4050845	2	0.0763989	1.07939	0.114863	-0.148729	0.301527	0.861802	1.35192	0	0.665128	0.505968	0.982881	chr2-4050695-4050845	0.692109	FALSE	FALSE
chr2-182850441-182850683	2	-0.0734079	0.929222	0.111473	-0.29189	0.145074	0.746851	1.15613	0	-0.658529	0.510198	0.97087	chr2-182850441-182850683	0.694755	FALSE	FALSE
chr2-1543996-1544370	2	0.0810731	1.08445	0.123605	-0.161188	0.323334	0.851132	1.38173	0	0.655906	0.511885	0.966109	chr2-1543996-1544370	0.695318	FALSE	FALSE
chr2-71823484-71823517	2	0.0466804	1.04779	0.0721884	-0.0948063	0.188167	0.909549	1.20704	0	0.646647	0.51786	0.949365	chr2-71823484-71823517	0.699594	FALSE	FALSE
chr2-239962921-239962958	2	0.0758051	1.07875	0.117447	-0.154387	0.305997	0.85694	1.35798	0	0.64544	0.518642	0.947188	chr2-239962921-239962958	0.700009	FALSE	FALSE
chr2-241922908-241923082	2	-0.0728458	0.929744	0.113092	-0.294503	0.148811	0.744902	1.16045	0	-0.644127	0.519493	0.944824	chr2-241922908-241923082	0.700943	FALSE	FALSE
chr2-239695552-239695668	2	-0.0635672	0.938411	0.100225	-0.260004	0.13287	0.771048	1.1421	0	-0.634247	0.52592	0.927086	chr2-239695552-239695668	0.704404	FALSE	FALSE
chr2-105034031-105034083	2	0.0623268	1.06431	0.101059	-0.135746	0.260399	0.873065	1.29745	0	0.616735	0.53741	0.895906	chr2-105034031-105034083	0.712336	FALSE	FALSE
chr2-44058766-44059266	2	-0.049885	0.951339	0.0814155	-0.209457	0.109687	0.811025	1.11593	0	-0.612721	0.540061	0.888806	chr2-44058766-44059266	0.713283	FALSE	FALSE
chr2-223174977-223175334	2	-0.0547516	0.94672	0.0893843	-0.229942	0.120438	0.79458	1.12799	0	-0.612542	0.540179	0.88849	chr2-223174977-223175334	0.713283	FALSE	FALSE
chr2-45156937-45157296	2	0.0649354	1.06709	0.106367	-0.143539	0.27341	0.866287	1.31444	0	0.610487	0.541539	0.884862	chr2-45156937-45157296	0.714155	FALSE	FALSE
chr2-133428422-133429088	2	-0.0732103	0.929405	0.120633	-0.309648	0.163227	0.733705	1.1773	0	-0.606882	0.543929	0.87851	chr2-133428422-133429088	0.715594	FALSE	FALSE
chr2-56150255-56150341	2	0.0715636	1.07419	0.118439	-0.160573	0.3037	0.851656	1.35486	0	0.604222	0.545696	0.87383	chr2-56150255-56150341	0.716004	FALSE	FALSE
chr2-238322274-238322334	2	0.0690048	1.07144	0.114433	-0.155279	0.293289	0.856176	1.34083	0	0.603016	0.546498	0.871713	chr2-238322274-238322334	0.716408	FALSE	FALSE
chr2-74742593-74743009	2	-0.0528927	0.948482	0.0882335	-0.225827	0.120042	0.797856	1.12754	0	-0.599463	0.548864	0.865479	chr2-74742593-74743009	0.717638	FALSE	FALSE
chr2-56410011-56410509	2	-0.0944535	0.90987	0.157966	-0.40406	0.215153	0.667604	1.24005	0	-0.597937	0.549882	0.862806	chr2-56410011-56410509	0.718091	FALSE	FALSE
chr2-176940301-176940341	2	0.0581355	1.05986	0.0973563	-0.132679	0.24895	0.875746	1.28268	0	0.597141	0.550413	0.861414	chr2-176940301-176940341	0.718572	FALSE	FALSE
chr2-171573839-171574141	2	-0.0585452	0.943136	0.100927	-0.256358	0.139268	0.773865	1.14943	0	-0.580077	0.561863	0.83171	chr2-171573839-171574141	0.728152	FALSE	FALSE
chr2-223159838-223160569	2	-0.0467421	0.954333	0.0833168	-0.21004	0.116556	0.810552	1.12362	0	-0.561016	0.574786	0.798902	chr2-223159838-223160569	0.738462	FALSE	FALSE
chr2-177023667-177024502	2	0.0647048	1.06684	0.116463	-0.163558	0.292968	0.849117	1.3404	0	0.555584	0.578495	0.789623	chr2-177023667-177024502	0.741244	FALSE	FALSE
chr2-85106954-85107488	2	0.0513861	1.05273	0.0926786	-0.130261	0.233033	0.877867	1.26242	0	0.554455	0.579268	0.787698	chr2-85106954-85107488	0.74159	FALSE	FALSE
chr2-79316004-79316020	2	0.054055	1.05554	0.0988791	-0.139744	0.247854	0.86958	1.28127	0	0.546678	0.5846	0.774478	chr2-79316004-79316020	0.744541	FALSE	FALSE
chr2-240230587-240230892	2	0.0566987	1.05834	0.104729	-0.148566	0.261963	0.861944	1.29948	0	0.541387	0.588241	0.765522	chr2-240230587-240230892	0.747243	FALSE	FALSE
chr2-163466280-163466403	2	-0.0585583	0.943123	0.108471	-0.271158	0.154041	0.762496	1.16654	0	-0.539852	0.589299	0.762928	chr2-163466280-163466403	0.747944	FALSE	FALSE
chr2-218898491-218898788	2	0.06135	1.06327	0.114197	-0.162471	0.285171	0.850041	1.32999	0	0.537232	0.591107	0.758508	chr2-218898491-218898788	0.749165	FALSE	FALSE
chr2-38300537-38300885	2	0.051211	1.05254	0.0956617	-0.136282	0.238704	0.872596	1.2696	0	0.535334	0.592419	0.755311	chr2-38300537-38300885	0.750612	FALSE	FALSE
chr2-3469154-3469529	2	0.0467439	1.04785	0.090208	-0.130061	0.223548	0.878042	1.25051	0	0.518179	0.604334	0.726583	chr2-3469154-3469529	0.760268	FALSE	FALSE
chr2-39892450-39892612	2	-0.0582684	0.943397	0.114737	-0.283148	0.166611	0.753408	1.18129	0	-0.507845	0.611562	0.70943	chr2-39892450-39892612	0.765838	FALSE	FALSE
chr2-99553406-99553830	2	-0.0497052	0.95151	0.0997766	-0.245264	0.145853	0.782498	1.15703	0	-0.498165	0.618368	0.693463	chr2-99553406-99553830	0.771002	FALSE	FALSE
chr2-80549579-80550119	2	-0.0486437	0.95252	0.0978373	-0.240401	0.143114	0.786312	1.15386	0	-0.497189	0.619056	0.691859	chr2-80549579-80550119	0.771337	FALSE	FALSE
chr2-237077704-237079319	2	0.0519144	1.05329	0.105474	-0.154812	0.258641	0.856576	1.29517	0	0.492199	0.622579	0.683672	chr2-237077704-237079319	0.773766	FALSE	FALSE
chr2-6072139-6072283	2	-0.0598441	0.941911	0.124585	-0.304026	0.184337	0.737842	1.20242	0	-0.480349	0.630979	0.664336	chr2-6072139-6072283	0.780264	FALSE	FALSE
chr2-223166909-223167617	2	-0.052992	0.948388	0.110775	-0.270107	0.164123	0.763298	1.17836	0	-0.478375	0.632383	0.661129	chr2-223166909-223167617	0.780799	FALSE	FALSE
chr2-20870812-20871401	2	0.0662213	1.06846	0.138528	-0.205289	0.337732	0.814412	1.40176	0	0.478034	0.632626	0.660576	chr2-20870812-20871401	0.780799	FALSE	FALSE
chr2-105474385-105474472	2	0.0412823	1.04215	0.086614	-0.128478	0.211043	0.879433	1.23497	0	0.476624	0.63363	0.658288	chr2-105474385-105474472	0.781542	FALSE	FALSE
chr2-121411889-121412432	2	0.0487027	1.04991	0.10883	-0.1646	0.262005	0.848233	1.29953	0	0.447512	0.654505	0.611524	chr2-121411889-121412432	0.794192	FALSE	FALSE
chr2-60763357-60763626	2	0.0516605	1.05302	0.116753	-0.177171	0.280492	0.837636	1.32378	0	0.442476	0.658145	0.603523	chr2-60763357-60763626	0.796326	FALSE	FALSE
chr2-179343740-179343871	2	-0.0337371	0.966826	0.0773191	-0.18528	0.117806	0.830872	1.12503	0	-0.436336	0.662593	0.593805	chr2-179343740-179343871	0.799482	FALSE	FALSE
chr2-239799440-239799511	2	0.0515866	1.05294	0.12132	-0.186196	0.289369	0.830111	1.33558	0	0.425212	0.670682	0.576299	chr2-239799440-239799511	0.805387	FALSE	FALSE
chr2-204102418-204102500	2	-0.0421647	0.958712	0.102199	-0.242471	0.158141	0.784687	1.17133	0	-0.412575	0.679918	0.556567	chr2-204102418-204102500	0.811101	FALSE	FALSE
chr2-71115225-71116411	2	-0.0369791	0.963696	0.0913851	-0.21609	0.142132	0.805662	1.15273	0	-0.404651	0.685734	0.544279	chr2-71115225-71116411	0.814746	FALSE	FALSE
chr2-1416855-1417431	2	0.044416	1.04542	0.111379	-0.173883	0.262715	0.840395	1.30046	0	0.398782	0.690054	0.53522	chr2-1416855-1417431	0.817465	FALSE	FALSE
chr2-2193511-2193665	2	0.04051	1.04134	0.105642	-0.166544	0.247564	0.846586	1.2809	0	0.383466	0.701374	0.511743	chr2-2193511-2193665	0.825001	FALSE	FALSE
chr2-118981748-118982679	2	0.0403357	1.04116	0.10564	-0.166715	0.247387	0.846441	1.28067	0	0.381822	0.702593	0.509238	chr2-118981748-118982679	0.825911	FALSE	FALSE
chr2-11917490-11917787	2	0.0356052	1.03625	0.0945807	-0.149769	0.22098	0.860906	1.2473	0	0.376454	0.70658	0.501076	chr2-11917490-11917787	0.828836	FALSE	FALSE
chr2-177029459-177030228	2	-0.0406607	0.960155	0.108297	-0.252919	0.171598	0.77653	1.1872	0	-0.375455	0.707322	0.49956	chr2-177029459-177030228	0.829048	FALSE	FALSE
chr2-239847497-239847650	2	0.0410955	1.04195	0.110479	-0.175439	0.25763	0.839089	1.29386	0	0.371976	0.709911	0.494291	chr2-239847497-239847650	0.830827	FALSE	FALSE
chr2-223168178-223169965	2	0.0419591	1.04285	0.114266	-0.181999	0.265917	0.833603	1.30463	0	0.367205	0.713466	0.487083	chr2-223168178-223169965	0.832844	FALSE	FALSE
chr2-101618248-101618394	2	0.0354737	1.03611	0.0973346	-0.155299	0.226246	0.856159	1.25388	0	0.364451	0.715521	0.482934	chr2-101618248-101618394	0.834	FALSE	FALSE
chr2-45171583-45172265	2	0.0411465	1.042	0.113868	-0.182031	0.264324	0.833575	1.30255	0	0.361352	0.717836	0.478273	chr2-45171583-45172265	0.835839	FALSE	FALSE
chr2-241290875-241290895	2	-0.0350587	0.965549	0.0979531	-0.227043	0.156926	0.796886	1.16991	0	-0.357913	0.720409	0.473113	chr2-241290875-241290895	0.838064	FALSE	FALSE
chr2-158453759-158454357	2	-0.0500768	0.951156	0.142483	-0.329338	0.229185	0.7194	1.25757	0	-0.351458	0.725245	0.46346	chr2-158453759-158454357	0.842645	FALSE	FALSE
chr2-223164459-223166094	2	-0.0352901	0.965325	0.101519	-0.234263	0.163683	0.791153	1.17784	0	-0.347621	0.728124	0.457743	chr2-223164459-223166094	0.844487	FALSE	FALSE
chr2-45159434-45160554	2	0.0430629	1.044	0.125868	-0.203633	0.289759	0.815761	1.33611	0	0.342128	0.732254	0.449583	chr2-45159434-45160554	0.847722	FALSE	FALSE
chr2-63282702-63283013	2	-0.0292628	0.971161	0.0892385	-0.204167	0.145641	0.815326	1.15678	0	-0.327917	0.742974	0.428616	chr2-63282702-63283013	0.85499	FALSE	FALSE
chr2-63283806-63284784	2	-0.0314047	0.969083	0.0978263	-0.223141	0.160331	0.800002	1.1739	0	-0.321025	0.748191	0.418521	chr2-63283806-63284784	0.858539	FALSE	FALSE
chr2-198650752-198651347	2	-0.0347383	0.965858	0.109117	-0.248604	0.179127	0.779889	1.19617	0	-0.318358	0.750213	0.414628	chr2-198650752-198651347	0.859745	FALSE	FALSE
chr2-106227122-106227214	2	-0.0350852	0.965523	0.11522	-0.260913	0.190742	0.770348	1.21015	0	-0.304506	0.760742	0.39452	chr2-106227122-106227214	0.867461	FALSE	FALSE
chr2-8723906-8724685	2	-0.0282119	0.972182	0.096875	-0.218083	0.161659	0.804058	1.17546	0	-0.29122	0.770883	0.375416	chr2-8723906-8724685	0.872775	FALSE	FALSE
chr2-241719496-241719655	2	-0.0367175	0.963948	0.128789	-0.28914	0.215705	0.748907	1.24074	0	-0.285097	0.77557	0.366672	chr2-241719496-241719655	0.875754	FALSE	FALSE
chr2-4183531-4183644	2	0.030856	1.03134	0.109844	-0.184435	0.246147	0.831574	1.27909	0	0.280907	0.778782	0.360709	chr2-4183531-4183644	0.877399	FALSE	FALSE
chr2-176943669-176943753	2	0.0316558	1.03216	0.118653	-0.200899	0.264211	0.817995	1.3024	0	0.266794	0.789627	0.340756	chr2-176943669-176943753	0.884178	FALSE	FALSE
chr2-100170766-100171136	2	-0.0281973	0.972197	0.108417	-0.24069	0.184296	0.786085	1.20237	0	-0.260082	0.7948	0.331336	chr2-100170766-100171136	0.886292	FALSE	FALSE
chr2-51254021-51254170	2	-0.0304331	0.970025	0.118457	-0.262605	0.201738	0.769046	1.22353	0	-0.256912	0.797247	0.326902	chr2-51254021-51254170	0.887456	FALSE	FALSE
chr2-105479387-105479485	2	0.0237095	1.02399	0.0928243	-0.158223	0.205642	0.85366	1.22831	0	0.255424	0.798396	0.324824	chr2-105479387-105479485	0.887619	FALSE	FALSE
chr2-206551212-206551844	2	-0.0192407	0.980943	0.0837512	-0.18339	0.144909	0.832443	1.15593	0	-0.229736	0.818297	0.289303	chr2-206551212-206551844	0.897245	FALSE	FALSE
chr2-43903470-43903650	2	-0.0192551	0.980929	0.0925755	-0.2007	0.16219	0.818158	1.17608	0	-0.207993	0.835234	0.259747	chr2-43903470-43903650	0.909772	FALSE	FALSE
chr2-64834280-64834430	2	0.0232223	1.02349	0.114653	-0.201493	0.247938	0.817509	1.28138	0	0.202545	0.839491	0.252413	chr2-64834280-64834430	0.911783	FALSE	FALSE
chr2-127811805-127811853	2	-0.0162855	0.983846	0.0841763	-0.181268	0.148697	0.834212	1.16032	0	-0.193469	0.846592	0.240261	chr2-127811805-127811853	0.916572	FALSE	FALSE
chr2-219187374-219187432	2	0.0177569	1.01792	0.0937473	-0.165984	0.201498	0.847059	1.22323	0	0.189412	0.84977	0.234856	chr2-219187374-219187432	0.917992	FALSE	FALSE
chr2-223172052-223172329	2	-0.0147146	0.985393	0.0820499	-0.175529	0.1461	0.839013	1.15731	0	-0.179337	0.857673	0.221501	chr2-223172052-223172329	0.92315	FALSE	FALSE
chr2-56216086-56216583	2	-0.0215272	0.978703	0.12754	-0.271502	0.228447	0.762234	1.25665	0	-0.168787	0.865964	0.207621	chr2-56216086-56216583	0.928342	FALSE	FALSE
chr2-223290168-223290515	2	0.0154713	1.01559	0.110726	-0.201547	0.23249	0.817465	1.26174	0	0.139726	0.888876	0.169946	chr2-223290168-223290515	0.942643	FALSE	FALSE
chr2-71693090-71693389	2	-0.0156845	0.984438	0.115915	-0.242874	0.211505	0.78437	1.23554	0	-0.13531	0.892366	0.164292	chr2-71693090-71693389	0.944764	FALSE	FALSE
chr2-123418722-123419093	2	0.0114016	1.01147	0.0902848	-0.165553	0.188357	0.847425	1.20726	0	0.126285	0.899506	0.152794	chr2-123418722-123419093	0.950159	FALSE	FALSE
chr2-129284191-129284348	2	-0.00986909	0.990179	0.0898733	-0.186017	0.166279	0.830259	1.1809	0	-0.109811	0.912559	0.13201	chr2-129284191-129284348	0.953413	FALSE	FALSE
chr2-223176167-223177742	2	0.0123808	1.01246	0.119478	-0.221792	0.246553	0.801082	1.27961	0	0.103624	0.917468	0.124271	chr2-223176167-223177742	0.956128	FALSE	FALSE
chr2-176932149-176933407	2	-0.0106607	0.989396	0.104824	-0.216112	0.19479	0.805645	1.21506	0	-0.101701	0.918994	0.121873	chr2-176932149-176933407	0.956817	FALSE	FALSE
chr2-202896898-202897006	2	0.00911402	1.00916	0.0909721	-0.169188	0.187416	0.84435	1.20613	0	0.100185	0.920198	0.119984	chr2-202896898-202897006	0.957063	FALSE	FALSE
chr2-38301438-38303680	2	0.00667991	1.0067	0.0863724	-0.162607	0.175967	0.849925	1.1924	0	0.0773385	0.938354	0.0917954	chr2-38301438-38303680	0.966931	FALSE	FALSE
chr2-239169537-239169696	2	-0.00790039	0.992131	0.102738	-0.209264	0.193463	0.811181	1.21344	0	-0.076898	0.938705	0.0912568	chr2-239169537-239169696	0.966931	FALSE	FALSE
chr2-237245421-237245446	2	0.00503226	1.00504	0.0933689	-0.177967	0.188032	0.83697	1.20687	0	0.0538965	0.957018	0.0633826	chr2-237245421-237245446	0.975079	FALSE	FALSE
chr2-25427108-25427350	2	0.00525569	1.00527	0.0986828	-0.188159	0.19867	0.828483	1.21978	0	0.0532585	0.957526	0.0626165	chr2-25427108-25427350	0.975372	FALSE	FALSE
chr2-231714705-231715028	2	0.00543728	1.00545	0.1089	-0.208003	0.218877	0.812205	1.24468	0	0.0499291	0.960179	0.0586249	chr2-231714705-231715028	0.976292	FALSE	FALSE
chr2-72370328-72370665	2	-0.00146689	0.998534	0.0722772	-0.143128	0.140194	0.866644	1.1505	0	-0.0202954	0.983808	0.0235517	chr2-72370328-72370665	0.98962	FALSE	FALSE
chr2-20441905-20442210	2	-0.00250079	0.997502	0.142456	-0.28171	0.276708	0.754492	1.31878	0	-0.0175548	0.985994	0.0203492	chr2-20441905-20442210	0.990644	FALSE	FALSE
chr2-39470725-39471028	2	0.00192625	1.00193	0.122062	-0.237312	0.241164	0.788745	1.27273	0	0.0157808	0.987409	0.0182799	chr2-39470725-39471028	0.99144	FALSE	FALSE
chr2-4703822-4703876	2	0.00101032	1.00101	0.0997556	-0.194507	0.196528	0.82324	1.21717	0	0.010128	0.991919	0.0117055	chr2-4703822-4703876	0.995273	FALSE	FALSE
chr2-129228081-129228396	2	-0.000414892	0.999585	0.100356	-0.197109	0.196279	0.821101	1.21687	0	-0.00413421	0.996701	0.00476676	chr2-129228081-129228396	0.998655	FALSE	FALSE
chr2-3704501-3704589	2	-0.000491937	0.999508	0.119718	-0.235135	0.234151	0.790464	1.26384	0	-0.00410913	0.996721	0.00473779	chr2-3704501-3704589	0.998655	FALSE	FALSE
chr3-35785041-35786030	3	0.395331	1.48488	0.119307	0.161493	0.629169	1.17526	1.87605	0	3.31355	0.000921193	10.0842	chr3-35785041-35786030	0.0707789	FALSE	TRUE
chr3-121796580-121796719	3	0.402567	1.49566	0.129308	0.149128	0.656006	1.16082	1.92708	0	3.11324	0.00185046	9.0779	chr3-121796580-121796719	0.0789725	FALSE	TRUE
chr3-23713275-23713441	3	-0.27964	0.756056	0.090448	-0.456915	-0.102365	0.633234	0.9027	0	-3.09172	0.00199	8.97302	chr3-23713275-23713441	0.0789725	FALSE	TRUE
chr3-170626822-170627029	3	0.50129	1.65085	0.170366	0.167378	0.835201	1.1822	2.30528	0	2.94243	0.00325652	8.26245	chr3-170626822-170627029	0.0852999	FALSE	TRUE
chr3-196065106-196065569	3	0.409917	1.50669	0.141671	0.132248	0.687586	1.14139	1.98891	0	2.89345	0.00381032	8.03587	chr3-196065106-196065569	0.0874195	FALSE	TRUE
chr3-138763852-138764086	3	0.519075	1.68047	0.179585	0.167096	0.871054	1.18187	2.38943	0	2.89042	0.00384727	8.02195	chr3-138763852-138764086	0.0874195	FALSE	TRUE
chr3-170136159-170137633	3	-0.465289	0.627953	0.166817	-0.792245	-0.138334	0.452827	0.870808	0	-2.78922	0.00528352	7.56428	chr3-170136159-170137633	0.0939075	FALSE	TRUE
chr3-35706038-35706161	3	0.240849	1.27233	0.088039	0.0682954	0.413402	1.07068	1.51195	0	2.7357	0.00622471	7.32778	chr3-35706038-35706161	0.100941	FALSE	FALSE
chr3-53700141-53700263	3	0.359823	1.43308	0.132209	0.100699	0.618948	1.10594	1.85697	0	2.72163	0.00649613	7.2662	chr3-53700141-53700263	0.103077	FALSE	FALSE
chr3-147124687-147127898	3	0.346227	1.41372	0.131468	0.0885538	0.603901	1.09259	1.82924	0	2.63354	0.00845001	6.88683	chr3-147124687-147127898	0.110349	FALSE	FALSE
chr3-147109426-147109784	3	-0.269687	0.763619	0.104322	-0.474154	-0.0652192	0.622411	0.936862	0	-2.58514	0.00973405	6.68274	chr3-147109426-147109784	0.114591	FALSE	FALSE
chr3-182879754-182879817	3	0.281061	1.32453	0.110361	0.0647585	0.497364	1.0669	1.64438	0	2.54675	0.010873	6.5231	chr3-182879754-182879817	0.120992	FALSE	FALSE
chr3-63428234-63428305	3	0.322697	1.38085	0.128883	0.070092	0.575303	1.07261	1.77767	0	2.50381	0.0122865	6.34678	chr3-63428234-63428305	0.126123	FALSE	FALSE
chr3-11178285-11178798	3	0.325622	1.38489	0.130596	0.0696579	0.581586	1.07214	1.78887	0	2.49335	0.0126545	6.30421	chr3-11178285-11178798	0.127612	FALSE	FALSE
chr3-53190593-53190763	3	-0.265001	0.767205	0.10681	-0.474345	-0.055657	0.622293	0.945864	0	-2.48105	0.0130997	6.25432	chr3-53190593-53190763	0.129447	FALSE	FALSE
chr3-13396268-13396729	3	0.327696	1.38777	0.133167	0.0666933	0.588698	1.06897	1.80164	0	2.46079	0.0138632	6.1726	chr3-13396268-13396729	0.131327	FALSE	FALSE
chr3-19791304-19791356	3	0.255824	1.29153	0.104236	0.0515258	0.460122	1.05288	1.58427	0	2.45428	0.0141165	6.14647	chr3-19791304-19791356	0.132402	FALSE	FALSE
chr3-129407365-129407548	3	-0.254168	0.775561	0.104959	-0.459883	-0.0484535	0.631357	0.952702	0	-2.42161	0.015452	6.01606	chr3-129407365-129407548	0.135996	FALSE	FALSE
chr3-11078979-11079679	3	0.39301	1.48143	0.162854	0.0738211	0.712199	1.07661	2.03847	0	2.41326	0.0158106	5.98297	chr3-11078979-11079679	0.137311	FALSE	FALSE
chr3-147087225-147087702	3	0.220453	1.24664	0.09218	0.0397834	0.401122	1.04059	1.4935	0	2.39155	0.0167775	5.89733	chr3-147087225-147087702	0.140989	FALSE	FALSE
chr3-89163702-89164223	3	-0.25146	0.777664	0.105151	-0.457553	-0.0453675	0.63283	0.955646	0	-2.39141	0.0167836	5.8968	chr3-89163702-89164223	0.140989	FALSE	FALSE
chr3-186211511-186211670	3	0.293575	1.34121	0.125308	0.0479759	0.539174	1.04915	1.71459	0	2.34283	0.0191382	5.7074	chr3-186211511-186211670	0.14864	FALSE	FALSE
chr3-65342546-65342971	3	-0.266254	0.766244	0.113723	-0.489148	-0.0433608	0.613149	0.957566	0	-2.34125	0.0192194	5.70129	chr3-65342546-65342971	0.148794	FALSE	FALSE
chr3-147129778-147129952	3	0.213578	1.2381	0.0925968	0.0320919	0.395065	1.03261	1.48448	0	2.30654	0.0210804	5.56795	chr3-147129778-147129952	0.153557	FALSE	FALSE
chr3-184104362-184104688	3	0.335179	1.39819	0.147528	0.0460286	0.624329	1.0471	1.86699	0	2.27196	0.0230888	5.43667	chr3-184104362-184104688	0.159709	FALSE	FALSE
chr3-27410627-27411065	3	-0.232371	0.792652	0.10252	-0.433306	-0.0314363	0.648362	0.969053	0	-2.2666	0.0234146	5.41645	chr3-27410627-27411065	0.160642	FALSE	FALSE
chr3-46621556-46621936	3	0.289668	1.33598	0.128926	0.0369777	0.542359	1.03767	1.72006	0	2.24678	0.0246543	5.34202	chr3-46621556-46621936	0.164562	FALSE	FALSE
chr3-54067944-54068019	3	0.233685	1.26325	0.10473	0.0284187	0.438952	1.02883	1.55108	0	2.23132	0.0256602	5.28433	chr3-54067944-54068019	0.16599	FALSE	FALSE
chr3-172858917-172859049	3	0.22055	1.24676	0.100115	0.0243271	0.416772	1.02463	1.51706	0	2.20295	0.027598	5.17929	chr3-172858917-172859049	0.171366	FALSE	FALSE
chr3-147111120-147112541	3	0.209917	1.23358	0.0967557	0.020279	0.399554	1.02049	1.49116	0	2.16955	0.0300406	5.05694	chr3-147111120-147112541	0.176613	FALSE	FALSE
chr3-103645700-103645997	3	0.244654	1.27718	0.114104	0.0210143	0.468293	1.02124	1.59727	0	2.14413	0.0320223	4.96478	chr3-103645700-103645997	0.18059	FALSE	FALSE
chr3-40428638-40428713	3	-0.214506	0.80694	0.104472	-0.419268	-0.00974352	0.657528	0.990304	0	-2.05323	0.0400505	4.64204	chr3-40428638-40428713	0.198291	FALSE	FALSE
chr3-24537050-24537407	3	-0.249256	0.779381	0.121817	-0.488013	-0.0104986	0.613845	0.989556	0	-2.04615	0.0407419	4.61734	chr3-24537050-24537407	0.200851	FALSE	FALSE
chr3-113160071-113160821	3	-0.221899	0.800997	0.108518	-0.43459	-0.0092076	0.64753	0.990835	0	-2.04481	0.0408733	4.6127	chr3-113160071-113160821	0.201275	FALSE	FALSE
chr3-35720994-35721284	3	0.257145	1.29323	0.126053	0.0100859	0.504203	1.01014	1.65567	0	2.03998	0.0413526	4.59588	chr3-35720994-35721284	0.201645	FALSE	FALSE
chr3-138739722-138740313	3	0.318205	1.37466	0.156335	0.011794	0.624617	1.01186	1.86753	0	2.0354	0.0418102	4.58	chr3-138739722-138740313	0.20313	FALSE	FALSE
chr3-130368058-130368395	3	0.317178	1.37325	0.157006	0.00945125	0.624904	1.0095	1.86807	0	2.02016	0.0433667	4.52727	chr3-130368058-130368395	0.206213	FALSE	FALSE
chr3-52813652-52813920	3	0.269761	1.30965	0.139442	-0.00353921	0.543062	0.996467	1.72127	0	1.93458	0.0530415	4.23673	chr3-52813652-52813920	0.228573	FALSE	FALSE
chr3-156273297-156273458	3	-0.19949	0.819148	0.103525	-0.402396	0.00341547	0.668716	1.00342	0	-1.92697	0.0539831	4.21135	chr3-156273297-156273458	0.23043	FALSE	FALSE
chr3-13008800-13008969	3	-0.212972	0.808179	0.111043	-0.430612	0.00466718	0.650111	1.00468	0	-1.91793	0.0551195	4.18129	chr3-13008800-13008969	0.232024	FALSE	FALSE
chr3-53530016-53530075	3	0.215833	1.2409	0.113424	-0.0064733	0.43814	0.993548	1.54982	0	1.90289	0.0570546	4.13151	chr3-53530016-53530075	0.235471	FALSE	FALSE
chr3-71180032-71180071	3	0.193058	1.21295	0.103049	-0.00891391	0.39503	0.991126	1.48443	0	1.87346	0.0610046	4.03494	chr3-71180032-71180071	0.243566	FALSE	FALSE
chr3-127795340-127795571	3	-0.129215	0.878785	0.0693559	-0.265151	0.00671962	0.76709	1.00674	0	-1.86308	0.0624513	4.00112	chr3-127795340-127795571	0.245955	FALSE	FALSE
chr3-9178180-9178249	3	-0.166248	0.846836	0.0899867	-0.342619	0.0101226	0.709909	1.01017	0	-1.84747	0.0646785	3.95057	chr3-9178180-9178249	0.251389	FALSE	FALSE
chr3-150238208-150238463	3	0.199189	1.22041	0.108298	-0.0130716	0.411449	0.987014	1.509	0	1.83926	0.0658763	3.9241	chr3-150238208-150238463	0.252716	FALSE	FALSE
chr3-62354991-62356042	3	0.202786	1.22481	0.110585	-0.0139572	0.419529	0.98614	1.52124	0	1.83375	0.0666908	3.90637	chr3-62354991-62356042	0.254517	FALSE	FALSE
chr3-12045449-12045672	3	0.204688	1.22714	0.11227	-0.0153557	0.424733	0.984762	1.52918	0	1.82319	0.0682749	3.8725	chr3-12045449-12045672	0.257018	FALSE	FALSE
chr3-147113700-147113918	3	-0.134511	0.874144	0.075893	-0.283258	0.0142369	0.753325	1.01434	0	-1.77237	0.0763328	3.71155	chr3-147113700-147113918	0.270216	FALSE	FALSE
chr3-49459855-49460177	3	-0.269935	0.763429	0.154222	-0.572205	0.0323348	0.56428	1.03286	0	-1.7503	0.0800665	3.64266	chr3-49459855-49460177	0.276918	FALSE	FALSE
chr3-147130477-147130536	3	0.199601	1.22092	0.117656	-0.0310002	0.430202	0.969475	1.53757	0	1.69648	0.0897948	3.47722	chr3-147130477-147130536	0.292014	FALSE	FALSE
chr3-185911316-185912486	3	0.193015	1.2129	0.114359	-0.031125	0.417155	0.969354	1.51764	0	1.6878	0.0914504	3.45087	chr3-185911316-185912486	0.29401	FALSE	FALSE
chr3-138662870-138663400	3	0.177399	1.19411	0.105685	-0.0297397	0.384538	0.970698	1.46894	0	1.67857	0.0932368	3.42296	chr3-138662870-138663400	0.29525	FALSE	FALSE
chr3-158518888-158519002	3	-0.174535	0.839847	0.10411	-0.378587	0.0295165	0.684828	1.02996	0	-1.67645	0.0936497	3.41658	chr3-158518888-158519002	0.296134	FALSE	FALSE
chr3-13462465-13462496	3	0.182782	1.20055	0.10944	-0.0317164	0.39728	0.968781	1.48777	0	1.67016	0.0948883	3.39763	chr3-13462465-13462496	0.297711	FALSE	FALSE
chr3-181326706-181327125	3	0.175201	1.19149	0.10794	-0.0363579	0.38676	0.964295	1.4722	0	1.62313	0.104562	3.25758	chr3-181326706-181327125	0.312379	FALSE	FALSE
chr3-141495859-141496003	3	0.176112	1.19257	0.108625	-0.0367891	0.389014	0.963879	1.47553	0	1.62128	0.104957	3.25214	chr3-141495859-141496003	0.31247	FALSE	FALSE
chr3-111717534-111718457	3	-0.192963	0.824513	0.119692	-0.427555	0.0416298	0.652101	1.04251	0	-1.61216	0.106928	3.22529	chr3-111717534-111718457	0.314147	FALSE	FALSE
chr3-157217187-157217842	3	-0.151	0.859848	0.0947964	-0.336798	0.0347976	0.714053	1.03541	0	-1.59289	0.111185	3.16896	chr3-157217187-157217842	0.31862	FALSE	FALSE
chr3-127056955-127057149	3	0.188312	1.20721	0.118556	-0.0440537	0.420678	0.956903	1.52299	0	1.58838	0.112201	3.15585	chr3-127056955-127057149	0.319184	FALSE	FALSE
chr3-9642468-9642630	3	-0.151691	0.859254	0.095693	-0.339246	0.035864	0.712307	1.03651	0	-1.58518	0.112925	3.14656	chr3-9642468-9642630	0.320461	FALSE	FALSE
chr3-121902442-121902622	3	0.182269	1.19994	0.121488	-0.0558423	0.42038	0.945688	1.52254	0	1.50031	0.133534	2.90472	chr3-121902442-121902622	0.344713	FALSE	FALSE
chr3-197840760-197840782	3	0.119898	1.12738	0.0813092	-0.0394647	0.279261	0.961304	1.32215	0	1.4746	0.140321	2.8332	chr3-197840760-197840782	0.352877	FALSE	FALSE
chr3-8809536-8809715	3	-0.135491	0.873287	0.0926265	-0.317036	0.0460532	0.728304	1.04713	0	-1.46277	0.14353	2.80058	chr3-8809536-8809715	0.35677	FALSE	FALSE
chr3-10805956-10806370	3	0.199007	1.22019	0.138897	-0.0732262	0.471239	0.929391	1.60198	0	1.43277	0.151925	2.71857	chr3-10805956-10806370	0.370767	FALSE	FALSE
chr3-62362783-62363466	3	0.168434	1.18345	0.11773	-0.0623122	0.39918	0.93959	1.4906	0	1.43068	0.152521	2.71292	chr3-62362783-62363466	0.37177	FALSE	FALSE
chr3-140401543-140402167	3	0.148275	1.15983	0.105002	-0.0575256	0.354077	0.944098	1.42486	0	1.41211	0.157916	2.66277	chr3-140401543-140402167	0.377686	FALSE	FALSE
chr3-120626653-120626667	3	0.166409	1.18106	0.119385	-0.0675816	0.4004	0.934651	1.49242	0	1.39388	0.163352	2.61394	chr3-120626653-120626667	0.383816	FALSE	FALSE
chr3-186330699-186331026	3	0.174374	1.1905	0.126758	-0.0740678	0.422816	0.928609	1.52625	0	1.37564	0.168933	2.56548	chr3-186330699-186331026	0.390734	FALSE	FALSE
chr3-129147230-129148047	3	-0.120645	0.886348	0.0909407	-0.298886	0.0575954	0.741644	1.05929	0	-1.32663	0.184629	2.4373	chr3-129147230-129148047	0.40624	FALSE	FALSE
chr3-193922037-193922406	3	-0.127898	0.879943	0.0968747	-0.317769	0.061973	0.727771	1.06393	0	-1.32024	0.186755	2.42078	chr3-193922037-193922406	0.407361	FALSE	FALSE
chr3-11058836-11059050	3	0.155088	1.16776	0.117877	-0.0759469	0.386123	0.926865	1.47127	0	1.31568	0.188283	2.40903	chr3-11058836-11059050	0.408793	FALSE	FALSE
chr3-10370507-10370704	3	0.203811	1.22607	0.155471	-0.100907	0.50853	0.904017	1.66284	0	1.31092	0.189883	2.39681	chr3-10370507-10370704	0.409572	FALSE	FALSE
chr3-350503-351003	3	0.167647	1.18252	0.128177	-0.0835766	0.41887	0.919821	1.52024	0	1.30793	0.190899	2.38912	chr3-350503-351003	0.410087	FALSE	FALSE
chr3-150690183-150690810	3	0.178184	1.19505	0.13624	-0.0888409	0.445209	0.914991	1.56082	0	1.30787	0.190917	2.38898	chr3-150690183-150690810	0.410087	FALSE	FALSE
chr3-156534076-156534380	3	-0.0865941	0.917049	0.0686645	-0.221174	0.0479859	0.801577	1.04916	0	-1.26112	0.207266	2.27044	chr3-156534076-156534380	0.428569	FALSE	FALSE
chr3-133502540-133502702	3	0.162183	1.17607	0.129253	-0.0911496	0.415515	0.912881	1.51515	0	1.25476	0.209565	2.25453	chr3-133502540-133502702	0.431107	FALSE	FALSE
chr3-70048377-70048926	3	0.153486	1.16589	0.123754	-0.0890667	0.396038	0.914785	1.48593	0	1.24025	0.214882	2.21839	chr3-70048377-70048926	0.436969	FALSE	FALSE
chr3-26388027-26388072	3	0.124349	1.13241	0.101115	-0.0738319	0.322531	0.928828	1.38062	0	1.22978	0.218778	2.19246	chr3-26388027-26388072	0.441467	FALSE	FALSE
chr3-46506104-46506864	3	0.151037	1.16304	0.123878	-0.0917587	0.393832	0.912325	1.48265	0	1.21924	0.222752	2.16649	chr3-46506104-46506864	0.445203	FALSE	FALSE
chr3-51429919-51430415	3	-0.103915	0.901302	0.0869784	-0.274389	0.06656	0.760036	1.06883	0	-1.19472	0.232198	2.10657	chr3-51429919-51430415	0.455042	FALSE	FALSE
chr3-193990712-193991194	3	0.124411	1.13248	0.105428	-0.0822246	0.331046	0.921065	1.39242	0	1.18005	0.23798	2.07109	chr3-193990712-193991194	0.459496	FALSE	FALSE
chr3-42918681-42918806	3	0.128231	1.13682	0.109502	-0.0863894	0.342851	0.917237	1.40896	0	1.17104	0.241585	2.0494	chr3-42918681-42918806	0.462184	FALSE	FALSE
chr3-55515168-55515607	3	-0.0856402	0.917924	0.0741581	-0.230987	0.0597069	0.79375	1.06153	0	-1.15483	0.248159	2.01067	chr3-55515168-55515607	0.469749	FALSE	FALSE
chr3-9258385-9258573	3	-0.138216	0.870911	0.120573	-0.374535	0.0981036	0.687609	1.10308	0	-1.14632	0.251663	1.99044	chr3-9258385-9258573	0.473722	FALSE	FALSE
chr3-195536485-195536520	3	0.119086	1.12647	0.104386	-0.0855076	0.32368	0.918046	1.3822	0	1.14082	0.253945	1.97741	chr3-195536485-195536520	0.475556	FALSE	FALSE
chr3-197025640-197026407	3	-0.133793	0.874771	0.118766	-0.366571	0.0989841	0.693107	1.10405	0	-1.12653	0.259942	1.94374	chr3-197025640-197026407	0.48129	FALSE	FALSE
chr3-38080323-38081186	3	-0.103854	0.901357	0.0952687	-0.290577	0.0828693	0.747832	1.0864	0	-1.09012	0.275662	1.85903	chr3-38080323-38081186	0.494655	FALSE	FALSE
chr3-147073989-147074130	3	-0.113451	0.892748	0.104707	-0.318673	0.0917721	0.727113	1.09611	0	-1.0835	0.278586	1.84381	chr3-147073989-147074130	0.497499	FALSE	FALSE
chr3-160167507-160167990	3	-0.119181	0.887647	0.110227	-0.335221	0.0968595	0.71518	1.10171	0	-1.08123	0.279593	1.8386	chr3-160167507-160167990	0.498101	FALSE	FALSE
chr3-13177747-13177818	3	0.12003	1.12753	0.11781	-0.110874	0.350933	0.895051	1.42039	0	1.01884	0.308279	1.69769	chr3-13177747-13177818	0.527951	FALSE	FALSE
chr3-50375535-50375674	3	-0.161082	0.851222	0.160244	-0.475154	0.15299	0.621789	1.16531	0	-1.00523	0.314785	1.66756	chr3-50375535-50375674	0.5325	FALSE	FALSE
chr3-111577634-111577981	3	0.130484	1.13938	0.130324	-0.124947	0.385914	0.882543	1.47096	0	1.00122	0.31672	1.65872	chr3-111577634-111577981	0.533675	FALSE	FALSE
chr3-195648538-195648562	3	0.105468	1.11123	0.105502	-0.101311	0.312247	0.903652	1.36649	0	0.999683	0.317464	1.65534	chr3-195648538-195648562	0.533971	FALSE	FALSE
chr3-109115356-109115491	3	0.131035	1.14001	0.136062	-0.135641	0.397711	0.873156	1.48841	0	0.963056	0.335519	1.57553	chr3-109115356-109115491	0.549299	FALSE	FALSE
chr3-195488922-195490309	3	0.131601	1.14065	0.138145	-0.139159	0.40236	0.87009	1.49535	0	0.952626	0.340779	1.55309	chr3-195488922-195490309	0.553887	FALSE	FALSE
chr3-141516458-141516705	3	0.0826876	1.0862	0.0868536	-0.0875424	0.252918	0.91618	1.28778	0	0.952034	0.34108	1.55182	chr3-141516458-141516705	0.553911	FALSE	FALSE
chr3-45077649-45077881	3	0.100513	1.10574	0.106776	-0.108763	0.30979	0.896943	1.36314	0	0.941348	0.346526	1.52896	chr3-45077649-45077881	0.560494	FALSE	FALSE
chr3-5024761-5024963	3	0.0985602	1.10358	0.110284	-0.117592	0.314712	0.889059	1.36987	0	0.893697	0.371484	1.42863	chr3-5024761-5024963	0.584916	FALSE	FALSE
chr3-147136463-147137503	3	-0.0824039	0.9209	0.0929641	-0.26461	0.0998024	0.767505	1.10495	0	-0.886405	0.375399	1.4135	chr3-147136463-147137503	0.589532	FALSE	FALSE
chr3-129693370-129694392	3	0.0790902	1.0823	0.0896967	-0.0967121	0.254892	0.907817	1.29032	0	0.881751	0.377911	1.40388	chr3-129693370-129694392	0.590685	FALSE	FALSE
chr3-89156071-89156118	3	0.0918377	1.09619	0.104338	-0.112662	0.296337	0.893453	1.34492	0	0.880191	0.378756	1.40066	chr3-89156071-89156118	0.590685	FALSE	FALSE
chr3-147106010-147106635	3	-0.101587	0.903402	0.115931	-0.328808	0.125633	0.719781	1.13387	0	-0.876274	0.380881	1.39259	chr3-147106010-147106635	0.591013	FALSE	FALSE
chr3-127634271-127634587	3	-0.100635	0.904263	0.117145	-0.330235	0.128965	0.718755	1.13765	0	-0.859063	0.390306	1.35732	chr3-127634271-127634587	0.599751	FALSE	FALSE
chr3-181441345-181441806	3	0.0798999	1.08318	0.0956016	-0.107476	0.267276	0.898098	1.3064	0	0.835758	0.403291	1.31011	chr3-181441345-181441806	0.609827	FALSE	FALSE
chr3-27755970-27756661	3	-0.0972797	0.907302	0.12823	-0.348606	0.154047	0.705671	1.16655	0	-0.758633	0.448072	1.1582	chr3-27755970-27756661	0.648223	FALSE	FALSE
chr3-62356774-62357176	3	0.0764783	1.07948	0.101537	-0.12253	0.275487	0.884679	1.31717	0	0.753208	0.451325	1.14776	chr3-62356774-62357176	0.651867	FALSE	FALSE
chr3-158390074-158390821	3	-0.0727316	0.92985	0.100673	-0.270048	0.124585	0.763343	1.13268	0	-0.72245	0.470018	1.08921	chr3-158390074-158390821	0.666067	FALSE	FALSE
chr3-195946921-195947062	3	0.0639596	1.06605	0.0887052	-0.109899	0.237818	0.895924	1.26848	0	0.721035	0.470888	1.08654	chr3-195946921-195947062	0.666241	FALSE	FALSE
chr3-128210541-128212476	3	-0.0755672	0.927217	0.109179	-0.289554	0.138419	0.748597	1.14846	0	-0.692141	0.488849	1.03254	chr3-128210541-128212476	0.680569	FALSE	FALSE
chr3-128723005-128723007	3	0.0782089	1.08135	0.113874	-0.144979	0.301397	0.86504	1.35175	0	0.686805	0.492206	1.02267	chr3-128723005-128723007	0.682857	FALSE	FALSE
chr3-121740927-121741209	3	0.083046	1.08659	0.123289	-0.158596	0.324688	0.853341	1.3836	0	0.673587	0.500574	0.998345	chr3-121740927-121741209	0.689911	FALSE	FALSE
chr3-147140118-147142415	3	-0.0659733	0.936156	0.0988	-0.259618	0.127671	0.771346	1.13618	0	-0.667746	0.504296	0.987658	chr3-147140118-147142415	0.692109	FALSE	FALSE
chr3-194117107-194117403	3	-0.0759862	0.926829	0.115967	-0.303277	0.151305	0.738395	1.16335	0	-0.655241	0.512313	0.964903	chr3-194117107-194117403	0.695318	FALSE	FALSE
chr3-19987528-19987815	3	0.0747183	1.07758	0.114035	-0.148786	0.298222	0.861754	1.34746	0	0.655224	0.512324	0.964873	chr3-19987528-19987815	0.695318	FALSE	FALSE
chr3-80819383-80819787	3	0.068096	1.07047	0.104999	-0.137698	0.27389	0.871362	1.31507	0	0.648541	0.516635	0.952782	chr3-80819383-80819787	0.698518	FALSE	FALSE
chr3-133464713-133465360	3	0.0763253	1.07931	0.119144	-0.157193	0.309844	0.854539	1.36321	0	0.640612	0.521775	0.9385	chr3-133464713-133465360	0.7031	FALSE	FALSE
chr3-142666293-142666476	3	0.0770657	1.08011	0.121021	-0.160131	0.314262	0.852032	1.36925	0	0.636796	0.524258	0.931652	chr3-142666293-142666476	0.703969	FALSE	FALSE
chr3-42977953-42978180	3	0.0969754	1.10183	0.156025	-0.208828	0.402779	0.811534	1.49598	0	0.621537	0.534247	0.904422	chr3-42977953-42978180	0.71003	FALSE	FALSE
chr3-13590968-13591084	3	0.0727118	1.07542	0.118301	-0.159154	0.304577	0.852865	1.35605	0	0.614634	0.538796	0.892188	chr3-13590968-13591084	0.712606	FALSE	FALSE
chr3-175338547-175338908	3	0.0652125	1.06739	0.106772	-0.144057	0.274482	0.865838	1.31585	0	0.610763	0.541356	0.885349	chr3-175338547-175338908	0.714155	FALSE	FALSE
chr3-190105524-190105986	3	0.0729133	1.07564	0.120584	-0.163426	0.309253	0.849229	1.36241	0	0.60467	0.545399	0.874617	chr3-190105524-190105986	0.716004	FALSE	FALSE
chr3-147077127-147078019	3	-0.0629059	0.939032	0.115742	-0.289756	0.163944	0.748447	1.17815	0	-0.543503	0.586784	0.769099	chr3-147077127-147078019	0.746034	FALSE	FALSE
chr3-23784916-23785035	3	-0.0559658	0.945571	0.103299	-0.258428	0.146497	0.772264	1.15777	0	-0.541784	0.587967	0.766193	chr3-23784916-23785035	0.74711	FALSE	FALSE
chr3-160475035-160475336	3	0.0539678	1.05545	0.1002	-0.142421	0.250357	0.867256	1.28448	0	0.538599	0.590164	0.760813	chr3-160475035-160475336	0.748397	FALSE	FALSE
chr3-169378675-169379010	3	0.0540786	1.05557	0.102047	-0.145929	0.254087	0.864219	1.28928	0	0.52994	0.596154	0.746244	chr3-169378675-169379010	0.754265	FALSE	FALSE
chr3-51990301-51990638	3	0.039629	1.04042	0.0800927	-0.11735	0.196608	0.889274	1.21727	0	0.494789	0.620749	0.687918	chr3-51990301-51990638	0.773131	FALSE	FALSE
chr3-157260627-157261273	3	-0.0491163	0.95207	0.103197	-0.251379	0.153147	0.777727	1.1655	0	-0.475945	0.634113	0.657187	chr3-157260627-157261273	0.781738	FALSE	FALSE
chr3-52569026-52569169	3	-0.0500825	0.951151	0.105643	-0.257139	0.156974	0.773261	1.16997	0	-0.474073	0.635448	0.654154	chr3-52569026-52569169	0.782318	FALSE	FALSE
chr3-69061356-69061827	3	0.0496693	1.05092	0.107763	-0.161542	0.260881	0.850831	1.29807	0	0.460913	0.644861	0.632939	chr3-69061356-69061827	0.78923	FALSE	FALSE
chr3-13460999-13461144	3	-0.0429284	0.95798	0.09873	-0.236436	0.150579	0.789437	1.16251	0	-0.434806	0.663703	0.59139	chr3-13460999-13461144	0.800314	FALSE	FALSE
chr3-126113327-126113344	3	0.0448835	1.04591	0.104104	-0.159156	0.248923	0.852864	1.28264	0	0.431143	0.666364	0.585617	chr3-126113327-126113344	0.802501	FALSE	FALSE
chr3-71804005-71804142	3	0.0410714	1.04193	0.0957528	-0.146601	0.228743	0.863639	1.25702	0	0.428932	0.667973	0.582139	chr3-71804005-71804142	0.803782	FALSE	FALSE
chr3-147139184-147139563	3	0.0415884	1.04247	0.0977014	-0.149903	0.23308	0.860792	1.26248	0	0.425668	0.670349	0.577015	chr3-147139184-147139563	0.805387	FALSE	FALSE
chr3-44063315-44063832	3	0.0344697	1.03507	0.0810854	-0.124455	0.193394	0.882978	1.21336	0	0.425103	0.670761	0.576128	chr3-44063315-44063832	0.805387	FALSE	FALSE
chr3-139257713-139257907	3	0.0570526	1.05871	0.139124	-0.215626	0.329731	0.806037	1.39059	0	0.410084	0.681745	0.552697	chr3-139257713-139257907	0.812186	FALSE	FALSE
chr3-55523594-55523895	3	0.0498035	1.05106	0.122379	-0.190056	0.289663	0.826913	1.33598	0	0.40696	0.684038	0.547852	chr3-55523594-55523895	0.813823	FALSE	FALSE
chr3-134124988-134125870	3	-0.0352594	0.965355	0.0914883	-0.214573	0.144054	0.806886	1.15495	0	-0.385398	0.699942	0.514692	chr3-134124988-134125870	0.824022	FALSE	FALSE
chr3-101406220-101406543	3	0.0426185	1.04354	0.112631	-0.178134	0.263371	0.83683	1.30131	0	0.378391	0.70514	0.504018	chr3-101406220-101406543	0.828025	FALSE	FALSE
chr3-128215433-128215565	3	-0.0326622	0.967865	0.086453	-0.202107	0.136783	0.817007	1.14658	0	-0.377803	0.705577	0.503124	chr3-128215433-128215565	0.828319	FALSE	FALSE
chr3-128226565-128226818	3	0.0476655	1.04882	0.12962	-0.206386	0.301717	0.813519	1.35218	0	0.367731	0.713074	0.487877	chr3-128226565-128226818	0.832703	FALSE	FALSE
chr3-164914575-164914621	3	0.0358535	1.0365	0.103536	-0.167073	0.23878	0.846138	1.2697	0	0.34629	0.729125	0.455762	chr3-164914575-164914621	0.844983	FALSE	FALSE
chr3-49941151-49941613	3	-0.0372465	0.963439	0.112563	-0.257867	0.183374	0.772698	1.20126	0	-0.330894	0.740725	0.432991	chr3-49941151-49941613	0.853511	FALSE	FALSE
chr3-118864587-118865365	3	0.043757	1.04473	0.140806	-0.232217	0.319731	0.792774	1.37676	0	0.310762	0.755981	0.403577	chr3-118864587-118865365	0.86393	FALSE	FALSE
chr3-125075895-125076372	3	-0.0265281	0.973821	0.0906556	-0.20421	0.151153	0.815291	1.16318	0	-0.292626	0.769808	0.377429	chr3-125075895-125076372	0.872577	FALSE	FALSE
chr3-23031475-23031742	3	0.0358912	1.03654	0.124101	-0.207342	0.279125	0.812741	1.32197	0	0.289209	0.772421	0.37254	chr3-23031475-23031742	0.873661	FALSE	FALSE
chr3-184301211-184301468	3	-0.0284554	0.971946	0.100281	-0.225003	0.168092	0.798514	1.18305	0	-0.283755	0.776598	0.36476	chr3-184301211-184301468	0.876147	FALSE	FALSE
chr3-157821407-157822072	3	-0.027329	0.973041	0.096558	-0.216579	0.161921	0.805269	1.17577	0	-0.283032	0.777152	0.363731	chr3-157821407-157822072	0.876325	FALSE	FALSE
chr3-64253534-64253818	3	0.0262196	1.02657	0.0959377	-0.161815	0.214254	0.850599	1.23894	0	0.273299	0.784624	0.349927	chr3-64253534-64253818	0.880753	FALSE	FALSE
chr3-169384034-169384648	3	-0.0276175	0.97276	0.10938	-0.241998	0.186763	0.785058	1.20534	0	-0.252492	0.800661	0.320736	chr3-169384034-169384648	0.887907	FALSE	FALSE
chr3-138152837-138152902	3	-0.0207821	0.979432	0.0898829	-0.196949	0.155385	0.821232	1.16811	0	-0.231213	0.817149	0.291329	chr3-138152837-138152902	0.896313	FALSE	FALSE
chr3-169531663-169532134	3	-0.0253521	0.974967	0.11073	-0.242378	0.191674	0.784759	1.21128	0	-0.228955	0.818904	0.288234	chr3-169531663-169532134	0.89737	FALSE	FALSE
chr3-147131069-147131860	3	-0.0212437	0.97898	0.0958696	-0.209145	0.166657	0.811278	1.18135	0	-0.22159	0.824633	0.278175	chr3-147131069-147131860	0.902733	FALSE	FALSE
chr3-26663551-26663805	3	-0.0217011	0.978533	0.105133	-0.227758	0.184355	0.796317	1.20244	0	-0.206416	0.836466	0.257622	chr3-26663551-26663805	0.910507	FALSE	FALSE
chr3-195974258-195974329	3	0.019804	1.02	0.0965634	-0.169457	0.209065	0.844123	1.23252	0	0.205088	0.837504	0.255833	chr3-195974258-195974329	0.910965	FALSE	FALSE
chr3-58563609-58563693	3	0.0258779	1.02622	0.142261	-0.252949	0.304705	0.776507	1.35623	0	0.181904	0.855658	0.224894	chr3-58563609-58563693	0.921579	FALSE	FALSE
chr3-49756301-49757476	3	-0.0203303	0.979875	0.120538	-0.25658	0.215919	0.773693	1.241	0	-0.168663	0.866061	0.207459	chr3-49756301-49757476	0.928342	FALSE	FALSE
chr3-5018700-5018860	3	0.0143681	1.01447	0.0888461	-0.159767	0.188503	0.852342	1.20744	0	0.161719	0.871528	0.198382	chr3-5018700-5018860	0.93217	FALSE	FALSE
chr3-134031551-134032421	3	0.0152864	1.0154	0.0953167	-0.171531	0.202104	0.842374	1.22397	0	0.160375	0.872586	0.196631	chr3-134031551-134032421	0.932201	FALSE	FALSE
chr3-138665930-138666473	3	0.0149897	1.0151	0.102389	-0.185689	0.215669	0.830532	1.24069	0	0.1464	0.883606	0.178525	chr3-138665930-138666473	0.940092	FALSE	FALSE
chr3-42846907-42847116	3	-0.0152896	0.984827	0.113722	-0.238181	0.207602	0.78806	1.23072	0	-0.134447	0.893049	0.163188	chr3-42846907-42847116	0.945142	FALSE	FALSE
chr3-10184319-10184584	3	0.0120573	1.01213	0.0975087	-0.179056	0.203171	0.836059	1.22528	0	0.123653	0.90159	0.149457	chr3-10184319-10184584	0.950172	FALSE	FALSE
chr3-37033373-37033980	3	-0.0159799	0.984147	0.141405	-0.293129	0.26117	0.745926	1.29845	0	-0.113008	0.910024	0.136023	chr3-37033373-37033980	0.952725	FALSE	FALSE
chr3-32860467-32860553	3	-0.0115101	0.988556	0.104689	-0.216696	0.193676	0.805175	1.2137	0	-0.109946	0.912452	0.132179	chr3-32860467-32860553	0.953413	FALSE	FALSE
chr3-52351355-52351963	3	-0.0104815	0.989573	0.101739	-0.209886	0.188923	0.810677	1.20795	0	-0.103024	0.917944	0.123522	chr3-52351355-52351963	0.956399	FALSE	FALSE
chr3-72149324-72149514	3	-0.0106055	0.989451	0.103361	-0.213189	0.191978	0.808004	1.21164	0	-0.102607	0.918275	0.123002	chr3-72149324-72149514	0.956518	FALSE	FALSE
chr3-184319417-184319566	3	0.0106138	1.01067	0.106946	-0.198996	0.220224	0.819553	1.24636	0	0.099245	0.920944	0.118815	chr3-184319417-184319566	0.957496	FALSE	FALSE
chr3-189349021-189349323	3	0.0110058	1.01107	0.132718	-0.249117	0.271128	0.779489	1.31144	0	0.0829262	0.93391	0.0986443	chr3-189349021-189349323	0.964952	FALSE	FALSE
chr3-195940674-195940856	3	0.00673711	1.00676	0.0970985	-0.183572	0.197047	0.832292	1.2178	0	0.0693843	0.944684	0.0820967	chr3-195940674-195940856	0.968082	FALSE	FALSE
chr3-138658243-138659021	3	-0.00508667	0.994926	0.109468	-0.219639	0.209466	0.802808	1.23302	0	-0.0464673	0.962938	0.0544855	chr3-138658243-138659021	0.977887	FALSE	FALSE
chr3-147096075-147096130	3	-0.00411731	0.995891	0.0925049	-0.185424	0.177189	0.830752	1.19386	0	-0.0445091	0.964499	0.0521489	chr3-147096075-147096130	0.978422	FALSE	FALSE
chr3-148804541-148804978	3	-0.00500533	0.995007	0.137855	-0.275196	0.265185	0.759423	1.30367	0	-0.0363087	0.971036	0.042403	chr3-148804541-148804978	0.981685	FALSE	FALSE
chr3-26665815-26666151	3	-0.00334198	0.996664	0.0920576	-0.183772	0.177088	0.832126	1.19374	0	-0.0363032	0.971041	0.0423965	chr3-26665815-26666151	0.981685	FALSE	FALSE
chr3-140813769-140814133	3	0.00129678	1.0013	0.117375	-0.228754	0.231347	0.795525	1.2603	0	0.0110482	0.991185	0.0127738	chr3-140813769-140814133	0.995006	FALSE	FALSE
chr4-111540657-111541339	4	-0.372173	0.689235	0.0895493	-0.547686	-0.196659	0.578286	0.821471	0	-4.15606	3.23779e-05	14.9146	chr4-111540657-111541339	0.0559202	FALSE	TRUE
chr4-111542366-111542444	4	-0.363142	0.695487	0.0971666	-0.553585	-0.172699	0.574885	0.841391	0	-3.73732	0.000185994	12.3925	chr4-111542366-111542444	0.0585811	FALSE	TRUE
chr4-100737821-100738011	4	0.489925	1.63219	0.138789	0.217905	0.761946	1.24347	2.14244	0	3.53001	0.000415537	11.2327	chr4-100737821-100738011	0.0612516	FALSE	TRUE
chr4-111553018-111553161	4	-0.43293	0.648606	0.124854	-0.67764	-0.18822	0.507814	0.828432	0	-3.46748	0.000525358	10.8944	chr4-111553018-111553161	0.0612516	FALSE	TRUE
chr4-3372915-3373405	4	-0.360903	0.697047	0.112746	-0.581881	-0.139925	0.558846	0.869424	0	-3.20102	0.0013694	9.51224	chr4-3372915-3373405	0.0731899	FALSE	TRUE
chr4-112709384-112709411	4	0.241917	1.27369	0.0773134	0.090385	0.393448	1.0946	1.48208	0	3.12904	0.00175381	9.15529	chr4-112709384-112709411	0.0789725	FALSE	TRUE
chr4-113970617-113970935	4	0.247388	1.28068	0.0808269	0.0889702	0.405806	1.09305	1.50051	0	3.06071	0.00220811	8.82298	chr4-113970617-113970935	0.0789725	FALSE	TRUE
chr4-56458183-56458622	4	0.37182	1.45037	0.122864	0.131011	0.61263	1.13998	1.84528	0	3.02627	0.00247588	8.65784	chr4-56458183-56458622	0.0823473	FALSE	TRUE
chr4-4866800-4867839	4	-0.377408	0.685636	0.130912	-0.633991	-0.120825	0.53047	0.886189	0	-2.88291	0.00394024	7.9875	chr4-4866800-4867839	0.0874195	FALSE	TRUE
chr4-6050440-6050460	4	0.285845	1.33089	0.0994338	0.0909583	0.480732	1.09522	1.61726	0	2.87473	0.00404379	7.95008	chr4-6050440-6050460	0.0874195	FALSE	TRUE
chr4-1600531-1600828	4	0.313107	1.36767	0.111348	0.0948677	0.531346	1.09951	1.70122	0	2.81195	0.00492417	7.6659	chr4-1600531-1600828	0.0931594	FALSE	TRUE
chr4-187572844-187573046	4	-0.263934	0.768024	0.0944805	-0.449113	-0.0787557	0.638194	0.924266	0	-2.79353	0.00521363	7.5835	chr4-187572844-187573046	0.0939075	FALSE	TRUE
chr4-186425697-186425754	4	-0.390608	0.676646	0.140036	-0.665073	-0.116143	0.514236	0.890348	0	-2.78934	0.00528151	7.56483	chr4-186425697-186425754	0.0939075	FALSE	TRUE
chr4-164394816-164395287	4	0.337844	1.40192	0.124345	0.0941329	0.581555	1.09871	1.78882	0	2.717	0.00658773	7.246	chr4-164394816-164395287	0.103167	FALSE	FALSE
chr4-16085603-16086085	4	0.288558	1.3345	0.107596	0.0776737	0.499442	1.08077	1.6478	0	2.68187	0.00732128	7.09369	chr4-16085603-16086085	0.106474	FALSE	FALSE
chr4-111549880-111551139	4	-0.283405	0.753215	0.107157	-0.493428	-0.0733815	0.61053	0.929246	0	-2.64477	0.00817465	6.93463	chr4-111549880-111551139	0.109333	FALSE	FALSE
chr4-111551642-111552353	4	-0.255364	0.774634	0.0971917	-0.445857	-0.0648721	0.640276	0.937187	0	-2.62743	0.00860328	6.8609	chr4-111551642-111552353	0.110396	FALSE	FALSE
chr4-79971177-79971462	4	0.257598	1.29382	0.101353	0.0589491	0.456247	1.06072	1.57814	0	2.54158	0.0110351	6.50175	chr4-79971177-79971462	0.121326	FALSE	FALSE
chr4-169799087-169799308	4	-0.194475	0.823267	0.0780723	-0.347494	-0.0414564	0.706456	0.959391	0	-2.49096	0.0127397	6.29452	chr4-169799087-169799308	0.128179	FALSE	FALSE
chr4-1195845-1196025	4	0.217634	1.24313	0.0889312	0.0433325	0.391936	1.04429	1.47984	0	2.44722	0.0143962	6.11817	chr4-1195845-1196025	0.132775	FALSE	FALSE
chr4-21699209-21699988	4	0.247613	1.28096	0.107778	0.0363727	0.458853	1.03704	1.58226	0	2.29744	0.0215935	5.53326	chr4-21699209-21699988	0.153936	FALSE	FALSE
chr4-179059363-179059757	4	0.330939	1.39227	0.144968	0.0468057	0.615071	1.04792	1.84979	0	2.28283	0.0224403	5.47777	chr4-179059363-179059757	0.157188	FALSE	FALSE
chr4-91048416-91048584	4	0.196538	1.21718	0.0874518	0.0251352	0.36794	1.02545	1.44476	0	2.24738	0.0246157	5.34428	chr4-91048416-91048584	0.164562	FALSE	FALSE
chr4-187621790-187622164	4	-0.273077	0.761035	0.122704	-0.513572	-0.0325806	0.598354	0.967944	0	-2.22549	0.0260487	5.26265	chr4-187621790-187622164	0.166187	FALSE	FALSE
chr4-169753028-169753582	4	-0.220315	0.802266	0.10001	-0.416332	-0.0242991	0.659461	0.975994	0	-2.20293	0.0275997	5.17921	chr4-169753028-169753582	0.171366	FALSE	FALSE
chr4-135248186-135248946	4	0.232363	1.26158	0.107275	0.0221066	0.442619	1.02235	1.55678	0	2.16604	0.0303084	5.04414	chr4-135248186-135248946	0.177012	FALSE	FALSE
chr4-9783059-9783206	4	0.18968	1.20886	0.0914953	0.0103527	0.369008	1.01041	1.4463	0	2.07311	0.0381617	4.71173	chr4-9783059-9783206	0.195083	FALSE	FALSE
chr4-116599778-116599939	4	0.246016	1.27892	0.119317	0.0121594	0.479872	1.01223	1.61587	0	2.06187	0.0392198	4.67227	chr4-116599778-116599939	0.197079	FALSE	FALSE
chr4-166414646-166414666	4	0.152843	1.16514	0.0750777	0.00569303	0.299992	1.00571	1.34985	0	2.03579	0.0417712	4.58135	chr4-166414646-166414666	0.20313	FALSE	FALSE
chr4-4379636-4380019	4	0.283326	1.32754	0.139254	0.0103927	0.556259	1.01045	1.74413	0	2.0346	0.0418916	4.57719	chr4-4379636-4380019	0.20313	FALSE	FALSE
chr4-111560807-111561352	4	-0.230118	0.794439	0.113321	-0.452223	-0.0080137	0.636212	0.992018	0	-2.03068	0.0422874	4.56363	chr4-111560807-111561352	0.203469	FALSE	FALSE
chr4-57035948-57036403	4	0.210157	1.23387	0.103538	0.00722642	0.413088	1.00725	1.51148	0	2.02976	0.0423811	4.56044	chr4-57035948-57036403	0.203493	FALSE	FALSE
chr4-37247586-37247954	4	0.19935	1.22061	0.0993473	0.00463304	0.394067	1.00464	1.483	0	2.0066	0.0447924	4.4806	chr4-37247586-37247954	0.209856	FALSE	FALSE
chr4-4856380-4858814	4	-0.222913	0.800185	0.111361	-0.441176	-0.004649	0.643279	0.995362	0	-2.00171	0.0453158	4.46384	chr4-4856380-4858814	0.211043	FALSE	FALSE
chr4-56718320-56718365	4	0.22424	1.25137	0.113713	0.00136562	0.447114	1.00137	1.56379	0	1.97197	0.0486127	4.36252	chr4-56718320-56718365	0.218264	FALSE	FALSE
chr4-151500192-151501739	4	-0.233916	0.791429	0.123875	-0.476706	0.00887485	0.620825	1.00891	0	-1.88832	0.058983	4.08356	chr4-151500192-151501739	0.239536	FALSE	FALSE
chr4-1049782-1049922	4	0.193366	1.21333	0.102592	-0.0077111	0.394444	0.992319	1.48356	0	1.8848	0.0594566	4.07202	chr4-1049782-1049922	0.240379	FALSE	FALSE
chr4-57547347-57548093	4	0.23224	1.26142	0.124392	-0.0115633	0.476043	0.988503	1.60969	0	1.867	0.0619009	4.0139	chr4-57547347-57548093	0.244909	FALSE	FALSE
chr4-113442709-113442804	4	0.194556	1.21477	0.104448	-0.0101577	0.39927	0.989894	1.49074	0	1.86271	0.0625027	3.99994	chr4-113442709-113442804	0.245955	FALSE	FALSE
chr4-80329284-80329633	4	0.250805	1.28506	0.135177	-0.0141373	0.515748	0.985962	1.67489	0	1.85538	0.0635419	3.97615	chr4-80329284-80329633	0.248498	FALSE	FALSE
chr4-41646293-41646567	4	-0.192731	0.824704	0.104642	-0.397825	0.0123635	0.671779	1.01244	0	-1.84181	0.0655024	3.93231	chr4-41646293-41646567	0.252514	FALSE	FALSE
chr4-2814064-2814122	4	0.163662	1.17782	0.0913847	-0.0154484	0.342773	0.98467	1.40885	0	1.79092	0.0733068	3.76991	chr4-2814064-2814122	0.264706	FALSE	FALSE
chr4-185937730-185937863	4	0.125055	1.13321	0.0712378	-0.0145689	0.264678	0.985537	1.30301	0	1.75545	0.0791818	3.65869	chr4-185937730-185937863	0.275395	FALSE	FALSE
chr4-7719899-7719984	4	0.170206	1.18555	0.0978818	-0.0216387	0.362051	0.978594	1.43627	0	1.73889	0.0820534	3.60729	chr4-7719899-7719984	0.280847	FALSE	FALSE
chr4-41875193-41875875	4	0.169026	1.18415	0.0980856	-0.0232179	0.361271	0.97705	1.43515	0	1.72325	0.0848427	3.55907	chr4-41875193-41875875	0.284296	FALSE	FALSE
chr4-152148822-152149064	4	0.180301	1.19758	0.105218	-0.0259229	0.386525	0.97441	1.47186	0	1.71359	0.0866039	3.52942	chr4-152148822-152149064	0.287834	FALSE	FALSE
chr4-7736057-7736302	4	0.184451	1.20256	0.108205	-0.027627	0.396529	0.972751	1.48666	0	1.70464	0.0882609	3.50208	chr4-7736057-7736302	0.290283	FALSE	FALSE
chr4-86851225-86851425	4	-0.16943	0.844146	0.0999789	-0.365385	0.0265249	0.693929	1.02688	0	-1.69466	0.0901401	3.47169	chr4-86851225-86851425	0.292014	FALSE	FALSE
chr4-13532622-13533145	4	0.195926	1.21644	0.115792	-0.0310214	0.422874	0.969455	1.52634	0	1.69206	0.090635	3.46379	chr4-13532622-13533145	0.292968	FALSE	FALSE
chr4-41746614-41746947	4	0.160157	1.17369	0.0951247	-0.0262842	0.346598	0.974058	1.41425	0	1.68365	0.0922491	3.43832	chr4-41746614-41746947	0.294651	FALSE	FALSE
chr4-5976063-5976157	4	0.180751	1.19812	0.107404	-0.0297574	0.391258	0.970681	1.47884	0	1.6829	0.0923938	3.43606	chr4-5976063-5976157	0.294705	FALSE	FALSE
chr4-153856503-153857113	4	0.191208	1.21071	0.115855	-0.0358636	0.418279	0.964772	1.51935	0	1.65041	0.0988596	3.33847	chr4-153856503-153857113	0.303948	FALSE	FALSE
chr4-4860431-4860698	4	-0.235928	0.789837	0.143211	-0.516616	0.0447594	0.596536	1.04578	0	-1.64742	0.0994714	3.32957	chr4-4860431-4860698	0.304326	FALSE	FALSE
chr4-26030463-26030691	4	-0.144111	0.865792	0.0890419	-0.318629	0.0304082	0.727145	1.03088	0	-1.61846	0.105564	3.24381	chr4-26030463-26030691	0.313375	FALSE	FALSE
chr4-103998289-103998497	4	-0.187369	0.829138	0.115931	-0.414591	0.0398523	0.660611	1.04066	0	-1.61621	0.10605	3.23719	chr4-103998289-103998497	0.313512	FALSE	FALSE
chr4-174912071-174912278	4	0.176704	1.19328	0.109858	-0.0386136	0.392021	0.962122	1.47997	0	1.60848	0.107731	3.2145	chr4-174912071-174912278	0.314624	FALSE	FALSE
chr4-124273068-124273088	4	0.144347	1.15529	0.0897883	-0.0316346	0.320329	0.968861	1.37758	0	1.60764	0.107914	3.21205	chr4-124273068-124273088	0.314624	FALSE	FALSE
chr4-156298166-156298427	4	0.193924	1.214	0.121696	-0.044596	0.432444	0.956384	1.54102	0	1.59351	0.111046	3.17077	chr4-156298166-156298427	0.31862	FALSE	FALSE
chr4-41753227-41753568	4	0.15755	1.17064	0.0988879	-0.0362668	0.351367	0.964383	1.42101	0	1.59322	0.111111	3.16992	chr4-41753227-41753568	0.31862	FALSE	FALSE
chr4-6323954-6324194	4	0.145913	1.1571	0.0961818	-0.0426001	0.334426	0.958295	1.39714	0	1.51705	0.129254	2.95172	chr4-6323954-6324194	0.340396	FALSE	FALSE
chr4-8087178-8087436	4	0.167108	1.18188	0.110657	-0.0497767	0.383992	0.951442	1.46813	0	1.51014	0.131009	2.93227	chr4-8087178-8087436	0.342064	FALSE	FALSE
chr4-1166270-1166755	4	-0.160446	0.851764	0.107215	-0.370584	0.0496917	0.690331	1.05095	0	-1.49649	0.134526	2.89404	chr4-1166270-1166755	0.345456	FALSE	FALSE
chr4-42403248-42403471	4	0.14166	1.15219	0.0964115	-0.0473028	0.330623	0.953799	1.39184	0	1.46933	0.141743	2.81865	chr4-42403248-42403471	0.354576	FALSE	FALSE
chr4-85424195-85424469	4	0.135178	1.14474	0.0937915	-0.0486501	0.319006	0.952514	1.37576	0	1.44126	0.149511	2.74167	chr4-85424195-85424469	0.3669	FALSE	FALSE
chr4-6380489-6380812	4	0.165481	1.17996	0.115317	-0.0605362	0.391497	0.94126	1.47919	0	1.43501	0.151285	2.72466	chr4-6380489-6380812	0.370225	FALSE	FALSE
chr4-41867178-41867562	4	0.121327	1.12899	0.0845933	-0.0444725	0.287127	0.956502	1.33259	0	1.43424	0.151503	2.72258	chr4-41867178-41867562	0.370555	FALSE	FALSE
chr4-8136996-8137155	4	0.172651	1.18845	0.120483	-0.0634916	0.408794	0.938482	1.505	0	1.43299	0.151861	2.71918	chr4-8136996-8137155	0.370767	FALSE	FALSE
chr4-4868356-4869172	4	-0.126524	0.881153	0.0887377	-0.300447	0.0473988	0.740487	1.04854	0	-1.42582	0.153921	2.69974	chr4-4868356-4869172	0.373374	FALSE	FALSE
chr4-155661234-155662795	4	0.176338	1.19284	0.123955	-0.0666097	0.419286	0.93556	1.52088	0	1.4226	0.154853	2.69102	chr4-155661234-155662795	0.373619	FALSE	FALSE
chr4-154125374-154125720	4	0.190961	1.21041	0.134417	-0.0724915	0.454413	0.930074	1.57525	0	1.42066	0.155416	2.6858	chr4-154125374-154125720	0.37413	FALSE	FALSE
chr4-6536914-6537220	4	0.168896	1.184	0.123371	-0.0729072	0.410699	0.929687	1.50787	0	1.36901	0.170997	2.54795	chr4-6536914-6537220	0.392876	FALSE	FALSE
chr4-18320820-18321009	4	0.160434	1.17402	0.117328	-0.069525	0.390393	0.932837	1.47756	0	1.3674	0.171501	2.54371	chr4-18320820-18321009	0.393591	FALSE	FALSE
chr4-174449488-174450016	4	-0.141745	0.867843	0.10522	-0.347972	0.0644827	0.706119	1.06661	0	-1.34713	0.177939	2.49054	chr4-174449488-174450016	0.40054	FALSE	FALSE
chr4-13538730-13539255	4	0.178358	1.19525	0.132784	-0.081894	0.438611	0.92137	1.55055	0	1.34322	0.179201	2.48035	chr4-13538730-13539255	0.400789	FALSE	FALSE
chr4-4386726-4386906	4	0.17663	1.19319	0.131514	-0.0811324	0.434392	0.922072	1.54402	0	1.34305	0.179255	2.47991	chr4-4386726-4386906	0.400789	FALSE	FALSE
chr4-74864165-74864725	4	-0.152005	0.858984	0.11366	-0.374775	0.0707656	0.687444	1.07333	0	-1.33736	0.181106	2.4651	chr4-74864165-74864725	0.403094	FALSE	FALSE
chr4-6659194-6659805	4	-0.136568	0.872347	0.102512	-0.337489	0.0643523	0.71356	1.06647	0	-1.33221	0.182791	2.45174	chr4-6659194-6659805	0.404607	FALSE	FALSE
chr4-111537570-111537907	4	-0.133935	0.874647	0.100646	-0.331197	0.0633268	0.718063	1.06537	0	-1.33076	0.183268	2.44797	chr4-111537570-111537907	0.404855	FALSE	FALSE
chr4-56659922-56660460	4	0.150662	1.1626	0.116098	-0.0768861	0.378211	0.925995	1.45967	0	1.29771	0.194386	2.36301	chr4-56659922-56660460	0.414141	FALSE	FALSE
chr4-3651233-3651471	4	0.150273	1.16215	0.116208	-0.0774896	0.378036	0.925437	1.45942	0	1.29314	0.195961	2.35136	chr4-3651233-3651471	0.416077	FALSE	FALSE
chr4-649503-649573	4	0.170774	1.18622	0.133795	-0.0914599	0.433008	0.912598	1.54189	0	1.27638	0.20182	2.30886	chr4-649503-649573	0.421953	FALSE	FALSE
chr4-139609965-139610188	4	0.144912	1.15594	0.116106	-0.0826522	0.372475	0.920671	1.45132	0	1.2481	0.211996	2.23789	chr4-139609965-139610188	0.43289	FALSE	FALSE
chr4-5928013-5928127	4	0.151094	1.16311	0.121755	-0.0875421	0.38973	0.91618	1.47658	0	1.24096	0.214619	2.22015	chr4-5928013-5928127	0.436636	FALSE	FALSE
chr4-123747447-123747672	4	0.175534	1.19188	0.144543	-0.107764	0.458833	0.897839	1.58223	0	1.21441	0.22459	2.15463	chr4-123747447-123747672	0.448169	FALSE	FALSE
chr4-154710598-154711470	4	0.173749	1.18976	0.143247	-0.10701	0.454509	0.898516	1.5754	0	1.21293	0.225156	2.151	chr4-154710598-154711470	0.448455	FALSE	FALSE
chr4-62382932-62383240	4	0.14255	1.15321	0.118193	-0.0891034	0.374203	0.914751	1.45383	0	1.20608	0.227786	2.13425	chr4-62382932-62383240	0.45119	FALSE	FALSE
chr4-4405844-4406200	4	0.156569	1.16949	0.132714	-0.103546	0.416685	0.901635	1.51692	0	1.17975	0.238101	2.07036	chr4-4405844-4406200	0.459496	FALSE	FALSE
chr4-183167912-183168158	4	0.135238	1.14481	0.114972	-0.0901037	0.36058	0.913836	1.43416	0	1.17627	0.239489	2.06197	chr4-183167912-183168158	0.460225	FALSE	FALSE
chr4-80246899-80247524	4	0.160979	1.17466	0.1371	-0.107731	0.42969	0.897869	1.53678	0	1.17418	0.240324	2.05695	chr4-80246899-80247524	0.460602	FALSE	FALSE
chr4-47427752-47428108	4	0.129702	1.13849	0.110832	-0.0875243	0.346927	0.916197	1.41471	0	1.17026	0.241897	2.04754	chr4-47427752-47428108	0.462582	FALSE	FALSE
chr4-36283184-36283275	4	0.136906	1.14672	0.119472	-0.097255	0.371067	0.907325	1.44928	0	1.14592	0.251827	1.9895	chr4-36283184-36283275	0.473722	FALSE	FALSE
chr4-76823448-76823713	4	0.159241	1.17262	0.139381	-0.113941	0.432423	0.892311	1.54099	0	1.14249	0.253252	1.98136	chr4-76823448-76823713	0.475023	FALSE	FALSE
chr4-151502935-151504187	4	-0.113389	0.892803	0.100018	-0.309421	0.082643	0.733872	1.08615	0	-1.13368	0.256927	1.96057	chr4-151502935-151504187	0.478913	FALSE	FALSE
chr4-13526659-13526769	4	0.117177	1.12432	0.103525	-0.0857278	0.320082	0.917844	1.37724	0	1.13187	0.257687	1.95631	chr4-13526659-13526769	0.479069	FALSE	FALSE
chr4-188736112-188736336	4	0.14194	1.15251	0.125625	-0.10428	0.388161	0.900973	1.47427	0	1.12987	0.258531	1.95159	chr4-188736112-188736336	0.479261	FALSE	FALSE
chr4-8395941-8396502	4	0.146357	1.15761	0.131135	-0.110662	0.403376	0.895241	1.49687	0	1.11608	0.264388	1.91927	chr4-8395941-8396502	0.485991	FALSE	FALSE
chr4-7665770-7666259	4	0.129839	1.13864	0.116405	-0.098311	0.357988	0.906367	1.43045	0	1.1154	0.264677	1.9177	chr4-7665770-7666259	0.485991	FALSE	FALSE
chr4-1161247-1161653	4	-0.106813	0.898694	0.0965771	-0.2961	0.0824749	0.743713	1.08597	0	-1.10598	0.268733	1.89575	chr4-1161247-1161653	0.489282	FALSE	FALSE
chr4-186423510-186423579	4	-0.134503	0.87415	0.12184	-0.373305	0.104298	0.688455	1.10993	0	-1.10394	0.269621	1.89099	chr4-186423510-186423579	0.489282	FALSE	FALSE
chr4-188139877-188140291	4	0.12508	1.13324	0.114186	-0.0987198	0.34888	0.905997	1.41748	0	1.09541	0.273337	1.87125	chr4-188139877-188140291	0.493098	FALSE	FALSE
chr4-85416865-85417755	4	0.109285	1.11548	0.0999005	-0.0865162	0.305087	0.917121	1.35674	0	1.09394	0.273981	1.86785	chr4-85416865-85417755	0.493456	FALSE	FALSE
chr4-155702931-155703138	4	0.115815	1.12279	0.106332	-0.0925923	0.324223	0.911565	1.38296	0	1.08918	0.276074	1.85687	chr4-155702931-155703138	0.49501	FALSE	FALSE
chr4-13530923-13531213	4	0.12892	1.1376	0.119276	-0.104856	0.362696	0.900454	1.4372	0	1.08086	0.279761	1.83774	chr4-13530923-13531213	0.498101	FALSE	FALSE
chr4-87281281-87281511	4	-0.0952856	0.909113	0.0897589	-0.27121	0.0806386	0.762457	1.08398	0	-1.06157	0.28843	1.79371	chr4-87281281-87281511	0.505895	FALSE	FALSE
chr4-3692574-3692712	4	0.114575	1.1214	0.108717	-0.0985063	0.327656	0.90619	1.38771	0	1.05388	0.291936	1.77627	chr4-3692574-3692712	0.510553	FALSE	FALSE
chr4-111532035-111533547	4	-0.113399	0.892795	0.110838	-0.330637	0.10384	0.718466	1.10942	0	-1.0231	0.306259	1.70718	chr4-111532035-111533547	0.525914	FALSE	FALSE
chr4-81189706-81189927	4	0.0865965	1.09046	0.086303	-0.0825544	0.255747	0.920761	1.29143	0	1.0034	0.315668	1.66352	chr4-81189706-81189927	0.532976	FALSE	FALSE
chr4-85401758-85402497	4	0.105102	1.11082	0.104793	-0.100289	0.310492	0.904576	1.3641	0	1.00295	0.315886	1.66252	chr4-85401758-85402497	0.533141	FALSE	FALSE
chr4-81106772-81107185	4	0.125013	1.13316	0.127994	-0.12585	0.375877	0.881747	1.45627	0	0.976711	0.328712	1.6051	chr4-81106772-81107185	0.543676	FALSE	FALSE
chr4-13536409-13537302	4	0.0955748	1.10029	0.103391	-0.107068	0.298218	0.898464	1.34746	0	0.924399	0.355279	1.49298	chr4-13536409-13537302	0.569656	FALSE	FALSE
chr4-81185022-81185228	4	0.0916447	1.09598	0.0995561	-0.103482	0.286771	0.901693	1.33212	0	0.920533	0.357294	1.48482	chr4-81185022-81185228	0.571645	FALSE	FALSE
chr4-154073371-154073709	4	-0.10569	0.899703	0.115309	-0.331692	0.120311	0.717708	1.12785	0	-0.916583	0.359361	1.47649	chr4-154073371-154073709	0.574329	FALSE	FALSE
chr4-3691297-3691908	4	0.105062	1.11078	0.115283	-0.120887	0.331012	0.886134	1.39238	0	0.911346	0.362113	1.46549	chr4-3691297-3691908	0.576853	FALSE	FALSE
chr4-53727431-53727839	4	-0.0965469	0.907967	0.109845	-0.311839	0.118745	0.732099	1.12608	0	-0.878939	0.379434	1.39808	chr4-53727431-53727839	0.590685	FALSE	FALSE
chr4-128553669-128554327	4	-0.0911048	0.912922	0.103771	-0.294493	0.112283	0.744909	1.11883	0	-0.877938	0.379977	1.39602	chr4-128553669-128554327	0.590973	FALSE	FALSE
chr4-81124484-81124717	4	-0.0860923	0.91751	0.101083	-0.284211	0.112026	0.752608	1.11854	0	-0.851703	0.394379	1.34235	chr4-81124484-81124717	0.603414	FALSE	FALSE
chr4-88142275-88142277	4	-0.0859173	0.91767	0.101914	-0.285665	0.11383	0.751514	1.12056	0	-0.843038	0.399207	1.32479	chr4-88142275-88142277	0.607317	FALSE	FALSE
chr4-8202491-8202531	4	-0.07437	0.928328	0.0884151	-0.24766	0.0989204	0.780625	1.10398	0	-0.841146	0.400266	1.32097	chr4-8202491-8202531	0.608097	FALSE	FALSE
chr4-56023751-56024045	4	0.100624	1.10586	0.1222	-0.138883	0.340131	0.87033	1.40513	0	0.823438	0.410259	1.28539	chr4-56023751-56024045	0.616086	FALSE	FALSE
chr4-52942997-52943247	4	0.0856266	1.0894	0.10984	-0.129656	0.30091	0.878397	1.35109	0	0.779556	0.435653	1.19875	chr4-52942997-52943247	0.638926	FALSE	FALSE
chr4-184922571-184922646	4	0.0760767	1.07905	0.0988565	-0.117678	0.269832	0.888982	1.30974	0	0.769567	0.441557	1.17933	chr4-184922571-184922646	0.642383	FALSE	FALSE
chr4-102711747-102712397	4	-0.0842129	0.919236	0.110605	-0.300994	0.132568	0.740082	1.14176	0	-0.761387	0.446426	1.16351	chr4-102711747-102712397	0.64607	FALSE	FALSE
chr4-48492845-48492848	4	-0.070626	0.93181	0.0938596	-0.254588	0.113335	0.775236	1.12001	0	-0.752464	0.451772	1.14633	chr4-48492845-48492848	0.651889	FALSE	FALSE
chr4-7301491-7301594	4	0.0973608	1.10226	0.132321	-0.161983	0.356705	0.850456	1.42861	0	0.735795	0.461856	1.11449	chr4-7301491-7301594	0.659347	FALSE	FALSE
chr4-85414016-85414873	4	0.0735002	1.07627	0.100267	-0.12302	0.27002	0.884246	1.30999	0	0.733043	0.463532	1.10926	chr4-85414016-85414873	0.660675	FALSE	FALSE
chr4-175132842-175133151	4	0.0724191	1.07511	0.101118	-0.125768	0.270607	0.881819	1.31076	0	0.716184	0.473878	1.07741	chr4-175132842-175133151	0.669173	FALSE	FALSE
chr4-24802340-24802387	4	-0.0611267	0.940704	0.0877083	-0.233032	0.110778	0.792128	1.11715	0	-0.696932	0.485845	1.04143	chr4-24802340-24802387	0.679128	FALSE	FALSE
chr4-12224977-12225077	4	0.0780616	1.08119	0.112045	-0.141542	0.297665	0.868019	1.34671	0	0.696701	0.48599	1.041	chr4-12224977-12225077	0.679128	FALSE	FALSE
chr4-55092363-55093323	4	-0.0661945	0.935949	0.0952079	-0.252798	0.120409	0.776624	1.12796	0	-0.695263	0.486891	1.03833	chr4-55092363-55093323	0.679529	FALSE	FALSE
chr4-76555547-76556042	4	-0.0626019	0.939317	0.0930593	-0.244995	0.119791	0.782709	1.12726	0	-0.67271	0.501132	0.996737	chr4-76555547-76556042	0.689911	FALSE	FALSE
chr4-78432011-78432204	4	-0.0696259	0.932743	0.104176	-0.273807	0.134556	0.760479	1.14403	0	-0.668348	0.503911	0.988758	chr4-78432011-78432204	0.691948	FALSE	FALSE
chr4-7374582-7374669	4	0.0715699	1.07419	0.107581	-0.139284	0.282424	0.869981	1.32634	0	0.665268	0.505879	0.983136	chr4-7374582-7374669	0.692109	FALSE	FALSE
chr4-165898666-165898967	4	-0.0683414	0.933942	0.102824	-0.269872	0.133189	0.763477	1.14247	0	-0.664646	0.506277	0.982002	chr4-165898666-165898967	0.692109	FALSE	FALSE
chr4-174439179-174440598	4	-0.0851334	0.91839	0.130928	-0.341747	0.17148	0.710528	1.18706	0	-0.650232	0.515542	0.955838	chr4-174439179-174440598	0.698166	FALSE	FALSE
chr4-124320837-124321007	4	-0.0564325	0.94513	0.088673	-0.230228	0.117363	0.794352	1.12453	0	-0.636412	0.524508	0.930963	chr4-124320837-124321007	0.703969	FALSE	FALSE
chr4-124317779-124317983	4	-0.0619718	0.939909	0.0995615	-0.257109	0.133165	0.773284	1.14244	0	-0.622448	0.533648	0.906041	chr4-124317779-124317983	0.709779	FALSE	FALSE
chr4-174427487-174428191	4	0.0755431	1.07847	0.124439	-0.168352	0.319438	0.845056	1.37635	0	0.607071	0.543804	0.878841	chr4-174427487-174428191	0.715594	FALSE	FALSE
chr4-77341841-77342104	4	-0.0652179	0.936863	0.110554	-0.281899	0.151463	0.75435	1.16354	0	-0.589921	0.555244	0.848807	chr4-77341841-77342104	0.722747	FALSE	FALSE
chr4-77819534-77819792	4	0.0474044	1.04855	0.0832574	-0.115777	0.210586	0.890674	1.2344	0	0.569372	0.569104	0.813236	chr4-77819534-77819792	0.734097	FALSE	FALSE
chr4-20852337-20852366	4	0.0664722	1.06873	0.118907	-0.166581	0.299525	0.846555	1.34922	0	0.559028	0.576142	0.795503	chr4-20852337-20852366	0.738805	FALSE	FALSE
chr4-2277576-2277836	4	0.0649842	1.06714	0.118411	-0.167097	0.297065	0.846118	1.3459	0	0.548803	0.583141	0.778084	chr4-2277576-2277836	0.743598	FALSE	FALSE
chr4-158125874-158125973	4	0.0488773	1.05009	0.0980713	-0.143339	0.241094	0.86646	1.27264	0	0.498386	0.618212	0.693826	chr4-158125874-158125973	0.771002	FALSE	FALSE
chr4-187762256-187762379	4	0.039466	1.04026	0.0807159	-0.118734	0.197666	0.888044	1.21856	0	0.48895	0.624877	0.678356	chr4-187762256-187762379	0.775317	FALSE	FALSE
chr4-174452026-174453166	4	-0.055024	0.946462	0.121865	-0.293874	0.183826	0.74537	1.20181	0	-0.451517	0.651617	0.617904	chr4-174452026-174453166	0.792512	FALSE	FALSE
chr4-111544235-111544463	4	-0.0438574	0.95709	0.0974548	-0.234865	0.147151	0.790677	1.15853	0	-0.450028	0.65269	0.61553	chr4-111544235-111544463	0.793154	FALSE	FALSE
chr4-1353389-1353499	4	0.0448097	1.04583	0.102824	-0.156721	0.246341	0.854942	1.27934	0	0.435791	0.662988	0.592944	chr4-1353389-1353499	0.799741	FALSE	FALSE
chr4-41881359-41883172	4	0.0434963	1.04446	0.102894	-0.158173	0.245165	0.853702	1.27783	0	0.422729	0.672493	0.572409	chr4-41881359-41883172	0.806372	FALSE	FALSE
chr4-779173-779880	4	-0.0408866	0.959938	0.10136	-0.239549	0.157775	0.786983	1.1709	0	-0.403379	0.686669	0.542313	chr4-779173-779880	0.815201	FALSE	FALSE
chr4-78977223-78977420	4	-0.0399156	0.960871	0.105832	-0.247343	0.167512	0.780872	1.18236	0	-0.377158	0.706056	0.502145	chr4-78977223-78977420	0.828442	FALSE	FALSE
chr4-57522493-57523055	4	0.0402176	1.04104	0.127536	-0.209748	0.290183	0.810789	1.33667	0	0.315344	0.752501	0.410235	chr4-57522493-57523055	0.861251	FALSE	FALSE
chr4-81118794-81119473	4	0.0271358	1.02751	0.0891616	-0.147618	0.201889	0.862761	1.22371	0	0.304344	0.760866	0.394286	chr4-81118794-81119473	0.867461	FALSE	FALSE
chr4-6728936-6729199	4	0.0407269	1.04157	0.135214	-0.224288	0.305742	0.799085	1.35763	0	0.301203	0.76326	0.389754	chr4-6728936-6729199	0.868625	FALSE	FALSE
