## Supplementary Data 6 for "Epigenetic patterns and methylation-based models for robust outcome prediction in osteosarcoma" (part 2 of 2)

### Sheet: Univariable_OS (continued)
covariate	chr	coef	exp(coef)	se(coef)	coef lower 95%	coef upper 95%	exp(coef) lower 95%	exp(coef) upper 95%	cmp to	z	p	`negLOG2(p)	feature	p_corrected	cor_sig_05	cor_sig_1
chr4-1148456-1148569	4	-0.033323	0.967226	0.114509	-0.257757	0.191111	0.772783	1.21059	0	-0.291007	0.771046	0.375111	chr4-1148456-1148569	0.872775	FALSE	FALSE
chr4-4854459-4855629	4	-0.0243561	0.975938	0.0851717	-0.19129	0.142577	0.825893	1.15324	0	-0.285965	0.774905	0.367908	chr4-4854459-4855629	0.875576	FALSE	FALSE
chr4-13540430-13540946	4	-0.0288841	0.971529	0.101651	-0.228117	0.170348	0.796031	1.18572	0	-0.284149	0.776296	0.365321	chr4-13540430-13540946	0.876147	FALSE	FALSE
chr4-1579572-1580377	4	-0.0335252	0.967031	0.118126	-0.265047	0.197997	0.76717	1.21896	0	-0.283809	0.776556	0.364837	chr4-1579572-1580377	0.876147	FALSE	FALSE
chr4-124694137-124694178	4	-0.0278612	0.972523	0.104747	-0.233162	0.17744	0.792025	1.19416	0	-0.265985	0.790251	0.339617	chr4-124694137-124694178	0.884178	FALSE	FALSE
chr4-25656830-25657365	4	-0.0228217	0.977437	0.0871275	-0.193588	0.147945	0.823997	1.15945	0	-0.261935	0.793372	0.333931	chr4-25656830-25657365	0.8855	FALSE	FALSE
chr4-169754328-169754534	4	-0.0205327	0.979677	0.0788081	-0.174994	0.133928	0.839462	1.14331	0	-0.26054	0.794447	0.331977	chr4-169754328-169754534	0.886122	FALSE	FALSE
chr4-183063194-183064035	4	-0.026312	0.974031	0.102176	-0.226572	0.173948	0.797262	1.18999	0	-0.257518	0.796779	0.327748	chr4-183063194-183064035	0.887382	FALSE	FALSE
chr4-682834-683148	4	-0.0232581	0.97701	0.0936214	-0.206753	0.160236	0.813221	1.17379	0	-0.248427	0.803804	0.315084	chr4-682834-683148	0.888785	FALSE	FALSE
chr4-1243849-1244360	4	-0.0305395	0.969922	0.125824	-0.277151	0.216072	0.75794	1.24119	0	-0.242715	0.808226	0.307169	chr4-1243849-1244360	0.891258	FALSE	FALSE
chr4-186732926-186733428	4	0.0240976	1.02439	0.103784	-0.179316	0.227511	0.835842	1.25547	0	0.23219	0.816391	0.292668	chr4-186732926-186733428	0.896022	FALSE	FALSE
chr4-25090198-25090665	4	0.0217136	1.02195	0.100253	-0.174778	0.218205	0.839643	1.24384	0	0.216589	0.828529	0.271376	chr4-25090198-25090665	0.905877	FALSE	FALSE
chr4-94124971-94125068	4	-0.0246229	0.975678	0.115064	-0.250144	0.200898	0.778689	1.2225	0	-0.213993	0.830552	0.267857	chr4-94124971-94125068	0.90684	FALSE	FALSE
chr4-83720626-83720629	4	0.0139215	1.01402	0.0786517	-0.140233	0.168076	0.869156	1.18303	0	0.177002	0.859507	0.218419	chr4-83720626-83720629	0.924307	FALSE	FALSE
chr4-39448975-39449130	4	0.015666	1.01579	0.0885556	-0.1579	0.189232	0.853935	1.20832	0	0.176906	0.859582	0.218292	chr4-39448975-39449130	0.924307	FALSE	FALSE
chr4-7438613-7438657	4	0.0135116	1.0136	0.0830564	-0.149276	0.176299	0.861331	1.19279	0	0.162679	0.870771	0.199635	chr4-7438613-7438657	0.932036	FALSE	FALSE
chr4-188097683-188097774	4	0.0135753	1.01367	0.089416	-0.161677	0.188827	0.850716	1.20783	0	0.151821	0.879328	0.185527	chr4-188097683-188097774	0.937117	FALSE	FALSE
chr4-111558988-111559355	4	-0.0174663	0.982685	0.125243	-0.262938	0.228005	0.76879	1.25609	0	-0.139459	0.889087	0.169603	chr4-111558988-111559355	0.942643	FALSE	FALSE
chr4-74965068-74965278	4	-0.0126251	0.987454	0.100433	-0.20947	0.18422	0.811014	1.20228	0	-0.125707	0.899964	0.152061	chr4-74965068-74965278	0.950172	FALSE	FALSE
chr4-3254969-3255174	4	0.0113546	1.01142	0.100819	-0.186247	0.208956	0.830068	1.23239	0	0.112623	0.910329	0.13554	chr4-3254969-3255174	0.952725	FALSE	FALSE
chr4-5458553-5458821	4	-0.00960061	0.990445	0.0875795	-0.181253	0.162052	0.834224	1.17592	0	-0.109622	0.912709	0.131772	chr4-5458553-5458821	0.953413	FALSE	FALSE
chr4-978723-979307	4	-0.012192	0.987882	0.124113	-0.255448	0.231064	0.774569	1.25994	0	-0.0982332	0.921747	0.117557	chr4-978723-979307	0.957645	FALSE	FALSE
chr4-184642625-184642917	4	0.00886185	1.0089	0.0942044	-0.175775	0.193499	0.838806	1.21349	0	0.0940705	0.925053	0.112392	chr4-184642625-184642917	0.959965	FALSE	FALSE
chr4-175752696-175752781	4	-0.00677008	0.993253	0.0960875	-0.195098	0.181558	0.822754	1.19908	0	-0.0704575	0.94383	0.0834018	chr4-175752696-175752781	0.968082	FALSE	FALSE
chr4-1303317-1304048	4	-0.00449532	0.995515	0.0994015	-0.199319	0.190328	0.819289	1.20965	0	-0.0452239	0.963929	0.0530014	chr4-1303317-1304048	0.978069	FALSE	FALSE
chr4-111535334-111535597	4	-0.00380835	0.996199	0.0990545	-0.197952	0.190335	0.82041	1.20965	0	-0.0384471	0.969331	0.0449384	chr4-111535334-111535597	0.981301	FALSE	FALSE
chr4-154712422-154713789	4	-0.00377883	0.996228	0.102571	-0.204814	0.197257	0.814799	1.21806	0	-0.0368411	0.970612	0.0430339	chr4-154712422-154713789	0.981685	FALSE	FALSE
chr4-111554966-111555503	4	0.00251937	1.00252	0.107191	-0.207571	0.21261	0.812555	1.2369	0	0.0235035	0.981249	0.0273094	chr4-111554966-111555503	0.988067	FALSE	FALSE
chr4-13524041-13524306	4	0.000115176	1.00012	0.0817257	-0.160064	0.160295	0.852089	1.17386	0	0.0014093	0.998876	0.00162316	chr4-13524041-13524306	0.999729	FALSE	FALSE
chr4-77506682-77507651	4	0.000116198	1.00012	0.118263	-0.231674	0.231907	0.793204	1.261	0	0.000982541	0.999216	0.00113145	chr4-77506682-77507651	0.999729	FALSE	FALSE
chr5-92907851-92908392	5	-0.38546	0.680138	0.102851	-0.587044	-0.183876	0.555968	0.832039	0	-3.74776	0.000178421	12.4524	chr5-92907851-92908392	0.0585811	FALSE	TRUE
chr5-38134954-38135185	5	0.3521	1.42205	0.101873	0.152433	0.551767	1.16466	1.73632	0	3.45627	0.000547713	10.8343	chr5-38134954-38135185	0.0612516	FALSE	TRUE
chr5-140457553-140457609	5	0.508798	1.66329	0.147453	0.219796	0.7978	1.24582	2.22065	0	3.45059	0.000559364	10.8039	chr5-140457553-140457609	0.0612516	FALSE	TRUE
chr5-1218561-1218916	5	0.380821	1.46349	0.112603	0.160123	0.601518	1.17366	1.82489	0	3.38198	0.000719642	10.4404	chr5-1218561-1218916	0.0680093	FALSE	TRUE
chr5-80528698-80529340	5	-0.270299	0.763151	0.0822479	-0.431502	-0.109096	0.649533	0.896644	0	-3.2864	0.00101478	9.94462	chr5-80528698-80529340	0.0722332	FALSE	TRUE
chr5-33892621-33893097	5	0.343224	1.40948	0.105686	0.136084	0.550364	1.14578	1.73388	0	3.24759	0.00116386	9.74687	chr5-33892621-33893097	0.0731899	FALSE	TRUE
chr5-115697214-115697588	5	-0.38878	0.677883	0.122122	-0.628135	-0.149425	0.533586	0.861203	0	-3.18354	0.00145487	9.42489	chr5-115697214-115697588	0.0731899	FALSE	TRUE
chr5-1269992-1271100	5	0.416199	1.51619	0.135526	0.150572	0.681826	1.1625	1.97749	0	3.07098	0.00213357	8.87251	chr5-1269992-1271100	0.0789725	FALSE	TRUE
chr5-20305818-20305935	5	0.348534	1.41699	0.116805	0.119601	0.577467	1.12705	1.78152	0	2.9839	0.00284597	8.45686	chr5-20305818-20305935	0.0823473	FALSE	TRUE
chr5-1286042-1286354	5	0.350221	1.41938	0.11939	0.11622	0.584222	1.12324	1.79359	0	2.93341	0.00335265	8.22048	chr5-1286042-1286354	0.0852999	FALSE	TRUE
chr5-51813651-51813703	5	0.301601	1.35202	0.103244	0.099247	0.503955	1.10434	1.65526	0	2.92125	0.00348629	8.16409	chr5-51813651-51813703	0.0856253	FALSE	TRUE
chr5-1382175-1382569	5	0.357208	1.42933	0.123685	0.11479	0.599626	1.12164	1.82144	0	2.88805	0.00387635	8.01108	chr5-1382175-1382569	0.0874195	FALSE	TRUE
chr5-1298511-1298965	5	0.369876	1.44755	0.132488	0.110204	0.629547	1.11651	1.87676	0	2.79177	0.00524206	7.57565	chr5-1298511-1298965	0.0939075	FALSE	TRUE
chr5-1430867-1431238	5	0.310263	1.36378	0.111222	0.0922716	0.528255	1.09666	1.69597	0	2.78958	0.00527768	7.56588	chr5-1430867-1431238	0.0939075	FALSE	TRUE
chr5-51426-51898	5	0.370672	1.44871	0.134603	0.106856	0.634488	1.11277	1.88606	0	2.75383	0.00589032	7.40744	chr5-51426-51898	0.0981618	FALSE	TRUE
chr5-146832182-146832518	5	-0.331045	0.718173	0.123034	-0.572186	-0.0899034	0.564291	0.914019	0	-2.69069	0.00713051	7.13178	chr5-146832182-146832518	0.105628	FALSE	FALSE
chr5-141072814-141072866	5	0.284092	1.32856	0.105957	0.0764211	0.491763	1.07942	1.6352	0	2.68121	0.00733559	7.09087	chr5-141072814-141072866	0.106474	FALSE	FALSE
chr5-1268644-1269197	5	0.376951	1.45783	0.141345	0.0999197	0.653982	1.10508	1.92318	0	2.66688	0.00765579	7.02923	chr5-1268644-1269197	0.108658	FALSE	FALSE
chr5-140552600-140553150	5	0.357687	1.43002	0.134371	0.0943249	0.621049	1.09892	1.86088	0	2.66194	0.00776921	7.00802	chr5-140552600-140553150	0.108795	FALSE	FALSE
chr5-126205009-126205081	5	-0.217655	0.804403	0.0820206	-0.378412	-0.0568974	0.684948	0.944691	0	-2.65366	0.00796238	6.97258	chr5-126205009-126205081	0.108795	FALSE	FALSE
chr5-140892308-140892370	5	-0.219519	0.802905	0.0828172	-0.381837	-0.0572	0.682606	0.944405	0	-2.65064	0.00803389	6.95969	chr5-140892308-140892370	0.108841	FALSE	FALSE
chr5-172664995-172665149	5	0.343923	1.41047	0.131518	0.086153	0.601693	1.08997	1.82521	0	2.61503	0.00892191	6.80843	chr5-172664995-172665149	0.11195	FALSE	FALSE
chr5-169533120-169533372	5	0.315023	1.37029	0.121042	0.0777849	0.552261	1.08089	1.73718	0	2.60259	0.00925224	6.75598	chr5-169533120-169533372	0.112586	FALSE	FALSE
chr5-13810143-13810279	5	0.256858	1.29286	0.0989809	0.0628588	0.450857	1.06488	1.56966	0	2.59502	0.00945844	6.72418	chr5-13810143-13810279	0.11412	FALSE	FALSE
chr5-169724590-169724831	5	0.291106	1.33791	0.113654	0.0683488	0.513863	1.07074	1.67174	0	2.56134	0.0104269	6.58355	chr5-169724590-169724831	0.118918	FALSE	FALSE
chr5-157001561-157001591	5	-0.335498	0.714982	0.131875	-0.593969	-0.0770271	0.552132	0.925865	0	-2.54405	0.0109574	6.51195	chr5-157001561-157001591	0.120992	FALSE	FALSE
chr5-3598967-3599090	5	0.40705	1.50238	0.16252	0.0885169	0.725582	1.09255	2.06593	0	2.50462	0.0122584	6.35009	chr5-3598967-3599090	0.126123	FALSE	FALSE
chr5-1702158-1702805	5	0.298104	1.3473	0.12216	0.0586755	0.537533	1.06043	1.71178	0	2.44028	0.0146758	6.09042	chr5-1702158-1702805	0.133683	FALSE	FALSE
chr5-510035-510421	5	0.249898	1.28389	0.102599	0.0488066	0.450989	1.05002	1.56986	0	2.43566	0.0148645	6.07199	chr5-510035-510421	0.133866	FALSE	FALSE
chr5-112539140-112539223	5	0.234325	1.26406	0.0981568	0.0419412	0.426709	1.04283	1.53221	0	2.38725	0.0169748	5.88046	chr5-112539140-112539223	0.141788	FALSE	FALSE
chr5-1416793-1417003	5	0.279857	1.32294	0.118452	0.0476965	0.512018	1.04885	1.66866	0	2.36263	0.0181458	5.78422	chr5-1416793-1417003	0.147397	FALSE	FALSE
chr5-169659618-169659950	5	0.334994	1.39793	0.142166	0.0563547	0.613634	1.05797	1.84713	0	2.35637	0.0184547	5.75986	chr5-169659618-169659950	0.147825	FALSE	FALSE
chr5-3962083-3962477	5	0.220278	1.24642	0.0943163	0.0354212	0.405134	1.03606	1.4995	0	2.33552	0.0195162	5.67918	chr5-3962083-3962477	0.149977	FALSE	FALSE
chr5-178204763-178204766	5	0.270872	1.31111	0.116409	0.0427147	0.499029	1.04364	1.64712	0	2.3269	0.0199705	5.64598	chr5-178204763-178204766	0.150092	FALSE	FALSE
chr5-152869009-152869193	5	0.25777	1.29404	0.111034	0.0401472	0.475392	1.04096	1.60865	0	2.32154	0.0202577	5.62538	chr5-152869009-152869193	0.150618	FALSE	FALSE
chr5-78985425-78986160	5	-0.223885	0.799407	0.0965951	-0.413208	-0.034562	0.661525	0.966028	0	-2.31777	0.020462	5.61091	chr5-78985425-78986160	0.150976	FALSE	FALSE
chr5-2278874-2279429	5	0.223838	1.25087	0.0970279	0.0336668	0.414009	1.03424	1.51287	0	2.30694	0.0210579	5.56949	chr5-2278874-2279429	0.153557	FALSE	FALSE
chr5-140800398-140801482	5	-0.268778	0.764313	0.118207	-0.500459	-0.0370958	0.606252	0.963584	0	-2.27378	0.022979	5.44354	chr5-140800398-140801482	0.159448	FALSE	FALSE
chr5-1729137-1729256	5	0.2398	1.271	0.105845	0.0323473	0.447254	1.03288	1.56401	0	2.26557	0.0234776	5.41257	chr5-1729137-1729256	0.160642	FALSE	FALSE
chr5-140579046-140579644	5	0.274078	1.31532	0.121108	0.0367099	0.511446	1.03739	1.6677	0	2.26308	0.0236308	5.40319	chr5-140579046-140579644	0.16144	FALSE	FALSE
chr5-178854502-178854586	5	0.26717	1.30626	0.118465	0.0349837	0.499357	1.0356	1.64766	0	2.25527	0.0241162	5.37385	chr5-178854502-178854586	0.1625	FALSE	FALSE
chr5-3103718-3103774	5	0.242192	1.27404	0.107654	0.0311944	0.45319	1.03169	1.57332	0	2.24973	0.0244661	5.35307	chr5-3103718-3103774	0.164108	FALSE	FALSE
chr5-1921738-1922065	5	0.250898	1.28518	0.111725	0.0319208	0.469876	1.03244	1.5998	0	2.24567	0.024725	5.33788	chr5-1921738-1922065	0.164562	FALSE	FALSE
chr5-3603227-3603280	5	-0.155043	0.856378	0.0692285	-0.290728	-0.0193577	0.747719	0.980828	0	-2.23958	0.0251179	5.31514	chr5-3603227-3603280	0.164981	FALSE	FALSE
chr5-170736132-170736572	5	0.241414	1.27305	0.108321	0.0291094	0.453718	1.02954	1.57415	0	2.2287	0.025834	5.27459	chr5-170736132-170736572	0.16599	FALSE	FALSE
chr5-1278791-1278864	5	0.158768	1.17207	0.0713198	0.0189838	0.298552	1.01917	1.34791	0	2.22614	0.0260046	5.26509	chr5-1278791-1278864	0.166187	FALSE	FALSE
chr5-2155809-2156191	5	0.228338	1.25651	0.102888	0.0266808	0.429995	1.02704	1.53725	0	2.21928	0.0264675	5.23963	chr5-2155809-2156191	0.167187	FALSE	FALSE
chr5-3768103-3768181	5	0.267044	1.3061	0.122225	0.0274878	0.5066	1.02787	1.65964	0	2.18486	0.0288991	5.11283	chr5-3768103-3768181	0.175227	FALSE	FALSE
chr5-178420527-178420865	5	0.271001	1.31128	0.124881	0.0262393	0.515763	1.02659	1.67492	0	2.17008	0.0300009	5.05885	chr5-178420527-178420865	0.176613	FALSE	FALSE
chr5-3326343-3326731	5	0.28608	1.3312	0.131926	0.0275093	0.54465	1.02789	1.724	0	2.16848	0.0301219	5.05304	chr5-3326343-3326731	0.176617	FALSE	FALSE
chr5-1959850-1959916	5	0.199223	1.22045	0.0927037	0.0175267	0.380919	1.01768	1.46363	0	2.14903	0.0316324	4.98246	chr5-1959850-1959916	0.179856	FALSE	FALSE
chr5-140723331-140724362	5	0.246812	1.27994	0.114882	0.0216466	0.471977	1.02188	1.60316	0	2.14839	0.0316829	4.98015	chr5-140723331-140724362	0.179856	FALSE	FALSE
chr5-1836569-1836719	5	0.235974	1.26614	0.110836	0.0187387	0.45321	1.01892	1.57335	0	2.12903	0.0332518	4.91042	chr5-1836569-1836719	0.183777	FALSE	FALSE
chr5-1864520-1864666	5	0.2219	1.24845	0.104468	0.0171462	0.426654	1.01729	1.53212	0	2.12409	0.0336625	4.89272	chr5-1864520-1864666	0.184207	FALSE	FALSE
chr5-534188-534332	5	0.253035	1.28793	0.119326	0.0191605	0.48691	1.01935	1.62728	0	2.12054	0.0339608	4.87998	chr5-534188-534332	0.184926	FALSE	FALSE
chr5-169757754-169757859	5	0.260011	1.29694	0.123793	0.0173812	0.502641	1.01753	1.65308	0	2.10037	0.0356963	4.80808	chr5-169757754-169757859	0.189937	FALSE	FALSE
chr5-3787906-3787948	5	0.273294	1.31429	0.131892	0.0147906	0.531797	1.0149	1.70199	0	2.07211	0.0382556	4.70819	chr5-3787906-3787948	0.195112	FALSE	FALSE
chr5-140515629-140515736	5	0.293586	1.34123	0.142198	0.0148833	0.572288	1.01499	1.77232	0	2.06463	0.038958	4.68194	chr5-140515629-140515736	0.196887	FALSE	FALSE
chr5-3093646-3093712	5	0.226768	1.25454	0.110399	0.010391	0.443146	1.01045	1.5576	0	2.05409	0.0399673	4.64504	chr5-3093646-3093712	0.198136	FALSE	FALSE
chr5-176307743-176307836	5	0.254199	1.28943	0.125093	0.0090211	0.499378	1.00906	1.6477	0	2.03208	0.0421457	4.56847	chr5-176307743-176307836	0.20313	FALSE	FALSE
chr5-177890603-177891127	5	0.250276	1.28438	0.124354	0.00654564	0.494006	1.00657	1.63887	0	2.0126	0.0441566	4.50123	chr5-177890603-177891127	0.208404	FALSE	FALSE
chr5-1859764-1860542	5	0.222369	1.24903	0.110498	0.00579663	0.438942	1.00581	1.55107	0	2.01242	0.0441754	4.50061	chr5-1859764-1860542	0.208404	FALSE	FALSE
chr5-177889945-177890047	5	0.216239	1.2414	0.107766	0.00502152	0.427456	1.00503	1.53335	0	2.00656	0.0447965	4.48047	chr5-177889945-177890047	0.209856	FALSE	FALSE
chr5-176057740-176057996	5	0.307425	1.35992	0.154693	0.00423237	0.610618	1.00424	1.84157	0	1.98732	0.0468865	4.41468	chr5-176057740-176057996	0.214366	FALSE	FALSE
chr5-172756429-172756999	5	-0.240955	0.785877	0.121889	-0.479852	-0.00205772	0.618875	0.997944	0	-1.97685	0.048059	4.37905	chr5-172756429-172756999	0.216907	FALSE	FALSE
chr5-6775909-6775922	5	0.213413	1.2379	0.10847	0.000814611	0.426011	1.00081	1.53114	0	1.96747	0.0491286	4.34729	chr5-6775909-6775922	0.219911	FALSE	FALSE
chr5-134735260-134735914	5	-0.201266	0.817695	0.104006	-0.405115	0.00258205	0.6669	1.00259	0	-1.93514	0.0529734	4.23859	chr5-134735260-134735914	0.228573	FALSE	FALSE
chr5-1474048-1474074	5	-0.161005	0.851288	0.0836852	-0.325025	0.00301547	0.72251	1.00302	0	-1.92393	0.0543633	4.20122	chr5-1474048-1474074	0.231188	FALSE	FALSE
chr5-76936545-76936636	5	0.162417	1.17635	0.0845487	-0.00329521	0.32813	0.99671	1.38837	0	1.92099	0.054733	4.19145	chr5-76936545-76936636	0.232024	FALSE	FALSE
chr5-72594461-72595434	5	-0.218868	0.803427	0.114175	-0.442647	0.0049106	0.642334	1.00492	0	-1.91695	0.0552437	4.17805	chr5-72594461-72595434	0.232024	FALSE	FALSE
chr5-26237674-26237881	5	0.216035	1.24115	0.112927	-0.00529879	0.437368	0.994715	1.54863	0	1.91304	0.0557427	4.16507	chr5-26237674-26237881	0.233452	FALSE	FALSE
chr5-122434544-122435550	5	-0.182935	0.832822	0.0959475	-0.370989	0.00511838	0.690052	1.00513	0	-1.90662	0.05657	4.14382	chr5-122434544-122435550	0.234382	FALSE	FALSE
chr5-140529738-140530606	5	0.220078	1.24617	0.116815	-0.00887591	0.449032	0.991163	1.56679	0	1.88398	0.0595675	4.06933	chr5-140529738-140530606	0.240607	FALSE	FALSE
chr5-176166629-176167283	5	0.181544	1.19907	0.09659	-0.0077693	0.370856	0.992261	1.44897	0	1.87953	0.0601724	4.05475	chr5-176166629-176167283	0.241913	FALSE	FALSE
chr5-31323107-31323515	5	0.21983	1.24587	0.116978	-0.0094414	0.449102	0.990603	1.5669	0	1.87925	0.06021	4.05385	chr5-31323107-31323515	0.241913	FALSE	FALSE
chr5-1727976-1728443	5	0.202055	1.22391	0.107878	-0.00938294	0.413492	0.990661	1.51209	0	1.87299	0.0610702	4.03339	chr5-1727976-1728443	0.243566	FALSE	FALSE
chr5-2094996-2095381	5	0.205956	1.2287	0.110106	-0.00984843	0.42176	0.9902	1.52464	0	1.87052	0.0614117	4.02534	chr5-2094996-2095381	0.244048	FALSE	FALSE
chr5-150683178-150683530	5	0.213919	1.23852	0.114817	-0.0111186	0.438957	0.988943	1.55109	0	1.86313	0.0624444	4.00128	chr5-150683178-150683530	0.245955	FALSE	FALSE
chr5-177853481-177853642	5	0.1928	1.21264	0.104113	-0.0112571	0.396856	0.988806	1.48714	0	1.85184	0.0640489	3.96468	chr5-177853481-177853642	0.249819	FALSE	FALSE
chr5-1060613-1060679	5	0.227703	1.25571	0.123534	-0.0144189	0.469824	0.985685	1.59971	0	1.84324	0.0652935	3.93692	chr5-1060613-1060679	0.252449	FALSE	FALSE
chr5-1840181-1840632	5	0.211384	1.23539	0.1155	-0.0149925	0.43776	0.985119	1.54923	0	1.83016	0.0672261	3.89483	chr5-1840181-1840632	0.255642	FALSE	FALSE
chr5-121187540-121187598	5	0.207454	1.23054	0.113854	-0.0156963	0.430605	0.984426	1.53819	0	1.8221	0.0684396	3.86902	chr5-121187540-121187598	0.257419	FALSE	FALSE
chr5-2111870-2112561	5	0.228886	1.2572	0.126041	-0.018149	0.475921	0.982015	1.6095	0	1.81597	0.0693749	3.84944	chr5-2111870-2112561	0.258602	FALSE	FALSE
chr5-3225856-3225922	5	0.194771	1.21503	0.107525	-0.0159737	0.405516	0.984153	1.50008	0	1.81141	0.070078	3.83489	chr5-3225856-3225922	0.259829	FALSE	FALSE
chr5-3121953-3122162	5	0.15659	1.16952	0.086538	-0.0130215	0.326201	0.987063	1.38569	0	1.80949	0.0703745	3.8288	chr5-3121953-3122162	0.26037	FALSE	FALSE
chr5-1750604-1750682	5	0.186954	1.20557	0.103475	-0.0158536	0.389762	0.984271	1.47663	0	1.80675	0.0708008	3.82009	chr5-1750604-1750682	0.261259	FALSE	FALSE
chr5-172672390-172673349	5	0.198499	1.21957	0.110127	-0.0173452	0.414343	0.982804	1.51338	0	1.80246	0.0714727	3.80646	chr5-172672390-172673349	0.262131	FALSE	FALSE
chr5-4644304-4644421	5	0.224297	1.25144	0.124445	-0.0196113	0.468205	0.98058	1.59712	0	1.80237	0.0714866	3.80618	chr5-4644304-4644421	0.262131	FALSE	FALSE
chr5-3386472-3387075	5	0.217553	1.24303	0.121886	-0.0213393	0.456444	0.978887	1.57845	0	1.78489	0.0742795	3.75089	chr5-3386472-3387075	0.266886	FALSE	FALSE
chr5-54518745-54519023	5	0.232988	1.26237	0.130612	-0.0230068	0.488983	0.977256	1.63066	0	1.78382	0.0744532	3.74752	chr5-54518745-54519023	0.266886	FALSE	FALSE
chr5-68710808-68711277	5	-0.144145	0.865762	0.0809632	-0.30283	0.0145397	0.738725	1.01465	0	-1.78038	0.0750137	3.7367	chr5-68710808-68711277	0.267811	FALSE	FALSE
chr5-59559062-59559218	5	0.216333	1.24152	0.122145	-0.0230668	0.455733	0.977197	1.57733	0	1.77112	0.0765413	3.70762	chr5-59559062-59559218	0.270646	FALSE	FALSE
chr5-55033698-55033950	5	0.287299	1.33282	0.162298	-0.0307992	0.605396	0.96967	1.83198	0	1.77019	0.0766947	3.70473	chr5-55033698-55033950	0.270653	FALSE	FALSE
chr5-3220947-3221246	5	0.195504	1.21592	0.112124	-0.0242551	0.415263	0.976037	1.51477	0	1.74364	0.0812218	3.62199	chr5-3220947-3221246	0.280038	FALSE	FALSE
chr5-122620929-122621645	5	-0.148317	0.862158	0.0854878	-0.315869	0.0192364	0.729155	1.01942	0	-1.73495	0.0827505	3.59509	chr5-122620929-122621645	0.281319	FALSE	FALSE
chr5-2186659-2187004	5	0.184093	1.20213	0.107266	-0.0261455	0.394331	0.974193	1.48339	0	1.71622	0.0861217	3.53748	chr5-2186659-2187004	0.286878	FALSE	FALSE
chr5-41587871-41587931	5	0.137821	1.14777	0.0805391	-0.020033	0.295674	0.980166	1.34403	0	1.71123	0.0870391	3.52219	chr5-41587871-41587931	0.288631	FALSE	FALSE
chr5-6582121-6582193	5	0.188367	1.20728	0.111081	-0.0293481	0.406082	0.971078	1.50093	0	1.69576	0.0899313	3.47503	chr5-6582121-6582193	0.292014	FALSE	FALSE
chr5-79552065-79552537	5	-0.221721	0.801139	0.131488	-0.479434	0.0359909	0.619134	1.03665	0	-1.68624	0.0917487	3.44617	chr5-79552065-79552537	0.294327	FALSE	FALSE
chr5-142814827-142814934	5	0.146972	1.15832	0.0874982	-0.0245214	0.318465	0.975777	1.37502	0	1.67971	0.0930129	3.42642	chr5-142814827-142814934	0.295174	FALSE	FALSE
chr5-1952807-1952941	5	0.141465	1.15196	0.0849513	-0.0250369	0.307966	0.975274	1.36065	0	1.66524	0.0958641	3.38287	chr5-1952807-1952941	0.298956	FALSE	FALSE
chr5-24488007-24488076	5	0.162623	1.17659	0.0989699	-0.0313541	0.356601	0.969132	1.42847	0	1.64316	0.10035	3.31689	chr5-24488007-24488076	0.306379	FALSE	FALSE
chr5-115152785-115152938	5	-0.172472	0.841582	0.106287	-0.38079	0.0358468	0.683321	1.0365	0	-1.6227	0.104654	3.25631	chr5-115152785-115152938	0.312408	FALSE	FALSE
chr5-3761160-3761226	5	0.150308	1.16219	0.092693	-0.0313668	0.331983	0.96912	1.39373	0	1.62157	0.104896	3.25297	chr5-3761160-3761226	0.31247	FALSE	FALSE
chr5-1769471-1769630	5	0.17754	1.19428	0.109834	-0.037731	0.392811	0.962972	1.48114	0	1.61644	0.106	3.23787	chr5-1769471-1769630	0.313512	FALSE	FALSE
chr5-172669916-172669976	5	0.17403	1.19009	0.109761	-0.0410969	0.389156	0.959736	1.47574	0	1.58554	0.112844	3.1476	chr5-172669916-172669976	0.320461	FALSE	FALSE
chr5-2726103-2726310	5	0.170164	1.1855	0.107331	-0.0401998	0.380529	0.960598	1.46306	0	1.58542	0.11287	3.14726	chr5-2726103-2726310	0.320461	FALSE	FALSE
chr5-140535392-140536496	5	0.194506	1.21471	0.122849	-0.0462726	0.435285	0.954782	1.5454	0	1.5833	0.113353	3.1411	chr5-140535392-140536496	0.321058	FALSE	FALSE
chr5-3188066-3188374	5	0.192571	1.21236	0.121678	-0.0459127	0.431055	0.955125	1.53888	0	1.58263	0.113505	3.13917	chr5-3188066-3188374	0.321283	FALSE	FALSE
chr5-76937963-76937980	5	0.16438	1.17866	0.104399	-0.0402375	0.368998	0.960561	1.44628	0	1.57454	0.115362	3.11576	chr5-76937963-76937980	0.323005	FALSE	FALSE
chr5-140768213-140768251	5	0.187239	1.20592	0.119875	-0.0477125	0.42219	0.953408	1.5253	0	1.56195	0.118301	3.07947	chr5-140768213-140768251	0.326303	FALSE	FALSE
chr5-147024842-147024959	5	-0.17819	0.836784	0.114264	-0.402143	0.0457644	0.668885	1.04683	0	-1.55945	0.11889	3.0723	chr5-147024842-147024959	0.32691	FALSE	FALSE
chr5-7850070-7850438	5	-0.171112	0.842727	0.109821	-0.386357	0.0441337	0.679528	1.04512	0	-1.5581	0.119211	3.06842	chr5-7850070-7850438	0.327589	FALSE	FALSE
chr5-127871927-127872329	5	-0.157981	0.853866	0.101909	-0.357719	0.0417565	0.69927	1.04264	0	-1.55022	0.121089	3.04586	chr5-127871927-127872329	0.328669	FALSE	FALSE
chr5-72746341-72746710	5	0.157916	1.17107	0.103555	-0.0450476	0.360879	0.955952	1.43459	0	1.52495	0.127271	2.97402	chr5-72746341-72746710	0.338194	FALSE	FALSE
chr5-179816878-179817027	5	0.172711	1.18852	0.113317	-0.0493857	0.394808	0.951814	1.4841	0	1.52414	0.127473	2.97174	chr5-179816878-179817027	0.338322	FALSE	FALSE
chr5-140207460-140207636	5	0.162631	1.1766	0.10679	-0.0466736	0.371936	0.954399	1.45054	0	1.5229	0.127783	2.96824	chr5-140207460-140207636	0.338334	FALSE	FALSE
chr5-1938296-1938619	5	0.16619	1.1808	0.10953	-0.0484851	0.380865	0.952671	1.46355	0	1.5173	0.129191	2.95242	chr5-1938296-1938619	0.340396	FALSE	FALSE
chr5-179634383-179634789	5	0.152182	1.16437	0.100609	-0.0450074	0.349371	0.95599	1.41818	0	1.51261	0.130378	2.93923	chr5-179634383-179634789	0.341327	FALSE	FALSE
chr5-87441081-87441969	5	0.182991	1.2008	0.12229	-0.0566926	0.422674	0.944885	1.52604	0	1.49637	0.134557	2.89371	chr5-87441081-87441969	0.345456	FALSE	FALSE
chr5-3822786-3823510	5	0.164924	1.1793	0.110496	-0.0516441	0.381493	0.949667	1.46447	0	1.49258	0.135547	2.88313	chr5-3822786-3823510	0.346659	FALSE	FALSE
chr5-135266673-135266896	5	0.216239	1.2414	0.147662	-0.0731737	0.505652	0.929439	1.65807	0	1.46442	0.14308	2.80511	chr5-135266673-135266896	0.356051	FALSE	FALSE
chr5-2206790-2207176	5	0.174867	1.19109	0.12041	-0.0611323	0.410866	0.940699	1.50812	0	1.45226	0.146429	2.77173	chr5-2206790-2207176	0.361338	FALSE	FALSE
chr5-118965093-118965347	5	0.198495	1.21957	0.137565	-0.0711273	0.468118	0.931343	1.59699	0	1.44292	0.149043	2.7462	chr5-118965093-118965347	0.366157	FALSE	FALSE
chr5-1839415-1839631	5	0.168342	1.18334	0.118032	-0.0629961	0.399681	0.938947	1.49135	0	1.42624	0.153798	2.70089	chr5-1839415-1839631	0.373281	FALSE	FALSE
chr5-140857192-140857941	5	-0.190703	0.826378	0.135318	-0.455922	0.0745149	0.633863	1.07736	0	-1.4093	0.158747	2.6552	chr5-140857192-140857941	0.378649	FALSE	FALSE
chr5-135587300-135587450	5	0.150119	1.16197	0.106712	-0.0590336	0.359271	0.942675	1.43229	0	1.40676	0.159498	2.64839	chr5-135587300-135587450	0.379623	FALSE	FALSE
chr5-912383-913111	5	0.178022	1.19485	0.126922	-0.0707396	0.426784	0.931705	1.53232	0	1.40262	0.160732	2.63727	chr5-912383-913111	0.381328	FALSE	FALSE
chr5-141705351-141705539	5	0.147562	1.15901	0.106192	-0.0605699	0.355694	0.941228	1.42717	0	1.38958	0.164656	2.60247	chr5-141705351-141705539	0.384712	FALSE	FALSE
chr5-2914702-2915236	5	0.136455	1.1462	0.0982034	-0.0560206	0.32893	0.94552	1.38948	0	1.38951	0.164678	2.60228	chr5-2914702-2915236	0.384712	FALSE	FALSE
chr5-140709983-140710688	5	0.15345	1.16585	0.11215	-0.06636	0.373259	0.935794	1.45246	0	1.36826	0.171232	2.54597	chr5-140709983-140710688	0.393177	FALSE	FALSE
chr5-3590820-3591171	5	-0.13871	0.87048	0.102657	-0.339915	0.0624939	0.711831	1.06449	0	-1.3512	0.176631	2.50119	chr5-3590820-3591171	0.39936	FALSE	FALSE
chr5-177964757-177964873	5	0.132266	1.14141	0.0980875	-0.0599816	0.324514	0.941782	1.38336	0	1.34845	0.177513	2.494	chr5-177964757-177964873	0.40054	FALSE	FALSE
chr5-40681137-40682069	5	0.111211	1.11763	0.0831828	-0.0518246	0.274246	0.949495	1.31554	0	1.33694	0.181241	2.46402	chr5-40681137-40682069	0.403193	FALSE	FALSE
chr5-170210440-170210672	5	0.147857	1.15935	0.111394	-0.0704701	0.366184	0.931956	1.44222	0	1.32734	0.184396	2.43912	chr5-170210440-170210672	0.406178	FALSE	FALSE
chr5-2537210-2537906	5	0.16495	1.17933	0.124277	-0.0786287	0.408528	0.924383	1.5046	0	1.32727	0.184418	2.43895	chr5-2537210-2537906	0.406178	FALSE	FALSE
chr5-140219608-140219613	5	-0.142739	0.86698	0.108641	-0.355671	0.0701935	0.700703	1.07272	0	-1.31386	0.188894	2.40435	chr5-140219608-140219613	0.408916	FALSE	FALSE
chr5-14406585-14406732	5	0.162429	1.17636	0.124898	-0.0823673	0.407225	0.920934	1.50264	0	1.30049	0.193433	2.37009	chr5-14406585-14406732	0.412786	FALSE	FALSE
chr5-87440121-87440296	5	0.101443	1.10677	0.0786744	-0.0527556	0.255642	0.948612	1.29129	0	1.28941	0.197256	2.34186	chr5-87440121-87440296	0.417825	FALSE	FALSE
chr5-501863-502291	5	0.122582	1.13041	0.095463	-0.0645224	0.309686	0.937515	1.363	0	1.28407	0.199116	2.32832	chr5-501863-502291	0.419975	FALSE	FALSE
chr5-3853734-3854173	5	0.162802	1.1768	0.127526	-0.0871442	0.412748	0.916545	1.51096	0	1.27662	0.201737	2.30945	chr5-3853734-3854173	0.421953	FALSE	FALSE
chr5-76932016-76932062	5	0.151787	1.16391	0.120164	-0.0837295	0.387304	0.91968	1.473	0	1.26317	0.206528	2.27559	chr5-76932016-76932062	0.427643	FALSE	FALSE
chr5-134783075-134783581	5	0.154254	1.16679	0.122541	-0.085922	0.39443	0.917666	1.48354	0	1.2588	0.208104	2.26462	chr5-134783075-134783581	0.4293	FALSE	FALSE
chr5-2633477-2633613	5	0.12123	1.12888	0.0980665	-0.0709766	0.313437	0.931484	1.36812	0	1.2362	0.216383	2.20834	chr5-2633477-2633613	0.438718	FALSE	FALSE
chr5-149792390-149792515	5	0.158816	1.17212	0.129201	-0.0944124	0.412045	0.909907	1.5099	0	1.22922	0.218989	2.19107	chr5-149792390-149792515	0.441467	FALSE	FALSE
chr5-6755150-6755439	5	-0.122182	0.884987	0.0998149	-0.317815	0.0734517	0.727737	1.07622	0	-1.22408	0.22092	2.1784	chr5-6755150-6755439	0.443947	FALSE	FALSE
chr5-2180252-2180824	5	0.121516	1.12921	0.10156	-0.0775385	0.32057	0.925391	1.37791	0	1.19649	0.231505	2.11088	chr5-2180252-2180824	0.454691	FALSE	FALSE
chr5-1378350-1378503	5	0.111184	1.1176	0.0952453	-0.0754935	0.297861	0.927286	1.34697	0	1.16734	0.243072	2.04054	chr5-1378350-1378503	0.463849	FALSE	FALSE
chr5-134872610-134872957	5	0.14487	1.15589	0.124748	-0.0996318	0.389371	0.905171	1.47605	0	1.1613	0.24552	2.02609	chr5-134872610-134872957	0.466042	FALSE	FALSE
chr5-140614106-140614765	5	0.152522	1.16477	0.132271	-0.106726	0.411769	0.898772	1.50949	0	1.1531	0.248871	2.00653	chr5-140614106-140614765	0.470633	FALSE	FALSE
chr5-140753076-140753655	5	0.147635	1.15909	0.128303	-0.103833	0.399104	0.901376	1.49049	0	1.15068	0.249864	2.00079	chr5-140753076-140753655	0.471906	FALSE	FALSE
chr5-76010444-76011428	5	0.125811	1.13407	0.110691	-0.0911386	0.342761	0.912891	1.40883	0	1.1366	0.255705	1.96745	chr5-76010444-76011428	0.477752	FALSE	FALSE
chr5-323794-323969	5	0.129013	1.13771	0.114039	-0.0944981	0.352525	0.909829	1.42265	0	1.13131	0.257923	1.95499	chr5-323794-323969	0.479069	FALSE	FALSE
chr5-74907592-74908170	5	-0.134156	0.874454	0.119281	-0.367942	0.0996314	0.692157	1.10476	0	-1.1247	0.260716	1.93945	chr5-74907592-74908170	0.482118	FALSE	FALSE
chr5-140810051-140811642	5	0.112301	1.11885	0.100743	-0.0851509	0.309754	0.918374	1.36309	0	1.11473	0.264965	1.91613	chr5-140810051-140811642	0.486115	FALSE	FALSE
chr5-140778342-140778546	5	0.115755	1.12272	0.10448	-0.0890234	0.320533	0.914824	1.37786	0	1.10791	0.267902	1.90022	chr5-140778342-140778546	0.48867	FALSE	FALSE
chr5-66461884-66462662	5	-0.112176	0.893887	0.102323	-0.312725	0.088373	0.731451	1.0924	0	-1.0963	0.27295	1.87329	chr5-66461884-66462662	0.49274	FALSE	FALSE
chr5-72529662-72530472	5	-0.125159	0.882357	0.115754	-0.352033	0.101715	0.703257	1.10707	0	-1.08124	0.279588	1.83862	chr5-72529662-72530472	0.498101	FALSE	FALSE
chr5-196067-196162	5	0.101435	1.10676	0.0949992	-0.0847602	0.28763	0.918733	1.33326	0	1.06774	0.285636	1.80775	chr5-196067-196162	0.503589	FALSE	FALSE
chr5-4116507-4116583	5	0.10374	1.10931	0.0986398	-0.0895908	0.29707	0.914305	1.34591	0	1.0517	0.292936	1.77134	chr5-4116507-4116583	0.511899	FALSE	FALSE
chr5-1394576-1394633	5	0.120457	1.12801	0.115934	-0.10677	0.347685	0.898733	1.41579	0	1.03901	0.298798	1.74276	chr5-1394576-1394633	0.518302	FALSE	FALSE
chr5-37836246-37836392	5	0.102211	1.10762	0.0985371	-0.0909178	0.29534	0.913093	1.34358	0	1.03729	0.299602	1.73888	chr5-37836246-37836392	0.518911	FALSE	FALSE
chr5-140625750-140625848	5	0.135755	1.1454	0.133525	-0.12595	0.39746	0.881659	1.48804	0	1.0167	0.309296	1.69294	chr5-140625750-140625848	0.528439	FALSE	FALSE
chr5-4101090-4101536	5	0.108908	1.11506	0.107909	-0.102589	0.320405	0.902498	1.37769	0	1.00926	0.31285	1.67646	chr5-4101090-4101536	0.530625	FALSE	FALSE
chr5-10973629-10973693	5	0.0951787	1.09986	0.0945822	-0.0901991	0.280556	0.913749	1.32387	0	1.00631	0.314268	1.66993	chr5-10973629-10973693	0.53183	FALSE	FALSE
chr5-1885516-1885950	5	0.102237	1.10765	0.102376	-0.0984164	0.302891	0.906271	1.35377	0	0.998643	0.317968	1.65305	chr5-1885516-1885950	0.534413	FALSE	FALSE
chr5-134526124-134526269	5	0.0937131	1.09824	0.0938698	-0.0902683	0.277695	0.913686	1.32008	0	0.998331	0.318119	1.65236	chr5-134526124-134526269	0.534464	FALSE	FALSE
chr5-87963342-87963592	5	-0.117983	0.888711	0.118876	-0.350976	0.11501	0.704	1.12188	0	-0.992486	0.320961	1.63953	chr5-87963342-87963592	0.537016	FALSE	FALSE
chr5-37833969-37834171	5	0.123609	1.13157	0.125403	-0.122176	0.369395	0.884992	1.44686	0	0.985697	0.324282	1.62468	chr5-37833969-37834171	0.539698	FALSE	FALSE
chr5-172751061-172751331	5	0.0909341	1.0952	0.0938708	-0.0930493	0.274917	0.911149	1.31642	0	0.968715	0.332687	1.58776	chr5-172751061-172751331	0.547492	FALSE	FALSE
chr5-1950212-1951028	5	0.110898	1.11728	0.114719	-0.113947	0.335743	0.892306	1.39898	0	0.966695	0.333696	1.58339	chr5-1950212-1951028	0.548163	FALSE	FALSE
chr5-153859646-153859973	5	0.113064	1.1197	0.117008	-0.116266	0.342395	0.890238	1.40832	0	0.966297	0.333895	1.58253	chr5-153859646-153859973	0.548277	FALSE	FALSE
chr5-87990490-87991388	5	0.118044	1.12529	0.122523	-0.122096	0.358184	0.885063	1.43073	0	0.963446	0.335324	1.57637	chr5-87990490-87991388	0.549299	FALSE	FALSE
chr5-140743575-140744983	5	0.135597	1.14522	0.144968	-0.148534	0.419729	0.86197	1.52155	0	0.935361	0.349603	1.51621	chr5-140743575-140744983	0.564233	FALSE	FALSE
chr5-77269221-77269342	5	-0.0977555	0.906871	0.104588	-0.302745	0.107234	0.738788	1.11319	0	-0.93467	0.349958	1.51474	chr5-77269221-77269342	0.564533	FALSE	FALSE
chr5-135415693-135416613	5	-0.0926933	0.911473	0.0991897	-0.287101	0.101715	0.750436	1.10707	0	-0.934505	0.350044	1.51439	chr5-135415693-135416613	0.564533	FALSE	FALSE
chr5-42756786-42757171	5	0.0990395	1.10411	0.106145	-0.109001	0.30708	0.89673	1.35945	0	0.93306	0.350789	1.51132	chr5-42756786-42757171	0.565118	FALSE	FALSE
chr5-172305986-172306136	5	-0.106282	0.899171	0.116277	-0.334182	0.121617	0.715924	1.12932	0	-0.914039	0.360696	1.47114	chr5-172305986-172306136	0.575424	FALSE	FALSE
chr5-76923737-76924190	5	0.0974629	1.10237	0.106872	-0.112003	0.306928	0.894042	1.35924	0	0.911958	0.361791	1.46677	chr5-76923737-76924190	0.576755	FALSE	FALSE
chr5-3285935-3286296	5	0.108857	1.115	0.12087	-0.128044	0.345758	0.879814	1.41306	0	0.900609	0.367796	1.44302	chr5-3285935-3286296	0.581781	FALSE	FALSE
chr5-2041368-2041382	5	0.0647421	1.06688	0.0732972	-0.0789177	0.208402	0.924116	1.23171	0	0.883282	0.377084	1.40704	chr5-2041368-2041382	0.590502	FALSE	FALSE
chr5-140261653-140261810	5	0.0821652	1.08564	0.0958626	-0.105722	0.270052	0.899675	1.31003	0	0.857114	0.391382	1.35335	chr5-140261653-140261810	0.600571	FALSE	FALSE
chr5-6347990-6348914	5	0.0950811	1.09975	0.111813	-0.124069	0.314231	0.883319	1.36921	0	0.850355	0.395128	1.33961	chr5-6347990-6348914	0.603808	FALSE	FALSE
chr5-171616388-171616571	5	-0.0674268	0.934796	0.0818096	-0.227771	0.0929171	0.796307	1.09737	0	-0.824192	0.409831	1.2869	chr5-171616388-171616571	0.615859	FALSE	FALSE
chr5-2702338-2703395	5	0.0808037	1.08416	0.098247	-0.111757	0.273364	0.894262	1.31438	0	0.822454	0.410818	1.28343	chr5-2702338-2703395	0.616089	FALSE	FALSE
chr5-177876830-177876930	5	0.0947123	1.09934	0.118052	-0.136665	0.32609	0.872262	1.38554	0	0.802295	0.422383	1.24338	chr5-177876830-177876930	0.626428	FALSE	FALSE
chr5-95541-95610	5	0.0692624	1.07172	0.0877976	-0.102818	0.241343	0.902291	1.27296	0	0.788887	0.430178	1.21699	chr5-95541-95610	0.63363	FALSE	FALSE
chr5-143141-143163	5	0.0945296	1.09914	0.120127	-0.140915	0.329974	0.868563	1.39093	0	0.786915	0.431332	1.21313	chr5-143141-143163	0.634387	FALSE	FALSE
chr5-423894-423903	5	0.0580405	1.05976	0.0748778	-0.0887172	0.204798	0.915104	1.22728	0	0.775137	0.438259	1.19014	chr5-423894-423903	0.641009	FALSE	FALSE
chr5-2866388-2866465	5	0.082565	1.08607	0.10683	-0.126818	0.291948	0.880894	1.33903	0	0.772863	0.439604	1.18572	chr5-2866388-2866465	0.641821	FALSE	FALSE
chr5-16785051-16785135	5	-0.0829684	0.92038	0.107431	-0.293529	0.127592	0.745627	1.13609	0	-0.772295	0.43994	1.18462	chr5-16785051-16785135	0.641929	FALSE	FALSE
chr5-134366534-134367394	5	-0.0725704	0.93	0.0941732	-0.257146	0.112006	0.773255	1.11852	0	-0.770606	0.440941	1.18134	chr5-134366534-134367394	0.642331	FALSE	FALSE
chr5-2205553-2205787	5	0.0859513	1.08975	0.11162	-0.132819	0.304722	0.875623	1.35625	0	0.770037	0.441278	1.18024	chr5-2205553-2205787	0.642383	FALSE	FALSE
chr5-87984861-87986067	5	0.0891499	1.09324	0.11634	-0.138873	0.317172	0.870339	1.37324	0	0.766287	0.443506	1.17298	chr5-87984861-87986067	0.643777	FALSE	FALSE
chr5-140501117-140502124	5	-0.0974525	0.907145	0.12727	-0.346896	0.151991	0.706879	1.16415	0	-0.765717	0.443844	1.17187	chr5-140501117-140502124	0.643873	FALSE	FALSE
chr5-1948552-1948995	5	0.0787754	1.08196	0.102888	-0.122882	0.280432	0.884368	1.3237	0	0.765641	0.44389	1.17173	chr5-1948552-1948995	0.643873	FALSE	FALSE
chr5-5287980-5288296	5	-0.0702236	0.932185	0.0933124	-0.253113	0.112665	0.77638	1.11926	0	-0.752564	0.451712	1.14653	chr5-5287980-5288296	0.651889	FALSE	FALSE
chr5-2252878-2253242	5	0.0745283	1.07738	0.101522	-0.124451	0.273508	0.882981	1.31457	0	0.734109	0.462882	1.11128	chr5-2252878-2253242	0.660387	FALSE	FALSE
chr5-140230251-140230326	5	0.0826607	1.08617	0.113025	-0.138864	0.304185	0.870346	1.35552	0	0.73135	0.464566	1.10605	chr5-140230251-140230326	0.661722	FALSE	FALSE
chr5-140562819-140563400	5	0.0926299	1.09706	0.127952	-0.158151	0.343411	0.853721	1.40975	0	0.723943	0.469101	1.09203	chr5-140562819-140563400	0.665274	FALSE	FALSE
chr5-77253833-77253990	5	0.0789807	1.08218	0.110808	-0.138199	0.29616	0.870926	1.34469	0	0.712772	0.475987	1.07101	chr5-77253833-77253990	0.670294	FALSE	FALSE
chr5-78407418-78407683	5	-0.0804189	0.92273	0.11436	-0.30456	0.143722	0.737448	1.15456	0	-0.703209	0.481925	1.05312	chr5-78407418-78407683	0.675795	FALSE	FALSE
chr5-43044573-43044703	5	0.0708119	1.07338	0.101539	-0.128201	0.269825	0.879677	1.30973	0	0.697387	0.485561	1.04228	chr5-43044573-43044703	0.679104	FALSE	FALSE
chr5-166582591-166582608	5	0.0667757	1.06906	0.0957743	-0.120938	0.25449	0.886088	1.2898	0	0.697219	0.485666	1.04196	chr5-166582591-166582608	0.679104	FALSE	FALSE
chr5-140729429-140730092	5	-0.0789771	0.924061	0.11415	-0.302708	0.144753	0.738815	1.15575	0	-0.691869	0.489019	1.03204	chr5-140729429-140730092	0.680569	FALSE	FALSE
chr5-170740547-170740937	5	0.0534339	1.05489	0.0777313	-0.0989167	0.205784	0.905818	1.22849	0	0.687418	0.491819	1.0238	chr5-170740547-170740937	0.682545	FALSE	FALSE
chr5-3428598-3428696	5	0.0653994	1.06759	0.0961114	-0.122976	0.253774	0.884285	1.28888	0	0.680454	0.496217	1.01096	chr5-3428598-3428696	0.686289	FALSE	FALSE
chr5-171808200-171808623	5	-0.0670023	0.935193	0.0986425	-0.260338	0.126334	0.770791	1.13466	0	-0.679243	0.496984	1.00873	chr5-171808200-171808623	0.686688	FALSE	FALSE
chr5-2659008-2659108	5	0.0615798	1.06352	0.0913007	-0.117366	0.240526	0.889259	1.27192	0	0.674472	0.500011	0.999968	chr5-2659008-2659108	0.689794	FALSE	FALSE
chr5-87988304-87988624	5	-0.0564654	0.945099	0.0883827	-0.229692	0.116761	0.794778	1.12385	0	-0.638874	0.522905	0.93538	chr5-87988304-87988624	0.703934	FALSE	FALSE
chr5-87439075-87439429	5	0.0581448	1.05987	0.0915989	-0.121386	0.237675	0.885692	1.2683	0	0.634776	0.525574	0.928033	chr5-87439075-87439429	0.704404	FALSE	FALSE
chr5-140619446-140619586	5	0.0648711	1.06702	0.103166	-0.13733	0.267073	0.871682	1.30614	0	0.628804	0.529477	0.917359	chr5-140619446-140619586	0.707301	FALSE	FALSE
chr5-178339353-178339445	5	0.0690698	1.07151	0.110175	-0.146869	0.285009	0.863407	1.32977	0	0.62691	0.530718	0.913981	chr5-178339353-178339445	0.707758	FALSE	FALSE
chr5-176559558-176559563	5	-0.0568321	0.944753	0.090703	-0.234607	0.120942	0.790882	1.12856	0	-0.626574	0.530939	0.913383	chr5-176559558-176559563	0.707758	FALSE	FALSE
chr5-140782297-140782510	5	0.0668092	1.06909	0.107233	-0.143364	0.276982	0.866439	1.31914	0	0.623027	0.533267	0.907071	chr5-140782297-140782510	0.70958	FALSE	FALSE
chr5-2334971-2335723	5	0.0664812	1.06874	0.109202	-0.147551	0.280513	0.862818	1.32381	0	0.60879	0.542663	0.881871	chr5-2334971-2335723	0.714942	FALSE	FALSE
chr5-2241205-2241248	5	0.0525247	1.05393	0.0868162	-0.117632	0.222681	0.889023	1.24942	0	0.605011	0.545172	0.875217	chr5-2241205-2241248	0.716004	FALSE	FALSE
chr5-2169371-2170036	5	0.0689582	1.07139	0.114771	-0.155989	0.293905	0.855569	1.34166	0	0.600834	0.547951	0.867882	chr5-2169371-2170036	0.717262	FALSE	FALSE
chr5-140773122-140773539	5	0.0630133	1.06504	0.104991	-0.142765	0.268792	0.866958	1.30838	0	0.600179	0.548387	0.866734	chr5-140773122-140773539	0.717408	FALSE	FALSE
chr5-3346779-3346821	5	0.0696023	1.07208	0.116795	-0.159311	0.298516	0.852731	1.34786	0	0.595938	0.551217	0.859308	chr5-3346779-3346821	0.719197	FALSE	FALSE
chr5-50673033-50674203	5	0.0592463	1.06104	0.100729	-0.138179	0.256672	0.870942	1.29262	0	0.588174	0.556416	0.845765	chr5-50673033-50674203	0.723635	FALSE	FALSE
chr5-3002493-3002617	5	0.0650122	1.06717	0.112471	-0.155426	0.285451	0.85605	1.33036	0	0.578036	0.56324	0.828179	chr5-3002493-3002617	0.729509	FALSE	FALSE
chr5-140739501-140740607	5	0.0640257	1.06612	0.112733	-0.156926	0.284978	0.854767	1.32973	0	0.567943	0.570074	0.810779	chr5-140739501-140740607	0.734813	FALSE	FALSE
chr5-87976889-87976902	5	0.0421616	1.04306	0.0749793	-0.104795	0.189118	0.900509	1.20818	0	0.562309	0.573905	0.801115	chr5-87976889-87976902	0.73814	FALSE	FALSE
chr5-158523907-158524649	5	-0.0505745	0.950683	0.0902756	-0.227511	0.126362	0.796513	1.13469	0	-0.560224	0.575327	0.797546	chr5-158523907-158524649	0.738805	FALSE	FALSE
chr5-172655841-172656166	5	0.0451982	1.04624	0.0808576	-0.11328	0.203676	0.892901	1.2259	0	0.558985	0.576172	0.795429	chr5-172655841-172656166	0.738805	FALSE	FALSE
chr5-56718310-56718809	5	0.0639716	1.06606	0.116487	-0.164338	0.292281	0.848455	1.33948	0	0.549176	0.582885	0.778717	chr5-56718310-56718809	0.743598	FALSE	FALSE
chr5-77142620-77142695	5	-0.0521449	0.949191	0.0955012	-0.239324	0.135034	0.78716	1.14458	0	-0.546013	0.585057	0.773351	chr5-77142620-77142695	0.744694	FALSE	FALSE
chr5-172982357-172982639	5	-0.0480706	0.953067	0.0891312	-0.222764	0.126623	0.800303	1.13499	0	-0.539324	0.589663	0.762036	chr5-172982357-172982639	0.748191	FALSE	FALSE
chr5-92684137-92684412	5	0.0619187	1.06388	0.121384	-0.17599	0.299828	0.838626	1.34963	0	0.510104	0.609978	0.71317	chr5-92684137-92684412	0.764979	FALSE	FALSE
chr5-87968118-87968749	5	0.0592715	1.06106	0.117447	-0.17092	0.289463	0.842889	1.33571	0	0.504667	0.613793	0.704177	chr5-87968118-87968749	0.768239	FALSE	FALSE
chr5-2668571-2668829	5	0.0518213	1.05319	0.102866	-0.149792	0.253435	0.860887	1.28844	0	0.503776	0.614419	0.702705	chr5-2668571-2668829	0.768588	FALSE	FALSE
chr5-174158654-174159294	5	-0.0463734	0.954685	0.0923942	-0.227463	0.134716	0.796552	1.14421	0	-0.501908	0.615732	0.699625	chr5-174158654-174159294	0.769708	FALSE	FALSE
chr5-4230502-4230872	5	0.0526333	1.05404	0.105349	-0.153846	0.259113	0.857404	1.29578	0	0.49961	0.61735	0.69584	chr5-4230502-4230872	0.770512	FALSE	FALSE
chr5-404678-404996	5	0.0577225	1.05942	0.118506	-0.174545	0.28999	0.839839	1.33641	0	0.487084	0.626199	0.675308	chr5-404678-404996	0.776087	FALSE	FALSE
chr5-140796892-140797509	5	-0.051439	0.949862	0.108558	-0.264209	0.161331	0.767813	1.17507	0	-0.473838	0.635615	0.653774	chr5-140796892-140797509	0.782318	FALSE	FALSE
chr5-3092821-3093118	5	0.053587	1.05505	0.113101	-0.168087	0.275261	0.84528	1.31687	0	0.473797	0.635644	0.653708	chr5-3092821-3093118	0.782318	FALSE	FALSE
chr5-1552688-1552753	5	0.0485086	1.0497	0.105391	-0.158055	0.255072	0.853803	1.29055	0	0.460271	0.645322	0.631909	chr5-1552688-1552753	0.7894	FALSE	FALSE
chr5-3339474-3339581	5	-0.0404256	0.960381	0.0883417	-0.213572	0.132721	0.807694	1.14193	0	-0.457605	0.647236	0.627636	chr5-3339474-3339581	0.790432	FALSE	FALSE
chr5-38445220-38446192	5	0.0494662	1.05071	0.109725	-0.16559	0.264523	0.847393	1.30281	0	0.450821	0.652118	0.616794	chr5-38445220-38446192	0.792894	FALSE	FALSE
chr5-34042976-34043509	5	0.0576475	1.05934	0.128951	-0.195091	0.310386	0.82276	1.36395	0	0.447051	0.654838	0.61079	chr5-34042976-34043509	0.794238	FALSE	FALSE
chr5-154071076-154071247	5	0.0506703	1.05198	0.113705	-0.172187	0.273528	0.841822	1.31459	0	0.44563	0.655864	0.60853	chr5-154071076-154071247	0.794612	FALSE	FALSE
chr5-140254793-140255069	5	-0.0571162	0.944484	0.130248	-0.312398	0.198165	0.73169	1.21916	0	-0.438518	0.661011	0.597254	chr5-140254793-140255069	0.798226	FALSE	FALSE
chr5-2338565-2338616	5	0.0437168	1.04469	0.104784	-0.161655	0.249089	0.850735	1.28286	0	0.417211	0.676524	0.563786	chr5-2338565-2338616	0.809039	FALSE	FALSE
chr5-138774785-138775742	5	0.0351559	1.03578	0.0848645	-0.131175	0.201487	0.877064	1.22322	0	0.414259	0.678684	0.559187	chr5-138774785-138775742	0.810722	FALSE	FALSE
chr5-77139964-77140985	5	0.0380068	1.03874	0.093156	-0.144576	0.220589	0.865389	1.24681	0	0.40799	0.683281	0.54945	chr5-77139964-77140985	0.813195	FALSE	FALSE
chr5-2757137-2758088	5	0.0442534	1.04525	0.108483	-0.16837	0.256877	0.845041	1.29289	0	0.407929	0.683326	0.549354	chr5-2757137-2758088	0.813195	FALSE	FALSE
chr5-178004012-178004204	5	0.0305194	1.03099	0.0788998	-0.124121	0.18516	0.883273	1.20341	0	0.386812	0.698895	0.516852	chr5-178004012-178004204	0.823313	FALSE	FALSE
chr5-87973899-87974547	5	-0.0402873	0.960513	0.104576	-0.245252	0.164678	0.782507	1.17901	0	-0.385245	0.700056	0.514458	chr5-87973899-87974547	0.824022	FALSE	FALSE
chr5-90575141-90575459	5	-0.0380852	0.962631	0.105492	-0.244846	0.168676	0.782825	1.18374	0	-0.361023	0.718082	0.477779	chr5-90575141-90575459	0.835906	FALSE	FALSE
chr5-140479979-140481267	5	0.0420404	1.04294	0.119172	-0.191533	0.275614	0.825692	1.31734	0	0.352769	0.724261	0.465418	chr5-140479979-140481267	0.841771	FALSE	FALSE
chr5-2703942-2704354	5	0.0352344	1.03586	0.100434	-0.161613	0.232082	0.85077	1.26122	0	0.35082	0.725723	0.462509	chr5-2703942-2704354	0.842806	FALSE	FALSE
chr5-37834672-37835548	5	0.0361835	1.03685	0.108906	-0.177269	0.249636	0.837555	1.28356	0	0.332244	0.739705	0.434979	chr5-37834672-37835548	0.853001	FALSE	FALSE
chr5-140602851-140603270	5	0.0374955	1.03821	0.113923	-0.18579	0.260781	0.830448	1.29794	0	0.32913	0.742057	0.430397	chr5-140602851-140603270	0.854602	FALSE	FALSE
chr5-137071523-137071648	5	-0.0321042	0.968406	0.0988837	-0.225913	0.161704	0.797788	1.17551	0	-0.324666	0.745434	0.423848	chr5-137071523-137071648	0.856262	FALSE	FALSE
chr5-138211043-138211184	5	-0.0333089	0.96724	0.106155	-0.241369	0.174752	0.785551	1.19095	0	-0.313775	0.753692	0.407954	chr5-138211043-138211184	0.86223	FALSE	FALSE
chr5-175108269-175108429	5	-0.032763	0.967768	0.109529	-0.247437	0.181911	0.7808	1.19951	0	-0.299125	0.764845	0.386761	chr5-175108269-175108429	0.869047	FALSE	FALSE
chr5-140621344-140621375	5	0.035026	1.03565	0.121986	-0.204063	0.274115	0.815411	1.31537	0	0.287131	0.774012	0.369572	chr5-140621344-140621375	0.87479	FALSE	FALSE
chr5-140762229-140762957	5	-0.0294946	0.970936	0.106783	-0.238786	0.179796	0.787584	1.19697	0	-0.276211	0.782386	0.354047	chr5-140762229-140762957	0.879918	FALSE	FALSE
chr5-100239919-100240223	5	0.0223095	1.02256	0.0807885	-0.136033	0.180652	0.872814	1.198	0	0.276147	0.782435	0.353957	chr5-100239919-100240223	0.879918	FALSE	FALSE
chr5-1879525-1879917	5	0.0313418	1.03184	0.115278	-0.194599	0.257283	0.823164	1.29341	0	0.27188	0.785715	0.347923	chr5-1879525-1879917	0.881266	FALSE	FALSE
chr5-42949882-42950152	5	-0.027117	0.973247	0.100279	-0.223659	0.169426	0.799587	1.18462	0	-0.270416	0.78684	0.345858	chr5-42949882-42950152	0.881912	FALSE	FALSE
chr5-158689508-158689727	5	-0.0338613	0.966706	0.127045	-0.282865	0.215142	0.753621	1.24004	0	-0.26653	0.789831	0.340384	chr5-158689508-158689727	0.884178	FALSE	FALSE
chr5-180632948-180633326	5	0.0243861	1.02469	0.0960432	-0.163855	0.212627	0.848865	1.23692	0	0.253907	0.799567	0.322709	chr5-180632948-180633326	0.887833	FALSE	FALSE
chr5-140792511-140793358	5	-0.0250992	0.975213	0.100054	-0.221202	0.171004	0.801555	1.18649	0	-0.250856	0.801925	0.31846	chr5-140792511-140793358	0.888642	FALSE	FALSE
chr5-4941328-4941407	5	0.0228339	1.0231	0.0920902	-0.15766	0.203327	0.854141	1.22547	0	0.247951	0.804172	0.314424	chr5-4941328-4941407	0.888867	FALSE	FALSE
chr5-54516372-54516879	5	0.0181323	1.0183	0.0740273	-0.126959	0.163223	0.88077	1.1773	0	0.24494	0.806503	0.310249	chr5-54516372-54516879	0.890149	FALSE	FALSE
chr5-35991382-35991979	5	-0.0264984	0.97385	0.109853	-0.241805	0.188809	0.785209	1.20781	0	-0.241218	0.809387	0.305099	chr5-35991382-35991979	0.891554	FALSE	FALSE
chr5-134825274-134825895	5	0.0195339	1.01973	0.0825737	-0.142308	0.181375	0.867354	1.19887	0	0.236563	0.812995	0.298681	chr5-134825274-134825895	0.893306	FALSE	FALSE
chr5-16742020-16742179	5	-0.0259626	0.974372	0.113409	-0.24824	0.196315	0.780173	1.21691	0	-0.228929	0.818924	0.288198	chr5-16742020-16742179	0.89737	FALSE	FALSE
chr5-134662722-134662788	5	0.0212178	1.02144	0.0962258	-0.167381	0.209817	0.845877	1.23345	0	0.2205	0.825482	0.276692	chr5-134662722-134662788	0.903423	FALSE	FALSE
chr5-140772182-140772512	5	0.0242743	1.02457	0.113335	-0.197859	0.246407	0.820486	1.27942	0	0.214181	0.830406	0.268111	chr5-140772182-140772512	0.90684	FALSE	FALSE
chr5-87981253-87981449	5	0.018727	1.0189	0.0987742	-0.174867	0.212321	0.839569	1.23654	0	0.189594	0.849627	0.235098	chr5-87981253-87981449	0.917992	FALSE	FALSE
chr5-178986131-178986906	5	-0.0168971	0.983245	0.0909505	-0.195157	0.161363	0.822706	1.17511	0	-0.185783	0.852615	0.230034	chr5-178986131-178986906	0.919943	FALSE	FALSE
chr5-153852690-153853545	5	0.019556	1.01975	0.108687	-0.193466	0.232578	0.824097	1.26185	0	0.179929	0.857208	0.222283	chr5-153852690-153853545	0.922874	FALSE	FALSE
chr5-133406542-133406808	5	0.017616	1.01777	0.105869	-0.189883	0.225115	0.827055	1.25247	0	0.166394	0.867847	0.204488	chr5-133406542-133406808	0.929806	FALSE	FALSE
chr5-2753375-2756113	5	0.0185279	1.0187	0.114495	-0.205877	0.242933	0.813933	1.27498	0	0.161823	0.871445	0.198519	chr5-2753375-2756113	0.93217	FALSE	FALSE
chr5-147443067-147443536	5	0.0201353	1.02034	0.125575	-0.225986	0.266257	0.797729	1.30507	0	0.160345	0.872609	0.196593	chr5-147443067-147443536	0.932201	FALSE	FALSE
chr5-72415900-72415998	5	0.013933	1.01403	0.0902497	-0.162953	0.190819	0.849631	1.21024	0	0.154383	0.877308	0.188845	chr5-72415900-72415998	0.93564	FALSE	FALSE
chr5-43037123-43037666	5	0.0120018	1.01207	0.0826717	-0.150032	0.174035	0.860681	1.1901	0	0.145174	0.884574	0.176946	chr5-43037123-43037666	0.940506	FALSE	FALSE
chr5-5568539-5568588	5	0.0123374	1.01241	0.0912742	-0.166557	0.191231	0.846575	1.21074	0	0.135169	0.892479	0.16411	chr5-5568539-5568588	0.944764	FALSE	FALSE
chr5-124070989-124071107	5	0.0109051	1.01096	0.085396	-0.156468	0.178278	0.855159	1.19516	0	0.127701	0.898386	0.154593	chr5-124070989-124071107	0.949202	FALSE	FALSE
chr5-43019660-43020627	5	0.0110916	1.01115	0.0902988	-0.165891	0.188074	0.847139	1.20692	0	0.122832	0.90224	0.148416	chr5-43019660-43020627	0.950172	FALSE	FALSE
chr5-76373022-76373803	5	-0.0103404	0.989713	0.0859515	-0.178802	0.158121	0.836271	1.17131	0	-0.120306	0.904241	0.145221	chr5-76373022-76373803	0.950172	FALSE	FALSE
chr5-132155233-132155555	5	0.0124497	1.01253	0.112571	-0.208186	0.233085	0.812056	1.26249	0	0.110594	0.911938	0.132992	chr5-132155233-132155555	0.953413	FALSE	FALSE
chr5-140235435-140235607	5	-0.0127412	0.98734	0.121803	-0.25147	0.225988	0.777657	1.25356	0	-0.104605	0.916689	0.125495	chr5-140235435-140235607	0.955956	FALSE	FALSE
chr5-115298704-115299475	5	0.011177	1.01124	0.110829	-0.206045	0.228399	0.813797	1.25659	0	0.100848	0.919671	0.12081	chr5-115298704-115299475	0.957063	FALSE	FALSE
chr5-140749735-140750160	5	0.00980258	1.00985	0.106056	-0.198063	0.217668	0.820318	1.24317	0	0.0924286	0.926357	0.110359	chr5-140749735-140750160	0.960669	FALSE	FALSE
chr5-2466167-2466293	5	-0.00782939	0.992201	0.102028	-0.2078	0.192141	0.81237	1.21184	0	-0.0767379	0.938832	0.091061	chr5-2466167-2466293	0.966931	FALSE	FALSE
chr5-115912188-115912383	5	0.00756861	1.0076	0.0988592	-0.186192	0.201329	0.830114	1.22303	0	0.0765595	0.938974	0.0908429	chr5-115912188-115912383	0.966931	FALSE	FALSE
chr5-76115672-76116169	5	0.00801171	1.00804	0.106174	-0.200085	0.216108	0.818661	1.24124	0	0.0754585	0.93985	0.0894977	chr5-76115672-76116169	0.967201	FALSE	FALSE
chr5-172660796-172661132	5	0.00671628	1.00674	0.11005	-0.208978	0.222411	0.811413	1.24908	0	0.0610293	0.951336	0.0719733	chr5-172660796-172661132	0.971974	FALSE	FALSE
chr5-16179633-16179660	5	0.00437725	1.00439	0.0729129	-0.138529	0.147284	0.870638	1.15868	0	0.060034	0.952129	0.0707717	chr5-16179633-16179660	0.972389	FALSE	FALSE
chr5-154026930-154027481	5	0.00528295	1.0053	0.0971656	-0.185158	0.195724	0.830973	1.21619	0	0.0543706	0.95664	0.0639521	chr5-154026930-154027481	0.974918	FALSE	FALSE
chr5-139056667-139056804	5	-0.00495103	0.995061	0.094813	-0.190781	0.180879	0.826314	1.19827	0	-0.0522189	0.958354	0.061369	chr5-139056667-139056804	0.975767	FALSE	FALSE
chr5-6337408-6337520	5	0.00474226	1.00475	0.115101	-0.220851	0.230335	0.801836	1.25902	0	0.041201	0.967136	0.0482099	chr5-6337408-6337520	0.979975	FALSE	FALSE
chr5-7826845-7827524	5	-0.0040945	0.995914	0.105743	-0.211347	0.203158	0.809493	1.22527	0	-0.0387213	0.969113	0.0452638	chr5-7826845-7827524	0.981301	FALSE	FALSE
chr5-140787013-140787507	5	-0.00267977	0.997324	0.0844006	-0.168102	0.162742	0.845268	1.17673	0	-0.0317506	0.974671	0.0370129	chr5-140787013-140787507	0.984587	FALSE	FALSE
chr5-172659512-172659730	5	0.00254892	1.00255	0.0810321	-0.156271	0.161369	0.855327	1.17512	0	0.0314557	0.974906	0.0366648	chr5-172659512-172659730	0.984587	FALSE	FALSE
chr5-145236139-145236262	5	-0.00261083	0.997393	0.0871328	-0.173388	0.168166	0.840811	1.18313	0	-0.0299638	0.976096	0.0349052	chr5-145236139-145236262	0.985026	FALSE	FALSE
chr5-140220686-140221364	5	-0.00328683	0.996719	0.116121	-0.23088	0.224306	0.793835	1.25145	0	-0.0283053	0.977419	0.0329514	chr5-140220686-140221364	0.985911	FALSE	FALSE
chr6-100442002-100442489	6	0.372122	1.45081	0.099463	0.177178	0.567066	1.19384	1.76309	0	3.74131	0.000183064	12.4154	chr6-100442002-100442489	0.0585811	FALSE	TRUE
chr6-40345376-40345751	6	0.386832	1.47231	0.114661	0.1621	0.611563	1.17598	1.84331	0	3.3737	0.000741662	10.397	chr6-40345376-40345751	0.0680093	FALSE	TRUE
chr6-170580947-170581502	6	0.424011	1.52808	0.128583	0.171993	0.676029	1.18767	1.96605	0	3.29757	0.000975268	10.0019	chr6-170580947-170581502	0.0707789	FALSE	TRUE
chr6-4189186-4189258	6	0.352499	1.42262	0.107434	0.141931	0.563066	1.1525	1.75605	0	3.28106	0.00103418	9.91729	chr6-4189186-4189258	0.0722332	FALSE	TRUE
chr6-28733661-28733695	6	0.362895	1.43749	0.111137	0.145071	0.58072	1.15612	1.78732	0	3.2653	0.00109347	9.83687	chr6-28733661-28733695	0.0728037	FALSE	TRUE
chr6-40400230-40400462	6	0.363905	1.43894	0.113513	0.141423	0.586387	1.15191	1.79748	0	3.20583	0.00134672	9.53633	chr6-40400230-40400462	0.0731899	FALSE	TRUE
chr6-27783054-27783331	6	-0.265521	0.766806	0.0836857	-0.429542	-0.1015	0.650807	0.903481	0	-3.17284	0.00150956	9.37166	chr6-27783054-27783331	0.0742534	FALSE	TRUE
chr6-31544694-31545257	6	0.438379	1.55019	0.141593	0.160862	0.715897	1.17452	2.04602	0	3.09605	0.00196119	8.99405	chr6-31544694-31545257	0.0789725	FALSE	TRUE
chr6-41471014-41471064	6	0.411108	1.50849	0.132926	0.150578	0.671638	1.16251	1.95744	0	3.09276	0.00198307	8.97805	chr6-41471014-41471064	0.0789725	FALSE	TRUE
chr6-26188969-26189597	6	-0.267914	0.764974	0.0896985	-0.443719	-0.0921079	0.641645	0.912007	0	-2.98683	0.0028189	8.47065	chr6-26188969-26189597	0.0823473	FALSE	TRUE
chr6-33158503-33158597	6	-0.283254	0.753329	0.0958553	-0.471127	-0.0953808	0.624299	0.909027	0	-2.95501	0.00312654	8.32122	chr6-33158503-33158597	0.0849154	FALSE	TRUE
chr6-28092048-28092420	6	-0.250159	0.778677	0.0849745	-0.416706	-0.0836122	0.659215	0.919788	0	-2.94393	0.00324071	8.26948	chr6-28092048-28092420	0.0852999	FALSE	TRUE
chr6-27235820-27236866	6	0.339803	1.40467	0.116193	0.112068	0.567537	1.11859	1.76392	0	2.92446	0.00345054	8.17896	chr6-27235820-27236866	0.0854753	FALSE	TRUE
chr6-166746926-166746933	6	-0.281832	0.7544	0.0966666	-0.471295	-0.092369	0.624193	0.911769	0	-2.91551	0.00355112	8.13751	chr6-166746926-166746933	0.0857276	FALSE	TRUE
chr6-149772150-149772854	6	-0.371712	0.689553	0.129457	-0.625442	-0.117981	0.535025	0.888713	0	-2.87132	0.00408761	7.93453	chr6-149772150-149772854	0.0874195	FALSE	TRUE
chr6-159084370-159084599	6	0.422679	1.52604	0.149201	0.13025	0.715107	1.13911	2.04441	0	2.83295	0.00461211	7.76036	chr6-159084370-159084599	0.091286	FALSE	TRUE
chr6-137814728-137814971	6	0.293587	1.34123	0.103783	0.0901758	0.496998	1.09437	1.64378	0	2.82885	0.00467154	7.74189	chr6-137814728-137814971	0.091286	FALSE	TRUE
chr6-44254022-44254291	6	0.434377	1.544	0.154229	0.132093	0.736661	1.14121	2.08895	0	2.81643	0.00485601	7.68601	chr6-44254022-44254291	0.0929557	FALSE	TRUE
chr6-27858545-27858637	6	-0.225718	0.797943	0.0805906	-0.383673	-0.0677637	0.681354	0.934481	0	-2.8008	0.00509757	7.61597	chr6-27858545-27858637	0.0939075	FALSE	TRUE
chr6-170482222-170482324	6	0.38714	1.47276	0.139987	0.11277	0.66151	1.11937	1.93772	0	2.76554	0.00568295	7.45915	chr6-170482222-170482324	0.0963924	FALSE	TRUE
chr6-31431407-31431573	6	0.372261	1.45101	0.135133	0.107405	0.637117	1.11338	1.89102	0	2.75477	0.00587336	7.4116	chr6-31431407-31431573	0.0981618	FALSE	TRUE
chr6-32780861-32781384	6	0.411713	1.5094	0.15107	0.115621	0.707805	1.12257	2.02953	0	2.72532	0.00642401	7.28231	chr6-32780861-32781384	0.102445	FALSE	FALSE
chr6-27106988-27107756	6	-0.243759	0.783677	0.0908435	-0.421809	-0.0657088	0.65586	0.936404	0	-2.68328	0.00729033	7.0998	chr6-27106988-27107756	0.106474	FALSE	FALSE
chr6-30130698-30131001	6	0.41264	1.5108	0.155395	0.108072	0.717209	1.11413	2.04871	0	2.65543	0.00792078	6.98014	chr6-30130698-30131001	0.108795	FALSE	FALSE
chr6-792512-792778	6	0.403489	1.49704	0.152473	0.104648	0.702331	1.11032	2.01845	0	2.6463	0.00813769	6.94116	chr6-792512-792778	0.109168	FALSE	FALSE
chr6-29767977-29768622	6	0.395731	1.48547	0.150157	0.101429	0.690034	1.10675	1.99378	0	2.63545	0.00840262	6.89494	chr6-29767977-29768622	0.110349	FALSE	FALSE
chr6-170374197-170374555	6	0.398754	1.48997	0.151648	0.101529	0.695978	1.10686	2.00567	0	2.62947	0.00855177	6.86956	chr6-170374197-170374555	0.110396	FALSE	FALSE
chr6-170425720-170425832	6	0.338846	1.40333	0.129209	0.085601	0.59209	1.08937	1.80776	0	2.62247	0.00872961	6.83987	chr6-170425720-170425832	0.110734	FALSE	FALSE
chr6-30955382-30955712	6	0.379797	1.46199	0.144958	0.0956855	0.663909	1.10041	1.94237	0	2.62006	0.00879151	6.82967	chr6-30955382-30955712	0.1112	FALSE	FALSE
chr6-72298242-72298704	6	0.309257	1.36241	0.118176	0.0776369	0.540876	1.08073	1.71751	0	2.61693	0.00887255	6.81644	chr6-72298242-72298704	0.111905	FALSE	FALSE
chr6-26225258-26226256	6	-0.353908	0.701939	0.13566	-0.619796	-0.0880201	0.538054	0.915742	0	-2.60879	0.00908618	6.78211	chr6-26225258-26226256	0.112134	FALSE	FALSE
chr6-170595920-170595947	6	0.2707	1.31088	0.103833	0.0671908	0.474209	1.0695	1.60674	0	2.60707	0.00913213	6.77483	chr6-170595920-170595947	0.112134	FALSE	FALSE
chr6-170239089-170239250	6	0.295365	1.34362	0.113349	0.0732046	0.517526	1.07595	1.67787	0	2.6058	0.00916611	6.76947	chr6-170239089-170239250	0.112134	FALSE	FALSE
chr6-29003668-29003794	6	0.315094	1.37039	0.123008	0.0740021	0.556186	1.07681	1.74401	0	2.56157	0.0104201	6.58448	chr6-29003668-29003794	0.118918	FALSE	FALSE
chr6-467681-467810	6	0.257727	1.29399	0.101562	0.0586686	0.456785	1.06042	1.57899	0	2.53763	0.0111607	6.48542	chr6-467681-467810	0.121645	FALSE	FALSE
chr6-27774865-27775042	6	-0.374058	0.687937	0.149375	-0.666828	-0.0812875	0.513334	0.921929	0	-2.50415	0.0122747	6.34817	chr6-27774865-27775042	0.126123	FALSE	FALSE
chr6-32363875-32364075	6	0.250336	1.28446	0.100104	0.0541354	0.446536	1.05563	1.56289	0	2.50075	0.0123929	6.33434	chr6-32363875-32364075	0.126123	FALSE	FALSE
chr6-436905-436969	6	0.26945	1.30924	0.108584	0.0566303	0.48227	1.05826	1.61975	0	2.4815	0.0130831	6.25616	chr6-436905-436969	0.129447	FALSE	FALSE
chr6-167535764-167536521	6	0.325506	1.38473	0.1319	0.066986	0.584026	1.06928	1.79324	0	2.46782	0.013594	6.20089	chr6-167535764-167536521	0.131052	FALSE	FALSE
chr6-25726458-25727291	6	0.258509	1.295	0.10671	0.0493601	0.467657	1.0506	1.59625	0	2.42253	0.0154131	6.0197	chr6-25726458-25727291	0.135923	FALSE	FALSE
chr6-170565952-170566086	6	0.390564	1.47781	0.164375	0.0683956	0.712733	1.07079	2.03956	0	2.37606	0.0174986	5.83661	chr6-170565952-170566086	0.144527	FALSE	FALSE
chr6-30112423-30112493	6	0.282633	1.32662	0.119593	0.0482361	0.517031	1.04942	1.67704	0	2.3633	0.018113	5.78683	chr6-30112423-30112493	0.147397	FALSE	FALSE
chr6-105400884-105401339	6	0.252077	1.2867	0.106899	0.0425582	0.461596	1.04348	1.5866	0	2.35808	0.0183698	5.76652	chr6-105400884-105401339	0.147825	FALSE	FALSE
chr6-32291368-32291671	6	0.28572	1.33072	0.121484	0.0476165	0.523824	1.04877	1.68847	0	2.35192	0.0186767	5.74262	chr6-32291368-32291671	0.147825	FALSE	FALSE
chr6-32063394-32064258	6	0.438392	1.55021	0.186653	0.07256	0.804224	1.07526	2.23496	0	2.34871	0.0188387	5.73016	chr6-32063394-32064258	0.148058	FALSE	FALSE
chr6-28601269-28601519	6	0.232492	1.26174	0.0993774	0.037716	0.427268	1.03844	1.53306	0	2.33949	0.0193103	5.69449	chr6-28601269-28601519	0.148954	FALSE	FALSE
chr6-166354015-166354232	6	0.240794	1.27226	0.103237	0.0384538	0.443135	1.0392	1.55758	0	2.33245	0.0196772	5.66733	chr6-166354015-166354232	0.149977	FALSE	FALSE
chr6-28793656-28793681	6	0.253474	1.28849	0.108679	0.0404666	0.466481	1.0413	1.59437	0	2.33231	0.0196842	5.66682	chr6-28793656-28793681	0.149977	FALSE	FALSE
chr6-27185676-27186199	6	0.306178	1.35822	0.131449	0.0485417	0.563814	1.04974	1.75736	0	2.32924	0.0198461	5.655	chr6-27185676-27186199	0.150092	FALSE	FALSE
chr6-32036530-32037847	6	0.382796	1.46638	0.164519	0.0603456	0.705247	1.0622	2.02435	0	2.32676	0.0199778	5.64546	chr6-32036530-32037847	0.150092	FALSE	FALSE
chr6-31539539-31540750	6	0.312561	1.36692	0.134379	0.0491823	0.57594	1.05041	1.7788	0	2.32596	0.0200207	5.64237	chr6-31539539-31540750	0.150092	FALSE	FALSE
chr6-32526263-32526342	6	0.248003	1.28146	0.107055	0.0381788	0.457828	1.03892	1.58064	0	2.31659	0.020526	5.6064	chr6-32526263-32526342	0.151196	FALSE	FALSE
chr6-2415405-2415767	6	-0.278469	0.756942	0.120603	-0.514846	-0.0420913	0.597592	0.958782	0	-2.30897	0.0209452	5.57724	chr6-2415405-2415767	0.153263	FALSE	FALSE
chr6-29404667-29404733	6	0.261262	1.29857	0.113434	0.0389366	0.483588	1.0397	1.62188	0	2.30322	0.0212666	5.55527	chr6-29404667-29404733	0.153557	FALSE	FALSE
chr6-74233269-74233640	6	-0.344172	0.708807	0.149947	-0.638063	-0.0502809	0.528315	0.950962	0	-2.29529	0.0217166	5.52506	chr6-74233269-74233640	0.154243	FALSE	FALSE
chr6-109760819-109760831	6	-0.26445	0.767628	0.115823	-0.491459	-0.0374422	0.611734	0.96325	0	-2.28324	0.0224165	5.4793	chr6-109760819-109760831	0.157188	FALSE	FALSE
chr6-166901788-166901854	6	0.275158	1.31674	0.121849	0.0363392	0.513977	1.03701	1.67193	0	2.2582	0.0239334	5.38483	chr6-166901788-166901854	0.162256	FALSE	FALSE
chr6-1594034-1594591	6	-0.266182	0.7663	0.11861	-0.498653	-0.0337101	0.607348	0.966852	0	-2.24417	0.0248212	5.33228	chr6-1594034-1594591	0.164562	FALSE	FALSE
chr6-32171786-32172151	6	0.340519	1.40568	0.151906	0.0427887	0.638249	1.04372	1.89316	0	2.24164	0.0249845	5.32282	chr6-32171786-32172151	0.164562	FALSE	FALSE
chr6-105388191-105388731	6	0.236797	1.26718	0.106372	0.0283124	0.445281	1.02872	1.56093	0	2.22613	0.0260055	5.26504	chr6-105388191-105388731	0.166187	FALSE	FALSE
chr6-129250744-129251011	6	0.328478	1.38885	0.147602	0.0391833	0.617773	1.03996	1.85479	0	2.22543	0.0260524	5.26244	chr6-129250744-129251011	0.166187	FALSE	FALSE
chr6-71337061-71337270	6	0.258511	1.295	0.116468	0.0302377	0.486785	1.0307	1.62708	0	2.21959	0.0264469	5.24076	chr6-71337061-71337270	0.167187	FALSE	FALSE
chr6-108492271-108492769	6	0.358568	1.43128	0.16215	0.0407609	0.676375	1.0416	1.96674	0	2.21134	0.0270121	5.21025	chr6-108492271-108492769	0.169621	FALSE	FALSE
chr6-29626990-29627395	6	0.253228	1.28818	0.115392	0.0270626	0.479392	1.02743	1.61509	0	2.19449	0.0282002	5.14815	chr6-29626990-29627395	0.173875	FALSE	FALSE
chr6-37616410-37617124	6	-0.212515	0.808548	0.0970314	-0.402693	-0.0223367	0.668518	0.977911	0	-2.19017	0.0285123	5.13227	chr6-37616410-37617124	0.174197	FALSE	FALSE
chr6-27018041-27018112	6	0.257088	1.29316	0.117406	0.0269774	0.487199	1.02734	1.62775	0	2.18974	0.0285428	5.13073	chr6-27018041-27018112	0.174197	FALSE	FALSE
chr6-32729105-32730299	6	0.340305	1.40538	0.156081	0.0343907	0.646219	1.03499	1.90831	0	2.1803	0.0292351	5.09616	chr6-32729105-32730299	0.175227	FALSE	FALSE
chr6-33040535-33041697	6	0.28345	1.3277	0.130505	0.0276652	0.539235	1.02805	1.7147	0	2.17195	0.0298594	5.06567	chr6-33040535-33041697	0.176575	FALSE	FALSE
chr6-32299649-32299676	6	0.222135	1.24874	0.102464	0.02131	0.42296	1.02154	1.52647	0	2.16794	0.0301632	5.05106	chr6-32299649-32299676	0.176617	FALSE	FALSE
chr6-26043546-26044460	6	-0.183237	0.832571	0.084727	-0.349299	-0.017175	0.705182	0.982972	0	-2.16267	0.0305663	5.03192	chr6-26043546-26044460	0.177521	FALSE	FALSE
chr6-167263025-167263454	6	0.23733	1.26786	0.10976	0.022203	0.452456	1.02245	1.57217	0	2.16225	0.0305989	5.03038	chr6-167263025-167263454	0.177521	FALSE	FALSE
chr6-170754691-170754942	6	0.269059	1.30873	0.124575	0.0248968	0.513221	1.02521	1.67066	0	2.15982	0.0307868	5.02155	chr6-170754691-170754942	0.177696	FALSE	FALSE
chr6-230908-230959	6	0.247117	1.28033	0.11463	0.0224471	0.471787	1.0227	1.60286	0	2.15579	0.0311003	5.00693	chr6-230908-230959	0.178807	FALSE	FALSE
chr6-17016226-17016484	6	-0.253337	0.776206	0.117794	-0.484209	-0.0224654	0.616184	0.977785	0	-2.15068	0.0315013	4.98844	chr6-17016226-17016484	0.179856	FALSE	FALSE
chr6-170488072-170488281	6	0.336663	1.40027	0.156848	0.0292472	0.644078	1.02968	1.90423	0	2.14643	0.0318384	4.97309	chr6-170488072-170488281	0.180472	FALSE	FALSE
chr6-36628713-36628755	6	-0.177622	0.837259	0.0828127	-0.339932	-0.0153119	0.711819	0.984805	0	-2.14486	0.0319639	4.96741	chr6-36628713-36628755	0.18059	FALSE	FALSE
chr6-34113887-34113943	6	0.249605	1.28352	0.116597	0.0210783	0.478131	1.0213	1.61306	0	2.14074	0.0322948	4.95255	chr6-34113887-34113943	0.180974	FALSE	FALSE
chr6-28583655-28584464	6	0.232244	1.26143	0.108689	0.0192163	0.445271	1.0194	1.56091	0	2.13676	0.0326172	4.93822	chr6-28583655-28584464	0.182318	FALSE	FALSE
chr6-133561368-133562056	6	-0.276771	0.758228	0.129678	-0.530934	-0.0226071	0.588055	0.977647	0	-2.1343	0.0328185	4.92935	chr6-133561368-133562056	0.182813	FALSE	FALSE
chr6-29456563-29456611	6	0.280735	1.3241	0.131804	0.0224036	0.539066	1.02266	1.71441	0	2.12994	0.0331766	4.91369	chr6-29456563-29456611	0.183773	FALSE	FALSE
chr6-4890079-4890278	6	-0.20164	0.817389	0.0948248	-0.387494	-0.0157871	0.678756	0.984337	0	-2.12645	0.0334657	4.90117	chr6-4890079-4890278	0.183994	FALSE	FALSE
chr6-32020377-32020750	6	0.252384	1.28709	0.119093	0.0189663	0.485802	1.01915	1.62548	0	2.11922	0.0340719	4.87528	chr6-32020377-32020750	0.185075	FALSE	FALSE
chr6-25042090-25043046	6	0.241833	1.27358	0.114284	0.0178407	0.465825	1.018	1.59333	0	2.11607	0.0343386	4.86402	chr6-25042090-25043046	0.185982	FALSE	FALSE
chr6-32022929-32023527	6	0.332839	1.39492	0.158069	0.0230293	0.642648	1.0233	1.90151	0	2.10566	0.0352343	4.82688	chr6-32022929-32023527	0.189065	FALSE	FALSE
chr6-158018055-158018184	6	-0.199347	0.819266	0.0947534	-0.38506	-0.0136332	0.68041	0.986459	0	-2.10385	0.0353919	4.82044	chr6-158018055-158018184	0.189434	FALSE	FALSE
chr6-167571328-167571803	6	0.247415	1.28071	0.117677	0.0167716	0.478059	1.01691	1.61294	0	2.10249	0.0355107	4.8156	chr6-167571328-167571803	0.189559	FALSE	FALSE
chr6-33039396-33039500	6	0.287107	1.33257	0.136822	0.0189419	0.555273	1.01912	1.74242	0	2.09841	0.0358693	4.80111	chr6-33039396-33039500	0.19002	FALSE	FALSE
chr6-28971902-28972377	6	0.317044	1.37306	0.151368	0.0203671	0.613721	1.02058	1.84729	0	2.09452	0.0362139	4.78731	chr6-28971902-28972377	0.190403	FALSE	FALSE
chr6-113886304-113886340	6	0.265118	1.30359	0.127314	0.0155882	0.514648	1.01571	1.67305	0	2.0824	0.0373057	4.74446	chr6-113886304-113886340	0.192837	FALSE	FALSE
chr6-170559115-170560157	6	0.312021	1.36618	0.149924	0.0181757	0.605867	1.01834	1.83284	0	2.0812	0.0374159	4.7402	chr6-170559115-170560157	0.192837	FALSE	FALSE
chr6-163612896-163613008	6	0.298967	1.34846	0.144098	0.0165401	0.581393	1.01668	1.78853	0	2.07475	0.0380099	4.71748	chr6-163612896-163613008	0.194532	FALSE	FALSE
chr6-31516015-31516059	6	0.292595	1.3399	0.141382	0.0154915	0.569698	1.01561	1.76773	0	2.06954	0.0384958	4.69916	chr6-31516015-31516059	0.195886	FALSE	FALSE
chr6-32289047-32289373	6	0.204343	1.22672	0.0990637	0.0101815	0.398504	1.01023	1.48959	0	2.06274	0.0391372	4.67532	chr6-32289047-32289373	0.196887	FALSE	FALSE
chr6-32032723-32032889	6	0.2772	1.31943	0.134579	0.01343	0.540971	1.01352	1.71767	0	2.05976	0.0394219	4.66486	chr6-32032723-32032889	0.19745	FALSE	FALSE
chr6-9896941-9897093	6	0.235431	1.26545	0.116636	0.00682952	0.464033	1.00685	1.59048	0	2.01852	0.0435373	4.5216	chr6-9896941-9897093	0.206581	FALSE	FALSE
chr6-475353-475429	6	0.218456	1.24415	0.108641	0.00552419	0.431387	1.00554	1.53939	0	2.01081	0.0443453	4.49508	chr6-475353-475429	0.208404	FALSE	FALSE
chr6-30026181-30026312	6	-0.230371	0.794239	0.115609	-0.45696	-0.00378227	0.633206	0.996225	0	-1.99268	0.0462965	4.43295	chr6-30026181-30026312	0.213967	FALSE	FALSE
chr6-28542401-28543693	6	0.256033	1.2918	0.128911	0.00337331	0.508694	1.00338	1.66312	0	1.98613	0.0470187	4.41062	chr6-28542401-28543693	0.214589	FALSE	FALSE
chr6-25930507-25931205	6	0.262163	1.29974	0.132152	0.00314872	0.521177	1.00315	1.68401	0	1.98379	0.0472792	4.40265	chr6-25930507-25931205	0.215113	FALSE	FALSE
chr6-168388643-168388658	6	0.27178	1.3123	0.137146	0.00297838	0.540582	1.00298	1.71701	0	1.98168	0.047515	4.39547	chr6-168388643-168388658	0.215872	FALSE	FALSE
chr6-170561236-170561912	6	0.236757	1.26713	0.11965	0.00224706	0.471267	1.00225	1.60202	0	1.97874	0.0478448	4.38549	chr6-170561236-170561912	0.216795	FALSE	FALSE
chr6-170535663-170536124	6	0.281429	1.32502	0.14239	0.00234979	0.560508	1.00235	1.75156	0	1.97647	0.048102	4.37776	chr6-170535663-170536124	0.216907	FALSE	FALSE
chr6-24476581-24476663	6	0.230022	1.25863	0.11703	0.000646827	0.459397	1.00065	1.58312	0	1.96549	0.0493574	4.34059	chr6-24476581-24476663	0.22054	FALSE	FALSE
chr6-32041191-32042351	6	0.31432	1.36933	0.160164	0.000405543	0.628235	1.00041	1.8743	0	1.9625	0.0497048	4.33047	chr6-32041191-32042351	0.221607	FALSE	FALSE
chr6-167559851-167560347	6	0.236369	1.26664	0.121536	-0.00183726	0.474576	0.998164	1.60733	0	1.94485	0.0517934	4.27109	chr6-167559851-167560347	0.22747	FALSE	FALSE
chr6-33035284-33035286	6	0.229588	1.25808	0.118159	-0.00199852	0.461175	0.998003	1.58594	0	1.94305	0.0520101	4.26506	chr6-33035284-33035286	0.227623	FALSE	FALSE
chr6-34984836-34984953	6	0.307208	1.35962	0.159456	-0.00531955	0.619735	0.994695	1.85844	0	1.9266	0.0540291	4.21012	chr6-34984836-34984953	0.23043	FALSE	FALSE
chr6-32056249-32057053	6	0.279512	1.32248	0.147287	-0.00916548	0.56819	0.990876	1.76507	0	1.89774	0.0577309	4.11451	chr6-32056249-32057053	0.23682	FALSE	FALSE
chr6-152011399-152011666	6	0.217217	1.24261	0.114544	-0.00728501	0.441719	0.992741	1.55538	0	1.89636	0.0579119	4.11	chr6-152011399-152011666	0.236945	FALSE	FALSE
chr6-32974479-32978775	6	0.333312	1.39558	0.175972	-0.0115865	0.67821	0.98848	1.97035	0	1.89412	0.0582089	4.10262	chr6-32974479-32978775	0.237529	FALSE	FALSE
chr6-163661202-163661641	6	0.249688	1.28363	0.133695	-0.01235	0.511727	0.987726	1.66817	0	1.86759	0.0618193	4.0158	chr6-163661202-163661641	0.244909	FALSE	FALSE
chr6-27291363-27291585	6	0.214765	1.23957	0.115033	-0.0106966	0.440226	0.98936	1.55306	0	1.86698	0.0619048	4.0138	chr6-27291363-27291585	0.244909	FALSE	FALSE
chr6-32847441-32847845	6	0.282479	1.32641	0.151891	-0.0152216	0.580179	0.984894	1.78636	0	1.85975	0.0629209	3.99032	chr6-32847441-32847845	0.247161	FALSE	FALSE
chr6-32289895-32290111	6	0.188798	1.2078	0.102588	-0.0122714	0.389867	0.987804	1.47678	0	1.84035	0.0657175	3.92758	chr6-32289895-32290111	0.252669	FALSE	FALSE
chr6-30135113-30135162	6	0.190616	1.21	0.104171	-0.0135553	0.394788	0.986536	1.48407	0	1.82984	0.0672741	3.8938	chr6-30135113-30135162	0.255642	FALSE	FALSE
chr6-33877291-33877469	6	0.205998	1.22875	0.113236	-0.0159406	0.427936	0.984186	1.53409	0	1.81919	0.0688824	3.85972	chr6-33877291-33877469	0.257912	FALSE	FALSE
chr6-28493019-28493284	6	0.25543	1.29102	0.140516	-0.0199764	0.530837	0.980222	1.70035	0	1.8178	0.0690948	3.85528	chr6-28493019-28493284	0.257912	FALSE	FALSE
chr6-36929838-36930062	6	0.195266	1.21563	0.107856	-0.0161274	0.40666	0.984002	1.50179	0	1.81044	0.0702281	3.83181	chr6-36929838-36930062	0.260167	FALSE	FALSE
chr6-25710487-25710694	6	0.23587	1.26601	0.130513	-0.0199321	0.491671	0.980265	1.63505	0	1.80724	0.0707243	3.82165	chr6-25710487-25710694	0.261259	FALSE	FALSE
chr6-32026299-32027666	6	0.285305	1.33017	0.158003	-0.0243754	0.594985	0.975919	1.813	0	1.80569	0.0709664	3.81672	chr6-32026299-32027666	0.261259	FALSE	FALSE
chr6-108145601-108145777	6	0.21515	1.24005	0.119388	-0.0188457	0.449145	0.981331	1.56697	0	1.80211	0.071528	3.80535	chr6-108145601-108145777	0.262131	FALSE	FALSE
chr6-167065376-167065446	6	0.188211	1.20709	0.104545	-0.0166941	0.393115	0.983444	1.48159	0	1.80028	0.0718163	3.79955	chr6-167065376-167065446	0.262471	FALSE	FALSE
chr6-26045532-26045663	6	-0.171717	0.842218	0.0953973	-0.358692	0.0152585	0.698589	1.01538	0	-1.80002	0.0718579	3.79871	chr6-26045532-26045663	0.262471	FALSE	FALSE
chr6-30074595-30074616	6	0.233057	1.26245	0.129692	-0.0211349	0.487249	0.979087	1.62783	0	1.797	0.0723354	3.78916	chr6-30074595-30074616	0.262985	FALSE	FALSE
chr6-168435636-168436353	6	-0.192529	0.82487	0.107908	-0.404025	0.0189663	0.667628	1.01915	0	-1.7842	0.0743912	3.74872	chr6-168435636-168436353	0.266886	FALSE	FALSE
chr6-1578078-1578330	6	0.231156	1.26006	0.129821	-0.0232895	0.485601	0.97698	1.62515	0	1.78057	0.0749831	3.73729	chr6-1578078-1578330	0.267811	FALSE	FALSE
chr6-24140822-24140899	6	0.182588	1.20032	0.102693	-0.0186872	0.383864	0.981486	1.46795	0	1.77799	0.075405	3.7292	chr6-24140822-24140899	0.268774	FALSE	FALSE
chr6-26183508-26184037	6	-0.140983	0.868504	0.0796318	-0.297059	0.0150926	0.743001	1.01521	0	-1.77043	0.0766547	3.70548	chr6-26183508-26184037	0.270653	FALSE	FALSE
chr6-32294260-32294577	6	0.220409	1.24659	0.125559	-0.0256816	0.4665	0.974645	1.5944	0	1.75543	0.0791865	3.6586	chr6-32294260-32294577	0.275395	FALSE	FALSE
chr6-28550343-28550437	6	0.214755	1.23956	0.12239	-0.0251255	0.454636	0.975187	1.5756	0	1.75467	0.0793151	3.65626	chr6-28550343-28550437	0.275395	FALSE	FALSE
chr6-28501531-28501916	6	0.204001	1.2263	0.116906	-0.02513	0.433131	0.975183	1.54208	0	1.745	0.0809842	3.62622	chr6-28501531-28501916	0.279436	FALSE	FALSE
chr6-28481660-28483341	6	0.226273	1.25392	0.129864	-0.0282553	0.480802	0.97214	1.61737	0	1.74239	0.0814406	3.61811	chr6-28481660-28483341	0.280352	FALSE	FALSE
chr6-31543219-31543300	6	0.222961	1.24977	0.128345	-0.0285898	0.474512	0.971815	1.60723	0	1.73721	0.0823509	3.60207	chr6-31543219-31543300	0.280868	FALSE	FALSE
chr6-32297615-32297822	6	0.267901	1.30722	0.154322	-0.0345645	0.570366	0.966026	1.76891	0	1.73599	0.082566	3.59831	chr6-32297615-32297822	0.280953	FALSE	FALSE
chr6-29425885-29426320	6	0.230545	1.25929	0.13351	-0.0311305	0.49222	0.969349	1.63594	0	1.72679	0.0842046	3.56996	chr6-29425885-29426320	0.283746	FALSE	FALSE
chr6-28477957-28478579	6	0.167084	1.18185	0.0972565	-0.0235353	0.357703	0.976739	1.43004	0	1.71797	0.0858018	3.54285	chr6-28477957-28478579	0.286028	FALSE	FALSE
chr6-168225439-168226225	6	0.223145	1.25	0.130086	-0.0318201	0.478109	0.968681	1.61302	0	1.71536	0.0862798	3.53483	chr6-168225439-168226225	0.286973	FALSE	FALSE
chr6-32190281-32190556	6	0.207341	1.2304	0.121678	-0.0311441	0.445827	0.969336	1.56178	0	1.70401	0.0883793	3.50015	chr6-32190281-32190556	0.290283	FALSE	FALSE
chr6-32362318-32363325	6	0.227401	1.25533	0.133455	-0.0341659	0.488968	0.966411	1.63063	0	1.70395	0.0883898	3.49998	chr6-32362318-32363325	0.290283	FALSE	FALSE
chr6-33868187-33868466	6	0.19576	1.21624	0.116229	-0.0320438	0.423564	0.968464	1.5274	0	1.68427	0.09213	3.44019	chr6-33868187-33868466	0.294651	FALSE	FALSE
chr6-28661199-28662065	6	0.155482	1.16822	0.0923916	-0.0256021	0.336566	0.974723	1.40013	0	1.68286	0.0924022	3.43593	chr6-28661199-28662065	0.294705	FALSE	FALSE
chr6-28553927-28554274	6	0.245977	1.27887	0.146393	-0.0409491	0.532903	0.959878	1.70387	0	1.68024	0.0929097	3.42803	chr6-28553927-28554274	0.295058	FALSE	FALSE
chr6-100056686-100057243	6	0.151754	1.16387	0.0907109	-0.0260362	0.329544	0.9743	1.39033	0	1.67294	0.0943392	3.406	chr6-100056686-100057243	0.297202	FALSE	FALSE
chr6-28499375-28499825	6	0.167158	1.18194	0.100051	-0.0289384	0.363254	0.971476	1.438	0	1.67073	0.0947755	3.39934	chr6-28499375-28499825	0.297568	FALSE	FALSE
chr6-29648161-29649084	6	0.243961	1.27629	0.146122	-0.0424318	0.530354	0.958456	1.69953	0	1.66958	0.0950031	3.39588	chr6-29648161-29649084	0.29786	FALSE	FALSE
chr6-26331217-26331295	6	-0.16109	0.851216	0.0967089	-0.350636	0.0284566	0.70424	1.02887	0	-1.66571	0.0957703	3.38428	chr6-26331217-26331295	0.298956	FALSE	FALSE
chr6-27258466-27259237	6	0.17257	1.18836	0.103605	-0.0304926	0.375633	0.969968	1.45591	0	1.66565	0.0957833	3.38408	chr6-27258466-27259237	0.298956	FALSE	FALSE
chr6-41195092-41195195	6	0.181488	1.199	0.109382	-0.0328967	0.395873	0.967639	1.48568	0	1.65921	0.0970727	3.36479	chr6-41195092-41195195	0.300308	FALSE	FALSE
chr6-32305068-32305145	6	0.193897	1.21397	0.1169	-0.0352236	0.423017	0.96539	1.52656	0	1.65865	0.0971862	3.36311	chr6-32305068-32305145	0.300449	FALSE	FALSE
chr6-168615184-168615500	6	-0.236581	0.789322	0.142732	-0.51633	0.0431682	0.596707	1.04411	0	-1.65752	0.0974141	3.35973	chr6-168615184-168615500	0.300734	FALSE	FALSE
chr6-32409856-32410873	6	0.187026	1.20566	0.113411	-0.0352554	0.409307	0.965359	1.50577	0	1.6491	0.0991273	3.33457	chr6-32409856-32410873	0.303948	FALSE	FALSE
chr6-10883834-10883895	6	0.190501	1.20986	0.115779	-0.0364218	0.417424	0.964233	1.51805	0	1.64538	0.0998907	3.32351	chr6-10883834-10883895	0.305187	FALSE	FALSE
chr6-166868904-166869078	6	0.191397	1.21094	0.117616	-0.0391261	0.42192	0.961629	1.52489	0	1.6273	0.103672	3.2699	chr6-166868904-166869078	0.312047	FALSE	FALSE
chr6-28555918-28555929	6	0.245264	1.27796	0.15096	-0.0506124	0.541141	0.950647	1.71797	0	1.62469	0.104228	3.26219	chr6-28555918-28555929	0.312047	FALSE	FALSE
chr6-32303626-32304143	6	0.178018	1.19485	0.109679	-0.0369497	0.392985	0.963725	1.4814	0	1.62308	0.104573	3.25741	chr6-32303626-32304143	0.312379	FALSE	FALSE
chr6-26016674-26018185	6	-0.158699	0.853253	0.0980348	-0.350844	0.0334454	0.704094	1.03401	0	-1.61881	0.105489	3.24483	chr6-26016674-26018185	0.313375	FALSE	FALSE
chr6-33037444-33038032	6	0.201729	1.22352	0.124697	-0.0426722	0.44613	0.958225	1.56225	0	1.61776	0.105715	3.24174	chr6-33037444-33038032	0.313375	FALSE	FALSE
chr6-28969099-28969259	6	0.17906	1.19609	0.110935	-0.0383693	0.396489	0.962357	1.4866	0	1.61409	0.106507	3.23098	chr6-28969099-28969259	0.313656	FALSE	FALSE
chr6-28497278-28497605	6	0.181704	1.19926	0.11259	-0.0389688	0.402378	0.961781	1.49538	0	1.61385	0.106559	3.23027	chr6-28497278-28497605	0.313656	FALSE	FALSE
chr6-88757302-88757392	6	0.191652	1.21125	0.119052	-0.0416852	0.42499	0.959172	1.52958	0	1.60982	0.107437	3.21844	chr6-88757302-88757392	0.314566	FALSE	FALSE
chr6-28541036-28541039	6	0.204351	1.22673	0.127578	-0.0456978	0.4544	0.955331	1.57523	0	1.60177	0.109207	3.19487	chr6-28541036-28541039	0.316399	FALSE	FALSE
chr6-24357720-24358683	6	0.179624	1.19677	0.112244	-0.0403704	0.399618	0.960434	1.49125	0	1.6003	0.109533	3.19057	chr6-24357720-24358683	0.316701	FALSE	FALSE
chr6-74078997-74079335	6	0.180138	1.19738	0.113254	-0.0418367	0.402112	0.959026	1.49498	0	1.59056	0.111709	3.16218	chr6-74078997-74079335	0.318644	FALSE	FALSE
chr6-32605385-32605704	6	0.187737	1.20652	0.119351	-0.0461864	0.42166	0.954864	1.52449	0	1.57298	0.115723	3.11126	chr6-32605385-32605704	0.323424	FALSE	FALSE
chr6-170571143-170572016	6	0.197496	1.21835	0.125641	-0.0487548	0.443747	0.952415	1.55854	0	1.57191	0.11597	3.10817	chr6-170571143-170572016	0.323777	FALSE	FALSE
chr6-29431208-29431410	6	0.166887	1.18162	0.106175	-0.0412126	0.374987	0.959625	1.45497	0	1.57181	0.115995	3.10786	chr6-29431208-29431410	0.323777	FALSE	FALSE
chr6-32073035-32073416	6	0.252337	1.28703	0.160615	-0.0624627	0.567138	0.939448	1.76321	0	1.57107	0.116167	3.10573	chr6-32073035-32073416	0.323848	FALSE	FALSE
chr6-35765146-35765215	6	0.223803	1.25082	0.143133	-0.0567316	0.504338	0.944848	1.65589	0	1.56361	0.11791	3.08424	chr6-35765146-35765215	0.326168	FALSE	FALSE
chr6-10881782-10882050	6	0.161658	1.17546	0.10395	-0.04208	0.365396	0.958793	1.44108	0	1.55515	0.119909	3.05998	chr6-10881782-10882050	0.328301	FALSE	FALSE
chr6-167708827-167709237	6	0.145739	1.15689	0.0937496	-0.0380065	0.329485	0.962707	1.39025	0	1.55456	0.120051	3.05828	chr6-167708827-167709237	0.328301	FALSE	FALSE
chr6-166100251-166100693	6	0.204985	1.22751	0.13191	-0.0535548	0.463525	0.947854	1.58967	0	1.55397	0.120191	3.05659	chr6-166100251-166100693	0.328301	FALSE	FALSE
chr6-28351148-28351351	6	-0.11816	0.888554	0.0761175	-0.267347	0.0310278	0.765407	1.03151	0	-1.55233	0.120582	3.05191	chr6-28351148-28351351	0.328301	FALSE	FALSE
chr6-84221740-84221849	6	0.126196	1.1345	0.0814464	-0.0334362	0.285828	0.967117	1.33086	0	1.54943	0.121278	3.04362	chr6-84221740-84221849	0.32898	FALSE	FALSE
chr6-29455126-29455532	6	0.183384	1.20128	0.118804	-0.0494663	0.416235	0.951737	1.51624	0	1.54359	0.122687	3.02695	chr6-29455126-29455532	0.331117	FALSE	FALSE
chr6-167032331-167032502	6	0.174176	1.19027	0.112854	-0.047013	0.395365	0.954075	1.48493	0	1.54338	0.122739	3.02634	chr6-167032331-167032502	0.331117	FALSE	FALSE
chr6-25652381-25652531	6	0.18364	1.20158	0.119335	-0.0502531	0.417533	0.950989	1.51821	0	1.53886	0.12384	3.01346	chr6-25652381-25652531	0.333073	FALSE	FALSE
chr6-167530185-167530343	6	0.205343	1.22795	0.134178	-0.0576418	0.468328	0.943988	1.59732	0	1.53037	0.125924	2.98937	chr6-167530185-167530343	0.336026	FALSE	FALSE
chr6-31673800-31673939	6	0.187134	1.20579	0.123447	-0.0548183	0.429087	0.946657	1.53585	0	1.5159	0.129544	2.94848	chr6-31673800-31673939	0.340611	FALSE	FALSE
chr6-166571782-166571981	6	0.145176	1.15624	0.0963049	-0.0435786	0.33393	0.957357	1.39645	0	1.50746	0.131694	2.92474	chr6-166571782-166571981	0.342141	FALSE	FALSE
chr6-33874211-33874232	6	0.148955	1.16062	0.0992512	-0.0455737	0.343484	0.955449	1.40985	0	1.50079	0.13341	2.90606	chr6-33874211-33874232	0.344713	FALSE	FALSE
chr6-167178233-167178280	6	0.15693	1.16991	0.105254	-0.0493653	0.363225	0.951833	1.43796	0	1.49096	0.135973	2.8786	chr6-167178233-167178280	0.347036	FALSE	FALSE
chr6-32300743-32301389	6	0.155563	1.16832	0.104933	-0.0501014	0.361227	0.951133	1.43509	0	1.4825	0.138207	2.8551	chr6-32300743-32301389	0.350062	FALSE	FALSE
chr6-100053438-100054817	6	0.165711	1.18023	0.111972	-0.0537505	0.385172	0.947669	1.46987	0	1.47993	0.138892	2.84796	chr6-100053438-100054817	0.350756	FALSE	FALSE
chr6-108495385-108496811	6	0.142714	1.1534	0.0969764	-0.0473559	0.332785	0.953748	1.39485	0	1.47164	0.141118	2.82503	chr6-108495385-108496811	0.353625	FALSE	FALSE
chr6-31590513-31590674	6	-0.185578	0.830624	0.126668	-0.433842	0.0626864	0.648015	1.06469	0	-1.46508	0.1429	2.80692	chr6-31590513-31590674	0.356051	FALSE	FALSE
chr6-151560831-151561032	6	0.213194	1.23763	0.145855	-0.0726763	0.499065	0.929902	1.64718	0	1.46169	0.143827	2.79759	chr6-151560831-151561032	0.357107	FALSE	FALSE
chr6-166876490-166877038	6	0.177553	1.19429	0.122162	-0.0618789	0.416986	0.939997	1.51738	0	1.45343	0.146104	2.77493	chr6-166876490-166877038	0.360738	FALSE	FALSE
chr6-33866109-33866781	6	0.173943	1.18999	0.121102	-0.063412	0.411297	0.938557	1.50877	0	1.43634	0.150906	2.72827	chr6-33866109-33866781	0.369913	FALSE	FALSE
chr6-30909820-30910113	6	0.155255	1.16796	0.109379	-0.059124	0.369634	0.94259	1.4472	0	1.41942	0.155776	2.68245	chr6-30909820-30910113	0.374548	FALSE	FALSE
chr6-10320036-10320044	6	0.142568	1.15323	0.100734	-0.0548679	0.340003	0.94661	1.40495	0	1.41528	0.156985	2.6713	chr6-10320036-10320044	0.375864	FALSE	FALSE
chr6-32186496-32186793	6	0.179837	1.19702	0.12833	-0.0716861	0.431359	0.930823	1.53935	0	1.40136	0.161107	2.63391	chr6-32186496-32186793	0.381763	FALSE	FALSE
chr6-164506268-164507305	6	0.202401	1.22434	0.146174	-0.0840953	0.488898	0.919344	1.63052	0	1.38466	0.166158	2.58938	chr6-164506268-164507305	0.386944	FALSE	FALSE
chr6-106545984-106546074	6	0.141754	1.15229	0.102553	-0.0592467	0.342755	0.942474	1.40882	0	1.38225	0.166896	2.58298	chr6-106545984-106546074	0.387439	FALSE	FALSE
chr6-32179862-32180305	6	0.187896	1.20671	0.135978	-0.0786166	0.454408	0.924394	1.57524	0	1.38181	0.167031	2.58181	chr6-32179862-32180305	0.38755	FALSE	FALSE
chr6-25732817-25733243	6	0.15616	1.16901	0.113178	-0.0656652	0.377986	0.936444	1.45934	0	1.37977	0.167657	2.57642	chr6-25732817-25733243	0.388596	FALSE	FALSE
chr6-166711291-166711442	6	0.176578	1.19313	0.128143	-0.0745781	0.427734	0.928135	1.53378	0	1.37797	0.168212	2.57165	chr6-166711291-166711442	0.38927	FALSE	FALSE
chr6-1394986-1395164	6	0.183164	1.20101	0.133659	-0.0788027	0.44513	0.924222	1.56069	0	1.37038	0.170567	2.55159	chr6-1394986-1395164	0.392669	FALSE	FALSE
chr6-10415597-10416531	6	0.167269	1.18207	0.123534	-0.0748529	0.409391	0.92788	1.5059	0	1.35403	0.175726	2.5086	chr6-10415597-10416531	0.398126	FALSE	FALSE
chr6-33043072-33043220	6	0.166948	1.18169	0.126208	-0.0804157	0.414312	0.922733	1.51333	0	1.3228	0.185903	2.42738	chr6-33043072-33043220	0.406854	FALSE	FALSE
chr6-29395187-29395657	6	0.186503	1.20503	0.14126	-0.0903627	0.463368	0.9136	1.58942	0	1.32027	0.186743	2.42087	chr6-29395187-29395657	0.407361	FALSE	FALSE
chr6-167284353-167284983	6	0.137594	1.14751	0.104428	-0.0670811	0.342269	0.935119	1.40814	0	1.3176	0.187639	2.41397	chr6-167284353-167284983	0.408273	FALSE	FALSE
chr6-28510281-28510532	6	0.152848	1.16515	0.116015	-0.0745368	0.380233	0.928173	1.46263	0	1.31749	0.187675	2.41369	chr6-28510281-28510532	0.408273	FALSE	FALSE
chr6-41131863-41132055	6	0.150611	1.16254	0.114618	-0.0740363	0.375259	0.928638	1.45537	0	1.31403	0.188837	2.40478	chr6-41131863-41132055	0.408916	FALSE	FALSE
chr6-169351075-169351479	6	0.124821	1.13295	0.0950035	-0.061382	0.311025	0.940464	1.36482	0	1.31386	0.188893	2.40436	chr6-169351075-169351479	0.408916	FALSE	FALSE
chr6-30652907-30653799	6	0.149067	1.16075	0.113725	-0.0738303	0.371964	0.928829	1.45058	0	1.31076	0.189937	2.39641	chr6-30652907-30653799	0.409572	FALSE	FALSE
chr6-26332252-26332501	6	-0.147662	0.862723	0.112681	-0.368512	0.0731883	0.691763	1.07593	0	-1.31045	0.190045	2.39559	chr6-26332252-26332501	0.409606	FALSE	FALSE
chr6-29633969-29634495	6	0.159197	1.17257	0.123293	-0.0824523	0.400846	0.920855	1.49309	0	1.29121	0.19663	2.34644	chr6-29633969-29634495	0.416898	FALSE	FALSE
chr6-33228341-33228770	6	0.166475	1.18113	0.129793	-0.0879146	0.420865	0.915839	1.52328	0	1.28262	0.199625	2.32463	chr6-33228341-33228770	0.420429	FALSE	FALSE
chr6-31025933-31026287	6	0.172344	1.18809	0.134996	-0.0922431	0.436932	0.911883	1.54795	0	1.27666	0.201722	2.30956	chr6-31025933-31026287	0.421953	FALSE	FALSE
chr6-28446794-28447115	6	0.136851	1.14666	0.108178	-0.0751732	0.348875	0.927583	1.41747	0	1.26506	0.20585	2.28033	chr6-28446794-28447115	0.426638	FALSE	FALSE
chr6-29549724-29550134	6	0.153153	1.1655	0.121555	-0.0850908	0.391396	0.918429	1.47904	0	1.25994	0.207689	2.2675	chr6-29549724-29550134	0.429043	FALSE	FALSE
chr6-30711022-30712307	6	-0.135377	0.873386	0.108275	-0.347592	0.0768371	0.706387	1.07987	0	-1.25031	0.211185	2.24342	chr6-30711022-30712307	0.432498	FALSE	FALSE
chr6-163602881-163602929	6	0.129218	1.13794	0.103582	-0.0737984	0.332234	0.928859	1.39408	0	1.2475	0.212215	2.2364	chr6-163602881-163602929	0.433138	FALSE	FALSE
chr6-167190034-167190226	6	0.141228	1.15169	0.114566	-0.0833176	0.365775	0.920059	1.44163	0	1.23272	0.21768	2.19972	chr6-167190034-167190226	0.440556	FALSE	FALSE
chr6-33878085-33878823	6	0.136019	1.1457	0.112169	-0.0838291	0.355867	0.919588	1.42742	0	1.21262	0.225275	2.15024	chr6-33878085-33878823	0.448455	FALSE	FALSE
chr6-167136206-167136432	6	0.131166	1.14016	0.108538	-0.0815645	0.343896	0.921673	1.41043	0	1.20848	0.226863	2.14011	chr6-167136206-167136432	0.450416	FALSE	FALSE
chr6-31548107-31548437	6	0.162859	1.17687	0.134796	-0.101336	0.427054	0.90363	1.53273	0	1.20819	0.226973	2.1394	chr6-31548107-31548437	0.450416	FALSE	FALSE
chr6-10425553-10425648	6	0.140376	1.15071	0.116543	-0.0880448	0.368797	0.91572	1.44599	0	1.2045	0.228398	2.13038	chr6-10425553-10425648	0.451392	FALSE	FALSE
chr6-99790960-99791250	6	0.152112	1.16429	0.12632	-0.0954711	0.399694	0.908945	1.49137	0	1.20418	0.228521	2.1296	chr6-99790960-99791250	0.451434	FALSE	FALSE
chr6-75917468-75917560	6	-0.107886	0.89773	0.0899827	-0.284249	0.068477	0.752579	1.07088	0	-1.19896	0.230543	2.1169	chr6-75917468-75917560	0.453404	FALSE	FALSE
chr6-30038754-30039801	6	0.122707	1.13055	0.103473	-0.0800967	0.325511	0.923027	1.38474	0	1.18588	0.235669	2.08517	chr6-30038754-30039801	0.457992	FALSE	FALSE
chr6-1393028-1393336	6	0.136822	1.14662	0.1156	-0.0897493	0.363394	0.91416	1.4382	0	1.18358	0.236577	2.07962	chr6-1393028-1393336	0.459084	FALSE	FALSE
chr6-32115964-32117401	6	0.12465	1.13275	0.105641	-0.0824017	0.331702	0.920902	1.39334	0	1.17994	0.238022	2.07083	chr6-32115964-32117401	0.459496	FALSE	FALSE
chr6-28962971-28964249	6	0.169845	1.18512	0.144095	-0.112577	0.452267	0.893529	1.57187	0	1.1787	0.238518	2.06783	chr6-28962971-28964249	0.459788	FALSE	FALSE
chr6-170591802-170591863	6	0.128083	1.13665	0.108806	-0.0851729	0.341339	0.918354	1.40683	0	1.17717	0.239128	2.06415	chr6-170591802-170591863	0.460225	FALSE	FALSE
chr6-29635692-29636011	6	0.154351	1.1669	0.131315	-0.103021	0.411724	0.902108	1.50942	0	1.17543	0.239823	2.05996	chr6-29635692-29636011	0.460225	FALSE	FALSE
chr6-15244618-15244693	6	-0.109691	0.896111	0.0935441	-0.293034	0.0736525	0.745997	1.07643	0	-1.17261	0.240953	2.05318	chr6-15244618-15244693	0.461501	FALSE	FALSE
chr6-144386041-144386528	6	0.169117	1.18426	0.145423	-0.115907	0.454142	0.890558	1.57482	0	1.16293	0.244858	2.02998	chr6-144386041-144386528	0.465757	FALSE	FALSE
chr6-33244709-33245706	6	0.12843	1.13704	0.111038	-0.0891991	0.34606	0.914663	1.41349	0	1.15664	0.24742	2.01497	chr6-33244709-33245706	0.46889	FALSE	FALSE
chr6-28966423-28967660	6	0.132332	1.14149	0.115431	-0.0939093	0.358573	0.910365	1.43129	0	1.14641	0.251625	1.99065	chr6-28966423-28967660	0.473722	FALSE	FALSE
chr6-168197177-168197921	6	-0.116101	0.890386	0.101293	-0.314632	0.0824309	0.730058	1.08592	0	-1.14618	0.25172	1.99011	chr6-168197177-168197921	0.473722	FALSE	FALSE
chr6-32062393-32062554	6	0.133369	1.14267	0.116381	-0.0947331	0.361472	0.909616	1.43544	0	1.14597	0.251807	1.98961	chr6-32062393-32062554	0.473722	FALSE	FALSE
chr6-28551310-28551812	6	0.134593	1.14407	0.117825	-0.096341	0.365526	0.908154	1.44127	0	1.14231	0.253327	1.98093	chr6-28551310-28551812	0.475023	FALSE	FALSE
chr6-3848634-3849442	6	0.172816	1.18865	0.152812	-0.126689	0.472322	0.881007	1.60371	0	1.13091	0.258093	1.95404	chr6-3848634-3849442	0.479069	FALSE	FALSE
chr6-12716655-12717138	6	0.154436	1.167	0.137246	-0.114562	0.423433	0.891757	1.5272	0	1.12524	0.260485	1.94073	chr6-12716655-12717138	0.481893	FALSE	FALSE
chr6-166907748-166908811	6	0.128151	1.13672	0.11469	-0.0966374	0.352939	0.907885	1.42324	0	1.11737	0.263837	1.92228	chr6-166907748-166908811	0.485916	FALSE	FALSE
chr6-166836358-166836791	6	0.10787	1.1139	0.0966078	-0.0814783	0.297217	0.921753	1.34611	0	1.11657	0.264178	1.92042	chr6-166836358-166836791	0.485991	FALSE	FALSE
chr6-56406084-56406336	6	-0.0986535	0.906057	0.0884087	-0.271931	0.0746244	0.761907	1.07748	0	-1.11588	0.264474	1.9188	chr6-56406084-56406336	0.485991	FALSE	FALSE
chr6-10382738-10383164	6	-0.135285	0.873467	0.121255	-0.372941	0.102371	0.688706	1.10779	0	-1.11571	0.264548	1.9184	chr6-10382738-10383164	0.485991	FALSE	FALSE
chr6-1615843-1616109	6	0.139514	1.14971	0.125651	-0.106757	0.385785	0.898744	1.47077	0	1.11033	0.266857	1.90586	chr6-1615843-1616109	0.487768	FALSE	FALSE
chr6-46761035-46761090	6	0.120527	1.12809	0.108757	-0.0926335	0.333687	0.911528	1.39611	0	1.10822	0.267767	1.90095	chr6-46761035-46761090	0.488626	FALSE	FALSE
chr6-5999186-5999377	6	-0.104328	0.900929	0.0944358	-0.289419	0.0807624	0.748698	1.08411	0	-1.10475	0.269266	1.8929	chr6-5999186-5999377	0.489282	FALSE	FALSE
chr6-85478207-85478807	6	-0.0958666	0.908585	0.0868423	-0.266074	0.0743412	0.766382	1.07717	0	-1.10392	0.26963	1.89095	chr6-85478207-85478807	0.489282	FALSE	FALSE
chr6-32096728-32097233	6	-0.163038	0.849558	0.147888	-0.452893	0.126816	0.635786	1.13521	0	-1.10245	0.270268	1.88754	chr6-32096728-32097233	0.489756	FALSE	FALSE
chr6-149358743-149358802	6	0.11112	1.11753	0.10101	-0.0868568	0.309097	0.916808	1.36219	0	1.10008	0.271295	1.88206	chr6-149358743-149358802	0.491217	FALSE	FALSE
chr6-165715240-165715757	6	0.122798	1.13066	0.111805	-0.0963359	0.341933	0.908159	1.40767	0	1.09832	0.272063	1.87799	chr6-165715240-165715757	0.491892	FALSE	FALSE
chr6-28504908-28505429	6	0.102057	1.10745	0.0931075	-0.0804306	0.284544	0.922719	1.32916	0	1.09612	0.273027	1.87288	chr6-28504908-28505429	0.49274	FALSE	FALSE
chr6-42927940-42928773	6	-0.128531	0.879386	0.117397	-0.358626	0.101563	0.698636	1.1069	0	-1.09484	0.273587	1.86993	chr6-42927940-42928773	0.493143	FALSE	FALSE
chr6-100913923-100915805	6	-0.136803	0.872142	0.12522	-0.382229	0.108622	0.682339	1.11474	0	-1.09251	0.27461	1.86455	chr6-100913923-100915805	0.493994	FALSE	FALSE
chr6-166919189-166919577	6	0.0919908	1.09635	0.0842563	-0.0731485	0.25713	0.929463	1.29321	0	1.0918	0.274922	1.8629	chr6-166919189-166919577	0.493994	FALSE	FALSE
chr6-169613210-169613722	6	-0.102921	0.902198	0.094587	-0.288308	0.0824661	0.74953	1.08596	0	-1.08811	0.276546	1.85441	chr6-169613210-169613722	0.495456	FALSE	FALSE
chr6-167031273-167031411	6	0.129702	1.13849	0.119997	-0.105487	0.364891	0.899886	1.44036	0	1.08088	0.279751	1.83778	chr6-167031273-167031411	0.498101	FALSE	FALSE
chr6-31649432-31649728	6	-0.135517	0.873264	0.125462	-0.381418	0.110384	0.682892	1.11671	0	-1.08014	0.280078	1.8361	chr6-31649432-31649728	0.498153	FALSE	FALSE
chr6-52008713-52009064	6	0.127168	1.13561	0.118735	-0.105547	0.359884	0.899832	1.43316	0	1.07103	0.284157	1.81524	chr6-52008713-52009064	0.502381	FALSE	FALSE
chr6-166944191-166944708	6	0.126692	1.13507	0.119023	-0.106588	0.359972	0.898896	1.43329	0	1.06444	0.28713	1.80022	chr6-166944191-166944708	0.50482	FALSE	FALSE
chr6-26240307-26240939	6	-0.0997729	0.905043	0.0939258	-0.283864	0.0843182	0.752869	1.08797	0	-1.06225	0.288121	1.79525	chr6-26240307-26240939	0.505754	FALSE	FALSE
chr6-30684340-30684572	6	-0.10809	0.897547	0.102579	-0.30914	0.0929606	0.734078	1.09742	0	-1.05373	0.292008	1.77592	chr6-30684340-30684572	0.510553	FALSE	FALSE
chr6-157040896-157041546	6	0.0881305	1.09213	0.0849206	-0.0783108	0.254572	0.924677	1.28991	0	1.0378	0.299364	1.74003	chr6-157040896-157041546	0.518702	FALSE	FALSE
chr6-7051303-7051497	6	-0.101988	0.90304	0.098452	-0.294951	0.090974	0.744568	1.09524	0	-1.03592	0.30024	1.73581	chr6-7051303-7051497	0.519592	FALSE	FALSE
chr6-166891617-166892921	6	0.109748	1.116	0.106982	-0.0999327	0.319429	0.904898	1.37634	0	1.02586	0.304959	1.71331	chr6-166891617-166892921	0.524496	FALSE	FALSE
chr6-106546704-106546824	6	0.125982	1.13426	0.122973	-0.115041	0.367004	0.89133	1.4434	0	1.02447	0.305614	1.71022	chr6-106546704-106546824	0.525419	FALSE	FALSE
chr6-32371235-32371506	6	0.121959	1.12971	0.119588	-0.11243	0.356347	0.89366	1.4281	0	1.01982	0.307813	1.69987	chr6-32371235-32371506	0.527356	FALSE	FALSE
chr6-33282736-33283328	6	-0.133654	0.874893	0.131439	-0.39127	0.123962	0.676198	1.13197	0	-1.01685	0.309225	1.69327	chr6-33282736-33283328	0.528439	FALSE	FALSE
chr6-117584596-117584815	6	0.0981109	1.10309	0.096581	-0.0911844	0.287406	0.912849	1.33297	0	1.01584	0.309705	1.69103	chr6-117584596-117584815	0.528757	FALSE	FALSE
chr6-130182053-130182620	6	0.126686	1.13506	0.12495	-0.118211	0.371583	0.888508	1.45003	0	1.01389	0.310634	1.68671	chr6-130182053-130182620	0.529457	FALSE	FALSE
chr6-28956226-28956804	6	0.0899894	1.09416	0.0888375	-0.0841289	0.264108	0.919313	1.30227	0	1.01297	0.311076	1.68466	chr6-28956226-28956804	0.529667	FALSE	FALSE
chr6-31904579-31904709	6	0.12415	1.13219	0.122781	-0.116496	0.364795	0.890033	1.44022	0	1.01115	0.311945	1.68064	chr6-31904579-31904709	0.530127	FALSE	FALSE
chr6-72924771-72925046	6	-0.112192	0.893873	0.111267	-0.330271	0.105887	0.718729	1.1117	0	-1.00831	0.313304	1.67436	chr6-72924771-72925046	0.530625	FALSE	FALSE
chr6-26251817-26252265	6	-0.0810444	0.922153	0.080837	-0.239482	0.0773931	0.787035	1.08047	0	-1.00257	0.31607	1.66168	chr6-26251817-26252265	0.533248	FALSE	FALSE
chr6-38683035-38683221	6	-0.0682561	0.934021	0.0689901	-0.203474	0.0669621	0.815891	1.06925	0	-0.98936	0.322487	1.63269	chr6-38683035-38683221	0.537721	FALSE	FALSE
chr6-25874434-25874590	6	0.109053	1.11522	0.11026	-0.107053	0.32516	0.898478	1.38425	0	0.989051	0.322638	1.63201	chr6-25874434-25874590	0.537771	FALSE	FALSE
chr6-64281439-64281639	6	-0.121681	0.885431	0.124243	-0.365193	0.121831	0.694063	1.12956	0	-0.97938	0.327392	1.61091	chr6-64281439-64281639	0.542021	FALSE	FALSE
chr6-42231123-42231202	6	-0.0750503	0.927697	0.0783679	-0.228649	0.078548	0.795608	1.08172	0	-0.957666	0.338231	1.56392	chr6-42231123-42231202	0.551916	FALSE	FALSE
chr6-42290256-42290322	6	-0.0822157	0.921073	0.0868792	-0.252496	0.0880644	0.77686	1.09206	0	-0.946322	0.343985	1.53958	chr6-42290256-42290322	0.557401	FALSE	FALSE
chr6-1383533-1383982	6	-0.0899067	0.914016	0.0950832	-0.276266	0.096453	0.758611	1.10126	0	-0.945558	0.344374	1.53795	chr6-1383533-1383982	0.557814	FALSE	FALSE
chr6-33053592-33054001	6	0.108678	1.1148	0.11497	-0.116658	0.334015	0.889889	1.39656	0	0.945276	0.344518	1.53735	chr6-33053592-33054001	0.557814	FALSE	FALSE
chr6-70991156-70991283	6	0.115199	1.1221	0.122565	-0.125023	0.355421	0.882477	1.42678	0	0.939909	0.347264	1.52589	chr6-70991156-70991283	0.561283	FALSE	FALSE
chr6-28494054-28494863	6	0.0961406	1.10091	0.105593	-0.110817	0.303098	0.895102	1.35405	0	0.910486	0.362566	1.46368	chr6-28494054-28494863	0.577082	FALSE	FALSE
chr6-53530503-53530628	6	0.117211	1.12436	0.128807	-0.135246	0.369668	0.873501	1.44725	0	0.909977	0.362835	1.46262	chr6-53530503-53530628	0.577082	FALSE	FALSE
chr6-167047842-167047877	6	0.0807225	1.08407	0.0894927	-0.09468	0.256125	0.909664	1.29191	0	0.902001	0.367056	1.44593	chr6-167047842-167047877	0.581173	FALSE	FALSE
chr6-31867757-31868144	6	-0.114513	0.8918	0.12817	-0.365722	0.136695	0.693695	1.14648	0	-0.893449	0.371617	1.42811	chr6-31867757-31868144	0.584916	FALSE	FALSE
chr6-32828996-32829208	6	0.101477	1.1068	0.113591	-0.121157	0.324112	0.885895	1.3828	0	0.893356	0.371667	1.42792	chr6-32828996-32829208	0.584916	FALSE	FALSE
chr6-88855255-88855716	6	-0.091518	0.912545	0.104966	-0.297248	0.114212	0.74286	1.12099	0	-0.87188	0.383274	1.38355	chr6-88855255-88855716	0.593063	FALSE	FALSE
chr6-29588894-29590143	6	0.120589	1.12816	0.138485	-0.150837	0.392014	0.859988	1.47996	0	0.87077	0.38388	1.38127	chr6-29588894-29590143	0.593585	FALSE	FALSE
chr6-108169200-108169430	6	-0.119191	0.887638	0.137273	-0.388241	0.149859	0.678249	1.16167	0	-0.868277	0.385243	1.37616	chr6-108169200-108169430	0.594794	FALSE	FALSE
chr6-42896394-42896418	6	-0.0862203	0.917392	0.100432	-0.283064	0.110624	0.753471	1.11697	0	-0.85849	0.390622	1.35616	chr6-42896394-42896418	0.599751	FALSE	FALSE
chr6-28226885-28227392	6	0.0911288	1.09541	0.108307	-0.12115	0.303408	0.885901	1.35447	0	0.841389	0.40013	1.32146	chr6-28226885-28227392	0.608097	FALSE	FALSE
chr6-10398494-10398754	6	0.0847934	1.08849	0.104018	-0.119078	0.288665	0.887738	1.33464	0	0.815179	0.41497	1.26892	chr6-10398494-10398754	0.619585	FALSE	FALSE
chr6-2382649-2382777	6	-0.0824863	0.920824	0.101514	-0.28145	0.116477	0.754689	1.12353	0	-0.812562	0.416469	1.26372	chr6-2382649-2382777	0.621314	FALSE	FALSE
chr6-3054716-3054884	6	0.097543	1.10246	0.121184	-0.139972	0.335058	0.869382	1.39802	0	0.80492	0.420866	1.24857	chr6-3054716-3054884	0.624838	FALSE	FALSE
chr6-29942706-29943677	6	0.0846018	1.08828	0.105852	-0.122865	0.292068	0.884383	1.33919	0	0.799245	0.424148	1.23736	chr6-29942706-29943677	0.628836	FALSE	FALSE
chr6-10405427-10405499	6	0.086213	1.09004	0.109555	-0.128511	0.300937	0.879404	1.35112	0	0.786939	0.431318	1.21318	chr6-10405427-10405499	0.634387	FALSE	FALSE
chr6-30698584-30698987	6	-0.115553	0.890874	0.146898	-0.403467	0.172362	0.668	1.18811	0	-0.786618	0.431505	1.21255	chr6-30698584-30698987	0.634432	FALSE	FALSE
chr6-43612520-43612980	6	-0.0905495	0.913429	0.115218	-0.316373	0.135274	0.728787	1.14485	0	-0.785895	0.431929	1.21113	chr6-43612520-43612980	0.634844	FALSE	FALSE
chr6-21666554-21667166	6	-0.0904272	0.913541	0.116641	-0.31904	0.138186	0.726846	1.14819	0	-0.775258	0.438187	1.19038	chr6-21666554-21667166	0.641009	FALSE	FALSE
chr6-27173574-27173753	6	0.0740513	1.07686	0.0963246	-0.114741	0.262844	0.891597	1.30062	0	0.768768	0.442031	1.17778	chr6-27173574-27173753	0.642693	FALSE	FALSE
chr6-33215649-33215814	6	-0.0825303	0.920784	0.10942	-0.296989	0.131928	0.743052	1.14103	0	-0.754254	0.450696	1.14977	chr6-33215649-33215814	0.651186	FALSE	FALSE
chr6-29408443-29408666	6	0.103154	1.10866	0.138503	-0.168307	0.374614	0.845095	1.45443	0	0.744777	0.456406	1.13161	chr6-29408443-29408666	0.65538	FALSE	FALSE
chr6-30139832-30140417	6	0.084161	1.0878	0.113822	-0.138926	0.307248	0.870293	1.35968	0	0.73941	0.459658	1.12137	chr6-30139832-30140417	0.657341	FALSE	FALSE
chr6-27840957-27842098	6	-0.0807146	0.922457	0.109182	-0.294708	0.133279	0.744749	1.14257	0	-0.739264	0.459747	1.12109	chr6-27840957-27842098	0.657341	FALSE	FALSE
chr6-1606348-1606394	6	0.0825674	1.08607	0.113236	-0.13937	0.304505	0.869906	1.35595	0	0.729164	0.465901	1.1019	chr6-1606348-1606394	0.662771	FALSE	FALSE
chr6-17282284-17283113	6	0.0931909	1.09767	0.130451	-0.162489	0.34887	0.850026	1.41747	0	0.714374	0.474996	1.07401	chr6-17282284-17283113	0.669397	FALSE	FALSE
chr6-166579057-166579199	6	0.0649854	1.06714	0.0930605	-0.11741	0.247381	0.889221	1.28067	0	0.698313	0.484982	1.044	chr6-166579057-166579199	0.679104	FALSE	FALSE
chr6-39290342-39290877	6	0.0946352	1.09926	0.136424	-0.17275	0.362021	0.841348	1.43623	0	0.693687	0.487879	1.03541	chr6-39290342-39290877	0.68005	FALSE	FALSE
chr6-29911265-29911558	6	-0.0839258	0.9195	0.121612	-0.322281	0.15443	0.724494	1.16699	0	-0.690109	0.490125	1.02878	chr6-29911265-29911558	0.681016	FALSE	FALSE
chr6-74104388-74104868	6	0.0745547	1.0774	0.108458	-0.138019	0.287128	0.871082	1.3326	0	0.687406	0.491827	1.02378	chr6-74104388-74104868	0.682545	FALSE	FALSE
chr6-39282164-39282532	6	0.0919483	1.09631	0.134972	-0.172593	0.356489	0.84148	1.42831	0	0.681238	0.495721	1.0124	chr6-39282164-39282532	0.68613	FALSE	FALSE
chr6-22294711-22294829	6	-0.0703505	0.932067	0.104465	-0.275099	0.134398	0.759497	1.14385	0	-0.673433	0.500672	0.998063	chr6-22294711-22294829	0.689911	FALSE	FALSE
chr6-108436768-108437116	6	-0.0804848	0.922669	0.119651	-0.314997	0.154028	0.729791	1.16652	0	-0.672661	0.501163	0.996648	chr6-108436768-108437116	0.689911	FALSE	FALSE
chr6-2903533-2903967	6	-0.0689273	0.933395	0.103744	-0.272261	0.134407	0.761655	1.14386	0	-0.664398	0.506435	0.98155	chr6-2903533-2903967	0.692109	FALSE	FALSE
chr6-24491098-24491317	6	0.0775446	1.08063	0.116776	-0.151331	0.306421	0.859563	1.35855	0	0.664048	0.50666	0.980911	chr6-24491098-24491317	0.692109	FALSE	FALSE
chr6-33560953-33561266	6	0.0831372	1.08669	0.125521	-0.162879	0.329154	0.849694	1.38979	0	0.662338	0.507755	0.977796	chr6-33560953-33561266	0.692493	FALSE	FALSE
chr6-166205200-166205524	6	0.0648428	1.06699	0.0989039	-0.129005	0.258691	0.878969	1.29523	0	0.655614	0.512072	0.965581	chr6-166205200-166205524	0.695318	FALSE	FALSE
chr6-85824168-85824216	6	0.045186	1.04622	0.0691694	-0.0903836	0.180756	0.913581	1.19812	0	0.653265	0.513585	0.961324	chr6-85824168-85824216	0.696368	FALSE	FALSE
chr6-27648317-27649120	6	0.0845402	1.08822	0.130181	-0.17061	0.339691	0.84315	1.40451	0	0.649404	0.516077	0.95434	chr6-27648317-27649120	0.69825	FALSE	FALSE
chr6-33171911-33173038	6	-0.0627123	0.939214	0.0966424	-0.252128	0.126703	0.777145	1.13508	0	-0.648911	0.516396	0.95345	chr6-33171911-33173038	0.698468	FALSE	FALSE
chr6-29598695-29599390	6	-0.0837504	0.919661	0.13082	-0.340152	0.172651	0.711662	1.18845	0	-0.640198	0.522044	0.937756	chr6-29598695-29599390	0.7031	FALSE	FALSE
chr6-28540442-28540487	6	0.0668361	1.06912	0.105331	-0.139609	0.273281	0.869698	1.31427	0	0.634534	0.525733	0.927599	chr6-28540442-28540487	0.704404	FALSE	FALSE
chr6-28557486-28558113	6	0.0679213	1.07028	0.107259	-0.142302	0.278144	0.86736	1.32068	0	0.633248	0.526572	0.925298	chr6-28557486-28558113	0.704404	FALSE	FALSE
chr6-41343459-41343830	6	-0.0628762	0.93906	0.100035	-0.258941	0.133189	0.771869	1.14247	0	-0.628543	0.529648	0.916894	chr6-41343459-41343830	0.707316	FALSE	FALSE
chr6-1608396-1608977	6	0.070499	1.07304	0.112272	-0.14955	0.290548	0.861096	1.33716	0	0.627931	0.530049	0.915802	chr6-1608396-1608977	0.707638	FALSE	FALSE
chr6-26271587-26272695	6	-0.0635934	0.938386	0.101569	-0.262665	0.135478	0.769	1.14508	0	-0.626111	0.531242	0.912559	chr6-26271587-26272695	0.70795	FALSE	FALSE
chr6-150378738-150378881	6	-0.0819937	0.921278	0.131893	-0.340499	0.176512	0.711415	1.19305	0	-0.621668	0.53416	0.904656	chr6-150378738-150378881	0.71003	FALSE	FALSE
chr6-100903227-100904689	6	-0.0745834	0.92813	0.120183	-0.310138	0.160971	0.733346	1.17465	0	-0.620582	0.534875	0.902728	chr6-100903227-100904689	0.710223	FALSE	FALSE
chr6-26233352-26233442	6	-0.0571416	0.94446	0.0925791	-0.238593	0.12431	0.787735	1.13237	0	-0.617219	0.53709	0.896764	chr6-26233352-26233442	0.712312	FALSE	FALSE
chr6-29894050-29895260	6	-0.0809744	0.922217	0.131725	-0.33915	0.177201	0.712375	1.19387	0	-0.614724	0.538737	0.892348	chr6-29894050-29895260	0.712606	FALSE	FALSE
chr6-6058413-6058663	6	0.0662392	1.06848	0.109543	-0.148462	0.28094	0.862033	1.32437	0	0.604684	0.545389	0.874642	chr6-6058413-6058663	0.716004	FALSE	FALSE
chr6-169568517-169568564	6	-0.058991	0.942715	0.0986037	-0.252251	0.134269	0.77705	1.1437	0	-0.598264	0.549664	0.863378	chr6-169568517-169568564	0.718091	FALSE	FALSE
chr6-30094947-30095802	6	0.0653067	1.06749	0.111831	-0.153878	0.284491	0.857377	1.32909	0	0.583978	0.559235	0.838472	chr6-30094947-30095802	0.725398	FALSE	FALSE
chr6-26598070-26598303	6	-0.0663824	0.935773	0.115984	-0.293708	0.160943	0.745494	1.17462	0	-0.572338	0.567093	0.818343	chr6-26598070-26598303	0.732143	FALSE	FALSE
chr6-29795583-29795595	6	0.0538791	1.05536	0.0950595	-0.132434	0.240192	0.875961	1.27149	0	0.566794	0.570854	0.808805	chr6-29795583-29795595	0.735498	FALSE	FALSE
chr6-74404879-74405048	6	0.0629244	1.06495	0.111157	-0.154938	0.280787	0.856468	1.32417	0	0.566088	0.571334	0.807595	chr6-74404879-74405048	0.735688	FALSE	FALSE
chr6-85482570-85482612	6	-0.048614	0.952549	0.08689	-0.218915	0.121687	0.80339	1.1294	0	-0.559489	0.575828	0.79629	chr6-85482570-85482612	0.738805	FALSE	FALSE
chr6-169726368-169726476	6	0.0407654	1.04161	0.0744715	-0.105196	0.186727	0.900148	1.2053	0	0.547395	0.584107	0.775695	chr6-169726368-169726476	0.744541	FALSE	FALSE
chr6-137813584-137814078	6	0.0570248	1.05868	0.104721	-0.148225	0.262274	0.862238	1.29988	0	0.544541	0.58607	0.770856	chr6-137813584-137814078	0.745769	FALSE	FALSE
chr6-39159259-39159345	6	0.0619159	1.06387	0.114859	-0.163203	0.287035	0.849419	1.33247	0	0.539061	0.589845	0.761593	chr6-39159259-39159345	0.748207	FALSE	FALSE
chr6-11279656-11279727	6	0.0538026	1.05528	0.102146	-0.146401	0.254006	0.863812	1.28918	0	0.52672	0.598388	0.740847	chr6-11279656-11279727	0.755364	FALSE	FALSE
chr6-28058715-28058973	6	-0.0657539	0.936361	0.127655	-0.315954	0.184446	0.729093	1.20255	0	-0.515089	0.606491	0.721442	chr6-28058715-28058973	0.7619	FALSE	FALSE
chr6-106433792-106434623	6	0.0485773	1.04978	0.0950846	-0.137785	0.23494	0.871286	1.26483	0	0.510885	0.609431	0.714465	chr6-106433792-106434623	0.764509	FALSE	FALSE
chr6-32411670-32411897	6	0.0490043	1.05022	0.097618	-0.142324	0.240332	0.867341	1.27167	0	0.502	0.615667	0.699777	chr6-32411670-32411897	0.769708	FALSE	FALSE
chr6-26330553-26330589	6	-0.0507319	0.950533	0.101774	-0.250206	0.148742	0.77864	1.16037	0	-0.498474	0.61815	0.693971	chr6-26330553-26330589	0.771002	FALSE	FALSE
chr6-28945182-28945507	6	0.043969	1.04495	0.0918948	-0.136142	0.224079	0.872719	1.25117	0	0.478471	0.632315	0.661285	chr6-28945182-28945507	0.780799	FALSE	FALSE
chr6-29527870-29528119	6	0.0636035	1.06567	0.13604	-0.20303	0.330237	0.816254	1.3913	0	0.467535	0.640117	0.643592	chr6-29527870-29528119	0.785639	FALSE	FALSE
chr6-160023581-160024002	6	0.0479356	1.0491	0.103496	-0.154913	0.250784	0.85649	1.28503	0	0.463163	0.643247	0.636554	chr6-160023581-160024002	0.788388	FALSE	FALSE
chr6-29574700-29574953	6	0.0584895	1.06023	0.127541	-0.191486	0.308465	0.825731	1.36133	0	0.458594	0.646526	0.62922	chr6-29574700-29574953	0.79	FALSE	FALSE
chr6-106429316-106429659	6	-0.0496593	0.951554	0.109918	-0.265095	0.165776	0.767133	1.18031	0	-0.451785	0.651424	0.618331	chr6-106429316-106429659	0.792512	FALSE	FALSE
chr6-32119616-32121156	6	0.0653039	1.06748	0.145952	-0.220756	0.351364	0.801912	1.421	0	0.447435	0.654561	0.6114	chr6-32119616-32121156	0.794192	FALSE	FALSE
chr6-30078290-30079662	6	0.0706854	1.07324	0.158524	-0.240017	0.381388	0.786615	1.46432	0	0.445896	0.655672	0.608953	chr6-30078290-30079662	0.794597	FALSE	FALSE
chr6-99291343-99292665	6	-0.0518005	0.949518	0.117848	-0.282778	0.179177	0.753687	1.19623	0	-0.439555	0.66026	0.598894	chr6-99291343-99292665	0.797605	FALSE	FALSE
chr6-101846409-101847058	6	-0.0624793	0.939433	0.142573	-0.341918	0.216959	0.710407	1.24229	0	-0.438226	0.661222	0.596793	chr6-101846409-101847058	0.798263	FALSE	FALSE
chr6-54172997-54173316	6	-0.0410696	0.959762	0.0969582	-0.231104	0.148965	0.793657	1.16063	0	-0.42358	0.671872	0.573742	chr6-54172997-54173316	0.806259	FALSE	FALSE
chr6-27366782-27366902	6	-0.0359862	0.964654	0.08626	-0.205053	0.13308	0.814604	1.14234	0	-0.417183	0.676544	0.563744	chr6-27366782-27366902	0.809039	FALSE	FALSE
chr6-138866865-138867125	6	-0.049923	0.951303	0.12771	-0.30023	0.200384	0.740648	1.22187	0	-0.390908	0.695865	0.523121	chr6-138866865-138867125	0.821711	FALSE	FALSE
chr6-100060917-100061307	6	-0.0382611	0.962462	0.0980951	-0.230524	0.154002	0.794117	1.16649	0	-0.39004	0.696507	0.521791	chr6-100060917-100061307	0.821946	FALSE	FALSE
chr6-33048444-33048919	6	-0.0599023	0.941857	0.154249	-0.362225	0.24242	0.696126	1.27433	0	-0.388348	0.697758	0.519201	chr6-33048444-33048919	0.822849	FALSE	FALSE
chr6-24877462-24877729	6	0.039032	1.0398	0.101813	-0.160518	0.238582	0.851702	1.26945	0	0.383369	0.701446	0.511595	chr6-24877462-24877729	0.825001	FALSE	FALSE
chr6-2510144-2510586	6	-0.0332608	0.967286	0.0893803	-0.208443	0.141921	0.811847	1.15249	0	-0.372127	0.709798	0.494519	chr6-2510144-2510586	0.830827	FALSE	FALSE
chr6-25882463-25882590	6	0.0414638	1.04234	0.112375	-0.178787	0.261714	0.836284	1.29916	0	0.368978	0.712144	0.489758	chr6-25882463-25882590	0.832057	FALSE	FALSE
chr6-152129036-152130058	6	-0.033453	0.9671	0.0912275	-0.212256	0.14535	0.808758	1.15644	0	-0.366698	0.713844	0.486319	chr6-152129036-152130058	0.832944	FALSE	FALSE
chr6-27706275-27706340	6	0.0359222	1.03658	0.0987183	-0.157562	0.229407	0.854224	1.25785	0	0.363886	0.715943	0.482083	chr6-27706275-27706340	0.834074	FALSE	FALSE
chr6-53883681-53883888	6	0.038153	1.03889	0.106214	-0.170022	0.246328	0.843647	1.27932	0	0.35921	0.719438	0.475058	chr6-53883681-53883888	0.837264	FALSE	FALSE
chr6-32118204-32118811	6	0.0483389	1.04953	0.135106	-0.216464	0.313141	0.805362	1.36772	0	0.357786	0.720504	0.472922	chr6-32118204-32118811	0.838064	FALSE	FALSE
chr6-26250685-26250936	6	-0.0295906	0.970843	0.0846659	-0.195533	0.136351	0.822396	1.14608	0	-0.349499	0.726715	0.460539	chr6-26250685-26250936	0.843239	FALSE	FALSE
chr6-10099432-10099656	6	0.0333524	1.03391	0.0961405	-0.15508	0.221784	0.856347	1.2483	0	0.346913	0.728657	0.456689	chr6-10099432-10099656	0.844883	FALSE	FALSE
chr6-33943520-33943929	6	0.0345231	1.03513	0.10101	-0.163453	0.232499	0.849206	1.26175	0	0.341778	0.732518	0.449064	chr6-33943520-33943929	0.847806	FALSE	FALSE
chr6-1524166-1524618	6	-0.0369459	0.963728	0.10864	-0.249877	0.175985	0.778897	1.19242	0	-0.340075	0.7338	0.446542	chr6-1524166-1524618	0.848845	FALSE	FALSE
chr6-901022-901310	6	0.0384761	1.03923	0.11726	-0.191348	0.268301	0.825845	1.30774	0	0.328128	0.742815	0.428925	chr6-901022-901310	0.85499	FALSE	FALSE
chr6-166232960-166233141	6	0.0315684	1.03207	0.0982246	-0.160948	0.224085	0.851336	1.25118	0	0.32139	0.747915	0.419054	chr6-166232960-166233141	0.858444	FALSE	FALSE
chr6-13274151-13274354	6	0.0340772	1.03466	0.106359	-0.174382	0.242536	0.839976	1.27448	0	0.320399	0.748666	0.417606	chr6-13274151-13274354	0.858826	FALSE	FALSE
chr6-2684421-2684490	6	-0.0302871	0.970167	0.0965466	-0.219515	0.158941	0.802908	1.17227	0	-0.313704	0.753746	0.40785	chr6-2684421-2684490	0.86223	FALSE	FALSE
chr6-29595002-29595016	6	0.0379599	1.03869	0.125537	-0.208089	0.284009	0.812135	1.32844	0	0.302379	0.762363	0.39145	chr6-29595002-29595016	0.868625	FALSE	FALSE
chr6-41085087-41085111	6	-0.0301441	0.970306	0.100932	-0.227966	0.167678	0.796151	1.18256	0	-0.298658	0.765201	0.38609	chr6-41085087-41085111	0.869047	FALSE	FALSE
chr6-100911240-100912168	6	0.037407	1.03812	0.127082	-0.211669	0.286483	0.809232	1.33174	0	0.294353	0.768488	0.379905	chr6-100911240-100912168	0.871746	FALSE	FALSE
chr6-27550691-27550747	6	0.0307751	1.03125	0.10528	-0.17557	0.23712	0.838979	1.26759	0	0.292317	0.770045	0.376986	chr6-27550691-27550747	0.872577	FALSE	FALSE
chr6-166218237-166218867	6	0.0310263	1.03151	0.109484	-0.183558	0.24561	0.832304	1.2784	0	0.283387	0.77688	0.364237	chr6-166218237-166218867	0.876241	FALSE	FALSE
chr6-32317143-32317429	6	0.0302269	1.03069	0.107401	-0.180275	0.240729	0.835041	1.27218	0	0.28144	0.778373	0.361467	chr6-32317143-32317429	0.877255	FALSE	FALSE
chr6-10393497-10393778	6	0.0250273	1.02534	0.0902488	-0.151857	0.201912	0.859111	1.22374	0	0.277314	0.781539	0.35561	chr6-10393497-10393778	0.87948	FALSE	FALSE
chr6-170531435-170531660	6	0.0337647	1.03434	0.131701	-0.224364	0.291893	0.799024	1.33896	0	0.256375	0.797662	0.326151	chr6-170531435-170531660	0.887601	FALSE	FALSE
chr6-168613232-168613387	6	0.0300342	1.03049	0.118073	-0.201384	0.261452	0.817598	1.29881	0	0.25437	0.79921	0.323354	chr6-168613232-168613387	0.887833	FALSE	FALSE
chr6-17102643-17102945	6	0.0290062	1.02943	0.115506	-0.197382	0.255394	0.820877	1.29097	0	0.251123	0.801719	0.318832	chr6-17102643-17102945	0.888642	FALSE	FALSE
chr6-35479350-35479910	6	0.0243193	1.02462	0.0972206	-0.166229	0.214868	0.846852	1.2397	0	0.250146	0.802474	0.317473	chr6-35479350-35479910	0.888772	FALSE	FALSE
chr6-106441618-106442129	6	0.0309923	1.03148	0.125101	-0.214201	0.276185	0.807186	1.31809	0	0.247738	0.804337	0.314128	chr6-106441618-106442129	0.888867	FALSE	FALSE
chr6-32551954-32552670	6	-0.0344395	0.966147	0.143478	-0.315651	0.246772	0.729314	1.27989	0	-0.240033	0.810305	0.303464	chr6-32551954-32552670	0.891738	FALSE	FALSE
chr6-10390039-10391412	6	0.0203253	1.02053	0.0861901	-0.148604	0.189255	0.86191	1.20835	0	0.235819	0.813573	0.297656	chr6-10390039-10391412	0.893719	FALSE	FALSE
chr6-1389146-1389367	6	0.0205729	1.02079	0.094385	-0.164418	0.205564	0.848387	1.22822	0	0.217968	0.827454	0.273249	chr6-1389146-1389367	0.904926	FALSE	FALSE
chr6-74024572-74024628	6	-0.0244186	0.975877	0.117506	-0.254726	0.205889	0.775129	1.22862	0	-0.207808	0.835379	0.259497	chr6-74024572-74024628	0.909772	FALSE	FALSE
chr6-99290284-99290737	6	-0.0222953	0.977951	0.107994	-0.23396	0.18937	0.791393	1.20849	0	-0.206448	0.836441	0.257665	chr6-99290284-99290737	0.910507	FALSE	FALSE
chr6-3053528-3053904	6	-0.0185771	0.981594	0.0907745	-0.196492	0.159338	0.821608	1.17273	0	-0.204651	0.837844	0.255246	chr6-3053528-3053904	0.911037	FALSE	FALSE
chr6-10419684-10422636	6	-0.0177571	0.9824	0.103109	-0.219847	0.184333	0.802642	1.20242	0	-0.172217	0.863267	0.212122	chr6-10419684-10422636	0.926244	FALSE	FALSE
chr6-73329988-73330358	6	0.0190984	1.01928	0.112991	-0.202359	0.240556	0.816801	1.27196	0	0.169026	0.865776	0.207934	chr6-73329988-73330358	0.928342	FALSE	FALSE
chr6-8086774-8087102	6	-0.0180058	0.982155	0.110878	-0.235323	0.199312	0.790315	1.22056	0	-0.162392	0.870997	0.19926	chr6-8086774-8087102	0.932053	FALSE	FALSE
chr6-26224392-26224714	6	0.0157681	1.01589	0.100704	-0.181608	0.213144	0.833928	1.23756	0	0.156579	0.875577	0.191694	chr6-26224392-26224714	0.93447	FALSE	FALSE
chr6-100916916-100917206	6	-0.0175019	0.98265	0.114426	-0.241773	0.20677	0.785234	1.2297	0	-0.152954	0.878435	0.186993	chr6-100916916-100917206	0.936616	FALSE	FALSE
chr6-45344975-45346345	6	-0.0107021	0.989355	0.0772474	-0.162104	0.1407	0.850353	1.15108	0	-0.138543	0.889811	0.168428	chr6-45344975-45346345	0.942842	FALSE	FALSE
chr6-55444335-55444821	6	-0.0139011	0.986195	0.114508	-0.238332	0.21053	0.787941	1.23433	0	-0.121399	0.903375	0.146603	chr6-55444335-55444821	0.950172	FALSE	FALSE
chr6-10384975-10386160	6	-0.0115719	0.988495	0.0954656	-0.198681	0.175537	0.819811	1.19189	0	-0.121215	0.903521	0.14637	chr6-10384975-10386160	0.950172	FALSE	FALSE
chr6-31510729-31510735	6	0.0131873	1.01327	0.109147	-0.200738	0.227112	0.818127	1.25497	0	0.120821	0.903832	0.145873	chr6-31510729-31510735	0.950172	FALSE	FALSE
chr6-31148332-31148748	6	-0.0161301	0.983999	0.134676	-0.28009	0.247829	0.755716	1.28124	0	-0.11977	0.904665	0.144544	chr6-31148332-31148748	0.950392	FALSE	FALSE
chr6-56111812-56112696	6	0.0132435	1.01333	0.115185	-0.212514	0.239001	0.808549	1.26998	0	0.114976	0.908464	0.138498	chr6-56111812-56112696	0.951898	FALSE	FALSE
chr6-108435575-108435666	6	0.00962568	1.00967	0.0924165	-0.171507	0.190759	0.842394	1.21017	0	0.104155	0.917046	0.124934	chr6-108435575-108435666	0.955956	FALSE	FALSE
chr6-158507753-158508188	6	-0.0118347	0.988235	0.115656	-0.238517	0.214847	0.787796	1.23967	0	-0.102326	0.918498	0.122652	chr6-158507753-158508188	0.956525	FALSE	FALSE
chr6-106957945-106957995	6	0.00831081	1.00835	0.0870736	-0.16235	0.178972	0.850143	1.19599	0	0.0954458	0.923961	0.114097	chr6-106957945-106957995	0.959281	FALSE	FALSE
chr6-28412459-28412636	6	0.00835413	1.00839	0.104137	-0.195751	0.212459	0.822217	1.23672	0	0.0802223	0.93606	0.0953263	chr6-28412459-28412636	0.965639	FALSE	FALSE
chr6-168501903-168502341	6	0.00688429	1.00691	0.085992	-0.161657	0.175426	0.850733	1.19175	0	0.0800573	0.936192	0.0951241	chr6-168501903-168502341	0.965639	FALSE	FALSE
chr6-160678936-160680162	6	0.0093912	1.00944	0.126927	-0.23938	0.258163	0.787116	1.29455	0	0.0739893	0.941019	0.0877044	chr6-160678936-160680162	0.967332	FALSE	FALSE
chr6-149803087-149803444	6	-0.00762755	0.992401	0.104337	-0.212124	0.196868	0.808865	1.21758	0	-0.0731052	0.941722	0.0866263	chr6-149803087-149803444	0.967332	FALSE	FALSE
chr6-100895050-100897081	6	0.00586479	1.00588	0.106362	-0.2026	0.21433	0.816605	1.23903	0	0.0551402	0.956027	0.0648771	chr6-100895050-100897081	0.974655	FALSE	FALSE
chr6-26305371-26305472	6	-0.00401779	0.99599	0.0780663	-0.157025	0.148989	0.854683	1.16066	0	-0.0514664	0.958954	0.0604667	chr6-26305371-26305472	0.975928	FALSE	FALSE
chr6-6971315-6971371	6	-0.00454323	0.995467	0.0947124	-0.190176	0.18109	0.826814	1.19852	0	-0.0479687	0.961741	0.0562794	chr6-6971315-6971371	0.977193	FALSE	FALSE
chr6-31164743-31164994	6	-0.00516895	0.994844	0.117145	-0.234769	0.224431	0.790754	1.25161	0	-0.0441244	0.964805	0.0516903	chr6-31164743-31164994	0.978509	FALSE	FALSE
chr6-4774793-4775638	6	0.00316796	1.00317	0.10586	-0.204314	0.21065	0.815206	1.23448	0	0.0299259	0.976126	0.0348604	chr6-4774793-4775638	0.985026	FALSE	FALSE
chr6-1384491-1384780	6	-0.00239002	0.997613	0.0862327	-0.171403	0.166623	0.842482	1.18131	0	-0.027716	0.977889	0.0322578	chr6-1384491-1384780	0.985911	FALSE	FALSE
chr6-100901804-100902470	6	0.0027597	1.00276	0.0995946	-0.192442	0.197961	0.824942	1.21892	0	0.0277094	0.977894	0.0322501	chr6-100901804-100902470	0.985911	FALSE	FALSE
chr6-3228943-3229530	6	-0.000860371	0.99914	0.0871769	-0.171724	0.170003	0.842212	1.18531	0	-0.00986926	0.992126	0.0114053	chr6-3228943-3229530	0.995273	FALSE	FALSE
chr7-157648699-157648749	7	0.402434	1.49546	0.105707	0.195252	0.609616	1.21562	1.83972	0	3.80708	0.00014062	12.7959	chr7-157648699-157648749	0.0585811	FALSE	TRUE
chr7-157791721-157792100	7	0.474644	1.60744	0.125227	0.229204	0.720083	1.2576	2.0546	0	3.79028	0.000150479	12.6981	chr7-157791721-157792100	0.0585811	FALSE	TRUE
chr7-158038522-158039076	7	0.411648	1.5093	0.110439	0.195191	0.628104	1.21554	1.87405	0	3.72737	0.00019349	12.3355	chr7-158038522-158039076	0.0585811	FALSE	TRUE
chr7-157730162-157730264	7	0.398888	1.49017	0.107201	0.188778	0.608999	1.20777	1.83859	0	3.72093	0.00019849	12.2986	chr7-157730162-157730264	0.0585811	FALSE	TRUE
chr7-157549542-157549878	7	0.456755	1.57894	0.124873	0.212007	0.701502	1.23616	2.01678	0	3.65774	0.000254448	11.9403	chr7-157549542-157549878	0.0612516	FALSE	TRUE
chr7-158349676-158349960	7	0.370422	1.44835	0.103508	0.16755	0.573294	1.1824	1.7741	0	3.57868	0.000345337	11.4997	chr7-158349676-158349960	0.0612516	FALSE	TRUE
chr7-4911022-4911224	7	0.442536	1.55665	0.123754	0.199982	0.685089	1.22138	1.98395	0	3.57593	0.000348989	11.4845	chr7-4911022-4911224	0.0612516	FALSE	TRUE
chr7-101579929-101579936	7	-0.343132	0.709545	0.0962767	-0.531831	-0.154433	0.587528	0.856901	0	-3.56402	0.00036522	11.4189	chr7-101579929-101579936	0.0612516	FALSE	TRUE
chr7-157572599-157572648	7	0.451527	1.57071	0.127961	0.200728	0.702327	1.22229	2.01844	0	3.52863	0.00041772	11.2252	chr7-157572599-157572648	0.0612516	FALSE	TRUE
chr7-158250129-158250469	7	0.468395	1.59743	0.133634	0.206477	0.730313	1.22934	2.07573	0	3.50506	0.00045651	11.0971	chr7-158250129-158250469	0.0612516	FALSE	TRUE
chr7-157510257-157510462	7	0.432983	1.54185	0.123724	0.190488	0.675478	1.20984	1.96497	0	3.49959	0.000465979	11.0674	chr7-157510257-157510462	0.0612516	FALSE	TRUE
chr7-158263204-158263277	7	0.530271	1.69939	0.151591	0.233159	0.827383	1.26258	2.28732	0	3.49805	0.000468674	11.0591	chr7-158263204-158263277	0.0612516	FALSE	TRUE
chr7-157834846-157835049	7	0.446159	1.5623	0.128753	0.193807	0.698511	1.21386	2.01076	0	3.46523	0.000529786	10.8823	chr7-157834846-157835049	0.0612516	FALSE	TRUE
chr7-106505370-106505961	7	0.386019	1.47111	0.111884	0.16673	0.605308	1.18144	1.83182	0	3.45017	0.000560232	10.8017	chr7-106505370-106505961	0.0612516	FALSE	TRUE
chr7-157447022-157447534	7	0.44551	1.56129	0.129253	0.192178	0.698843	1.21189	2.01142	0	3.4468	0.000567273	10.7837	chr7-157447022-157447534	0.0612516	FALSE	TRUE
chr7-157622032-157622221	7	0.405283	1.49973	0.118048	0.173913	0.636654	1.18995	1.89015	0	3.43319	0.000596513	10.7112	chr7-157622032-157622221	0.0628753	FALSE	TRUE
chr7-157391259-157391297	7	0.403741	1.49742	0.118297	0.171884	0.635598	1.18754	1.88815	0	3.41295	0.000642632	10.6037	chr7-157391259-157391297	0.0646576	FALSE	TRUE
chr7-158122151-158122468	7	0.344893	1.41184	0.102354	0.144283	0.545503	1.15521	1.72548	0	3.36961	0.000752757	10.3755	chr7-158122151-158122468	0.0680093	FALSE	TRUE
chr7-157958261-157958571	7	0.435092	1.54511	0.129733	0.180819	0.689365	1.1982	1.99245	0	3.35374	0.000797269	10.2926	chr7-157958261-157958571	0.0692061	FALSE	TRUE
chr7-157451243-157451618	7	0.505261	1.65742	0.151611	0.208109	0.802414	1.23135	2.23092	0	3.33261	0.000860355	10.1828	chr7-157451243-157451618	0.0707789	FALSE	TRUE
chr7-157873854-157874020	7	0.416729	1.51699	0.127438	0.166955	0.666502	1.1817	1.94741	0	3.27006	0.00107525	9.86111	chr7-157873854-157874020	0.0728037	FALSE	TRUE
chr7-158220708-158221401	7	0.339204	1.40383	0.10395	0.135466	0.542942	1.14507	1.72106	0	3.26314	0.00110184	9.82587	chr7-158220708-158221401	0.0728037	FALSE	TRUE
chr7-86415687-86416314	7	0.329821	1.39072	0.102241	0.129432	0.53021	1.13818	1.69929	0	3.22592	0.0012557	9.63729	chr7-86415687-86416314	0.0731899	FALSE	TRUE
chr7-55712936-55713186	7	0.499688	1.64821	0.156415	0.193121	0.806256	1.21303	2.23951	0	3.19464	0.00140007	9.48028	chr7-55712936-55713186	0.0731899	FALSE	TRUE
chr7-99769118-99769602	7	-0.333141	0.716669	0.104535	-0.538026	-0.128255	0.5839	0.879629	0	-3.18687	0.00143821	9.44151	chr7-99769118-99769602	0.0731899	FALSE	TRUE
chr7-157915171-157916279	7	0.400916	1.49319	0.125829	0.154295	0.647537	1.16684	1.91083	0	3.18619	0.00144159	9.43813	chr7-157915171-157916279	0.0731899	FALSE	TRUE
chr7-157738245-157738329	7	0.353601	1.42419	0.111899	0.134283	0.57292	1.14372	1.77344	0	3.16	0.00157771	9.30795	chr7-157738245-157738329	0.0756967	FALSE	TRUE
chr7-158216857-158217673	7	0.370233	1.44807	0.117471	0.139995	0.600472	1.15027	1.82298	0	3.1517	0.00162323	9.26692	chr7-158216857-158217673	0.0762814	FALSE	TRUE
chr7-157655436-157656367	7	0.344135	1.41077	0.109276	0.129959	0.558312	1.13878	1.74772	0	3.14924	0.00163694	9.25478	chr7-157655436-157656367	0.0762814	FALSE	TRUE
chr7-157709849-157710554	7	0.4101	1.50697	0.130506	0.154314	0.665887	1.16686	1.94622	0	3.14239	0.00167573	9.221	chr7-157709849-157710554	0.0770052	FALSE	TRUE
chr7-4848683-4848939	7	0.401059	1.4934	0.12913	0.147968	0.654149	1.15948	1.92351	0	3.10584	0.00189737	9.04178	chr7-4848683-4848939	0.0789725	FALSE	TRUE
chr7-51698597-51698710	7	0.33265	1.39466	0.108314	0.120358	0.544942	1.1279	1.72451	0	3.07115	0.00213234	8.87335	chr7-51698597-51698710	0.0789725	FALSE	TRUE
chr7-157647847-157648006	7	0.323368	1.38177	0.105309	0.116966	0.52977	1.12408	1.69854	0	3.07066	0.00213588	8.87095	chr7-157647847-157648006	0.0789725	FALSE	TRUE
chr7-157932168-157932397	7	0.330986	1.39234	0.107872	0.11956	0.542412	1.127	1.72015	0	3.06831	0.0021527	8.85964	chr7-157932168-157932397	0.0789725	FALSE	TRUE
chr7-138435375-138436009	7	0.407968	1.50376	0.134738	0.143886	0.67205	1.15475	1.95825	0	3.02786	0.00246294	8.6654	chr7-138435375-138436009	0.0823473	FALSE	TRUE
chr7-156917432-156917762	7	0.425994	1.53111	0.140897	0.149842	0.702147	1.16165	2.01808	0	3.02345	0.00249908	8.64438	chr7-156917432-156917762	0.0823473	FALSE	TRUE
chr7-157460477-157461368	7	0.352497	1.42262	0.116945	0.12329	0.581705	1.13121	1.78909	0	3.01422	0.0025764	8.60043	chr7-157460477-157461368	0.0823473	FALSE	TRUE
chr7-157711173-157711557	7	0.397075	1.48747	0.131741	0.138866	0.655283	1.14897	1.92569	0	3.01405	0.00257789	8.59959	chr7-157711173-157711557	0.0823473	FALSE	TRUE
chr7-65878734-65879115	7	-0.244166	0.783357	0.081316	-0.403543	-0.0847901	0.667949	0.918705	0	-3.00269	0.00267607	8.54567	chr7-65878734-65879115	0.0823473	FALSE	TRUE
chr7-157493965-157494023	7	0.400892	1.49316	0.133703	0.13884	0.662944	1.14894	1.9405	0	2.99839	0.0027141	8.52531	chr7-157493965-157494023	0.0823473	FALSE	TRUE
chr7-157695747-157695838	7	0.332761	1.39481	0.111081	0.115047	0.550476	1.12193	1.73408	0	2.99566	0.00273848	8.51241	chr7-157695747-157695838	0.0823473	FALSE	TRUE
chr7-63667330-63667572	7	0.380302	1.46273	0.12708	0.131231	0.629374	1.14023	1.87643	0	2.99263	0.00276584	8.49807	chr7-63667330-63667572	0.0823473	FALSE	TRUE
chr7-157414339-157414580	7	0.323282	1.38166	0.108841	0.109958	0.536606	1.11623	1.71019	0	2.97023	0.00297577	8.39252	chr7-157414339-157414580	0.083463	FALSE	TRUE
chr7-156913135-156913288	7	0.337873	1.40196	0.113827	0.114776	0.560969	1.12162	1.75237	0	2.9683	0.0029945	8.38347	chr7-156913135-156913288	0.083463	FALSE	TRUE
chr7-157849615-157849794	7	0.406143	1.50102	0.138902	0.133901	0.678385	1.14328	1.97069	0	2.92396	0.00345608	8.17665	chr7-157849615-157849794	0.0854753	FALSE	TRUE
chr7-53879253-53879728	7	0.340465	1.4056	0.11708	0.110992	0.569938	1.11739	1.76816	0	2.90797	0.00363786	8.1027	chr7-53879253-53879728	0.0865849	FALSE	TRUE
chr7-121651766-121652024	7	0.32948	1.39024	0.114064	0.105919	0.55304	1.11173	1.73853	0	2.88856	0.00387007	8.01342	chr7-121651766-121652024	0.0874195	FALSE	TRUE
chr7-157608573-157608642	7	0.343938	1.41049	0.119425	0.109869	0.578007	1.11613	1.78248	0	2.87994	0.00397749	7.97393	chr7-157608573-157608642	0.0874195	FALSE	TRUE
chr7-158109339-158110405	7	0.301092	1.35133	0.104577	0.096125	0.506058	1.1009	1.65874	0	2.87915	0.00398754	7.97029	chr7-158109339-158110405	0.0874195	FALSE	TRUE
chr7-1660443-1660895	7	0.327014	1.38682	0.11443	0.102736	0.551293	1.1082	1.73549	0	2.85777	0.00426627	7.87281	chr7-1660443-1660895	0.0899371	FALSE	TRUE
chr7-157474856-157474965	7	0.322205	1.38017	0.113476	0.099795	0.544615	1.10494	1.72394	0	2.8394	0.00451987	7.7895	chr7-157474856-157474965	0.091286	FALSE	TRUE
chr7-158059790-158060003	7	0.35971	1.43291	0.127244	0.110316	0.609103	1.11663	1.83878	0	2.82693	0.00469964	7.73324	chr7-158059790-158060003	0.091286	FALSE	TRUE
chr7-157394582-157394970	7	0.341993	1.40775	0.122602	0.101697	0.582289	1.10705	1.79013	0	2.78946	0.00527967	7.56534	chr7-157394582-157394970	0.0939075	FALSE	TRUE
chr7-152433782-152433928	7	0.323372	1.38178	0.116024	0.0959698	0.550775	1.10073	1.7346	0	2.78712	0.00531787	7.55493	chr7-152433782-152433928	0.0939075	FALSE	TRUE
chr7-157448241-157448944	7	0.353451	1.42397	0.126991	0.104553	0.60235	1.11021	1.82641	0	2.78327	0.00538143	7.53779	chr7-157448241-157448944	0.0939075	FALSE	TRUE
chr7-153584416-153584873	7	0.262871	1.30066	0.0944587	0.0777349	0.448006	1.08084	1.56519	0	2.78292	0.00538728	7.53623	chr7-153584416-153584873	0.0939075	FALSE	TRUE
chr7-157402263-157402673	7	0.316183	1.37188	0.113833	0.0930749	0.539291	1.09754	1.71479	0	2.77761	0.00547601	7.51266	chr7-157402263-157402673	0.0945938	FALSE	TRUE
chr7-157427295-157427685	7	0.245164	1.27783	0.0886286	0.071455	0.418873	1.07407	1.52025	0	2.76619	0.00567148	7.46206	chr7-157427295-157427685	0.0963924	FALSE	TRUE
chr7-157512397-157512892	7	0.259217	1.29592	0.093727	0.0755156	0.442919	1.07844	1.55725	0	2.76566	0.00568075	7.4597	chr7-157512397-157512892	0.0963924	FALSE	TRUE
chr7-157444235-157444501	7	0.299413	1.34907	0.10876	0.0862473	0.512578	1.09008	1.66959	0	2.75297	0.00590572	7.40367	chr7-157444235-157444501	0.0981618	FALSE	TRUE
chr7-156336589-156337209	7	0.307792	1.36042	0.112851	0.0866091	0.528976	1.09047	1.69719	0	2.72743	0.00638297	7.29156	chr7-156336589-156337209	0.102445	FALSE	FALSE
chr7-51096557-51096971	7	0.33705	1.40081	0.124222	0.093579	0.58052	1.0981	1.78697	0	2.71329	0.00666198	7.22983	chr7-51096557-51096971	0.103167	FALSE	FALSE
chr7-157932921-157933417	7	0.374779	1.45467	0.138134	0.104042	0.645516	1.10965	1.90697	0	2.71316	0.00666443	7.2293	chr7-157932921-157933417	0.103167	FALSE	FALSE
chr7-1801495-1801555	7	0.377033	1.45795	0.139693	0.10324	0.650827	1.10876	1.91713	0	2.69901	0.00695463	7.16781	chr7-1801495-1801555	0.104722	FALSE	FALSE
chr7-56297661-56297714	7	0.32303	1.38131	0.11984	0.0881489	0.557912	1.09215	1.74702	0	2.69552	0.00702786	7.1527	chr7-56297661-56297714	0.105109	FALSE	FALSE
chr7-51544096-51544518	7	0.410932	1.50822	0.152565	0.111911	0.709954	1.11841	2.0339	0	2.69349	0.00707072	7.14393	chr7-51544096-51544518	0.105394	FALSE	FALSE
chr7-157701201-157701262	7	0.29372	1.34141	0.109712	0.0786895	0.508751	1.08187	1.66321	0	2.6772	0.00742395	7.0736	chr7-157701201-157701262	0.106707	FALSE	FALSE
chr7-51714157-51714231	7	0.286636	1.33194	0.107396	0.0761437	0.497128	1.07912	1.64399	0	2.66896	0.00760858	7.03816	chr7-51714157-51714231	0.108655	FALSE	FALSE
chr7-50443901-50444052	7	0.239276	1.27033	0.0897241	0.0634197	0.415132	1.06547	1.51457	0	2.66679	0.00765787	7.02884	chr7-50443901-50444052	0.108658	FALSE	FALSE
chr7-158075388-158075705	7	0.289666	1.33598	0.110176	0.0737254	0.505606	1.07651	1.65799	0	2.62913	0.00856047	6.86809	chr7-158075388-158075705	0.110396	FALSE	FALSE
chr7-157350867-157351042	7	0.263568	1.30157	0.101843	0.0639592	0.463177	1.06605	1.58911	0	2.58798	0.00965404	6.69465	chr7-157350867-157351042	0.114591	FALSE	FALSE
chr7-92237896-92238364	7	-0.298717	0.74177	0.116109	-0.526286	-0.0711471	0.590795	0.931325	0	-2.57273	0.0100901	6.63091	chr7-92237896-92238364	0.116325	FALSE	FALSE
chr7-3033408-3033798	7	0.328631	1.38906	0.127811	0.0781252	0.579136	1.08126	1.7845	0	2.57122	0.0101341	6.62463	chr7-3033408-3033798	0.116336	FALSE	FALSE
chr7-157366933-157367778	7	0.319648	1.37664	0.125999	0.0726947	0.566602	1.0754	1.76227	0	2.53691	0.0111835	6.48248	chr7-157366933-157367778	0.121645	FALSE	FALSE
chr7-1234925-1234959	7	0.251861	1.28642	0.100146	0.0555784	0.448144	1.05715	1.5654	0	2.51494	0.0119054	6.39224	chr7-1234925-1234959	0.125212	FALSE	FALSE
chr7-1809214-1809455	7	0.386592	1.47196	0.153876	0.0849998	0.688184	1.08872	1.9901	0	2.51235	0.0119929	6.38168	chr7-1809214-1809455	0.125212	FALSE	FALSE
chr7-53154966-53155221	7	0.283895	1.32829	0.113456	0.061525	0.506264	1.06346	1.65908	0	2.50225	0.0123408	6.34042	chr7-53154966-53155221	0.126123	FALSE	FALSE
chr7-50800202-50801423	7	0.352215	1.42221	0.140804	0.0762442	0.628187	1.07923	1.87421	0	2.50146	0.0123684	6.3372	chr7-50800202-50801423	0.126123	FALSE	FALSE
chr7-157690609-157690769	7	0.305561	1.35739	0.122786	0.0649043	0.546218	1.06706	1.72671	0	2.48856	0.0128262	6.28476	chr7-157690609-157690769	0.128756	FALSE	FALSE
chr7-12443704-12444115	7	0.345098	1.41213	0.138819	0.0730176	0.617178	1.07575	1.85369	0	2.48596	0.0129204	6.2742	chr7-12443704-12444115	0.129253	FALSE	FALSE
chr7-4755010-4755032	7	0.303449	1.35452	0.122635	0.0630892	0.543809	1.06512	1.72256	0	2.47441	0.0133456	6.22749	chr7-4755010-4755032	0.130433	FALSE	FALSE
chr7-3134557-3134670	7	0.221975	1.24854	0.0897676	0.0460342	0.397917	1.04711	1.48872	0	2.47278	0.0134067	6.2209	chr7-3134557-3134670	0.130433	FALSE	FALSE
chr7-157536681-157536727	7	0.262135	1.2997	0.106193	0.0540002	0.470271	1.05548	1.60043	0	2.46847	0.0135691	6.20353	chr7-157536681-157536727	0.131052	FALSE	FALSE
chr7-157291868-157292182	7	0.246779	1.2799	0.100082	0.0506206	0.442937	1.05192	1.55727	0	2.46575	0.0136726	6.19257	chr7-157291868-157292182	0.131052	FALSE	FALSE
chr7-157412628-157413287	7	0.261545	1.29894	0.106185	0.0534268	0.469664	1.05488	1.59946	0	2.46311	0.0137736	6.18195	chr7-157412628-157413287	0.131052	FALSE	FALSE
chr7-157332376-157333752	7	0.269574	1.30941	0.109748	0.0544719	0.484677	1.05598	1.62365	0	2.4563	0.0140376	6.15456	chr7-157332376-157333752	0.132223	FALSE	FALSE
chr7-4277438-4277473	7	0.216449	1.24166	0.0881522	0.0436736	0.389224	1.04464	1.47583	0	2.4554	0.0140729	6.15094	chr7-4277438-4277473	0.132273	FALSE	FALSE
chr7-4265468-4265548	7	0.249748	1.2837	0.102048	0.0497365	0.449758	1.05099	1.56793	0	2.44735	0.0143912	6.11867	chr7-4265468-4265548	0.132775	FALSE	FALSE
chr7-154542060-154542313	7	0.239785	1.27098	0.0981331	0.0474478	0.432123	1.04859	1.54052	0	2.44347	0.0145469	6.10315	chr7-154542060-154542313	0.133056	FALSE	FALSE
chr7-54271152-54271282	7	0.266615	1.30554	0.110712	0.0496238	0.483605	1.05088	1.62191	0	2.40819	0.0160318	5.96292	chr7-54271152-54271282	0.138349	FALSE	FALSE
chr7-157475548-157475737	7	0.230998	1.25986	0.0959836	0.0428737	0.419123	1.04381	1.52063	0	2.40664	0.0161	5.9568	chr7-157475548-157475737	0.138666	FALSE	FALSE
chr7-63353492-63353606	7	0.369044	1.44635	0.153525	0.0681402	0.669948	1.07052	1.95413	0	2.4038	0.0162256	5.94558	chr7-63353492-63353606	0.139207	FALSE	FALSE
chr7-158749941-158750244	7	0.304725	1.35625	0.127106	0.0556018	0.553848	1.05718	1.73994	0	2.39741	0.0165115	5.92038	chr7-158749941-158750244	0.140549	FALSE	FALSE
chr7-157981945-157982364	7	0.316129	1.37181	0.131985	0.0574437	0.574814	1.05913	1.7768	0	2.39519	0.0166116	5.91167	chr7-157981945-157982364	0.140549	FALSE	FALSE
chr7-157670677-157670732	7	0.232131	1.26129	0.0973797	0.0412703	0.422992	1.04213	1.52652	0	2.38377	0.0171362	5.86681	chr7-157670677-157670732	0.142598	FALSE	FALSE
chr7-157306505-157306592	7	0.274561	1.31595	0.116132	0.0469453	0.502176	1.04806	1.65231	0	2.3642	0.0180689	5.79035	chr7-157306505-157306592	0.147397	FALSE	FALSE
chr7-50468670-50469042	7	0.228765	1.25705	0.0972742	0.0381108	0.419419	1.03885	1.52108	0	2.35175	0.0186852	5.74196	chr7-50468670-50469042	0.147825	FALSE	FALSE
chr7-157467883-157468082	7	0.230552	1.2593	0.0984788	0.0375372	0.423567	1.03825	1.5274	0	2.34114	0.0192252	5.70086	chr7-157467883-157468082	0.148794	FALSE	FALSE
chr7-2802073-2802976	7	-0.230431	0.794192	0.099159	-0.424779	-0.0360825	0.653914	0.964561	0	-2.32385	0.0201336	5.63425	chr7-2802073-2802976	0.150092	FALSE	FALSE
chr7-3026309-3026459	7	0.238859	1.2698	0.103644	0.0357209	0.441996	1.03637	1.55581	0	2.30462	0.0211881	5.5606	chr7-3026309-3026459	0.153557	FALSE	FALSE
chr7-4853896-4854126	7	0.287895	1.33362	0.124928	0.0430408	0.532749	1.04398	1.70361	0	2.30449	0.0211952	5.56012	chr7-4853896-4854126	0.153557	FALSE	FALSE
chr7-27171051-27171528	7	-0.273424	0.76077	0.11877	-0.506209	-0.0406399	0.602777	0.960175	0	-2.30214	0.0213274	5.55115	chr7-27171051-27171528	0.153557	FALSE	FALSE
chr7-157453775-157454207	7	0.329581	1.39039	0.143617	0.048097	0.611064	1.04927	1.84239	0	2.29486	0.021741	5.52344	chr7-157453775-157454207	0.154243	FALSE	FALSE
chr7-156263827-156263963	7	0.255021	1.29049	0.111195	0.0370827	0.472959	1.03778	1.60474	0	2.29346	0.0218218	5.51809	chr7-156263827-156263963	0.154506	FALSE	FALSE
chr7-640338-640603	7	-0.248195	0.780208	0.109276	-0.462373	-0.0340171	0.629787	0.966555	0	-2.27126	0.0231314	5.43401	chr7-640338-640603	0.159754	FALSE	FALSE
chr7-4230885-4231054	7	0.237185	1.26768	0.106297	0.0288463	0.445523	1.02927	1.56131	0	2.23134	0.0256587	5.28441	chr7-4230885-4231054	0.16599	FALSE	FALSE
chr7-157322992-157323444	7	0.26277	1.30053	0.118615	0.0302898	0.495251	1.03075	1.64091	0	2.21533	0.0267377	5.22498	chr7-157322992-157323444	0.168384	FALSE	FALSE
chr7-151136940-151137476	7	-0.190669	0.826406	0.0867276	-0.360652	-0.0206861	0.697222	0.979526	0	-2.19848	0.0279148	5.16283	chr7-151136940-151137476	0.172716	FALSE	FALSE
chr7-21260293-21260496	7	0.188977	1.20801	0.0860658	0.0202908	0.357663	1.0205	1.42998	0	2.19572	0.0281118	5.15268	chr7-21260293-21260496	0.173572	FALSE	FALSE
chr7-158800869-158800986	7	0.304342	1.35573	0.139007	0.0318941	0.57679	1.03241	1.78031	0	2.18941	0.0285673	5.12949	chr7-158800869-158800986	0.174197	FALSE	FALSE
chr7-155287072-155287373	7	0.237823	1.26848	0.110898	0.0204663	0.455179	1.02068	1.57646	0	2.14451	0.0319917	4.96616	chr7-155287072-155287373	0.18059	FALSE	FALSE
chr7-50132764-50133212	7	0.29092	1.33766	0.13691	0.0225817	0.559259	1.02284	1.74938	0	2.1249	0.0335948	4.89562	chr7-50132764-50133212	0.184064	FALSE	FALSE
chr7-1248693-1249199	7	0.247507	1.28083	0.117499	0.0172132	0.477801	1.01736	1.61252	0	2.10646	0.0351644	4.82974	chr7-1248693-1249199	0.188923	FALSE	FALSE
chr7-157352978-157353191	7	0.193963	1.21405	0.0921362	0.013379	0.374546	1.01347	1.45433	0	2.10517	0.0352762	4.82516	chr7-157352978-157353191	0.189065	FALSE	FALSE
chr7-96641456-96642163	7	-0.249589	0.779121	0.118757	-0.482349	-0.0168284	0.617332	0.983312	0	-2.10167	0.0355824	4.81269	chr7-96641456-96642163	0.189559	FALSE	FALSE
chr7-150174507-150174632	7	0.232137	1.26129	0.110603	0.0153582	0.448915	1.01548	1.56661	0	2.09882	0.0358325	4.80259	chr7-150174507-150174632	0.19002	FALSE	FALSE
chr7-4266872-4267412	7	0.199982	1.22138	0.0954551	0.0128929	0.38707	1.01298	1.47266	0	2.09503	0.0361682	4.78913	chr7-4266872-4267412	0.190403	FALSE	FALSE
chr7-50861927-50862266	7	0.284643	1.32929	0.136079	0.0179331	0.551353	1.01809	1.7356	0	2.09175	0.036461	4.7775	chr7-50861927-50862266	0.190971	FALSE	FALSE
chr7-1370343-1371081	7	0.250899	1.28518	0.120577	0.0145718	0.487226	1.01468	1.62779	0	2.08081	0.0374509	4.73885	chr7-1370343-1371081	0.192837	FALSE	FALSE
chr7-106694832-106695006	7	0.202768	1.22479	0.0980326	0.0106275	0.394908	1.01068	1.48425	0	2.06837	0.038605	4.69507	chr7-106694832-106695006	0.196216	FALSE	FALSE
chr7-4133290-4133359	7	0.191798	1.21143	0.0929703	0.00958006	0.374017	1.00963	1.45356	0	2.06301	0.0391118	4.67625	chr7-4133290-4133359	0.196887	FALSE	FALSE
chr7-154003215-154003309	7	0.201253	1.22293	0.0977212	0.00972291	0.392783	1.00977	1.4811	0	2.05946	0.0394502	4.66383	chr7-154003215-154003309	0.19745	FALSE	FALSE
chr7-42928245-42928293	7	-0.18888	0.827886	0.0918458	-0.368895	-0.00886564	0.691498	0.991174	0	-2.05649	0.0397352	4.65344	chr7-42928245-42928293	0.197649	FALSE	FALSE
chr7-155674731-155674853	7	0.215176	1.24008	0.104894	0.00958829	0.420763	1.00963	1.52312	0	2.05137	0.0402306	4.63556	chr7-155674731-155674853	0.198773	FALSE	FALSE
chr7-158235423-158236160	7	0.27075	1.31095	0.132726	0.0106119	0.530888	1.01067	1.70044	0	2.03992	0.0413585	4.59567	chr7-158235423-158236160	0.201645	FALSE	FALSE
chr7-120968877-120969174	7	-0.195349	0.822547	0.0965218	-0.384528	-0.00616996	0.680772	0.993849	0	-2.02389	0.0429818	4.54013	chr7-120968877-120969174	0.205265	FALSE	FALSE
chr7-106508336-106508855	7	0.211852	1.23597	0.10597	0.00415529	0.419549	1.00416	1.52128	0	1.99918	0.0455893	4.45516	chr7-106508336-106508855	0.211555	FALSE	FALSE
chr7-22233159-22233206	7	-0.202543	0.816651	0.101658	-0.401789	-0.0032973	0.669122	0.996708	0	-1.9924	0.0463273	4.43199	chr7-22233159-22233206	0.213967	FALSE	FALSE
chr7-157361396-157362094	7	0.187394	1.2061	0.0941166	0.00292873	0.371859	1.00293	1.45043	0	1.99108	0.0464719	4.4275	chr7-157361396-157362094	0.213967	FALSE	FALSE
chr7-88424985-88425148	7	0.293939	1.3417	0.147681	0.00448948	0.583388	1.0045	1.7921	0	1.99036	0.0465509	4.42505	chr7-88424985-88425148	0.213999	FALSE	FALSE
chr7-4210949-4212408	7	0.227893	1.25595	0.114529	0.00342018	0.452366	1.00343	1.57203	0	1.98983	0.04661	4.42322	chr7-4210949-4212408	0.214048	FALSE	FALSE
chr7-3990670-3991559	7	0.179943	1.19715	0.0908147	0.001949	0.357936	1.00195	1.43037	0	1.98143	0.0475436	4.3946	chr7-3990670-3991559	0.215872	FALSE	FALSE
chr7-157345090-157345827	7	0.230052	1.25867	0.117277	0.000193222	0.459911	1.00019	1.58393	0	1.96161	0.0498077	4.32749	chr7-157345090-157345827	0.221607	FALSE	FALSE
chr7-3947798-3948024	7	0.182001	1.19962	0.0932965	-0.000856453	0.364859	0.999144	1.44031	0	1.95078	0.0510827	4.29102	chr7-3947798-3948024	0.225242	FALSE	FALSE
chr7-115862648-115862891	7	-0.247648	0.780634	0.127421	-0.49739	0.00209268	0.608116	1.00209	0	-1.94354	0.0519509	4.26671	chr7-115862648-115862891	0.227623	FALSE	FALSE
chr7-97361026-97361408	7	0.183488	1.2014	0.0947419	-0.0022032	0.369178	0.997799	1.44655	0	1.93671	0.0527809	4.24384	chr7-97361026-97361408	0.228573	FALSE	FALSE
chr7-157259285-157259343	7	0.24433	1.27677	0.126279	-0.00317133	0.491832	0.996834	1.63531	0	1.93485	0.0530087	4.23763	chr7-157259285-157259343	0.228573	FALSE	FALSE
chr7-158954960-158955107	7	0.239275	1.27033	0.123746	-0.00326207	0.481812	0.996743	1.619	0	1.9336	0.053162	4.23346	chr7-158954960-158955107	0.228648	FALSE	FALSE
chr7-155394983-155395074	7	0.15856	1.17182	0.0825598	-0.00325392	0.320375	0.996751	1.37764	0	1.92055	0.0547883	4.18999	chr7-155394983-155395074	0.232024	FALSE	FALSE
chr7-4347708-4348107	7	0.188612	1.20757	0.0982282	-0.00391126	0.381136	0.996096	1.46395	0	1.92015	0.0548395	4.18864	chr7-4347708-4348107	0.232024	FALSE	FALSE
chr7-3227262-3227332	7	0.204209	1.22655	0.106397	-0.00432631	0.412744	0.995683	1.51096	0	1.9193	0.0549461	4.18584	chr7-3227262-3227332	0.232024	FALSE	FALSE
chr7-158093198-158093277	7	0.1833	1.20117	0.0956215	-0.00411497	0.370714	0.995893	1.44877	0	1.91693	0.0552468	4.17796	chr7-158093198-158093277	0.232024	FALSE	FALSE
chr7-3041079-3041110	7	0.246165	1.27911	0.128565	-0.00581699	0.498147	0.9942	1.64567	0	1.91472	0.0555284	4.17063	chr7-3041079-3041110	0.232788	FALSE	FALSE
chr7-127256905-127256920	7	0.200461	1.22197	0.10563	-0.00656921	0.407492	0.993452	1.50304	0	1.89777	0.057726	4.11464	chr7-127256905-127256920	0.23682	FALSE	FALSE
chr7-157435269-157435297	7	0.176958	1.19358	0.0942343	-0.00773726	0.361654	0.992293	1.4357	0	1.87786	0.0604007	4.04929	chr7-157435269-157435297	0.24241	FALSE	FALSE
chr7-4243286-4243734	7	0.225127	1.25248	0.119943	-0.00995701	0.460212	0.990092	1.58441	0	1.87695	0.060525	4.04633	chr7-4243286-4243734	0.242483	FALSE	FALSE
chr7-158933340-158933456	7	0.207609	1.23073	0.110833	-0.00962032	0.424838	0.990426	1.52934	0	1.87316	0.0610457	4.03397	chr7-158933340-158933456	0.243566	FALSE	FALSE
chr7-27191914-27192656	7	-0.181198	0.83427	0.0972553	-0.371815	0.00941923	0.689482	1.00946	0	-1.86311	0.0624463	4.00124	chr7-27191914-27192656	0.245955	FALSE	FALSE
chr7-92848714-92849025	7	0.23786	1.26853	0.131006	-0.0189069	0.494627	0.981271	1.63989	0	1.81564	0.0694251	3.8484	chr7-92848714-92849025	0.258602	FALSE	FALSE
chr7-54794693-54794760	7	0.242296	1.27417	0.134226	-0.0207824	0.505374	0.979432	1.65761	0	1.80513	0.0710539	3.81494	chr7-54794693-54794760	0.261259	FALSE	FALSE
chr7-157179773-157180124	7	-0.197151	0.821066	0.110679	-0.414079	0.0197761	0.660949	1.01997	0	-1.78128	0.0748659	3.73955	chr7-157179773-157180124	0.267811	FALSE	FALSE
chr7-156296744-156297493	7	0.21696	1.24229	0.122423	-0.0229849	0.456906	0.977277	1.57918	0	1.77221	0.0763589	3.71106	chr7-156296744-156297493	0.270216	FALSE	FALSE
chr7-4275634-4276220	7	0.193832	1.21389	0.110363	-0.022476	0.410141	0.977775	1.50703	0	1.75631	0.0790356	3.66135	chr7-4275634-4276220	0.275395	FALSE	FALSE
chr7-4850075-4850260	7	0.211533	1.23557	0.120815	-0.0252608	0.448327	0.975056	1.56569	0	1.75088	0.079967	3.64445	chr7-4850075-4850260	0.276918	FALSE	FALSE
chr7-4118609-4119142	7	0.152767	1.16505	0.0877038	-0.0191294	0.324663	0.981052	1.38356	0	1.74185	0.0815347	3.61644	chr7-4118609-4119142	0.280352	FALSE	FALSE
chr7-138795004-138795041	7	-0.206912	0.813091	0.119068	-0.440281	0.026457	0.643855	1.02681	0	-1.73776	0.0822526	3.6038	chr7-138795004-138795041	0.280868	FALSE	FALSE
chr7-97952898-97953446	7	-0.177948	0.836986	0.102493	-0.378831	0.0229337	0.684662	1.0232	0	-1.7362	0.0825277	3.59898	chr7-97952898-97953446	0.280953	FALSE	FALSE
chr7-157584081-157584183	7	0.171911	1.18757	0.0991037	-0.0223283	0.366151	0.977919	1.44217	0	1.73466	0.0828008	3.59421	chr7-157584081-157584183	0.281319	FALSE	FALSE
chr7-155255122-155255369	7	0.209907	1.23356	0.121088	-0.0274218	0.447236	0.972951	1.56398	0	1.7335	0.0830063	3.59064	chr7-155255122-155255369	0.281585	FALSE	FALSE
chr7-157381078-157381240	7	0.254734	1.29012	0.147628	-0.0346115	0.54408	0.965981	1.72302	0	1.72551	0.084435	3.56601	chr7-157381078-157381240	0.284038	FALSE	FALSE
chr7-4049531-4050647	7	0.190195	1.20949	0.110594	-0.0265657	0.406957	0.973784	1.50224	0	1.71976	0.0854768	3.54832	chr7-4049531-4050647	0.285159	FALSE	FALSE
chr7-1209495-1209742	7	0.126186	1.13449	0.0738818	-0.0186194	0.270992	0.981553	1.31126	0	1.70795	0.0876459	3.51217	chr7-1209495-1209742	0.289991	FALSE	FALSE
chr7-155738916-155739055	7	0.160357	1.17393	0.0940457	-0.0239691	0.344683	0.976316	1.41154	0	1.7051	0.0881763	3.50347	chr7-155738916-155739055	0.290283	FALSE	FALSE
chr7-157372255-157372332	7	0.232717	1.26202	0.136515	-0.0348468	0.50028	0.965753	1.64918	0	1.7047	0.0882498	3.50226	chr7-157372255-157372332	0.290283	FALSE	FALSE
chr7-158294592-158294666	7	0.172531	1.18831	0.101556	-0.0265157	0.371578	0.973833	1.45002	0	1.69887	0.0893437	3.48449	chr7-158294592-158294666	0.291685	FALSE	FALSE
chr7-73894573-73895278	7	-0.184464	0.83155	0.10886	-0.397826	0.0288984	0.671779	1.02932	0	-1.6945	0.0901701	3.47121	chr7-73894573-73895278	0.292014	FALSE	FALSE
chr7-4056824-4057014	7	0.173833	1.18986	0.102828	-0.027706	0.375372	0.972674	1.45553	0	1.69052	0.0909279	3.45913	chr7-4056824-4057014	0.292968	FALSE	FALSE
chr7-4901523-4902050	7	0.244274	1.27669	0.145082	-0.0400809	0.528629	0.960712	1.69661	0	1.6837	0.0922398	3.43847	chr7-4901523-4902050	0.294651	FALSE	FALSE
chr7-4174482-4175655	7	0.186497	1.20502	0.111088	-0.0312319	0.404226	0.969251	1.49814	0	1.67882	0.0931874	3.42372	chr7-4174482-4175655	0.29525	FALSE	FALSE
chr7-27187102-27188020	7	-0.160963	0.851323	0.0958849	-0.348894	0.0269676	0.705468	1.02733	0	-1.67871	0.0932077	3.42341	chr7-27187102-27188020	0.29525	FALSE	FALSE
chr7-151145235-151145737	7	-0.167543	0.84574	0.100022	-0.363583	0.0284965	0.695181	1.02891	0	-1.67506	0.0939221	3.41239	chr7-151145235-151145737	0.296783	FALSE	FALSE
chr7-156190025-156190095	7	0.185143	1.20339	0.111161	-0.0327288	0.403015	0.967801	1.49633	0	1.66554	0.0958054	3.38375	chr7-156190025-156190095	0.298956	FALSE	FALSE
chr7-158362729-158363642	7	0.191618	1.21121	0.115287	-0.0343403	0.417576	0.966243	1.51828	0	1.6621	0.0964936	3.37342	chr7-158362729-158363642	0.299598	FALSE	FALSE
chr7-149578384-149578441	7	0.186348	1.20484	0.11212	-0.0334032	0.406098	0.967148	1.50095	0	1.66204	0.0965049	3.37325	chr7-149578384-149578441	0.299598	FALSE	FALSE
chr7-43351208-43351604	7	0.199066	1.22026	0.120088	-0.0363024	0.434435	0.964349	1.54409	0	1.65767	0.0973848	3.36016	chr7-43351208-43351604	0.300734	FALSE	FALSE
chr7-155996361-155996484	7	0.179484	1.1966	0.109782	-0.0356848	0.394654	0.964944	1.48387	0	1.63491	0.102067	3.29241	chr7-155996361-155996484	0.310259	FALSE	FALSE
chr7-27292554-27292614	7	0.164844	1.17921	0.10084	-0.0327995	0.362487	0.967733	1.4369	0	1.6347	0.102111	3.29178	chr7-27292554-27292614	0.310259	FALSE	FALSE
chr7-158799715-158800132	7	0.232661	1.26195	0.142574	-0.0467801	0.512101	0.954297	1.66879	0	1.63185	0.10271	3.28335	chr7-158799715-158800132	0.311224	FALSE	FALSE
chr7-82286378-82286499	7	0.149037	1.16072	0.091554	-0.0304053	0.32848	0.970052	1.38886	0	1.62786	0.103554	3.27154	chr7-82286378-82286499	0.312047	FALSE	FALSE
chr7-4153707-4153919	7	0.168313	1.18331	0.103746	-0.035026	0.371652	0.96558	1.45013	0	1.62235	0.104728	3.25528	chr7-4153707-4153919	0.31242	FALSE	FALSE
chr7-612458-612876	7	0.194413	1.2146	0.120945	-0.0426353	0.431462	0.958261	1.53951	0	1.60745	0.107956	3.21148	chr7-612458-612876	0.314624	FALSE	FALSE
chr7-4349460-4349524	7	0.128173	1.13675	0.0800859	-0.0287928	0.285138	0.971618	1.32995	0	1.60044	0.109501	3.19098	chr7-4349460-4349524	0.316701	FALSE	FALSE
chr7-151078646-151078995	7	-0.135216	0.873527	0.0846551	-0.301137	0.0307049	0.739976	1.03118	0	-1.59726	0.110208	3.1817	chr7-151078646-151078995	0.317431	FALSE	FALSE
chr7-99775422-99775558	7	0.176908	1.19352	0.111118	-0.0408788	0.394696	0.959946	1.48393	0	1.59208	0.111367	3.1666	chr7-99775422-99775558	0.31862	FALSE	FALSE
chr7-37025706-37025890	7	0.188913	1.20794	0.118831	-0.0439908	0.421816	0.956963	1.52473	0	1.58977	0.111887	3.15988	chr7-37025706-37025890	0.318948	FALSE	FALSE
chr7-95025194-95026672	7	0.153231	1.16559	0.097837	-0.0385259	0.344988	0.962207	1.41197	0	1.56619	0.117305	3.09167	chr7-95025194-95026672	0.325177	FALSE	FALSE
chr7-34874018-34874196	7	0.181931	1.19953	0.116554	-0.0465102	0.410372	0.954555	1.50738	0	1.56092	0.118543	3.07652	chr7-34874018-34874196	0.326565	FALSE	FALSE
chr7-158854447-158854856	7	0.182913	1.20071	0.117798	-0.047967	0.413794	0.953165	1.51255	0	1.55277	0.120479	3.05315	chr7-158854447-158854856	0.328301	FALSE	FALSE
chr7-72777575-72777727	7	0.202647	1.22464	0.130594	-0.0533119	0.458606	0.948084	1.58187	0	1.55174	0.120725	3.0502	chr7-72777575-72777727	0.328488	FALSE	FALSE
chr7-158279694-158279891	7	0.180624	1.19797	0.116983	-0.0486585	0.409907	0.952506	1.50668	0	1.54402	0.122584	3.02816	chr7-158279694-158279891	0.331103	FALSE	FALSE
chr7-653309-653445	7	0.163788	1.17796	0.107822	-0.0475402	0.375116	0.953572	1.45516	0	1.51905	0.12875	2.95736	chr7-653309-653445	0.339847	FALSE	FALSE
chr7-48129797-48129992	7	0.181025	1.19845	0.120877	-0.0558887	0.417939	0.945644	1.51883	0	1.4976	0.134237	2.89715	chr7-48129797-48129992	0.345456	FALSE	FALSE
chr7-4030038-4030736	7	0.147334	1.15874	0.0985108	-0.0457439	0.340411	0.955287	1.40553	0	1.49561	0.134755	2.89159	chr7-4030038-4030736	0.345633	FALSE	FALSE
chr7-4304779-4305061	7	0.169419	1.18462	0.115349	-0.0566616	0.3955	0.944914	1.48513	0	1.46875	0.141901	2.81704	chr7-4304779-4305061	0.354714	FALSE	FALSE
chr7-154684327-154684926	7	0.206476	1.22934	0.142362	-0.0725489	0.4855	0.93002	1.62499	0	1.45036	0.146959	2.76651	chr7-154684327-154684926	0.362445	FALSE	FALSE
chr7-31726494-31726912	7	0.191327	1.21085	0.132403	-0.0681794	0.450832	0.934093	1.56962	0	1.44503	0.14845	2.75195	chr7-31726494-31726912	0.365105	FALSE	FALSE
chr7-44349704-44349955	7	-0.138205	0.87092	0.0962744	-0.326899	0.0504894	0.721156	1.05179	0	-1.43553	0.151136	2.72608	chr7-44349704-44349955	0.370225	FALSE	FALSE
chr7-158819531-158819822	7	0.167659	1.18253	0.118208	-0.064025	0.399342	0.937982	1.49084	0	1.41833	0.156093	2.67952	chr7-158819531-158819822	0.374548	FALSE	FALSE
chr7-27283409-27283545	7	-0.144759	0.86523	0.103532	-0.347679	0.0581601	0.706326	1.05988	0	-1.39821	0.162051	2.62548	chr7-27283409-27283545	0.38241	FALSE	FALSE
chr7-155258253-155258411	7	0.139887	1.15014	0.100149	-0.0564008	0.336175	0.94516	1.39958	0	1.39679	0.162476	2.6217	chr7-155258253-155258411	0.382722	FALSE	FALSE
chr7-70061064-70061135	7	-0.119706	0.887181	0.0857118	-0.287699	0.0482857	0.749988	1.04947	0	-1.39662	0.162529	2.62123	chr7-70061064-70061135	0.382722	FALSE	FALSE
chr7-987242-987411	7	0.146199	1.15743	0.105307	-0.0601982	0.352597	0.941578	1.42276	0	1.38832	0.16504	2.59911	chr7-987242-987411	0.385152	FALSE	FALSE
chr7-142560197-142560422	7	-0.150913	0.859922	0.109087	-0.364719	0.0628925	0.694392	1.06491	0	-1.38343	0.166534	2.58611	chr7-142560197-142560422	0.387439	FALSE	FALSE
chr7-1283896-1283981	7	0.118289	1.12557	0.0856476	-0.0495772	0.286155	0.951632	1.3313	0	1.38111	0.167244	2.57997	chr7-1283896-1283981	0.387842	FALSE	FALSE
chr7-4014070-4014265	7	0.144224	1.15514	0.105177	-0.0619192	0.350367	0.939959	1.41959	0	1.37125	0.170297	2.55387	chr7-4014070-4014265	0.39225	FALSE	FALSE
chr7-4146971-4147432	7	0.145732	1.15689	0.107	-0.0639834	0.355448	0.938021	1.42682	0	1.36199	0.173202	2.52947	chr7-4146971-4147432	0.39524	FALSE	FALSE
chr7-3341630-3341694	7	0.170631	1.18605	0.12553	-0.0754045	0.416666	0.927368	1.5169	0	1.35928	0.174059	2.52235	chr7-3341630-3341694	0.396378	FALSE	FALSE
chr7-70599516-70599643	7	0.12882	1.13749	0.0950957	-0.0575639	0.315204	0.944062	1.37054	0	1.35464	0.175533	2.51019	chr7-70599516-70599643	0.398104	FALSE	FALSE
chr7-47556811-47556928	7	0.148944	1.16061	0.110471	-0.0675745	0.365463	0.934658	1.44118	0	1.34827	0.177572	2.49353	chr7-47556811-47556928	0.40054	FALSE	FALSE
chr7-94953770-94954455	7	-0.184942	0.831153	0.137605	-0.454643	0.0847587	0.634675	1.08845	0	-1.34401	0.178946	2.4824	chr7-94953770-94954455	0.400789	FALSE	FALSE
chr7-4253955-4255011	7	0.144206	1.15512	0.10771	-0.0669007	0.355313	0.935288	1.42663	0	1.33884	0.180622	2.46896	chr7-4253955-4255011	0.402422	FALSE	FALSE
chr7-2959067-2959121	7	0.124024	1.13204	0.0928296	-0.0579185	0.305967	0.943727	1.35794	0	1.33604	0.181536	2.46168	chr7-2959067-2959121	0.40324	FALSE	FALSE
chr7-3082006-3082233	7	0.141119	1.15156	0.105763	-0.0661723	0.34841	0.93597	1.41681	0	1.3343	0.182106	2.45715	chr7-3082006-3082233	0.403882	FALSE	FALSE
chr7-128809100-128809442	7	-0.12455	0.882895	0.0935288	-0.307863	0.0587636	0.735016	1.06052	0	-1.33167	0.182969	2.45033	chr7-128809100-128809442	0.404795	FALSE	FALSE
chr7-158789723-158790115	7	-0.141717	0.867867	0.106757	-0.350958	0.0675235	0.704014	1.06986	0	-1.32747	0.184354	2.43945	chr7-158789723-158790115	0.406178	FALSE	FALSE
chr7-4167411-4168039	7	0.148576	1.16018	0.112345	-0.0716169	0.368769	0.930887	1.44595	0	1.32249	0.186004	2.4266	chr7-4167411-4168039	0.406854	FALSE	FALSE
chr7-117067136-117067978	7	0.171254	1.18679	0.129495	-0.0825524	0.42506	0.920763	1.52968	0	1.32247	0.186011	2.42654	chr7-117067136-117067978	0.406854	FALSE	FALSE
chr7-151553782-151553868	7	0.148967	1.16063	0.113503	-0.0734949	0.371429	0.929141	1.44981	0	1.31245	0.189369	2.40073	chr7-151553782-151553868	0.40911	FALSE	FALSE
chr7-90896329-90896701	7	0.131754	1.14083	0.102008	-0.0681785	0.331686	0.934094	1.39331	0	1.2916	0.196496	2.34743	chr7-90896329-90896701	0.416812	FALSE	FALSE
chr7-155252701-155252944	7	0.118198	1.12547	0.0922444	-0.062598	0.298994	0.939321	1.3485	0	1.28135	0.200069	2.32143	chr7-155252701-155252944	0.420963	FALSE	FALSE
chr7-4245377-4245514	7	0.123659	1.13163	0.0965484	-0.0655723	0.31289	0.936531	1.36737	0	1.2808	0.200264	2.32002	chr7-4245377-4245514	0.421038	FALSE	FALSE
chr7-98990265-98991138	7	-0.119227	0.887607	0.0931861	-0.301868	0.0634148	0.739436	1.06547	0	-1.27945	0.20074	2.3166	chr7-98990265-98991138	0.42145	FALSE	FALSE
chr7-1286023-1286149	7	0.123424	1.13136	0.0968665	-0.0664312	0.313278	0.935727	1.3679	0	1.27416	0.202606	2.30325	chr7-1286023-1286149	0.422522	FALSE	FALSE
chr7-156238471-156238599	7	0.131054	1.14003	0.103049	-0.0709175	0.333026	0.931539	1.39518	0	1.27177	0.203455	2.29722	chr7-156238471-156238599	0.423657	FALSE	FALSE
chr7-35296040-35296478	7	0.128643	1.13728	0.101201	-0.0697061	0.326993	0.932668	1.38679	0	1.27117	0.203667	2.29571	chr7-35296040-35296478	0.423853	FALSE	FALSE
chr7-4198564-4198621	7	0.127921	1.13646	0.101837	-0.0716763	0.327518	0.930832	1.38752	0	1.25613	0.209068	2.25795	chr7-4198564-4198621	0.430686	FALSE	FALSE
chr7-129912627-129913008	7	-0.13357	0.874966	0.10665	-0.342599	0.075459	0.709923	1.07838	0	-1.25242	0.210416	2.24868	chr7-129912627-129913008	0.431855	FALSE	FALSE
chr7-29923339-29923883	7	0.128066	1.13663	0.10333	-0.0744567	0.330588	0.928248	1.39179	0	1.23939	0.215201	2.21624	chr7-29923339-29923883	0.437418	FALSE	FALSE
chr7-96643454-96643686	7	-0.168011	0.845345	0.136134	-0.434828	0.0988068	0.647376	1.10385	0	-1.23416	0.217144	2.20327	chr7-96643454-96643686	0.439752	FALSE	FALSE
chr7-2144559-2144767	7	-0.125896	0.881706	0.102718	-0.32722	0.0754271	0.720925	1.07834	0	-1.22565	0.22033	2.18226	chr7-2144559-2144767	0.443364	FALSE	FALSE
chr7-5257609-5257805	7	-0.141793	0.867801	0.117986	-0.373043	0.0894559	0.688636	1.09358	0	-1.20178	0.22945	2.12375	chr7-5257609-5257805	0.452059	FALSE	FALSE
chr7-101596218-101596404	7	0.141062	1.1515	0.117524	-0.0892813	0.371405	0.914588	1.44977	0	1.20028	0.230031	2.1201	chr7-101596218-101596404	0.452642	FALSE	FALSE
chr7-4169485-4169752	7	0.127939	1.13648	0.106992	-0.0817608	0.337639	0.921492	1.40163	0	1.19579	0.23178	2.10917	chr7-4169485-4169752	0.454827	FALSE	FALSE
chr7-23245557-23245900	7	-0.0988559	0.905873	0.0830109	-0.261554	0.0638426	0.769854	1.06592	0	-1.19088	0.233702	2.09726	chr7-23245557-23245900	0.456172	FALSE	FALSE
chr7-1601803-1601985	7	0.145946	1.15713	0.1227	-0.0945423	0.386433	0.909789	1.47172	0	1.18945	0.234263	2.0938	chr7-1601803-1601985	0.456735	FALSE	FALSE
chr7-1753447-1753909	7	0.18026	1.19753	0.152398	-0.118435	0.478955	0.88831	1.61439	0	1.18282	0.236879	2.07778	chr7-1753447-1753909	0.459135	FALSE	FALSE
chr7-143700925-143701215	7	0.138481	1.14853	0.117115	-0.0910592	0.368021	0.912964	1.44487	0	1.18244	0.237031	2.07685	chr7-143700925-143701215	0.459227	FALSE	FALSE
chr7-101768610-101768874	7	0.141489	1.15199	0.120017	-0.09374	0.376718	0.910519	1.45749	0	1.17891	0.238435	2.06833	chr7-101768610-101768874	0.459788	FALSE	FALSE
chr7-102790112-102790168	7	-0.121486	0.885603	0.103325	-0.323998	0.0810264	0.723251	1.0844	0	-1.17577	0.239687	2.06078	chr7-102790112-102790168	0.460225	FALSE	FALSE
chr7-27199726-27199956	7	0.114165	1.12094	0.0979289	-0.0777726	0.306102	0.925175	1.35812	0	1.16579	0.243699	2.03683	chr7-27199726-27199956	0.464624	FALSE	FALSE
chr7-4244372-4244643	7	0.136391	1.14613	0.117467	-0.0938403	0.366623	0.910428	1.44285	0	1.1611	0.245601	2.02561	chr7-4244372-4244643	0.466042	FALSE	FALSE
chr7-19157420-19158566	7	-0.121098	0.885947	0.106339	-0.329518	0.0873222	0.719271	1.09125	0	-1.13879	0.254789	1.97262	chr7-19157420-19158566	0.476532	FALSE	FALSE
chr7-115117424-115117568	7	0.0942499	1.09883	0.0833243	-0.0690627	0.257563	0.933268	1.29377	0	1.13112	0.258004	1.95454	chr7-115117424-115117568	0.479069	FALSE	FALSE
chr7-134575524-134576386	7	-0.104772	0.900529	0.0932752	-0.287589	0.0780436	0.75007	1.08117	0	-1.12326	0.261326	1.93607	chr7-134575524-134576386	0.482843	FALSE	FALSE
chr7-27237154-27237289	7	0.0979674	1.10293	0.0872789	-0.0730961	0.269031	0.929512	1.3087	0	1.12246	0.261665	1.93421	chr7-27237154-27237289	0.483267	FALSE	FALSE
chr7-27211117-27211741	7	-0.102246	0.902808	0.0917373	-0.282047	0.0775562	0.754238	1.08064	0	-1.11455	0.265044	1.91569	chr7-27211117-27211741	0.486115	FALSE	FALSE
chr7-1263551-1264195	7	0.0920654	1.09644	0.0829605	-0.0705341	0.254665	0.931896	1.29003	0	1.10975	0.267106	1.90451	chr7-1263551-1264195	0.48794	FALSE	FALSE
chr7-150655109-150655387	7	0.107296	1.11326	0.0980196	-0.0848192	0.29941	0.918678	1.34906	0	1.09463	0.273677	1.86946	chr7-150655109-150655387	0.493143	FALSE	FALSE
chr7-151217883-151217961	7	-0.114923	0.891435	0.106985	-0.32461	0.0947648	0.722809	1.0994	0	-1.07419	0.282737	1.82247	chr7-151217883-151217961	0.501072	FALSE	FALSE
chr7-35298212-35298720	7	0.113623	1.12033	0.106625	-0.0953577	0.322603	0.909048	1.38072	0	1.06563	0.286589	1.80294	chr7-35298212-35298720	0.504265	FALSE	FALSE
chr7-1850203-1850388	7	0.128523	1.13715	0.120822	-0.108283	0.365329	0.897374	1.44099	0	1.06374	0.287444	1.79865	chr7-1850203-1850388	0.504967	FALSE	FALSE
chr7-27260102-27260585	7	-0.120898	0.886125	0.114345	-0.34501	0.103215	0.708213	1.10873	0	-1.0573	0.290374	1.78402	chr7-27260102-27260585	0.508801	FALSE	FALSE
chr7-1163456-1163642	7	-0.12683	0.880883	0.12246	-0.366848	0.113187	0.692915	1.11984	0	-1.03569	0.300347	1.7353	chr7-1163456-1163642	0.519592	FALSE	FALSE
chr7-229388-229695	7	-0.0987485	0.905971	0.0954334	-0.285795	0.0882976	0.751417	1.09231	0	-1.03474	0.300792	1.73316	chr7-229388-229695	0.520158	FALSE	FALSE
chr7-4752951-4753002	7	-0.132323	0.876058	0.128865	-0.384894	0.120248	0.680523	1.12778	0	-1.02683	0.3045	1.71549	chr7-4752951-4753002	0.524317	FALSE	FALSE
chr7-70096029-70096458	7	0.107521	1.11351	0.105278	-0.098821	0.313863	0.905905	1.3687	0	1.0213	0.307112	1.70316	chr7-70096029-70096458	0.526359	FALSE	FALSE
chr7-132262962-132263021	7	0.117553	1.12474	0.11599	-0.109783	0.344889	0.896028	1.41183	0	1.01348	0.310833	1.68579	chr7-132262962-132263021	0.529457	FALSE	FALSE
chr7-27208885-27209828	7	-0.0976139	0.906999	0.0975365	-0.288782	0.093554	0.749176	1.09807	0	-1.00079	0.316926	1.65778	chr7-27208885-27209828	0.533675	FALSE	FALSE
chr7-65509125-65509578	7	-0.0921919	0.91193	0.0926588	-0.2738	0.089416	0.760484	1.09354	0	-0.994961	0.319755	1.64496	chr7-65509125-65509578	0.536602	FALSE	FALSE
chr7-27284789-27286234	7	-0.091234	0.912804	0.0918215	-0.271201	0.0887329	0.762463	1.09279	0	-0.993601	0.320417	1.64198	chr7-27284789-27286234	0.537016	FALSE	FALSE
chr7-27183133-27184188	7	-0.11542	0.890992	0.116245	-0.343255	0.112415	0.709457	1.11898	0	-0.992909	0.320754	1.64046	chr7-27183133-27184188	0.537016	FALSE	FALSE
chr7-27232150-27233480	7	-0.095111	0.909272	0.096033	-0.283332	0.0931102	0.753269	1.09758	0	-0.990399	0.321979	1.63496	chr7-27232150-27233480	0.537279	FALSE	FALSE
chr7-27206073-27206544	7	-0.100444	0.904435	0.102066	-0.30049	0.0996014	0.740455	1.10473	0	-0.984112	0.32506	1.62122	chr7-27206073-27206544	0.54019	FALSE	FALSE
chr7-35301069-35301188	7	0.0737453	1.07653	0.0757572	-0.0747362	0.222227	0.927988	1.24885	0	0.973442	0.330334	1.598	chr7-35301069-35301188	0.545463	FALSE	FALSE
chr7-44163941-44163975	7	-0.0876689	0.916064	0.0932746	-0.270484	0.0951458	0.76301	1.09982	0	-0.939902	0.347268	1.52588	chr7-44163941-44163975	0.561283	FALSE	FALSE
chr7-20818657-20818928	7	0.100966	1.10624	0.108277	-0.111253	0.313185	0.894713	1.36777	0	0.93248	0.351089	1.51009	chr7-20818657-20818928	0.565189	FALSE	FALSE
chr7-1718485-1718682	7	0.0886981	1.09275	0.0954779	-0.0984351	0.275831	0.906255	1.31763	0	0.928991	0.352894	1.50269	chr7-1718485-1718682	0.566652	FALSE	FALSE
chr7-148287712-148287941	7	0.115236	1.12214	0.125838	-0.131402	0.361873	0.876865	1.43602	0	0.915746	0.3598	1.47473	chr7-148287712-148287941	0.574733	FALSE	FALSE
chr7-27289128-27289669	7	0.103608	1.10917	0.114864	-0.121521	0.328738	0.885572	1.38921	0	0.902008	0.367053	1.44594	chr7-27289128-27289669	0.581173	FALSE	FALSE
chr7-27178861-27179432	7	-0.0877013	0.916034	0.0975117	-0.278821	0.103418	0.756675	1.10896	0	-0.899392	0.368444	1.44048	chr7-27178861-27179432	0.581894	FALSE	FALSE
chr7-30028281-30028307	7	0.0998357	1.10499	0.112175	-0.120022	0.319694	0.886901	1.37671	0	0.890003	0.373464	1.42096	chr7-30028281-30028307	0.587005	FALSE	FALSE
chr7-3988772-3989167	7	0.098892	1.10395	0.112235	-0.121085	0.318869	0.885959	1.37557	0	0.881115	0.378256	1.40257	chr7-3988772-3989167	0.590685	FALSE	FALSE
chr7-4308166-4308739	7	0.108337	1.11442	0.123124	-0.132982	0.349656	0.875481	1.41858	0	0.8799	0.378913	1.40006	chr7-4308166-4308739	0.590685	FALSE	FALSE
chr7-4307392-4307490	7	0.0936906	1.09822	0.106887	-0.115804	0.303185	0.89065	1.35417	0	0.876538	0.380737	1.39313	chr7-4307392-4307490	0.591013	FALSE	FALSE
chr7-27229028-27229163	7	0.105081	1.1108	0.119886	-0.129892	0.340054	0.87819	1.40502	0	0.876502	0.380757	1.39306	chr7-27229028-27229163	0.591013	FALSE	FALSE
chr7-127291444-127291747	7	-0.0875116	0.916208	0.102862	-0.289118	0.114095	0.748924	1.12086	0	-0.850765	0.3949	1.34044	chr7-127291444-127291747	0.603668	FALSE	FALSE
chr7-27150262-27150598	7	0.0888945	1.09297	0.105938	-0.118741	0.29653	0.888038	1.34518	0	0.839115	0.401405	1.31687	chr7-27150262-27150598	0.609039	FALSE	FALSE
chr7-73223852-73223935	7	0.0773226	1.08039	0.0921779	-0.103343	0.257988	0.901818	1.29432	0	0.838841	0.401558	1.31632	chr7-73223852-73223935	0.609039	FALSE	FALSE
chr7-35294640-35295198	7	0.0913215	1.09562	0.113787	-0.131697	0.31434	0.876607	1.36936	0	0.802565	0.422226	1.24391	chr7-35294640-35295198	0.626406	FALSE	FALSE
chr7-3849340-3849602	7	0.0742328	1.07706	0.0940981	-0.110196	0.258662	0.895659	1.2952	0	0.788887	0.430178	1.21699	chr7-3849340-3849602	0.63363	FALSE	FALSE
chr7-18067282-18067437	7	0.0843441	1.088	0.109293	-0.129866	0.298554	0.878214	1.34791	0	0.771727	0.440276	1.18352	chr7-18067282-18067437	0.642208	FALSE	FALSE
chr7-1333612-1333912	7	0.0754304	1.07835	0.0981248	-0.116891	0.267751	0.889682	1.30702	0	0.768719	0.44206	1.17768	chr7-1333612-1333912	0.642693	FALSE	FALSE
chr7-31126479-31126531	7	0.0843755	1.08804	0.110116	-0.131448	0.300199	0.876825	1.35013	0	0.766241	0.443533	1.17289	chr7-31126479-31126531	0.643777	FALSE	FALSE
chr7-26897182-26897714	7	0.0727753	1.07549	0.0972792	-0.117888	0.263439	0.888795	1.3014	0	0.748107	0.454395	1.13798	chr7-26897182-26897714	0.654182	FALSE	FALSE
chr7-1708566-1708659	7	0.0817368	1.08517	0.109869	-0.133603	0.297077	0.874937	1.34592	0	0.743946	0.456909	1.13002	chr7-1708566-1708659	0.65538	FALSE	FALSE
chr7-27127752-27128169	7	-0.0765877	0.926272	0.105807	-0.283966	0.130791	0.752792	1.13973	0	-0.723841	0.469163	1.09184	chr7-27127752-27128169	0.665274	FALSE	FALSE
chr7-150026554-150027050	7	0.100363	1.10557	0.138923	-0.171921	0.372647	0.842045	1.45157	0	0.722436	0.470027	1.08919	chr7-150026554-150027050	0.666067	FALSE	FALSE
chr7-101005832-101006089	7	0.0796667	1.08293	0.112719	-0.141258	0.300591	0.868265	1.35066	0	0.706774	0.479707	1.05978	chr7-101005832-101006089	0.673323	FALSE	FALSE
chr7-96654548-96656358	7	-0.0659946	0.936136	0.0953593	-0.252895	0.120906	0.776549	1.12852	0	-0.692063	0.488898	1.03239	chr7-96654548-96656358	0.680569	FALSE	FALSE
chr7-27142275-27143252	7	0.101319	1.10663	0.148679	-0.190086	0.392725	0.826888	1.48101	0	0.681463	0.495578	1.01281	chr7-27142275-27143252	0.68613	FALSE	FALSE
chr7-141176264-141176413	7	-0.0687703	0.933541	0.1026	-0.269862	0.132321	0.763485	1.14148	0	-0.670278	0.502681	0.992285	chr7-141176264-141176413	0.69132	FALSE	FALSE
chr7-95115026-95115289	7	0.0900795	1.09426	0.135272	-0.175048	0.355207	0.839416	1.42648	0	0.665914	0.505466	0.984315	chr7-95115026-95115289	0.692109	FALSE	FALSE
chr7-553412-553810	7	0.0797191	1.08298	0.120265	-0.155997	0.315435	0.855562	1.37086	0	0.66286	0.50742	0.978748	chr7-553412-553810	0.692462	FALSE	FALSE
chr7-1606859-1607868	7	-0.0674049	0.934817	0.102142	-0.267599	0.132789	0.765215	1.14201	0	-0.659916	0.509308	0.97339	chr7-1606859-1607868	0.693969	FALSE	FALSE
chr7-27207996-27208285	7	-0.0708039	0.931645	0.107589	-0.281674	0.140066	0.75452	1.15035	0	-0.658098	0.510475	0.970087	chr7-27207996-27208285	0.69479	FALSE	FALSE
chr7-156741514-156741733	7	-0.0803616	0.922783	0.123066	-0.321566	0.160843	0.725013	1.1745	0	-0.652997	0.513758	0.960839	chr7-156741514-156741733	0.696389	FALSE	FALSE
chr7-3996856-3996890	7	0.0548252	1.05636	0.086166	-0.114057	0.223707	0.892207	1.25071	0	0.636274	0.524598	0.930717	chr7-3996856-3996890	0.703969	FALSE	FALSE
chr7-27291346-27291695	7	0.0671898	1.0695	0.108311	-0.145096	0.279476	0.864939	1.32244	0	0.62034	0.535034	0.902298	chr7-27291346-27291695	0.710223	FALSE	FALSE
chr7-15726821-15727598	7	-0.0476174	0.953499	0.0787014	-0.201869	0.106635	0.817202	1.11253	0	-0.605039	0.545153	0.875266	chr7-15726821-15727598	0.716004	FALSE	FALSE
chr7-54955965-54956598	7	-0.07247	0.930094	0.119843	-0.307359	0.162419	0.735387	1.17635	0	-0.604706	0.545374	0.874681	chr7-54955965-54956598	0.716004	FALSE	FALSE
chr7-27153580-27155548	7	0.0646806	1.06682	0.112352	-0.155525	0.284886	0.855965	1.32961	0	0.575696	0.564821	0.824135	chr7-27153580-27155548	0.730477	FALSE	FALSE
chr7-149389444-149389941	7	0.0610105	1.06291	0.108588	-0.151819	0.27384	0.859144	1.315	0	0.561852	0.574217	0.800332	chr7-149389444-149389941	0.738327	FALSE	FALSE
chr7-102574105-102574504	7	0.050087	1.05136	0.092076	-0.130379	0.230553	0.877763	1.2593	0	0.543974	0.586459	0.769897	chr7-102574105-102574504	0.745836	FALSE	FALSE
chr7-6199980-6200140	7	-0.0614224	0.940426	0.115267	-0.287342	0.164497	0.750255	1.1788	0	-0.532869	0.594124	0.751164	chr7-6199980-6200140	0.752342	FALSE	FALSE
chr7-25891970-25892614	7	-0.0492601	0.951934	0.0926002	-0.230753	0.132233	0.793935	1.14137	0	-0.531965	0.59475	0.749644	chr7-25891970-25892614	0.75292	FALSE	FALSE
chr7-99680278-99680324	7	0.041161	1.04202	0.077577	-0.110887	0.193209	0.89504	1.21314	0	0.530582	0.595708	0.747322	chr7-99680278-99680324	0.753917	FALSE	FALSE
chr7-150019955-150020945	7	-0.061582	0.940276	0.116805	-0.290515	0.167351	0.747879	1.18217	0	-0.527222	0.598039	0.741688	chr7-150019955-150020945	0.755355	FALSE	FALSE
chr7-51538650-51539514	7	0.0580257	1.05974	0.111293	-0.160105	0.276156	0.852055	1.31805	0	0.521378	0.602103	0.731917	chr7-51538650-51539514	0.758973	FALSE	FALSE
chr7-601283-601503	7	0.0590937	1.06087	0.11472	-0.165753	0.28394	0.847256	1.32835	0	0.515113	0.606474	0.721483	chr7-601283-601503	0.7619	FALSE	FALSE
chr7-151599583-151599650	7	0.0511418	1.05247	0.103791	-0.152284	0.254567	0.858744	1.2899	0	0.49274	0.622196	0.684558	chr7-151599583-151599650	0.773766	FALSE	FALSE
chr7-27203430-27203546	7	-0.0455777	0.955445	0.092944	-0.227745	0.136589	0.796328	1.14636	0	-0.490378	0.623866	0.680692	chr7-27203430-27203546	0.774332	FALSE	FALSE
chr7-100488705-100489022	7	0.0418956	1.04279	0.0909363	-0.136336	0.220127	0.872549	1.24624	0	0.460714	0.645004	0.63262	chr7-100488705-100489022	0.78923	FALSE	FALSE
chr7-149795-150084	7	-0.0465285	0.954537	0.101184	-0.244846	0.151789	0.782825	1.16391	0	-0.459839	0.645632	0.631217	chr7-149795-150084	0.789561	FALSE	FALSE
chr7-157263457-157263638	7	0.0489232	1.05014	0.107708	-0.16218	0.260027	0.850288	1.29696	0	0.454221	0.649669	0.622222	chr7-157263457-157263638	0.79231	FALSE	FALSE
chr7-16626224-16626530	7	0.0428919	1.04383	0.0953781	-0.144046	0.22983	0.865848	1.25839	0	0.449704	0.652924	0.615013	chr7-16626224-16626530	0.79322	FALSE	FALSE
chr7-157405965-157406096	7	-0.0514662	0.949836	0.115266	-0.277384	0.174451	0.757764	1.19059	0	-0.446499	0.655237	0.609912	chr7-157405965-157406096	0.794504	FALSE	FALSE
chr7-142583715-142583731	7	-0.0451776	0.955828	0.108399	-0.257636	0.167281	0.772877	1.18209	0	-0.416771	0.676846	0.563101	chr7-142583715-142583731	0.809181	FALSE	FALSE
chr7-3919928-3920534	7	0.0458634	1.04693	0.114969	-0.179472	0.271199	0.835711	1.31154	0	0.398919	0.689953	0.53543	chr7-3919928-3920534	0.817465	FALSE	FALSE
chr7-100224015-100224557	7	-0.0361053	0.964539	0.0915637	-0.215567	0.143356	0.806084	1.15414	0	-0.394319	0.693346	0.528353	chr7-100224015-100224557	0.820048	FALSE	FALSE
chr7-27168962-27169208	7	-0.0413724	0.959472	0.106953	-0.250996	0.168251	0.778026	1.18323	0	-0.386829	0.698883	0.516878	chr7-27168962-27169208	0.823313	FALSE	FALSE
chr7-139690853-139690908	7	-0.0401263	0.960668	0.10542	-0.246746	0.166493	0.781339	1.18116	0	-0.380632	0.703476	0.507426	chr7-139690853-139690908	0.82651	FALSE	FALSE
chr7-27137922-27138974	7	-0.027262	0.973106	0.0804763	-0.184993	0.130469	0.83111	1.13936	0	-0.338758	0.734792	0.444592	chr7-27137922-27138974	0.849472	FALSE	FALSE
chr7-38468944-38469273	7	-0.0349245	0.965678	0.1063	-0.243269	0.17342	0.78406	1.18937	0	-0.328546	0.742499	0.429539	chr7-38468944-38469273	0.854888	FALSE	FALSE
chr7-150711138-150711449	7	-0.0310173	0.969459	0.102144	-0.231216	0.169181	0.793568	1.18433	0	-0.303663	0.761385	0.393302	chr7-150711138-150711449	0.86783	FALSE	FALSE
chr7-117119382-117120064	7	0.031154	1.03164	0.104024	-0.172728	0.235036	0.841366	1.26495	0	0.29949	0.764566	0.387287	chr7-117119382-117120064	0.869047	FALSE	FALSE
chr7-100091181-100091575	7	0.033468	1.03403	0.115163	-0.192247	0.259183	0.825103	1.29587	0	0.290615	0.771346	0.374551	chr7-100091181-100091575	0.872873	FALSE	FALSE
chr7-44614305-44614519	7	0.0347956	1.03541	0.122097	-0.20451	0.274101	0.815047	1.31535	0	0.284984	0.775657	0.36651	chr7-44614305-44614519	0.875754	FALSE	FALSE
chr7-127880932-127881440	7	0.0343535	1.03495	0.128308	-0.217126	0.285833	0.804828	1.33087	0	0.267742	0.788898	0.342089	chr7-127880932-127881440	0.883718	FALSE	FALSE
chr7-27227847-27228112	7	0.0256905	1.02602	0.0964637	-0.163375	0.214756	0.849273	1.23956	0	0.266323	0.78999	0.340093	chr7-27227847-27228112	0.884178	FALSE	FALSE
chr7-55516724-55516872	7	0.0284308	1.02884	0.108025	-0.183295	0.240156	0.832523	1.27145	0	0.263186	0.792407	0.335686	chr7-55516724-55516872	0.885185	FALSE	FALSE
chr7-27242161-27242424	7	-0.0296739	0.970762	0.118679	-0.26228	0.202932	0.769296	1.22499	0	-0.250036	0.80256	0.31732	chr7-27242161-27242424	0.888772	FALSE	FALSE
chr7-148394842-148394994	7	0.0270236	1.02739	0.112616	-0.193699	0.247746	0.823906	1.28113	0	0.239963	0.810359	0.303366	chr7-148394842-148394994	0.891738	FALSE	FALSE
chr7-19146032-19147487	7	-0.0200693	0.980131	0.084235	-0.185167	0.145028	0.830966	1.15607	0	-0.238253	0.811685	0.301008	chr7-19146032-19147487	0.892752	FALSE	FALSE
chr7-25018503-25018595	7	0.0219722	1.02222	0.109775	-0.193182	0.237127	0.824332	1.2676	0	0.200157	0.841358	0.249209	chr7-25018503-25018595	0.913586	FALSE	FALSE
chr7-1135747-1136023	7	-0.0212983	0.978927	0.107278	-0.231559	0.188963	0.793296	1.208	0	-0.198534	0.842628	0.247033	chr7-1135747-1136023	0.914292	FALSE	FALSE
chr7-128550623-128551065	7	0.0255525	1.02588	0.129503	-0.228268	0.279373	0.795911	1.3223	0	0.197312	0.843583	0.245398	chr7-128550623-128551065	0.914881	FALSE	FALSE
chr7-29186629-29187019	7	0.0217716	1.02201	0.112777	-0.199267	0.242811	0.819331	1.27483	0	0.19305	0.84692	0.239703	chr7-29186629-29187019	0.916703	FALSE	FALSE
chr7-25900355-25900768	7	-0.0211605	0.979062	0.110351	-0.237444	0.195124	0.788641	1.21546	0	-0.191756	0.847933	0.237977	chr7-25900355-25900768	0.917127	FALSE	FALSE
chr7-39332836-39332884	7	0.0203219	1.02053	0.109085	-0.19348	0.234124	0.824086	1.2638	0	0.186295	0.852214	0.230713	chr7-39332836-39332884	0.919734	FALSE	FALSE
chr7-149120622-149120687	7	0.0202694	1.02048	0.109291	-0.193937	0.234476	0.82371	1.26425	0	0.185463	0.852866	0.229609	chr7-149120622-149120687	0.91999	FALSE	FALSE
chr7-27265004-27265522	7	-0.0179629	0.982197	0.0984565	-0.210934	0.175008	0.809827	1.19126	0	-0.182445	0.855234	0.22561	chr7-27265004-27265522	0.921579	FALSE	FALSE
chr7-139763542-139763659	7	-0.0234656	0.976808	0.13497	-0.288001	0.24107	0.749761	1.27261	0	-0.173858	0.861977	0.214278	chr7-139763542-139763659	0.926202	FALSE	FALSE
chr7-3221150-3221373	7	0.0156853	1.01581	0.12037	-0.220235	0.251606	0.80233	1.28609	0	0.130309	0.896322	0.157911	chr7-3221150-3221373	0.947926	FALSE	FALSE
chr7-150786044-150786082	7	-0.00858389	0.991453	0.070696	-0.147146	0.129978	0.863168	1.1388	0	-0.12142	0.903359	0.146629	chr7-150786044-150786082	0.950172	FALSE	FALSE
chr7-151328093-151328116	7	0.0119426	1.01201	0.105956	-0.195727	0.219613	0.822236	1.24559	0	0.112713	0.910258	0.135652	chr7-151328093-151328116	0.952725	FALSE	FALSE
chr7-1018901-1018969	7	0.0115694	1.01164	0.117344	-0.218421	0.24156	0.803787	1.27323	0	0.0985939	0.921461	0.118005	chr7-1018901-1018969	0.957645	FALSE	FALSE
chr7-147591897-147591961	7	-0.00890273	0.991137	0.110935	-0.226331	0.208525	0.797454	1.23186	0	-0.080252	0.936037	0.0953628	chr7-147591897-147591961	0.965639	FALSE	FALSE
chr7-4885521-4885643	7	0.00690942	1.00693	0.0920249	-0.173456	0.187275	0.840754	1.20596	0	0.0750821	0.940149	0.089038	chr7-4885521-4885643	0.967215	FALSE	FALSE
chr7-39170497-39171034	7	-0.0082806	0.991754	0.119029	-0.241573	0.225012	0.785391	1.25234	0	-0.0695679	0.944538	0.0823199	chr7-39170497-39171034	0.968082	FALSE	FALSE
chr7-39649224-39649443	7	0.00661128	1.00663	0.111338	-0.211608	0.22483	0.809282	1.25211	0	0.0593802	0.952649	0.0699829	chr7-39649224-39649443	0.97253	FALSE	FALSE
chr7-127672152-127672658	7	-0.00475961	0.995252	0.0865326	-0.17436	0.164841	0.839994	1.17921	0	-0.0550037	0.956136	0.0647129	chr7-127672152-127672658	0.974655	FALSE	FALSE
chr7-27224700-27226148	7	0.00515402	1.00517	0.101569	-0.193918	0.204226	0.823725	1.22658	0	0.0507439	0.95953	0.0596008	chr7-27224700-27226148	0.97629	FALSE	FALSE
chr7-105319437-105319819	7	-6.77282e-05	0.999932	0.108824	-0.21336	0.213224	0.807866	1.23766	0	-0.000622362	0.999503	0.000716581	chr7-105319437-105319819	0.999729	FALSE	FALSE
chr8-139784036-139784450	8	0.41985	1.52173	0.126276	0.172353	0.667348	1.1881	1.94906	0	3.32485	0.000884649	10.1426	chr8-139784036-139784450	0.0707789	FALSE	TRUE
chr8-703701-703870	8	0.47929	1.61493	0.154016	0.177424	0.781155	1.19414	2.18399	0	3.11195	0.00185855	9.0716	chr8-703701-703870	0.0789725	FALSE	TRUE
chr8-2060918-2060983	8	0.280476	1.32376	0.0916424	0.10086	0.460092	1.10612	1.58422	0	3.06055	0.00220932	8.82218	chr8-2060918-2060983	0.0789725	FALSE	TRUE
chr8-144260671-144260778	8	0.32452	1.38337	0.106616	0.115557	0.533484	1.1225	1.70486	0	3.04383	0.00233589	8.74181	chr8-144260671-144260778	0.0810744	FALSE	TRUE
chr8-133772889-133773115	8	0.401043	1.49338	0.131802	0.142716	0.659371	1.1534	1.93358	0	3.04277	0.00234414	8.73672	chr8-133772889-133773115	0.0810744	FALSE	TRUE
chr8-1008155-1008191	8	0.329814	1.39071	0.11316	0.108025	0.551602	1.11408	1.73603	0	2.91459	0.00356158	8.13327	chr8-1008155-1008191	0.0857276	FALSE	TRUE
chr8-53300817-53301179	8	0.275878	1.31769	0.0956036	0.0884983	0.463258	1.09253	1.58924	0	2.88564	0.00390614	8.00004	chr8-53300817-53301179	0.0874195	FALSE	TRUE
chr8-43147439-43147581	8	0.434119	1.5436	0.150899	0.138363	0.729874	1.14839	2.07482	0	2.87689	0.00401613	7.95998	chr8-43147439-43147581	0.0874195	FALSE	TRUE
chr8-39380341-39380592	8	0.345721	1.41301	0.121282	0.108013	0.583429	1.11406	1.79217	0	2.85056	0.00436429	7.84004	chr8-39380341-39380592	0.0907075	FALSE	TRUE
chr8-139613712-139614020	8	0.278749	1.32148	0.0985712	0.0855535	0.471945	1.08932	1.60311	0	2.8279	0.00468544	7.7376	chr8-139613712-139614020	0.091286	FALSE	TRUE
chr8-25907218-25907314	8	0.305582	1.35742	0.108137	0.0936378	0.517527	1.09816	1.67787	0	2.82588	0.00471506	7.72851	chr8-25907218-25907314	0.091286	FALSE	TRUE
chr8-143055450-143055856	8	0.327649	1.3877	0.116777	0.0987695	0.556528	1.10381	1.7446	0	2.80576	0.00501984	7.63814	chr8-143055450-143055856	0.0937672	FALSE	TRUE
chr8-39441968-39442089	8	0.334885	1.39778	0.123174	0.0934682	0.576302	1.09798	1.77945	0	2.71879	0.00655203	7.25384	chr8-39441968-39442089	0.103167	FALSE	FALSE
chr8-144213418-144213766	8	0.360852	1.43455	0.133062	0.100055	0.621648	1.10523	1.86199	0	2.71191	0.00668972	7.22384	chr8-144213418-144213766	0.103167	FALSE	FALSE
chr8-3974030-3974225	8	0.290017	1.33645	0.107117	0.0800715	0.499962	1.08336	1.64866	0	2.70748	0.00677964	7.20458	chr8-3974030-3974225	0.103765	FALSE	FALSE
chr8-144190362-144190484	8	0.279528	1.32251	0.106067	0.071641	0.487415	1.07427	1.6281	0	2.6354	0.00840386	6.89473	chr8-144190362-144190484	0.110349	FALSE	FALSE
chr8-50653870-50653939	8	0.311607	1.36562	0.118586	0.0791827	0.544032	1.0824	1.72294	0	2.62769	0.00859677	6.86199	chr8-50653870-50653939	0.110396	FALSE	FALSE
chr8-53080905-53081140	8	0.231538	1.26054	0.0897812	0.0555706	0.407506	1.05714	1.50306	0	2.57892	0.00991096	6.65676	chr8-53080905-53081140	0.11516	FALSE	FALSE
chr8-130995990-130996123	8	-0.267601	0.765213	0.103969	-0.471377	-0.0638244	0.624142	0.93817	0	-2.57384	0.0100576	6.63556	chr8-130995990-130996123	0.116254	FALSE	FALSE
chr8-144437314-144437541	8	0.31377	1.36858	0.124456	0.0698416	0.557699	1.07234	1.74665	0	2.52114	0.0116975	6.41765	chr8-144437314-144437541	0.124829	FALSE	FALSE
chr8-63614431-63614552	8	0.296018	1.34449	0.119613	0.0615819	0.530455	1.06352	1.69971	0	2.47481	0.0133307	6.2291	chr8-63614431-63614552	0.130433	FALSE	FALSE
chr8-28174455-28175285	8	0.352165	1.42214	0.142853	0.0721784	0.632152	1.07485	1.88166	0	2.46523	0.0136926	6.19046	chr8-28174455-28175285	0.131052	FALSE	FALSE
chr8-21302233-21302251	8	0.337816	1.40188	0.138595	0.0661744	0.609457	1.06841	1.83943	0	2.43743	0.0147921	6.07903	chr8-21302233-21302251	0.133866	FALSE	FALSE
chr8-2046752-2047010	8	0.317274	1.37338	0.130627	0.0612498	0.573299	1.06316	1.77411	0	2.42885	0.0151466	6.04486	chr8-2046752-2047010	0.134903	FALSE	FALSE
chr8-2024249-2024679	8	-0.269429	0.763816	0.112204	-0.489344	-0.0495135	0.613028	0.951692	0	-2.40125	0.0163393	5.93551	chr8-2024249-2024679	0.139912	FALSE	FALSE
chr8-57030408-57030880	8	0.302522	1.35327	0.126245	0.0550868	0.549956	1.05663	1.73318	0	2.39631	0.0165609	5.91607	chr8-57030408-57030880	0.140549	FALSE	FALSE
chr8-1101471-1101551	8	0.283366	1.32759	0.118932	0.0502647	0.516468	1.05155	1.6761	0	2.3826	0.0171909	5.86221	chr8-1101471-1101551	0.142784	FALSE	FALSE
chr8-143162400-143162526	8	0.225852	1.25339	0.0954936	0.0386883	0.413016	1.03945	1.51137	0	2.3651	0.018025	5.79386	chr8-143162400-143162526	0.147397	FALSE	FALSE
chr8-1653179-1653215	8	0.242728	1.27472	0.103529	0.0398154	0.44564	1.04062	1.56149	0	2.34455	0.0190502	5.71405	chr8-1653179-1653215	0.14864	FALSE	FALSE
chr8-57350735-57351067	8	0.315895	1.37149	0.13733	0.0467319	0.585058	1.04784	1.79509	0	2.30025	0.0214339	5.54396	chr8-57350735-57351067	0.153557	FALSE	FALSE
chr8-5909880-5910061	8	0.211341	1.23533	0.0929464	0.0291693	0.393512	1.0296	1.48218	0	2.27379	0.0229784	5.44358	chr8-5909880-5910061	0.159448	FALSE	FALSE
chr8-75227148-75227607	8	0.264608	1.30292	0.116443	0.036384	0.492833	1.03705	1.63695	0	2.27243	0.0230608	5.43841	chr8-75227148-75227607	0.159709	FALSE	FALSE
chr8-24772137-24772513	8	0.237065	1.26752	0.10511	0.0310523	0.443077	1.03154	1.55749	0	2.25539	0.0241088	5.37429	chr8-24772137-24772513	0.1625	FALSE	FALSE
chr8-73848252-73849114	8	0.265134	1.30361	0.118179	0.0335078	0.496761	1.03408	1.64339	0	2.2435	0.0248647	5.32976	chr8-73848252-73849114	0.164562	FALSE	FALSE
chr8-6400815-6401045	8	-0.223884	0.799408	0.0998976	-0.41968	-0.0280888	0.657257	0.972302	0	-2.24114	0.025017	5.32095	chr8-6400815-6401045	0.164562	FALSE	FALSE
chr8-143333518-143333674	8	0.306944	1.35927	0.137193	0.0380514	0.575838	1.03878	1.77862	0	2.23732	0.0252653	5.3067	chr8-143333518-143333674	0.16505	FALSE	FALSE
chr8-1318052-1318206	8	0.234172	1.26386	0.10469	0.0289836	0.43936	1.02941	1.55171	0	2.23682	0.0252984	5.30481	chr8-1318052-1318206	0.16505	FALSE	FALSE
chr8-10586678-10587305	8	0.282963	1.32706	0.128161	0.0317714	0.534154	1.03228	1.706	0	2.20787	0.0272536	5.19741	chr8-10586678-10587305	0.170412	FALSE	FALSE
chr8-58191610-58192065	8	0.286056	1.33117	0.131025	0.0292529	0.54286	1.02968	1.72092	0	2.18323	0.0290191	5.10685	chr8-58191610-58192065	0.175227	FALSE	FALSE
chr8-10454100-10454154	8	0.235644	1.26572	0.109891	0.0202614	0.451028	1.02047	1.56992	0	2.14434	0.0320056	4.96553	chr8-10454100-10454154	0.18059	FALSE	FALSE
chr8-144387646-144387935	8	0.31135	1.36527	0.145366	0.0264386	0.596262	1.02679	1.81532	0	2.14184	0.0322064	4.95651	chr8-144387646-144387935	0.180871	FALSE	FALSE
chr8-72269398-72269491	8	0.237593	1.26819	0.111432	0.0191912	0.455995	1.01938	1.57774	0	2.13219	0.0329914	4.92177	chr8-72269398-72269491	0.183254	FALSE	FALSE
chr8-65490613-65490901	8	0.236541	1.26686	0.111147	0.0186973	0.454386	1.01887	1.57521	0	2.12819	0.0333217	4.90739	chr8-65490613-65490901	0.183934	FALSE	FALSE
chr8-67090581-67090928	8	0.260118	1.29708	0.122344	0.0203284	0.499908	1.02054	1.64857	0	2.12612	0.0334931	4.89999	chr8-67090581-67090928	0.183994	FALSE	FALSE
chr8-72917147-72917845	8	-0.188989	0.827796	0.0890355	-0.363495	-0.0144826	0.695242	0.985622	0	-2.12263	0.0337853	4.88746	chr8-72917147-72917845	0.184423	FALSE	FALSE
chr8-143217546-143217692	8	0.207395	1.23047	0.0988194	0.0137121	0.401077	1.01381	1.49343	0	2.09872	0.0358413	4.80223	chr8-143217546-143217692	0.19002	FALSE	FALSE
chr8-48091487-48091864	8	0.227662	1.25566	0.109063	0.0139033	0.441421	1.014	1.55492	0	2.08744	0.0368481	4.76227	chr8-48091487-48091864	0.191688	FALSE	FALSE
chr8-2112369-2112392	8	0.187761	1.20654	0.090445	0.0104918	0.36503	1.01055	1.44056	0	2.07597	0.0378971	4.72177	chr8-2112369-2112392	0.194404	FALSE	FALSE
chr8-914335-914572	8	0.243045	1.27513	0.117133	0.0134684	0.472622	1.01356	1.6042	0	2.07495	0.0379914	4.71818	chr8-914335-914572	0.194532	FALSE	FALSE
chr8-112482677-112482695	8	0.169851	1.18513	0.0822596	0.00862491	0.331077	1.00866	1.39247	0	2.06481	0.0389406	4.68258	chr8-112482677-112482695	0.196887	FALSE	FALSE
chr8-86350278-86350889	8	-0.27154	0.762205	0.131865	-0.529991	-0.0130898	0.588611	0.986995	0	-2.05923	0.0394721	4.66302	chr8-86350278-86350889	0.19745	FALSE	FALSE
chr8-9765583-9765691	8	0.208729	1.23211	0.102147	0.00852582	0.408933	1.00856	1.50521	0	2.04343	0.0410098	4.60789	chr8-9765583-9765691	0.201499	FALSE	FALSE
chr8-142913273-142913350	8	0.204809	1.22729	0.100397	0.00803454	0.401583	1.00807	1.49419	0	2.03999	0.0413511	4.59593	chr8-142913273-142913350	0.201645	FALSE	FALSE
chr8-142653790-142654089	8	0.234044	1.2637	0.115041	0.00856835	0.459519	1.00861	1.58331	0	2.03445	0.0419067	4.57667	chr8-142653790-142654089	0.20313	FALSE	FALSE
chr8-1051585-1051814	8	0.170885	1.18635	0.0843823	0.00549876	0.336271	1.00551	1.39972	0	2.02513	0.0428541	4.54442	chr8-1051585-1051814	0.204916	FALSE	FALSE
chr8-71316578-71316869	8	-0.242271	0.784844	0.119787	-0.477048	-0.00749356	0.620613	0.992534	0	-2.02252	0.0431225	4.53542	chr8-71316578-71316869	0.205715	FALSE	FALSE
chr8-1248861-1249215	8	0.244088	1.27646	0.122604	0.00378858	0.484387	1.0038	1.62318	0	1.99086	0.0464957	4.42676	chr8-1248861-1249215	0.213967	FALSE	FALSE
chr8-121137618-121138317	8	-0.194619	0.823148	0.0988439	-0.388349	-0.000888376	0.678175	0.999112	0	-1.96895	0.0489586	4.35229	chr8-121137618-121138317	0.219529	FALSE	FALSE
chr8-24800824-24800883	8	0.190537	1.2099	0.0969459	0.000526431	0.380547	1.00053	1.46308	0	1.96539	0.0493686	4.34026	chr8-24800824-24800883	0.22054	FALSE	FALSE
chr8-142276287-142276533	8	0.193238	1.21317	0.099286	-0.00135852	0.387835	0.998642	1.47379	0	1.94628	0.051621	4.2759	chr8-142276287-142276533	0.226938	FALSE	FALSE
chr8-1112755-1112861	8	0.246219	1.27918	0.126987	-0.00267124	0.495109	0.997332	1.64068	0	1.93893	0.05251	4.25126	chr8-1112755-1112861	0.228358	FALSE	FALSE
chr8-142179603-142180109	8	0.241039	1.27257	0.12561	-0.00515163	0.487229	0.994862	1.6278	0	1.91895	0.0549905	4.18467	chr8-142179603-142180109	0.232024	FALSE	FALSE
chr8-786397-787298	8	0.22898	1.25732	0.119405	-0.00504898	0.463009	0.994964	1.58885	0	1.91768	0.0551517	4.18045	chr8-786397-787298	0.232024	FALSE	FALSE
chr8-1527995-1528107	8	0.219523	1.24548	0.114986	-0.00584478	0.444892	0.994172	1.56032	0	1.90913	0.0562449	4.15213	chr8-1527995-1528107	0.233452	FALSE	FALSE
chr8-140630830-140631116	8	0.17025	1.1856	0.0897311	-0.00561924	0.34612	0.994397	1.41357	0	1.89734	0.057783	4.11321	chr8-140630830-140631116	0.23682	FALSE	FALSE
chr8-143623495-143623644	8	0.165303	1.17975	0.087139	-0.0054864	0.336092	0.994529	1.39947	0	1.897	0.0578276	4.1121	chr8-143623495-143623644	0.23682	FALSE	FALSE
chr8-99955563-99956055	8	-0.201489	0.817513	0.109091	-0.415303	0.0123263	0.66014	1.0124	0	-1.84697	0.0647511	3.94895	chr8-99955563-99956055	0.25145	FALSE	FALSE
chr8-103741780-103742123	8	0.144205	1.15512	0.0783057	-0.00927104	0.297682	0.990772	1.34673	0	1.84157	0.0655383	3.93152	chr8-103741780-103742123	0.252514	FALSE	FALSE
chr8-55087323-55087400	8	0.175156	1.19143	0.0956192	-0.0122546	0.362566	0.98782	1.43701	0	1.8318	0.0669806	3.90011	chr8-55087323-55087400	0.254964	FALSE	FALSE
chr8-57027301-57027352	8	0.190556	1.20992	0.104828	-0.0149031	0.396016	0.985207	1.48589	0	1.8178	0.0690951	3.85527	chr8-57027301-57027352	0.257912	FALSE	FALSE
chr8-998205-998514	8	0.221227	1.24761	0.122829	-0.0195133	0.461967	0.980676	1.58719	0	1.8011	0.0716874	3.80214	chr8-998205-998514	0.262471	FALSE	FALSE
chr8-22548952-22549103	8	-0.175169	0.839315	0.0978577	-0.366967	0.0166284	0.692833	1.01677	0	-1.79004	0.0734476	3.76714	chr8-22548952-22549103	0.264933	FALSE	FALSE
chr8-810491-810529	8	0.221128	1.24748	0.124405	-0.0227004	0.464957	0.977555	1.59195	0	1.77749	0.0754874	3.72762	chr8-810491-810529	0.268852	FALSE	FALSE
chr8-99959430-99960921	8	-0.228793	0.795493	0.128833	-0.481301	0.0237159	0.617979	1.024	0	-1.77588	0.0757524	3.72256	chr8-99959430-99960921	0.269362	FALSE	FALSE
chr8-11470690-11471395	8	0.180856	1.19824	0.102534	-0.0201068	0.381819	0.980094	1.46495	0	1.76386	0.0777547	3.68493	chr8-11470690-11471395	0.273191	FALSE	FALSE
chr8-56368017-56368202	8	0.190181	1.20947	0.107859	-0.0212183	0.401581	0.979005	1.49418	0	1.76324	0.0778599	3.68298	chr8-56368017-56368202	0.273343	FALSE	FALSE
chr8-22223852-22224126	8	-0.183827	0.83208	0.104636	-0.38891	0.0212559	0.677795	1.02148	0	-1.75682	0.0789481	3.66295	chr8-22223852-22224126	0.275395	FALSE	FALSE
chr8-143580770-143581070	8	0.224685	1.25193	0.128003	-0.0261959	0.475567	0.974144	1.60893	0	1.75531	0.0792058	3.65825	chr8-143580770-143581070	0.275395	FALSE	FALSE
chr8-144797963-144797967	8	0.203305	1.22545	0.116856	-0.0257286	0.432339	0.9746	1.54086	0	1.73979	0.0818958	3.61007	chr8-144797963-144797967	0.280831	FALSE	FALSE
chr8-25229924-25230064	8	0.216391	1.24159	0.126124	-0.030808	0.46359	0.969662	1.58977	0	1.7157	0.0862176	3.53587	chr8-25229924-25230064	0.286973	FALSE	FALSE
chr8-2146804-2146870	8	0.194171	1.2143	0.114041	-0.0293441	0.417687	0.971082	1.51845	0	1.70265	0.0886334	3.49601	chr8-2146804-2146870	0.290437	FALSE	FALSE
chr8-56436393-56436771	8	0.217191	1.24258	0.128088	-0.0338564	0.468239	0.96671	1.59718	0	1.69564	0.0899537	3.47467	chr8-56436393-56436771	0.292014	FALSE	FALSE
chr8-42356637-42356871	8	-0.141117	0.868388	0.0834603	-0.304696	0.0224621	0.737347	1.02272	0	-1.69083	0.0908694	3.46006	chr8-42356637-42356871	0.292968	FALSE	FALSE
chr8-1440673-1440917	8	0.163743	1.17791	0.0984033	-0.0291235	0.35661	0.971297	1.42848	0	1.664	0.0961117	3.37914	chr8-1440673-1440917	0.299217	FALSE	FALSE
chr8-496327-496618	8	-0.20949	0.810998	0.127031	-0.458465	0.0394858	0.632253	1.04028	0	-1.64913	0.0991215	3.33466	chr8-496327-496618	0.303948	FALSE	FALSE
chr8-124219425-124219725	8	0.213734	1.23829	0.131317	-0.0436429	0.471112	0.957296	1.60177	0	1.62762	0.103606	3.27082	chr8-124219425-124219725	0.312047	FALSE	FALSE
chr8-2196584-2196764	8	0.142223	1.15283	0.087505	-0.029284	0.313729	0.971141	1.36852	0	1.62531	0.104097	3.264	chr8-2196584-2196764	0.312047	FALSE	FALSE
chr8-114444356-114444395	8	0.140911	1.15132	0.0874155	-0.0304202	0.312242	0.970038	1.36649	0	1.61197	0.106969	3.22474	chr8-114444356-114444395	0.314147	FALSE	FALSE
chr8-142318841-142318883	8	0.1769	1.19351	0.11008	-0.0388536	0.392653	0.961892	1.4809	0	1.60701	0.108053	3.21019	chr8-142318841-142318883	0.314624	FALSE	FALSE
chr8-24151472-24151874	8	0.208831	1.23224	0.130092	-0.0461451	0.463807	0.954903	1.59012	0	1.60525	0.108438	3.20506	chr8-24151472-24151874	0.315068	FALSE	FALSE
chr8-141608434-141608646	8	0.184524	1.20265	0.115186	-0.0412374	0.410285	0.959601	1.50725	0	1.60196	0.109165	3.19542	chr8-141608434-141608646	0.316399	FALSE	FALSE
chr8-142148985-142149222	8	0.216201	1.24135	0.135871	-0.0501006	0.482502	0.951134	1.62012	0	1.59123	0.111559	3.16413	chr8-142148985-142149222	0.31862	FALSE	FALSE
chr8-41519119-41519399	8	0.19249	1.21226	0.122029	-0.0466826	0.431663	0.95439	1.53982	0	1.57741	0.114701	3.12405	chr8-41519119-41519399	0.323005	FALSE	FALSE
chr8-102504447-102505986	8	0.179397	1.1965	0.113845	-0.0437348	0.402528	0.957208	1.4956	0	1.5758	0.115071	3.1194	chr8-102504447-102505986	0.323005	FALSE	FALSE
chr8-1136200-1136538	8	0.1982	1.21921	0.125877	-0.0485132	0.444914	0.952645	1.56036	0	1.57456	0.115358	3.11581	chr8-1136200-1136538	0.323005	FALSE	FALSE
chr8-145747659-145748059	8	-0.119966	0.886951	0.076803	-0.270497	0.0305654	0.763	1.03104	0	-1.56199	0.11829	3.0796	chr8-145747659-145748059	0.326303	FALSE	FALSE
chr8-144236525-144236629	8	0.19578	1.21626	0.127483	-0.0540831	0.445643	0.947353	1.56149	0	1.53573	0.124605	3.00456	chr8-144236525-144236629	0.334117	FALSE	FALSE
chr8-142189600-142190640	8	0.212717	1.23703	0.139674	-0.061039	0.486474	0.940787	1.62657	0	1.52295	0.12777	2.96838	chr8-142189600-142190640	0.338334	FALSE	FALSE
chr8-22560922-22561205	8	-0.154498	0.856845	0.102176	-0.354759	0.0457625	0.701342	1.04683	0	-1.51208	0.130513	2.93774	chr8-22560922-22561205	0.341477	FALSE	FALSE
chr8-142368026-142368332	8	0.218834	1.24462	0.145213	-0.0657786	0.503447	0.936338	1.65441	0	1.50698	0.131815	2.92342	chr8-142368026-142368332	0.342141	FALSE	FALSE
chr8-101117949-101118083	8	-0.198532	0.819933	0.132151	-0.457544	0.0604789	0.632836	1.06235	0	-1.50231	0.133016	2.91033	chr8-101117949-101118083	0.344364	FALSE	FALSE
chr8-43132451-43132507	8	0.161437	1.1752	0.10774	-0.0497301	0.372604	0.951486	1.45151	0	1.49839	0.134032	2.89935	chr8-43132451-43132507	0.345253	FALSE	FALSE
chr8-1245070-1245143	8	0.163748	1.17792	0.109814	-0.051483	0.37898	0.94982	1.46079	0	1.49114	0.135924	2.87913	chr8-1245070-1245143	0.347036	FALSE	FALSE
chr8-11536778-11537430	8	0.152649	1.16492	0.10308	-0.049385	0.354683	0.951815	1.42573	0	1.48087	0.138641	2.85058	chr8-11536778-11537430	0.350521	FALSE	FALSE
chr8-37755160-37755555	8	-0.169613	0.843992	0.115037	-0.395081	0.055856	0.673625	1.05745	0	-1.47442	0.14037	2.8327	chr8-37755160-37755555	0.352877	FALSE	FALSE
chr8-1359688-1359730	8	0.155666	1.16844	0.105908	-0.0519107	0.363243	0.949414	1.43799	0	1.46982	0.141611	2.81999	chr8-1359688-1359730	0.354576	FALSE	FALSE
chr8-49647579-49648297	8	-0.160959	0.851327	0.109722	-0.376011	0.0540928	0.686595	1.05558	0	-1.46697	0.142385	2.81213	chr8-49647579-49648297	0.355722	FALSE	FALSE
chr8-1626419-1626697	8	0.158655	1.17193	0.110077	-0.0570918	0.374401	0.944507	1.45412	0	1.44131	0.149497	2.74181	chr8-1626419-1626697	0.3669	FALSE	FALSE
chr8-21882397-21882587	8	-0.147874	0.86254	0.103447	-0.350627	0.0548789	0.704246	1.05641	0	-1.42946	0.152871	2.70961	chr8-21882397-21882587	0.372256	FALSE	FALSE
chr8-10469370-10469596	8	0.175778	1.19217	0.123168	-0.0656263	0.417183	0.936481	1.51768	0	1.42714	0.153538	2.70333	chr8-10469370-10469596	0.373059	FALSE	FALSE
chr8-43131260-43131535	8	0.151874	1.16401	0.106665	-0.057185	0.360932	0.944419	1.43467	0	1.42384	0.154492	2.6944	chr8-43131260-43131535	0.373619	FALSE	FALSE
chr8-70981068-70982285	8	0.181611	1.19915	0.127692	-0.0686602	0.431883	0.933644	1.54015	0	1.42226	0.15495	2.69012	chr8-70981068-70982285	0.373619	FALSE	FALSE
chr8-82192519-82192663	8	-0.154287	0.857026	0.10876	-0.367453	0.0588794	0.692496	1.06065	0	-1.4186	0.156017	2.68023	chr8-82192519-82192663	0.374548	FALSE	FALSE
chr8-6466774-6466848	8	0.166274	1.1809	0.117945	-0.0648945	0.397442	0.937166	1.48801	0	1.40975	0.158612	2.65643	chr8-6466774-6466848	0.378649	FALSE	FALSE
chr8-41707516-41707595	8	0.145045	1.15609	0.103329	-0.0574758	0.347566	0.944145	1.41562	0	1.40372	0.160402	2.64024	chr8-41707516-41707595	0.38075	FALSE	FALSE
chr8-1460216-1460718	8	0.182664	1.20041	0.130395	-0.0729061	0.438234	0.929688	1.54997	0	1.40085	0.16126	2.63254	chr8-1460216-1460718	0.381763	FALSE	FALSE
chr8-141599141-141599436	8	0.137641	1.14756	0.0982826	-0.0549891	0.330272	0.946495	1.39135	0	1.40046	0.161375	2.63152	chr8-141599141-141599436	0.381823	FALSE	FALSE
chr8-11619852-11619866	8	0.105567	1.11134	0.0767844	-0.0449278	0.256061	0.956067	1.29183	0	1.37485	0.169179	2.56338	chr8-11619852-11619866	0.390894	FALSE	FALSE
chr8-143206559-143206951	8	0.139325	1.1495	0.101404	-0.0594235	0.338074	0.942308	1.40224	0	1.37396	0.169455	2.56103	chr8-143206559-143206951	0.391328	FALSE	FALSE
chr8-143535437-143535891	8	0.153135	1.16548	0.112102	-0.0665817	0.372851	0.935587	1.45187	0	1.36603	0.17193	2.5401	chr8-143535437-143535891	0.394371	FALSE	FALSE
chr8-1336144-1336193	8	0.133985	1.14338	0.0997047	-0.0614327	0.329403	0.940416	1.39014	0	1.34382	0.179007	2.48191	chr8-1336144-1336193	0.400789	FALSE	FALSE
chr8-99954432-99954679	8	-0.120726	0.886277	0.0899865	-0.297096	0.0556448	0.742973	1.05722	0	-1.3416	0.179727	2.47612	chr8-99954432-99954679	0.401439	FALSE	FALSE
chr8-133141636-133141815	8	0.163203	1.17728	0.122209	-0.0763235	0.402729	0.926516	1.4959	0	1.33543	0.181734	2.4601	chr8-133141636-133141815	0.40348	FALSE	FALSE
chr8-144105570-144105709	8	0.109773	1.11602	0.0828774	-0.0526636	0.27221	0.948699	1.31286	0	1.32452	0.185329	2.43184	chr8-144105570-144105709	0.406851	FALSE	FALSE
chr8-13133706-13134273	8	-0.11367	0.892552	0.0866686	-0.283538	0.056197	0.753115	1.05781	0	-1.31155	0.189672	2.39842	chr8-13133706-13134273	0.409399	FALSE	FALSE
chr8-72468561-72468987	8	-0.097784	0.906845	0.0746724	-0.244139	0.0485714	0.783379	1.04977	0	-1.30951	0.190363	2.39317	chr8-72468561-72468987	0.409792	FALSE	FALSE
chr8-140632686-140632846	8	0.136427	1.14617	0.104642	-0.0686675	0.341522	0.933637	1.40709	0	1.30375	0.192318	2.37843	chr8-140632686-140632846	0.4115	FALSE	FALSE
chr8-86112931-86112946	8	0.144472	1.15543	0.111568	-0.0741971	0.363142	0.928489	1.43784	0	1.29493	0.195346	2.3559	chr8-86112931-86112946	0.415495	FALSE	FALSE
chr8-1553698-1553879	8	0.138896	1.149	0.10819	-0.0731525	0.350945	0.929459	1.42041	0	1.28382	0.199206	2.32766	chr8-1553698-1553879	0.419975	FALSE	FALSE
chr8-25897534-25899683	8	0.14414	1.15505	0.113455	-0.0782288	0.366508	0.924753	1.44269	0	1.27045	0.203923	2.2939	chr8-25897534-25899683	0.423853	FALSE	FALSE
chr8-1495025-1495332	8	0.138234	1.14824	0.109563	-0.0765057	0.352974	0.926348	1.42329	0	1.26168	0.207062	2.27186	chr8-1495025-1495332	0.428348	FALSE	FALSE
chr8-38508024-38508780	8	0.145902	1.15708	0.116493	-0.0824208	0.374224	0.920884	1.45386	0	1.25245	0.210407	2.24875	chr8-38508024-38508780	0.431855	FALSE	FALSE
chr8-10005423-10005590	8	0.125035	1.13319	0.101591	-0.074079	0.324149	0.928598	1.38285	0	1.23077	0.218408	2.1949	chr8-10005423-10005590	0.441302	FALSE	FALSE
chr8-16859632-16860121	8	0.152905	1.16521	0.125359	-0.0927951	0.398605	0.91138	1.48974	0	1.21973	0.222567	2.16769	chr8-16859632-16860121	0.445203	FALSE	FALSE
chr8-65294586-65294798	8	0.169211	1.18437	0.138773	-0.102779	0.441202	0.902326	1.55457	0	1.21934	0.222717	2.16672	chr8-65294586-65294798	0.445203	FALSE	FALSE
chr8-41580834-41580932	8	0.157039	1.17004	0.129435	-0.0966498	0.410727	0.907874	1.50791	0	1.21326	0.22503	2.15181	chr8-41580834-41580932	0.448455	FALSE	FALSE
chr8-30240920-30241280	8	0.18868	1.20765	0.15556	-0.116212	0.493573	0.890286	1.63816	0	1.21291	0.225166	2.15094	chr8-30240920-30241280	0.448455	FALSE	FALSE
chr8-144371745-144371779	8	-0.132689	0.875738	0.109427	-0.347162	0.0817843	0.706691	1.08522	0	-1.21258	0.225291	2.15014	chr8-144371745-144371779	0.448455	FALSE	FALSE
chr8-65711916-65712412	8	-0.121023	0.886013	0.10058	-0.318156	0.076109	0.727489	1.07908	0	-1.20326	0.228876	2.12736	chr8-65711916-65712412	0.451731	FALSE	FALSE
chr8-10982332-10982836	8	0.119629	1.12708	0.100382	-0.0771167	0.316375	0.925782	1.37214	0	1.19173	0.233366	2.09934	chr8-10982332-10982836	0.455918	FALSE	FALSE
chr8-1644982-1645108	8	0.122488	1.13031	0.103826	-0.0810074	0.325983	0.922187	1.38539	0	1.17974	0.238103	2.07034	chr8-1644982-1645108	0.459496	FALSE	FALSE
chr8-142202778-142202976	8	0.120142	1.12766	0.102284	-0.0803315	0.320615	0.92281	1.37798	0	1.17459	0.240159	2.05794	chr8-142202778-142202976	0.460602	FALSE	FALSE
chr8-67344553-67345006	8	-0.11265	0.893464	0.0978773	-0.304486	0.0791863	0.737503	1.08241	0	-1.15093	0.249762	2.00137	chr8-67344553-67345006	0.471906	FALSE	FALSE
chr8-145162905-145163136	8	-0.127732	0.880089	0.111364	-0.346001	0.0905372	0.707512	1.09476	0	-1.14698	0.25139	1.992	chr8-145162905-145163136	0.473722	FALSE	FALSE
chr8-216578-216788	8	-0.153342	0.857836	0.134617	-0.417186	0.110502	0.658898	1.11684	0	-1.1391	0.254662	1.97335	chr8-216578-216788	0.476495	FALSE	FALSE
chr8-142517186-142517553	8	0.12591	1.13418	0.111155	-0.0919492	0.343769	0.912151	1.41025	0	1.13274	0.257322	1.95836	chr8-142517186-142517553	0.479069	FALSE	FALSE
chr8-10192930-10192943	8	0.0971887	1.10207	0.0892923	-0.077821	0.272198	0.92513	1.31285	0	1.08843	0.276404	1.85515	chr8-10192930-10192943	0.495401	FALSE	FALSE
chr8-141057285-141057453	8	-0.134563	0.874098	0.125549	-0.380634	0.111508	0.683428	1.11796	0	-1.0718	0.28381	1.81701	chr8-141057285-141057453	0.50232	FALSE	FALSE
chr8-120219902-120220131	8	0.146108	1.15732	0.136834	-0.122081	0.414297	0.885076	1.51331	0	1.06778	0.285621	1.80782	chr8-120219902-120220131	0.503589	FALSE	FALSE
chr8-1906312-1906498	8	-0.103887	0.901327	0.0975982	-0.295176	0.0874022	0.744401	1.09134	0	-1.06443	0.287133	1.80021	chr8-1906312-1906498	0.50482	FALSE	FALSE
chr8-142292272-142292429	8	0.0974569	1.10236	0.0922068	-0.0832652	0.278179	0.920107	1.32072	0	1.05694	0.29054	1.78319	chr8-142292272-142292429	0.508801	FALSE	FALSE
chr8-144546287-144546357	8	-0.0949862	0.909385	0.0904271	-0.27222	0.0822476	0.761687	1.08572	0	-1.05042	0.293526	1.76844	chr8-144546287-144546357	0.512195	FALSE	FALSE
chr8-10897293-10897405	8	0.105403	1.11116	0.103086	-0.096641	0.307448	0.907882	1.35995	0	1.02248	0.306553	1.70579	chr8-10897293-10897405	0.526017	FALSE	FALSE
chr8-1321333-1321637	8	-0.123309	0.883991	0.120598	-0.359677	0.113059	0.697902	1.1197	0	-1.02247	0.306556	1.70578	chr8-1321333-1321637	0.526017	FALSE	FALSE
chr8-143419464-143419545	8	-0.113047	0.893109	0.11172	-0.332015	0.105921	0.717477	1.11173	0	-1.01188	0.311597	1.68225	chr8-143419464-143419545	0.529998	FALSE	FALSE
chr8-118147163-118147534	8	-0.121275	0.88579	0.122282	-0.360943	0.118393	0.697018	1.12569	0	-0.991765	0.321312	1.63795	chr8-118147163-118147534	0.537148	FALSE	FALSE
chr8-142221164-142221453	8	0.0984429	1.10345	0.0999021	-0.0973617	0.294248	0.907228	1.34212	0	0.985393	0.324431	1.62402	chr8-142221164-142221453	0.539743	FALSE	FALSE
chr8-95651099-95651433	8	0.10315	1.10866	0.105453	-0.103534	0.309834	0.901646	1.3632	0	0.978163	0.327994	1.60826	chr8-95651099-95651433	0.542814	FALSE	FALSE
chr8-6419438-6419570	8	-0.0932482	0.910967	0.0962819	-0.281957	0.0954608	0.754306	1.10017	0	-0.968492	0.332799	1.58728	chr8-6419438-6419570	0.547492	FALSE	FALSE
chr8-17206671-17206819	8	-0.102773	0.902331	0.106445	-0.311401	0.105854	0.73242	1.11166	0	-0.965512	0.334288	1.58083	chr8-17206671-17206819	0.548312	FALSE	FALSE
chr8-581711-581851	8	0.126179	1.13449	0.132176	-0.132881	0.38524	0.875569	1.46997	0	0.954629	0.339766	1.55739	chr8-581711-581851	0.552993	FALSE	FALSE
chr8-811265-811439	8	0.124357	1.13242	0.131647	-0.133667	0.38238	0.874881	1.46577	0	0.94462	0.344853	1.53595	chr8-811265-811439	0.557991	FALSE	FALSE
chr8-142236917-142237359	8	0.116576	1.12364	0.124145	-0.126744	0.359895	0.880959	1.43318	0	0.93903	0.347716	1.52402	chr8-142236917-142237359	0.561802	FALSE	FALSE
chr8-99951420-99953022	8	-0.0849668	0.918543	0.0914006	-0.264109	0.0941752	0.76789	1.09875	0	-0.929608	0.352574	1.504	chr8-99951420-99953022	0.566523	FALSE	FALSE
chr8-713162-713216	8	0.0965217	1.10133	0.106087	-0.111405	0.304448	0.894577	1.35588	0	0.909837	0.362909	1.46232	chr8-713162-713216	0.577082	FALSE	FALSE
chr8-37605359-37605978	8	-0.101109	0.903834	0.112277	-0.321167	0.118949	0.725302	1.12631	0	-0.900536	0.367835	1.44287	chr8-37605359-37605978	0.581781	FALSE	FALSE
chr8-1411699-1411921	8	0.102748	1.10821	0.115168	-0.122977	0.328473	0.884284	1.38885	0	0.892157	0.372309	1.42543	chr8-1411699-1411921	0.58551	FALSE	FALSE
chr8-58055876-58056175	8	0.106921	1.11285	0.121837	-0.131875	0.345718	0.876451	1.413	0	0.877577	0.380174	1.39527	chr8-58055876-58056175	0.590973	FALSE	FALSE
chr8-142229820-142229932	8	0.0798696	1.08315	0.0913538	-0.0991807	0.25892	0.905579	1.29553	0	0.874288	0.381961	1.3885	chr8-142229820-142229932	0.591723	FALSE	FALSE
chr8-2752736-2752782	8	0.100109	1.10529	0.114514	-0.124335	0.324552	0.883084	1.38341	0	0.874205	0.382007	1.38833	chr8-2752736-2752782	0.591723	FALSE	FALSE
chr8-10987869-10988117	8	0.0855439	1.08931	0.0989152	-0.108326	0.279414	0.897335	1.32235	0	0.86482	0.387137	1.36908	chr8-10987869-10988117	0.596539	FALSE	FALSE
chr8-96085270-96085689	8	-0.0893393	0.914535	0.10574	-0.296586	0.117907	0.743352	1.12514	0	-0.844896	0.398169	1.32855	chr8-96085270-96085689	0.606469	FALSE	FALSE
chr8-1448707-1449655	8	0.0996799	1.10482	0.118288	-0.13216	0.331519	0.876201	1.39308	0	0.842691	0.399401	1.32409	chr8-1448707-1449655	0.607403	FALSE	FALSE
chr8-142632451-142632593	8	0.0880162	1.09201	0.104992	-0.117764	0.293796	0.888906	1.34151	0	0.838316	0.401853	1.31526	chr8-142632451-142632593	0.609039	FALSE	FALSE
chr8-121208577-121208681	8	-0.0851923	0.918336	0.102649	-0.28638	0.115995	0.750977	1.12299	0	-0.829941	0.406572	1.29842	chr8-121208577-121208681	0.612418	FALSE	FALSE
chr8-1364427-1364689	8	0.0963471	1.10114	0.116809	-0.132594	0.325288	0.875821	1.38443	0	0.824827	0.40947	1.28817	chr8-1364427-1364689	0.615751	FALSE	FALSE
chr8-2538249-2538355	8	0.0910958	1.09537	0.11105	-0.126557	0.308749	0.881124	1.36172	0	0.820316	0.412036	1.27916	chr8-2538249-2538355	0.617078	FALSE	FALSE
chr8-104153173-104154149	8	0.0847478	1.08844	0.104265	-0.119608	0.289103	0.887268	1.33523	0	0.812812	0.416326	1.26422	chr8-104153173-104154149	0.621314	FALSE	FALSE
chr8-145697880-145698660	8	-0.0712268	0.931251	0.0902674	-0.248148	0.105694	0.780245	1.11148	0	-0.789064	0.430074	1.21734	chr8-145697880-145698660	0.63363	FALSE	FALSE
chr8-41169433-41169484	8	0.0830455	1.08659	0.106177	-0.125058	0.291149	0.882445	1.33796	0	0.782139	0.434133	1.20379	chr8-41169433-41169484	0.637026	FALSE	FALSE
chr8-61086176-61086268	8	0.0943347	1.09893	0.122048	-0.144876	0.333545	0.86513	1.39591	0	0.772929	0.439564	1.18585	chr8-61086176-61086268	0.641821	FALSE	FALSE
chr8-120684721-120685317	8	0.0890642	1.09315	0.115464	-0.137241	0.315369	0.87176	1.37077	0	0.77136	0.440494	1.18281	chr8-120684721-120685317	0.642314	FALSE	FALSE
chr8-49043527-49043711	8	-0.0922689	0.91186	0.123923	-0.335154	0.150617	0.715228	1.16255	0	-0.744564	0.456536	1.1312	chr8-49043527-49043711	0.65538	FALSE	FALSE
chr8-1764878-1765679	8	0.0905299	1.09475	0.121736	-0.148068	0.329128	0.862373	1.38976	0	0.743659	0.457083	1.12947	chr8-1764878-1765679	0.65538	FALSE	FALSE
chr8-72754953-72755162	8	-0.0574277	0.94419	0.0782783	-0.21085	0.095995	0.809895	1.10075	0	-0.733634	0.463172	1.11038	chr8-72754953-72755162	0.660587	FALSE	FALSE
chr8-1048486-1049167	8	0.122536	1.13036	0.169671	-0.210013	0.455084	0.810574	1.57631	0	0.722197	0.470174	1.08873	chr8-1048486-1049167	0.666067	FALSE	FALSE
chr8-41583136-41583523	8	0.073363	1.07612	0.104233	-0.130929	0.277655	0.87728	1.32003	0	0.703838	0.481533	1.05429	chr8-41583136-41583523	0.675673	FALSE	FALSE
chr8-142278230-142278585	8	0.0663671	1.06862	0.10211	-0.133765	0.266499	0.874796	1.30539	0	0.649956	0.515721	0.955338	chr8-142278230-142278585	0.69819	FALSE	FALSE
chr8-11774336-11774497	8	0.0906879	1.09493	0.141182	-0.186025	0.3674	0.830253	1.44398	0	0.642346	0.520649	0.941617	chr8-11774336-11774497	0.702075	FALSE	FALSE
chr8-142238504-142239323	8	0.0849888	1.0887	0.133401	-0.176472	0.346449	0.838223	1.41404	0	0.637095	0.524063	0.932188	chr8-142238504-142239323	0.703969	FALSE	FALSE
chr8-10966192-10966251	8	0.0652347	1.06741	0.103621	-0.137859	0.268328	0.871222	1.30778	0	0.62955	0.528989	0.918691	chr8-10966192-10966251	0.706862	FALSE	FALSE
chr8-142095021-142095375	8	0.0704831	1.07303	0.113517	-0.152005	0.292972	0.858984	1.3404	0	0.620906	0.534662	0.903302	chr8-142095021-142095375	0.710223	FALSE	FALSE
chr8-13373033-13373141	8	-0.0690384	0.933291	0.113089	-0.290689	0.152612	0.747748	1.16487	0	-0.610478	0.541545	0.884847	chr8-13373033-13373141	0.714155	FALSE	FALSE
chr8-47015640-47015868	8	0.0697366	1.07223	0.114369	-0.154423	0.293896	0.856909	1.34165	0	0.609749	0.542028	0.88356	chr8-47015640-47015868	0.714367	FALSE	FALSE
chr8-49835988-49836230	8	0.051279	1.05262	0.084568	-0.114471	0.217029	0.891838	1.24238	0	0.606363	0.544273	0.877596	chr8-49835988-49836230	0.715625	FALSE	FALSE
chr8-81478172-81478334	8	-0.0570088	0.944586	0.0943279	-0.241888	0.127871	0.785144	1.13641	0	-0.604368	0.545599	0.874088	chr8-81478172-81478334	0.716004	FALSE	FALSE
chr8-6420242-6421171	8	0.0719639	1.07462	0.119313	-0.161884	0.305812	0.850539	1.35773	0	0.603154	0.546406	0.871955	chr8-6420242-6421171	0.716408	FALSE	FALSE
chr8-145106246-145106582	8	0.054627	1.05615	0.0906243	-0.122993	0.232247	0.88427	1.26143	0	0.602786	0.546651	0.871307	chr8-145106246-145106582	0.716408	FALSE	FALSE
chr8-67975874-67975880	8	0.0533	1.05475	0.0886272	-0.120406	0.227006	0.88656	1.25484	0	0.601396	0.547576	0.868869	chr8-67975874-67975880	0.717254	FALSE	FALSE
chr8-849830-850121	8	0.0593674	1.06117	0.0988611	-0.134397	0.253132	0.874243	1.28805	0	0.600513	0.548164	0.86732	chr8-849830-850121	0.717329	FALSE	FALSE
chr8-124173231-124173487	8	-0.0467892	0.954289	0.0781076	-0.199877	0.106299	0.818831	1.11215	0	-0.599036	0.549149	0.86473	chr8-124173231-124173487	0.717769	FALSE	FALSE
chr8-30300142-30300306	8	0.0676797	1.07002	0.113147	-0.154083	0.289443	0.857201	1.33568	0	0.59816	0.549733	0.863196	chr8-30300142-30300306	0.718091	FALSE	FALSE
chr8-101348456-101348501	8	-0.056533	0.945035	0.0953739	-0.243463	0.130396	0.783909	1.13928	0	-0.592751	0.553348	0.853742	chr8-101348456-101348501	0.721127	FALSE	FALSE
chr8-11141365-11141424	8	-0.0638346	0.93816	0.108155	-0.275815	0.148146	0.758953	1.15968	0	-0.590212	0.555049	0.849314	chr8-11141365-11141424	0.722706	FALSE	FALSE
chr8-70585185-70585202	8	0.0605378	1.06241	0.108203	-0.151536	0.272611	0.859387	1.31339	0	0.559485	0.575831	0.796282	chr8-70585185-70585202	0.738805	FALSE	FALSE
chr8-143859669-143859990	8	0.0673681	1.06969	0.120622	-0.169047	0.303783	0.844469	1.35497	0	0.558506	0.576499	0.79461	chr8-143859669-143859990	0.7389	FALSE	FALSE
chr8-17270452-17271535	8	-0.0648056	0.93725	0.118072	-0.296223	0.166612	0.743621	1.1813	0	-0.548863	0.583099	0.778187	chr8-17270452-17271535	0.743598	FALSE	FALSE
chr8-23563572-23564294	8	0.0439795	1.04496	0.0831602	-0.119012	0.206971	0.887798	1.22995	0	0.528852	0.596908	0.74442	chr8-23563572-23564294	0.754756	FALSE	FALSE
chr8-29732519-29732714	8	-0.0600774	0.941692	0.115468	-0.28639	0.166236	0.75097	1.18085	0	-0.520295	0.602858	0.73011	chr8-29732519-29732714	0.759366	FALSE	FALSE
chr8-22078982-22079330	8	0.0624191	1.06441	0.120204	-0.173177	0.298015	0.840989	1.34718	0	0.519276	0.603569	0.728411	chr8-22078982-22079330	0.759954	FALSE	FALSE
chr8-47529015-47529280	8	0.0354053	1.03604	0.0740689	-0.109767	0.180578	0.896043	1.19791	0	0.478005	0.632647	0.660528	chr8-47529015-47529280	0.780799	FALSE	FALSE
chr8-23567310-23567941	8	0.0444296	1.04543	0.0932579	-0.138353	0.227212	0.870792	1.2551	0	0.476416	0.633778	0.65795	chr8-23567310-23567941	0.781542	FALSE	FALSE
chr8-141609380-141609470	8	-0.0421671	0.95871	0.0929538	-0.224353	0.140019	0.799033	1.1503	0	-0.453635	0.650092	0.621284	chr8-141609380-141609470	0.792512	FALSE	FALSE
chr8-142263802-142264163	8	0.0421319	1.04303	0.0944385	-0.142964	0.227228	0.866785	1.25512	0	0.446131	0.655503	0.609326	chr8-142263802-142264163	0.794597	FALSE	FALSE
chr8-145048767-145049419	8	0.0393324	1.04012	0.0904946	-0.138034	0.216699	0.871069	1.24197	0	0.434638	0.663825	0.591125	chr8-145048767-145049419	0.800314	FALSE	FALSE
chr8-98289745-98290601	8	-0.0408529	0.95997	0.0953765	-0.227787	0.146082	0.796294	1.15729	0	-0.428333	0.668408	0.581198	chr8-98289745-98290601	0.803954	FALSE	FALSE
chr8-101661478-101662246	8	-0.0448332	0.956157	0.110677	-0.261756	0.17209	0.769699	1.18778	0	-0.405082	0.685417	0.544945	chr8-101661478-101662246	0.814746	FALSE	FALSE
chr8-2831994-2832078	8	-0.0450656	0.955935	0.112813	-0.266175	0.176044	0.766305	1.19249	0	-0.399471	0.689546	0.536281	chr8-2831994-2832078	0.817465	FALSE	FALSE
chr8-142285223-142285270	8	-0.0346151	0.965977	0.0884527	-0.207979	0.138749	0.812224	1.14884	0	-0.39134	0.695546	0.523783	chr8-142285223-142285270	0.821553	FALSE	FALSE
chr8-1960217-1960466	8	0.0426143	1.04354	0.113647	-0.18013	0.265359	0.835161	1.3039	0	0.37497	0.707683	0.498825	chr8-1960217-1960466	0.829251	FALSE	FALSE
chr8-70378515-70378760	8	-0.0391927	0.961565	0.105794	-0.246546	0.16816	0.781496	1.18313	0	-0.370461	0.711039	0.492	chr8-70378515-70378760	0.831234	FALSE	FALSE
chr8-144660157-144661051	8	0.0273442	1.02772	0.0781318	-0.125791	0.18048	0.881799	1.19779	0	0.349975	0.726357	0.461249	chr8-144660157-144661051	0.8431	FALSE	FALSE
chr8-142228727-142229056	8	0.0314864	1.03199	0.0901394	-0.145183	0.208156	0.864864	1.23141	0	0.349308	0.726858	0.460255	chr8-142228727-142229056	0.843239	FALSE	FALSE
chr8-142309197-142311072	8	0.0414655	1.04234	0.119691	-0.193125	0.276056	0.824379	1.31792	0	0.346437	0.729015	0.45598	chr8-142309197-142311072	0.844983	FALSE	FALSE
chr8-6484293-6484648	8	-0.0410901	0.959743	0.119926	-0.276141	0.19396	0.758706	1.21405	0	-0.342629	0.731877	0.450326	chr8-6484293-6484648	0.847514	FALSE	FALSE
chr8-67454340-67454892	8	-0.0364278	0.964228	0.109307	-0.250665	0.17781	0.778283	1.1946	0	-0.333262	0.738937	0.436477	chr8-67454340-67454892	0.85256	FALSE	FALSE
chr8-82359567-82359759	8	0.042457	1.04337	0.130282	-0.212891	0.297805	0.808244	1.3469	0	0.325886	0.744511	0.425635	chr8-82359567-82359759	0.856091	FALSE	FALSE
chr8-142232772-142233705	8	0.0362801	1.03695	0.114255	-0.187656	0.260217	0.8289	1.29721	0	0.317535	0.750838	0.413427	chr8-142232772-142233705	0.859879	FALSE	FALSE
chr8-142222121-142222314	8	-0.0362479	0.964401	0.120163	-0.271764	0.199268	0.762034	1.22051	0	-0.301656	0.762915	0.390407	chr8-142222121-142222314	0.868625	FALSE	FALSE
chr8-142297121-142297584	8	-0.0332312	0.967315	0.113118	-0.254938	0.188475	0.774965	1.20741	0	-0.293776	0.768929	0.379077	chr8-142297121-142297584	0.871939	FALSE	FALSE
chr8-142295325-142295774	8	0.0279267	1.02832	0.0978798	-0.163914	0.219768	0.848815	1.24579	0	0.285317	0.775402	0.366985	chr8-142295325-142295774	0.875754	FALSE	FALSE
chr8-65290109-65292498	8	0.0265606	1.02692	0.0962235	-0.162034	0.215155	0.850412	1.24005	0	0.276031	0.782524	0.353792	chr8-65290109-65292498	0.879918	FALSE	FALSE
chr8-26722496-26722965	8	-0.0327037	0.967825	0.120966	-0.269793	0.204386	0.763538	1.22677	0	-0.270354	0.786888	0.34577	chr8-26722496-26722965	0.881912	FALSE	FALSE
chr8-22132641-22133076	8	-0.0307987	0.969671	0.114262	-0.254748	0.19315	0.775112	1.21307	0	-0.269545	0.78751	0.34463	chr8-22132641-22133076	0.882386	FALSE	FALSE
chr8-143545478-143545949	8	0.0237063	1.02399	0.0925222	-0.157634	0.205047	0.854162	1.22758	0	0.256223	0.797779	0.32594	chr8-143545478-143545949	0.887601	FALSE	FALSE
chr8-142231004-142231133	8	0.0222429	1.02249	0.0870282	-0.148329	0.192815	0.862147	1.21266	0	0.255583	0.798273	0.325046	chr8-142231004-142231133	0.887619	FALSE	FALSE
chr8-644521-644663	8	0.0265427	1.0269	0.105735	-0.180693	0.233779	0.834691	1.26336	0	0.251031	0.80179	0.318704	chr8-644521-644663	0.888642	FALSE	FALSE
chr8-1895007-1895431	8	0.0283712	1.02878	0.113519	-0.194121	0.250864	0.823558	1.28513	0	0.249925	0.802645	0.317166	chr8-1895007-1895431	0.888772	FALSE	FALSE
chr8-56791576-56791882	8	0.0268606	1.02722	0.107831	-0.184484	0.238205	0.831533	1.26897	0	0.2491	0.803284	0.316019	chr8-56791576-56791882	0.888785	FALSE	FALSE
chr8-23585151-23585186	8	-0.0231768	0.97709	0.0975856	-0.214441	0.168087	0.806992	1.18304	0	-0.237502	0.812267	0.299974	chr8-23585151-23585186	0.892949	FALSE	FALSE
chr8-117949637-117949839	8	-0.024116	0.976172	0.109491	-0.238715	0.190483	0.78764	1.20983	0	-0.220255	0.825672	0.276359	chr8-117949637-117949839	0.903423	FALSE	FALSE
chr8-145537504-145537709	8	0.0201038	1.02031	0.0953947	-0.166866	0.207074	0.846313	1.23007	0	0.210744	0.833087	0.26346	chr8-145537504-145537709	0.908617	FALSE	FALSE
chr8-72757456-72758095	8	0.0225272	1.02278	0.11511	-0.203084	0.248138	0.81621	1.28164	0	0.195702	0.844844	0.243244	chr8-72757456-72758095	0.915575	FALSE	FALSE
chr8-143751498-143751801	8	0.023787	1.02407	0.123577	-0.218419	0.265993	0.803789	1.30473	0	0.192488	0.84736	0.238953	chr8-143751498-143751801	0.916843	FALSE	FALSE
chr8-65281397-65283649	8	-0.0155854	0.984535	0.0855642	-0.183288	0.152117	0.832528	1.1643	0	-0.182149	0.855466	0.225218	chr8-65281397-65283649	0.921579	FALSE	FALSE
chr8-134307597-134307728	8	0.015383	1.0155	0.084649	-0.150526	0.181292	0.860255	1.19877	0	0.181727	0.855797	0.22466	chr8-134307597-134307728	0.921579	FALSE	FALSE
chr8-65284438-65284519	8	-0.0160727	0.984056	0.0985205	-0.209169	0.177024	0.811258	1.19366	0	-0.163141	0.870408	0.200237	chr8-65284438-65284519	0.931873	FALSE	FALSE
chr8-6658332-6658537	8	-0.0106588	0.989398	0.0762441	-0.160095	0.138777	0.852063	1.14887	0	-0.139798	0.888819	0.170038	chr8-6658332-6658537	0.942643	FALSE	FALSE
chr8-142247864-142248321	8	0.0147255	1.01483	0.107642	-0.19625	0.225701	0.821807	1.2532	0	0.1368	0.891189	0.166197	chr8-142247864-142248321	0.944076	FALSE	FALSE
chr8-16050111-16050333	8	-0.0133317	0.986757	0.0983649	-0.206123	0.17946	0.813733	1.19657	0	-0.135533	0.89219	0.164576	chr8-16050111-16050333	0.944764	FALSE	FALSE
chr8-110099582-110100005	8	-0.0123526	0.987723	0.102246	-0.212751	0.188046	0.808357	1.20689	0	-0.120812	0.90384	0.145861	chr8-110099582-110100005	0.950172	FALSE	FALSE
chr8-22960251-22960619	8	-0.0104517	0.989603	0.0990315	-0.20455	0.183646	0.815014	1.20159	0	-0.105539	0.915948	0.126663	chr8-22960251-22960619	0.955668	FALSE	FALSE
chr8-93107298-93108011	8	0.00946232	1.00951	0.101732	-0.189929	0.208854	0.827018	1.23226	0	0.093012	0.925894	0.111081	chr8-93107298-93108011	0.960612	FALSE	FALSE
chr8-142405051-142405227	8	-0.00733593	0.992691	0.0794412	-0.163038	0.148366	0.849559	1.15994	0	-0.0923442	0.926425	0.110255	chr8-142405051-142405227	0.960669	FALSE	FALSE
chr8-65498708-65499926	8	0.0118598	1.01193	0.130469	-0.243854	0.267574	0.783602	1.30679	0	0.0909014	0.927571	0.108471	chr8-65498708-65499926	0.961451	FALSE	FALSE
chr8-76316876-76317040	8	-0.00693932	0.993085	0.0774124	-0.158665	0.144786	0.853282	1.15579	0	-0.089641	0.928573	0.106914	chr8-76316876-76317040	0.961813	FALSE	FALSE
chr8-56851846-56852290	8	0.00858094	1.00862	0.0977094	-0.182926	0.200088	0.83283	1.22151	0	0.087821	0.930019	0.104668	chr8-56851846-56852290	0.963086	FALSE	FALSE
chr8-39171866-39172120	8	0.00958795	1.00963	0.13924	-0.263318	0.282493	0.768498	1.32643	0	0.0688591	0.945102	0.0814584	chr8-39171866-39172120	0.968286	FALSE	FALSE
chr8-9756501-9756974	8	0.00400184	1.00401	0.0801794	-0.153147	0.161151	0.858004	1.17486	0	0.049911	0.960193	0.0586033	chr8-9756501-9756974	0.976292	FALSE	FALSE
chr8-38411598-38411708	8	0.00464175	1.00465	0.101177	-0.193661	0.202945	0.823937	1.225	0	0.0458776	0.963408	0.0537814	chr8-38411598-38411708	0.977887	FALSE	FALSE
chr8-1821338-1821404	8	-0.00397571	0.996032	0.10114	-0.202206	0.194255	0.816926	1.21441	0	-0.039309	0.968644	0.0459615	chr8-1821338-1821404	0.981054	FALSE	FALSE
chr8-142235430-142236124	8	0.00276204	1.00277	0.118561	-0.229614	0.235138	0.794841	1.26508	0	0.0232963	0.981414	0.0270664	chr8-142235430-142236124	0.988067	FALSE	FALSE
chr9-135393257-135393396	9	0.316082	1.37174	0.11725	0.0862755	0.545889	1.09011	1.72614	0	2.69579	0.00702227	7.15385	chr9-135393257-135393396	0.105109	FALSE	FALSE
chr9-125877923-125878106	9	-0.297262	0.742849	0.114226	-0.52114	-0.0733838	0.593843	0.929244	0	-2.60241	0.00925713	6.75522	chr9-125877923-125878106	0.112586	FALSE	FALSE
chr9-38622559-38622748	9	0.220812	1.24709	0.0914131	0.0416455	0.399978	1.04252	1.49179	0	2.41554	0.015712	5.99199	chr9-38622559-38622748	0.137193	FALSE	FALSE
chr9-130981060-130981287	9	-0.241251	0.785645	0.10296	-0.443048	-0.0394534	0.642076	0.961315	0	-2.34316	0.0191214	5.70867	chr9-130981060-130981287	0.14864	FALSE	FALSE
chr9-974533-975059	9	0.255653	1.2913	0.112642	0.0348787	0.476428	1.03549	1.61031	0	2.26961	0.0232315	5.42777	chr9-974533-975059	0.159947	FALSE	FALSE
chr9-138660498-138661146	9	0.252349	1.28704	0.115687	0.0256058	0.479091	1.02594	1.61461	0	2.1813	0.0291612	5.09981	chr9-138660498-138661146	0.175227	FALSE	FALSE
chr9-100608707-100608962	9	0.238391	1.26921	0.110791	0.0212444	0.455538	1.02147	1.57702	0	2.15172	0.0314198	4.99218	chr9-100608707-100608962	0.179856	FALSE	FALSE
chr9-34555042-34555109	9	0.166988	1.18174	0.0807653	0.0086911	0.325285	1.00873	1.38443	0	2.06757	0.0386802	4.69226	chr9-34555042-34555109	0.196373	FALSE	FALSE
chr9-33749216-33749416	9	0.236083	1.26628	0.121241	-0.00154448	0.473711	0.998457	1.60594	0	1.94723	0.0515078	4.27907	chr9-33749216-33749416	0.226665	FALSE	FALSE
chr9-90113813-90114156	9	0.193596	1.21361	0.104173	-0.0105792	0.397771	0.989477	1.4885	0	1.85841	0.0631108	3.98597	chr9-90113813-90114156	0.247468	FALSE	FALSE
chr9-100070007-100070142	9	-0.190288	0.826721	0.10539	-0.396849	0.0162726	0.672436	1.01641	0	-1.80556	0.070987	3.8163	chr9-100070007-100070142	0.261259	FALSE	FALSE
chr9-138011566-138011814	9	0.19734	1.21816	0.125389	-0.0484169	0.443097	0.952737	1.55752	0	1.57383	0.115527	3.1137	chr9-138011566-138011814	0.323081	FALSE	FALSE
chr9-110249749-110249966	9	-0.167062	0.846148	0.109404	-0.38149	0.0473666	0.682843	1.04851	0	-1.52701	0.126758	2.97986	chr9-110249749-110249966	0.337527	FALSE	FALSE
chr9-970297-971480	9	0.178357	1.19525	0.116872	-0.0507072	0.407422	0.950557	1.50294	0	1.52609	0.126987	2.97725	chr9-970297-971480	0.337639	FALSE	FALSE
chr9-1051505-1051579	9	0.128536	1.13716	0.0857088	-0.0394499	0.296522	0.961318	1.34517	0	1.49969	0.133696	2.90297	chr9-1051505-1051579	0.344713	FALSE	FALSE
chr9-975825-975997	9	0.184998	1.20322	0.124015	-0.0580672	0.428063	0.943587	1.53428	0	1.49174	0.135768	2.88078	chr9-975825-975997	0.347024	FALSE	FALSE
chr9-969473-969544	9	0.117415	1.12459	0.097265	-0.0732213	0.30805	0.929395	1.36077	0	1.20716	0.22737	2.13689	chr9-969473-969544	0.450689	FALSE	FALSE
chr9-998261-998547	9	-0.116809	0.889755	0.0992273	-0.311291	0.0776729	0.732501	1.08077	0	-1.17719	0.239121	2.06419	chr9-998261-998547	0.460225	FALSE	FALSE
chr9-14348844-14349430	9	-0.0834595	0.919928	0.0717086	-0.224006	0.0570868	0.79931	1.05875	0	-1.16387	0.244477	2.03223	chr9-14348844-14349430	0.465573	FALSE	FALSE
chr9-139606200-139606202	9	0.0964757	1.10128	0.0935866	-0.0869505	0.279902	0.916722	1.323	0	1.03087	0.302601	1.72451	chr9-139606200-139606202	0.522267	FALSE	FALSE
chr9-124061960-124062303	9	-0.0674146	0.934808	0.0803092	-0.224818	0.0899885	0.798662	1.09416	0	-0.839439	0.401223	1.31752	chr9-124061960-124062303	0.609039	FALSE	FALSE
chr9-124982018-124982834	9	-0.0770446	0.925849	0.0929471	-0.259218	0.105128	0.771655	1.11085	0	-0.828908	0.407156	1.29634	chr9-124982018-124982834	0.613089	FALSE	FALSE
chr9-98981875-98982105	9	0.0636687	1.06574	0.0887055	-0.110191	0.237528	0.895663	1.26811	0	0.717754	0.472909	1.08036	chr9-98981875-98982105	0.668658	FALSE	FALSE
chr9-140172631-140172908	9	0.0550049	1.05655	0.0894147	-0.120245	0.230254	0.886703	1.25892	0	0.615166	0.538445	0.893129	chr9-140172631-140172908	0.712606	FALSE	FALSE
chr9-96720562-96721817	9	-0.0715866	0.930916	0.124513	-0.315627	0.172454	0.729331	1.18822	0	-0.574934	0.565336	0.82282	chr9-96720562-96721817	0.730477	FALSE	FALSE
chr9-136114300-136114344	9	-0.048576	0.952585	0.0968589	-0.238416	0.141264	0.787875	1.15173	0	-0.501513	0.61601	0.698974	chr9-136114300-136114344	0.769708	FALSE	FALSE
chr9-95475751-95475787	9	0.061775	1.06372	0.125795	-0.184778	0.308328	0.831289	1.36115	0	0.491078	0.623371	0.681836	chr9-95475751-95475787	0.774332	FALSE	FALSE
chr9-127531952-127532069	9	0.0259916	1.02633	0.0778938	-0.126677	0.178661	0.881018	1.19561	0	0.333681	0.738621	0.437095	chr9-127531952-127532069	0.852417	FALSE	FALSE
chr9-92220388-92221282	9	0.023617	1.0239	0.0858346	-0.144616	0.19185	0.865355	1.21149	0	0.275145	0.783205	0.352539	chr9-92220388-92221282	0.880235	FALSE	FALSE
chr9-972520-972622	9	0.00896705	1.00901	0.0823482	-0.152433	0.170367	0.858617	1.18574	0	0.108892	0.913288	0.130858	chr9-972520-972622	0.953479	FALSE	FALSE
chr9-123631254-123631825	9	-0.0087152	0.991323	0.0995914	-0.203911	0.18648	0.815535	1.205	0	-0.0875096	0.930266	0.104284	chr9-123631254-123631825	0.963117	FALSE	FALSE
chr9-135853978-135854246	9	-0.00692444	0.993099	0.0976662	-0.198347	0.184498	0.820085	1.20261	0	-0.070899	0.943478	0.083939	chr9-135853978-135854246	0.968082	FALSE	FALSE
chr9-129387040-129387303	9	-0.00216469	0.997838	0.0969094	-0.192104	0.187774	0.825221	1.20656	0	-0.0223373	0.982179	0.0259423	chr9-129387040-129387303	0.988431	FALSE	FALSE
chr9-96714295-96715843	9	0.000208222	1.00021	0.101797	-0.199311	0.199727	0.819295	1.22107	0	0.00204545	0.998368	0.00235645	chr9-96714295-96715843	0.999497	FALSE	FALSE
chr10-98031125-98031964	10	0.548286	1.73028	0.143751	0.266539	0.830033	1.30544	2.29339	0	3.81414	0.00013666	12.8371	chr10-98031125-98031964	0.0585811	FALSE	TRUE
chr10-5734571-5734985	10	-0.299051	0.741521	0.0934175	-0.482146	-0.115956	0.617457	0.890514	0	-3.20123	0.00136841	9.51329	chr10-5734571-5734985	0.0731899	FALSE	TRUE
chr10-70847350-70847430	10	0.395841	1.48563	0.127175	0.146582	0.6451	1.15787	1.90618	0	3.11256	0.00185472	9.07458	chr10-70847350-70847430	0.0789725	FALSE	TRUE
chr10-118380175-118380370	10	0.539744	1.71557	0.174098	0.198519	0.880969	1.2196	2.41324	0	3.10024	0.00193365	9.01446	chr10-118380175-118380370	0.0789725	FALSE	TRUE
chr10-7486948-7486981	10	0.410918	1.5082	0.132663	0.150903	0.670933	1.16288	1.95606	0	3.09746	0.00195189	9.00091	chr10-7486948-7486981	0.0789725	FALSE	TRUE
chr10-74870240-74870311	10	-0.350764	0.70415	0.118692	-0.583396	-0.118132	0.558	0.888579	0	-2.95525	0.00312418	8.32231	chr10-74870240-74870311	0.0849154	FALSE	TRUE
chr10-134548998-134549143	10	-0.278799	0.756692	0.0957162	-0.466399	-0.0911982	0.627257	0.912837	0	-2.91276	0.00358247	8.12483	chr10-134548998-134549143	0.0857276	FALSE	TRUE
chr10-101287742-101287846	10	0.266489	1.30537	0.0936713	0.0828966	0.450081	1.08643	1.56844	0	2.84494	0.00444201	7.81457	chr10-101287742-101287846	0.091286	FALSE	TRUE
chr10-134683335-134684094	10	0.364137	1.43927	0.130349	0.108658	0.619616	1.11478	1.85821	0	2.79356	0.00521312	7.58364	chr10-134683335-134684094	0.0939075	FALSE	TRUE
chr10-1767482-1767915	10	0.364374	1.43961	0.130509	0.108581	0.620168	1.11469	1.85924	0	2.79194	0.00523931	7.57641	chr10-1767482-1767915	0.0939075	FALSE	TRUE
chr10-2374149-2374371	10	0.256999	1.29304	0.0936904	0.0733688	0.440629	1.07613	1.55368	0	2.74306	0.00608691	7.36007	chr10-2374149-2374371	0.0995886	FALSE	TRUE
chr10-114043123-114043548	10	0.357585	1.42987	0.132483	0.097924	0.617246	1.10288	1.85382	0	2.69911	0.00695251	7.16825	chr10-114043123-114043548	0.104722	FALSE	FALSE
chr10-81967516-81967536	10	-0.274886	0.759659	0.103522	-0.477786	-0.0719863	0.620155	0.930544	0	-2.65534	0.00792296	6.97974	chr10-81967516-81967536	0.108795	FALSE	FALSE
chr10-1248770-1248818	10	0.253289	1.28826	0.0965441	0.0640663	0.442512	1.06616	1.55661	0	2.62356	0.00870161	6.8445	chr10-1248770-1248818	0.110734	FALSE	FALSE
chr10-132873657-132873829	10	0.282808	1.32685	0.109032	0.0691103	0.496507	1.07155	1.64297	0	2.59382	0.00949165	6.71913	chr10-132873657-132873829	0.11412	FALSE	FALSE
chr10-54631212-54631369	10	0.304132	1.35545	0.117286	0.0742553	0.534009	1.07708	1.70576	0	2.59308	0.00951218	6.71601	chr10-54631212-54631369	0.11412	FALSE	FALSE
chr10-134630788-134631140	10	0.41926	1.52084	0.162304	0.10115	0.73737	1.10644	2.09043	0	2.58318	0.0097894	6.67456	chr10-134630788-134631140	0.114591	FALSE	FALSE
chr10-11047271-11047586	10	0.371708	1.45021	0.145552	0.0864316	0.656985	1.09028	1.92897	0	2.55378	0.0106559	6.5522	chr10-11047271-11047586	0.120035	FALSE	FALSE
chr10-51549499-51549505	10	0.335194	1.39821	0.133444	0.0736494	0.59674	1.07643	1.81619	0	2.51188	0.0120091	6.37973	chr10-51549499-51549505	0.125212	FALSE	FALSE
chr10-134826077-134826206	10	0.26959	1.30943	0.107341	0.0592065	0.479974	1.06099	1.61603	0	2.51154	0.0120206	6.37835	chr10-134826077-134826206	0.125212	FALSE	FALSE
chr10-2936415-2936434	10	0.237554	1.26814	0.0948281	0.0516942	0.423413	1.05305	1.52717	0	2.5051	0.0122417	6.35205	chr10-2936415-2936434	0.126123	FALSE	FALSE
chr10-133558389-133558485	10	0.324786	1.38374	0.131307	0.0674293	0.582144	1.06975	1.78987	0	2.47349	0.0133801	6.22376	chr10-133558389-133558485	0.130433	FALSE	FALSE
chr10-129947756-129947858	10	0.391092	1.47859	0.158257	0.0809129	0.70127	1.08428	2.01631	0	2.47124	0.0134646	6.21468	chr10-129947756-129947858	0.130433	FALSE	FALSE
chr10-43394647-43394722	10	0.333781	1.39624	0.135439	0.0683257	0.599237	1.07071	1.82073	0	2.46444	0.0137228	6.18728	chr10-43394647-43394722	0.131052	FALSE	FALSE
chr10-49893336-49893549	10	0.323381	1.38179	0.132053	0.064562	0.5822	1.06669	1.78997	0	2.44887	0.0143303	6.12478	chr10-49893336-49893549	0.13272	FALSE	FALSE
chr10-119590450-119590608	10	0.252466	1.2872	0.103309	0.0499827	0.454948	1.05125	1.57609	0	2.44378	0.0145343	6.10439	chr10-119590450-119590608	0.133056	FALSE	FALSE
chr10-1453903-1453917	10	0.249981	1.284	0.102638	0.0488151	0.451147	1.05003	1.57011	0	2.43557	0.0148684	6.07161	chr10-1453903-1453917	0.133866	FALSE	FALSE
chr10-38015525-38015579	10	0.324505	1.38335	0.133642	0.0625715	0.586439	1.06457	1.79758	0	2.42817	0.0151754	6.04212	chr10-38015525-38015579	0.134903	FALSE	FALSE
chr10-81003020-81003175	10	-0.1646	0.848233	0.0683392	-0.298542	-0.0306577	0.741899	0.969807	0	-2.40857	0.0160149	5.96444	chr10-81003020-81003175	0.138349	FALSE	FALSE
chr10-133598589-133598669	10	0.271851	1.31239	0.113524	0.0493478	0.494354	1.05059	1.63944	0	2.39465	0.016636	5.90954	chr10-133598589-133598669	0.140549	FALSE	FALSE
chr10-131669406-131669630	10	0.254864	1.29029	0.107578	0.0440146	0.465713	1.045	1.59315	0	2.3691	0.0178312	5.80945	chr10-131669406-131669630	0.146727	FALSE	FALSE
chr10-133204161-133204297	10	0.254692	1.29006	0.107619	0.0437618	0.465622	1.04473	1.593	0	2.3666	0.0179523	5.79968	chr10-133204161-133204297	0.147397	FALSE	FALSE
chr10-133872262-133872532	10	0.285679	1.33067	0.12129	0.0479544	0.523404	1.04912	1.68776	0	2.35533	0.0185061	5.75585	chr10-133872262-133872532	0.147825	FALSE	FALSE
chr10-1981436-1981672	10	0.24932	1.28315	0.106027	0.0415105	0.457129	1.04238	1.57953	0	2.35147	0.0186993	5.74087	chr10-1981436-1981672	0.147825	FALSE	FALSE
chr10-3581101-3581233	10	0.315088	1.37038	0.135532	0.049449	0.580727	1.05069	1.78734	0	2.32481	0.0200819	5.63796	chr10-3581101-3581233	0.150092	FALSE	FALSE
chr10-6104137-6104312	10	0.300202	1.35013	0.13051	0.0444078	0.555997	1.04541	1.74368	0	2.30023	0.0214353	5.54387	chr10-6104137-6104312	0.153557	FALSE	FALSE
chr10-104535521-104536121	10	0.274374	1.31571	0.121428	0.03638	0.512368	1.03705	1.66924	0	2.25957	0.0238482	5.38998	chr10-104535521-104536121	0.162175	FALSE	FALSE
chr10-123778998-123779362	10	0.283151	1.32731	0.126162	0.0358784	0.530424	1.03653	1.69965	0	2.24435	0.02481	5.33293	chr10-123778998-123779362	0.164562	FALSE	FALSE
chr10-1715848-1715879	10	0.206078	1.22885	0.0926896	0.0244098	0.387746	1.02471	1.47366	0	2.22331	0.0261946	5.25459	chr10-1715848-1715879	0.166614	FALSE	FALSE
chr10-1570317-1570418	10	0.300035	1.34991	0.137353	0.0308282	0.569243	1.03131	1.76693	0	2.18441	0.0289322	5.11118	chr10-1570317-1570418	0.175227	FALSE	FALSE
chr10-45719751-45720134	10	0.233953	1.26358	0.10719	0.0238635	0.444042	1.02415	1.559	0	2.18259	0.0290659	5.10453	chr10-45719751-45720134	0.175227	FALSE	FALSE
chr10-1222037-1222504	10	0.227036	1.25488	0.104516	0.0221896	0.431883	1.02244	1.54016	0	2.17227	0.0298351	5.06685	chr10-1222037-1222504	0.176575	FALSE	FALSE
chr10-1228893-1229080	10	0.22215	1.24876	0.102341	0.0215662	0.422734	1.0218	1.52613	0	2.17069	0.0299544	5.06109	chr10-1228893-1229080	0.176575	FALSE	FALSE
chr10-729204-729479	10	-0.26663	0.765956	0.123397	-0.508484	-0.0247765	0.601406	0.975528	0	-2.16075	0.0307146	5.02493	chr10-729204-729479	0.177682	FALSE	FALSE
chr10-1939618-1939683	10	0.224358	1.25152	0.103852	0.0208124	0.427904	1.02103	1.53404	0	2.16037	0.0307442	5.02354	chr10-1939618-1939683	0.177682	FALSE	FALSE
chr10-127262250-127262562	10	0.272267	1.31294	0.126107	0.0251016	0.519432	1.02542	1.68107	0	2.15901	0.0308491	5.01863	chr10-127262250-127262562	0.177824	FALSE	FALSE
chr10-102899949-102900491	10	0.185295	1.20357	0.0860224	0.0166942	0.353896	1.01683	1.42461	0	2.15403	0.0312376	5.00057	chr10-102899949-102900491	0.17925	FALSE	FALSE
chr10-134672465-134672917	10	0.274589	1.31599	0.129337	0.0210933	0.528085	1.02132	1.69568	0	2.12305	0.0337495	4.88899	chr10-134672465-134672917	0.184423	FALSE	FALSE
chr10-1235975-1236072	10	0.217181	1.24257	0.103928	0.0134854	0.420877	1.01358	1.5233	0	2.08972	0.0366429	4.77032	chr10-1235975-1236072	0.19107	FALSE	FALSE
chr10-1714368-1714535	10	0.272822	1.31367	0.132414	0.0132955	0.532348	1.01338	1.70293	0	2.06037	0.0393629	4.66702	chr10-1714368-1714535	0.19745	FALSE	FALSE
chr10-26856095-26856664	10	-0.184143	0.831817	0.0905931	-0.361702	-0.00658399	0.69649	0.993438	0	-2.03264	0.0420889	4.57042	chr10-26856095-26856664	0.20313	FALSE	FALSE
chr10-1851472-1851598	10	0.203849	1.22611	0.101906	0.00411637	0.403581	1.00412	1.49718	0	2.00036	0.0454616	4.45921	chr10-1851472-1851598	0.211184	FALSE	FALSE
chr10-49880599-49881056	10	0.190584	1.20996	0.0959071	0.00260991	0.378559	1.00261	1.46018	0	1.98718	0.0469028	4.41418	chr10-49880599-49881056	0.214366	FALSE	FALSE
chr10-18549378-18550223	10	0.287995	1.33375	0.145479	0.00286109	0.573129	1.00287	1.77381	0	1.97963	0.047745	4.38851	chr10-18549378-18550223	0.216565	FALSE	FALSE
chr10-102996197-102996464	10	0.181306	1.19878	0.0924617	8.43012e-05	0.362527	1.00008	1.43696	0	1.96088	0.0498935	4.325	chr10-102996197-102996464	0.221745	FALSE	FALSE
chr10-132886634-132887109	10	0.244525	1.27701	0.125445	-0.00134311	0.490392	0.998658	1.63296	0	1.94926	0.0512647	4.28589	chr10-132886634-132887109	0.22582	FALSE	FALSE
chr10-82362879-82363434	10	0.248747	1.28242	0.128837	-0.0037692	0.501263	0.996238	1.65081	0	1.93071	0.0535191	4.2238	chr10-82362879-82363434	0.22936	FALSE	FALSE
chr10-132632041-132632713	10	0.24072	1.27217	0.124838	-0.00395844	0.485399	0.996049	1.62482	0	1.92826	0.0538234	4.21562	chr10-132632041-132632713	0.229996	FALSE	FALSE
chr10-134777958-134778467	10	0.226792	1.25457	0.118651	-0.00576002	0.459343	0.994257	1.58303	0	1.91142	0.0559509	4.1597	chr10-134777958-134778467	0.233452	FALSE	FALSE
chr10-132546174-132546452	10	0.209194	1.23268	0.109855	-0.00611711	0.424505	0.993902	1.52883	0	1.90428	0.0568737	4.13609	chr10-132546174-132546452	0.235308	FALSE	FALSE
chr10-135153937-135153972	10	0.177844	1.19464	0.0942209	-0.00682545	0.362514	0.993198	1.43694	0	1.88752	0.05909	4.08094	chr10-135153937-135153972	0.239553	FALSE	FALSE
chr10-1705581-1705647	10	0.179203	1.19626	0.095316	-0.007613	0.366019	0.992416	1.44198	0	1.88009	0.0600954	4.0566	chr10-1705581-1705647	0.241913	FALSE	FALSE
chr10-1415977-1416791	10	0.243219	1.27535	0.129428	-0.0104544	0.496893	0.9896	1.64361	0	1.87919	0.0602186	4.05365	chr10-1415977-1416791	0.241913	FALSE	FALSE
chr10-133606492-133606908	10	0.197519	1.21838	0.105555	-0.00936553	0.404404	0.990678	1.49841	0	1.87124	0.0613121	4.02768	chr10-133606492-133606908	0.243871	FALSE	FALSE
chr10-103070221-103070503	10	0.192947	1.21282	0.103808	-0.0105121	0.396407	0.989543	1.48647	0	1.8587	0.0630699	3.98691	chr10-103070221-103070503	0.247468	FALSE	FALSE
chr10-125034002-125034818	10	-0.219691	0.802766	0.118554	-0.452053	0.0126705	0.63632	1.01275	0	-1.85309	0.0638697	3.96872	chr10-125034002-125034818	0.24934	FALSE	FALSE
chr10-102997382-102998117	10	0.245662	1.27847	0.133393	-0.015784	0.507107	0.98434	1.66048	0	1.84164	0.0655282	3.93174	chr10-102997382-102998117	0.252514	FALSE	FALSE
chr10-87898628-87898742	10	0.175734	1.19212	0.0956781	-0.0117914	0.36326	0.988278	1.43801	0	1.83672	0.0662508	3.91592	chr10-87898628-87898742	0.253302	FALSE	FALSE
chr10-22633916-22634733	10	0.234502	1.26428	0.128568	-0.0174855	0.48649	0.982667	1.6266	0	1.82396	0.0681578	3.87498	chr10-22633916-22634733	0.257018	FALSE	FALSE
chr10-1205563-1205942	10	0.221605	1.24808	0.123843	-0.0211222	0.464332	0.979099	1.59095	0	1.78941	0.0735493	3.76515	chr10-1205563-1205942	0.264933	FALSE	FALSE
chr10-3057983-3058239	10	0.250092	1.28414	0.140422	-0.0251295	0.525314	0.975184	1.69099	0	1.78101	0.0749113	3.73867	chr10-3057983-3058239	0.267811	FALSE	FALSE
chr10-131767159-131767526	10	-0.178091	0.836866	0.100726	-0.375511	0.019329	0.686938	1.01952	0	-1.76807	0.0770496	3.69807	chr10-131767159-131767526	0.271359	FALSE	FALSE
chr10-134729942-134730258	10	0.23074	1.25953	0.133948	-0.0317927	0.493273	0.968707	1.63767	0	1.72261	0.0849586	3.5571	chr10-134729942-134730258	0.284296	FALSE	FALSE
chr10-100996579-100997023	10	0.180849	1.19823	0.105813	-0.0265418	0.388239	0.973807	1.47438	0	1.70913	0.0874272	3.51577	chr10-100996579-100997023	0.289701	FALSE	FALSE
chr10-1707523-1707576	10	0.159469	1.17289	0.0933303	-0.0234555	0.342393	0.976817	1.40831	0	1.70865	0.0875164	3.5143	chr10-1707523-1707576	0.289779	FALSE	FALSE
chr10-102899262-102899285	10	0.155307	1.16802	0.0911784	-0.023399	0.334014	0.976873	1.39656	0	1.70334	0.0885053	3.49809	chr10-102899262-102899285	0.290357	FALSE	FALSE
chr10-132890839-132891754	10	0.189894	1.20912	0.11156	-0.0287592	0.408547	0.97165	1.50463	0	1.70217	0.0887231	3.49455	chr10-132890839-132891754	0.290515	FALSE	FALSE
chr10-129796937-129797019	10	0.207354	1.23042	0.121853	-0.0314735	0.446182	0.969017	1.56234	0	1.70167	0.0888166	3.49303	chr10-129796937-129797019	0.290607	FALSE	FALSE
chr10-7859623-7859768	10	-0.32408	0.723193	0.190966	-0.698367	0.0502075	0.497397	1.05149	0	-1.69705	0.0896869	3.47896	chr10-7859623-7859768	0.292014	FALSE	FALSE
chr10-134641061-134641181	10	0.187697	1.20647	0.111103	-0.0300606	0.405454	0.970387	1.49998	0	1.6894	0.0911431	3.45572	chr10-134641061-134641181	0.293234	FALSE	FALSE
chr10-133960386-133960453	10	0.198025	1.21899	0.121839	-0.0407756	0.436826	0.960045	1.54779	0	1.6253	0.104099	3.26397	chr10-133960386-133960453	0.312047	FALSE	FALSE
chr10-133985911-133985960	10	0.150134	1.16199	0.0929357	-0.0320162	0.332285	0.968491	1.39415	0	1.61547	0.10621	3.23501	chr10-133985911-133985960	0.313512	FALSE	FALSE
chr10-23464290-23464518	10	0.157485	1.17056	0.0975704	-0.0337495	0.34872	0.966814	1.41725	0	1.61407	0.106513	3.2309	chr10-23464290-23464518	0.313656	FALSE	FALSE
chr10-96990543-96990858	10	-0.146973	0.863317	0.0913831	-0.326081	0.0321346	0.721747	1.03266	0	-1.60832	0.107766	3.21403	chr10-96990543-96990858	0.314624	FALSE	FALSE
chr10-124402673-124403063	10	0.203851	1.22612	0.127107	-0.0452737	0.452977	0.955736	1.57299	0	1.60378	0.108763	3.20074	chr10-124402673-124403063	0.315527	FALSE	FALSE
chr10-135029294-135029782	10	0.19048	1.20983	0.120398	-0.0454948	0.426455	0.955525	1.53182	0	1.58209	0.113628	3.1376	chr10-135029294-135029782	0.321365	FALSE	FALSE
chr10-125327578-125327658	10	0.197531	1.21839	0.12545	-0.048347	0.443408	0.952803	1.55801	0	1.57458	0.115354	3.11585	chr10-125327578-125327658	0.323005	FALSE	FALSE
chr10-133208486-133208907	10	0.161408	1.17516	0.102919	-0.0403084	0.363125	0.960493	1.43782	0	1.56831	0.116809	3.09778	chr10-133208486-133208907	0.324819	FALSE	FALSE
chr10-31607150-31607228	10	0.170559	1.18597	0.109046	-0.0431664	0.384285	0.957752	1.46856	0	1.56411	0.117792	3.08569	chr10-31607150-31607228	0.32612	FALSE	FALSE
chr10-130546259-130546299	10	0.182493	1.20021	0.117254	-0.0473199	0.412307	0.953782	1.5103	0	1.5564	0.119614	3.06354	chr10-130546259-130546299	0.328301	FALSE	FALSE
chr10-130844121-130844899	10	-0.144941	0.865073	0.0931725	-0.327556	0.0376733	0.720683	1.03839	0	-1.55563	0.119797	3.06133	chr10-130844121-130844899	0.328301	FALSE	FALSE
chr10-115860280-115860310	10	0.162826	1.17683	0.104677	-0.0423359	0.367989	0.958548	1.44483	0	1.55552	0.119823	3.06103	chr10-115860280-115860310	0.328301	FALSE	FALSE
chr10-13526193-13526236	10	0.16426	1.17852	0.106258	-0.044002	0.372522	0.956952	1.45139	0	1.54586	0.122139	3.03341	chr10-13526193-13526236	0.330374	FALSE	FALSE
chr10-130298586-130299087	10	0.169526	1.18474	0.110121	-0.0463073	0.38536	0.954749	1.47014	0	1.53945	0.123694	3.01515	chr10-130298586-130299087	0.333073	FALSE	FALSE
chr10-135030513-135030815	10	0.19201	1.21168	0.124926	-0.0528406	0.436861	0.948531	1.54784	0	1.53699	0.124296	3.00815	chr10-135030513-135030815	0.333692	FALSE	FALSE
chr10-112404738-112404997	10	0.192891	1.21275	0.125851	-0.0537731	0.439554	0.947647	1.55202	0	1.53269	0.125353	2.99594	chr10-112404738-112404997	0.334904	FALSE	FALSE
chr10-22541995-22542145	10	-0.175495	0.839042	0.114888	-0.40067	0.0496804	0.669871	1.05094	0	-1.52754	0.126627	2.98134	chr10-22541995-22542145	0.337495	FALSE	FALSE
chr10-1665183-1665205	10	0.154107	1.16662	0.101795	-0.0454075	0.353621	0.955608	1.42422	0	1.5139	0.130052	2.94284	chr10-1665183-1665205	0.341079	FALSE	FALSE
chr10-2487150-2487194	10	0.141407	1.15189	0.0934347	-0.0417219	0.324535	0.959136	1.38339	0	1.51343	0.130171	2.94152	chr10-2487150-2487194	0.341188	FALSE	FALSE
chr10-3536341-3536773	10	0.151061	1.16307	0.0999317	-0.044802	0.346923	0.956187	1.41471	0	1.51164	0.130626	2.93649	chr10-3536341-3536773	0.341572	FALSE	FALSE
chr10-122739002-122739236	10	-0.132732	0.875699	0.0879381	-0.305088	0.0396231	0.737058	1.04042	0	-1.50938	0.131201	2.93015	chr10-122739002-122739236	0.342064	FALSE	FALSE
chr10-2035287-2035340	10	0.17095	1.18643	0.113414	-0.0513366	0.393236	0.949959	1.48177	0	1.50731	0.13173	2.92434	chr10-2035287-2035340	0.342141	FALSE	FALSE
chr10-130012874-130013154	10	0.1965	1.21713	0.130448	-0.0591729	0.452172	0.942544	1.57172	0	1.50635	0.131978	2.92164	chr10-130012874-130013154	0.342276	FALSE	FALSE
chr10-128211184-128211324	10	0.16598	1.18055	0.110654	-0.0508986	0.382858	0.950375	1.46647	0	1.49998	0.133618	2.90381	chr10-128211184-128211324	0.344713	FALSE	FALSE
chr10-1334207-1334238	10	0.156403	1.1693	0.104716	-0.0488369	0.361643	0.952336	1.43569	0	1.49359	0.135283	2.88595	chr10-1334207-1334238	0.346384	FALSE	FALSE
chr10-133938156-133938970	10	0.204548	1.22697	0.137269	-0.064494	0.473591	0.937542	1.60575	0	1.49013	0.136191	2.8763	chr10-133938156-133938970	0.347302	FALSE	FALSE
chr10-116045562-116046030	10	0.216288	1.24146	0.145202	-0.0683034	0.50088	0.933977	1.65017	0	1.48956	0.136339	2.87473	chr10-116045562-116046030	0.347481	FALSE	FALSE
chr10-134664471-134664957	10	0.21426	1.23894	0.146129	-0.0721472	0.500667	0.930394	1.64982	0	1.46624	0.142583	2.81013	chr10-134664471-134664957	0.356015	FALSE	FALSE
chr10-89621419-89622319	10	-0.162646	0.849892	0.111584	-0.381346	0.0560547	0.682941	1.05766	0	-1.45761	0.144948	2.78639	chr10-89621419-89622319	0.359287	FALSE	FALSE
chr10-94455543-94455650	10	-0.14935	0.861268	0.102707	-0.350652	0.0519523	0.704229	1.05333	0	-1.45413	0.145909	2.77686	chr10-94455543-94455650	0.360458	FALSE	FALSE
chr10-2543513-2544339	10	0.15007	1.16192	0.104721	-0.0551795	0.35532	0.946315	1.42664	0	1.43305	0.151845	2.71933	chr10-2543513-2544339	0.370767	FALSE	FALSE
chr10-102475324-102475429	10	0.113743	1.12046	0.0799334	-0.0429234	0.27041	0.957985	1.3105	0	1.42297	0.154743	2.69205	chr10-102475324-102475429	0.373619	FALSE	FALSE
chr10-134680756-134680867	10	0.159128	1.17249	0.11188	-0.0601538	0.378409	0.94162	1.45996	0	1.4223	0.154939	2.69023	chr10-134680756-134680867	0.373619	FALSE	FALSE
chr10-2776888-2777128	10	0.161765	1.17558	0.114046	-0.0617602	0.385291	0.940108	1.47004	0	1.41843	0.156067	2.67977	chr10-2776888-2777128	0.374548	FALSE	FALSE
chr10-99734081-99734805	10	0.20668	1.22959	0.145978	-0.0794304	0.492791	0.923642	1.63688	0	1.41584	0.156823	2.67279	chr10-99734081-99734805	0.375864	FALSE	FALSE
chr10-49674348-49674530	10	-0.14172	0.867864	0.101917	-0.341474	0.058034	0.710722	1.05975	0	-1.39054	0.164365	2.60503	chr10-49674348-49674530	0.384451	FALSE	FALSE
chr10-45803207-45803214	10	0.131735	1.14081	0.0965425	-0.0574851	0.320954	0.944136	1.37844	0	1.36453	0.172402	2.53615	chr10-45803207-45803214	0.394536	FALSE	FALSE
chr10-133947659-133948645	10	0.1966	1.21726	0.144159	-0.0859469	0.479147	0.917643	1.6147	0	1.36377	0.17264	2.53416	chr10-133947659-133948645	0.394647	FALSE	FALSE
chr10-23632740-23633518	10	-0.155236	0.856213	0.113918	-0.378511	0.0680392	0.68488	1.07041	0	-1.3627	0.172977	2.53135	chr10-23632740-23633518	0.39493	FALSE	FALSE
chr10-50887472-50887488	10	0.114084	1.12085	0.0840699	-0.0506903	0.278858	0.950573	1.32162	0	1.35701	0.174778	2.5164	chr10-50887472-50887488	0.397349	FALSE	FALSE
chr10-131213816-131214585	10	0.166556	1.18123	0.122974	-0.0744691	0.407582	0.928236	1.50318	0	1.3544	0.175609	2.50956	chr10-131213816-131214585	0.398104	FALSE	FALSE
chr10-102896102-102896869	10	0.143618	1.15444	0.108245	-0.0685386	0.355774	0.933757	1.42728	0	1.32678	0.18458	2.43768	chr10-102896102-102896869	0.40624	FALSE	FALSE
chr10-131650331-131650741	10	0.178515	1.19544	0.134634	-0.0853626	0.442392	0.918179	1.55643	0	1.32593	0.184863	2.43547	chr10-131650331-131650741	0.406553	FALSE	FALSE
chr10-132911037-132911152	10	0.161012	1.1747	0.121574	-0.0772688	0.399292	0.925641	1.49077	0	1.32439	0.185372	2.4315	chr10-132911037-132911152	0.406851	FALSE	FALSE
chr10-133000130-133000471	10	0.1734	1.18934	0.131262	-0.0838686	0.430668	0.919552	1.53828	0	1.32102	0.186494	2.4228	chr10-133000130-133000471	0.407361	FALSE	FALSE
chr10-102893925-102894342	10	0.121094	1.12873	0.0919703	-0.0591644	0.301352	0.942552	1.35169	0	1.31666	0.187951	2.41157	chr10-102893925-102894342	0.408273	FALSE	FALSE
chr10-105452885-105453229	10	-0.123303	0.883996	0.0939345	-0.307411	0.060805	0.735348	1.06269	0	-1.31265	0.1893	2.40125	chr10-105452885-105453229	0.40911	FALSE	FALSE
chr10-134754961-134755300	10	0.139289	1.14946	0.106411	-0.0692733	0.347852	0.933072	1.41602	0	1.30897	0.190545	2.3918	chr10-134754961-134755300	0.409885	FALSE	FALSE
chr10-135008417-135008819	10	0.147181	1.15856	0.112521	-0.0733566	0.367719	0.929269	1.44444	0	1.30803	0.190863	2.38939	chr10-135008417-135008819	0.410087	FALSE	FALSE
chr10-133087013-133087135	10	0.169855	1.18513	0.130538	-0.0859953	0.425705	0.917599	1.53067	0	1.30119	0.193194	2.37188	chr10-133087013-133087135	0.412576	FALSE	FALSE
chr10-6214016-6214079	10	0.108501	1.11461	0.0839319	-0.0560029	0.273004	0.945536	1.31391	0	1.29272	0.196107	2.35029	chr10-6214016-6214079	0.416187	FALSE	FALSE
chr10-131682251-131682509	10	0.152971	1.16529	0.11888	-0.0800285	0.385971	0.92309	1.47104	0	1.28677	0.198173	2.33517	chr10-131682251-131682509	0.418964	FALSE	FALSE
chr10-130063978-130064296	10	0.133705	1.14306	0.104766	-0.071632	0.339043	0.930873	1.4036	0	1.27623	0.201874	2.30847	chr10-130063978-130064296	0.421953	FALSE	FALSE
chr10-134859818-134860210	10	0.169974	1.18527	0.134345	-0.0933385	0.433286	0.910885	1.54232	0	1.2652	0.2058	2.28069	chr10-134859818-134860210	0.426638	FALSE	FALSE
chr10-11342709-11342742	10	0.115363	1.12228	0.0922449	-0.0654333	0.29616	0.936661	1.34469	0	1.25062	0.211073	2.24419	chr10-11342709-11342742	0.432498	FALSE	FALSE
chr10-2370970-2371247	10	0.154039	1.16654	0.123209	-0.0874462	0.395524	0.916268	1.48516	0	1.25022	0.211218	2.2432	chr10-2370970-2371247	0.432498	FALSE	FALSE
chr10-135020656-135020931	10	0.160139	1.17367	0.129272	-0.0932289	0.413508	0.910985	1.51211	0	1.23878	0.215427	2.21473	chr10-135020656-135020931	0.437676	FALSE	FALSE
chr10-135278717-135279147	10	0.152043	1.16421	0.123653	-0.090312	0.394398	0.913646	1.48349	0	1.2296	0.218848	2.192	chr10-135278717-135279147	0.441467	FALSE	FALSE
chr10-134984329-134984426	10	0.146851	1.15818	0.120078	-0.0884969	0.382199	0.915306	1.4655	0	1.22297	0.221343	2.17565	chr10-134984329-134984426	0.443989	FALSE	FALSE
chr10-118891266-118891706	10	0.117818	1.12504	0.0966305	-0.0715741	0.307211	0.930927	1.35963	0	1.21927	0.222744	2.16654	chr10-118891266-118891706	0.445203	FALSE	FALSE
chr10-106340169-106340238	10	0.144137	1.15504	0.118701	-0.0885139	0.376787	0.91529	1.45759	0	1.21428	0.224641	2.1543	chr10-106340169-106340238	0.448169	FALSE	FALSE
chr10-114591707-114591733	10	0.117265	1.12442	0.097052	-0.0729532	0.307484	0.929644	1.36	0	1.20827	0.226943	2.1396	chr10-114591707-114591733	0.450416	FALSE	FALSE
chr10-121271663-121271840	10	0.103479	1.10902	0.0858507	-0.0647855	0.271743	0.937269	1.31225	0	1.20533	0.228074	2.13242	chr10-121271663-121271840	0.451257	FALSE	FALSE
chr10-7455338-7455714	10	0.133329	1.14263	0.111469	-0.0851463	0.351804	0.918378	1.42163	0	1.19611	0.231655	2.10995	chr10-7455338-7455714	0.454783	FALSE	FALSE
chr10-122708532-122708739	10	-0.110883	0.895043	0.0929977	-0.293156	0.0713887	0.745906	1.074	0	-1.19232	0.233134	2.10077	chr10-122708532-122708739	0.45568	FALSE	FALSE
chr10-134150451-134150760	10	0.173617	1.1896	0.146365	-0.113253	0.460487	0.892925	1.58485	0	1.18619	0.235546	2.08592	chr10-134150451-134150760	0.457954	FALSE	FALSE
chr10-2308951-2308972	10	0.118978	1.12634	0.100715	-0.0784199	0.316375	0.924576	1.37215	0	1.18133	0.237471	2.07418	chr10-2308951-2308972	0.459496	FALSE	FALSE
chr10-117886935-117887197	10	0.113826	1.12056	0.0967194	-0.0757409	0.303392	0.927056	1.35445	0	1.17686	0.23925	2.06341	chr10-117886935-117887197	0.460225	FALSE	FALSE
chr10-7573552-7573613	10	0.126615	1.13498	0.107651	-0.0843781	0.337607	0.919084	1.40159	0	1.17615	0.239533	2.0617	chr10-7573552-7573613	0.460225	FALSE	FALSE
chr10-2978022-2978687	10	0.140867	1.15127	0.119846	-0.094026	0.37576	0.910259	1.4561	0	1.1754	0.239833	2.0599	chr10-2978022-2978687	0.460225	FALSE	FALSE
chr10-101874887-101875138	10	0.0986339	1.10366	0.0844963	-0.0669759	0.264244	0.935218	1.30245	0	1.16732	0.243083	2.04048	chr10-101874887-101875138	0.463849	FALSE	FALSE
chr10-98425110-98425148	10	0.126859	1.13526	0.109859	-0.0884608	0.342179	0.915339	1.40801	0	1.15474	0.248196	2.01045	chr10-98425110-98425148	0.469749	FALSE	FALSE
chr10-130506833-130506845	10	0.0967275	1.10156	0.0854711	-0.0707928	0.264248	0.931655	1.30245	0	1.1317	0.257761	1.95589	chr10-130506833-130506845	0.479069	FALSE	FALSE
chr10-135060475-135061360	10	0.155969	1.16879	0.139653	-0.117747	0.429684	0.888921	1.53677	0	1.11683	0.264067	1.92102	chr10-135060475-135061360	0.485991	FALSE	FALSE
chr10-118434451-118434550	10	0.109161	1.11534	0.0984883	-0.083873	0.302194	0.919548	1.35282	0	1.10836	0.267706	1.90128	chr10-118434451-118434550	0.488626	FALSE	FALSE
chr10-104000446-104000831	10	0.0951338	1.09981	0.0860864	-0.0735925	0.26386	0.92905	1.30195	0	1.1051	0.269118	1.89369	chr10-104000446-104000831	0.489282	FALSE	FALSE
chr10-72043538-72043804	10	-0.107252	0.898299	0.0971051	-0.297575	0.0830705	0.742617	1.08662	0	-1.10449	0.269379	1.89229	chr10-72043538-72043804	0.489282	FALSE	FALSE
chr10-131812798-131813485	10	0.12987	1.13868	0.118957	-0.103282	0.363022	0.901872	1.43767	0	1.09174	0.27495	1.86276	chr10-131812798-131813485	0.493994	FALSE	FALSE
chr10-118892211-118892423	10	0.0843519	1.08801	0.0775451	-0.0676338	0.236338	0.934603	1.2666	0	1.08778	0.276693	1.85364	chr10-118892211-118892423	0.495518	FALSE	FALSE
chr10-834378-834503	10	0.132328	1.14148	0.122474	-0.107716	0.372372	0.897883	1.45117	0	1.08046	0.279936	1.83683	chr10-834378-834503	0.498101	FALSE	FALSE
chr10-1668948-1669329	10	0.125622	1.13385	0.116895	-0.103488	0.354733	0.901687	1.4258	0	1.07466	0.282528	1.82353	chr10-1668948-1669329	0.501072	FALSE	FALSE
chr10-94452480-94452554	10	0.142599	1.15327	0.132732	-0.117551	0.402749	0.889095	1.49593	0	1.07434	0.282672	1.8228	chr10-94452480-94452554	0.501072	FALSE	FALSE
chr10-102998662-102998762	10	0.0910864	1.09536	0.085011	-0.0755321	0.257705	0.92725	1.29396	0	1.07147	0.28396	1.81624	chr10-102998662-102998762	0.50232	FALSE	FALSE
chr10-125770089-125770239	10	-0.0982656	0.906408	0.0921975	-0.278969	0.0824381	0.756563	1.08593	0	-1.06582	0.286507	1.80336	chr10-125770089-125770239	0.504265	FALSE	FALSE
chr10-133809855-133810087	10	0.134929	1.14446	0.129148	-0.118196	0.388054	0.888522	1.47411	0	1.04477	0.29613	1.7557	chr10-133809855-133810087	0.515927	FALSE	FALSE
chr10-38069720-38070165	10	0.138303	1.14832	0.136052	-0.128354	0.404961	0.879542	1.49924	0	1.01655	0.309369	1.6926	chr10-38069720-38070165	0.528439	FALSE	FALSE
chr10-7139374-7139482	10	0.105823	1.11162	0.105609	-0.101167	0.312813	0.903782	1.36727	0	1.00202	0.316332	1.66049	chr10-7139374-7139482	0.533283	FALSE	FALSE
chr10-88414235-88414321	10	-0.118078	0.888627	0.118931	-0.351179	0.115023	0.703858	1.1219	0	-0.992828	0.320794	1.64028	chr10-88414235-88414321	0.537016	FALSE	FALSE
chr10-102748541-102749041	10	-0.0990982	0.905654	0.100259	-0.295603	0.0974066	0.744083	1.10231	0	-0.988418	0.322948	1.63063	chr10-102748541-102749041	0.537816	FALSE	FALSE
chr10-97175272-97175479	10	-0.0976532	0.906963	0.100074	-0.293795	0.0984888	0.745429	1.1035	0	-0.975807	0.32916	1.60314	chr10-97175272-97175479	0.54401	FALSE	FALSE
chr10-134399880-134400191	10	-0.0964998	0.90801	0.0989272	-0.290393	0.0973939	0.747969	1.10229	0	-0.975463	0.329331	1.60239	chr10-134399880-134400191	0.54401	FALSE	FALSE
chr10-130422176-130422194	10	0.104172	1.10979	0.107213	-0.105962	0.314305	0.899459	1.36931	0	0.971634	0.331233	1.59408	chr10-130422176-130422194	0.546096	FALSE	FALSE
chr10-125521535-125521593	10	-0.093163	0.911045	0.0963414	-0.281989	0.0956626	0.754282	1.10039	0	-0.967009	0.333539	1.58407	chr10-125521535-125521593	0.548163	FALSE	FALSE
chr10-26500721-26501065	10	0.0823173	1.0858	0.0851543	-0.0845821	0.249217	0.918896	1.28302	0	0.966683	0.333702	1.58337	chr10-26500721-26501065	0.548163	FALSE	FALSE
chr10-135340445-135341025	10	0.148373	1.15995	0.154851	-0.155129	0.451874	0.856305	1.57125	0	0.958167	0.337978	1.565	chr10-135340445-135341025	0.55173	FALSE	FALSE
chr10-130338570-130338886	10	0.106275	1.11213	0.111325	-0.111918	0.324468	0.894118	1.3833	0	0.954639	0.33976	1.55741	chr10-130338570-130338886	0.552993	FALSE	FALSE
chr10-99798395-99798430	10	0.0680814	1.07045	0.0714453	-0.0719489	0.208112	0.930578	1.23135	0	0.952916	0.340633	1.55371	chr10-99798395-99798430	0.553887	FALSE	FALSE
chr10-22608674-22608951	10	-0.103306	0.901851	0.108458	-0.31588	0.109268	0.729147	1.11546	0	-0.952497	0.340845	1.55281	chr10-22608674-22608951	0.553887	FALSE	FALSE
chr10-94827200-94827528	10	0.096258	1.10104	0.103571	-0.106737	0.299253	0.898762	1.34885	0	0.929393	0.352685	1.50355	chr10-94827200-94827528	0.566523	FALSE	FALSE
chr10-133777052-133777125	10	0.0830934	1.08664	0.0912873	-0.0958265	0.262013	0.908622	1.29954	0	0.91024	0.362696	1.46317	chr10-133777052-133777125	0.577082	FALSE	FALSE
chr10-117817567-117817889	10	0.0953679	1.10006	0.106672	-0.113706	0.304442	0.89252	1.35587	0	0.894025	0.371309	1.42931	chr10-117817567-117817889	0.584916	FALSE	FALSE
chr10-7409524-7409783	10	-0.110503	0.895384	0.125	-0.355499	0.134494	0.700824	1.14396	0	-0.884019	0.376686	1.40857	chr10-7409524-7409783	0.590088	FALSE	FALSE
chr10-95372040-95372445	10	0.121937	1.12968	0.139687	-0.151845	0.395719	0.859121	1.48545	0	0.872927	0.382703	1.3857	chr10-95372040-95372445	0.592594	FALSE	FALSE
chr10-3282231-3282650	10	0.119373	1.12679	0.137767	-0.150646	0.389392	0.860152	1.47608	0	0.866483	0.386226	1.37248	chr10-3282231-3282650	0.595549	FALSE	FALSE
chr10-88728073-88728572	10	-0.0871811	0.916511	0.101306	-0.285738	0.111375	0.75146	1.11781	0	-0.86057	0.389475	1.3604	chr10-88728073-88728572	0.599226	FALSE	FALSE
chr10-103603292-103604019	10	-0.0977474	0.906878	0.113822	-0.320835	0.12534	0.725543	1.13353	0	-0.858771	0.390467	1.35673	chr10-103603292-103604019	0.599751	FALSE	FALSE
chr10-118563110-118563568	10	0.109932	1.1162	0.130385	-0.145618	0.365483	0.864488	1.44121	0	0.843135	0.399153	1.32499	chr10-118563110-118563568	0.607317	FALSE	FALSE
chr10-14551049-14551178	10	-0.0962706	0.908218	0.114837	-0.321347	0.128806	0.725171	1.13747	0	-0.838322	0.40185	1.31527	chr10-14551049-14551178	0.609039	FALSE	FALSE
chr10-119494494-119494959	10	0.0654152	1.0676	0.0782672	-0.0879858	0.218816	0.915774	1.2446	0	0.835793	0.403272	1.31018	chr10-119494494-119494959	0.609827	FALSE	FALSE
chr10-130519824-130519885	10	0.100924	1.10619	0.120823	-0.135886	0.337733	0.872942	1.40177	0	0.8353	0.403549	1.30918	chr10-130519824-130519885	0.609827	FALSE	FALSE
chr10-134991979-134992590	10	0.106015	1.11184	0.128469	-0.145779	0.357809	0.864349	1.43019	0	0.825221	0.409246	1.28896	chr10-134991979-134992590	0.615751	FALSE	FALSE
chr10-125732604-125732632	10	0.0743839	1.07722	0.0903912	-0.10278	0.251547	0.902326	1.28601	0	0.82291	0.410559	1.28434	chr10-125732604-125732632	0.616089	FALSE	FALSE
chr10-23216637-23217173	10	-0.0772235	0.925683	0.0939373	-0.261337	0.10689	0.770021	1.11281	0	-0.822075	0.411034	1.28267	chr10-23216637-23217173	0.616203	FALSE	FALSE
chr10-133956824-133957095	10	0.100356	1.10556	0.129658	-0.153768	0.354481	0.857471	1.42544	0	0.774008	0.438926	1.18795	chr10-133956824-133957095	0.641719	FALSE	FALSE
chr10-2357224-2357587	10	0.0846319	1.08832	0.10979	-0.130553	0.299816	0.87761	1.34961	0	0.770853	0.440794	1.18182	chr10-2357224-2357587	0.642331	FALSE	FALSE
chr10-129785053-129785537	10	0.0773606	1.08043	0.100763	-0.120132	0.274853	0.886804	1.31634	0	0.767747	0.442637	1.1758	chr10-129785053-129785537	0.643321	FALSE	FALSE
chr10-119307692-119307931	10	0.0627206	1.06473	0.083142	-0.100235	0.225676	0.904625	1.25317	0	0.754379	0.450621	1.15001	chr10-119307692-119307931	0.651186	FALSE	FALSE
chr10-101290029-101290270	10	0.0832575	1.08682	0.11247	-0.13718	0.303695	0.871814	1.35486	0	0.740264	0.45914	1.12299	chr10-101290029-101290270	0.656953	FALSE	FALSE
chr10-8097183-8098005	10	-0.0794856	0.923591	0.109727	-0.294546	0.135575	0.74487	1.14519	0	-0.724396	0.468823	1.09289	chr10-8097183-8098005	0.665218	FALSE	FALSE
chr10-133932254-133932351	10	0.0802055	1.08351	0.111555	-0.138438	0.298849	0.870717	1.34831	0	0.718978	0.472154	1.08267	chr10-133932254-133932351	0.667804	FALSE	FALSE
chr10-101295724-101296069	10	0.0611815	1.06309	0.0854236	-0.106246	0.228609	0.899204	1.25685	0	0.716213	0.47386	1.07747	chr10-101295724-101296069	0.669173	FALSE	FALSE
chr10-131744460-131744476	10	0.0700269	1.07254	0.0978639	-0.121783	0.261837	0.885341	1.29931	0	0.715554	0.474267	1.07623	chr10-131744460-131744476	0.669397	FALSE	FALSE
chr10-8203891-8204041	10	0.0715746	1.0742	0.100428	-0.125261	0.26841	0.882267	1.30788	0	0.712695	0.476034	1.07086	chr10-8203891-8204041	0.670294	FALSE	FALSE
chr10-13932842-13933247	10	-0.0711012	0.931368	0.0999312	-0.266963	0.12476	0.765702	1.13288	0	-0.711502	0.476773	1.06862	chr10-13932842-13933247	0.670907	FALSE	FALSE
chr10-118429481-118429485	10	0.0844694	1.08814	0.119347	-0.149447	0.318385	0.861184	1.37491	0	0.707763	0.479093	1.06162	chr10-118429481-118429485	0.673091	FALSE	FALSE
chr10-134377343-134377481	10	0.0772388	1.0803	0.109249	-0.136885	0.291363	0.87207	1.33825	0	0.706998	0.479568	1.06019	chr10-134377343-134377481	0.673323	FALSE	FALSE
chr10-132461229-132461281	10	0.0665671	1.06883	0.0976863	-0.124895	0.258029	0.88259	1.29438	0	0.681438	0.495595	1.01277	chr10-132461229-132461281	0.68613	FALSE	FALSE
chr10-134043362-134043897	10	-0.0750261	0.927719	0.112605	-0.295728	0.145675	0.74399	1.15682	0	-0.666277	0.505234	0.984977	chr10-134043362-134043897	0.692109	FALSE	FALSE
chr10-126278272-126278502	10	0.0889252	1.093	0.133924	-0.173561	0.351411	0.840666	1.42107	0	0.663998	0.506692	0.98082	chr10-126278272-126278502	0.692109	FALSE	FALSE
chr10-129797760-129797840	10	0.0693254	1.07178	0.104915	-0.136305	0.274956	0.872577	1.31647	0	0.660775	0.508757	0.974952	chr10-129797760-129797840	0.693432	FALSE	FALSE
chr10-101290958-101291092	10	0.0724008	1.07509	0.11365	-0.150348	0.29515	0.860408	1.34333	0	0.637053	0.524091	0.932112	chr10-101290958-101291092	0.703969	FALSE	FALSE
chr10-132004186-132004214	10	0.0751621	1.07806	0.118636	-0.157359	0.307684	0.854397	1.36027	0	0.633554	0.526372	0.925845	chr10-132004186-132004214	0.704404	FALSE	FALSE
chr10-26726877-26727598	10	0.0587033	1.06046	0.0936732	-0.124893	0.242299	0.882592	1.27418	0	0.626682	0.530868	0.913575	chr10-26726877-26727598	0.707758	FALSE	FALSE
chr10-88124936-88124965	10	0.0490396	1.05026	0.0788024	-0.10541	0.20349	0.899955	1.22567	0	0.622311	0.533737	0.905798	chr10-88124936-88124965	0.709779	FALSE	FALSE
chr10-106028519-106028939	10	-0.0604631	0.941329	0.0979541	-0.25245	0.131523	0.776895	1.14056	0	-0.617259	0.537064	0.896835	chr10-106028519-106028939	0.712312	FALSE	FALSE
chr10-88024529-88024673	10	0.071738	1.07437	0.120577	-0.164588	0.308064	0.848243	1.36079	0	0.594957	0.551872	0.857594	chr10-88024529-88024673	0.71984	FALSE	FALSE
chr10-68805375-68805443	10	0.0588606	1.06063	0.102256	-0.141558	0.259279	0.868005	1.296	0	0.575618	0.564874	0.824	chr10-68805375-68805443	0.730477	FALSE	FALSE
chr10-122709814-122709940	10	0.0533234	1.05477	0.0926921	-0.12835	0.234997	0.879546	1.2649	0	0.575275	0.565106	0.823407	chr10-122709814-122709940	0.730477	FALSE	FALSE
chr10-28233109-28233188	10	0.057831	1.05954	0.100553	-0.139249	0.254911	0.870011	1.29035	0	0.57513	0.565203	0.823158	chr10-28233109-28233188	0.730477	FALSE	FALSE
chr10-134527606-134528050	10	0.0555611	1.05713	0.10095	-0.142297	0.25342	0.867363	1.28842	0	0.550383	0.582057	0.780768	chr10-134527606-134528050	0.743598	FALSE	FALSE
chr10-88123169-88124063	10	0.0588467	1.06061	0.113416	-0.163445	0.281138	0.849213	1.32464	0	0.518857	0.603861	0.727713	chr10-88123169-88124063	0.760105	FALSE	FALSE
chr10-119291766-119293207	10	0.049899	1.05116	0.0978735	-0.141929	0.241727	0.867682	1.27345	0	0.509832	0.610169	0.712718	chr10-119291766-119293207	0.765001	FALSE	FALSE
chr10-77352231-77352376	10	-0.0558399	0.945691	0.109935	-0.271309	0.159629	0.762381	1.17308	0	-0.507935	0.611499	0.709579	chr10-77352231-77352376	0.765838	FALSE	FALSE
chr10-22624663-22624687	10	-0.0540594	0.947376	0.108593	-0.266897	0.158779	0.765752	1.17208	0	-0.497817	0.618613	0.692891	chr10-22624663-22624687	0.771002	FALSE	FALSE
chr10-5488225-5488628	10	-0.0516196	0.94969	0.104373	-0.256187	0.152948	0.773997	1.16526	0	-0.494568	0.620905	0.687555	chr10-5488225-5488628	0.773131	FALSE	FALSE
chr10-11088146-11088205	10	0.048577	1.04978	0.0995767	-0.14659	0.243744	0.863648	1.27602	0	0.487835	0.625666	0.676534	chr10-11088146-11088205	0.775861	FALSE	FALSE
chr10-3138418-3138534	10	0.0464388	1.04753	0.095326	-0.140397	0.233274	0.869013	1.26273	0	0.487158	0.626147	0.675428	chr10-3138418-3138534	0.776087	FALSE	FALSE
chr10-73976790-73976821	10	0.0453067	1.04635	0.0935443	-0.138037	0.22865	0.871067	1.2569	0	0.484334	0.628149	0.670822	chr10-73976790-73976821	0.777633	FALSE	FALSE
chr10-125651370-125651391	10	-0.0418966	0.958969	0.0868675	-0.212154	0.128361	0.80884	1.13696	0	-0.482305	0.629589	0.667517	chr10-125651370-125651391	0.779198	FALSE	FALSE
chr10-133775416-133775839	10	-0.0558117	0.945717	0.120174	-0.291349	0.179726	0.747255	1.19689	0	-0.464423	0.642344	0.638581	chr10-133775416-133775839	0.787499	FALSE	FALSE
chr10-128275008-128275034	10	0.0421986	1.0431	0.0932911	-0.140649	0.225046	0.868795	1.25238	0	0.452333	0.651029	0.619206	chr10-128275008-128275034	0.792512	FALSE	FALSE
chr10-43892790-43893015	10	-0.0356081	0.965018	0.0787759	-0.190006	0.11879	0.826954	1.12613	0	-0.452018	0.651256	0.618703	chr10-43892790-43893015	0.792512	FALSE	FALSE
chr10-13748985-13749625	10	0.045986	1.04706	0.102401	-0.154717	0.246689	0.856658	1.27978	0	0.449077	0.653376	0.614014	chr10-13748985-13749625	0.793541	FALSE	FALSE
chr10-119310053-119310404	10	0.0368306	1.03752	0.0823302	-0.124534	0.198195	0.882909	1.2192	0	0.447352	0.654621	0.611269	chr10-119310053-119310404	0.794192	FALSE	FALSE
chr10-77472147-77472158	10	-0.0435714	0.957364	0.0984821	-0.236593	0.14945	0.789313	1.1612	0	-0.44243	0.658178	0.60345	chr10-77472147-77472158	0.796326	FALSE	FALSE
chr10-131989534-131989849	10	-0.0491269	0.95206	0.111652	-0.267962	0.169708	0.764937	1.18496	0	-0.439999	0.659938	0.599597	chr10-131989534-131989849	0.797605	FALSE	FALSE
chr10-123969960-123970316	10	0.0487429	1.04995	0.113454	-0.173624	0.27111	0.840613	1.31142	0	0.429626	0.667468	0.583229	chr10-123969960-123970316	0.803393	FALSE	FALSE
chr10-131631671-131631850	10	0.0471754	1.04831	0.111432	-0.171226	0.265577	0.842631	1.30418	0	0.423358	0.672034	0.573394	chr10-131631671-131631850	0.806259	FALSE	FALSE
chr10-134598352-134598496	10	0.044132	1.04512	0.105106	-0.161872	0.250136	0.85055	1.2842	0	0.419881	0.674572	0.567955	chr10-134598352-134598496	0.80799	FALSE	FALSE
chr10-1595543-1596108	10	0.0552567	1.05681	0.131849	-0.203163	0.313677	0.816145	1.36845	0	0.41909	0.675151	0.566719	chr10-1595543-1596108	0.808464	FALSE	FALSE
chr10-2666743-2667018	10	0.0469115	1.04803	0.112096	-0.172793	0.266616	0.841312	1.30554	0	0.418493	0.675587	0.565787	chr10-2666743-2667018	0.808768	FALSE	FALSE
chr10-134981479-134981930	10	0.0591582	1.06094	0.141705	-0.218578	0.336894	0.803661	1.40059	0	0.417475	0.676331	0.564199	chr10-134981479-134981930	0.809039	FALSE	FALSE
chr10-133929429-133929736	10	0.0468819	1.048	0.113924	-0.176404	0.270168	0.838279	1.31018	0	0.411521	0.680691	0.554928	chr10-133929429-133929736	0.811586	FALSE	FALSE
chr10-45650227-45650346	10	0.0492824	1.05052	0.123735	-0.193233	0.291798	0.82429	1.33883	0	0.398291	0.690416	0.534463	chr10-45650227-45650346	0.817558	FALSE	FALSE
chr10-125617197-125617328	10	-0.0442375	0.956727	0.112298	-0.264337	0.175862	0.767714	1.19227	0	-0.39393	0.693633	0.527756	chr10-125617197-125617328	0.820169	FALSE	FALSE
chr10-131209478-131209623	10	0.0391252	1.0399	0.101914	-0.160622	0.238872	0.851614	1.26982	0	0.383905	0.701049	0.512413	chr10-131209478-131209623	0.824972	FALSE	FALSE
chr10-93390311-93390387	10	-0.034714	0.965882	0.0908084	-0.212695	0.143267	0.808403	1.15404	0	-0.382278	0.702255	0.509932	chr10-93390311-93390387	0.825733	FALSE	FALSE
chr10-102810101-102810157	10	-0.0309914	0.969484	0.0827197	-0.193119	0.131136	0.824384	1.14012	0	-0.374656	0.707916	0.498349	chr10-102810101-102810157	0.829305	FALSE	FALSE
chr10-94820892-94821085	10	-0.0493661	0.951833	0.132002	-0.308085	0.209352	0.734853	1.23288	0	-0.373981	0.708418	0.497326	chr10-94820892-94821085	0.829674	FALSE	FALSE
chr10-134645960-134646282	10	0.0434583	1.04442	0.133579	-0.218351	0.305267	0.803843	1.35699	0	0.325339	0.744924	0.424834	chr10-134645960-134646282	0.856262	FALSE	FALSE
chr10-101297508-101297642	10	0.0343435	1.03494	0.105764	-0.172951	0.241638	0.841179	1.27333	0	0.324716	0.745396	0.423922	chr10-101297508-101297642	0.856262	FALSE	FALSE
chr10-130828579-130828949	10	0.0353578	1.03599	0.113302	-0.18671	0.257426	0.829684	1.2936	0	0.312066	0.75499	0.405471	chr10-130828579-130828949	0.863431	FALSE	FALSE
chr10-103599520-103599757	10	-0.0296265	0.970808	0.096087	-0.217954	0.158701	0.804163	1.17199	0	-0.30833	0.757831	0.400051	chr10-103599520-103599757	0.865427	FALSE	FALSE
chr10-28035631-28036151	10	0.0375273	1.03824	0.122798	-0.203153	0.278208	0.816153	1.32076	0	0.305601	0.759908	0.396103	chr10-28035631-28036151	0.86704	FALSE	FALSE
chr10-131764280-131764932	10	0.033006	1.03356	0.109583	-0.181773	0.247785	0.833791	1.28118	0	0.301196	0.763265	0.389744	chr10-131764280-131764932	0.868625	FALSE	FALSE
chr10-74692196-74692262	10	0.0297331	1.03018	0.106034	-0.178089	0.237555	0.836868	1.26814	0	0.280412	0.779162	0.360006	chr10-74692196-74692262	0.877464	FALSE	FALSE
chr10-133507998-133508246	10	0.0333721	1.03394	0.123324	-0.208339	0.275083	0.811932	1.31664	0	0.270604	0.786696	0.346123	chr10-133507998-133508246	0.881912	FALSE	FALSE
chr10-36054185-36054255	10	0.0273864	1.02776	0.104867	-0.17815	0.232923	0.836817	1.26228	0	0.261153	0.793974	0.332836	chr10-36054185-36054255	0.885818	FALSE	FALSE
chr10-8094431-8094679	10	-0.0298817	0.97056	0.120857	-0.266757	0.206993	0.76586	1.22997	0	-0.247249	0.804716	0.313449	chr10-8094431-8094679	0.889063	FALSE	FALSE
chr10-134996319-134996789	10	0.0282116	1.02861	0.115176	-0.197528	0.253951	0.820757	1.28911	0	0.244944	0.8065	0.310254	chr10-134996319-134996789	0.890149	FALSE	FALSE
chr10-119310911-119311636	10	0.0229441	1.02321	0.0999316	-0.172918	0.218807	0.841206	1.24459	0	0.229598	0.818404	0.289115	chr10-119310911-119311636	0.897245	FALSE	FALSE
chr10-131005696-131005778	10	-0.0212093	0.979014	0.0983641	-0.213999	0.171581	0.807349	1.18718	0	-0.215621	0.829284	0.270063	chr10-131005696-131005778	0.906479	FALSE	FALSE
chr10-123353298-123354194	10	0.0243367	1.02464	0.116408	-0.203819	0.252492	0.81561	1.28723	0	0.209064	0.834399	0.261191	chr10-123353298-123354194	0.909556	FALSE	FALSE
chr10-13534652-13534679	10	-0.0183612	0.981806	0.0920589	-0.198793	0.162071	0.819719	1.17594	0	-0.199451	0.84191	0.248262	chr10-13534652-13534679	0.913738	FALSE	FALSE
chr10-50123030-50123344	10	0.016918	1.01706	0.0971887	-0.173568	0.207404	0.84066	1.23048	0	0.174074	0.861807	0.214563	chr10-50123030-50123344	0.926202	FALSE	FALSE
chr10-131425198-131425282	10	-0.0174577	0.982694	0.100606	-0.214642	0.179726	0.80683	1.19689	0	-0.173525	0.862238	0.213841	chr10-131425198-131425282	0.926202	FALSE	FALSE
chr10-81679675-81679852	10	-0.0184474	0.981722	0.108663	-0.231422	0.194527	0.793405	1.21474	0	-0.169767	0.865193	0.208906	chr10-81679675-81679852	0.928086	FALSE	FALSE
chr10-130830829-130831421	10	0.0135205	1.01361	0.10405	-0.190414	0.217455	0.826617	1.24291	0	0.129942	0.896613	0.157443	chr10-130830829-130831421	0.948007	FALSE	FALSE
chr10-129796199-129796229	10	-0.0130556	0.987029	0.109641	-0.227947	0.201836	0.796166	1.22365	0	-0.119076	0.905215	0.143668	chr10-129796199-129796229	0.950429	FALSE	FALSE
chr10-131647429-131647543	10	0.0135824	1.01368	0.115536	-0.212863	0.240028	0.808267	1.27128	0	0.117561	0.906416	0.141755	chr10-131647429-131647543	0.950429	FALSE	FALSE
chr10-94825257-94825848	10	0.0106378	1.01069	0.0964163	-0.178335	0.19961	0.836662	1.22093	0	0.110332	0.912146	0.132664	chr10-94825257-94825848	0.953413	FALSE	FALSE
chr10-22843607-22843938	10	-0.00900159	0.991039	0.0977118	-0.200513	0.18251	0.818311	1.20023	0	-0.0921238	0.9266	0.109982	chr10-22843607-22843938	0.960669	FALSE	FALSE
chr10-79936959-79937095	10	0.00750945	1.00754	0.10071	-0.189878	0.204897	0.82706	1.2274	0	0.0745654	0.940561	0.0884073	chr10-79936959-79937095	0.967215	FALSE	FALSE
chr10-2699291-2699357	10	0.0083003	1.00833	0.112487	-0.212169	0.22877	0.808828	1.25705	0	0.0737893	0.941178	0.0874604	chr10-2699291-2699357	0.967332	FALSE	FALSE
chr10-124909889-124910812	10	0.00770894	1.00774	0.106001	-0.200048	0.215466	0.818691	1.24044	0	0.0727254	0.942025	0.0861633	chr10-124909889-124910812	0.967332	FALSE	FALSE
chr10-118652838-118652981	10	-0.00695092	0.993073	0.100094	-0.203131	0.189229	0.816171	1.20832	0	-0.0694441	0.944636	0.0821694	chr10-118652838-118652981	0.968082	FALSE	FALSE
chr10-71087834-71088038	10	0.00596653	1.00598	0.0916371	-0.173639	0.185572	0.8406	1.20391	0	0.0651104	0.948086	0.07691	chr10-71087834-71088038	0.970446	FALSE	FALSE
chr10-82295502-82296191	10	0.00608699	1.00611	0.11613	-0.221524	0.233698	0.801296	1.26326	0	0.0524151	0.958198	0.0616044	chr10-82295502-82296191	0.975767	FALSE	FALSE
chr10-54073047-54073548	10	0.0046474	1.00466	0.0956999	-0.182921	0.192216	0.832834	1.21193	0	0.0485622	0.961268	0.0569891	chr10-54073047-54073548	0.976936	FALSE	FALSE
chr10-43891459-43891547	10	0.00352075	1.00353	0.10223	-0.196847	0.203889	0.821316	1.22616	0	0.0344394	0.972527	0.0401901	chr10-43891459-43891547	0.982963	FALSE	FALSE
chr10-93811958-93812043	10	0.00210449	1.00211	0.0961306	-0.186308	0.190517	0.830018	1.20987	0	0.021892	0.982534	0.0254206	chr10-93811958-93812043	0.988563	FALSE	FALSE
chr10-119295400-119296612	10	0.000233919	1.00023	0.111367	-0.218042	0.218509	0.804092	1.24422	0	0.00210043	0.998324	0.00241984	chr10-119295400-119296612	0.999497	FALSE	FALSE
chr11-133446185-133446415	11	0.477255	1.61164	0.134999	0.212662	0.741847	1.23697	2.09981	0	3.53525	0.000407389	11.2613	chr11-133446185-133446415	0.0612516	FALSE	TRUE
chr11-5959923-5960213	11	0.473834	1.60614	0.136067	0.207147	0.740521	1.23016	2.09703	0	3.48235	0.000497033	10.9744	chr11-5959923-5960213	0.0612516	FALSE	TRUE
chr11-57996369-57996699	11	0.43577	1.54615	0.14563	0.150341	0.721199	1.16223	2.0569	0	2.99232	0.00276868	8.49659	chr11-57996369-57996699	0.0823473	FALSE	TRUE
chr11-1060659-1060710	11	0.423591	1.52744	0.147428	0.134637	0.712545	1.14412	2.03917	0	2.87321	0.00406329	7.94314	chr11-1060659-1060710	0.0874195	FALSE	TRUE
chr11-73053649-73054185	11	-0.236813	0.789139	0.0875313	-0.408372	-0.0652551	0.664732	0.936828	0	-2.70547	0.00682079	7.19585	chr11-73053649-73054185	0.103765	FALSE	FALSE
chr11-65374663-65374955	11	-0.251403	0.777709	0.0939026	-0.435449	-0.0673576	0.646974	0.934861	0	-2.67728	0.0074223	7.07392	chr11-65374663-65374955	0.106707	FALSE	FALSE
chr11-70584165-70584252	11	0.232875	1.26222	0.0891354	0.0581724	0.407577	1.0599	1.50317	0	2.61259	0.00898581	6.79814	chr11-70584165-70584252	0.112134	FALSE	FALSE
chr11-45728183-45728444	11	0.352247	1.42226	0.135829	0.0860272	0.618467	1.08984	1.85608	0	2.59331	0.00950561	6.71701	chr11-45728183-45728444	0.11412	FALSE	FALSE
chr11-71210210-71210295	11	-0.348411	0.705809	0.134866	-0.612744	-0.0840786	0.541862	0.919359	0	-2.58339	0.00978356	6.67542	chr11-71210210-71210295	0.114591	FALSE	FALSE
chr11-128560240-128560443	11	-0.300535	0.740422	0.116369	-0.528613	-0.0724563	0.589422	0.930106	0	-2.58261	0.00980566	6.67217	chr11-128560240-128560443	0.114591	FALSE	FALSE
chr11-2883698-2884460	11	-0.324319	0.72302	0.127485	-0.574184	-0.0744538	0.563164	0.92825	0	-2.54399	0.0109596	6.51167	chr11-2883698-2884460	0.120992	FALSE	FALSE
chr11-133852938-133852993	11	0.207757	1.23091	0.0817704	0.04749	0.368024	1.04864	1.44488	0	2.54074	0.0110619	6.49825	chr11-133852938-133852993	0.121326	FALSE	FALSE
chr11-126581947-126582317	11	0.368017	1.44487	0.145331	0.0831728	0.652861	1.08673	1.92103	0	2.53226	0.011333	6.46333	chr11-126581947-126582317	0.122368	FALSE	FALSE
chr11-134176692-134176888	11	0.327584	1.38761	0.129501	0.0737657	0.581402	1.07655	1.78854	0	2.52958	0.01142	6.45229	chr11-134176692-134176888	0.122531	FALSE	FALSE
chr11-134231728-134232313	11	0.327828	1.38795	0.1305	0.0720522	0.583603	1.07471	1.79249	0	2.51209	0.0120019	6.38059	chr11-134231728-134232313	0.125212	FALSE	FALSE
chr11-70935863-70936781	11	0.307326	1.35978	0.124701	0.0629159	0.551735	1.06494	1.73626	0	2.4645	0.0137205	6.18752	chr11-70935863-70936781	0.131052	FALSE	FALSE
chr11-75139390-75139736	11	-0.194996	0.822838	0.0791742	-0.350175	-0.0398175	0.704565	0.960965	0	-2.46287	0.0137828	6.18098	chr11-75139390-75139736	0.131052	FALSE	FALSE
chr11-129444480-129444501	11	0.19167	1.21127	0.0787034	0.0374146	0.345926	1.03812	1.4133	0	2.43535	0.0148774	6.07074	chr11-129444480-129444501	0.133866	FALSE	FALSE
chr11-4389757-4390263	11	0.280041	1.32318	0.116036	0.0526142	0.507468	1.05402	1.66108	0	2.41339	0.0158048	5.9835	chr11-4389757-4390263	0.137311	FALSE	FALSE
chr11-2285802-2286006	11	0.270046	1.31002	0.113177	0.0482229	0.491869	1.0494	1.63537	0	2.38605	0.0170306	5.87573	chr11-2285802-2286006	0.141986	FALSE	FALSE
chr11-65561705-65562214	11	0.28999	1.33641	0.122358	0.050172	0.529807	1.05145	1.6986	0	2.37001	0.0177878	5.81297	chr11-65561705-65562214	0.146642	FALSE	FALSE
chr11-18230491-18230961	11	0.277652	1.32003	0.117431	0.0474903	0.507813	1.04864	1.66165	0	2.36437	0.0180606	5.79101	chr11-18230491-18230961	0.147397	FALSE	FALSE
chr11-134147327-134147525	11	0.255296	1.29084	0.10828	0.0430699	0.467521	1.04401	1.59603	0	2.35773	0.0183872	5.76515	chr11-134147327-134147525	0.147825	FALSE	FALSE
chr11-65560420-65560635	11	0.297787	1.34688	0.12658	0.0496956	0.545879	1.05095	1.72613	0	2.35257	0.0186443	5.74512	chr11-65560420-65560635	0.147825	FALSE	FALSE
chr11-849733-849800	11	-0.216915	0.804999	0.0933469	-0.399871	-0.0339583	0.670406	0.966612	0	-2.32375	0.0201389	5.63387	chr11-849733-849800	0.150092	FALSE	FALSE
chr11-129488102-129488336	11	0.297615	1.34664	0.128361	0.0460322	0.549199	1.04711	1.73186	0	2.31858	0.0204179	5.61402	chr11-129488102-129488336	0.150908	FALSE	FALSE
chr11-60048004-60048221	11	0.242773	1.27478	0.104908	0.0371575	0.448389	1.03786	1.56579	0	2.31416	0.0206592	5.59707	chr11-60048004-60048221	0.151924	FALSE	FALSE
chr11-44338128-44338782	11	-0.217105	0.804845	0.0947852	-0.402881	-0.0313297	0.668392	0.969156	0	-2.2905	0.0219925	5.50685	chr11-44338128-44338782	0.15528	FALSE	FALSE
chr11-134608598-134608672	11	0.256476	1.29237	0.113562	0.0338977	0.479054	1.03448	1.61455	0	2.25846	0.0239171	5.38581	chr11-134608598-134608672	0.162256	FALSE	FALSE
chr11-69001490-69001551	11	0.222904	1.2497	0.101403	0.0241588	0.42165	1.02445	1.52447	0	2.19821	0.0279342	5.16183	chr11-69001490-69001551	0.172716	FALSE	FALSE
chr11-102638432-102638778	11	0.323466	1.38191	0.148353	0.0326994	0.614233	1.03324	1.84824	0	2.18038	0.0292293	5.09644	chr11-102638432-102638778	0.175227	FALSE	FALSE
chr11-50226789-50227476	11	0.269948	1.3099	0.125656	0.0236668	0.516229	1.02395	1.6757	0	2.14831	0.0316891	4.97987	chr11-50226789-50227476	0.179856	FALSE	FALSE
chr11-70643814-70644532	11	0.253321	1.2883	0.118698	0.0206769	0.485966	1.02089	1.62574	0	2.13416	0.0328296	4.92886	chr11-70643814-70644532	0.182813	FALSE	FALSE
chr11-124999345-124999416	11	0.300556	1.35061	0.14141	0.0233972	0.577715	1.02367	1.78196	0	2.12542	0.0335516	4.89748	chr11-124999345-124999416	0.184056	FALSE	FALSE
chr11-2502181-2502357	11	0.236709	1.26707	0.112349	0.0165077	0.456909	1.01664	1.57919	0	2.1069	0.0351266	4.83129	chr11-2502181-2502357	0.188923	FALSE	FALSE
chr11-117651217-117651424	11	0.22838	1.25656	0.108853	0.0150315	0.441729	1.01515	1.55539	0	2.09805	0.0359004	4.79985	chr11-117651217-117651424	0.19002	FALSE	FALSE
chr11-70432884-70433086	11	0.207707	1.23085	0.0990136	0.0136434	0.40177	1.01374	1.49447	0	2.09776	0.0359266	4.7988	chr11-70432884-70433086	0.19002	FALSE	FALSE
chr11-70781009-70781118	11	0.200884	1.22248	0.0965442	0.0116608	0.390107	1.01173	1.47714	0	2.08075	0.0374572	4.73861	chr11-70781009-70781118	0.192837	FALSE	FALSE
chr11-636460-638507	11	-0.226565	0.797268	0.109328	-0.440843	-0.0122867	0.643493	0.987789	0	-2.07235	0.038233	4.70904	chr11-636460-638507	0.195112	FALSE	FALSE
chr11-86085623-86086101	11	-0.25992	0.771113	0.125958	-0.506793	-0.0130482	0.602425	0.987037	0	-2.06356	0.0390598	4.67817	chr11-86085623-86086101	0.196887	FALSE	FALSE
chr11-366307-366432	11	0.287381	1.33293	0.141308	0.0104223	0.564339	1.01048	1.75829	0	2.03372	0.0419798	4.57416	chr11-366307-366432	0.20313	FALSE	FALSE
chr11-126985911-126985971	11	0.207535	1.23064	0.103154	0.00535651	0.409713	1.00537	1.50639	0	2.01189	0.0442314	4.49879	chr11-126985911-126985971	0.208404	FALSE	FALSE
chr11-123396299-123396486	11	-0.258886	0.771911	0.128736	-0.511205	-0.00656719	0.599773	0.993454	0	-2.01098	0.0443279	4.49564	chr11-123396299-123396486	0.208404	FALSE	FALSE
chr11-47416358-47416535	11	0.205491	1.22813	0.102503	0.00458806	0.406394	1.0046	1.50139	0	2.00472	0.0449926	4.47417	chr11-47416358-47416535	0.210172	FALSE	FALSE
chr11-117352692-117352939	11	0.25417	1.28939	0.127916	0.00345971	0.504881	1.00347	1.65679	0	1.98701	0.0469212	4.41362	chr11-117352692-117352939	0.214366	FALSE	FALSE
chr11-1365408-1365753	11	0.279222	1.3221	0.144354	-0.00370586	0.56215	0.996301	1.75444	0	1.93429	0.0530773	4.23576	chr11-1365408-1365753	0.228573	FALSE	FALSE
chr11-1911511-1911547	11	0.148465	1.16005	0.0769159	-0.00228753	0.299217	0.997715	1.3488	0	1.93022	0.0535792	4.22218	chr11-1911511-1911547	0.229396	FALSE	FALSE
chr11-70917159-70917533	11	0.204325	1.2267	0.107386	-0.00614795	0.414797	0.993871	1.51406	0	1.90271	0.057078	4.13092	chr11-70917159-70917533	0.235471	FALSE	FALSE
chr11-111385659-111385778	11	0.183299	1.20117	0.0987332	-0.0102146	0.376812	0.989837	1.45763	0	1.85651	0.0633813	3.9798	chr11-111385659-111385778	0.248089	FALSE	FALSE
chr11-18477153-18477753	11	0.258464	1.29494	0.139473	-0.0148987	0.531827	0.985212	1.70204	0	1.85314	0.0638619	3.9689	chr11-18477153-18477753	0.24934	FALSE	FALSE
chr11-2294777-2295191	11	0.231936	1.26104	0.125703	-0.0144365	0.478309	0.985667	1.61334	0	1.84512	0.0650204	3.94296	chr11-2294777-2295191	0.251986	FALSE	FALSE
chr11-2287734-2288051	11	0.192709	1.21253	0.104642	-0.0123856	0.397803	0.987691	1.48855	0	1.8416	0.0655333	3.93163	chr11-2287734-2288051	0.252514	FALSE	FALSE
chr11-125744082-125744170	11	0.195072	1.2154	0.107145	-0.0149279	0.405072	0.985183	1.49941	0	1.82064	0.0686617	3.86435	chr11-125744082-125744170	0.257912	FALSE	FALSE
chr11-60738971-60739183	11	0.288643	1.33462	0.159314	-0.0236077	0.600894	0.976669	1.82375	0	1.81178	0.0700201	3.83609	chr11-60738971-60739183	0.259829	FALSE	FALSE
chr11-11862611-11862879	11	-0.228649	0.795608	0.126666	-0.476909	0.0196116	0.620699	1.01981	0	-1.80513	0.0710536	3.81495	chr11-11862611-11862879	0.261259	FALSE	FALSE
chr11-2241518-2241568	11	0.180426	1.19773	0.100323	-0.0162029	0.377055	0.983928	1.45798	0	1.79846	0.0721047	3.79376	chr11-2241518-2241568	0.262597	FALSE	FALSE
chr11-17591822-17591873	11	0.176525	1.19306	0.0987479	-0.017017	0.370068	0.983127	1.44783	0	1.78764	0.0738348	3.75956	chr11-17591822-17591873	0.265745	FALSE	FALSE
chr11-86383182-86383761	11	-0.247152	0.781022	0.140471	-0.522471	0.0281666	0.593053	1.02857	0	-1.75945	0.0785012	3.67114	chr11-86383182-86383761	0.274073	FALSE	FALSE
chr11-66824138-66824650	11	-0.172977	0.841157	0.0994873	-0.367968	0.0220148	0.692139	1.02226	0	-1.73868	0.0820908	3.60664	chr11-66824138-66824650	0.280847	FALSE	FALSE
chr11-1086733-1086863	11	0.225326	1.25273	0.129625	-0.0287346	0.479386	0.971674	1.61508	0	1.73829	0.0821598	3.60542	chr11-1086733-1086863	0.280866	FALSE	FALSE
chr11-108422663-108422791	11	0.2135	1.238	0.12288	-0.0273405	0.454341	0.97303	1.57514	0	1.73747	0.0823048	3.60288	chr11-108422663-108422791	0.280868	FALSE	FALSE
chr11-124616208-124616459	11	-0.152379	0.858663	0.090315	-0.329393	0.0246349	0.71936	1.02494	0	-1.6872	0.0915655	3.44905	chr11-124616208-124616459	0.294166	FALSE	FALSE
chr11-59323070-59323675	11	-0.174085	0.840225	0.104399	-0.378703	0.0305326	0.684749	1.031	0	-1.6675	0.0954146	3.38965	chr11-59323070-59323675	0.298862	FALSE	FALSE
chr11-77734206-77734744	11	-0.158528	0.853399	0.0950817	-0.344885	0.0278283	0.708302	1.02822	0	-1.66729	0.0954575	3.389	chr11-77734206-77734744	0.298862	FALSE	FALSE
chr11-92599942-92600066	11	0.15982	1.1733	0.0967276	-0.029763	0.349402	0.970676	1.41822	0	1.65226	0.0984806	3.34402	chr11-92599942-92600066	0.303603	FALSE	FALSE
chr11-68972651-68973641	11	0.185814	1.2042	0.112563	-0.0348068	0.406434	0.965792	1.50145	0	1.65075	0.0987907	3.33948	chr11-68972651-68973641	0.303948	FALSE	FALSE
chr11-125364611-125364744	11	0.173481	1.18944	0.10699	-0.0362163	0.383177	0.964432	1.46694	0	1.62146	0.104918	3.25266	chr11-125364611-125364744	0.31247	FALSE	FALSE
chr11-77299805-77299962	11	-0.18725	0.829236	0.115746	-0.414107	0.0396071	0.66093	1.0404	0	-1.61777	0.105712	3.2418	chr11-77299805-77299962	0.313375	FALSE	FALSE
chr11-2481545-2482735	11	0.206949	1.22992	0.128619	-0.04514	0.459037	0.955864	1.58255	0	1.609	0.107615	3.21605	chr11-2481545-2482735	0.314624	FALSE	FALSE
chr11-69259247-69259336	11	0.164135	1.17837	0.102256	-0.0362826	0.364553	0.964368	1.43987	0	1.60514	0.108462	3.20473	chr11-69259247-69259336	0.315068	FALSE	FALSE
chr11-882636-882687	11	0.188648	1.20762	0.118781	-0.0441578	0.421453	0.956803	1.52418	0	1.5882	0.11224	3.15534	chr11-882636-882687	0.319184	FALSE	FALSE
chr11-62272972-62273418	11	-0.133841	0.874729	0.0846702	-0.299791	0.0321096	0.740973	1.03263	0	-1.58073	0.113939	3.13366	chr11-62272972-62273418	0.321895	FALSE	FALSE
chr11-14927004-14927549	11	0.164461	1.17876	0.104126	-0.0396232	0.368545	0.961152	1.44563	0	1.57943	0.114236	3.1299	chr11-14927004-14927549	0.322529	FALSE	FALSE
chr11-67764105-67765204	11	-0.168775	0.844699	0.107044	-0.378578	0.0410274	0.684835	1.04188	0	-1.57669	0.114867	3.12196	chr11-67764105-67765204	0.323005	FALSE	FALSE
chr11-32354742-32355324	11	-0.157709	0.854098	0.100086	-0.353875	0.0384567	0.701963	1.03921	0	-1.57573	0.115088	3.11919	chr11-32354742-32355324	0.323005	FALSE	FALSE
chr11-45723330-45723814	11	0.189377	1.2085	0.120533	-0.0468632	0.425618	0.954218	1.53054	0	1.57116	0.116145	3.10601	chr11-45723330-45723814	0.323848	FALSE	FALSE
chr11-126286370-126287023	11	-0.150182	0.860551	0.0956771	-0.337706	0.0373415	0.713405	1.03805	0	-1.56968	0.11649	3.10172	chr11-126286370-126287023	0.324438	FALSE	FALSE
chr11-2314836-2315045	11	0.180082	1.19732	0.114923	-0.0451619	0.405326	0.955843	1.49979	0	1.56699	0.117118	3.09397	chr11-2314836-2315045	0.325066	FALSE	FALSE
chr11-121233743-121233757	11	0.17481	1.19102	0.113113	-0.0468879	0.396509	0.954194	1.48663	0	1.54544	0.122239	3.03222	chr11-121233743-121233757	0.330374	FALSE	FALSE
chr11-62621258-62621406	11	-0.182924	0.832831	0.118652	-0.415479	0.0496298	0.660024	1.05088	0	-1.54168	0.12315	3.02151	chr11-62621258-62621406	0.331968	FALSE	FALSE
chr11-64405764-64406051	11	-0.17082	0.842974	0.111213	-0.388793	0.0471542	0.677874	1.04828	0	-1.53597	0.124547	3.00524	chr11-64405764-64406051	0.334117	FALSE	FALSE
chr11-133232454-133233031	11	0.193092	1.21299	0.126739	-0.0553129	0.441497	0.946189	1.55503	0	1.52353	0.127625	2.97002	chr11-133232454-133233031	0.338334	FALSE	FALSE
chr11-44341361-44341831	11	-0.135769	0.873044	0.0899485	-0.312065	0.0405267	0.731934	1.04136	0	-1.50941	0.131194	2.93023	chr11-44341361-44341831	0.342064	FALSE	FALSE
chr11-45703864-45704204	11	0.168229	1.18321	0.111554	-0.0504122	0.386871	0.950837	1.47237	0	1.50805	0.13154	2.92642	chr11-45703864-45704204	0.342141	FALSE	FALSE
chr11-125199884-125200198	11	0.17557	1.19193	0.116509	-0.0527841	0.403924	0.948585	1.49769	0	1.50692	0.131832	2.92323	chr11-125199884-125200198	0.342141	FALSE	FALSE
chr11-57195350-57195382	11	0.151684	1.16379	0.101888	-0.0480128	0.351381	0.953122	1.42103	0	1.48873	0.136558	2.87242	chr11-57195350-57195382	0.347837	FALSE	FALSE
chr11-58667960-58668488	11	0.149989	1.16182	0.100879	-0.0477311	0.347708	0.95339	1.41582	0	1.48681	0.137064	2.86708	chr11-58667960-58668488	0.348726	FALSE	FALSE
chr11-6790768-6790970	11	0.157619	1.17072	0.106686	-0.0514827	0.36672	0.94982	1.44299	0	1.4774	0.139568	2.84097	chr11-6790768-6790970	0.351659	FALSE	FALSE
chr11-849088-849153	11	-0.159333	0.852713	0.108254	-0.371508	0.0528421	0.689694	1.05426	0	-1.47183	0.141065	2.82556	chr11-849088-849153	0.353625	FALSE	FALSE
chr11-133900846-133900924	11	0.149124	1.16082	0.10253	-0.0518311	0.350078	0.949489	1.41918	0	1.45444	0.145824	2.7777	chr11-133900846-133900924	0.360448	FALSE	FALSE
chr11-70318894-70318919	11	0.160514	1.17411	0.111847	-0.0587009	0.379729	0.942989	1.46189	0	1.43513	0.15125	2.72499	chr11-70318894-70318919	0.370225	FALSE	FALSE
chr11-2349510-2349807	11	0.18799	1.20682	0.131773	-0.0702809	0.44626	0.932132	1.56246	0	1.42662	0.153691	2.7019	chr11-2349510-2349807	0.373224	FALSE	FALSE
chr11-70211301-70211531	11	0.14318	1.15394	0.102876	-0.0584532	0.344812	0.943222	1.41173	0	1.39177	0.163991	2.60831	chr11-70211301-70211531	0.384451	FALSE	FALSE
chr11-45743599-45743771	11	0.18999	1.20924	0.13664	-0.0778183	0.457799	0.925132	1.58059	0	1.39045	0.164393	2.60478	chr11-45743599-45743771	0.384451	FALSE	FALSE
chr11-65816027-65816935	11	0.165126	1.17954	0.119173	-0.0684496	0.398701	0.933841	1.48989	0	1.38559	0.165871	2.59187	chr11-65816027-65816935	0.38648	FALSE	FALSE
chr11-44332332-44333030	11	-0.175571	0.838978	0.127006	-0.424499	0.0733569	0.654097	1.07611	0	-1.38238	0.166855	2.58333	chr11-44332332-44333030	0.387439	FALSE	FALSE
chr11-35439994-35440252	11	-0.138652	0.870531	0.100531	-0.33569	0.058386	0.714845	1.06012	0	-1.37919	0.167836	2.57488	chr11-35439994-35440252	0.388807	FALSE	FALSE
chr11-60282420-60282972	11	0.158495	1.17175	0.115695	-0.068262	0.385253	0.934016	1.46999	0	1.36995	0.170704	2.55043	chr11-60282420-60282972	0.392779	FALSE	FALSE
chr11-70458719-70459053	11	0.194861	1.21514	0.144636	-0.0886194	0.478342	0.915194	1.6134	0	1.34726	0.177898	2.49088	chr11-70458719-70459053	0.40054	FALSE	FALSE
chr11-30034396-30034490	11	0.172111	1.18781	0.127876	-0.0785211	0.422744	0.924483	1.52614	0	1.34592	0.178327	2.4874	chr11-30034396-30034490	0.40054	FALSE	FALSE
chr11-2444462-2444788	11	0.17967	1.19682	0.134177	-0.0833132	0.442652	0.920063	1.55683	0	1.33905	0.180556	2.46948	chr11-2444462-2444788	0.402422	FALSE	FALSE
chr11-117389197-117389755	11	0.155789	1.16858	0.117778	-0.075051	0.38663	0.927696	1.47201	0	1.32274	0.185922	2.42723	chr11-117389197-117389755	0.406854	FALSE	FALSE
chr11-62103612-62104020	11	0.154778	1.1674	0.117531	-0.0755792	0.385135	0.927206	1.46981	0	1.31691	0.18787	2.4122	chr11-62103612-62104020	0.408273	FALSE	FALSE
chr11-120998455-120998811	11	0.176228	1.19271	0.134916	-0.0882029	0.44066	0.915575	1.55373	0	1.3062	0.191483	2.38471	chr11-120998455-120998811	0.410479	FALSE	FALSE
chr11-76858729-76859387	11	-0.150229	0.860511	0.115356	-0.376322	0.075864	0.686382	1.07882	0	-1.30231	0.19281	2.37475	chr11-76858729-76859387	0.412154	FALSE	FALSE
chr11-31827084-31828040	11	-0.118886	0.887909	0.0941397	-0.303397	0.065624	0.738306	1.06783	0	-1.26287	0.206635	2.27484	chr11-31827084-31828040	0.427664	FALSE	FALSE
chr11-45717384-45717986	11	0.152408	1.16463	0.122718	-0.0881152	0.392931	0.915655	1.48132	0	1.24193	0.214261	2.22256	chr11-45717384-45717986	0.436167	FALSE	FALSE
chr11-134526975-134527018	11	0.134201	1.14362	0.108571	-0.0785948	0.346996	0.924414	1.41481	0	1.23606	0.216435	2.20799	chr11-134526975-134527018	0.438718	FALSE	FALSE
chr11-15959602-15960076	11	-0.144479	0.865473	0.11811	-0.375971	0.0870132	0.686623	1.09091	0	-1.22325	0.221234	2.17635	chr11-15959602-15960076	0.443989	FALSE	FALSE
chr11-117947459-117947657	11	0.170972	1.18646	0.139799	-0.103029	0.444972	0.902101	1.56045	0	1.22299	0.221335	2.1757	chr11-117947459-117947657	0.443989	FALSE	FALSE
chr11-113258444-113258908	11	-0.127145	0.880606	0.105934	-0.334773	0.0804828	0.715501	1.08381	0	-1.20022	0.230053	2.11996	chr11-113258444-113258908	0.452642	FALSE	FALSE
chr11-124629580-124629752	11	0.109718	1.11596	0.091885	-0.0703736	0.289809	0.932046	1.33617	0	1.19408	0.232448	2.10502	chr11-124629580-124629752	0.455129	FALSE	FALSE
chr11-640094-640446	11	-0.126597	0.881089	0.108919	-0.340074	0.0868802	0.711717	1.09077	0	-1.16231	0.245112	2.02849	chr11-640094-640446	0.465757	FALSE	FALSE
chr11-2170831-2171026	11	-0.143583	0.866249	0.126426	-0.391375	0.104208	0.676127	1.10983	0	-1.13571	0.256079	1.96534	chr11-2170831-2171026	0.477752	FALSE	FALSE
chr11-63768032-63768412	11	-0.0931172	0.911087	0.0822601	-0.254344	0.0681097	0.775425	1.07048	0	-1.13198	0.257641	1.95657	chr11-63768032-63768412	0.479069	FALSE	FALSE
chr11-130271767-130271903	11	0.143509	1.15432	0.127905	-0.107179	0.394198	0.898365	1.48319	0	1.122	0.261861	1.93313	chr11-130271767-130271903	0.483428	FALSE	FALSE
chr11-5951048-5951360	11	0.155706	1.16848	0.139592	-0.117888	0.4293	0.888795	1.53618	0	1.11544	0.264662	1.91778	chr11-5951048-5951360	0.485991	FALSE	FALSE
chr11-45737711-45738153	11	0.122176	1.12995	0.110108	-0.0936318	0.337984	0.910618	1.40212	0	1.1096	0.267171	1.90417	chr11-45737711-45738153	0.48794	FALSE	FALSE
chr11-133823700-133823862	11	0.113388	1.12007	0.10506	-0.0925267	0.319302	0.911625	1.37617	0	1.07926	0.28047	1.83408	chr11-133823700-133823862	0.498652	FALSE	FALSE
chr11-45868398-45868501	11	0.132824	1.14205	0.123885	-0.109987	0.375635	0.895846	1.45592	0	1.07215	0.283651	1.81781	chr11-45868398-45868501	0.502289	FALSE	FALSE
chr11-101001257-101001711	11	0.128112	1.13668	0.119718	-0.106531	0.362756	0.898947	1.43728	0	1.07012	0.284568	1.81316	chr11-101001257-101001711	0.502787	FALSE	FALSE
chr11-1750302-1750381	11	0.105402	1.11116	0.102522	-0.0955381	0.306342	0.908884	1.35845	0	1.02809	0.303909	1.71829	chr11-1750302-1750381	0.523707	FALSE	FALSE
chr11-11376244-11376360	11	0.106963	1.11289	0.104161	-0.0971893	0.311116	0.907384	1.36495	0	1.0269	0.304468	1.71564	chr11-11376244-11376360	0.524317	FALSE	FALSE
chr11-128693961-128694388	11	-0.127147	0.880604	0.124458	-0.371081	0.116786	0.689988	1.12388	0	-1.02161	0.306967	1.70384	chr11-128693961-128694388	0.526315	FALSE	FALSE
chr11-20229879-20230448	11	0.108552	1.11466	0.106656	-0.100491	0.317594	0.904394	1.37382	0	1.01777	0.308786	1.69532	chr11-20229879-20230448	0.528439	FALSE	FALSE
chr11-93271083-93271088	11	0.117463	1.12464	0.115817	-0.109534	0.344461	0.896252	1.41123	0	1.01421	0.310481	1.68742	chr11-93271083-93271088	0.529457	FALSE	FALSE
chr11-134262988-134263237	11	0.120342	1.12788	0.119101	-0.113091	0.353775	0.893069	1.42443	0	1.01042	0.312293	1.67903	chr11-134262988-134263237	0.530515	FALSE	FALSE
chr11-2292361-2293665	11	0.147857	1.15935	0.146576	-0.139427	0.43514	0.869857	1.54518	0	1.00874	0.3131	1.67531	chr11-2292361-2293665	0.530625	FALSE	FALSE
chr11-33563060-33563377	11	-0.116804	0.88976	0.115844	-0.343853	0.110246	0.709033	1.11655	0	-1.00829	0.313317	1.67431	chr11-33563060-33563377	0.530625	FALSE	FALSE
chr11-31825756-31826574	11	-0.0955883	0.908838	0.0948746	-0.281539	0.0903625	0.754621	1.09457	0	-1.00752	0.313684	1.67262	chr11-31825756-31826574	0.531043	FALSE	FALSE
chr11-134152120-134152195	11	0.0889218	1.093	0.0884835	-0.0845027	0.262346	0.918969	1.29998	0	1.00495	0.314919	1.66695	chr11-134152120-134152195	0.532524	FALSE	FALSE
chr11-71163428-71163743	11	0.108481	1.11458	0.109491	-0.106117	0.323079	0.89932	1.38138	0	0.990782	0.321792	1.6358	chr11-71163428-71163743	0.537279	FALSE	FALSE
chr11-123756314-123756564	11	0.0956382	1.10036	0.098447	-0.0973144	0.288591	0.907271	1.33455	0	0.971468	0.331315	1.59372	chr11-123756314-123756564	0.546096	FALSE	FALSE
chr11-64146487-64146871	11	-0.112886	0.893253	0.119445	-0.346994	0.121223	0.70681	1.12888	0	-0.945081	0.344617	1.53693	chr11-64146487-64146871	0.557814	FALSE	FALSE
chr11-111783267-111783563	11	-0.102443	0.902629	0.110988	-0.319976	0.11509	0.726166	1.12197	0	-0.923011	0.356001	1.49005	chr11-111783267-111783563	0.570275	FALSE	FALSE
chr11-69468337-69468875	11	0.122585	1.13041	0.132823	-0.137744	0.382913	0.871322	1.46655	0	0.922915	0.356051	1.48984	chr11-69468337-69468875	0.570275	FALSE	FALSE
chr11-35441558-35441900	11	0.0927813	1.09722	0.100788	-0.10476	0.290322	0.900541	1.33686	0	0.920559	0.357281	1.48487	chr11-35441558-35441900	0.571645	FALSE	FALSE
chr11-17760574-17760602	11	0.0773206	1.08039	0.084501	-0.0882982	0.242939	0.915488	1.27499	0	0.915027	0.360178	1.47322	chr11-17760574-17760602	0.574804	FALSE	FALSE
chr11-2890019-2891495	11	0.114682	1.12152	0.130009	-0.140131	0.369495	0.869244	1.447	0	0.882107	0.377719	1.40462	chr11-2890019-2891495	0.590685	FALSE	FALSE
chr11-119994722-119994800	11	0.10636	1.11222	0.121018	-0.130831	0.343551	0.877366	1.40994	0	0.878876	0.379469	1.39795	chr11-119994722-119994800	0.590685	FALSE	FALSE
chr11-65246411-65246590	11	0.0895934	1.09373	0.102095	-0.110509	0.289696	0.895378	1.33602	0	0.87755	0.380188	1.39522	chr11-65246411-65246590	0.590973	FALSE	FALSE
chr11-132107419-132107647	11	0.107153	1.1131	0.124761	-0.137375	0.35168	0.871643	1.42145	0	0.858861	0.390417	1.35691	chr11-132107419-132107647	0.599751	FALSE	FALSE
chr11-31823141-31823282	11	0.093515	1.09803	0.10895	-0.120024	0.307054	0.886899	1.35941	0	0.858327	0.390712	1.35582	chr11-31823141-31823282	0.599751	FALSE	FALSE
chr11-45740029-45740105	11	0.0953381	1.10003	0.114732	-0.129532	0.320209	0.878506	1.37742	0	0.830964	0.405994	1.30047	chr11-45740029-45740105	0.611963	FALSE	FALSE
chr11-68919873-68920771	11	0.102975	1.10846	0.125434	-0.142872	0.348821	0.866865	1.4174	0	0.820945	0.411678	1.28041	chr11-68919873-68920771	0.61675	FALSE	FALSE
chr11-123066956-123067275	11	-0.0825949	0.920724	0.101216	-0.280974	0.115784	0.755048	1.12275	0	-0.816029	0.414483	1.27061	chr11-123066956-123067275	0.619277	FALSE	FALSE
chr11-16632636-16633070	11	-0.0964395	0.908065	0.118298	-0.328298	0.135419	0.720148	1.14502	0	-0.815228	0.414942	1.26902	chr11-16632636-16633070	0.619585	FALSE	FALSE
chr11-31845148-31845639	11	0.0875677	1.09152	0.107991	-0.124091	0.299227	0.883299	1.34882	0	0.810878	0.417436	1.26037	chr11-31845148-31845639	0.621799	FALSE	FALSE
chr11-84634126-84634735	11	-0.104099	0.901136	0.130697	-0.360261	0.152063	0.697494	1.16423	0	-0.796492	0.425746	1.23193	chr11-84634126-84634735	0.630782	FALSE	FALSE
chr11-17803160-17803421	11	0.0857159	1.0895	0.108367	-0.12668	0.298112	0.881015	1.34731	0	0.790975	0.428959	1.22109	chr11-17803160-17803421	0.633211	FALSE	FALSE
chr11-126872615-126872863	11	0.0953564	1.10005	0.120675	-0.141162	0.331875	0.868349	1.39358	0	0.790192	0.429416	1.21955	chr11-126872615-126872863	0.63363	FALSE	FALSE
chr11-124181099-124181447	11	0.0841778	1.08782	0.107451	-0.126422	0.294778	0.881242	1.34283	0	0.783406	0.433389	1.20627	chr11-124181099-124181447	0.63651	FALSE	FALSE
chr11-2722195-2722440	11	-0.107677	0.897917	0.138741	-0.379605	0.16425	0.684132	1.17851	0	-0.776102	0.437689	1.19202	chr11-2722195-2722440	0.640969	FALSE	FALSE
chr11-114112973-114113047	11	0.0736061	1.07638	0.0979421	-0.118357	0.265569	0.888379	1.30417	0	0.751526	0.452336	1.14453	chr11-114112973-114113047	0.652277	FALSE	FALSE
chr11-69264617-69264679	11	0.0742718	1.0771	0.100525	-0.122754	0.271297	0.884481	1.31167	0	0.738839	0.460005	1.12028	chr11-69264617-69264679	0.657341	FALSE	FALSE
chr11-60718709-60718882	11	-0.0817887	0.921467	0.112086	-0.301472	0.137895	0.739728	1.14786	0	-0.729698	0.465575	1.10292	chr11-60718709-60718882	0.662771	FALSE	FALSE
chr11-111154934-111155021	11	0.0868247	1.09071	0.121429	-0.151171	0.324821	0.8597	1.38378	0	0.715025	0.474593	1.07524	chr11-111154934-111155021	0.669397	FALSE	FALSE
chr11-31839314-31839947	11	0.0718256	1.07447	0.107133	-0.138151	0.281803	0.870967	1.32552	0	0.670433	0.502582	0.99257	chr11-31839314-31839947	0.69132	FALSE	FALSE
chr11-128556611-128557265	11	-0.0656363	0.936471	0.0982079	-0.25812	0.126848	0.772502	1.13524	0	-0.66834	0.503917	0.988743	chr11-128556611-128557265	0.691948	FALSE	FALSE
chr11-692963-693032	11	0.0697636	1.07225	0.105402	-0.13682	0.276347	0.872127	1.31831	0	0.661882	0.508047	0.976967	chr11-692963-693032	0.692677	FALSE	FALSE
chr11-68611016-68611806	11	-0.0611556	0.940677	0.0938394	-0.245077	0.122766	0.782644	1.13062	0	-0.651705	0.514592	0.9585	chr11-68611016-68611806	0.697305	FALSE	FALSE
chr11-64479015-64479496	11	-0.0528348	0.948537	0.084427	-0.218309	0.112639	0.803877	1.11923	0	-0.625805	0.531443	0.912014	chr11-64479015-64479496	0.708004	FALSE	FALSE
chr11-67231878-67232511	11	-0.052896	0.948479	0.0847712	-0.219045	0.113253	0.803286	1.11991	0	-0.623985	0.532637	0.908774	chr11-67231878-67232511	0.709266	FALSE	FALSE
chr11-31834174-31834344	11	-0.0539359	0.947493	0.0865459	-0.223563	0.115691	0.799665	1.12265	0	-0.623206	0.533149	0.907388	chr11-31834174-31834344	0.70958	FALSE	FALSE
chr11-66188433-66188522	11	0.0612646	1.06318	0.100003	-0.134737	0.257266	0.873946	1.29339	0	0.612629	0.540122	0.888643	chr11-66188433-66188522	0.713283	FALSE	FALSE
chr11-2163174-2163299	11	-0.0735243	0.929114	0.120049	-0.308817	0.161768	0.734315	1.17559	0	-0.612451	0.540239	0.88833	chr11-2163174-2163299	0.713283	FALSE	FALSE
chr11-131779228-131779935	11	0.0821616	1.08563	0.135218	-0.182862	0.347185	0.832883	1.41508	0	0.607621	0.543439	0.879811	chr11-131779228-131779935	0.715374	FALSE	FALSE
chr11-32454718-32454768	11	0.0725211	1.07522	0.122713	-0.167993	0.313035	0.84536	1.36757	0	0.590979	0.554534	0.850652	chr11-32454718-32454768	0.722312	FALSE	FALSE
chr11-7985183-7985226	11	0.0633013	1.06535	0.107926	-0.148229	0.274831	0.862234	1.31631	0	0.586528	0.557521	0.842902	chr11-7985183-7985226	0.724646	FALSE	FALSE
chr11-128746214-128746438	11	0.0569265	1.05858	0.0988402	-0.136797	0.25065	0.872147	1.28486	0	0.575944	0.564653	0.824564	chr11-128746214-128746438	0.730477	FALSE	FALSE
chr11-61062837-61063144	11	0.058127	1.05985	0.10529	-0.148238	0.264492	0.862226	1.30277	0	0.552066	0.580903	0.78363	chr11-61062837-61063144	0.742825	FALSE	FALSE
chr11-31835929-31837250	11	0.0600336	1.06187	0.110308	-0.156166	0.276233	0.855417	1.31816	0	0.544236	0.586279	0.77034	chr11-31835929-31837250	0.745821	FALSE	FALSE
chr11-12031097-12031314	11	0.0608479	1.06274	0.115102	-0.164748	0.286444	0.848107	1.33168	0	0.528643	0.597053	0.744068	chr11-12031097-12031314	0.754756	FALSE	FALSE
chr11-17555142-17555319	11	0.0608891	1.06278	0.118022	-0.170431	0.292209	0.843302	1.33938	0	0.515911	0.605916	0.722809	chr11-17555142-17555319	0.76161	FALSE	FALSE
chr11-132582488-132582808	11	0.056762	1.0584	0.111812	-0.162385	0.275909	0.850114	1.31773	0	0.507657	0.611694	0.709119	chr11-132582488-132582808	0.765838	FALSE	FALSE
chr11-31824262-31824327	11	-0.0476276	0.953489	0.0949355	-0.233698	0.138443	0.791601	1.14848	0	-0.501683	0.61589	0.699255	chr11-31824262-31824327	0.769708	FALSE	FALSE
chr11-93277161-93277191	11	-0.0448841	0.956108	0.0911155	-0.223467	0.133699	0.799741	1.14305	0	-0.492606	0.622291	0.68434	chr11-93277161-93277191	0.773766	FALSE	FALSE
chr11-31824973-31825226	11	-0.0459025	0.955135	0.0932307	-0.228631	0.136826	0.795622	1.14663	0	-0.492353	0.62247	0.683925	chr11-31824973-31825226	0.773766	FALSE	FALSE
chr11-61159602-61159837	11	-0.0608301	0.940983	0.124062	-0.303988	0.182327	0.73787	1.20001	0	-0.490319	0.623908	0.680595	chr11-61159602-61159837	0.774332	FALSE	FALSE
chr11-31820441-31822526	11	-0.0532974	0.948098	0.113159	-0.275085	0.16849	0.759508	1.18352	0	-0.470996	0.637644	0.649177	chr11-31820441-31822526	0.784125	FALSE	FALSE
chr11-32452038-32452513	11	0.0581959	1.05992	0.124643	-0.1861	0.302492	0.83019	1.35323	0	0.4669	0.640571	0.642569	chr11-32452038-32452513	0.785978	FALSE	FALSE
chr11-19372012-19372392	11	0.0581512	1.05988	0.137076	-0.210512	0.326815	0.810169	1.38654	0	0.424227	0.671401	0.574754	chr11-19372012-19372392	0.805936	FALSE	FALSE
chr11-830190-830527	11	-0.0349778	0.965627	0.0866574	-0.204823	0.134868	0.814791	1.14439	0	-0.403633	0.686483	0.542704	chr11-830190-830527	0.815198	FALSE	FALSE
chr11-3144685-3144774	11	-0.0393637	0.961401	0.101338	-0.237983	0.159256	0.788216	1.17264	0	-0.388439	0.697691	0.519339	chr11-3144685-3144774	0.822849	FALSE	FALSE
chr11-2162183-2162445	11	-0.0485026	0.952655	0.130937	-0.305134	0.208129	0.737024	1.23137	0	-0.370427	0.711064	0.491948	chr11-2162183-2162445	0.831234	FALSE	FALSE
chr11-94278595-94279068	11	-0.0422038	0.958674	0.118997	-0.275434	0.191026	0.759243	1.21049	0	-0.354662	0.722843	0.468246	chr11-94278595-94279068	0.840343	FALSE	FALSE
chr11-58731357-58731634	11	0.0418742	1.04276	0.123431	-0.200045	0.283794	0.818694	1.32816	0	0.339253	0.734419	0.445325	chr11-58731357-58731634	0.84934	FALSE	FALSE
chr11-93063208-93063516	11	0.0336204	1.03419	0.102819	-0.167901	0.235142	0.845437	1.26509	0	0.326986	0.743679	0.427249	chr11-93063208-93063516	0.855356	FALSE	FALSE
chr11-441983-442189	11	-0.0334184	0.967134	0.105129	-0.239468	0.172632	0.787046	1.18843	0	-0.317879	0.750577	0.413928	chr11-441983-442189	0.859879	FALSE	FALSE
chr11-2907670-2908116	11	0.044225	1.04522	0.139432	-0.229057	0.317506	0.795284	1.3737	0	0.31718	0.751107	0.412909	chr11-2907670-2908116	0.859879	FALSE	FALSE
chr11-16633582-16633647	11	-0.0271286	0.973236	0.0929036	-0.209216	0.154959	0.81122	1.16761	0	-0.292009	0.77028	0.376545	chr11-16633582-16633647	0.872577	FALSE	FALSE
chr11-18433500-18433887	11	-0.0340997	0.966475	0.125373	-0.279826	0.211627	0.755915	1.23569	0	-0.271986	0.785633	0.348073	chr11-18433500-18433887	0.881266	FALSE	FALSE
chr11-129306366-129306881	11	0.0292278	1.02966	0.110272	-0.186901	0.245357	0.829526	1.27808	0	0.265052	0.790969	0.338307	chr11-129306366-129306881	0.884471	FALSE	FALSE
chr11-131707651-131707728	11	0.0291539	1.02958	0.111004	-0.188409	0.246717	0.828276	1.27982	0	0.262639	0.792829	0.334918	chr11-131707651-131707728	0.885433	FALSE	FALSE
chr11-31819148-31819678	11	-0.0314326	0.969056	0.121075	-0.268735	0.20587	0.764346	1.22859	0	-0.259613	0.795162	0.330679	chr11-31819148-31819678	0.886473	FALSE	FALSE
chr11-627152-627175	11	-0.0190888	0.981092	0.0746892	-0.165477	0.127299	0.847489	1.13576	0	-0.255577	0.798278	0.325038	chr11-627152-627175	0.887619	FALSE	FALSE
chr11-115530590-115531299	11	-0.0256896	0.974638	0.10344	-0.228428	0.177049	0.795784	1.19369	0	-0.248353	0.803861	0.314981	chr11-115530590-115531299	0.888785	FALSE	FALSE
chr11-120038992-120039029	11	-0.0245592	0.97574	0.10146	-0.223418	0.174299	0.799781	1.19041	0	-0.242057	0.808736	0.306259	chr11-120038992-120039029	0.891258	FALSE	FALSE
chr11-128812804-128813583	11	-0.0326414	0.967886	0.136884	-0.300928	0.235646	0.740131	1.26573	0	-0.238461	0.811524	0.301294	chr11-128812804-128813583	0.892752	FALSE	FALSE
chr11-58605832-58605845	11	-0.0213324	0.978894	0.0944765	-0.206503	0.163838	0.813424	1.17802	0	-0.225796	0.82136	0.283913	chr11-58605832-58605845	0.899817	FALSE	FALSE
chr11-19799429-19799633	11	0.0205015	1.02071	0.100263	-0.17601	0.217013	0.838609	1.24236	0	0.204477	0.837981	0.255011	chr11-19799429-19799633	0.911037	FALSE	FALSE
chr11-44326260-44327572	11	-0.0189814	0.981198	0.0957663	-0.20668	0.168717	0.81328	1.18379	0	-0.198205	0.842884	0.246593	chr11-44326260-44327572	0.914347	FALSE	FALSE
chr11-31848347-31848828	11	0.0189703	1.01915	0.0993819	-0.175815	0.213755	0.838773	1.23832	0	0.190883	0.848617	0.236814	chr11-31848347-31848828	0.917643	FALSE	FALSE
chr11-2109664-2109726	11	-0.0190441	0.981136	0.110288	-0.235204	0.197116	0.790409	1.21789	0	-0.172677	0.862906	0.212725	chr11-2109664-2109726	0.926202	FALSE	FALSE
chr11-33680220-33680427	11	0.0193727	1.01956	0.11221	-0.200555	0.2393	0.818277	1.27036	0	0.172647	0.862929	0.212687	chr11-33680220-33680427	0.926202	FALSE	FALSE
chr11-111126546-111126790	11	-0.0148941	0.985216	0.120557	-0.251182	0.221394	0.777881	1.24782	0	-0.123543	0.901677	0.149317	chr11-111126546-111126790	0.950172	FALSE	FALSE
chr11-124767720-124768015	11	0.014493	1.0146	0.120449	-0.221583	0.250569	0.801249	1.28476	0	0.120324	0.904226	0.145244	chr11-124767720-124768015	0.950172	FALSE	FALSE
chr11-9684886-9685109	11	0.0112402	1.0113	0.0950788	-0.175111	0.197591	0.839364	1.21846	0	0.11822	0.905893	0.142587	chr11-9684886-9685109	0.950429	FALSE	FALSE
chr11-19736150-19736333	11	-0.0114734	0.988592	0.103926	-0.215164	0.192217	0.806409	1.21193	0	-0.1104	0.912092	0.132748	chr11-19736150-19736333	0.953413	FALSE	FALSE
chr11-31846414-31847173	11	0.0110269	1.01109	0.101419	-0.18775	0.209804	0.828822	1.23344	0	0.108727	0.913419	0.130651	chr11-31846414-31847173	0.953479	FALSE	FALSE
chr11-405846-406019	11	-0.0126257	0.987454	0.116869	-0.241685	0.216434	0.785303	1.24164	0	-0.108032	0.91397	0.129781	chr11-405846-406019	0.95383	FALSE	FALSE
chr11-64081545-64081563	11	-0.00907148	0.99097	0.0925904	-0.190545	0.172402	0.826508	1.18816	0	-0.0979743	0.921953	0.117235	chr11-64081545-64081563	0.957645	FALSE	FALSE
chr11-116371188-116371781	11	-0.00791123	0.99212	0.0933685	-0.19091	0.175088	0.826207	1.19135	0	-0.0847312	0.932475	0.100863	chr11-116371188-116371781	0.963826	FALSE	FALSE
chr11-131239431-131239703	11	-0.0100408	0.990009	0.134462	-0.273581	0.253499	0.760651	1.28853	0	-0.0746744	0.940474	0.0885404	chr11-131239431-131239703	0.967215	FALSE	FALSE
chr11-76033097-76033473	11	-0.00763172	0.992397	0.104033	-0.211533	0.196269	0.809343	1.21685	0	-0.0733586	0.941521	0.0869352	chr11-76033097-76033473	0.967332	FALSE	FALSE
chr11-74022742-74023050	11	0.00941288	1.00946	0.171234	-0.326199	0.345025	0.721661	1.41203	0	0.0549709	0.956162	0.0646736	chr11-74022742-74023050	0.974655	FALSE	FALSE
chr11-66489521-66489646	11	-0.00474147	0.99527	0.102495	-0.205627	0.196144	0.814136	1.2167	0	-0.0462606	0.963103	0.0542387	chr11-66489521-66489646	0.977887	FALSE	FALSE
chr11-128729652-128730011	11	-0.00398296	0.996025	0.0987932	-0.197614	0.189648	0.820686	1.20882	0	-0.0403161	0.967841	0.0471579	chr11-128729652-128730011	0.980465	FALSE	FALSE
chr11-45711244-45711402	11	0.00423269	1.00424	0.114047	-0.219295	0.22776	0.803085	1.25578	0	0.0371136	0.970394	0.0433569	chr11-45711244-45711402	0.981685	FALSE	FALSE
chr11-2019930-2020560	11	0.00486978	1.00488	0.14861	-0.2864	0.29614	0.750962	1.34466	0	0.0327689	0.973859	0.0382154	chr11-2019930-2020560	0.984084	FALSE	FALSE
chr11-102702414-102702656	11	0.00337364	1.00338	0.111789	-0.21573	0.222477	0.805953	1.24917	0	0.0301785	0.975925	0.0351583	chr11-102702414-102702656	0.985026	FALSE	FALSE
chr11-61314680-61314936	11	0.00214736	1.00215	0.109873	-0.213199	0.217494	0.807995	1.24296	0	0.0195441	0.984407	0.0226731	chr11-61314680-61314936	0.989998	FALSE	FALSE
chr12-131701786-131701888	12	0.446727	1.56319	0.114709	0.221902	0.671552	1.24845	1.95727	0	3.89445	9.84217e-05	13.3107	chr12-131701786-131701888	0.0585811	FALSE	TRUE
chr12-48578573-48578724	12	0.463921	1.5903	0.121375	0.226029	0.701812	1.25361	2.01741	0	3.82219	0.00013227	12.8842	chr12-48578573-48578724	0.0585811	FALSE	TRUE
chr12-8717391-8717487	12	0.341801	1.40748	0.0933472	0.158844	0.524759	1.17216	1.69005	0	3.66161	0.000250631	11.9621	chr12-8717391-8717487	0.0612516	FALSE	TRUE
chr12-129299332-129299702	12	-0.549463	0.57726	0.160635	-0.864302	-0.234623	0.421345	0.790869	0	-3.42056	0.000624928	10.644	chr12-129299332-129299702	0.0643385	FALSE	TRUE
chr12-7858592-7858763	12	0.440216	1.55304	0.133384	0.178788	0.701644	1.19577	2.01707	0	3.30036	0.000965602	10.0163	chr12-7858592-7858763	0.0707789	FALSE	TRUE
chr12-34474362-34474637	12	0.317702	1.37397	0.0977352	0.126145	0.50926	1.13445	1.66406	0	3.25064	0.00115145	9.76233	chr12-34474362-34474637	0.0731899	FALSE	TRUE
chr12-34752640-34752829	12	0.4316	1.53972	0.134326	0.168327	0.694874	1.18332	2.00346	0	3.21309	0.00131314	9.57276	chr12-34752640-34752829	0.0731899	FALSE	TRUE
chr12-129416689-129416862	12	0.33583	1.3991	0.104548	0.130919	0.540741	1.13988	1.71728	0	3.2122	0.00131724	9.56826	chr12-129416689-129416862	0.0731899	FALSE	TRUE
chr12-62584024-62584454	12	0.305097	1.35676	0.0982635	0.112504	0.49769	1.11908	1.64492	0	3.10489	0.0019035	9.03713	chr12-62584024-62584454	0.0789725	FALSE	TRUE
chr12-129417623-129417818	12	0.355619	1.42706	0.115834	0.128588	0.58265	1.13722	1.79078	0	3.07007	0.0021401	8.8681	chr12-129417623-129417818	0.0789725	FALSE	TRUE
chr12-131622584-131622739	12	0.431485	1.53954	0.143195	0.150828	0.712143	1.1628	2.03835	0	3.01327	0.00258451	8.59589	chr12-131622584-131622739	0.0823473	FALSE	TRUE
chr12-49318487-49319558	12	-0.408806	0.664443	0.136083	-0.675523	-0.142089	0.50889	0.867544	0	-3.0041	0.00266365	8.55238	chr12-49318487-49319558	0.0823473	FALSE	TRUE
chr12-58068506-58068745	12	0.288532	1.33447	0.0979761	0.0965027	0.480562	1.10131	1.61698	0	2.94493	0.00323033	8.2741	chr12-58068506-58068745	0.0852999	FALSE	TRUE
chr12-48922050-48922312	12	0.299486	1.34917	0.101973	0.0996224	0.499351	1.10475	1.64765	0	2.93691	0.00331501	8.23677	chr12-48922050-48922312	0.0852999	FALSE	TRUE
chr12-130195357-130195777	12	0.355348	1.42668	0.121949	0.116332	0.594363	1.12337	1.81188	0	2.9139	0.0035694	8.1301	chr12-130195357-130195777	0.0857276	FALSE	TRUE
chr12-9141740-9141775	12	0.263142	1.30101	0.0908798	0.0850207	0.441263	1.08874	1.55467	0	2.89549	0.00378564	8.04525	chr12-9141740-9141775	0.0874195	FALSE	TRUE
chr12-103355123-103355326	12	0.280252	1.32346	0.0988571	0.0864955	0.474008	1.09035	1.60642	0	2.83492	0.00458373	7.76926	chr12-103355123-103355326	0.091286	FALSE	TRUE
chr12-49375340-49375499	12	0.265648	1.30428	0.0937513	0.0818993	0.449398	1.08535	1.56737	0	2.83354	0.0046035	7.76305	chr12-49375340-49375499	0.091286	FALSE	TRUE
chr12-131580577-131580615	12	0.308966	1.36202	0.109955	0.0934587	0.524473	1.09797	1.68957	0	2.80994	0.0049551	7.65687	chr12-131580577-131580615	0.0933456	FALSE	TRUE
chr12-1973208-1973452	12	0.397874	1.48866	0.142938	0.117721	0.678028	1.12493	1.96999	0	2.78354	0.00537689	7.53901	chr12-1973208-1973452	0.0939075	FALSE	TRUE
chr12-128245593-128245800	12	0.344476	1.41125	0.125281	0.0989296	0.590023	1.10399	1.80403	0	2.74962	0.00596636	7.38893	chr12-128245593-128245800	0.0985562	FALSE	TRUE
chr12-111664582-111664785	12	0.369404	1.44687	0.134693	0.10541	0.633398	1.11117	1.884	0	2.74255	0.00609634	7.35784	chr12-111664582-111664785	0.0995886	FALSE	TRUE
chr12-102874286-102874566	12	0.270103	1.3101	0.0990801	0.0759095	0.464296	1.07886	1.59089	0	2.72611	0.00640863	7.28577	chr12-102874286-102874566	0.102445	FALSE	FALSE
chr12-739980-740338	12	-0.218182	0.803979	0.0811076	-0.37715	-0.0592142	0.685813	0.942505	0	-2.69003	0.00714448	7.12895	chr12-739980-740338	0.105628	FALSE	FALSE
chr12-130898775-130898843	12	0.298525	1.34787	0.112347	0.0783289	0.518722	1.08148	1.67988	0	2.65717	0.00788002	6.98759	chr12-130898775-130898843	0.108795	FALSE	FALSE
chr12-34464817-34464939	12	0.251406	1.28583	0.0947354	0.0657277	0.437084	1.06794	1.54819	0	2.65377	0.00795988	6.97304	chr12-34464817-34464939	0.108795	FALSE	FALSE
chr12-15114233-15114732	12	0.35078	1.42018	0.132362	0.0913562	0.610204	1.09566	1.84081	0	2.65017	0.00804524	6.95765	chr12-15114233-15114732	0.108841	FALSE	FALSE
chr12-66122804-66123496	12	0.253748	1.28885	0.100665	0.0564488	0.451047	1.05807	1.56996	0	2.52072	0.0117114	6.41595	chr12-66122804-66123496	0.124829	FALSE	FALSE
chr12-114845180-114845223	12	0.241809	1.27355	0.0973474	0.0510114	0.432606	1.05233	1.54127	0	2.48398	0.0129924	6.26619	chr12-114845180-114845223	0.129253	FALSE	FALSE
chr12-16757954-16758267	12	0.302781	1.35362	0.123586	0.060557	0.545006	1.06243	1.72462	0	2.44996	0.0142871	6.12914	chr12-16757954-16758267	0.13272	FALSE	FALSE
chr12-48336164-48336360	12	-0.227362	0.796632	0.0930417	-0.40972	-0.0450036	0.663836	0.955994	0	-2.44366	0.0145393	6.1039	chr12-48336164-48336360	0.133056	FALSE	FALSE
chr12-118199026-118199247	12	0.350253	1.41943	0.144176	0.0676731	0.632833	1.07002	1.88294	0	2.42934	0.0151263	6.0468	chr12-118199026-118199247	0.134903	FALSE	FALSE
chr12-114841202-114842031	12	0.30413	1.35544	0.125233	0.058678	0.549582	1.06043	1.73253	0	2.42852	0.0151608	6.04351	chr12-114841202-114842031	0.134903	FALSE	FALSE
chr12-14109211-14109584	12	0.252979	1.28786	0.104222	0.0487078	0.45725	1.04991	1.57972	0	2.42731	0.0152112	6.03872	chr12-14109211-14109584	0.13495	FALSE	FALSE
chr12-122356033-122356852	12	-0.224556	0.798871	0.0949973	-0.410747	-0.038365	0.663154	0.962362	0	-2.36382	0.0180877	5.78885	chr12-122356033-122356852	0.147397	FALSE	FALSE
chr12-99548329-99549023	12	0.308128	1.36087	0.130468	0.0524151	0.563841	1.05381	1.75741	0	2.36171	0.0181909	5.78064	chr12-99548329-99549023	0.147441	FALSE	FALSE
chr12-128318117-128318241	12	0.240723	1.27217	0.103531	0.037806	0.443641	1.03853	1.55837	0	2.32513	0.020065	5.63917	chr12-128318117-128318241	0.150092	FALSE	FALSE
chr12-132896466-132896939	12	0.278735	1.32146	0.120219	0.0431104	0.51436	1.04405	1.67257	0	2.31856	0.0204187	5.61396	chr12-132896466-132896939	0.150908	FALSE	FALSE
chr12-45443808-45443996	12	0.297902	1.34703	0.128898	0.0452662	0.550538	1.04631	1.73419	0	2.31114	0.020825	5.58554	chr12-45443808-45443996	0.152889	FALSE	FALSE
chr12-7863853-7864058	12	0.286691	1.33201	0.124751	0.0421835	0.531198	1.04309	1.70097	0	2.29811	0.0215558	5.53578	chr12-7863853-7864058	0.153915	FALSE	FALSE
chr12-89744150-89744877	12	0.31193	1.36606	0.136036	0.045305	0.578555	1.04635	1.78346	0	2.293	0.0218479	5.51636	chr12-89744150-89744877	0.154506	FALSE	FALSE
chr12-6756377-6756551	12	-0.169734	0.843889	0.0756668	-0.318038	-0.0214298	0.727575	0.978798	0	-2.24318	0.0248855	5.32855	chr12-6756377-6756551	0.164562	FALSE	FALSE
chr12-130707332-130707407	12	0.275272	1.31689	0.123389	0.0334335	0.517111	1.034	1.67718	0	2.23092	0.0256862	5.28286	chr12-130707332-130707407	0.16599	FALSE	FALSE
chr12-113916609-113916664	12	0.225792	1.25331	0.10265	0.0246012	0.426982	1.02491	1.53263	0	2.19962	0.0278335	5.16703	chr12-113916609-113916664	0.172576	FALSE	FALSE
chr12-111619190-111619455	12	0.308474	1.36135	0.140802	0.0325062	0.584441	1.03304	1.79399	0	2.19083	0.0284643	5.1347	chr12-111619190-111619455	0.174197	FALSE	FALSE
chr12-63397223-63397289	12	0.196354	1.21696	0.0913608	0.0172906	0.375418	1.01744	1.4556	0	2.14922	0.031617	4.98316	chr12-63397223-63397289	0.179856	FALSE	FALSE
chr12-126926510-126926925	12	0.236525	1.26684	0.111068	0.0188348	0.454214	1.01901	1.57494	0	2.12954	0.0332094	4.91226	chr12-126926510-126926925	0.183773	FALSE	FALSE
chr12-131452238-131452297	12	0.246546	1.2796	0.120642	0.0100912	0.483	1.01014	1.62093	0	2.04361	0.0409921	4.60851	chr12-131452238-131452297	0.201499	FALSE	FALSE
chr12-131196378-131196465	12	0.19793	1.21888	0.096956	0.00789972	0.38796	1.00793	1.47397	0	2.04144	0.041207	4.60097	chr12-131196378-131196465	0.201588	FALSE	FALSE
chr12-46663270-46663407	12	-0.257481	0.772997	0.12839	-0.50912	-0.00584136	0.601024	0.994176	0	-2.00546	0.0449138	4.4767	chr12-46663270-46663407	0.210172	FALSE	FALSE
chr12-114836014-114839007	12	0.189366	1.20848	0.0945479	0.00405594	0.374677	1.00406	1.45452	0	2.00286	0.0451921	4.46779	chr12-114836014-114839007	0.210817	FALSE	FALSE
chr12-122711988-122712381	12	-0.209177	0.811251	0.105033	-0.415039	-0.00331575	0.660315	0.99669	0	-1.99153	0.0464224	4.42904	chr12-122711988-122712381	0.213967	FALSE	FALSE
chr12-104609432-104609980	12	-0.289836	0.748386	0.145853	-0.575703	-0.00396944	0.562309	0.996038	0	-1.98718	0.0469025	4.41419	chr12-104609432-104609980	0.214366	FALSE	FALSE
chr12-131096006-131096256	12	0.208227	1.23149	0.104924	0.00257962	0.413874	1.00258	1.51267	0	1.98455	0.0471946	4.40523	chr12-131096006-131096256	0.214949	FALSE	FALSE
chr12-9360854-9360986	12	0.203985	1.22628	0.105181	-0.00216549	0.410136	0.997837	1.50702	0	1.93938	0.0524556	4.25276	chr12-9360854-9360986	0.228358	FALSE	FALSE
chr12-54369102-54369638	12	-0.211304	0.809528	0.111449	-0.429741	0.00713299	0.650678	1.00716	0	-1.89596	0.0579651	4.10867	chr12-54369102-54369638	0.236945	FALSE	FALSE
chr12-130923001-130923160	12	0.190588	1.20996	0.10093	-0.00722986	0.388407	0.992796	1.47463	0	1.88833	0.0589815	4.08359	chr12-130923001-130923160	0.239536	FALSE	FALSE
chr12-53068882-53069192	12	0.174338	1.19046	0.0932599	-0.00844826	0.357124	0.991587	1.42921	0	1.86938	0.0615706	4.02162	chr12-53068882-53069192	0.24446	FALSE	FALSE
chr12-8995557-8995808	12	0.265427	1.30399	0.142275	-0.0134257	0.54428	0.986664	1.72337	0	1.8656	0.0620975	4.00932	chr12-8995557-8995808	0.245451	FALSE	FALSE
chr12-132849404-132849424	12	0.17046	1.18585	0.092335	-0.0105131	0.351433	0.989542	1.4211	0	1.84611	0.0648768	3.94615	chr12-132849404-132849424	0.251718	FALSE	FALSE
chr12-8760858-8760905	12	0.188446	1.20737	0.103345	-0.0141066	0.390999	0.985992	1.47846	0	1.82346	0.0682331	3.87338	chr12-8760858-8760905	0.257018	FALSE	FALSE
chr12-66134770-66135018	12	0.154117	1.16663	0.084521	-0.011541	0.319775	0.988525	1.37682	0	1.82342	0.0682401	3.87324	chr12-66134770-66135018	0.257018	FALSE	FALSE
chr12-5020693-5021585	12	0.203633	1.22585	0.111885	-0.0156574	0.422924	0.984465	1.52642	0	1.82002	0.0687556	3.86238	chr12-5020693-5021585	0.257912	FALSE	FALSE
chr12-1947412-1947479	12	0.182666	1.20041	0.103711	-0.0206031	0.385935	0.979608	1.47099	0	1.7613	0.0781868	3.67693	chr12-1947412-1947479	0.273407	FALSE	FALSE
chr12-32654929-32655192	12	0.221733	1.24824	0.127958	-0.02906	0.472525	0.971358	1.60404	0	1.73286	0.0831209	3.58864	chr12-32654929-32655192	0.281758	FALSE	FALSE
chr12-10324843-10325221	12	0.232625	1.26191	0.134494	-0.0309783	0.496228	0.969497	1.64251	0	1.72963	0.0836961	3.5787	chr12-10324843-10325221	0.282842	FALSE	FALSE
chr12-132845336-132846284	12	0.190879	1.21031	0.110651	-0.0259937	0.407751	0.974341	1.50343	0	1.72505	0.0845188	3.56458	chr12-132845336-132846284	0.284104	FALSE	FALSE
chr12-133020273-133020327	12	0.228234	1.25638	0.133267	-0.032965	0.489433	0.967572	1.63139	0	1.7126	0.0867854	3.5264	chr12-133020273-133020327	0.288221	FALSE	FALSE
chr12-34500640-34500811	12	0.23022	1.25888	0.134828	-0.0340378	0.494479	0.966535	1.63964	0	1.70751	0.0877272	3.51083	chr12-34500640-34500811	0.289999	FALSE	FALSE
chr12-110172208-110172346	12	0.165486	1.17997	0.0970413	-0.0247117	0.355683	0.975591	1.42716	0	1.70531	0.0881361	3.50412	chr12-110172208-110172346	0.290283	FALSE	FALSE
chr12-131077382-131077565	12	0.160412	1.17399	0.0941862	-0.02419	0.345013	0.9761	1.41201	0	1.70313	0.0885434	3.49747	chr12-131077382-131077565	0.290357	FALSE	FALSE
chr12-131164075-131164500	12	0.20329	1.22543	0.119867	-0.0316463	0.438225	0.968849	1.54995	0	1.69595	0.0898947	3.47562	chr12-131164075-131164500	0.292014	FALSE	FALSE
chr12-130918514-130918994	12	0.211458	1.23548	0.125044	-0.0336238	0.45654	0.966935	1.5786	0	1.69107	0.0908238	3.46079	chr12-130918514-130918994	0.292968	FALSE	FALSE
chr12-132859608-132859951	12	0.186807	1.20539	0.110863	-0.0304812	0.404095	0.969979	1.49795	0	1.68502	0.0919848	3.44246	chr12-132859608-132859951	0.294554	FALSE	FALSE
chr12-114851495-114852359	12	0.145173	1.15624	0.086752	-0.0248576	0.315204	0.975449	1.37054	0	1.67343	0.0942433	3.40747	chr12-114851495-114852359	0.297202	FALSE	FALSE
chr12-7781004-7781431	12	0.217496	1.24296	0.130081	-0.037459	0.472451	0.963234	1.60392	0	1.672	0.0945247	3.40317	chr12-7781004-7781431	0.297202	FALSE	FALSE
chr12-52652377-52652462	12	-0.13483	0.873865	0.081811	-0.295176	0.025517	0.7444	1.02585	0	-1.64806	0.0993399	3.33148	chr12-52652377-52652462	0.30431	FALSE	FALSE
chr12-120799597-120799911	12	0.185387	1.20368	0.113855	-0.0377644	0.408539	0.96294	1.50462	0	1.62827	0.103467	3.27276	chr12-120799597-120799911	0.312047	FALSE	FALSE
chr12-58013172-58013915	12	0.255297	1.29085	0.157172	-0.0527546	0.563349	0.948613	1.75655	0	1.62432	0.104309	3.26107	chr12-58013172-58013915	0.312047	FALSE	FALSE
chr12-133012468-133012655	12	0.17001	1.18532	0.105079	-0.0359412	0.375961	0.964697	1.45639	0	1.61792	0.105679	3.24224	chr12-133012468-133012655	0.313375	FALSE	FALSE
chr12-130434373-130434412	12	0.18276	1.20053	0.114309	-0.0412808	0.406801	0.95956	1.502	0	1.59883	0.109858	3.18628	chr12-130434373-130434412	0.317043	FALSE	FALSE
chr12-125033903-125034283	12	0.148591	1.1602	0.0931207	-0.0339226	0.331104	0.966646	1.3925	0	1.59568	0.110561	3.17709	chr12-125033903-125034283	0.318033	FALSE	FALSE
chr12-130958653-130959013	12	0.17759	1.19434	0.112732	-0.0433605	0.39854	0.957566	1.48965	0	1.57533	0.11518	3.11803	chr12-130958653-130959013	0.323005	FALSE	FALSE
chr12-114887657-114887847	12	0.146314	1.15756	0.0935866	-0.0371124	0.329741	0.963568	1.39061	0	1.56341	0.117957	3.08367	chr12-114887657-114887847	0.326168	FALSE	FALSE
chr12-132939657-132939992	12	0.191752	1.21137	0.123463	-0.0502317	0.433735	0.951009	1.54301	0	1.55311	0.120397	3.05413	chr12-132939657-132939992	0.328301	FALSE	FALSE
chr12-119591747-119592094	12	0.158339	1.17156	0.101968	-0.0415133	0.358192	0.959337	1.43074	0	1.55284	0.120461	3.05336	chr12-119591747-119592094	0.328301	FALSE	FALSE
chr12-107974186-107974733	12	0.210231	1.23396	0.135413	-0.055174	0.475636	0.94632	1.60904	0	1.55251	0.120539	3.05243	chr12-107974186-107974733	0.328301	FALSE	FALSE
chr12-129444630-129444671	12	0.178918	1.19592	0.116358	-0.0491396	0.406976	0.952048	1.50227	0	1.53765	0.124134	3.01003	chr12-129444630-129444671	0.33346	FALSE	FALSE
chr12-126675957-126676139	12	0.136827	1.14663	0.0902801	-0.0401188	0.313773	0.960675	1.36858	0	1.51558	0.129625	2.94758	chr12-126675957-126676139	0.340611	FALSE	FALSE
chr12-54653065-54653427	12	0.139412	1.1496	0.092908	-0.0426847	0.321508	0.958213	1.37921	0	1.50053	0.133476	2.90535	chr12-54653065-54653427	0.344713	FALSE	FALSE
chr12-6419409-6420252	12	-0.178459	0.836558	0.11941	-0.412499	0.0555801	0.661994	1.05715	0	-1.49451	0.135043	2.88851	chr12-6419409-6420252	0.346169	FALSE	FALSE
chr12-132921188-132921451	12	0.170777	1.18623	0.115146	-0.0549052	0.39646	0.946575	1.48655	0	1.48313	0.138039	2.85685	chr12-132921188-132921451	0.350062	FALSE	FALSE
chr12-69357992-69358093	12	0.190672	1.21006	0.12899	-0.0621427	0.443488	0.939749	1.55813	0	1.4782	0.139354	2.84317	chr12-69357992-69358093	0.351523	FALSE	FALSE
chr12-2903398-2903563	12	-0.122657	0.884567	0.0847886	-0.28884	0.0435252	0.749132	1.04449	0	-1.44663	0.148002	2.75631	chr12-2903398-2903563	0.364407	FALSE	FALSE
chr12-131943548-131943760	12	0.160009	1.17352	0.112045	-0.0595948	0.379613	0.942146	1.46172	0	1.42808	0.153268	2.70587	chr12-131943548-131943760	0.372813	FALSE	FALSE
chr12-22528586-22528629	12	-0.133962	0.874623	0.0938639	-0.317932	0.0500076	0.727652	1.05128	0	-1.4272	0.153523	2.70347	chr12-22528586-22528629	0.373059	FALSE	FALSE
chr12-130931884-130932128	12	0.177214	1.19389	0.124515	-0.0668301	0.421258	0.935354	1.52388	0	1.42324	0.154667	2.69277	chr12-130931884-130932128	0.373619	FALSE	FALSE
chr12-130765858-130766243	12	0.15819	1.17139	0.111533	-0.0604112	0.376791	0.941377	1.4576	0	1.41832	0.156097	2.67948	chr12-130765858-130766243	0.374548	FALSE	FALSE
chr12-49690636-49691316	12	-0.137625	0.871425	0.0976126	-0.328942	0.0536922	0.719685	1.05516	0	-1.40991	0.158566	2.65684	chr12-49690636-49691316	0.378649	FALSE	FALSE
chr12-69327779-69327947	12	0.157912	1.17106	0.112043	-0.0616875	0.377511	0.940177	1.45865	0	1.40939	0.158719	2.65545	chr12-69327779-69327947	0.378649	FALSE	FALSE
chr12-49484932-49485151	12	-0.135363	0.873399	0.0968601	-0.325205	0.0544797	0.722379	1.05599	0	-1.39751	0.162261	2.62361	chr12-49484932-49485151	0.382702	FALSE	FALSE
chr12-132863782-132863983	12	0.17104	1.18654	0.122451	-0.0689595	0.41104	0.933364	1.50839	0	1.3968	0.162472	2.62173	chr12-132863782-132863983	0.382722	FALSE	FALSE
chr12-131030185-131030206	12	0.146611	1.1579	0.105433	-0.0600349	0.353256	0.941732	1.4237	0	1.39055	0.164361	2.60506	chr12-131030185-131030206	0.384451	FALSE	FALSE
chr12-91775247-91775501	12	-0.168159	0.845219	0.122837	-0.408916	0.0725977	0.66437	1.0753	0	-1.36896	0.171012	2.54783	chr12-91775247-91775501	0.392876	FALSE	FALSE
chr12-104697193-104697983	12	-0.148213	0.862248	0.108557	-0.360981	0.0645554	0.696992	1.06668	0	-1.3653	0.17216	2.53818	chr12-104697193-104697983	0.394536	FALSE	FALSE
chr12-124246391-124247223	12	-0.131438	0.876833	0.0963864	-0.320352	0.0574756	0.725893	1.05916	0	-1.36366	0.172675	2.53387	chr12-124246391-124247223	0.394647	FALSE	FALSE
chr12-54359712-54360836	12	0.140724	1.15111	0.103658	-0.0624414	0.34389	0.939468	1.41042	0	1.35758	0.174596	2.51791	chr12-54359712-54360836	0.397191	FALSE	FALSE
chr12-125412987-125413164	12	0.14321	1.15397	0.10555	-0.0636637	0.350084	0.93832	1.41919	0	1.3568	0.174844	2.51586	chr12-125412987-125413164	0.397349	FALSE	FALSE
chr12-5353030-5353230	12	-0.134093	0.874509	0.0994742	-0.329059	0.0608727	0.719601	1.06276	0	-1.34802	0.177652	2.49287	chr12-5353030-5353230	0.40054	FALSE	FALSE
chr12-130907016-130907060	12	0.140115	1.15041	0.10407	-0.0638576	0.344088	0.938139	1.4107	0	1.34636	0.178187	2.48854	chr12-130907016-130907060	0.40054	FALSE	FALSE
chr12-14926744-14926986	12	-0.131385	0.87688	0.0981959	-0.323846	0.061075	0.723362	1.06298	0	-1.33799	0.180899	2.46675	chr12-14926744-14926986	0.402836	FALSE	FALSE
chr12-14413090-14413581	12	0.140474	1.15082	0.106109	-0.0674951	0.348443	0.934732	1.41686	0	1.32387	0.185546	2.43015	chr12-14413090-14413581	0.406851	FALSE	FALSE
chr12-54345679-54347242	12	0.167262	1.18206	0.127199	-0.0820428	0.416567	0.921233	1.51675	0	1.31497	0.188521	2.4072	chr12-54345679-54347242	0.408916	FALSE	FALSE
chr12-4337382-4337404	12	0.108558	1.11467	0.0826653	-0.0534628	0.270579	0.947941	1.31072	0	1.31323	0.189107	2.40273	chr12-4337382-4337404	0.40911	FALSE	FALSE
chr12-67072769-67073266	12	0.177931	1.19474	0.136341	-0.0892921	0.445154	0.914578	1.56073	0	1.30505	0.191877	2.38174	chr12-67072769-67073266	0.410953	FALSE	FALSE
chr12-52208721-52208899	12	-0.130807	0.877387	0.101596	-0.329931	0.0683172	0.718974	1.0707	0	-1.28752	0.197912	2.33707	chr12-52208721-52208899	0.418823	FALSE	FALSE
chr12-130604047-130604404	12	0.150368	1.16226	0.116901	-0.078754	0.379489	0.924267	1.46154	0	1.28628	0.198344	2.33392	chr12-130604047-130604404	0.419127	FALSE	FALSE
chr12-103351436-103353362	12	0.11802	1.12527	0.0920412	-0.0623773	0.298417	0.939528	1.34772	0	1.28225	0.199754	2.3237	chr12-103351436-103353362	0.420499	FALSE	FALSE
chr12-102456415-102456487	12	0.203863	1.22613	0.161354	-0.112385	0.52011	0.8937	1.68221	0	1.26345	0.206427	2.2763	chr12-102456415-102456487	0.427633	FALSE	FALSE
chr12-130914291-130914344	12	0.131268	1.14027	0.10704	-0.0785266	0.341062	0.924477	1.40644	0	1.22634	0.220069	2.18397	chr12-130914291-130914344	0.44304	FALSE	FALSE
chr12-117042854-117042917	12	-0.103369	0.901794	0.0847559	-0.269487	0.0627498	0.763771	1.06476	0	-1.2196	0.222615	2.16738	chr12-117042854-117042917	0.445203	FALSE	FALSE
chr12-117036703-117036972	12	0.152858	1.16516	0.129902	-0.101744	0.407461	0.903261	1.503	0	1.17672	0.239305	2.06308	chr12-117036703-117036972	0.460225	FALSE	FALSE
chr12-133022423-133022550	12	0.144566	1.15554	0.12398	-0.0984307	0.387562	0.906259	1.47338	0	1.16604	0.243598	2.03743	chr12-133022423-133022550	0.464624	FALSE	FALSE
chr12-115134201-115136308	12	-0.158012	0.853839	0.137948	-0.428385	0.112361	0.65156	1.11892	0	-1.14545	0.252023	1.98837	chr12-115134201-115136308	0.473761	FALSE	FALSE
chr12-79187888-79188000	12	0.106664	1.11256	0.095718	-0.0809401	0.294268	0.922249	1.34214	0	1.11435	0.265127	1.91524	chr12-79187888-79188000	0.486115	FALSE	FALSE
chr12-114845868-114847641	12	0.109211	1.1154	0.0992551	-0.0853251	0.303748	0.918214	1.35493	0	1.10031	0.271197	1.88258	chr12-114845868-114847641	0.491217	FALSE	FALSE
chr12-116043958-116044032	12	0.109643	1.11588	0.0998379	-0.0860357	0.305322	0.917561	1.35706	0	1.09821	0.272113	1.87772	chr12-116043958-116044032	0.491892	FALSE	FALSE
chr12-81109337-81109664	12	-0.116476	0.890051	0.107598	-0.327364	0.094411	0.720821	1.09901	0	-1.08252	0.279022	1.84155	chr12-81109337-81109664	0.497877	FALSE	FALSE
chr12-68041318-68041428	12	-0.130194	0.877925	0.120478	-0.366326	0.105938	0.693277	1.11175	0	-1.08065	0.279853	1.83726	chr12-68041318-68041428	0.498101	FALSE	FALSE
chr12-116946163-116946758	12	-0.0889975	0.914848	0.0834791	-0.252614	0.0746186	0.776768	1.07747	0	-1.0661	0.286376	1.80402	chr12-116946163-116946758	0.504265	FALSE	FALSE
chr12-130961424-130961986	12	0.135524	1.14514	0.129377	-0.11805	0.389099	0.888652	1.47565	0	1.04752	0.294862	1.76189	chr12-130961424-130961986	0.514324	FALSE	FALSE
chr12-110044531-110044639	12	0.112746	1.11935	0.108301	-0.0995201	0.325012	0.905272	1.38405	0	1.04104	0.297856	1.74731	chr12-110044531-110044639	0.517752	FALSE	FALSE
chr12-121647128-121647217	12	0.104533	1.11019	0.100868	-0.0931646	0.30223	0.911043	1.35287	0	1.03633	0.300047	1.73674	chr12-121647128-121647217	0.519479	FALSE	FALSE
chr12-52887566-52887685	12	-0.0937333	0.910526	0.0911045	-0.272295	0.0848282	0.76163	1.08853	0	-1.02886	0.303548	1.72	chr12-52887566-52887685	0.523493	FALSE	FALSE
chr12-54867312-54867653	12	0.121019	1.12865	0.121002	-0.116141	0.358179	0.89035	1.43072	0	1.00014	0.317243	1.65634	chr12-54867312-54867653	0.533802	FALSE	FALSE
chr12-12867669-12867753	12	-0.0917728	0.912312	0.0923388	-0.272753	0.0892078	0.76128	1.09331	0	-0.993871	0.320286	1.64257	chr12-12867669-12867753	0.537016	FALSE	FALSE
chr12-54391285-54391631	12	-0.0736938	0.928956	0.0752368	-0.221155	0.0737677	0.801592	1.07656	0	-0.979491	0.327338	1.61115	chr12-54391285-54391631	0.542021	FALSE	FALSE
chr12-16512895-16513009	12	-0.109441	0.896335	0.11304	-0.330995	0.112113	0.718209	1.11864	0	-0.968161	0.332964	1.58656	chr12-16512895-16513009	0.54756	FALSE	FALSE
chr12-23998921-23999045	12	-0.100228	0.904631	0.104791	-0.305615	0.105159	0.73667	1.11089	0	-0.956456	0.338842	1.56132	chr12-23998921-23999045	0.552395	FALSE	FALSE
chr12-54611443-54611928	12	-0.0920298	0.912078	0.0968162	-0.281786	0.0977264	0.754435	1.10266	0	-0.950562	0.341827	1.54866	chr12-54611443-54611928	0.554717	FALSE	FALSE
chr12-47219626-47220092	12	-0.109731	0.896075	0.126444	-0.357556	0.138094	0.699383	1.14808	0	-0.867824	0.385491	1.37523	chr12-47219626-47220092	0.59483	FALSE	FALSE
chr12-50349173-50349329	12	0.0879238	1.0919	0.101423	-0.110861	0.286709	0.895063	1.33204	0	0.866904	0.385995	1.37335	chr12-50349173-50349329	0.5954	FALSE	FALSE
chr12-114833912-114834201	12	0.0761258	1.0791	0.0884704	-0.097273	0.249525	0.907308	1.28342	0	0.860466	0.389532	1.36019	chr12-114833912-114834201	0.599226	FALSE	FALSE
chr12-52996658-52996663	12	0.0907217	1.09496	0.108549	-0.122031	0.303474	0.885121	1.35456	0	0.835766	0.403287	1.31012	chr12-52996658-52996663	0.609827	FALSE	FALSE
chr12-132972940-132973450	12	0.103464	1.10901	0.123846	-0.13927	0.346198	0.869993	1.41368	0	0.835423	0.40348	1.30943	chr12-132972940-132973450	0.609827	FALSE	FALSE
chr12-85671811-85671976	12	-0.107331	0.898228	0.129038	-0.360241	0.145579	0.697508	1.15671	0	-0.831781	0.405532	1.30211	chr12-85671811-85671976	0.611684	FALSE	FALSE
chr12-52626814-52627576	12	-0.0813864	0.921837	0.0996314	-0.27666	0.113888	0.758312	1.12063	0	-0.816875	0.414	1.2723	chr12-52626814-52627576	0.619129	FALSE	FALSE
chr12-53074023-53074328	12	0.0923208	1.09672	0.114701	-0.132489	0.31713	0.875913	1.37318	0	0.804883	0.420887	1.24849	chr12-53074023-53074328	0.624838	FALSE	FALSE
chr12-46767289-46768016	12	0.0920758	1.09645	0.121407	-0.145877	0.330028	0.864264	1.39101	0	0.758408	0.448207	1.15776	chr12-46767289-46768016	0.648223	FALSE	FALSE
chr12-54413000-54413384	12	-0.0647121	0.937337	0.0878243	-0.236845	0.10742	0.789114	1.1134	0	-0.736836	0.461222	1.11647	chr12-54413000-54413384	0.658867	FALSE	FALSE
chr12-4923116-4923529	12	0.0833405	1.08691	0.116688	-0.145365	0.312046	0.864707	1.36622	0	0.714214	0.475095	1.07371	chr12-4923116-4923529	0.669397	FALSE	FALSE
chr12-96251912-96252245	12	-0.0801814	0.922949	0.112638	-0.300948	0.140585	0.740117	1.15095	0	-0.711851	0.476557	1.06928	chr12-96251912-96252245	0.670816	FALSE	FALSE
chr12-54408427-54408664	12	-0.0695474	0.932816	0.0979905	-0.261605	0.12251	0.769815	1.13033	0	-0.709736	0.477868	1.06532	chr12-54408427-54408664	0.671807	FALSE	FALSE
chr12-328227-328259	12	0.0685178	1.07092	0.100589	-0.128633	0.265668	0.879297	1.3043	0	0.681167	0.495766	1.01227	chr12-328227-328259	0.68613	FALSE	FALSE
chr12-85667353-85667616	12	-0.0598496	0.941906	0.0889794	-0.234246	0.114547	0.791167	1.12137	0	-0.672623	0.501187	0.996579	chr12-85667353-85667616	0.689911	FALSE	FALSE
chr12-4398508-4398618	12	0.0672643	1.06958	0.102308	-0.133257	0.267785	0.87524	1.30707	0	0.657466	0.510882	0.968939	chr12-4398508-4398618	0.69483	FALSE	FALSE
chr12-127221700-127221782	12	-0.0659968	0.936134	0.101322	-0.264584	0.13259	0.767525	1.14178	0	-0.651358	0.514815	0.957873	chr12-127221700-127221782	0.697395	FALSE	FALSE
chr12-125233163-125233354	12	0.0820406	1.0855	0.127077	-0.167025	0.331106	0.846179	1.39251	0	0.6456	0.518539	0.947477	chr12-125233163-125233354	0.700009	FALSE	FALSE
chr12-54357408-54357771	12	0.0874034	1.09134	0.137305	-0.181709	0.356516	0.833844	1.42834	0	0.636565	0.524408	0.931237	chr12-54357408-54357771	0.703969	FALSE	FALSE
chr12-3575061-3575403	12	0.0847716	1.08847	0.138727	-0.187129	0.356672	0.829337	1.42857	0	0.611067	0.541155	0.885886	chr12-3575061-3575403	0.714155	FALSE	FALSE
chr12-54446019-54448913	12	0.0565039	1.05813	0.102336	-0.144071	0.257079	0.865826	1.29315	0	0.552141	0.580851	0.783759	chr12-54446019-54448913	0.742825	FALSE	FALSE
chr12-81107990-81108034	12	-0.0536152	0.947797	0.0975766	-0.244862	0.137631	0.782813	1.14755	0	-0.549468	0.582684	0.779213	chr12-81107990-81108034	0.743598	FALSE	FALSE
chr12-30975749-30976349	12	-0.054288	0.947159	0.0992564	-0.248827	0.140251	0.779715	1.15056	0	-0.546947	0.584415	0.774935	chr12-30975749-30976349	0.744541	FALSE	FALSE
chr12-41582017-41582067	12	-0.0471635	0.953931	0.0869446	-0.217572	0.123245	0.80447	1.13116	0	-0.542454	0.587506	0.767326	chr12-41582017-41582067	0.746738	FALSE	FALSE
chr12-132670858-132671473	12	0.0632348	1.06528	0.116901	-0.165887	0.292356	0.847142	1.33958	0	0.540926	0.588558	0.764743	chr12-132670858-132671473	0.747432	FALSE	FALSE
chr12-49111321-49111433	12	0.0573815	1.05906	0.108361	-0.155002	0.269765	0.856414	1.30966	0	0.529541	0.59643	0.745574	chr12-49111321-49111433	0.754399	FALSE	FALSE
chr12-2800055-2801158	12	-0.0659107	0.936214	0.131647	-0.323934	0.192113	0.723298	1.21181	0	-0.500662	0.616609	0.697572	chr12-2800055-2801158	0.770022	FALSE	FALSE
chr12-58004248-58004448	12	-0.0442997	0.956667	0.0911285	-0.222908	0.134309	0.800188	1.14375	0	-0.486123	0.62688	0.67374	chr12-58004248-58004448	0.776595	FALSE	FALSE
chr12-3565676-3566133	12	0.0482616	1.04945	0.0995922	-0.146936	0.243459	0.86335	1.27565	0	0.484592	0.627966	0.671242	chr12-3565676-3566133	0.777624	FALSE	FALSE
chr12-54785003-54785320	12	-0.0538827	0.947543	0.113484	-0.276308	0.168543	0.758579	1.18358	0	-0.474803	0.634928	0.655336	chr12-54785003-54785320	0.782088	FALSE	FALSE
chr12-107348689-107349093	12	0.0580932	1.05981	0.124503	-0.185928	0.302114	0.830334	1.35272	0	0.466601	0.640785	0.642087	chr12-107348689-107349093	0.786023	FALSE	FALSE
chr12-98986792-98986887	12	-0.048552	0.952608	0.107176	-0.258613	0.161509	0.772122	1.17528	0	-0.453012	0.65054	0.62029	chr12-98986792-98986887	0.792512	FALSE	FALSE
chr12-132269563-132270829	12	0.0430729	1.04401	0.0967358	-0.146526	0.232672	0.863703	1.26197	0	0.445263	0.65613	0.607947	chr12-132269563-132270829	0.794716	FALSE	FALSE
chr12-4405469-4405584	12	0.0465628	1.04766	0.105801	-0.160804	0.25393	0.851459	1.28908	0	0.440097	0.659867	0.599753	chr12-4405469-4405584	0.797605	FALSE	FALSE
chr12-25055108-25056243	12	0.0449429	1.04597	0.102738	-0.156421	0.246306	0.855199	1.27929	0	0.43745	0.661785	0.595566	chr12-25055108-25056243	0.798724	FALSE	FALSE
chr12-53591398-53591766	12	0.0422992	1.04321	0.0994996	-0.152716	0.237315	0.858373	1.26784	0	0.42512	0.670749	0.576154	chr12-53591398-53591766	0.805387	FALSE	FALSE
chr12-100750473-100751051	12	0.0533801	1.05483	0.137571	-0.216254	0.323015	0.80553	1.38129	0	0.388018	0.698003	0.518696	chr12-100750473-100751051	0.822918	FALSE	FALSE
chr12-81110706-81111012	12	-0.052733	0.948633	0.140409	-0.327929	0.222463	0.720414	1.24915	0	-0.375568	0.707238	0.499732	chr12-81110706-81111012	0.829048	FALSE	FALSE
chr12-115118777-115118806	12	0.0357335	1.03638	0.0967851	-0.153962	0.225429	0.857305	1.25286	0	0.369204	0.711976	0.4901	chr12-115118777-115118806	0.832057	FALSE	FALSE
chr12-71113067-71113149	12	-0.0435541	0.957381	0.119427	-0.277626	0.190518	0.75758	1.20988	0	-0.364694	0.71534	0.483299	chr12-71113067-71113149	0.834	FALSE	FALSE
chr12-1770715-1770782	12	0.0308573	1.03134	0.0846773	-0.135107	0.196822	0.873622	1.21753	0	0.36441	0.715552	0.482872	chr12-1770715-1770782	0.834	FALSE	FALSE
chr12-47225979-47226453	12	0.0345686	1.03517	0.10438	-0.170013	0.23915	0.843654	1.27017	0	0.331179	0.740509	0.43341	chr12-47225979-47226453	0.853511	FALSE	FALSE
chr12-132657317-132657669	12	0.03658	1.03726	0.122221	-0.202969	0.276129	0.816303	1.31802	0	0.299294	0.764716	0.387004	chr12-132657317-132657669	0.869047	FALSE	FALSE
chr12-5620842-5621261	12	-0.0363796	0.964274	0.121788	-0.27508	0.202321	0.759511	1.22424	0	-0.298712	0.76516	0.386167	chr12-5620842-5621261	0.869047	FALSE	FALSE
chr12-24717001-24717178	12	0.0278534	1.02824	0.0946571	-0.157671	0.213378	0.854131	1.23785	0	0.294256	0.768562	0.379766	chr12-24717001-24717178	0.871746	FALSE	FALSE
chr12-130591337-130591397	12	0.026157	1.0265	0.0900793	-0.150395	0.202709	0.860368	1.22472	0	0.290377	0.771528	0.37421	chr12-130591337-130591397	0.872873	FALSE	FALSE
chr12-29376421-29376872	12	0.0296955	1.03014	0.102957	-0.172097	0.231488	0.841898	1.26047	0	0.288426	0.77302	0.371421	chr12-29376421-29376872	0.873892	FALSE	FALSE
chr12-132900274-132900761	12	0.0333992	1.03396	0.118962	-0.199761	0.26656	0.818926	1.30547	0	0.280756	0.778897	0.360495	chr12-132900274-132900761	0.877399	FALSE	FALSE
chr12-54354590-54355528	12	0.028753	1.02917	0.103131	-0.173379	0.230885	0.840819	1.25971	0	0.278802	0.780397	0.35772	chr12-54354590-54355528	0.878418	FALSE	FALSE
chr12-4399358-4399998	12	0.0263427	1.02669	0.0992025	-0.168091	0.220776	0.845277	1.24704	0	0.265545	0.79059	0.338999	chr12-4399358-4399998	0.88427	FALSE	FALSE
chr12-214194-214224	12	-0.0254514	0.97487	0.0971995	-0.215959	0.165056	0.805768	1.17946	0	-0.261847	0.793439	0.333809	chr12-214194-214224	0.8855	FALSE	FALSE
chr12-80749651-80749665	12	-0.0255769	0.974747	0.0986737	-0.218974	0.16782	0.803343	1.18272	0	-0.259207	0.795475	0.330111	chr12-80749651-80749665	0.886598	FALSE	FALSE
chr12-115103960-115104274	12	0.0282835	1.02869	0.110015	-0.187342	0.243909	0.82916	1.27623	0	0.257088	0.797111	0.327148	chr12-115103960-115104274	0.887456	FALSE	FALSE
chr12-16762789-16762831	12	-0.0228202	0.977438	0.0898874	-0.198996	0.153356	0.819553	1.16574	0	-0.253876	0.799592	0.322665	chr12-16762789-16762831	0.887833	FALSE	FALSE
chr12-30948636-30948641	12	0.0185734	1.01875	0.0747852	-0.128003	0.16515	0.879851	1.17957	0	0.248357	0.803858	0.314987	chr12-30948636-30948641	0.888785	FALSE	FALSE
chr12-123754071-123754328	12	0.0210174	1.02124	0.0854013	-0.146366	0.188401	0.863841	1.20732	0	0.246102	0.805604	0.311858	chr12-123754071-123754328	0.889822	FALSE	FALSE
chr12-106978920-106979726	12	-0.0259848	0.97435	0.107454	-0.23659	0.18462	0.789315	1.20276	0	-0.241824	0.808917	0.305937	chr12-106978920-106979726	0.891258	FALSE	FALSE
chr12-49688844-49689685	12	-0.0236479	0.976629	0.0984622	-0.21663	0.169334	0.805228	1.18452	0	-0.240173	0.810196	0.303656	chr12-49688844-49689685	0.891738	FALSE	FALSE
chr12-115131421-115131846	12	0.035636	1.03628	0.148435	-0.255291	0.326563	0.774691	1.3862	0	0.240078	0.81027	0.303526	chr12-115131421-115131846	0.891738	FALSE	FALSE
chr12-54383389-54383692	12	-0.0265766	0.973773	0.114517	-0.251025	0.197872	0.778003	1.21881	0	-0.232076	0.816479	0.292512	chr12-54383389-54383692	0.896022	FALSE	FALSE
chr12-85306854-85307424	12	0.0329587	1.03351	0.142539	-0.246412	0.312329	0.7816	1.3666	0	0.231227	0.817139	0.291347	chr12-85306854-85307424	0.896313	FALSE	FALSE
chr12-115137528-115137775	12	-0.0215062	0.978723	0.112875	-0.242737	0.199725	0.784477	1.22107	0	-0.190531	0.848893	0.236345	chr12-115137528-115137775	0.917717	FALSE	FALSE
chr12-54132086-54132568	12	-0.0152395	0.984876	0.0949627	-0.201363	0.170884	0.817616	1.18635	0	-0.160479	0.872504	0.196767	chr12-54132086-54132568	0.932201	FALSE	FALSE
chr12-81102035-81102749	12	0.0175293	1.01768	0.111047	-0.200119	0.235177	0.818633	1.26513	0	0.157854	0.874572	0.193352	chr12-81102035-81102749	0.933847	FALSE	FALSE
chr12-5602393-5603989	12	0.015626	1.01575	0.109705	-0.199392	0.230644	0.819229	1.25941	0	0.142436	0.886735	0.173424	chr12-5602393-5603989	0.942193	FALSE	FALSE
chr12-2017093-2017134	12	0.0171076	1.01725	0.121236	-0.22051	0.254725	0.80211	1.29011	0	0.14111	0.887783	0.171721	chr12-2017093-2017134	0.942566	FALSE	FALSE
chr12-54422127-54422488	12	0.012457	1.01253	0.0895501	-0.163058	0.187972	0.849542	1.2068	0	0.139107	0.889366	0.169151	chr12-54422127-54422488	0.942643	FALSE	FALSE
chr12-115102065-115102726	12	0.013771	1.01387	0.110965	-0.203717	0.231259	0.815693	1.26019	0	0.124102	0.901235	0.150026	chr12-115102065-115102726	0.950172	FALSE	FALSE
chr12-85673200-85673347	12	0.0109655	1.01103	0.0931003	-0.171508	0.193439	0.842394	1.21342	0	0.117781	0.906241	0.142034	chr12-85673200-85673347	0.950429	FALSE	FALSE
chr12-54384666-54384744	12	0.00634	1.00636	0.0777321	-0.146012	0.158692	0.864147	1.17198	0	0.0815622	0.934995	0.0969696	chr12-54384666-54384744	0.965304	FALSE	FALSE
chr12-22095182-22095477	12	-0.00818799	0.991845	0.121619	-0.246556	0.23018	0.781488	1.25883	0	-0.0673251	0.946323	0.0795956	chr12-22095182-22095477	0.969089	FALSE	FALSE
chr12-56040025-56040336	12	0.00578512	1.0058	0.0884198	-0.167514	0.179085	0.845764	1.19612	0	0.0654279	0.947833	0.0772947	chr12-56040025-56040336	0.970411	FALSE	FALSE
chr12-2944436-2944493	12	0.0066775	1.0067	0.106952	-0.202944	0.216299	0.816324	1.24147	0	0.0624346	0.950217	0.0736715	chr12-2944436-2944493	0.971623	FALSE	FALSE
chr12-247224-247459	12	0.00635792	1.00638	0.113675	-0.216441	0.229156	0.80538	1.25754	0	0.0559308	0.955397	0.0658278	chr12-247224-247459	0.974549	FALSE	FALSE
chr12-57618943-57619401	12	-0.00492179	0.99509	0.11454	-0.229417	0.219573	0.794997	1.24555	0	-0.0429698	0.965726	0.0503148	chr12-57618943-57619401	0.979218	FALSE	FALSE
chr12-131541853-131542072	12	0.00313302	1.00314	0.121127	-0.234272	0.240538	0.791147	1.27193	0	0.0258655	0.979365	0.0300821	chr12-131541853-131542072	0.987169	FALSE	FALSE
chr12-54402431-54403314	12	0.00218541	1.00219	0.0862409	-0.166844	0.171214	0.846332	1.18675	0	0.0253407	0.979783	0.0294656	chr12-54402431-54403314	0.987366	FALSE	FALSE
chr12-22777409-22777465	12	-0.00235815	0.997645	0.0944427	-0.187462	0.182746	0.82906	1.20051	0	-0.0249691	0.98008	0.0290292	chr12-22777409-22777465	0.98744	FALSE	FALSE
chr12-6308758-6309025	12	-0.00163541	0.998366	0.0856791	-0.169563	0.166293	0.844033	1.18092	0	-0.0190876	0.984771	0.0221395	chr12-6308758-6309025	0.990139	FALSE	FALSE
chr12-54350153-54350294	12	-0.0019235	0.998078	0.116556	-0.230369	0.226522	0.794241	1.25423	0	-0.0165029	0.986833	0.0191218	chr12-54350153-54350294	0.991087	FALSE	FALSE
chr12-113515835-113515969	12	-0.00106934	0.998931	0.10232	-0.201612	0.199473	0.817412	1.22076	0	-0.010451	0.991661	0.0120804	chr12-113515835-113515969	0.995259	FALSE	FALSE
chr12-116756136-116756948	12	-7.52509e-05	0.999925	0.099245	-0.194592	0.194441	0.823171	1.21463	0	-0.000758234	0.999395	0.00087307	chr12-116756136-116756948	0.999729	FALSE	FALSE
chr13-79169714-79169966	13	0.472282	1.60365	0.114633	0.247606	0.696958	1.28095	2.00764	0	4.11995	3.78949e-05	14.6876	chr13-79169714-79169966	0.0559202	FALSE	TRUE
chr13-113700534-113700994	13	0.407481	1.50303	0.128338	0.155943	0.659019	1.16876	1.93289	0	3.17506	0.00149807	9.38268	chr13-113700534-113700994	0.0742534	FALSE	TRUE
chr13-109318335-109318432	13	0.375918	1.45633	0.119048	0.142588	0.609248	1.15325	1.83905	0	3.1577	0.0015902	9.29658	chr13-109318335-109318432	0.0756967	FALSE	TRUE
chr13-113646732-113646899	13	0.384369	1.46869	0.128559	0.132398	0.636339	1.14156	1.88955	0	2.98983	0.00279136	8.48481	chr13-113646732-113646899	0.0823473	FALSE	TRUE
chr13-113642457-113642784	13	0.358128	1.43065	0.120664	0.121631	0.594625	1.12934	1.81235	0	2.96798	0.00299765	8.38195	chr13-113642457-113642784	0.083463	FALSE	TRUE
chr13-22493739-22493776	13	0.246742	1.27985	0.0838676	0.0823646	0.411119	1.08585	1.50851	0	2.94204	0.00326055	8.26067	chr13-22493739-22493776	0.0852999	FALSE	TRUE
chr13-113611440-113611873	13	0.393832	1.48265	0.137107	0.125108	0.662556	1.13327	1.93974	0	2.87245	0.00407301	7.93969	chr13-113611440-113611873	0.0874195	FALSE	TRUE
chr13-112901929-112902015	13	0.29083	1.33754	0.10389	0.0872095	0.49445	1.09113	1.6396	0	2.79941	0.00511966	7.60974	chr13-112901929-112902015	0.0939075	FALSE	TRUE
chr13-23309774-23310675	13	0.366762	1.44305	0.135271	0.101636	0.631889	1.10698	1.88116	0	2.71131	0.00670172	7.22125	chr13-23309774-23310675	0.103167	FALSE	FALSE
chr13-112815866-112815961	13	0.267041	1.30609	0.0985091	0.0739667	0.460115	1.07677	1.58426	0	2.71083	0.00671159	7.21913	chr13-112815866-112815961	0.103167	FALSE	FALSE
chr13-112899567-112899619	13	0.278616	1.3213	0.103186	0.0763745	0.480857	1.07937	1.61746	0	2.70013	0.00693134	7.17265	chr13-112899567-112899619	0.104722	FALSE	FALSE
chr13-113613229-113614315	13	0.328706	1.38917	0.123577	0.086499	0.570912	1.09035	1.76988	0	2.65992	0.00781582	6.99939	chr13-113613229-113614315	0.108795	FALSE	FALSE
chr13-114187494-114188051	13	-0.254546	0.775268	0.0960956	-0.44289	-0.0662021	0.642178	0.935942	0	-2.64888	0.00807583	6.95217	chr13-114187494-114188051	0.108841	FALSE	FALSE
chr13-113296192-113296447	13	0.351766	1.42158	0.13409	0.0889539	0.614578	1.09303	1.84888	0	2.62335	0.00870694	6.84362	chr13-113296192-113296447	0.110734	FALSE	FALSE
chr13-113636679-113636953	13	0.26551	1.3041	0.101861	0.0658661	0.465154	1.06808	1.59226	0	2.60659	0.00914486	6.77282	chr13-113636679-113636953	0.112134	FALSE	FALSE
chr13-25946972-25947159	13	0.279309	1.32222	0.107174	0.0692513	0.489366	1.07171	1.63128	0	2.60612	0.00915741	6.77084	chr13-25946972-25947159	0.112134	FALSE	FALSE
chr13-112630424-112630795	13	0.456919	1.5792	0.176525	0.110937	0.802901	1.11732	2.23201	0	2.58842	0.00964182	6.69648	chr13-112630424-112630795	0.114591	FALSE	FALSE
chr13-113699440-113699526	13	0.318137	1.37457	0.123192	0.076685	0.55959	1.0797	1.74995	0	2.58245	0.00981027	6.67149	chr13-113699440-113699526	0.114591	FALSE	FALSE
chr13-112275959-112276127	13	0.301592	1.35201	0.119871	0.0666494	0.536535	1.06892	1.71007	0	2.51597	0.0118704	6.39649	chr13-112275959-112276127	0.125212	FALSE	FALSE
chr13-89815421-89815451	13	0.219044	1.24489	0.0878363	0.0468881	0.3912	1.048	1.47875	0	2.49378	0.0126392	6.30595	chr13-89815421-89815451	0.127612	FALSE	FALSE
chr13-28673714-28673762	13	0.284756	1.32944	0.115742	0.0579065	0.511605	1.05962	1.66797	0	2.46027	0.0138832	6.17052	chr13-28673714-28673762	0.131327	FALSE	FALSE
chr13-113627866-113628068	13	0.278069	1.32058	0.113407	0.0557943	0.500343	1.05738	1.64929	0	2.45195	0.0142086	6.13709	chr13-113627866-113628068	0.132424	FALSE	FALSE
chr13-110386152-110386176	13	0.214874	1.23971	0.08819	0.0420251	0.387724	1.04292	1.47362	0	2.43649	0.0148304	6.07529	chr13-110386152-110386176	0.133866	FALSE	FALSE
chr13-51417469-51418221	13	-0.230403	0.794214	0.0954809	-0.417542	-0.0432636	0.658664	0.957659	0	-2.41308	0.0158185	5.98224	chr13-51417469-51418221	0.137311	FALSE	FALSE
chr13-109538794-109539022	13	0.250918	1.2852	0.106441	0.0422976	0.459538	1.0432	1.58334	0	2.35735	0.0184061	5.76367	chr13-109538794-109539022	0.147825	FALSE	FALSE
chr13-113752960-113753041	13	0.294093	1.34191	0.126198	0.0467496	0.541436	1.04786	1.71847	0	2.33041	0.0197845	5.65949	chr13-113752960-113753041	0.149977	FALSE	FALSE
chr13-112815083-112815146	13	0.215945	1.24103	0.0927922	0.0340753	0.397814	1.03466	1.48857	0	2.32719	0.0199554	5.64708	chr13-112815083-112815146	0.150092	FALSE	FALSE
chr13-112690569-112691186	13	0.216934	1.24226	0.0948475	0.0310362	0.402832	1.03152	1.49605	0	2.28719	0.022185	5.49427	chr13-112690569-112691186	0.15639	FALSE	FALSE
chr13-112882823-112882903	13	0.266815	1.3058	0.117005	0.0374885	0.496141	1.0382	1.64237	0	2.28036	0.0225861	5.46842	chr13-112882823-112882903	0.15796	FALSE	FALSE
chr13-23422746-23423130	13	0.242513	1.27445	0.106534	0.0337099	0.451316	1.03428	1.57038	0	2.27639	0.0228228	5.45338	chr13-23422746-23423130	0.158863	FALSE	FALSE
chr13-113698408-113698688	13	0.300699	1.3508	0.133327	0.0393831	0.562015	1.04017	1.7542	0	2.25535	0.0241112	5.37415	chr13-113698408-113698688	0.1625	FALSE	FALSE
chr13-22298660-22298927	13	0.275241	1.31685	0.124317	0.0315832	0.518898	1.03209	1.68018	0	2.21402	0.0268276	5.22014	chr13-22298660-22298927	0.168701	FALSE	FALSE
chr13-28562668-28562902	13	0.361415	1.43536	0.163876	0.0402248	0.682606	1.04104	1.97903	0	2.20542	0.0274244	5.1884	chr13-28562668-28562902	0.170997	FALSE	FALSE
chr13-112901213-112901351	13	0.225005	1.25233	0.102968	0.0231916	0.426818	1.02346	1.53237	0	2.1852	0.0288745	5.11406	chr13-112901213-112901351	0.175227	FALSE	FALSE
chr13-112861499-112861518	13	0.218135	1.24375	0.103	0.0162579	0.420012	1.01639	1.52198	0	2.11781	0.0341914	4.87022	chr13-112861499-112861518	0.185497	FALSE	FALSE
chr13-53422474-53422871	13	0.185373	1.20367	0.0879311	0.0130314	0.357715	1.01312	1.43006	0	2.10816	0.0350168	4.83581	chr13-53422474-53422871	0.188818	FALSE	FALSE
chr13-113001329-113001355	13	0.179024	1.19605	0.0856981	0.0110593	0.34699	1.01112	1.4148	0	2.08901	0.0367065	4.76782	chr13-113001329-113001355	0.191176	FALSE	FALSE
chr13-111483028-111483072	13	0.202009	1.22386	0.0970063	0.0118797	0.392137	1.01195	1.48014	0	2.08243	0.0373035	4.74455	chr13-111483028-111483072	0.192837	FALSE	FALSE
chr13-112927190-112927331	13	0.191234	1.21074	0.0960486	0.00298229	0.379486	1.00299	1.46153	0	1.99101	0.0464794	4.42727	chr13-112927190-112927331	0.213967	FALSE	FALSE
chr13-113743564-113744320	13	0.215285	1.24022	0.112329	-0.00487542	0.435445	0.995136	1.54565	0	1.91656	0.0552937	4.17674	chr13-113743564-113744320	0.232024	FALSE	FALSE
chr13-112631550-112631672	13	0.208892	1.23231	0.109427	-0.00558084	0.423365	0.994435	1.52709	0	1.90896	0.0562668	4.15157	chr13-112631550-112631672	0.233452	FALSE	FALSE
chr13-113624866-113625160	13	0.239703	1.27087	0.125942	-0.00713855	0.486545	0.992887	1.62669	0	1.90328	0.0570037	4.1328	chr13-113624866-113625160	0.235471	FALSE	FALSE
chr13-112724221-112724583	13	0.22663	1.25437	0.119215	-0.00702724	0.460287	0.992997	1.58453	0	1.90102	0.0572996	4.12533	chr13-112724221-112724583	0.235968	FALSE	FALSE
chr13-95202420-95202629	13	-0.189929	0.827018	0.0999544	-0.385836	0.00597766	0.679882	1.006	0	-1.90016	0.0574121	4.1225	chr13-95202420-95202629	0.236211	FALSE	FALSE
chr13-98825992-98826197	13	0.226146	1.25376	0.123737	-0.0163737	0.468666	0.98376	1.59786	0	1.82764	0.067604	3.88675	chr13-98825992-98826197	0.256455	FALSE	FALSE
chr13-77461279-77461426	13	-0.229409	0.795003	0.125686	-0.475749	0.01693	0.62142	1.01707	0	-1.82526	0.0679613	3.87914	chr13-77461279-77461426	0.257018	FALSE	FALSE
chr13-113696937-113697165	13	0.187083	1.20573	0.102853	-0.0145051	0.38867	0.9856	1.47502	0	1.81894	0.0689212	3.85891	chr13-113696937-113697165	0.257912	FALSE	FALSE
chr13-112856684-112857019	13	0.192707	1.21253	0.106171	-0.0153837	0.400798	0.984734	1.49302	0	1.81507	0.0695135	3.84656	chr13-112856684-112857019	0.258602	FALSE	FALSE
chr13-112609986-112611355	13	0.201774	1.22357	0.112138	-0.0180125	0.421561	0.982149	1.52434	0	1.79934	0.0719654	3.79655	chr13-112609986-112611355	0.262597	FALSE	FALSE
chr13-113007441-113007838	13	0.208049	1.23127	0.116052	-0.0194088	0.435506	0.980778	1.54575	0	1.79272	0.0730174	3.77561	chr13-113007441-113007838	0.263971	FALSE	FALSE
chr13-95366203-95366456	13	0.197167	1.21795	0.111892	-0.0221361	0.416471	0.978107	1.5166	0	1.76213	0.0780475	3.6795	chr13-95366203-95366456	0.273352	FALSE	FALSE
chr13-50570018-50570250	13	-0.206785	0.813194	0.118728	-0.439488	0.0259175	0.644366	1.02626	0	-1.74167	0.081566	3.61589	chr13-50570018-50570250	0.280352	FALSE	FALSE
chr13-112883974-112884102	13	0.185392	1.20369	0.107289	-0.0248909	0.395676	0.975416	1.48539	0	1.72797	0.0839943	3.57356	chr13-112883974-112884102	0.283417	FALSE	FALSE
chr13-111718937-111719003	13	0.198485	1.21955	0.116705	-0.030252	0.427222	0.970201	1.53299	0	1.70075	0.0889908	3.4902	chr13-111718937-111719003	0.290962	FALSE	FALSE
chr13-113274482-113274535	13	0.207155	1.23017	0.122052	-0.0320628	0.446373	0.968446	1.56263	0	1.69727	0.0896463	3.47961	chr13-113274482-113274535	0.292014	FALSE	FALSE
chr13-19692335-19692444	13	0.238515	1.26936	0.141131	-0.0380966	0.515126	0.96262	1.67385	0	1.69003	0.091023	3.45763	chr13-19692335-19692444	0.293061	FALSE	FALSE
chr13-95358092-95359203	13	0.203615	1.22583	0.121131	-0.033798	0.441028	0.966767	1.5543	0	1.68094	0.0927738	3.43014	chr13-95358092-95359203	0.294838	FALSE	FALSE
chr13-112725605-112726662	13	0.208288	1.23157	0.124469	-0.0356665	0.452243	0.964962	1.57183	0	1.67342	0.0942456	3.40743	chr13-112725605-112726662	0.297202	FALSE	FALSE
chr13-112788517-112788669	13	0.149458	1.1612	0.0893175	-0.0256009	0.324517	0.974724	1.38336	0	1.67334	0.0942611	3.40719	chr13-112788517-112788669	0.297202	FALSE	FALSE
chr13-27580727-27580970	13	-0.177783	0.837124	0.10677	-0.387049	0.0314826	0.679058	1.03198	0	-1.6651	0.0958927	3.38244	chr13-27580727-27580970	0.298956	FALSE	FALSE
chr13-100626995-100627366	13	0.183362	1.20125	0.111135	-0.0344582	0.401183	0.966129	1.49359	0	1.64991	0.098962	3.33698	chr13-100626995-100627366	0.303948	FALSE	FALSE
chr13-112770169-112770189	13	0.152321	1.16453	0.0933881	-0.0307161	0.335359	0.969751	1.39844	0	1.63106	0.102878	3.28099	chr13-112770169-112770189	0.311308	FALSE	FALSE
chr13-112838022-112838611	13	0.206024	1.22878	0.126651	-0.0422084	0.454256	0.95867	1.575	0	1.6267	0.103801	3.26811	chr13-112838022-112838611	0.312047	FALSE	FALSE
chr13-37249426-37249481	13	0.188031	1.20687	0.116568	-0.0404391	0.4165	0.960368	1.51664	0	1.61305	0.106734	3.22791	chr13-37249426-37249481	0.31396	FALSE	FALSE
chr13-112895431-112895794	13	0.214553	1.23931	0.135633	-0.0512819	0.480388	0.950011	1.6167	0	1.58187	0.113679	3.13696	chr13-112895431-112895794	0.321365	FALSE	FALSE
chr13-112760898-112761844	13	0.139922	1.15018	0.0916803	-0.0397679	0.319612	0.961012	1.37659	0	1.5262	0.126961	2.97755	chr13-112760898-112761844	0.337639	FALSE	FALSE
chr13-111773936-111774127	13	0.209511	1.23307	0.137938	-0.0608417	0.479864	0.940972	1.61585	0	1.51888	0.128792	2.95689	chr13-111773936-111774127	0.339847	FALSE	FALSE
chr13-114917199-114917297	13	0.185815	1.2042	0.122609	-0.0544938	0.426123	0.946964	1.53131	0	1.51551	0.129643	2.94738	chr13-114917199-114917297	0.340611	FALSE	FALSE
chr13-112874796-112875489	13	0.143952	1.15483	0.0969215	-0.0460107	0.333915	0.955032	1.39642	0	1.48524	0.13748	2.86271	chr13-112874796-112875489	0.349181	FALSE	FALSE
chr13-111972854-111973143	13	0.242752	1.27475	0.168074	-0.0866666	0.572171	0.916983	1.77211	0	1.44432	0.14865	2.75001	chr13-111972854-111973143	0.365392	FALSE	FALSE
chr13-25337649-25338390	13	0.190649	1.21003	0.136159	-0.0762189	0.457516	0.926613	1.58014	0	1.40019	0.161457	2.63077	chr13-25337649-25338390	0.381823	FALSE	FALSE
chr13-113496400-113496719	13	-0.159033	0.852968	0.113664	-0.38181	0.0637432	0.682625	1.06582	0	-1.39916	0.161765	2.62803	chr13-113496400-113496719	0.382067	FALSE	FALSE
chr13-95411394-95411504	13	0.166649	1.18134	0.119492	-0.0675504	0.400849	0.934681	1.49309	0	1.39465	0.163121	2.61598	chr13-95411394-95411504	0.383708	FALSE	FALSE
chr13-114808856-114808934	13	0.141183	1.15163	0.101337	-0.0574345	0.3398	0.944184	1.40467	0	1.3932	0.16356	2.61211	chr13-114808856-114808934	0.383816	FALSE	FALSE
chr13-112333310-112333627	13	0.1674	1.18223	0.121438	-0.0706141	0.405415	0.931821	1.49992	0	1.37848	0.168054	2.573	chr13-112333310-112333627	0.389109	FALSE	FALSE
chr13-112075959-112076036	13	0.153831	1.16629	0.113003	-0.0676497	0.375312	0.934588	1.45545	0	1.36131	0.173417	2.52769	chr13-112075959-112076036	0.395526	FALSE	FALSE
chr13-113719136-113719440	13	0.1257	1.13394	0.0928915	-0.0563641	0.307764	0.945195	1.36038	0	1.35319	0.175995	2.50639	chr13-113719136-113719440	0.398328	FALSE	FALSE
chr13-114325494-114325720	13	0.148842	1.16049	0.111595	-0.0698809	0.367565	0.932505	1.44421	0	1.33377	0.182281	2.45577	chr13-114325494-114325720	0.403882	FALSE	FALSE
chr13-109779684-109779925	13	0.156186	1.16904	0.117334	-0.0737853	0.386157	0.928871	1.47132	0	1.33112	0.183151	2.4489	chr13-109779684-109779925	0.404797	FALSE	FALSE
chr13-112209007-112209221	13	0.149466	1.16121	0.114796	-0.0755304	0.374463	0.927252	1.45421	0	1.30201	0.192912	2.37398	chr13-112209007-112209221	0.412173	FALSE	FALSE
chr13-112602415-112602774	13	0.132008	1.14112	0.101956	-0.0678223	0.331838	0.934426	1.39353	0	1.29475	0.195406	2.35546	chr13-112602415-112602774	0.415495	FALSE	FALSE
chr13-112512365-112512462	13	0.138882	1.14899	0.108116	-0.0730218	0.350786	0.929581	1.42018	0	1.28456	0.198945	2.32956	chr13-112512365-112512462	0.419975	FALSE	FALSE
chr13-72408747-72408750	13	0.13264	1.14184	0.103988	-0.071173	0.336453	0.931301	1.39997	0	1.27553	0.202122	2.3067	chr13-72408747-72408750	0.422272	FALSE	FALSE
chr13-113538039-113538109	13	-0.139831	0.869506	0.109672	-0.354784	0.0751233	0.701325	1.07802	0	-1.27498	0.202315	2.30533	chr13-113538039-113538109	0.422475	FALSE	FALSE
chr13-114107554-114108713	13	0.138012	1.14799	0.108514	-0.0746712	0.350696	0.928049	1.42006	0	1.27184	0.20343	2.29739	chr13-114107554-114108713	0.423657	FALSE	FALSE
chr13-110398142-110398293	13	0.154659	1.16726	0.123895	-0.0881711	0.39749	0.915604	1.48809	0	1.24831	0.211919	2.23842	chr13-110398142-110398293	0.43289	FALSE	FALSE
chr13-110804709-110804776	13	-0.124235	0.883172	0.10032	-0.320859	0.0723888	0.725525	1.07507	0	-1.23839	0.215573	2.21375	chr13-110804709-110804776	0.437771	FALSE	FALSE
chr13-112668176-112668501	13	0.166397	1.18104	0.135002	-0.0982008	0.430996	0.906467	1.53879	0	1.23256	0.21774	2.19932	chr13-112668176-112668501	0.440556	FALSE	FALSE
chr13-112238798-112238872	13	0.112237	1.11878	0.0910883	-0.0662931	0.290766	0.935857	1.33745	0	1.23217	0.217884	2.19837	chr13-112238798-112238872	0.440645	FALSE	FALSE
chr13-100085073-100085455	13	0.119476	1.12691	0.0977445	-0.0721002	0.311051	0.930438	1.36486	0	1.22232	0.221585	2.17407	chr13-100085073-100085455	0.444274	FALSE	FALSE
chr13-28544760-28545566	13	0.106327	1.11219	0.0879195	-0.0659922	0.278646	0.936138	1.32134	0	1.20937	0.226522	2.14228	chr13-28544760-28545566	0.450298	FALSE	FALSE
chr13-50702675-50703026	13	-0.122233	0.884942	0.10168	-0.321523	0.0770564	0.725044	1.0801	0	-1.20213	0.229312	2.12462	chr13-50702675-50703026	0.452059	FALSE	FALSE
chr13-28527119-28527437	13	0.126014	1.1343	0.106762	-0.0832363	0.335265	0.920134	1.39831	0	1.18032	0.237872	2.07174	chr13-28527119-28527437	0.459496	FALSE	FALSE
chr13-112998074-112999023	13	0.139943	1.15021	0.122501	-0.100155	0.380041	0.904697	1.46234	0	1.14238	0.253295	1.98111	chr13-112998074-112999023	0.475023	FALSE	FALSE
chr13-44971649-44971694	13	0.0970203	1.10188	0.0849358	-0.0694508	0.263491	0.932906	1.30147	0	1.14228	0.253338	1.98086	chr13-44971649-44971694	0.475023	FALSE	FALSE
chr13-112908248-112908450	13	0.135179	1.14474	0.118996	-0.0980487	0.368406	0.906605	1.44543	0	1.136	0.255958	1.96602	chr13-112908248-112908450	0.477752	FALSE	FALSE
chr13-110885345-110885404	13	-0.120148	0.88679	0.105898	-0.327703	0.0874082	0.720577	1.09134	0	-1.13456	0.256559	1.96264	chr13-110885345-110885404	0.478427	FALSE	FALSE
chr13-79181947-79182205	13	0.120115	1.12763	0.107312	-0.090212	0.330442	0.913737	1.39158	0	1.11931	0.263008	1.92682	chr13-79181947-79182205	0.484938	FALSE	FALSE
chr13-24079390-24079418	13	0.11814	1.1254	0.106044	-0.0897023	0.325982	0.914203	1.38539	0	1.11406	0.265251	1.91457	chr13-24079390-24079418	0.486115	FALSE	FALSE
chr13-31480646-31480942	13	-0.113969	0.892285	0.102309	-0.314492	0.0865534	0.73016	1.09041	0	-1.11397	0.265293	1.91434	chr13-31480646-31480942	0.486115	FALSE	FALSE
chr13-100644217-100644507	13	0.150694	1.16264	0.135447	-0.114778	0.416166	0.891564	1.51614	0	1.11256	0.265895	1.91107	chr13-100644217-100644507	0.48656	FALSE	FALSE
chr13-76444798-76445108	13	-0.145399	0.864677	0.131586	-0.403303	0.112505	0.66811	1.11908	0	-1.10497	0.269172	1.8934	chr13-76444798-76445108	0.489282	FALSE	FALSE
chr13-61490822-61491000	13	0.13999	1.15026	0.127293	-0.1095	0.389481	0.896282	1.47621	0	1.09975	0.271443	1.88128	chr13-61490822-61491000	0.491283	FALSE	FALSE
chr13-113242878-113243141	13	0.119925	1.12741	0.110408	-0.0964703	0.336319	0.908037	1.39979	0	1.0862	0.277391	1.85001	chr13-113242878-113243141	0.496366	FALSE	FALSE
chr13-111682141-111682365	13	0.115686	1.12264	0.106726	-0.0934923	0.324865	0.910745	1.38384	0	1.08396	0.278383	1.84486	chr13-111682141-111682365	0.497338	FALSE	FALSE
chr13-112255453-112255534	13	0.0900775	1.09426	0.0835225	-0.0736237	0.253779	0.929021	1.28889	0	1.07848	0.280819	1.83229	chr13-112255453-112255534	0.499034	FALSE	FALSE
chr13-100092028-100092081	13	0.112587	1.11917	0.106026	-0.0952195	0.320393	0.909173	1.37767	0	1.06188	0.288289	1.79441	chr13-100092028-100092081	0.505848	FALSE	FALSE
chr13-88328009-88328471	13	0.111123	1.11753	0.105425	-0.0955054	0.317752	0.908913	1.37404	0	1.05405	0.291858	1.77666	chr13-88328009-88328471	0.510553	FALSE	FALSE
chr13-100578585-100578831	13	0.121503	1.12919	0.116965	-0.107744	0.350749	0.897858	1.42013	0	1.0388	0.298899	1.74227	chr13-100578585-100578831	0.518302	FALSE	FALSE
chr13-110874267-110874326	13	-0.104277	0.900976	0.101605	-0.303418	0.094865	0.73829	1.09951	0	-1.0263	0.304752	1.71429	chr13-110874267-110874326	0.524358	FALSE	FALSE
chr13-112986154-112986978	13	0.108079	1.11414	0.106239	-0.100146	0.316303	0.904706	1.37205	0	1.01732	0.309002	1.69431	chr13-112986154-112986978	0.528439	FALSE	FALSE
chr13-113660246-113660298	13	0.119825	1.1273	0.117998	-0.111447	0.351096	0.894539	1.42062	0	1.01548	0.309875	1.69024	chr13-113660246-113660298	0.528843	FALSE	FALSE
chr13-47126300-47126445	13	-0.114988	0.891376	0.113386	-0.337221	0.107244	0.713751	1.11321	0	-1.01413	0.310519	1.68725	chr13-47126300-47126445	0.529457	FALSE	FALSE
chr13-113119625-113120146	13	0.1395	1.1497	0.13894	-0.132817	0.411816	0.875626	1.50956	0	1.00403	0.315363	1.66491	chr13-113119625-113120146	0.532664	FALSE	FALSE
chr13-21900392-21900854	13	-0.126658	0.881035	0.127737	-0.377018	0.123702	0.685904	1.13168	0	-0.991554	0.321415	1.63749	chr13-21900392-21900854	0.537148	FALSE	FALSE
chr13-26043472-26043578	13	0.120071	1.12758	0.121174	-0.117425	0.357567	0.889207	1.42985	0	0.990901	0.321734	1.63606	chr13-26043472-26043578	0.537279	FALSE	FALSE
chr13-112331836-112332120	13	-0.103109	0.902029	0.104808	-0.308529	0.102312	0.734526	1.10773	0	-0.983781	0.325223	1.6205	chr13-112331836-112332120	0.540249	FALSE	FALSE
chr13-91826885-91827600	13	0.131637	1.14069	0.134133	-0.131258	0.394533	0.876991	1.48369	0	0.981395	0.326398	1.6153	chr13-91826885-91827600	0.541388	FALSE	FALSE
chr13-79968216-79968324	13	0.097989	1.10295	0.100748	-0.0994726	0.295451	0.905315	1.34373	0	0.972619	0.330742	1.59622	chr13-79968216-79968324	0.545935	FALSE	FALSE
chr13-112517408-112517628	13	0.108415	1.11451	0.111632	-0.11038	0.32721	0.895494	1.38709	0	0.971183	0.331457	1.59311	chr13-112517408-112517628	0.546096	FALSE	FALSE
chr13-112652438-112652666	13	0.110939	1.11733	0.114894	-0.11425	0.336128	0.892035	1.39952	0	0.965574	0.334257	1.58097	chr13-112652438-112652666	0.548312	FALSE	FALSE
chr13-19755900-19756318	13	0.112803	1.11941	0.121927	-0.126169	0.351775	0.881466	1.42159	0	0.925173	0.354876	1.49461	chr13-19755900-19756318	0.569215	FALSE	FALSE
chr13-113807384-113807831	13	0.0853075	1.08905	0.0931957	-0.0973527	0.267968	0.907236	1.30731	0	0.915359	0.360003	1.47392	chr13-113807384-113807831	0.574733	FALSE	FALSE
chr13-33589962-33590083	13	0.118006	1.12525	0.133325	-0.143305	0.379318	0.866489	1.46129	0	0.885104	0.3761	1.41081	chr13-33589962-33590083	0.589719	FALSE	FALSE
chr13-81229232-81229541	13	0.108198	1.11427	0.122956	-0.132791	0.349186	0.875648	1.41791	0	0.879975	0.378873	1.40022	chr13-81229232-81229541	0.590685	FALSE	FALSE
chr13-46425508-46426263	13	0.0967086	1.10154	0.109998	-0.118884	0.312301	0.887911	1.36657	0	0.879184	0.379302	1.39858	chr13-46425508-46426263	0.590685	FALSE	FALSE
chr13-112799999-112800020	13	0.0794325	1.08267	0.0905925	-0.0981256	0.256991	0.906535	1.29303	0	0.876811	0.380589	1.39369	chr13-112799999-112800020	0.591013	FALSE	FALSE
chr13-103346811-103346962	13	0.116009	1.12301	0.132589	-0.14386	0.375879	0.866009	1.45627	0	0.874956	0.381598	1.38988	chr13-103346811-103346962	0.591503	FALSE	FALSE
chr13-28553501-28553805	13	0.0915147	1.09583	0.108331	-0.12081	0.30384	0.886202	1.35505	0	0.844769	0.39824	1.32829	chr13-28553501-28553805	0.606469	FALSE	FALSE
chr13-112572321-112572559	13	0.096177	1.10095	0.114483	-0.128206	0.320561	0.879672	1.3779	0	0.840095	0.400855	1.31885	chr13-112572321-112572559	0.608777	FALSE	FALSE
chr13-112599492-112599665	13	0.0865518	1.09041	0.105402	-0.120032	0.293136	0.886892	1.34062	0	0.82116	0.411555	1.28084	chr13-112599492-112599665	0.61675	FALSE	FALSE
chr13-20767876-20768560	13	0.100865	1.10613	0.123237	-0.140674	0.342404	0.868772	1.40833	0	0.818465	0.413092	1.27547	chr13-20767876-20768560	0.618241	FALSE	FALSE
chr13-36728869-36729247	13	-0.0904953	0.913479	0.111904	-0.309824	0.128833	0.733576	1.1375	0	-0.808684	0.418697	1.25602	chr13-36728869-36729247	0.62284	FALSE	FALSE
chr13-111141830-111142065	13	0.11048	1.11681	0.139112	-0.162174	0.383135	0.850293	1.46688	0	0.794182	0.427089	1.22739	chr13-111141830-111142065	0.631957	FALSE	FALSE
chr13-113707783-113708289	13	-0.0846736	0.918812	0.106718	-0.293837	0.12449	0.745398	1.13257	0	-0.793434	0.427525	1.22592	chr13-113707783-113708289	0.632298	FALSE	FALSE
chr13-37004536-37005273	13	0.111159	1.11757	0.141938	-0.167034	0.389352	0.846171	1.47602	0	0.783151	0.433538	1.20577	chr13-37004536-37005273	0.63651	FALSE	FALSE
chr13-107865374-107865419	13	0.0843283	1.08799	0.10851	-0.128348	0.297005	0.879547	1.34582	0	0.777144	0.437074	1.19405	chr13-107865374-107865419	0.640491	FALSE	FALSE
chr13-112720171-112720244	13	0.0680528	1.07042	0.08774	-0.103915	0.24002	0.901302	1.27127	0	0.775618	0.437974	1.19108	chr13-112720171-112720244	0.641009	FALSE	FALSE
chr13-112321694-112322273	13	0.0755063	1.07843	0.098763	-0.118066	0.269078	0.888638	1.30876	0	0.76452	0.444557	1.16956	chr13-112321694-112322273	0.64463	FALSE	FALSE
chr13-113705742-113705910	13	0.0937292	1.09826	0.124478	-0.150243	0.337701	0.860499	1.40172	0	0.752979	0.451462	1.14732	chr13-113705742-113705910	0.651867	FALSE	FALSE
chr13-114318492-114319076	13	0.0898259	1.09398	0.120378	-0.146111	0.325763	0.864062	1.38509	0	0.746197	0.455549	1.13432	chr13-114318492-114319076	0.65538	FALSE	FALSE
chr13-107569368-107569408	13	-0.0784917	0.92451	0.105558	-0.285381	0.128397	0.751728	1.137	0	-0.743592	0.457123	1.12934	chr13-107569368-107569408	0.65538	FALSE	FALSE
chr13-29158152-29158391	13	-0.078879	0.924152	0.108391	-0.291322	0.133564	0.747275	1.14289	0	-0.727724	0.466782	1.09918	chr13-29158152-29158391	0.663599	FALSE	FALSE
chr13-111217366-111217611	13	-0.0633165	0.938646	0.0878154	-0.235432	0.108798	0.79023	1.11494	0	-0.721019	0.470898	1.08651	chr13-111217366-111217611	0.666241	FALSE	FALSE
chr13-112236782-112236854	13	0.0693509	1.07181	0.10109	-0.128782	0.267484	0.879166	1.30667	0	0.686032	0.492693	1.02124	chr13-112236782-112236854	0.683318	FALSE	FALSE
chr13-107686974-107687552	13	0.072911	1.07563	0.107217	-0.13723	0.283052	0.871769	1.32717	0	0.680033	0.496484	1.01018	chr13-107686974-107687552	0.686425	FALSE	FALSE
chr13-20751679-20751945	13	-0.0709741	0.931486	0.106545	-0.279798	0.13785	0.755936	1.1478	0	-0.666143	0.50532	0.984731	chr13-20751679-20751945	0.692109	FALSE	FALSE
chr13-113095718-113095773	13	0.0728348	1.07555	0.109685	-0.142143	0.287813	0.867497	1.33351	0	0.664039	0.506665	0.980895	chr13-113095718-113095773	0.692109	FALSE	FALSE
chr13-107029018-107029443	13	0.0776898	1.08079	0.117174	-0.151967	0.307346	0.859017	1.35981	0	0.663031	0.507311	0.979058	chr13-107029018-107029443	0.692462	FALSE	FALSE
chr13-50701501-50701619	13	0.0657499	1.06796	0.106814	-0.143601	0.275101	0.866233	1.31666	0	0.615557	0.538187	0.89382	chr13-50701501-50701619	0.712486	FALSE	FALSE
chr13-23500752-23501122	13	0.066251	1.06849	0.109741	-0.148837	0.281339	0.861709	1.3249	0	0.603703	0.546041	0.872919	chr13-23500752-23501122	0.716244	FALSE	FALSE
chr13-113999735-114000302	13	-0.0607065	0.941099	0.101858	-0.260345	0.138932	0.770786	1.14905	0	-0.595991	0.551181	0.859401	chr13-113999735-114000302	0.719197	FALSE	FALSE
chr13-111127601-111128102	13	0.0659097	1.06813	0.115219	-0.159915	0.291734	0.852217	1.33875	0	0.57204	0.567295	0.81783	chr13-111127601-111128102	0.732191	FALSE	FALSE
chr13-112200641-112200892	13	0.0791612	1.08238	0.139412	-0.194082	0.352404	0.82359	1.42248	0	0.567821	0.570157	0.81057	chr13-112200641-112200892	0.734813	FALSE	FALSE
chr13-20702922-20703415	13	-0.0626491	0.939273	0.114566	-0.287194	0.161896	0.750366	1.17574	0	-0.546839	0.58449	0.774751	chr13-20702922-20703415	0.744541	FALSE	FALSE
chr13-111090433-111090898	13	-0.0578338	0.943807	0.105879	-0.265353	0.149685	0.766935	1.16147	0	-0.546225	0.584911	0.773711	chr13-111090433-111090898	0.744694	FALSE	FALSE
chr13-110852526-110852582	13	-0.056077	0.945466	0.111893	-0.275384	0.16323	0.759281	1.17731	0	-0.501165	0.616255	0.698401	chr13-110852526-110852582	0.769797	FALSE	FALSE
chr13-106116963-106117425	13	-0.0474713	0.953638	0.100687	-0.244813	0.149871	0.782851	1.16168	0	-0.471477	0.6373	0.649954	chr13-106116963-106117425	0.78392	FALSE	FALSE
chr13-111100098-111100156	13	-0.041767	0.959093	0.0888764	-0.215961	0.132427	0.805766	1.1416	0	-0.469945	0.638394	0.64748	chr13-111100098-111100156	0.784394	FALSE	FALSE
chr13-111980494-111980655	13	0.0483079	1.04949	0.106351	-0.160137	0.256753	0.852027	1.29273	0	0.454229	0.649664	0.622234	chr13-111980494-111980655	0.79231	FALSE	FALSE
chr13-43702794-43702940	13	-0.0472228	0.953875	0.104321	-0.251689	0.157243	0.777487	1.17028	0	-0.452667	0.650788	0.619739	chr13-43702794-43702940	0.792512	FALSE	FALSE
chr13-100611036-100611865	13	0.0474086	1.04855	0.109661	-0.167523	0.26234	0.845757	1.29997	0	0.43232	0.665509	0.58747	chr13-100611036-100611865	0.801689	FALSE	FALSE
chr13-85937730-85937861	13	0.0448699	1.04589	0.108575	-0.167934	0.257674	0.84541	1.29392	0	0.413261	0.679416	0.557634	chr13-85937730-85937861	0.811101	FALSE	FALSE
chr13-114311898-114312504	13	0.0462418	1.04733	0.121444	-0.191785	0.284268	0.825485	1.32879	0	0.380766	0.703377	0.50763	chr13-114311898-114312504	0.82651	FALSE	FALSE
chr13-110802573-110802968	13	0.0467288	1.04784	0.128297	-0.204729	0.298187	0.814868	1.34741	0	0.364223	0.715692	0.48259	chr13-110802573-110802968	0.834	FALSE	FALSE
chr13-20805094-20805895	13	0.0440006	1.04498	0.128424	-0.207705	0.295706	0.812447	1.34408	0	0.342621	0.731883	0.450314	chr13-20805094-20805895	0.847514	FALSE	FALSE
chr13-103532159-103532435	13	-0.0437864	0.957158	0.129563	-0.297726	0.210153	0.742505	1.23387	0	-0.337953	0.735398	0.443402	chr13-103532159-103532435	0.849807	FALSE	FALSE
chr13-25212486-25212556	13	0.0354188	1.03605	0.105769	-0.171885	0.242722	0.842076	1.27471	0	0.334869	0.737724	0.438847	chr13-25212486-25212556	0.852164	FALSE	FALSE
chr13-100624855-100624965	13	0.0404469	1.04128	0.122843	-0.200321	0.281215	0.818468	1.32474	0	0.329257	0.741962	0.430583	chr13-100624855-100624965	0.854602	FALSE	FALSE
chr13-26586254-26587011	13	-0.0347885	0.96581	0.107937	-0.246341	0.176764	0.781655	1.19335	0	-0.322304	0.747222	0.420391	chr13-26586254-26587011	0.858094	FALSE	FALSE
chr13-114764394-114764489	13	-0.0330161	0.967523	0.102564	-0.234037	0.168005	0.791332	1.18294	0	-0.321909	0.747522	0.419812	chr13-114764394-114764489	0.858216	FALSE	FALSE
chr13-110835673-110835709	13	-0.0271762	0.97319	0.0899516	-0.203478	0.149126	0.815888	1.16082	0	-0.302121	0.76256	0.391077	chr13-110835673-110835709	0.868625	FALSE	FALSE
chr13-27259900-27260005	13	0.0252449	1.02557	0.0975399	-0.16593	0.21642	0.847106	1.24162	0	0.258816	0.795777	0.329563	chr13-27259900-27260005	0.886712	FALSE	FALSE
chr13-21295941-21296301	13	0.0218295	1.02207	0.0863291	-0.147373	0.191031	0.862972	1.2105	0	0.252863	0.800374	0.321254	chr13-21295941-21296301	0.887907	FALSE	FALSE
chr13-112507644-112508206	13	0.0292279	1.02966	0.115592	-0.197329	0.255785	0.82092	1.29147	0	0.252853	0.800382	0.321239	chr13-112507644-112508206	0.887907	FALSE	FALSE
chr13-110965662-110965775	13	0.0252107	1.02553	0.101302	-0.173337	0.223758	0.840854	1.25077	0	0.248867	0.803464	0.315696	chr13-110965662-110965775	0.888785	FALSE	FALSE
chr13-100641243-100642487	13	0.030854	1.03133	0.127587	-0.219213	0.28092	0.803151	1.32435	0	0.241826	0.808915	0.305941	chr13-100641243-100642487	0.891258	FALSE	FALSE
chr13-70682525-70683127	13	0.0314383	1.03194	0.13284	-0.228924	0.2918	0.795389	1.33884	0	0.236662	0.812919	0.298817	chr13-70682525-70683127	0.893306	FALSE	FALSE
chr13-31506376-31507139	13	-0.0231459	0.97712	0.127062	-0.272182	0.225891	0.761715	1.25344	0	-0.182162	0.855455	0.225235	chr13-31506376-31507139	0.921579	FALSE	FALSE
chr13-111102234-111102316	13	-0.0171811	0.982966	0.096244	-0.205816	0.171454	0.813983	1.18703	0	-0.178516	0.858318	0.220417	chr13-111102234-111102316	0.92362	FALSE	FALSE
chr13-111077142-111077257	13	-0.0182137	0.981951	0.102285	-0.218689	0.182261	0.803572	1.19993	0	-0.178068	0.858669	0.219825	chr13-111077142-111077257	0.923774	FALSE	FALSE
chr13-25085301-25085405	13	-0.016344	0.983789	0.0997458	-0.211842	0.179154	0.809092	1.19621	0	-0.163856	0.869844	0.201171	chr13-25085301-25085405	0.931495	FALSE	FALSE
chr13-112624688-112624791	13	0.0147751	1.01488	0.0934504	-0.168384	0.197935	0.845029	1.21888	0	0.158106	0.874373	0.193678	chr13-112624688-112624791	0.933847	FALSE	FALSE
chr13-111158814-111159111	13	0.0122441	1.01232	0.107949	-0.199331	0.223819	0.819279	1.25085	0	0.113426	0.909693	0.136548	chr13-111158814-111159111	0.952725	FALSE	FALSE
chr13-110781544-110781645	13	0.0115347	1.0116	0.105645	-0.195526	0.218595	0.822402	1.24433	0	0.109184	0.913057	0.131224	chr13-110781544-110781645	0.953479	FALSE	FALSE
chr13-107354273-107354993	13	0.0102231	1.01028	0.120051	-0.225072	0.245518	0.798459	1.27828	0	0.0851565	0.932137	0.101386	chr13-107354273-107354993	0.963826	FALSE	FALSE
chr13-24528090-24528284	13	-0.00884673	0.991192	0.117321	-0.238791	0.221098	0.787579	1.24745	0	-0.0754064	0.939891	0.0894341	chr13-24528090-24528284	0.967201	FALSE	FALSE
chr13-112187145-112187396	13	0.0064559	1.00648	0.0926266	-0.175089	0.188001	0.839382	1.20683	0	0.0696982	0.944434	0.0824783	chr13-112187145-112187396	0.968082	FALSE	FALSE
chr13-20806663-20806813	13	-0.00713685	0.992889	0.113075	-0.228759	0.214485	0.79552	1.23922	0	-0.0631163	0.949674	0.0744959	chr13-20806663-20806813	0.971397	FALSE	FALSE
chr13-20736009-20736156	13	0.00636859	1.00639	0.106201	-0.201781	0.214518	0.817274	1.23926	0	0.0599675	0.952182	0.0706914	chr13-20736009-20736156	0.972389	FALSE	FALSE
chr13-40746370-40746648	13	0.00447745	1.00449	0.0956988	-0.183089	0.192044	0.832694	1.21172	0	0.0467869	0.962683	0.0548672	chr13-40746370-40746648	0.977887	FALSE	FALSE
chr13-100635905-100636740	13	-0.00296245	0.997042	0.120124	-0.238401	0.232476	0.787887	1.26172	0	-0.0246616	0.980325	0.0286682	chr13-100635905-100636740	0.987463	FALSE	FALSE
chr13-25290701-25290781	13	-0.000657118	0.999343	0.0920089	-0.180991	0.179677	0.834443	1.19683	0	-0.0071419	0.994302	0.00824451	chr13-25290701-25290781	0.997004	FALSE	FALSE
chr14-70690454-70690538	14	0.532018	1.70236	0.143747	0.250279	0.813756	1.28438	2.25637	0	3.70108	0.000214688	12.1855	chr14-70690454-70690538	0.0594014	FALSE	TRUE
chr14-47121002-47121158	14	0.49037	1.63292	0.140828	0.214352	0.766388	1.23906	2.15198	0	3.48205	0.000497596	10.9727	chr14-47121002-47121158	0.0612516	FALSE	TRUE
chr14-57274550-57274900	14	0.354729	1.42579	0.10486	0.149208	0.560251	1.16091	1.75111	0	3.38289	0.000717265	10.4452	chr14-57274550-57274900	0.0680093	FALSE	TRUE
chr14-102027514-102027797	14	0.367983	1.44482	0.111212	0.150012	0.585955	1.16185	1.79671	0	3.30885	0.000936811	10.06	chr14-102027514-102027797	0.0707789	FALSE	TRUE
chr14-57459172-57459287	14	0.427681	1.5337	0.133267	0.166482	0.688879	1.18114	1.99148	0	3.2092	0.00133103	9.55324	chr14-57459172-57459287	0.0731899	FALSE	TRUE
chr14-57265268-57266029	14	0.338742	1.40318	0.110693	0.121787	0.555697	1.12951	1.74316	0	3.06018	0.00221201	8.82042	chr14-57265268-57266029	0.0789725	FALSE	TRUE
chr14-21270850-21271148	14	0.372928	1.45198	0.127126	0.123766	0.622089	1.13175	1.86282	0	2.93353	0.00335126	8.22108	chr14-21270850-21271148	0.0852999	FALSE	TRUE
chr14-70700886-70701049	14	0.345045	1.41205	0.118168	0.11344	0.57665	1.12012	1.78007	0	2.91995	0.00350083	8.15809	chr14-70700886-70701049	0.0856253	FALSE	TRUE
chr14-62550927-62550978	14	0.253702	1.28879	0.088871	0.079518	0.427886	1.08277	1.53401	0	2.85472	0.00430746	7.85895	chr14-62550927-62550978	0.0899487	FALSE	TRUE
chr14-106937869-106938509	14	0.286983	1.3324	0.101132	0.0887681	0.485198	1.09283	1.6245	0	2.83771	0.00454384	7.78187	chr14-106937869-106938509	0.091286	FALSE	TRUE
chr14-57263993-57264639	14	0.261392	1.29874	0.0925146	0.0800662	0.442717	1.08336	1.55693	0	2.82541	0.00472204	7.72637	chr14-57263993-57264639	0.091286	FALSE	TRUE
chr14-29234890-29235469	14	0.357578	1.42986	0.127007	0.108649	0.606507	1.11477	1.83401	0	2.81542	0.00487141	7.68144	chr14-29234890-29235469	0.0929557	FALSE	TRUE
chr14-29243622-29243762	14	0.367194	1.44368	0.14432	0.0843319	0.650057	1.08799	1.91565	0	2.5443	0.0109496	6.51298	chr14-29243622-29243762	0.120992	FALSE	FALSE
chr14-57275967-57279669	14	0.234622	1.26443	0.093371	0.0516183	0.417626	1.05297	1.51835	0	2.51279	0.0119779	6.38348	chr14-57275967-57279669	0.125212	FALSE	FALSE
chr14-95693784-95693981	14	0.28492	1.32966	0.121049	0.0476671	0.522172	1.04882	1.68569	0	2.35375	0.0185853	5.74969	chr14-95693784-95693981	0.147825	FALSE	FALSE
chr14-54423807-54424149	14	-0.321212	0.72527	0.137835	-0.591363	-0.0510599	0.553572	0.950222	0	-2.33041	0.0197847	5.65947	chr14-54423807-54424149	0.149977	FALSE	FALSE
chr14-101200900-101201146	14	0.255384	1.29096	0.110808	0.0382043	0.472564	1.03894	1.6041	0	2.30474	0.021181	5.56109	chr14-101200900-101201146	0.153557	FALSE	FALSE
chr14-94393791-94393816	14	0.246568	1.27963	0.107255	0.0363529	0.456783	1.03702	1.57899	0	2.2989	0.0215104	5.53882	chr14-94393791-94393816	0.153839	FALSE	FALSE
chr14-101348035-101350094	14	0.286604	1.3319	0.126704	0.038269	0.53494	1.03901	1.70735	0	2.262	0.0236975	5.39912	chr14-101348035-101350094	0.161647	FALSE	FALSE
chr14-101535084-101535205	14	0.255062	1.29054	0.116334	0.027052	0.483072	1.02742	1.62105	0	2.1925	0.0283433	5.14085	chr14-101535084-101535205	0.174197	FALSE	FALSE
chr14-37130212-37130297	14	0.208851	1.23226	0.0982343	0.0163157	0.401387	1.01645	1.4939	0	2.12605	0.0334988	4.89975	chr14-37130212-37130297	0.183994	FALSE	FALSE
chr14-101512374-101512826	14	0.279399	1.32233	0.13355	0.017646	0.541152	1.0178	1.71799	0	2.09209	0.0364301	4.77873	chr14-101512374-101512826	0.190971	FALSE	FALSE
chr14-76905532-76905825	14	0.194215	1.21436	0.0934149	0.0111257	0.377305	1.01119	1.45835	0	2.07906	0.0376115	4.73268	chr14-76905532-76905825	0.193387	FALSE	FALSE
chr14-101526089-101527144	14	0.24128	1.27288	0.118128	0.00975263	0.472807	1.0098	1.60449	0	2.04252	0.0410996	4.60473	chr14-101526089-101527144	0.201588	FALSE	FALSE
chr14-101350645-101351197	14	0.266097	1.30486	0.130349	0.0106164	0.521577	1.01067	1.68468	0	2.04141	0.0412101	4.60086	chr14-101350645-101351197	0.201588	FALSE	FALSE
chr14-92786270-92786899	14	0.219444	1.24538	0.108365	0.00705276	0.431836	1.00708	1.54008	0	2.02505	0.0428625	4.54414	chr14-92786270-92786899	0.204916	FALSE	FALSE
chr14-37136192-37136391	14	-0.241863	0.785163	0.122621	-0.482196	-0.00153128	0.617426	0.99847	0	-1.97245	0.048558	4.36415	chr14-37136192-37136391	0.21824	FALSE	FALSE
chr14-101515088-101515346	14	0.208485	1.23181	0.109005	-0.00516068	0.422131	0.994853	1.52521	0	1.91262	0.0557967	4.16368	chr14-101515088-101515346	0.233452	FALSE	FALSE
chr14-101521409-101522141	14	0.23264	1.26193	0.12203	-0.00653506	0.471815	0.993486	1.6029	0	1.90641	0.0565969	4.14313	chr14-101521409-101522141	0.234382	FALSE	FALSE
chr14-77732283-77732641	14	0.246991	1.28017	0.130402	-0.00859222	0.502574	0.991445	1.65297	0	1.89407	0.0582152	4.10246	chr14-77732283-77732641	0.237529	FALSE	FALSE
chr14-104690040-104690244	14	0.234337	1.26407	0.124304	-0.00929364	0.477969	0.990749	1.61279	0	1.8852	0.059403	4.07332	chr14-104690040-104690244	0.240379	FALSE	FALSE
chr14-96180576-96180847	14	0.206263	1.22908	0.112124	-0.0134969	0.426023	0.986594	1.53116	0	1.83959	0.0658285	3.92514	chr14-96180576-96180847	0.252716	FALSE	FALSE
chr14-61122051-61122155	14	0.231867	1.26095	0.131329	-0.0255328	0.489267	0.97479	1.63112	0	1.76555	0.0774721	3.69018	chr14-61122051-61122155	0.272414	FALSE	FALSE
chr14-103593503-103593520	14	-0.124719	0.882745	0.071159	-0.264188	0.0147501	0.767829	1.01486	0	-1.75268	0.0796569	3.65006	chr14-103593503-103593520	0.276364	FALSE	FALSE
chr14-101495604-101496410	14	0.219701	1.2457	0.125512	-0.0262983	0.465701	0.974044	1.59313	0	1.75044	0.0800431	3.64308	chr14-101495604-101496410	0.276918	FALSE	FALSE
chr14-101531403-101532352	14	0.208645	1.23201	0.120468	-0.0274671	0.444758	0.972907	1.56011	0	1.73196	0.0832807	3.58587	chr14-101531403-101532352	0.281868	FALSE	FALSE
chr14-73736972-73737095	14	-0.141436	0.868111	0.0834344	-0.304964	0.0220924	0.73715	1.02234	0	-1.69518	0.090042	3.47326	chr14-73736972-73737095	0.292014	FALSE	FALSE
chr14-96707427-96707554	14	0.176314	1.19281	0.104103	-0.0277246	0.380353	0.972656	1.4628	0	1.69365	0.0903325	3.46861	chr14-96707427-96707554	0.292326	FALSE	FALSE
chr14-104800746-104801102	14	0.199559	1.22086	0.118007	-0.0317301	0.430848	0.968768	1.53856	0	1.69108	0.0908215	3.46082	chr14-104800746-104801102	0.292968	FALSE	FALSE
chr14-24808787-24809593	14	0.203669	1.22589	0.121089	-0.0336606	0.440998	0.9669	1.55426	0	1.68198	0.0925726	3.43327	chr14-24808787-24809593	0.294705	FALSE	FALSE
chr14-101505523-101506938	14	0.220846	1.24713	0.132064	-0.0379951	0.479686	0.962718	1.61557	0	1.67226	0.0944727	3.40396	chr14-101505523-101506938	0.297202	FALSE	FALSE
chr14-38724255-38725750	14	0.181102	1.19854	0.108868	-0.0322745	0.394479	0.968241	1.48361	0	1.66351	0.0962109	3.37766	chr14-38724255-38725750	0.299315	FALSE	FALSE
chr14-36985711-36985905	14	0.186135	1.20459	0.112113	-0.0336031	0.405874	0.966955	1.50061	0	1.66024	0.0968662	3.36786	chr14-36985711-36985905	0.300089	FALSE	FALSE
chr14-101359793-101360236	14	0.198251	1.21927	0.123203	-0.0432227	0.439724	0.957698	1.55228	0	1.60914	0.107586	3.21644	chr14-101359793-101360236	0.314624	FALSE	FALSE
chr14-68831098-68831210	14	0.151995	1.16415	0.0949299	-0.0340639	0.338055	0.96651	1.40222	0	1.60113	0.109348	3.193	chr14-68831098-68831210	0.316601	FALSE	FALSE
chr14-81422098-81422160	14	0.19337	1.21333	0.120856	-0.0435028	0.430242	0.95743	1.53763	0	1.60001	0.109597	3.18972	chr14-81422098-81422160	0.316701	FALSE	FALSE
chr14-97081558-97082103	14	0.188553	1.2075	0.118505	-0.0437124	0.420818	0.957229	1.52321	0	1.5911	0.111587	3.16375	chr14-97081558-97082103	0.31862	FALSE	FALSE
chr14-24803679-24804153	14	-0.180107	0.835181	0.114371	-0.404271	0.0440574	0.667463	1.04504	0	-1.57475	0.115314	3.11636	chr14-24803679-24804153	0.323005	FALSE	FALSE
chr14-101508789-101509144	14	0.179717	1.19688	0.114733	-0.0451552	0.40459	0.955849	1.49869	0	1.5664	0.117256	3.09227	chr14-101508789-101509144	0.325177	FALSE	FALSE
chr14-76447327-76447431	14	0.178054	1.19489	0.113963	-0.0453091	0.401418	0.955702	1.49394	0	1.56239	0.118197	3.08074	chr14-76447327-76447431	0.326303	FALSE	FALSE
chr14-99101498-99101531	14	0.127757	1.13628	0.0822664	-0.0334827	0.288996	0.967072	1.33509	0	1.55296	0.120432	3.0537	chr14-99101498-99101531	0.328301	FALSE	FALSE
chr14-37128378-37129602	14	0.177049	1.19369	0.114459	-0.0472862	0.401384	0.953814	1.49389	0	1.54684	0.121903	3.03619	chr14-37128378-37129602	0.330272	FALSE	FALSE
chr14-101489415-101490253	14	0.209772	1.2334	0.135729	-0.0562511	0.475795	0.945302	1.60929	0	1.54553	0.122219	3.03246	chr14-101489415-101490253	0.330374	FALSE	FALSE
chr14-104837363-104837550	14	0.158978	1.17231	0.103672	-0.0442148	0.36217	0.956748	1.43644	0	1.53348	0.125159	2.99817	chr14-104837363-104837550	0.33479	FALSE	FALSE
chr14-37125004-37125997	14	0.159678	1.17313	0.104488	-0.0451158	0.364471	0.955887	1.43975	0	1.52819	0.126466	2.98317	chr14-37125004-37125997	0.337269	FALSE	FALSE
chr14-101520078-101520662	14	0.177914	1.19472	0.116522	-0.0504642	0.406293	0.950788	1.50124	0	1.52688	0.126792	2.97947	chr14-101520078-101520662	0.337527	FALSE	FALSE
chr14-105102977-105103075	14	0.188931	1.20796	0.125381	-0.0568115	0.434674	0.944772	1.54446	0	1.50685	0.131848	2.92305	chr14-105102977-105103075	0.342141	FALSE	FALSE
chr14-62217806-62218168	14	-0.140789	0.868673	0.0961271	-0.329194	0.0476171	0.719503	1.04877	0	-1.46461	0.143028	2.80563	chr14-62217806-62218168	0.356051	FALSE	FALSE
chr14-101840437-101840932	14	0.178912	1.19592	0.122862	-0.0618921	0.419716	0.939984	1.52153	0	1.45621	0.145335	2.78255	chr14-101840437-101840932	0.360043	FALSE	FALSE
chr14-98012817-98013058	14	0.153046	1.16538	0.105613	-0.0539517	0.360043	0.947478	1.43339	0	1.44912	0.147304	2.76313	chr14-98012817-98013058	0.362891	FALSE	FALSE
chr14-101123263-101123682	14	0.187764	1.20655	0.131246	-0.0694738	0.445001	0.932885	1.56049	0	1.43062	0.152538	2.71276	chr14-101123263-101123682	0.37177	FALSE	FALSE
chr14-101157915-101158251	14	0.155156	1.16784	0.109655	-0.0597631	0.370076	0.941988	1.44784	0	1.41495	0.157083	2.67041	chr14-101157915-101158251	0.375894	FALSE	FALSE
chr14-101491497-101492406	14	0.209888	1.23354	0.148971	-0.0820911	0.501866	0.921188	1.6518	0	1.40891	0.158861	2.65416	chr14-101491497-101492406	0.378718	FALSE	FALSE
chr14-101830869-101831690	14	0.151808	1.16394	0.108021	-0.0599079	0.363525	0.941851	1.43839	0	1.40537	0.159912	2.64465	chr14-101830869-101831690	0.380107	FALSE	FALSE
chr14-32671389-32671882	14	-0.117027	0.889561	0.0880345	-0.289572	0.055517	0.748584	1.05709	0	-1.32934	0.183737	2.44429	chr14-32671389-32671882	0.405687	FALSE	FALSE
chr14-61119419-61120234	14	0.166709	1.18141	0.126149	-0.0805384	0.413957	0.922619	1.51279	0	1.32153	0.186326	2.4241	chr14-61119419-61120234	0.407341	FALSE	FALSE
chr14-101192190-101193038	14	0.184838	1.20302	0.142466	-0.0943906	0.464066	0.909927	1.59053	0	1.29742	0.194488	2.36225	chr14-101192190-101193038	0.414141	FALSE	FALSE
chr14-103740476-103740597	14	0.125351	1.13355	0.0986686	-0.0680355	0.318738	0.934227	1.37539	0	1.27043	0.203932	2.29384	chr14-103740476-103740597	0.423853	FALSE	FALSE
chr14-97673726-97674219	14	0.13104	1.14001	0.104514	-0.0738037	0.335884	0.928854	1.39918	0	1.2538	0.209913	2.25214	chr14-97673726-97674219	0.431619	FALSE	FALSE
chr14-101499433-101500125	14	0.126575	1.13493	0.102957	-0.0752172	0.328367	0.927542	1.3887	0	1.22939	0.218924	2.1915	chr14-101499433-101500125	0.441467	FALSE	FALSE
chr14-22971074-22971114	14	-0.122736	0.884497	0.101687	-0.322039	0.0765664	0.72467	1.07957	0	-1.207	0.227431	2.1365	chr14-22971074-22971114	0.450689	FALSE	FALSE
chr14-88473001-88473038	14	0.125695	1.13394	0.10524	-0.0805719	0.331961	0.922589	1.3937	0	1.19436	0.232336	2.10571	chr14-88473001-88473038	0.455111	FALSE	FALSE
chr14-101518520-101518815	14	0.146144	1.15736	0.122692	-0.0943282	0.386615	0.909984	1.47199	0	1.19114	0.233598	2.0979	chr14-101518520-101518815	0.45617	FALSE	FALSE
chr14-80327885-80328595	14	0.146905	1.15824	0.123571	-0.0952895	0.389099	0.90911	1.47565	0	1.18883	0.234506	2.0923	chr14-80327885-80328595	0.456735	FALSE	FALSE
chr14-60977856-60978275	14	0.111265	1.11769	0.0958628	-0.0766226	0.299153	0.926239	1.34872	0	1.16067	0.245776	2.02458	chr14-60977856-60978275	0.466175	FALSE	FALSE
chr14-72925867-72926305	14	0.119737	1.1272	0.103714	-0.0835384	0.323013	0.919856	1.38128	0	1.15449	0.248297	2.00986	chr14-72925867-72926305	0.469749	FALSE	FALSE
chr14-94088346-94088604	14	0.129839	1.13864	0.11317	-0.0919706	0.351648	0.912132	1.42141	0	1.14729	0.251262	1.99273	chr14-94088346-94088604	0.473722	FALSE	FALSE
chr14-97765187-97765260	14	0.110327	1.11664	0.0964695	-0.0787497	0.299404	0.924271	1.34905	0	1.14365	0.25277	1.9841	chr14-97765187-97765260	0.474762	FALSE	FALSE
chr14-61748243-61748440	14	-0.125628	0.881943	0.110184	-0.341584	0.090329	0.710643	1.09453	0	-1.14016	0.254219	1.97586	chr14-61748243-61748440	0.475867	FALSE	FALSE
chr14-40686259-40686341	14	0.10574	1.11153	0.0943134	-0.0791108	0.290591	0.923938	1.33722	0	1.12116	0.262221	1.93114	chr14-40686259-40686341	0.483891	FALSE	FALSE
chr14-24457993-24458208	14	-0.10548	0.899892	0.0941754	-0.290061	0.0791001	0.748218	1.08231	0	-1.12004	0.262696	1.92853	chr14-24457993-24458208	0.484565	FALSE	FALSE
chr14-73361825-73361964	14	0.124751	1.13287	0.112158	-0.0950754	0.344577	0.909304	1.41139	0	1.11228	0.26602	1.91039	chr14-73361825-73361964	0.48656	FALSE	FALSE
chr14-37049091-37049299	14	0.086587	1.09045	0.0810217	-0.0722126	0.245387	0.930333	1.27812	0	1.06869	0.28521	1.8099	chr14-37049091-37049299	0.503238	FALSE	FALSE
chr14-102172004-102172572	14	-0.10807	0.897565	0.103942	-0.311793	0.0956528	0.732133	1.10038	0	-1.03971	0.298473	1.74433	chr14-102172004-102172572	0.518173	FALSE	FALSE
chr14-104896001-104896090	14	0.129009	1.1377	0.125243	-0.116462	0.37448	0.890064	1.45424	0	1.03007	0.302976	1.72273	chr14-104896001-104896090	0.52271	FALSE	FALSE
chr14-92981121-92981227	14	-0.106022	0.899405	0.103092	-0.308079	0.0960354	0.734857	1.1008	0	-1.02842	0.303754	1.71903	chr14-92981121-92981227	0.523644	FALSE	FALSE
chr14-55907007-55907501	14	0.141014	1.15144	0.14037	-0.134107	0.416135	0.874496	1.51609	0	1.00458	0.315097	1.66613	chr14-55907007-55907501	0.532622	FALSE	FALSE
chr14-37117862-37117947	14	0.0964525	1.10126	0.0979689	-0.0955629	0.288468	0.908861	1.33438	0	0.984522	0.324859	1.62212	chr14-37117862-37117947	0.54019	FALSE	FALSE
chr14-94254131-94254726	14	0.0982651	1.10326	0.101365	-0.100407	0.296937	0.90447	1.34573	0	0.969419	0.332336	1.58928	chr14-94254131-94254726	0.547137	FALSE	FALSE
chr14-59931541-59932289	14	-0.0883952	0.915399	0.0943647	-0.273347	0.0965563	0.760829	1.10137	0	-0.93674	0.348892	1.51915	chr14-59931541-59932289	0.563292	FALSE	FALSE
chr14-101405587-101405842	14	0.112567	1.11915	0.120705	-0.124011	0.349144	0.88337	1.41785	0	0.932576	0.351039	1.5103	chr14-101405587-101405842	0.565189	FALSE	FALSE
chr14-24779793-24780691	14	-0.103623	0.901565	0.111316	-0.321799	0.114553	0.724844	1.12137	0	-0.930886	0.351913	1.50671	chr14-24779793-24780691	0.566103	FALSE	FALSE
chr14-104644850-104645063	14	0.0976531	1.10258	0.108003	-0.114028	0.309335	0.892233	1.36252	0	0.904172	0.365904	1.45046	chr14-104644850-104645063	0.580002	FALSE	FALSE
chr14-36992001-36992233	14	0.0697836	1.07228	0.0775962	-0.0823021	0.221869	0.920994	1.24841	0	0.899317	0.368484	1.44033	chr14-36992001-36992233	0.581894	FALSE	FALSE
chr14-105538481-105538516	14	0.0719923	1.07465	0.0804173	-0.0856227	0.229607	0.91794	1.25811	0	0.895234	0.370662	1.43182	chr14-105538481-105538516	0.584374	FALSE	FALSE
chr14-37126582-37127275	14	0.0682671	1.07065	0.0777677	-0.0841547	0.220689	0.919289	1.24694	0	0.877834	0.380034	1.3958	chr14-37126582-37127275	0.590973	FALSE	FALSE
chr14-73712491-73712967	14	-0.0765626	0.926295	0.0952391	-0.263228	0.110103	0.768567	1.11639	0	-0.803899	0.421455	1.24655	chr14-73712491-73712967	0.625472	FALSE	FALSE
chr14-54430182-54430831	14	-0.0742848	0.928407	0.0953343	-0.261137	0.112567	0.770176	1.11915	0	-0.779203	0.43586	1.19806	chr14-54430182-54430831	0.638926	FALSE	FALSE
chr14-107253273-107253426	14	0.0827886	1.08631	0.107018	-0.126964	0.292541	0.880766	1.33983	0	0.773591	0.439173	1.18714	chr14-107253273-107253426	0.641821	FALSE	FALSE
chr14-99786193-99786226	14	0.0825633	1.08607	0.107196	-0.127538	0.292664	0.88026	1.33999	0	0.770206	0.441178	1.18057	chr14-99786193-99786226	0.642383	FALSE	FALSE
chr14-28081449-28081779	14	-0.0907575	0.913239	0.118428	-0.322872	0.141357	0.724067	1.15184	0	-0.766353	0.443466	1.1731	chr14-28081449-28081779	0.643777	FALSE	FALSE
chr14-65009265-65009707	14	-0.0773022	0.92561	0.104205	-0.281541	0.126936	0.75462	1.13534	0	-0.741827	0.458192	1.12597	chr14-65009265-65009707	0.656021	FALSE	FALSE
chr14-37123678-37124434	14	0.0686804	1.07109	0.0961591	-0.119788	0.257149	0.887108	1.29324	0	0.714237	0.475081	1.07376	chr14-37123678-37124434	0.669397	FALSE	FALSE
chr14-60973462-60974525	14	0.0684566	1.07085	0.102705	-0.132841	0.269754	0.875604	1.30964	0	0.666538	0.505067	0.985452	chr14-60973462-60974525	0.692109	FALSE	FALSE
chr14-95234658-95235489	14	-0.0520202	0.94931	0.0824939	-0.213705	0.109665	0.807586	1.1159	0	-0.630594	0.528306	0.920554	chr14-95234658-95235489	0.706163	FALSE	FALSE
chr14-101453070-101453206	14	0.0654815	1.06767	0.112086	-0.154203	0.285166	0.857098	1.32998	0	0.584206	0.559081	0.838869	chr14-101453070-101453206	0.725398	FALSE	FALSE
chr14-101923155-101923702	14	0.065151	1.06732	0.113359	-0.157028	0.28733	0.85468	1.33286	0	0.574733	0.565472	0.822472	chr14-101923155-101923702	0.730477	FALSE	FALSE
chr14-102394448-102394986	14	0.0595236	1.06133	0.112963	-0.161881	0.280928	0.850543	1.32436	0	0.526928	0.598244	0.741195	chr14-102394448-102394986	0.755364	FALSE	FALSE
chr14-70826997-70827336	14	0.0633893	1.06544	0.126793	-0.185121	0.311899	0.831004	1.36602	0	0.499943	0.617115	0.696388	chr14-70826997-70827336	0.770437	FALSE	FALSE
chr14-70316621-70316972	14	0.0558946	1.05749	0.113054	-0.165687	0.277477	0.847311	1.3198	0	0.494406	0.62102	0.687289	chr14-70316621-70316972	0.773131	FALSE	FALSE
chr14-94405267-94405681	14	-0.0434403	0.95749	0.0927769	-0.22528	0.138399	0.798293	1.14843	0	-0.468223	0.639625	0.644701	chr14-94405267-94405681	0.785338	FALSE	FALSE
chr14-60976898-60977353	14	0.046248	1.04733	0.103039	-0.155704	0.2482	0.855812	1.28172	0	0.448841	0.653546	0.613638	chr14-60976898-60977353	0.793541	FALSE	FALSE
chr14-98153758-98154028	14	0.0410263	1.04188	0.0926785	-0.14062	0.222673	0.868819	1.24941	0	0.442673	0.658002	0.603836	chr14-98153758-98154028	0.796326	FALSE	FALSE
chr14-64663683-64663928	14	-0.032851	0.967683	0.0794775	-0.188624	0.122922	0.828098	1.1308	0	-0.413337	0.67936	0.557752	chr14-64663683-64663928	0.811101	FALSE	FALSE
chr14-95826570-95826997	14	0.047511	1.04866	0.11503	-0.177944	0.272966	0.836989	1.31386	0	0.41303	0.679585	0.557275	chr14-95826570-95826997	0.811101	FALSE	FALSE
chr14-99655593-99655747	14	0.0395552	1.04035	0.0958517	-0.148311	0.227421	0.862163	1.25536	0	0.412671	0.679848	0.556716	chr14-99655593-99655747	0.811101	FALSE	FALSE
chr14-38058243-38058639	14	0.0473046	1.04844	0.118354	-0.184665	0.279274	0.831383	1.32217	0	0.399687	0.689387	0.536614	chr14-38058243-38058639	0.817465	FALSE	FALSE
chr14-73136973-73137242	14	-0.0440789	0.956878	0.120085	-0.279441	0.191283	0.756206	1.2108	0	-0.367065	0.713571	0.486872	chr14-73136973-73137242	0.832844	FALSE	FALSE
chr14-61655727-61655919	14	-0.0138338	0.986261	0.0786311	-0.167948	0.14028	0.845398	1.1506	0	-0.175933	0.860347	0.21701	chr14-61655727-61655919	0.924904	FALSE	FALSE
chr14-73137874-73138006	14	-0.0155631	0.984557	0.104382	-0.220149	0.189022	0.8024	1.20807	0	-0.149097	0.881477	0.182005	chr14-73137874-73138006	0.93873	FALSE	FALSE
chr14-102554826-102554977	14	-0.0121479	0.987926	0.0914072	-0.191303	0.167007	0.825883	1.18176	0	-0.132898	0.894274	0.161211	chr14-102554826-102554977	0.946212	FALSE	FALSE
chr14-38067622-38067965	14	-0.0105073	0.989548	0.0859803	-0.179026	0.158011	0.836084	1.17118	0	-0.122205	0.902736	0.147623	chr14-38067622-38067965	0.950172	FALSE	FALSE
chr14-73209128-73209188	14	-0.0118792	0.988191	0.0973905	-0.202761	0.179003	0.816473	1.19602	0	-0.121974	0.902919	0.147331	chr14-73209128-73209188	0.950172	FALSE	FALSE
chr14-54687160-54687314	14	0.0109111	1.01097	0.0985312	-0.182206	0.204029	0.833429	1.22633	0	0.110738	0.911824	0.133173	chr14-54687160-54687314	0.953413	FALSE	FALSE
chr14-36987301-36987408	14	0.0064232	1.00644	0.0654264	-0.12181	0.134657	0.885316	1.14414	0	0.0981744	0.921794	0.117484	chr14-36987301-36987408	0.957645	FALSE	FALSE
chr14-61104566-61104571	14	-0.00849586	0.99154	0.0944643	-0.193643	0.176651	0.823952	1.19321	0	-0.0899372	0.928337	0.107279	chr14-61104566-61104571	0.961795	FALSE	FALSE
chr14-38091824-38092175	14	-0.00868124	0.991356	0.099553	-0.203801	0.186439	0.815624	1.20495	0	-0.0872022	0.930511	0.103905	chr14-38091824-38092175	0.963145	FALSE	FALSE
chr14-91862813-91862907	14	-0.00742531	0.992602	0.12903	-0.260319	0.245469	0.770805	1.27822	0	-0.0575472	0.954109	0.0677735	chr14-91862813-91862907	0.97346	FALSE	FALSE
chr14-103524584-103524989	14	-0.00636556	0.993655	0.123572	-0.248563	0.235832	0.779921	1.26596	0	-0.0515129	0.958917	0.0605224	chr14-103524584-103524989	0.975928	FALSE	FALSE
chr14-99728984-99729088	14	-0.00378182	0.996225	0.101795	-0.203296	0.195732	0.816037	1.2162	0	-0.0371514	0.970364	0.0434017	chr14-99728984-99729088	0.981685	FALSE	FALSE
chr15-80624381-80624617	15	0.365734	1.44157	0.112857	0.144539	0.586929	1.15551	1.79846	0	3.2407	0.00119237	9.71195	chr15-80624381-80624617	0.0731899	FALSE	TRUE
chr15-25449918-25450131	15	0.335058	1.39802	0.114549	0.110546	0.55957	1.11689	1.74992	0	2.92502	0.00344434	8.18156	chr15-25449918-25450131	0.0854753	FALSE	TRUE
chr15-27111388-27111774	15	0.345603	1.41284	0.119102	0.112167	0.579039	1.1187	1.78432	0	2.90173	0.00371104	8.07396	chr15-27111388-27111774	0.0874195	FALSE	TRUE
chr15-83360963-83361171	15	0.371422	1.44979	0.128572	0.119426	0.623419	1.12685	1.86529	0	2.88883	0.00386681	8.01464	chr15-83360963-83361171	0.0874195	FALSE	TRUE
chr15-101869493-101869560	15	0.324724	1.38365	0.112661	0.103912	0.545536	1.1095	1.72553	0	2.88231	0.00394775	7.98475	chr15-101869493-101869560	0.0874195	FALSE	TRUE
chr15-69087774-69087809	15	-0.218774	0.803503	0.0773378	-0.370354	-0.0671949	0.69049	0.935013	0	-2.82881	0.00467211	7.74171	chr15-69087774-69087809	0.091286	FALSE	TRUE
chr15-28051715-28051789	15	0.279407	1.32235	0.0990579	0.0852575	0.473557	1.089	1.6057	0	2.82065	0.00479268	7.70495	chr15-28051715-28051789	0.0922487	FALSE	TRUE
chr15-32933919-32934185	15	-0.297393	0.742752	0.105909	-0.504971	-0.0898141	0.603523	0.914101	0	-2.80799	0.00498515	7.64815	chr15-32933919-32934185	0.0935139	FALSE	TRUE
chr15-101991512-101991886	15	0.325239	1.38436	0.121047	0.0879912	0.562487	1.09198	1.75503	0	2.68688	0.00721225	7.11534	chr15-101991512-101991886	0.106075	FALSE	FALSE
chr15-26044050-26044289	15	0.326327	1.38587	0.128022	0.0754085	0.577245	1.07832	1.78112	0	2.54899	0.0108035	6.53236	chr15-26044050-26044289	0.120921	FALSE	FALSE
chr15-28272148-28272656	15	0.312918	1.36741	0.127601	0.0628249	0.563012	1.06484	1.75595	0	2.45232	0.0141939	6.13858	chr15-28272148-28272656	0.132424	FALSE	FALSE
chr15-23810163-23810861	15	0.284316	1.32885	0.116349	0.0562759	0.512356	1.05789	1.66922	0	2.44365	0.0145397	6.10386	chr15-23810163-23810861	0.133056	FALSE	FALSE
chr15-43594617-43594820	15	0.337141	1.40094	0.139087	0.0645352	0.609746	1.06666	1.83996	0	2.42396	0.0153525	6.02538	chr15-43594617-43594820	0.13566	FALSE	FALSE
chr15-62090739-62090760	15	0.206169	1.22896	0.0860623	0.0374904	0.374848	1.0382	1.45477	0	2.39558	0.016594	5.9132	chr15-62090739-62090760	0.140549	FALSE	FALSE
chr15-80543353-80543685	15	0.326007	1.38542	0.1363	0.0588632	0.59315	1.06063	1.80968	0	2.39183	0.0167647	5.89843	chr15-80543353-80543685	0.140989	FALSE	FALSE
chr15-64674713-64674891	15	-0.280681	0.75527	0.121955	-0.519708	-0.0416529	0.594694	0.959203	0	-2.30151	0.021363	5.54874	chr15-64674713-64674891	0.153557	FALSE	FALSE
chr15-77376235-77376250	15	-0.182383	0.833282	0.0792668	-0.337743	-0.0270225	0.713379	0.973339	0	-2.30087	0.021399	5.54631	chr15-77376235-77376250	0.153557	FALSE	FALSE
chr15-25472950-25473120	15	0.22319	1.25006	0.0972495	0.0325842	0.413795	1.03312	1.51255	0	2.29502	0.0217319	5.52404	chr15-25472950-25473120	0.154243	FALSE	FALSE
chr15-28263701-28263764	15	0.226059	1.25365	0.0989535	0.0321135	0.420004	1.03263	1.52197	0	2.2845	0.0223424	5.48407	chr15-28263701-28263764	0.157	FALSE	FALSE
chr15-101926307-101927126	15	0.232984	1.26236	0.10263	0.0318327	0.434136	1.03234	1.54363	0	2.27013	0.0231995	5.42976	chr15-101926307-101927126	0.159947	FALSE	FALSE
chr15-27128315-27128909	15	0.233613	1.26316	0.103108	0.0315251	0.435701	1.03203	1.54605	0	2.26571	0.023469	5.4131	chr15-27128315-27128909	0.160642	FALSE	FALSE
chr15-32215657-32215789	15	0.3257	1.385	0.145254	0.0410066	0.610393	1.04186	1.84116	0	2.24227	0.0249438	5.32518	chr15-32215657-32215789	0.164562	FALSE	FALSE
chr15-26108946-26109614	15	0.340775	1.40604	0.152443	0.0419921	0.639558	1.04289	1.89564	0	2.23542	0.0253895	5.29962	chr15-26108946-26109614	0.16505	FALSE	FALSE
chr15-32404303-32404311	15	0.200868	1.22246	0.0906726	0.0231525	0.378583	1.02342	1.46021	0	2.21531	0.0267391	5.22491	chr15-32404303-32404311	0.168384	FALSE	FALSE
chr15-34628731-34629056	15	-0.281436	0.754699	0.129368	-0.534992	-0.0278805	0.585674	0.972505	0	-2.17548	0.0295944	5.07853	chr15-34628731-34629056	0.176173	FALSE	FALSE
chr15-29409671-29410508	15	0.293082	1.34055	0.13477	0.0289378	0.557227	1.02936	1.74582	0	2.17468	0.0296538	5.07564	chr15-29409671-29410508	0.176211	FALSE	FALSE
chr15-31515750-31515852	15	-0.227792	0.79629	0.104937	-0.433464	-0.0221191	0.64826	0.978124	0	-2.17075	0.0299501	5.06129	chr15-31515750-31515852	0.176575	FALSE	FALSE
chr15-69744390-69745013	15	-0.268905	0.764216	0.12546	-0.514803	-0.0230072	0.597619	0.977255	0	-2.14335	0.0320853	4.96194	chr15-69744390-69745013	0.180714	FALSE	FALSE
chr15-102009795-102010195	15	0.227994	1.25608	0.106567	0.0191268	0.436861	1.01931	1.54784	0	2.13945	0.0323995	4.94788	chr15-102009795-102010195	0.181331	FALSE	FALSE
chr15-25951068-25951163	15	0.193709	1.21374	0.0924113	0.012586	0.374832	1.01267	1.45475	0	2.09616	0.0360681	4.79313	chr15-25951068-25951163	0.190403	FALSE	FALSE
chr15-73735098-73735694	15	0.254457	1.28976	0.122196	0.014957	0.493956	1.01507	1.63879	0	2.08237	0.037309	4.74433	chr15-73735098-73735694	0.192837	FALSE	FALSE
chr15-101389974-101390259	15	-0.286083	0.751201	0.137652	-0.555876	-0.0162888	0.573569	0.983843	0	-2.0783	0.037682	4.72998	chr15-101389974-101390259	0.193525	FALSE	FALSE
chr15-59908652-59909035	15	0.280425	1.32369	0.135866	0.0141323	0.546718	1.01423	1.72757	0	2.06398	0.0390196	4.67966	chr15-59908652-59909035	0.196887	FALSE	FALSE
chr15-26026152-26026414	15	0.263991	1.30212	0.128275	0.0125768	0.515404	1.01266	1.67432	0	2.05801	0.0395892	4.65875	chr15-26026152-26026414	0.197649	FALSE	FALSE
chr15-75470777-75471218	15	-0.204197	0.815302	0.0996466	-0.399501	-0.00889294	0.670655	0.991146	0	-2.04921	0.0404417	4.62801	chr15-75470777-75471218	0.199594	FALSE	FALSE
chr15-53075421-53075877	15	0.206338	1.22917	0.10118	0.00802967	0.404646	1.00806	1.49877	0	2.03932	0.0414176	4.59361	chr15-53075421-53075877	0.201712	FALSE	FALSE
chr15-27215448-27215757	15	0.293438	1.34103	0.144393	0.010433	0.576443	1.01049	1.7797	0	2.03222	0.0421316	4.56895	chr15-27215448-27215757	0.20313	FALSE	FALSE
chr15-27819306-27819662	15	0.24178	1.27351	0.118995	0.00855536	0.475005	1.00859	1.60802	0	2.03186	0.0421677	4.56772	chr15-27819306-27819662	0.20313	FALSE	FALSE
chr15-85360655-85360691	15	-0.203904	0.815541	0.101128	-0.402111	-0.00569637	0.668906	0.99432	0	-2.01629	0.0437694	4.51393	chr15-85360655-85360691	0.207238	FALSE	FALSE
chr15-29213250-29213860	15	0.248207	1.28173	0.127171	-0.00104262	0.497457	0.998958	1.64453	0	1.95177	0.0509661	4.29432	chr15-29213250-29213860	0.224952	FALSE	FALSE
chr15-96868857-96869220	15	0.165682	1.1802	0.0857096	-0.00230548	0.33367	0.997697	1.39608	0	1.93307	0.0532282	4.23167	chr15-96868857-96869220	0.228648	FALSE	FALSE
chr15-51385812-51385970	15	0.199861	1.22123	0.1034	-0.0027994	0.402522	0.997205	1.49559	0	1.93289	0.0532497	4.23108	chr15-51385812-51385970	0.228648	FALSE	FALSE
chr15-25925801-25926097	15	0.212	1.23615	0.111039	-0.00563225	0.429631	0.994384	1.53669	0	1.90924	0.0562311	4.15249	chr15-25925801-25926097	0.233452	FALSE	FALSE
chr15-76458279-76458372	15	0.243447	1.27564	0.128167	-0.00775511	0.49465	0.992275	1.63992	0	1.89946	0.0575045	4.12018	chr15-76458279-76458372	0.236372	FALSE	FALSE
chr15-37402488-37402723	15	0.166488	1.18115	0.0883091	-0.00659449	0.339571	0.993427	1.40434	0	1.88529	0.0593908	4.07362	chr15-37402488-37402723	0.240379	FALSE	FALSE
chr15-25841831-25842111	15	0.195285	1.21566	0.10412	-0.00878537	0.399356	0.991253	1.49086	0	1.87559	0.0607121	4.04187	chr15-25841831-25842111	0.243013	FALSE	FALSE
chr15-94841112-94841334	15	0.249106	1.28288	0.132889	-0.011353	0.509564	0.988711	1.66457	0	1.87453	0.0608571	4.03843	chr15-94841112-94841334	0.243373	FALSE	FALSE
chr15-24919600-24920494	15	0.243181	1.2753	0.132276	-0.0160752	0.502436	0.984053	1.65274	0	1.83844	0.0659982	3.92143	chr15-24919600-24920494	0.252964	FALSE	FALSE
chr15-27959473-27959543	15	0.205278	1.22787	0.112566	-0.0153463	0.425903	0.984771	1.53097	0	1.82363	0.0682077	3.87392	chr15-27959473-27959543	0.257018	FALSE	FALSE
chr15-83953864-83954395	15	0.200924	1.22253	0.110462	-0.0155767	0.417424	0.984544	1.51805	0	1.81895	0.0689192	3.85895	chr15-83953864-83954395	0.257912	FALSE	FALSE
chr15-25953284-25953514	15	0.185004	1.20322	0.103122	-0.0171119	0.387119	0.983034	1.47273	0	1.79403	0.072809	3.77974	chr15-25953284-25953514	0.263971	FALSE	FALSE
chr15-83317281-83317632	15	0.23407	1.26373	0.130559	-0.0218205	0.48996	0.978416	1.63225	0	1.79283	0.0729998	3.77596	chr15-83317281-83317632	0.263971	FALSE	FALSE
chr15-31372742-31373178	15	0.203738	1.22598	0.121121	-0.0336555	0.441131	0.966905	1.55446	0	1.6821	0.0925499	3.43362	chr15-31372742-31373178	0.294705	FALSE	FALSE
chr15-29406026-29406153	15	0.175474	1.19181	0.107317	-0.0348641	0.385813	0.965737	1.47081	0	1.63509	0.102029	3.29295	chr15-29406026-29406153	0.310259	FALSE	FALSE
chr15-102156803-102156835	15	0.172945	1.1888	0.106017	-0.0348449	0.380735	0.965755	1.46336	0	1.63129	0.102829	3.28169	chr15-102156803-102156835	0.311308	FALSE	FALSE
chr15-70168944-70169112	15	0.162259	1.17616	0.0998662	-0.0334755	0.357993	0.967079	1.43046	0	1.62476	0.104214	3.26238	chr15-70168944-70169112	0.312047	FALSE	FALSE
chr15-75019070-75019376	15	0.182204	1.19986	0.114495	-0.0422023	0.406611	0.958676	1.50172	0	1.59137	0.111526	3.16454	chr15-75019070-75019376	0.31862	FALSE	FALSE
chr15-66947171-66947617	15	-0.15094	0.8599	0.0964474	-0.339973	0.0380937	0.711789	1.03883	0	-1.565	0.117584	3.08824	chr15-66947171-66947617	0.325747	FALSE	FALSE
chr15-28437148-28437159	15	0.13004	1.13887	0.0855986	-0.03773	0.29781	0.962973	1.34691	0	1.51919	0.128716	2.95774	chr15-28437148-28437159	0.339847	FALSE	FALSE
chr15-78631626-78631963	15	0.206556	1.22944	0.135993	-0.0599855	0.473097	0.941778	1.60496	0	1.51887	0.128795	2.95685	chr15-78631626-78631963	0.339847	FALSE	FALSE
chr15-66416399-66416623	15	0.164853	1.17922	0.110358	-0.0514443	0.381151	0.949857	1.46397	0	1.49381	0.135226	2.88655	chr15-66416399-66416623	0.346384	FALSE	FALSE
chr15-35086890-35086985	15	0.168605	1.18365	0.113976	-0.0547839	0.391994	0.94669	1.47993	0	1.4793	0.13906	2.84623	chr15-35086890-35086985	0.350979	FALSE	FALSE
chr15-37172509-37173017	15	-0.138327	0.870814	0.0971921	-0.32882	0.0521664	0.719773	1.05355	0	-1.42323	0.15467	2.69274	chr15-37172509-37173017	0.373619	FALSE	FALSE
chr15-67356310-67356942	15	-0.115164	0.89122	0.0825576	-0.276974	0.0466455	0.758074	1.04775	0	-1.39496	0.163029	2.6168	chr15-67356310-67356942	0.383693	FALSE	FALSE
chr15-99057794-99058098	15	0.174172	1.19026	0.124987	-0.0707989	0.419142	0.931649	1.52066	0	1.39352	0.163464	2.61296	chr15-99057794-99058098	0.383816	FALSE	FALSE
chr15-93652578-93652766	15	0.176492	1.19302	0.126894	-0.072215	0.425198	0.930331	1.52989	0	1.39086	0.164267	2.60589	chr15-93652578-93652766	0.384451	FALSE	FALSE
chr15-78556423-78556534	15	-0.150136	0.860591	0.108117	-0.362041	0.0617682	0.696254	1.06372	0	-1.38865	0.164938	2.6	chr15-78556423-78556534	0.385117	FALSE	FALSE
chr15-100272053-100272142	15	0.124566	1.13266	0.0907523	-0.0533051	0.302437	0.948091	1.35315	0	1.37259	0.169878	2.55742	chr15-100272053-100272142	0.391694	FALSE	FALSE
chr15-96912739-96913183	15	0.141443	1.15193	0.104517	-0.0634071	0.346293	0.938561	1.41382	0	1.3533	0.17596	2.50668	chr15-96912739-96913183	0.398328	FALSE	FALSE
chr15-70877866-70878049	15	-0.134349	0.874285	0.100188	-0.330715	0.0620167	0.71841	1.06398	0	-1.34096	0.179932	2.47447	chr15-70877866-70878049	0.401695	FALSE	FALSE
chr15-66546648-66546935	15	0.124448	1.13252	0.0940045	-0.0597972	0.308694	0.941956	1.36165	0	1.32385	0.185551	2.43011	chr15-66546648-66546935	0.406851	FALSE	FALSE
chr15-101420636-101420989	15	0.13823	1.14824	0.105845	-0.0692218	0.345682	0.93312	1.41295	0	1.30597	0.191563	2.38411	chr15-101420636-101420989	0.410479	FALSE	FALSE
chr15-29403333-29403393	15	0.111771	1.11826	0.0861396	-0.0570592	0.280602	0.944538	1.32393	0	1.29756	0.194439	2.36261	chr15-29403333-29403393	0.414141	FALSE	FALSE
chr15-102357765-102357814	15	0.137679	1.14761	0.106943	-0.071926	0.347284	0.9306	1.41522	0	1.2874	0.197954	2.33676	chr15-102357765-102357814	0.418823	FALSE	FALSE
chr15-93362247-93362731	15	-0.127153	0.880598	0.09894	-0.321072	0.0667654	0.725371	1.06904	0	-1.28516	0.198737	2.33107	chr15-93362247-93362731	0.419757	FALSE	FALSE
chr15-74658166-74658573	15	-0.110309	0.895557	0.0897821	-0.286279	0.0656606	0.751053	1.06786	0	-1.22863	0.21921	2.18961	chr15-74658166-74658573	0.441713	FALSE	FALSE
chr15-86233214-86233236	15	-0.107832	0.897778	0.0890182	-0.282304	0.0666405	0.754044	1.06891	0	-1.21135	0.225762	2.14712	chr15-86233214-86233236	0.448989	FALSE	FALSE
chr15-99194431-99194624	15	-0.13352	0.87501	0.111097	-0.351267	0.0842265	0.703796	1.08788	0	-1.20183	0.229429	2.12388	chr15-99194431-99194624	0.452059	FALSE	FALSE
chr15-53087068-53087887	15	0.108249	1.11433	0.0940211	-0.0760288	0.292527	0.92679	1.33981	0	1.15133	0.249597	2.00233	chr15-53087068-53087887	0.471804	FALSE	FALSE
chr15-93616894-93617168	15	0.188866	1.20788	0.165912	-0.136316	0.514048	0.872567	1.67205	0	1.13835	0.254975	1.97157	chr15-93616894-93617168	0.476679	FALSE	FALSE
chr15-74466337-74467158	15	0.118005	1.12525	0.107964	-0.0936007	0.329611	0.910646	1.39043	0	1.093	0.274393	1.86568	chr15-74466337-74467158	0.493994	FALSE	FALSE
chr15-59157075-59157857	15	-0.101817	0.903195	0.100166	-0.298139	0.0945051	0.742198	1.09911	0	-1.01648	0.3094	1.69245	chr15-59157075-59157857	0.528439	FALSE	FALSE
chr15-75248086-75248768	15	-0.0832084	0.920159	0.0821712	-0.244261	0.0778443	0.783283	1.08095	0	-1.01262	0.311241	1.6839	chr15-75248086-75248768	0.529743	FALSE	FALSE
chr15-100672282-100672379	15	0.108945	1.1151	0.1077	-0.102143	0.320033	0.9029	1.37717	0	1.01156	0.311749	1.68154	chr15-100672282-100672379	0.529998	FALSE	FALSE
chr15-51387571-51387921	15	-0.106786	0.898718	0.105903	-0.314352	0.100779	0.730262	1.10603	0	-1.00835	0.313289	1.67444	chr15-51387571-51387921	0.530625	FALSE	FALSE
chr15-45670865-45671347	15	-0.119276	0.887563	0.120483	-0.355419	0.116867	0.70088	1.12397	0	-0.98998	0.322184	1.63404	chr15-45670865-45671347	0.537418	FALSE	FALSE
chr15-79298384-79298769	15	0.124963	1.13311	0.127165	-0.124275	0.374202	0.883137	1.45383	0	0.982687	0.325761	1.61811	chr15-79298384-79298769	0.540737	FALSE	FALSE
chr15-37179603-37179779	15	-0.104633	0.900655	0.106813	-0.313983	0.104717	0.730532	1.1104	0	-0.979585	0.327291	1.61135	chr15-37179603-37179779	0.542021	FALSE	FALSE
chr15-28339873-28340459	15	-0.086205	0.917406	0.0898612	-0.26233	0.0899198	0.769257	1.09409	0	-0.959312	0.337401	1.56746	chr15-28339873-28340459	0.551254	FALSE	FALSE
chr15-40566880-40566933	15	-0.0993144	0.905458	0.103537	-0.302244	0.103615	0.739158	1.10917	0	-0.959213	0.337451	1.56725	chr15-40566880-40566933	0.551254	FALSE	FALSE
chr15-93014416-93014435	15	0.0994851	1.1046	0.105033	-0.106376	0.305346	0.899087	1.35709	0	0.94718	0.343547	1.54142	chr15-93014416-93014435	0.557051	FALSE	FALSE
chr15-70994435-70994672	15	-0.121703	0.885412	0.128515	-0.373587	0.130182	0.688261	1.13904	0	-0.946992	0.343643	1.54102	chr15-70994435-70994672	0.557051	FALSE	FALSE
chr15-89951787-89953370	15	0.0905715	1.0948	0.0974034	-0.100336	0.281479	0.904534	1.32509	0	0.929859	0.352444	1.50453	chr15-89951787-89953370	0.566523	FALSE	FALSE
chr15-93632611-93633408	15	0.121134	1.12878	0.130465	-0.134573	0.376841	0.874089	1.45767	0	0.92848	0.353158	1.50161	chr15-93632611-93633408	0.566872	FALSE	FALSE
chr15-67325751-67326290	15	-0.0820683	0.921209	0.0888428	-0.256197	0.0920604	0.773989	1.09643	0	-0.923748	0.355618	1.4916	chr15-67325751-67326290	0.569993	FALSE	FALSE
chr15-89922071-89922345	15	-0.0753538	0.927415	0.0836001	-0.239207	0.0884994	0.787252	1.09253	0	-0.90136	0.367397	1.44459	chr15-89922071-89922345	0.581504	FALSE	FALSE
chr15-37389384-37389585	15	0.0814038	1.08481	0.0946094	-0.104027	0.266835	0.901201	1.30582	0	0.86042	0.389558	1.36009	chr15-37389384-37389585	0.599226	FALSE	FALSE
chr15-68128025-68128175	15	-0.0634196	0.93855	0.0744965	-0.20943	0.0825909	0.811046	1.0861	0	-0.85131	0.394597	1.34155	chr15-68128025-68128175	0.603414	FALSE	FALSE
chr15-76632813-76635357	15	-0.0677287	0.934514	0.0821145	-0.22867	0.0932128	0.795591	1.0977	0	-0.824808	0.409481	1.28813	chr15-76632813-76635357	0.615751	FALSE	FALSE
chr15-37398943-37399118	15	-0.0706856	0.931755	0.0927579	-0.252488	0.111117	0.776866	1.11753	0	-0.762043	0.446034	1.16477	chr15-37398943-37399118	0.645925	FALSE	FALSE
chr15-29967531-29967620	15	-0.0641673	0.937848	0.0889954	-0.238595	0.110261	0.787734	1.11657	0	-0.721018	0.470898	1.08651	chr15-29967531-29967620	0.666241	FALSE	FALSE
chr15-33009409-33009531	15	-0.0623404	0.939563	0.0897374	-0.238222	0.113542	0.788027	1.12024	0	-0.694699	0.487244	1.03728	chr15-33009409-33009531	0.679593	FALSE	FALSE
chr15-28344587-28344730	15	0.0728914	1.07561	0.105461	-0.133809	0.279591	0.874758	1.32259	0	0.691169	0.48946	1.03074	chr15-28344587-28344730	0.68079	FALSE	FALSE
chr15-65341703-65341995	15	-0.0612367	0.940601	0.0922783	-0.242099	0.119625	0.784979	1.12707	0	-0.663609	0.506941	0.980111	chr15-65341703-65341995	0.692235	FALSE	FALSE
chr15-68851385-68851685	15	0.0598935	1.06172	0.0925238	-0.12145	0.241237	0.885635	1.27282	0	0.647331	0.517418	0.950598	chr15-68851385-68851685	0.699209	FALSE	FALSE
chr15-99408636-99409506	15	-0.0673328	0.934884	0.105597	-0.2743	0.139634	0.760104	1.14985	0	-0.637636	0.52371	0.933159	chr15-99408636-99409506	0.703969	FALSE	FALSE
chr15-41185800-41185803	15	-0.0576889	0.943944	0.0909736	-0.235994	0.120616	0.789785	1.12819	0	-0.634128	0.525997	0.926873	chr15-41185800-41185803	0.704404	FALSE	FALSE
chr15-94346817-94346887	15	-0.0689433	0.93338	0.112204	-0.288859	0.150973	0.749118	1.16297	0	-0.614445	0.538921	0.891853	chr15-94346817-94346887	0.712606	FALSE	FALSE
chr15-89920824-89921258	15	-0.0725257	0.930042	0.118922	-0.305608	0.160557	0.736675	1.17416	0	-0.60986	0.541954	0.883757	chr15-89920824-89921258	0.714367	FALSE	FALSE
chr15-84115433-84115529	15	0.0779538	1.08107	0.132857	-0.182441	0.338349	0.833234	1.40263	0	0.58675	0.557372	0.843288	chr15-84115433-84115529	0.724646	FALSE	FALSE
chr15-76627594-76627788	15	-0.0422439	0.958636	0.072246	-0.183843	0.0993556	0.832066	1.10446	0	-0.584723	0.558734	0.839767	chr15-76627594-76627788	0.725398	FALSE	FALSE
chr15-66914759-66914883	15	-0.0542278	0.947216	0.0942696	-0.238993	0.130537	0.787421	1.13944	0	-0.575242	0.565128	0.823351	chr15-66914759-66914883	0.730477	FALSE	FALSE
chr15-81587108-81587493	15	0.0615753	1.06351	0.108741	-0.151553	0.274704	0.859372	1.31614	0	0.566257	0.571219	0.807883	chr15-81587108-81587493	0.735688	FALSE	FALSE
chr15-37170381-37171175	15	0.0519034	1.05327	0.101313	-0.146667	0.250474	0.863582	1.28463	0	0.512306	0.608437	0.716821	chr15-37170381-37171175	0.763694	FALSE	FALSE
chr15-37180325-37180889	15	-0.0543103	0.947138	0.116803	-0.28324	0.174619	0.753339	1.19079	0	-0.464974	0.64195	0.639468	chr15-37180325-37180889	0.787233	FALSE	FALSE
chr15-74494781-74495109	15	0.0605923	1.06247	0.130918	-0.196001	0.317186	0.822011	1.37326	0	0.462828	0.643488	0.636016	chr15-74494781-74495109	0.788464	FALSE	FALSE
chr15-69754609-69754714	15	0.0459156	1.04699	0.104365	-0.158636	0.250467	0.853307	1.28463	0	0.439951	0.659972	0.599523	chr15-69754609-69754714	0.797605	FALSE	FALSE
chr15-71506968-71507300	15	0.0461164	1.0472	0.107175	-0.163942	0.256175	0.848791	1.29198	0	0.430293	0.666983	0.584278	chr15-71506968-71507300	0.803028	FALSE	FALSE
chr15-40571997-40572326	15	-0.0420145	0.958856	0.100945	-0.239863	0.155834	0.786736	1.16863	0	-0.416213	0.677254	0.56223	chr15-40571997-40572326	0.809451	FALSE	FALSE
chr15-53083518-53083587	15	-0.0397095	0.961069	0.0995642	-0.234852	0.155433	0.790688	1.16816	0	-0.398833	0.690016	0.535298	chr15-53083518-53083587	0.817465	FALSE	FALSE
chr15-96596177-96596924	15	0.0480336	1.04921	0.120804	-0.188739	0.284806	0.828003	1.3295	0	0.397615	0.690914	0.533421	chr15-96596177-96596924	0.817828	FALSE	FALSE
chr15-89157815-89157841	15	-0.0352645	0.96535	0.0928901	-0.217326	0.146797	0.804668	1.15812	0	-0.379637	0.704215	0.505912	chr15-89157815-89157841	0.827158	FALSE	FALSE
chr15-101418967-101419654	15	0.0434529	1.04441	0.125957	-0.203419	0.290325	0.815936	1.33686	0	0.344981	0.730109	0.453817	chr15-101418967-101419654	0.845902	FALSE	FALSE
chr15-23035493-23035557	15	-0.0308565	0.969615	0.0932436	-0.213611	0.151898	0.807663	1.16404	0	-0.330923	0.740703	0.433034	chr15-23035493-23035557	0.853511	FALSE	FALSE
chr15-96910513-96910540	15	-0.0268891	0.973469	0.0981505	-0.21926	0.165482	0.803113	1.17996	0	-0.273958	0.784117	0.350859	chr15-96910513-96910540	0.88059	FALSE	FALSE
chr15-93128681-93128777	15	0.0275032	1.02788	0.118161	-0.204088	0.259094	0.815391	1.29576	0	0.23276	0.815948	0.293452	chr15-93128681-93128777	0.895883	FALSE	FALSE
chr15-45996521-45997064	15	0.019348	1.01954	0.0929147	-0.162762	0.201458	0.849794	1.22318	0	0.208234	0.835046	0.260072	chr15-45996521-45997064	0.909772	FALSE	FALSE
chr15-100274195-100274248	15	-0.0129529	0.987131	0.0983215	-0.205659	0.179754	0.81411	1.19692	0	-0.13174	0.89519	0.159734	chr15-100274195-100274248	0.946955	FALSE	FALSE
chr15-68125566-68125599	15	-0.0106285	0.989428	0.0864348	-0.180038	0.158781	0.835239	1.17208	0	-0.122966	0.902134	0.148586	chr15-68125566-68125599	0.950172	FALSE	FALSE
chr15-53097649-53097840	15	-0.0114199	0.988645	0.092888	-0.193477	0.170637	0.824089	1.18606	0	-0.122943	0.902152	0.148557	chr15-53097649-53097840	0.950172	FALSE	FALSE
chr15-93958397-93958581	15	-0.0117292	0.988339	0.0986687	-0.205116	0.181658	0.814553	1.1992	0	-0.118875	0.905374	0.143414	chr15-93958397-93958581	0.950429	FALSE	FALSE
chr15-41793472-41794747	15	-0.010333	0.98972	0.103287	-0.212772	0.192106	0.80834	1.2118	0	-0.100042	0.920311	0.119806	chr15-41793472-41794747	0.957063	FALSE	FALSE
chr15-81410853-81411066	15	0.00769971	1.00773	0.0929776	-0.174533	0.189933	0.839849	1.20917	0	0.0828125	0.934001	0.0985046	chr15-81410853-81411066	0.964952	FALSE	FALSE
chr15-96864196-96864283	15	0.0073735	1.0074	0.0953529	-0.179515	0.194262	0.835676	1.21441	0	0.0773285	0.938362	0.0917832	chr15-96864196-96864283	0.966931	FALSE	FALSE
chr16-87958145-87958493	16	0.615695	1.85094	0.135959	0.349221	0.882169	1.41796	2.41613	0	4.52854	5.93922e-06	17.3613	chr16-87958145-87958493	0.0262929	TRUE	TRUE
chr16-2334337-2334964	16	0.339961	1.40489	0.0962417	0.151331	0.528591	1.16338	1.69654	0	3.53237	0.000411852	11.2456	chr16-2334337-2334964	0.0612516	FALSE	TRUE
chr16-2374397-2374515	16	0.333572	1.39595	0.108717	0.120491	0.546652	1.12805	1.72746	0	3.06827	0.00215305	8.85941	chr16-2374397-2374515	0.0789725	FALSE	TRUE
chr16-7568053-7568364	16	0.330874	1.39218	0.108716	0.117795	0.543953	1.12501	1.7228	0	3.04347	0.00233866	8.7401	chr16-7568053-7568364	0.0810744	FALSE	TRUE
chr16-2801793-2801952	16	-0.357324	0.699546	0.119556	-0.591649	-0.122999	0.553414	0.884264	0	-2.98877	0.00280105	8.47982	chr16-2801793-2801952	0.0823473	FALSE	TRUE
chr16-34786998-34787392	16	0.327217	1.3871	0.111431	0.108816	0.545619	1.11496	1.72568	0	2.93649	0.00331945	8.23484	chr16-34786998-34787392	0.0852999	FALSE	TRUE
chr16-81254010-81254209	16	0.395501	1.48513	0.137365	0.12627	0.664732	1.13459	1.94397	0	2.87919	0.00398692	7.97051	chr16-81254010-81254209	0.0874195	FALSE	TRUE
chr16-34257170-34257432	16	0.341602	1.4072	0.123024	0.100478	0.582725	1.1057	1.79091	0	2.7767	0.00549144	7.5086	chr16-34257170-34257432	0.0945938	FALSE	TRUE
chr16-3493133-3493997	16	0.391832	1.47969	0.141904	0.113706	0.669958	1.12042	1.95416	0	2.76125	0.005758	7.44022	chr16-3493133-3493997	0.0972927	FALSE	TRUE
chr16-54968727-54969146	16	-0.381818	0.682619	0.140124	-0.656455	-0.107181	0.518687	0.898363	0	-2.72486	0.00643278	7.28034	chr16-54968727-54969146	0.102445	FALSE	FALSE
chr16-54966837-54967786	16	-0.324634	0.722792	0.127379	-0.574291	-0.0749761	0.563104	0.927766	0	-2.54857	0.0108165	6.53062	chr16-54966837-54967786	0.120921	FALSE	FALSE
chr16-51130021-51130058	16	0.259137	1.29581	0.104348	0.0546178	0.463655	1.05614	1.58987	0	2.48338	0.0130141	6.26378	chr16-51130021-51130058	0.129253	FALSE	FALSE
chr16-1187671-1187889	16	0.283336	1.32755	0.114093	0.0597179	0.506955	1.06154	1.66023	0	2.48338	0.0130143	6.26376	chr16-1187671-1187889	0.129253	FALSE	FALSE
chr16-70415365-70415514	16	-0.222484	0.800528	0.0905567	-0.399972	-0.0449964	0.670339	0.956001	0	-2.45685	0.0140161	6.15677	chr16-70415365-70415514	0.132223	FALSE	FALSE
chr16-85952179-85952285	16	0.247429	1.28073	0.102637	0.046264	0.448595	1.04735	1.56611	0	2.41072	0.0159212	5.9729	chr16-85952179-85952285	0.137932	FALSE	FALSE
chr16-4012936-4012997	16	0.246778	1.2799	0.105071	0.0408424	0.452714	1.04169	1.57258	0	2.34867	0.0188404	5.73003	chr16-4012936-4012997	0.148058	FALSE	FALSE
chr16-10449523-10449708	16	0.263532	1.30152	0.11576	0.0366465	0.490418	1.03733	1.633	0	2.27654	0.0228139	5.45394	chr16-10449523-10449708	0.158863	FALSE	FALSE
chr16-85966009-85966545	16	0.280133	1.32331	0.125669	0.0338271	0.526439	1.03441	1.69289	0	2.22914	0.0258045	5.27623	chr16-85966009-85966545	0.16599	FALSE	FALSE
chr16-898973-899108	16	0.256493	1.29239	0.11552	0.030078	0.482907	1.03053	1.62078	0	2.22033	0.0263961	5.24353	chr16-898973-899108	0.167187	FALSE	FALSE
chr16-56677205-56677335	16	-0.281333	0.754777	0.126772	-0.529802	-0.0328634	0.588721	0.967671	0	-2.2192	0.0264734	5.23931	chr16-56677205-56677335	0.167187	FALSE	FALSE
chr16-71523289-71523475	16	0.311818	1.36591	0.1431	0.0313474	0.592288	1.03184	1.80812	0	2.17902	0.0293299	5.09148	chr16-71523289-71523475	0.175227	FALSE	FALSE
chr16-1214867-1215071	16	0.220884	1.24718	0.103146	0.0187223	0.423047	1.0189	1.52661	0	2.14148	0.0322356	4.9552	chr16-1214867-1215071	0.180871	FALSE	FALSE
chr16-47047688-47048265	16	0.29843	1.34774	0.142736	0.0186731	0.578187	1.01885	1.7828	0	2.09079	0.0365472	4.7741	chr16-47047688-47048265	0.190971	FALSE	FALSE
chr16-53407678-53407808	16	0.291113	1.33792	0.141527	0.0137247	0.5685	1.01382	1.76562	0	2.05694	0.039692	4.65501	chr16-53407678-53407808	0.197649	FALSE	FALSE
chr16-49448678-49448882	16	0.240771	1.27223	0.122043	0.0015702	0.479972	1.00157	1.61603	0	1.97283	0.048515	4.36543	chr16-49448678-49448882	0.21824	FALSE	FALSE
chr16-50977896-50978181	16	0.207802	1.23097	0.106166	-0.000278792	0.415884	0.999721	1.51571	0	1.95734	0.0503077	4.31308	chr16-50977896-50978181	0.222646	FALSE	FALSE
chr16-1224897-1225126	16	0.22168	1.24817	0.114022	-0.00179808	0.445158	0.998204	1.56074	0	1.94419	0.051872	4.2689	chr16-1224897-1225126	0.227589	FALSE	FALSE
chr16-2892604-2892809	16	0.207757	1.23091	0.107195	-0.00234236	0.417856	0.99766	1.5187	0	1.93811	0.0526095	4.24853	chr16-2892604-2892809	0.22856	FALSE	FALSE
chr16-88757588-88757816	16	0.206424	1.22927	0.107679	-0.00462231	0.417471	0.995388	1.51812	0	1.91704	0.0552332	4.17832	chr16-88757588-88757816	0.232024	FALSE	FALSE
chr16-89922218-89922397	16	0.227744	1.25576	0.119106	-0.00569856	0.461187	0.994318	1.58596	0	1.91212	0.0558609	4.16202	chr16-89922218-89922397	0.233452	FALSE	FALSE
chr16-89033692-89034292	16	0.216529	1.24176	0.117102	-0.0129863	0.446045	0.987098	1.56212	0	1.84907	0.0644482	3.95572	chr16-89033692-89034292	0.250714	FALSE	FALSE
chr16-1430087-1430103	16	-0.184612	0.831427	0.102252	-0.385022	0.0157975	0.680436	1.01592	0	-1.80547	0.0710015	3.81601	chr16-1430087-1430103	0.261259	FALSE	FALSE
chr16-49732224-49732623	16	0.221338	1.24774	0.123218	-0.0201657	0.462841	0.980036	1.58858	0	1.79631	0.0724459	3.78695	chr16-49732224-49732623	0.263099	FALSE	FALSE
chr16-3988694-3988869	16	-0.172724	0.84137	0.0973329	-0.363493	0.0180448	0.695244	1.01821	0	-1.77457	0.0759687	3.71845	chr16-3988694-3988869	0.269832	FALSE	FALSE
chr16-28995843-28996533	16	0.22468	1.25192	0.129187	-0.0285223	0.477883	0.971881	1.61266	0	1.73918	0.0820029	3.60818	chr16-28995843-28996533	0.280847	FALSE	FALSE
chr16-89108887-89108919	16	0.165744	1.18027	0.0976224	-0.0255922	0.357081	0.974733	1.42915	0	1.69781	0.0895438	3.48126	chr16-89108887-89108919	0.292014	FALSE	FALSE
chr16-971186-971820	16	0.205498	1.22814	0.123446	-0.0364525	0.447448	0.964204	1.56431	0	1.66467	0.095978	3.38115	chr16-971186-971820	0.299011	FALSE	FALSE
chr16-9943657-9943686	16	0.120467	1.12802	0.0730057	-0.0226211	0.263556	0.977633	1.30155	0	1.65011	0.0989206	3.33759	chr16-9943657-9943686	0.303948	FALSE	FALSE
chr16-3210066-3210357	16	-0.180382	0.834951	0.109933	-0.395846	0.0350826	0.67311	1.03571	0	-1.64084	0.100831	3.30998	chr16-3210066-3210357	0.307637	FALSE	FALSE
chr16-888938-889011	16	0.18839	1.2073	0.116489	-0.0399237	0.416703	0.960863	1.51695	0	1.61724	0.105827	3.24022	chr16-888938-889011	0.313375	FALSE	FALSE
chr16-1036944-1037073	16	0.203053	1.22514	0.126055	-0.0440094	0.450116	0.956945	1.56849	0	1.61083	0.107216	3.22141	chr16-1036944-1037073	0.314416	FALSE	FALSE
chr16-733842-733905	16	-0.144829	0.865171	0.0899161	-0.321061	0.0314039	0.725379	1.0319	0	-1.61071	0.107244	3.22104	chr16-733842-733905	0.314416	FALSE	FALSE
chr16-72821141-72821353	16	-0.217956	0.804161	0.135876	-0.484268	0.0483567	0.616148	1.04954	0	-1.60408	0.108697	3.20161	chr16-72821141-72821353	0.315527	FALSE	FALSE
chr16-56672184-56672525	16	-0.163168	0.849448	0.102491	-0.364046	0.0377095	0.694859	1.03843	0	-1.59203	0.111377	3.16647	chr16-56672184-56672525	0.31862	FALSE	FALSE
chr16-87469002-87469329	16	0.188368	1.20728	0.11837	-0.0436327	0.42037	0.957305	1.52252	0	1.59135	0.111531	3.16449	chr16-87469002-87469329	0.31862	FALSE	FALSE
chr16-419975-420230	16	-0.195555	0.822378	0.123136	-0.436897	0.0457871	0.646038	1.04685	0	-1.58812	0.112259	3.1551	chr16-419975-420230	0.319184	FALSE	FALSE
chr16-966362-966659	16	0.183274	1.20114	0.11682	-0.045689	0.412237	0.955339	1.51019	0	1.56886	0.116681	3.09936	chr16-966362-966659	0.324668	FALSE	FALSE
chr16-79623618-79623751	16	-0.17044	0.843294	0.108754	-0.383593	0.0427135	0.681409	1.04364	0	-1.56721	0.117066	3.09461	chr16-79623618-79623751	0.325066	FALSE	FALSE
chr16-89151852-89152366	16	0.199001	1.22018	0.13065	-0.0570671	0.45507	0.944531	1.57628	0	1.52317	0.127717	2.96898	chr16-89151852-89152366	0.338334	FALSE	FALSE
chr16-979488-980146	16	0.207557	1.23067	0.137021	-0.0610002	0.476114	0.940823	1.60981	0	1.51478	0.129829	2.94532	chr16-979488-980146	0.340897	FALSE	FALSE
chr16-58534681-58534708	16	0.153286	1.16566	0.101243	-0.0451461	0.351718	0.955858	1.42151	0	1.51404	0.130015	2.94325	chr16-58534681-58534708	0.341079	FALSE	FALSE
chr16-18802159-18802161	16	-0.107222	0.898326	0.0727045	-0.24972	0.0352764	0.779019	1.03591	0	-1.47476	0.140277	2.83365	chr16-18802159-18802161	0.352877	FALSE	FALSE
chr16-967618-968787	16	0.171849	1.1875	0.117516	-0.0584769	0.402176	0.9432	1.49507	0	1.46235	0.143644	2.79943	chr16-967618-968787	0.356853	FALSE	FALSE
chr16-87102163-87102366	16	-0.145223	0.864829	0.100206	-0.341623	0.0511763	0.710616	1.05251	0	-1.44925	0.147267	2.76349	chr16-87102163-87102366	0.362891	FALSE	FALSE
chr16-77469538-77469667	16	0.196961	1.2177	0.139876	-0.0771913	0.471113	0.925713	1.60178	0	1.40811	0.159099	2.65201	chr16-77469538-77469667	0.37908	FALSE	FALSE
chr16-1116361-1116397	16	0.137464	1.14736	0.0978248	-0.0542689	0.329197	0.947177	1.38985	0	1.40521	0.159959	2.64422	chr16-1116361-1116397	0.380107	FALSE	FALSE
chr16-51671357-51671563	16	0.140366	1.1507	0.10331	-0.0621182	0.342851	0.939772	1.40896	0	1.35869	0.174246	2.5208	chr16-51671357-51671563	0.3966	FALSE	FALSE
chr16-54689221-54689252	16	0.121397	1.12907	0.089617	-0.054249	0.297043	0.947196	1.34587	0	1.35462	0.175538	2.51014	chr16-54689221-54689252	0.398104	FALSE	FALSE
chr16-55542668-55543166	16	-0.160143	0.852022	0.118885	-0.393153	0.0728674	0.674925	1.07559	0	-1.34704	0.177967	2.49032	chr16-55542668-55543166	0.40054	FALSE	FALSE
chr16-84828913-84829007	16	-0.128566	0.879355	0.0955326	-0.315807	0.0586743	0.7292	1.06043	0	-1.34578	0.178373	2.48703	chr16-84828913-84829007	0.40054	FALSE	FALSE
chr16-816149-816177	16	0.127273	1.13573	0.0974256	-0.0636779	0.318224	0.938307	1.37468	0	1.30636	0.191431	2.38511	chr16-816149-816177	0.410479	FALSE	FALSE
chr16-87702535-87702703	16	0.137288	1.14716	0.109007	-0.076362	0.350937	0.926481	1.4204	0	1.25944	0.207872	2.26624	chr16-87702535-87702703	0.42922	FALSE	FALSE
chr16-84866150-84866208	16	-0.105917	0.899499	0.0841262	-0.270802	0.0589671	0.762768	1.06074	0	-1.25903	0.20802	2.2652	chr16-84866150-84866208	0.4293	FALSE	FALSE
chr16-10647084-10647275	16	-0.150687	0.860117	0.120232	-0.386338	0.0849627	0.679541	1.08868	0	-1.25331	0.210094	2.25089	chr16-10647084-10647275	0.431619	FALSE	FALSE
chr16-87219442-87219779	16	0.148129	1.15966	0.118194	-0.0835263	0.379785	0.919867	1.46197	0	1.25327	0.210106	2.25081	chr16-87219442-87219779	0.431619	FALSE	FALSE
chr16-86599468-86599976	16	-0.10502	0.900307	0.0842316	-0.270111	0.060071	0.763295	1.06191	0	-1.2468	0.212471	2.23466	chr16-86599468-86599976	0.43346	FALSE	FALSE
chr16-86404379-86404572	16	0.139356	1.14953	0.112216	-0.0805833	0.359295	0.922578	1.43232	0	1.24185	0.21429	2.22236	chr16-86404379-86404572	0.436167	FALSE	FALSE
chr16-52581405-52582262	16	0.176792	1.19338	0.144101	-0.105641	0.459224	0.899748	1.58285	0	1.22686	0.219875	2.18524	chr16-52581405-52582262	0.442851	FALSE	FALSE
chr16-959749-961216	16	0.132128	1.14125	0.108559	-0.0806438	0.3449	0.922522	1.41185	0	1.21711	0.223563	2.16124	chr16-959749-961216	0.446623	FALSE	FALSE
chr16-56703257-56703400	16	0.135843	1.1455	0.112535	-0.0847212	0.356408	0.918768	1.42819	0	1.20712	0.227385	2.13679	chr16-56703257-56703400	0.450689	FALSE	FALSE
chr16-51168485-51168816	16	-0.11807	0.888634	0.0979883	-0.310123	0.0739838	0.733356	1.07679	0	-1.20494	0.228228	2.13145	chr16-51168485-51168816	0.451257	FALSE	FALSE
chr16-81969883-81970779	16	0.134236	1.14366	0.111521	-0.0843409	0.352813	0.919118	1.42306	0	1.20369	0.228711	2.1284	chr16-81969883-81970779	0.451608	FALSE	FALSE
chr16-56696748-56697229	16	0.0999507	1.10512	0.0838227	-0.0643389	0.26424	0.937687	1.30244	0	1.19241	0.233102	2.10096	chr16-56696748-56697229	0.45568	FALSE	FALSE
chr16-4729905-4730136	16	0.135427	1.14503	0.114373	-0.0887411	0.359594	0.915082	1.43275	0	1.18407	0.236383	2.0808	chr16-4729905-4730136	0.458978	FALSE	FALSE
chr16-84485599-84485726	16	0.110856	1.11723	0.094653	-0.0746601	0.296373	0.928059	1.34497	0	1.17119	0.241524	2.04976	chr16-84485599-84485726	0.462184	FALSE	FALSE
chr16-73266282-73266785	16	0.172287	1.18802	0.150973	-0.123615	0.468189	0.88372	1.5971	0	1.14118	0.253796	1.97826	chr16-73266282-73266785	0.475529	FALSE	FALSE
chr16-56709853-56710098	16	-0.107198	0.898348	0.0963	-0.295943	0.0815464	0.74383	1.08496	0	-1.11317	0.265636	1.91248	chr16-56709853-56710098	0.486542	FALSE	FALSE
chr16-54317413-54318115	16	0.113759	1.12048	0.104377	-0.0908167	0.318335	0.913185	1.37484	0	1.08988	0.275764	1.85849	chr16-54317413-54318115	0.494655	FALSE	FALSE
chr16-86184935-86185338	16	0.131548	1.14059	0.12297	-0.109468	0.372565	0.896311	1.45145	0	1.06976	0.284727	1.81235	chr16-86184935-86185338	0.502787	FALSE	FALSE
chr16-710674-711235	16	-0.11535	0.891054	0.108491	-0.32799	0.097289	0.72037	1.10218	0	-1.06322	0.287682	1.79745	chr16-710674-711235	0.505183	FALSE	FALSE
chr16-949229-949331	16	0.129248	1.13797	0.124303	-0.114382	0.372878	0.891917	1.45191	0	1.03978	0.298444	1.74447	chr16-949229-949331	0.518173	FALSE	FALSE
chr16-86529658-86530053	16	0.0754656	1.07839	0.0729935	-0.0675989	0.21853	0.934635	1.24425	0	1.03387	0.301198	1.73122	chr16-86529658-86530053	0.520657	FALSE	FALSE
chr16-31128310-31128351	16	0.0871777	1.09109	0.086979	-0.083298	0.257653	0.920077	1.29389	0	1.00228	0.316206	1.66106	chr16-31128310-31128351	0.533275	FALSE	FALSE
chr16-73098732-73099917	16	-0.0989504	0.905788	0.0996298	-0.294221	0.0963205	0.745112	1.10111	0	-0.99318	0.320622	1.64105	chr16-73098732-73099917	0.537016	FALSE	FALSE
chr16-84475861-84475885	16	0.120914	1.12853	0.123298	-0.120744	0.362573	0.88626	1.43702	0	0.980672	0.326755	1.61372	chr16-84475861-84475885	0.541574	FALSE	FALSE
chr16-734426-734532	16	-0.0831699	0.920195	0.0869903	-0.253668	0.087328	0.77595	1.09125	0	-0.956082	0.339031	1.56051	chr16-734426-734532	0.552407	FALSE	FALSE
chr16-86121040-86121574	16	0.113868	1.1206	0.11916	-0.119681	0.347417	0.887204	1.41541	0	0.955592	0.339279	1.55946	chr16-86121040-86121574	0.552607	FALSE	FALSE
chr16-963814-963994	16	0.104032	1.10964	0.109242	-0.110078	0.318143	0.895764	1.37457	0	0.952309	0.34094	1.55241	chr16-963814-963994	0.553887	FALSE	FALSE
chr16-86337418-86337823	16	0.112103	1.11863	0.125017	-0.132926	0.357133	0.87553	1.42923	0	0.896703	0.369877	1.43488	chr16-86337418-86337823	0.583535	FALSE	FALSE
chr16-3242639-3242850	16	0.0845157	1.08819	0.0955005	-0.102662	0.271693	0.902432	1.31218	0	0.884977	0.376169	1.41055	chr16-3242639-3242850	0.589719	FALSE	FALSE
chr16-86327590-86327786	16	0.100715	1.10596	0.117623	-0.129821	0.331251	0.878253	1.39271	0	0.856258	0.391855	1.35161	chr16-86327590-86327786	0.60092	FALSE	FALSE
chr16-86965114-86965605	16	0.103271	1.10879	0.123301	-0.138395	0.344937	0.870755	1.4119	0	0.837551	0.402283	1.31372	chr16-86965114-86965605	0.609469	FALSE	FALSE
chr16-27829728-27829801	16	0.0892853	1.09339	0.107332	-0.121082	0.299653	0.885961	1.34939	0	0.831857	0.40549	1.30226	chr16-27829728-27829801	0.611684	FALSE	FALSE
chr16-86231823-86232457	16	-0.0798383	0.923266	0.0985408	-0.272975	0.113298	0.761112	1.11997	0	-0.810206	0.417822	1.25904	chr16-86231823-86232457	0.621956	FALSE	FALSE
chr16-67700743-67701378	16	-0.0864026	0.917225	0.10692	-0.295962	0.123157	0.743816	1.13106	0	-0.808105	0.41903	1.25487	chr16-67700743-67701378	0.623126	FALSE	FALSE
chr16-51183363-51183533	16	0.0698558	1.07235	0.0910843	-0.108666	0.248378	0.89703	1.28194	0	0.766935	0.44312	1.17423	chr16-51183363-51183533	0.643777	FALSE	FALSE
chr16-1424525-1424607	16	-0.0751614	0.927594	0.10343	-0.277881	0.127558	0.757387	1.13605	0	-0.726688	0.467417	1.09722	chr16-1424525-1424607	0.663862	FALSE	FALSE
chr16-88498101-88498132	16	0.0796854	1.08295	0.111148	-0.13816	0.297531	0.870959	1.34653	0	0.716932	0.473416	1.07882	chr16-88498101-88498132	0.668948	FALSE	FALSE
chr16-88164558-88164581	16	0.0577292	1.05943	0.0807726	-0.100582	0.216041	0.904311	1.24115	0	0.714712	0.474787	1.07465	chr16-88164558-88164581	0.669397	FALSE	FALSE
chr16-86229698-86229910	16	0.0787305	1.08191	0.112501	-0.141767	0.299228	0.867824	1.34882	0	0.699823	0.484038	1.04681	chr16-86229698-86229910	0.678113	FALSE	FALSE
chr16-31538946-31539169	16	-0.0849755	0.918535	0.122052	-0.324194	0.154243	0.72311	1.16677	0	-0.696221	0.486291	1.04011	chr16-31538946-31539169	0.679132	FALSE	FALSE
chr16-58019866-58019984	16	0.0767846	1.07981	0.110331	-0.139461	0.29303	0.869827	1.34048	0	0.695946	0.486463	1.0396	chr16-58019866-58019984	0.679145	FALSE	FALSE
chr16-84336042-84336445	16	-0.0759253	0.926885	0.11432	-0.299989	0.148139	0.740826	1.15967	0	-0.664145	0.506598	0.981087	chr16-84336042-84336445	0.692109	FALSE	FALSE
chr16-80966703-80966860	16	-0.0632995	0.938662	0.0967068	-0.252841	0.126242	0.776591	1.13456	0	-0.65455	0.512757	0.963652	chr16-80966703-80966860	0.695459	FALSE	FALSE
chr16-1088364-1088568	16	0.0971411	1.10202	0.149513	-0.195899	0.390181	0.822095	1.47725	0	0.649716	0.515875	0.954905	chr16-1088364-1088568	0.69819	FALSE	FALSE
chr16-1160613-1160722	16	0.0748906	1.07777	0.116647	-0.153732	0.303514	0.857501	1.35461	0	0.64203	0.520854	0.94105	chr16-1160613-1160722	0.702138	FALSE	FALSE
chr16-1991308-1991447	16	0.0486214	1.04982	0.0761878	-0.100704	0.197947	0.904201	1.2189	0	0.638178	0.523358	0.934131	chr16-1991308-1991447	0.703934	FALSE	FALSE
chr16-88361441-88362075	16	0.0691638	1.07161	0.109208	-0.144881	0.283208	0.865125	1.32738	0	0.633319	0.526525	0.925426	chr16-88361441-88362075	0.704404	FALSE	FALSE
chr16-84251968-84252213	16	0.0740901	1.0769	0.120139	-0.161377	0.309558	0.850971	1.36282	0	0.616704	0.53743	0.895852	chr16-84251968-84252213	0.712336	FALSE	FALSE
chr16-84538885-84538889	16	0.0581231	1.05985	0.0983626	-0.134664	0.25091	0.874009	1.28519	0	0.590907	0.554583	0.850525	chr16-84538885-84538889	0.722312	FALSE	FALSE
chr16-76342377-76342620	16	0.0671597	1.06947	0.113928	-0.156134	0.290454	0.855444	1.33703	0	0.589495	0.555529	0.848066	chr16-76342377-76342620	0.722906	FALSE	FALSE
chr16-2041826-2041916	16	0.0545632	1.05608	0.0966959	-0.134957	0.244084	0.873753	1.27645	0	0.564276	0.572566	0.804486	chr16-2041826-2041916	0.736846	FALSE	FALSE
chr16-87856074-87856450	16	0.0564551	1.05808	0.101764	-0.142999	0.255909	0.866755	1.29163	0	0.554766	0.579055	0.788228	chr16-87856074-87856450	0.741532	FALSE	FALSE
chr16-68270631-68270882	16	-0.0499757	0.951252	0.0907657	-0.227873	0.127922	0.796225	1.13646	0	-0.550602	0.581907	0.78114	chr16-68270631-68270882	0.743598	FALSE	FALSE
chr16-73096842-73097364	16	-0.0520142	0.949315	0.102157	-0.252239	0.14821	0.777059	1.15976	0	-0.509158	0.610641	0.711603	chr16-73096842-73097364	0.765376	FALSE	FALSE
chr16-51187388-51188372	16	-0.0456858	0.955342	0.0971334	-0.236064	0.144692	0.78973	1.15568	0	-0.470341	0.638112	0.648119	chr16-51187388-51188372	0.784264	FALSE	FALSE
chr16-928778-929333	16	0.054728	1.05625	0.116735	-0.174068	0.283524	0.84024	1.3278	0	0.468823	0.639196	0.64567	chr16-928778-929333	0.785161	FALSE	FALSE
chr16-67428155-67428898	16	-0.0507935	0.950475	0.109911	-0.266215	0.164628	0.766274	1.17895	0	-0.462132	0.643987	0.634898	chr16-67428155-67428898	0.788857	FALSE	FALSE
chr16-9857151-9857475	16	0.0501931	1.05147	0.109858	-0.165126	0.265512	0.847787	1.3041	0	0.456888	0.647751	0.626488	chr16-9857151-9857475	0.790788	FALSE	FALSE
chr16-88371314-88371417	16	0.0503458	1.05163	0.111436	-0.168066	0.268757	0.845298	1.30834	0	0.451789	0.651421	0.618339	chr16-88371314-88371417	0.792512	FALSE	FALSE
chr16-81927346-81927399	16	0.0386527	1.03941	0.0906072	-0.138934	0.21624	0.870285	1.2414	0	0.426596	0.669674	0.57847	chr16-81927346-81927399	0.805172	FALSE	FALSE
chr16-88330716-88330953	16	0.0527105	1.05412	0.126204	-0.194646	0.300067	0.823126	1.34995	0	0.41766	0.676196	0.564487	chr16-88330716-88330953	0.809039	FALSE	FALSE
chr16-31884589-31884761	16	-0.062212	0.939684	0.151647	-0.359435	0.235011	0.69807	1.26492	0	-0.410242	0.681629	0.552942	chr16-31884589-31884761	0.812186	FALSE	FALSE
chr16-50875140-50875496	16	0.0356132	1.03625	0.0894413	-0.139688	0.210915	0.869629	1.23481	0	0.398174	0.690502	0.534283	chr16-50875140-50875496	0.817558	FALSE	FALSE
chr16-68273590-68274083	16	-0.0383333	0.962392	0.096522	-0.227513	0.150846	0.796512	1.16282	0	-0.397145	0.69126	0.532699	chr16-68273590-68274083	0.818019	FALSE	FALSE
chr16-86548895-86550450	16	-0.0381662	0.962553	0.0974081	-0.229083	0.15275	0.795263	1.16503	0	-0.391817	0.695193	0.524514	chr16-86548895-86550450	0.821356	FALSE	FALSE
chr16-88901299-88901685	16	0.0340243	1.03461	0.0871469	-0.13678	0.204829	0.872162	1.22732	0	0.390425	0.696223	0.52238	chr16-88901299-88901685	0.821914	FALSE	FALSE
chr16-21244898-21245151	16	0.0442435	1.04524	0.114493	-0.180158	0.268645	0.835138	1.30819	0	0.38643	0.699178	0.516268	chr16-21244898-21245151	0.823427	FALSE	FALSE
chr16-54611564-54611722	16	0.0410607	1.04192	0.109211	-0.172989	0.255111	0.841147	1.2906	0	0.375975	0.706935	0.50035	chr16-54611564-54611722	0.829034	FALSE	FALSE
chr16-49861375-49861382	16	0.0293596	1.02979	0.0952526	-0.157332	0.216051	0.85442	1.24117	0	0.308229	0.757908	0.399905	chr16-49861375-49861382	0.865427	FALSE	FALSE
chr16-89410196-89410474	16	-0.0302259	0.970226	0.0984495	-0.223183	0.162731	0.799968	1.17672	0	-0.30702	0.758828	0.398154	chr16-89410196-89410474	0.866254	FALSE	FALSE
chr16-86912525-86912669	16	-0.0315243	0.968967	0.109257	-0.245664	0.182615	0.782185	1.20035	0	-0.288534	0.772938	0.371576	chr16-86912525-86912669	0.873892	FALSE	FALSE
chr16-72459595-72460114	16	-0.0250281	0.975282	0.0989956	-0.219056	0.169	0.803277	1.18412	0	-0.252821	0.800407	0.321195	chr16-72459595-72460114	0.887907	FALSE	FALSE
chr16-84822712-84822801	16	0.0222062	1.02245	0.109128	-0.191681	0.236093	0.825571	1.26629	0	0.203488	0.838754	0.253681	chr16-84822712-84822801	0.911484	FALSE	FALSE
chr16-1404834-1405223	16	0.0204536	1.02066	0.102542	-0.180525	0.221432	0.834832	1.24786	0	0.199465	0.841899	0.248281	chr16-1404834-1405223	0.913738	FALSE	FALSE
chr16-69966641-69967063	16	-0.0252955	0.975022	0.129853	-0.279802	0.229211	0.755933	1.25761	0	-0.194801	0.845548	0.242041	chr16-69966641-69967063	0.91589	FALSE	FALSE
chr16-21170695-21171239	16	-0.0206058	0.979605	0.109681	-0.235577	0.194365	0.790115	1.21454	0	-0.18787	0.850978	0.232806	chr16-21170695-21171239	0.918849	FALSE	FALSE
chr16-65105516-65105714	16	-0.0190188	0.981161	0.109988	-0.234591	0.196554	0.790894	1.2172	0	-0.172918	0.862716	0.213042	chr16-65105516-65105714	0.926202	FALSE	FALSE
chr16-50425329-50425414	16	-0.01239	0.987686	0.0883091	-0.185473	0.160693	0.830712	1.17432	0	-0.140303	0.888421	0.170685	chr16-50425329-50425414	0.942643	FALSE	FALSE
chr16-4000587-4000986	16	0.0134598	1.01355	0.11291	-0.20784	0.234759	0.812337	1.2646	0	0.119208	0.90511	0.143834	chr16-4000587-4000986	0.950429	FALSE	FALSE
chr16-66612955-66613355	16	-0.0134859	0.986605	0.119615	-0.247927	0.220955	0.780417	1.24727	0	-0.112745	0.910233	0.135692	chr16-66612955-66613355	0.952725	FALSE	FALSE
chr16-86546374-86547544	16	0.0110188	1.01108	0.127281	-0.238447	0.260485	0.78785	1.29756	0	0.0865705	0.931013	0.103127	chr16-86546374-86547544	0.963214	FALSE	FALSE
chr16-14403004-14403425	16	0.00935307	1.0094	0.109135	-0.204547	0.223253	0.815017	1.25014	0	0.0857022	0.931703	0.102058	chr16-14403004-14403425	0.963703	FALSE	FALSE
chr16-88496476-88497293	16	-0.00657975	0.993442	0.0945404	-0.191875	0.178716	0.82541	1.19568	0	-0.0695973	0.944514	0.0823556	chr16-88496476-88497293	0.968082	FALSE	FALSE
chr16-86609422-86610230	16	-0.00580973	0.994207	0.098768	-0.199391	0.187772	0.819229	1.20656	0	-0.058822	0.953094	0.0693098	chr16-86609422-86610230	0.972648	FALSE	FALSE
chr17-57915665-57915773	17	0.320527	1.37785	0.0845266	0.154858	0.486196	1.16749	1.62612	0	3.79202	0.000149424	12.7083	chr17-57915665-57915773	0.0585811	FALSE	TRUE
chr17-43339040-43339831	17	-0.375407	0.68701	0.102941	-0.577168	-0.173646	0.561486	0.840595	0	-3.64681	0.000265517	11.8789	chr17-43339040-43339831	0.0612516	FALSE	TRUE
chr17-6899085-6899758	17	-0.46323	0.629248	0.133399	-0.724687	-0.201773	0.484476	0.81728	0	-3.47252	0.000515595	10.9215	chr17-6899085-6899758	0.0612516	FALSE	TRUE
chr17-73056002-73056187	17	0.516233	1.6757	0.156008	0.210464	0.822003	1.23425	2.27505	0	3.30902	0.000936221	10.0609	chr17-73056002-73056187	0.0707789	FALSE	TRUE
chr17-11461103-11461572	17	0.373897	1.45339	0.116446	0.145667	0.602128	1.15681	1.826	0	3.2109	0.00132319	9.56177	chr17-11461103-11461572	0.0731899	FALSE	TRUE
chr17-25485386-25485531	17	0.346394	1.41396	0.111891	0.127093	0.565696	1.13552	1.76067	0	3.09583	0.00196264	8.99299	chr17-25485386-25485531	0.0789725	FALSE	TRUE
chr17-57918262-57918682	17	0.277935	1.3204	0.0900384	0.101463	0.454407	1.10679	1.57524	0	3.08685	0.00202292	8.94934	chr17-57918262-57918682	0.0789725	FALSE	TRUE
chr17-14683948-14684121	17	0.332257	1.39411	0.110384	0.115907	0.548606	1.12289	1.73084	0	3.01	0.00261249	8.58036	chr17-14683948-14684121	0.0823473	FALSE	TRUE
chr17-46656012-46656690	17	-0.334563	0.715651	0.114287	-0.558562	-0.110564	0.572031	0.895329	0	-2.92738	0.00341826	8.19252	chr17-46656012-46656690	0.0854753	FALSE	TRUE
chr17-77206389-77206496	17	0.283898	1.3283	0.0994448	0.0889893	0.478806	1.09307	1.61415	0	2.85483	0.00430605	7.85942	chr17-77206389-77206496	0.0899487	FALSE	TRUE
chr17-60885491-60885892	17	-0.27027	0.763173	0.095189	-0.456837	-0.0837034	0.633283	0.919704	0	-2.8393	0.00452121	7.78907	chr17-60885491-60885892	0.091286	FALSE	TRUE
chr17-73073700-73073940	17	-0.308814	0.734317	0.108861	-0.522179	-0.0954497	0.593227	0.908964	0	-2.83676	0.00455734	7.77759	chr17-73073700-73073940	0.091286	FALSE	TRUE
chr17-48970893-48971001	17	0.299754	1.34953	0.108916	0.0862831	0.513226	1.09011	1.67067	0	2.75216	0.00592031	7.40011	chr17-48970893-48971001	0.0981618	FALSE	TRUE
chr17-7825949-7826623	17	-0.353627	0.702136	0.128683	-0.605841	-0.101414	0.545615	0.903559	0	-2.74806	0.00599492	7.38204	chr17-7825949-7826623	0.0986599	FALSE	TRUE
chr17-59473456-59474078	17	-0.231528	0.79332	0.0851645	-0.398448	-0.0646087	0.671361	0.937434	0	-2.7186	0.00655593	7.25298	chr17-59473456-59474078	0.103167	FALSE	FALSE
chr17-10741502-10742003	17	0.35201	1.42192	0.13365	0.0900608	0.613959	1.09424	1.84773	0	2.63382	0.00844303	6.88802	chr17-10741502-10742003	0.110349	FALSE	FALSE
chr17-4802692-4803422	17	-0.209329	0.811128	0.0797421	-0.365621	-0.0530375	0.693766	0.948344	0	-2.62508	0.00866293	6.85093	chr17-4802692-4803422	0.110734	FALSE	FALSE
chr17-46670610-46671215	17	-0.381975	0.682512	0.147849	-0.671754	-0.0921958	0.510812	0.911927	0	-2.58354	0.00977911	6.67608	chr17-46670610-46671215	0.114591	FALSE	FALSE
chr17-536304-536443	17	-0.191245	0.82593	0.0747329	-0.337719	-0.0447711	0.713396	0.956216	0	-2.55904	0.010496	6.57401	chr17-536304-536443	0.118942	FALSE	FALSE
chr17-7909776-7910040	17	0.267787	1.30707	0.10549	0.0610304	0.474543	1.06293	1.60728	0	2.53851	0.0111326	6.48906	chr17-7909776-7910040	0.121645	FALSE	FALSE
chr17-12526632-12526662	17	0.297909	1.34704	0.119235	0.0642132	0.531604	1.06632	1.70166	0	2.49851	0.0124717	6.3252	chr17-12526632-12526662	0.126404	FALSE	FALSE
chr17-8958019-8958090	17	0.295886	1.34432	0.119156	0.0623442	0.529429	1.06433	1.69796	0	2.48318	0.0130216	6.26295	chr17-8958019-8958090	0.129253	FALSE	FALSE
chr17-55213563-55213656	17	0.238347	1.26915	0.096341	0.0495216	0.427171	1.05077	1.53292	0	2.47399	0.0133614	6.22579	chr17-55213563-55213656	0.130433	FALSE	FALSE
chr17-79128918-79129078	17	0.344181	1.41083	0.140506	0.0687939	0.619568	1.07122	1.85813	0	2.44958	0.0143024	6.1276	chr17-79128918-79129078	0.13272	FALSE	FALSE
chr17-79114492-79114804	17	0.237364	1.2679	0.0988941	0.0435347	0.431193	1.0445	1.53909	0	2.40018	0.016387	5.9313	chr17-79114492-79114804	0.140049	FALSE	FALSE
chr17-41669266-41669401	17	0.239984	1.27123	0.100198	0.0435994	0.436369	1.04456	1.54708	0	2.3951	0.016616	5.91128	chr17-41669266-41669401	0.140549	FALSE	FALSE
chr17-46631948-46632154	17	-0.239854	0.786743	0.101696	-0.439174	-0.0405335	0.644569	0.960277	0	-2.35854	0.018347	5.76831	chr17-46631948-46632154	0.147825	FALSE	FALSE
chr17-39507077-39507261	17	0.294147	1.34198	0.126078	0.0470389	0.541255	1.04816	1.71816	0	2.33306	0.0196451	5.66968	chr17-39507077-39507261	0.149977	FALSE	FALSE
chr17-5993686-5993785	17	0.207098	1.2301	0.0892213	0.0322276	0.381969	1.03275	1.46517	0	2.32117	0.0202775	5.62398	chr17-5993686-5993785	0.150618	FALSE	FALSE
chr17-39581912-39581966	17	0.23226	1.26145	0.102382	0.0315949	0.432925	1.0321	1.54176	0	2.26856	0.0232949	5.42384	chr17-39581912-39581966	0.160135	FALSE	FALSE
chr17-40936498-40936820	17	0.329898	1.39083	0.146161	0.0434276	0.616369	1.04438	1.85219	0	2.25709	0.0240027	5.38066	chr17-40936498-40936820	0.162477	FALSE	FALSE
chr17-9807917-9808824	17	0.2928	1.34017	0.129906	0.0381886	0.547411	1.03893	1.72877	0	2.25394	0.0242003	5.36883	chr17-9807917-9808824	0.162818	FALSE	FALSE
chr17-21367130-21367564	17	0.224339	1.2515	0.100258	0.0278371	0.420841	1.02823	1.52324	0	2.23762	0.0252459	5.3078	chr17-21367130-21367564	0.16505	FALSE	FALSE
chr17-70113514-70114623	17	-0.226979	0.796938	0.102721	-0.428309	-0.0256489	0.65161	0.974677	0	-2.20966	0.0271289	5.20403	chr17-70113514-70114623	0.170113	FALSE	FALSE
chr17-80200785-80200974	17	0.237653	1.26827	0.107803	0.0263627	0.448942	1.02671	1.56665	0	2.20451	0.0274885	5.18503	chr17-80200785-80200974	0.171156	FALSE	FALSE
chr17-65040527-65040983	17	0.290344	1.33689	0.133172	0.0293322	0.551356	1.02977	1.7356	0	2.18022	0.029241	5.09586	chr17-65040527-65040983	0.175227	FALSE	FALSE
chr17-3195808-3196049	17	0.238391	1.26921	0.109365	0.02404	0.452742	1.02433	1.57262	0	2.17978	0.0292739	5.09424	chr17-3195808-3196049	0.175227	FALSE	FALSE
chr17-79315848-79316841	17	-0.198772	0.819737	0.0911947	-0.37751	-0.0200336	0.685566	0.980166	0	-2.17964	0.0292839	5.09375	chr17-79315848-79316841	0.175227	FALSE	FALSE
chr17-873255-873452	17	-0.232721	0.792375	0.107168	-0.442766	-0.0226755	0.642258	0.97758	0	-2.17155	0.0298894	5.06422	chr17-873255-873452	0.176575	FALSE	FALSE
chr17-46709858-46710001	17	0.235014	1.26493	0.10862	0.022123	0.447906	1.02237	1.56503	0	2.16364	0.0304922	5.03542	chr17-46709858-46710001	0.177521	FALSE	FALSE
chr17-80796693-80796743	17	-0.229136	0.79522	0.107289	-0.439418	-0.018854	0.644411	0.981323	0	-2.13569	0.0327043	4.93438	chr17-80796693-80796743	0.182575	FALSE	FALSE
chr17-46674395-46674514	17	-0.193074	0.824421	0.0926891	-0.374741	-0.0114069	0.687467	0.988658	0	-2.08303	0.0372485	4.74667	chr17-46674395-46674514	0.192837	FALSE	FALSE
chr17-35241844-35241993	17	0.208611	1.23197	0.10112	0.0104202	0.406802	1.01047	1.50201	0	2.06301	0.0391115	4.67626	chr17-35241844-35241993	0.196887	FALSE	FALSE
chr17-79372242-79372528	17	-0.193851	0.823781	0.094216	-0.37851	-0.00919069	0.684881	0.990851	0	-2.05751	0.0396369	4.65701	chr17-79372242-79372528	0.197649	FALSE	FALSE
chr17-78475691-78475995	17	0.214588	1.23935	0.105903	0.00702151	0.422155	1.00705	1.52525	0	2.02627	0.0427376	4.54835	chr17-78475691-78475995	0.204761	FALSE	FALSE
chr17-22203008-22203149	17	0.257597	1.29382	0.127457	0.00778532	0.507409	1.00782	1.66098	0	2.02105	0.043275	4.53032	chr17-22203008-22203149	0.206118	FALSE	FALSE
chr17-40489513-40489785	17	0.281959	1.32572	0.139633	0.00828395	0.555634	1.00832	1.74305	0	2.01929	0.043457	4.52427	chr17-40489513-40489785	0.206421	FALSE	FALSE
chr17-6796906-6797466	17	-0.227628	0.79642	0.112893	-0.448895	-0.00636181	0.638333	0.993658	0	-2.01632	0.0437669	4.51402	chr17-6796906-6797466	0.207238	FALSE	FALSE
chr17-7341616-7341641	17	-0.224951	0.798555	0.112756	-0.445949	-0.00395347	0.640217	0.996054	0	-1.99503	0.04604	4.44097	chr17-7341616-7341641	0.213423	FALSE	FALSE
chr17-39041110-39041266	17	0.258107	1.29448	0.129892	0.0035243	0.51269	1.00353	1.66978	0	1.9871	0.0469117	4.41391	chr17-39041110-39041266	0.214366	FALSE	FALSE
chr17-8905741-8905866	17	0.160139	1.17367	0.0809658	0.00144884	0.318829	1.00145	1.37552	0	1.97786	0.0479447	4.38249	chr17-8905741-8905866	0.216907	FALSE	FALSE
chr17-27940404-27940509	17	-0.126372	0.881287	0.063942	-0.251696	-0.00104811	0.777481	0.998952	0	-1.97636	0.0481145	4.37738	chr17-27940404-27940509	0.216907	FALSE	FALSE
chr17-3705631-3705875	17	0.246253	1.27922	0.128871	-0.00632873	0.498835	0.993691	1.6468	0	1.91085	0.0560232	4.15783	chr17-3705631-3705875	0.233452	FALSE	FALSE
chr17-80278914-80278947	17	0.167179	1.18197	0.0874964	-0.00431103	0.338669	0.995698	1.40308	0	1.91069	0.056044	4.1573	chr17-80278914-80278947	0.233452	FALSE	FALSE
chr17-42431859-42432165	17	-0.214145	0.807231	0.11684	-0.443147	0.0148571	0.642013	1.01497	0	-1.83281	0.0668313	3.90333	chr17-42431859-42432165	0.254656	FALSE	FALSE
chr17-45786313-45786890	17	-0.228008	0.796118	0.124802	-0.472616	0.0166	0.623369	1.01674	0	-1.82695	0.0677067	3.88456	chr17-45786313-45786890	0.256625	FALSE	FALSE
chr17-78560478-78560916	17	0.192534	1.21232	0.106276	-0.0157631	0.400832	0.98436	1.49307	0	1.81164	0.0700415	3.83565	chr17-78560478-78560916	0.259829	FALSE	FALSE
chr17-46811492-46811527	17	0.142902	1.15362	0.0796485	-0.0132065	0.29901	0.98688	1.34852	0	1.79415	0.0727886	3.78014	chr17-46811492-46811527	0.263971	FALSE	FALSE
chr17-5019310-5019989	17	0.246509	1.27955	0.138012	-0.0239899	0.517009	0.976296	1.677	0	1.78614	0.0740767	3.75484	chr17-5019310-5019989	0.266399	FALSE	FALSE
chr17-3884849-3884973	17	0.218961	1.24478	0.122738	-0.0216015	0.459524	0.97863	1.58332	0	1.78397	0.0744289	3.74799	chr17-3884849-3884973	0.266886	FALSE	FALSE
chr17-30821755-30821957	17	-0.197486	0.820791	0.11135	-0.415729	0.0207562	0.659859	1.02097	0	-1.77356	0.076136	3.71528	chr17-30821755-30821957	0.269859	FALSE	FALSE
chr17-77901030-77901317	17	0.227821	1.25586	0.129287	-0.0255766	0.481218	0.974748	1.61804	0	1.76214	0.0780463	3.67953	chr17-77901030-77901317	0.273352	FALSE	FALSE
chr17-6023675-6024017	17	0.205157	1.22772	0.116455	-0.023091	0.433405	0.977174	1.5425	0	1.76168	0.0781231	3.67811	chr17-6023675-6024017	0.2734	FALSE	FALSE
chr17-11143830-11144043	17	0.133232	1.14252	0.076471	-0.0166483	0.283113	0.98349	1.32725	0	1.74226	0.0814635	3.6177	chr17-11143830-11144043	0.280352	FALSE	FALSE
chr17-47209660-47209664	17	0.22631	1.25396	0.131309	-0.031051	0.48367	0.969426	1.62202	0	1.72349	0.0847997	3.5598	chr17-47209660-47209664	0.284296	FALSE	FALSE
chr17-39558496-39558556	17	0.19963	1.22095	0.115867	-0.0274649	0.426725	0.972909	1.53223	0	1.72293	0.0849019	3.55806	chr17-39558496-39558556	0.284296	FALSE	FALSE
chr17-44847220-44847427	17	-0.140915	0.868563	0.0818333	-0.301305	0.0194755	0.739852	1.01967	0	-1.72197	0.0850743	3.55513	chr17-44847220-44847427	0.284296	FALSE	FALSE
chr17-6558064-6558815	17	0.175537	1.19189	0.102945	-0.0262309	0.377306	0.97411	1.45835	0	1.70516	0.0881648	3.50365	chr17-6558064-6558815	0.290283	FALSE	FALSE
chr17-71825281-71825500	17	0.178559	1.19549	0.107134	-0.0314201	0.388538	0.969068	1.47482	0	1.66669	0.095577	3.38719	chr17-71825281-71825500	0.298956	FALSE	FALSE
chr17-2917358-2917371	17	0.173429	1.18938	0.104397	-0.0311862	0.378044	0.969295	1.45943	0	1.66124	0.0966657	3.37085	chr17-2917358-2917371	0.299677	FALSE	FALSE
chr17-46651186-46652399	17	-0.190257	0.826747	0.115462	-0.416558	0.0360452	0.659312	1.0367	0	-1.64778	0.0993974	3.33065	chr17-46651186-46652399	0.30431	FALSE	FALSE
chr17-37893803-37894636	17	-0.193454	0.824107	0.118766	-0.426231	0.039322	0.652966	1.04011	0	-1.62888	0.103339	3.27454	chr17-37893803-37894636	0.312047	FALSE	FALSE
chr17-4486934-4487125	17	0.190479	1.20983	0.117962	-0.0407214	0.42168	0.960097	1.52452	0	1.61476	0.106364	3.23292	chr17-4486934-4487125	0.313656	FALSE	FALSE
chr17-46089218-46089344	17	-0.158271	0.853618	0.0993863	-0.353065	0.0365223	0.702532	1.0372	0	-1.59249	0.111276	3.16779	chr17-46089218-46089344	0.31862	FALSE	FALSE
chr17-20687481-20687912	17	0.186487	1.20501	0.118129	-0.0450419	0.418017	0.955957	1.51895	0	1.57867	0.114411	3.1277	chr17-20687481-20687912	0.322817	FALSE	FALSE
chr17-80794081-80794274	17	-0.169681	0.843934	0.107634	-0.38064	0.041277	0.683424	1.04214	0	-1.57647	0.114918	3.12133	chr17-80794081-80794274	0.323005	FALSE	FALSE
chr17-18553533-18553663	17	0.152121	1.1643	0.0975308	-0.0390355	0.343278	0.961717	1.40956	0	1.55973	0.118825	3.07309	chr17-18553533-18553663	0.32691	FALSE	FALSE
chr17-21729912-21730179	17	0.186833	1.20543	0.121393	-0.0510929	0.424758	0.95019	1.52922	0	1.53908	0.123786	3.01408	chr17-21729912-21730179	0.333073	FALSE	FALSE
chr17-77921375-77921489	17	0.150271	1.16215	0.0988974	-0.0435645	0.344106	0.957371	1.41073	0	1.51946	0.128646	2.95852	chr17-77921375-77921489	0.339847	FALSE	FALSE
chr17-7108305-7108653	17	-0.137998	0.871101	0.0915294	-0.317392	0.0413968	0.728045	1.04227	0	-1.50769	0.131635	2.92538	chr17-7108305-7108653	0.342141	FALSE	FALSE
chr17-48049952-48050338	17	-0.152432	0.858617	0.101282	-0.350941	0.0460762	0.704025	1.04715	0	-1.50503	0.132316	2.91794	chr17-48049952-48050338	0.342952	FALSE	FALSE
chr17-40558061-40558245	17	-0.156072	0.855497	0.104168	-0.360238	0.048093	0.69751	1.04927	0	-1.49828	0.134061	2.89904	chr17-40558061-40558245	0.345253	FALSE	FALSE
chr17-14206774-14207968	17	-0.17476	0.839658	0.1176	-0.405252	0.055731	0.666809	1.05731	0	-1.48606	0.137263	2.86498	chr17-14206774-14207968	0.34898	FALSE	FALSE
chr17-57642417-57643004	17	0.274772	1.31623	0.186187	-0.0901474	0.639692	0.913796	1.8959	0	1.47579	0.140001	2.83649	chr17-57642417-57643004	0.352551	FALSE	FALSE
chr17-4872326-4872603	17	-0.140113	0.86926	0.0951381	-0.32658	0.0463545	0.721387	1.04745	0	-1.47273	0.140824	2.82804	chr17-4872326-4872603	0.353625	FALSE	FALSE
chr17-77679767-77680232	17	0.151046	1.16305	0.102639	-0.0501233	0.352215	0.951112	1.42221	0	1.47162	0.141124	2.82497	chr17-77679767-77680232	0.353625	FALSE	FALSE
chr17-74911481-74911529	17	0.144329	1.15526	0.0982334	-0.048205	0.336863	0.952938	1.40055	0	1.46924	0.141766	2.81841	chr17-74911481-74911529	0.354576	FALSE	FALSE
chr17-7832479-7833237	17	-0.171554	0.842354	0.117062	-0.400992	0.0578838	0.669655	1.05959	0	-1.46549	0.142786	2.80807	chr17-7832479-7833237	0.356051	FALSE	FALSE
chr17-80818599-80819208	17	-0.140948	0.868534	0.0963323	-0.329756	0.0478598	0.719099	1.04902	0	-1.46314	0.143428	2.8016	chr17-80818599-80819208	0.356716	FALSE	FALSE
chr17-46645972-46646444	17	-0.122474	0.884729	0.0839679	-0.287048	0.0421002	0.750476	1.043	0	-1.45858	0.144681	2.78905	chr17-46645972-46646444	0.358825	FALSE	FALSE
chr17-54912143-54912286	17	-0.116246	0.890256	0.0798882	-0.272824	0.0403318	0.761226	1.04116	0	-1.45511	0.145638	2.77954	chr17-54912143-54912286	0.360392	FALSE	FALSE
chr17-29297380-29297604	17	-0.17563	0.838928	0.121518	-0.413802	0.0625411	0.661132	1.06454	0	-1.4453	0.148374	2.75269	chr17-29297380-29297604	0.365105	FALSE	FALSE
chr17-1094029-1094555	17	0.189202	1.20828	0.132267	-0.0700374	0.448441	0.932359	1.56587	0	1.43045	0.152588	2.71229	chr17-1094029-1094555	0.37177	FALSE	FALSE
chr17-43863303-43863356	17	0.170818	1.18627	0.120353	-0.0650695	0.406705	0.937002	1.50186	0	1.41931	0.155809	2.68215	chr17-43863303-43863356	0.374548	FALSE	FALSE
chr17-38708399-38708809	17	0.196014	1.21654	0.138482	-0.0754048	0.467434	0.927368	1.59589	0	1.41545	0.156936	2.67176	chr17-38708399-38708809	0.375864	FALSE	FALSE
chr17-72527515-72527813	17	0.16356	1.1777	0.119877	-0.0713938	0.398514	0.931095	1.48961	0	1.3644	0.172441	2.53583	chr17-72527515-72527813	0.394536	FALSE	FALSE
chr17-80806135-80806435	17	-0.141464	0.868086	0.103684	-0.344681	0.0617524	0.708447	1.0637	0	-1.36438	0.172448	2.53577	chr17-80806135-80806435	0.394536	FALSE	FALSE
chr17-77777010-77777173	17	-0.164908	0.847972	0.122608	-0.405215	0.0753995	0.666833	1.07831	0	-1.345	0.178625	2.48499	chr17-77777010-77777173	0.40054	FALSE	FALSE
chr17-71744725-71744924	17	0.119581	1.12702	0.0889211	-0.0547015	0.293863	0.946768	1.3416	0	1.34479	0.178692	2.48446	chr17-71744725-71744924	0.40054	FALSE	FALSE
chr17-33759484-33760527	17	-0.174139	0.84018	0.130473	-0.429861	0.0815821	0.6506	1.085	0	-1.33468	0.18198	2.45814	chr17-33759484-33760527	0.403823	FALSE	FALSE
chr17-79010458-79011542	17	0.152207	1.1644	0.114321	-0.0718583	0.376271	0.930663	1.45684	0	1.3314	0.183058	2.44962	chr17-79010458-79011542	0.404795	FALSE	FALSE
chr17-37024020-37024625	17	-0.160848	0.851421	0.121782	-0.399536	0.0778403	0.670631	1.08095	0	-1.32079	0.186573	2.42219	chr17-37024020-37024625	0.407361	FALSE	FALSE
chr17-46648525-46648582	17	-0.0964405	0.908064	0.0744648	-0.242389	0.0495079	0.784751	1.05075	0	-1.29511	0.195281	2.35638	chr17-46648525-46648582	0.415495	FALSE	FALSE
chr17-39165006-39165425	17	0.121347	1.12902	0.0949755	-0.064802	0.307495	0.937253	1.36001	0	1.27766	0.201369	2.31209	chr17-39165006-39165425	0.421953	FALSE	FALSE
chr17-75956190-75956447	17	0.126861	1.13526	0.0998425	-0.0688268	0.322548	0.933488	1.38064	0	1.27061	0.203867	2.2943	chr17-75956190-75956447	0.423853	FALSE	FALSE
chr17-39212756-39212764	17	0.129757	1.13855	0.102527	-0.0711914	0.330706	0.931284	1.39195	0	1.2656	0.205658	2.28168	chr17-39212756-39212764	0.426638	FALSE	FALSE
chr17-78808060-78808450	17	0.123777	1.13176	0.0983688	-0.0690224	0.316576	0.933306	1.37242	0	1.25829	0.208285	2.26337	chr17-78808060-78808450	0.429473	FALSE	FALSE
chr17-42082924-42083686	17	-0.109447	0.89633	0.0870998	-0.280159	0.0612659	0.755663	1.06318	0	-1.25657	0.208911	2.25904	chr17-42082924-42083686	0.430563	FALSE	FALSE
chr17-71898817-71898904	17	0.136808	1.14661	0.109357	-0.0775273	0.351143	0.925402	1.42069	0	1.25103	0.210925	2.2452	chr17-71898817-71898904	0.432498	FALSE	FALSE
chr17-76732854-76732905	17	-0.100382	0.904492	0.080352	-0.257869	0.0571048	0.772696	1.05877	0	-1.24928	0.211562	2.24085	chr17-76732854-76732905	0.432603	FALSE	FALSE
chr17-21281318-21281507	17	-0.101427	0.903547	0.0816095	-0.261379	0.0585243	0.769989	1.06027	0	-1.24284	0.213928	2.2248	chr17-21281318-21281507	0.43583	FALSE	FALSE
chr17-41738893-41739130	17	0.174632	1.19081	0.141257	-0.102226	0.45149	0.902826	1.57065	0	1.23628	0.216356	2.20852	chr17-41738893-41739130	0.438718	FALSE	FALSE
chr17-26127480-26127542	17	0.163733	1.1779	0.132589	-0.0961369	0.423603	0.90834	1.52745	0	1.23489	0.216871	2.20509	chr17-26127480-26127542	0.4394	FALSE	FALSE
chr17-6658706-6659562	17	0.126477	1.13482	0.103398	-0.0761801	0.329134	0.926649	1.38976	0	1.2232	0.221254	2.17623	chr17-6658706-6659562	0.443989	FALSE	FALSE
chr17-38084377-38084459	17	-0.123347	0.883957	0.101076	-0.321452	0.0747576	0.725096	1.07762	0	-1.22034	0.222335	2.16919	chr17-38084377-38084459	0.445203	FALSE	FALSE
chr17-79380400-79380706	17	-0.134502	0.874151	0.112552	-0.355099	0.0860957	0.701104	1.08991	0	-1.19502	0.232079	2.10731	chr17-79380400-79380706	0.45501	FALSE	FALSE
chr17-1901684-1901964	17	-0.0923808	0.911758	0.0776516	-0.244575	0.0598135	0.783037	1.06164	0	-1.18968	0.234171	2.09437	chr17-1901684-1901964	0.456735	FALSE	FALSE
chr17-78735268-78735596	17	0.155625	1.16839	0.132544	-0.104157	0.415407	0.901084	1.51499	0	1.17413	0.240341	2.05684	chr17-78735268-78735596	0.460602	FALSE	FALSE
chr17-46799640-46801314	17	0.132659	1.14186	0.114112	-0.0909955	0.356313	0.913022	1.42806	0	1.16254	0.245017	2.02905	chr17-46799640-46801314	0.465757	FALSE	FALSE
chr17-44897431-44897512	17	0.120903	1.12852	0.104004	-0.0829407	0.324747	0.920406	1.38368	0	1.16249	0.245038	2.02892	chr17-44897431-44897512	0.465757	FALSE	FALSE
chr17-1686627-1686737	17	0.120111	1.12762	0.103371	-0.0824913	0.322714	0.920819	1.38087	0	1.16195	0.245256	2.02764	chr17-1686627-1686737	0.465787	FALSE	FALSE
chr17-33775961-33776683	17	0.142998	1.15373	0.125024	-0.102044	0.38804	0.902989	1.47409	0	1.14376	0.252721	1.98438	chr17-33775961-33776683	0.474762	FALSE	FALSE
chr17-77127220-77127605	17	0.106984	1.11292	0.0945857	-0.0784007	0.292368	0.924594	1.3396	0	1.13108	0.258022	1.95443	chr17-77127220-77127605	0.479069	FALSE	FALSE
chr17-46695192-46695514	17	0.105351	1.1111	0.0937879	-0.07847	0.289172	0.92453	1.33532	0	1.12329	0.261315	1.93614	chr17-46695192-46695514	0.482843	FALSE	FALSE
chr17-78877971-78878844	17	-0.126046	0.881574	0.113981	-0.349446	0.0973531	0.705079	1.10225	0	-1.10585	0.268791	1.89544	chr17-78877971-78878844	0.489282	FALSE	FALSE
chr17-79919578-79919727	17	-0.0817309	0.92152	0.0740038	-0.226776	0.0633139	0.7971	1.06536	0	-1.10441	0.269413	1.89211	chr17-79919578-79919727	0.489282	FALSE	FALSE
chr17-46871582-46871905	17	0.143218	1.15398	0.129749	-0.111085	0.397522	0.894863	1.48813	0	1.10381	0.269674	1.89071	chr17-46871582-46871905	0.489282	FALSE	FALSE
chr17-59480470-59481280	17	-0.104811	0.900494	0.096073	-0.293111	0.0834884	0.745939	1.08707	0	-1.09095	0.275293	1.86096	chr17-59480470-59481280	0.49441	FALSE	FALSE
chr17-80866063-80866232	17	0.115678	1.12263	0.106848	-0.093741	0.325097	0.910519	1.38416	0	1.08264	0.27897	1.84182	chr17-80866063-80866232	0.497877	FALSE	FALSE
chr17-78078605-78078845	17	0.101416	1.10674	0.0941612	-0.0831363	0.285969	0.920226	1.33105	0	1.07705	0.281458	1.82901	chr17-78078605-78078845	0.499806	FALSE	FALSE
chr17-77750983-77751135	17	0.118855	1.12621	0.111186	-0.0990659	0.336776	0.905683	1.40043	0	1.06897	0.285082	1.81055	chr17-77750983-77751135	0.503213	FALSE	FALSE
chr17-76506489-76506855	17	0.148008	1.15952	0.140282	-0.12694	0.422957	0.880786	1.52647	0	1.05507	0.291392	1.77897	chr17-76506489-76506855	0.51008	FALSE	FALSE
chr17-63624567-63624698	17	0.120462	1.12802	0.114557	-0.104066	0.344989	0.901166	1.41197	0	1.05154	0.293009	1.77098	chr17-63624567-63624698	0.511899	FALSE	FALSE
chr17-45929657-45930033	17	0.13857	1.14863	0.131856	-0.119864	0.397003	0.887041	1.48736	0	1.05091	0.293299	1.76956	chr17-45929657-45930033	0.512118	FALSE	FALSE
chr17-38333933-38334623	17	-0.0999878	0.904848	0.0951571	-0.286492	0.0865167	0.750893	1.09037	0	-1.05077	0.293366	1.76923	chr17-38333933-38334623	0.512118	FALSE	FALSE
chr17-7657449-7657473	17	0.11676	1.12385	0.11377	-0.106225	0.339745	0.899222	1.40459	0	1.02628	0.30476	1.71425	chr17-7657449-7657473	0.524358	FALSE	FALSE
chr17-70339099-70339343	17	0.0902879	1.09449	0.0913612	-0.0887768	0.269353	0.91505	1.30912	0	0.988252	0.323029	1.63026	chr17-70339099-70339343	0.537816	FALSE	FALSE
chr17-44101453-44101462	17	-0.0768428	0.926035	0.0791113	-0.231898	0.0782126	0.793027	1.08135	0	-0.971324	0.331387	1.59341	chr17-44101453-44101462	0.546096	FALSE	FALSE
chr17-59530021-59530436	17	-0.0855421	0.918015	0.0881954	-0.258402	0.0873178	0.772285	1.09124	0	-0.969915	0.332089	1.59036	chr17-59530021-59530436	0.546933	FALSE	FALSE
chr17-79004947-79005047	17	0.123596	1.13156	0.128995	-0.129231	0.376422	0.878771	1.45706	0	0.958139	0.337992	1.56494	chr17-79004947-79005047	0.55173	FALSE	FALSE
chr17-75798605-75798752	17	-0.0908087	0.913192	0.0956999	-0.278377	0.0967596	0.757011	1.1016	0	-0.948891	0.342676	1.54508	chr17-75798605-75798752	0.555891	FALSE	FALSE
chr17-46698598-46699155	17	0.109823	1.11608	0.118041	-0.121534	0.341179	0.885561	1.40661	0	0.930374	0.352177	1.50563	chr17-46698598-46699155	0.566324	FALSE	FALSE
chr17-72270155-72270444	17	0.10845	1.11455	0.117761	-0.122357	0.339256	0.884833	1.4039	0	0.920935	0.357084	1.48566	chr17-72270155-72270444	0.571645	FALSE	FALSE
chr17-27942773-27943097	17	-0.0732083	0.929407	0.080534	-0.231052	0.0846354	0.793698	1.08832	0	-0.909036	0.363331	1.46064	chr17-27942773-27943097	0.577339	FALSE	FALSE
chr17-33842255-33842301	17	0.0759401	1.0789	0.0839463	-0.0885916	0.240472	0.915219	1.27185	0	0.904628	0.365663	1.45141	chr17-33842255-33842301	0.580002	FALSE	FALSE
chr17-6926003-6926742	17	-0.097136	0.907433	0.108601	-0.30999	0.115718	0.733454	1.12268	0	-0.894429	0.371092	1.43015	chr17-6926003-6926742	0.584844	FALSE	FALSE
chr17-40700314-40700509	17	-0.0822648	0.921028	0.0929068	-0.264359	0.0998292	0.767698	1.10498	0	-0.885455	0.375911	1.41154	chr17-40700314-40700509	0.589719	FALSE	FALSE
chr17-123951-124012	17	0.108443	1.11454	0.122541	-0.131734	0.348619	0.876575	1.41711	0	0.88495	0.376184	1.41049	chr17-123951-124012	0.589719	FALSE	FALSE
chr17-78999640-78999725	17	-0.109565	0.896224	0.12439	-0.353364	0.134234	0.702321	1.14366	0	-0.880822	0.378414	1.40196	chr17-78999640-78999725	0.590685	FALSE	FALSE
chr17-820881-820939	17	-0.0797382	0.923358	0.0915483	-0.25917	0.0996932	0.771692	1.10483	0	-0.870996	0.383757	1.38174	chr17-820881-820939	0.593585	FALSE	FALSE
chr17-46827458-46827626	17	0.0809229	1.08429	0.09376	-0.102843	0.264689	0.902268	1.30303	0	0.863085	0.388091	1.36553	chr17-46827458-46827626	0.5978	FALSE	FALSE
chr17-46803802-46804414	17	0.0875209	1.09147	0.101603	-0.111617	0.286659	0.894387	1.33197	0	0.861401	0.389017	1.36209	chr17-46803802-46804414	0.599019	FALSE	FALSE
chr17-48585216-48585270	17	-0.0903502	0.913611	0.105051	-0.296246	0.115546	0.743604	1.12249	0	-0.860061	0.389756	1.35936	chr17-48585216-48585270	0.599322	FALSE	FALSE
chr17-79453575-79453653	17	-0.078598	0.924411	0.0920605	-0.259033	0.101837	0.771797	1.1072	0	-0.853765	0.393235	1.34654	chr17-79453575-79453653	0.602163	FALSE	FALSE
chr17-3791902-3792074	17	0.0834414	1.08702	0.0984884	-0.109592	0.276475	0.896199	1.31847	0	0.847221	0.396872	1.33325	chr17-3791902-3792074	0.605428	FALSE	FALSE
chr17-38465281-38465510	17	0.0916074	1.09593	0.109488	-0.122986	0.3062	0.884276	1.35825	0	0.836687	0.402768	1.31198	chr17-38465281-38465510	0.6098	FALSE	FALSE
chr17-48048615-48048875	17	-0.0717913	0.930725	0.0863575	-0.241049	0.0974663	0.785803	1.10237	0	-0.831327	0.405789	1.3012	chr17-48048615-48048875	0.611862	FALSE	FALSE
chr17-80875998-80876074	17	0.123671	1.13164	0.151467	-0.173199	0.42054	0.840971	1.52278	0	0.816487	0.414222	1.27153	chr17-80875998-80876074	0.619129	FALSE	FALSE
chr17-3375469-3375601	17	0.0954203	1.10012	0.117464	-0.134804	0.325645	0.873887	1.38492	0	0.81234	0.416597	1.26328	chr17-3375469-3375601	0.621314	FALSE	FALSE
chr17-63555244-63555464	17	0.0788633	1.08206	0.0992702	-0.115703	0.273429	0.89074	1.31446	0	0.794431	0.426945	1.22788	chr17-63555244-63555464	0.631957	FALSE	FALSE
chr17-13506186-13506284	17	0.0824381	1.08593	0.104425	-0.122232	0.287108	0.884943	1.33257	0	0.789444	0.429852	1.21809	chr17-13506186-13506284	0.63363	FALSE	FALSE
chr17-77924371-77925136	17	-0.0750673	0.927681	0.0951717	-0.2616	0.111466	0.769819	1.11792	0	-0.788757	0.430254	1.21674	chr17-77924371-77925136	0.63363	FALSE	FALSE
chr17-46802740-46803008	17	-0.0668373	0.935347	0.0847621	-0.232968	0.0992933	0.792179	1.10439	0	-0.788528	0.430388	1.21629	chr17-46802740-46803008	0.63363	FALSE	FALSE
chr17-36105064-36105517	17	0.0760101	1.07897	0.0975487	-0.115182	0.267202	0.891204	1.3063	0	0.779201	0.435861	1.19806	chr17-36105064-36105517	0.638926	FALSE	FALSE
chr17-77111684-77112021	17	0.0869742	1.09087	0.112512	-0.133546	0.307494	0.874987	1.36001	0	0.773019	0.439511	1.18603	chr17-77111684-77112021	0.641821	FALSE	FALSE
chr17-46663648-46663873	17	-0.0678754	0.934377	0.090795	-0.24583	0.11008	0.782055	1.11637	0	-0.747568	0.454721	1.13695	chr17-46663648-46663873	0.654438	FALSE	FALSE
chr17-47091339-47092272	17	-0.0886332	0.915181	0.119101	-0.322066	0.1448	0.72465	1.15581	0	-0.744187	0.456763	1.13048	chr17-47091339-47092272	0.65538	FALSE	FALSE
chr17-36719518-36719937	17	0.0825128	1.08601	0.113307	-0.139564	0.30459	0.869737	1.35607	0	0.728225	0.466476	1.10013	chr17-36719518-36719937	0.663375	FALSE	FALSE
chr17-1308616-1308675	17	0.0831439	1.0867	0.115261	-0.142763	0.309051	0.866959	1.36213	0	0.721354	0.470691	1.08715	chr17-1308616-1308675	0.666241	FALSE	FALSE
chr17-70120182-70120541	17	0.0655551	1.06775	0.0923453	-0.115438	0.246549	0.890975	1.2796	0	0.709891	0.477772	1.06561	chr17-70120182-70120541	0.671807	FALSE	FALSE
chr17-59531696-59531744	17	-0.0590828	0.942629	0.0857203	-0.227092	0.108926	0.796848	1.11508	0	-0.689252	0.490665	1.02719	chr17-59531696-59531744	0.681359	FALSE	FALSE
chr17-807457-807555	17	0.0674331	1.06976	0.100247	-0.129048	0.263914	0.878932	1.30202	0	0.672668	0.501158	0.996662	chr17-807457-807555	0.689911	FALSE	FALSE
chr17-46711017-46711446	17	0.0646664	1.0668	0.0970055	-0.125461	0.254794	0.88209	1.2902	0	0.666626	0.505011	0.985612	chr17-46711017-46711446	0.692109	FALSE	FALSE
chr17-61926700-61926910	17	-0.0691282	0.933207	0.104336	-0.273623	0.135367	0.760619	1.14496	0	-0.662554	0.507617	0.978189	chr17-61926700-61926910	0.692493	FALSE	FALSE
chr17-9550137-9550296	17	0.081356	1.08476	0.123738	-0.161166	0.323878	0.85115	1.38248	0	0.657485	0.510869	0.968975	chr17-9550137-9550296	0.69483	FALSE	FALSE
chr17-4498445-4498541	17	0.0655024	1.0677	0.0998633	-0.130226	0.261231	0.877897	1.29853	0	0.65592	0.511875	0.966135	chr17-4498445-4498541	0.695318	FALSE	FALSE
chr17-26903872-26904381	17	-0.0681036	0.934164	0.105469	-0.27482	0.138612	0.759709	1.14868	0	-0.64572	0.51846	0.947694	chr17-26903872-26904381	0.700009	FALSE	FALSE
chr17-56405948-56406118	17	-0.0628132	0.939119	0.099197	-0.257236	0.131609	0.773186	1.14066	0	-0.633216	0.526592	0.925242	chr17-56405948-56406118	0.704404	FALSE	FALSE
chr17-6616867-6617470	17	0.0661065	1.06834	0.105477	-0.140625	0.272838	0.868815	1.31369	0	0.626738	0.530831	0.913675	chr17-6616867-6617470	0.707758	FALSE	FALSE
chr17-32580869-32581466	17	0.062407	1.0644	0.103782	-0.141002	0.265816	0.868488	1.30449	0	0.601329	0.547621	0.868751	chr17-32580869-32581466	0.717254	FALSE	FALSE
chr17-934534-934652	17	-0.0666717	0.935502	0.11415	-0.290402	0.157059	0.747963	1.17006	0	-0.584069	0.559174	0.838631	chr17-934534-934652	0.725398	FALSE	FALSE
chr17-65471303-65471507	17	0.0623	1.06428	0.112475	-0.158148	0.282748	0.853724	1.32677	0	0.553899	0.579648	0.786751	chr17-65471303-65471507	0.741727	FALSE	FALSE
chr17-75672423-75672569	17	-0.0494387	0.951764	0.0892703	-0.224405	0.125528	0.798991	1.13375	0	-0.553809	0.57971	0.786598	chr17-75672423-75672569	0.741727	FALSE	FALSE
chr17-1880884-1881333	17	-0.0448968	0.956096	0.0855734	-0.212618	0.122824	0.808465	1.13069	0	-0.524658	0.599821	0.737397	chr17-1880884-1881333	0.756735	FALSE	FALSE
chr17-75238703-75238948	17	0.0574457	1.05913	0.111773	-0.161625	0.276517	0.85076	1.31853	0	0.513949	0.607287	0.719549	chr17-75238703-75238948	0.762684	FALSE	FALSE
chr17-41836261-41836423	17	-0.0596483	0.942096	0.124057	-0.302795	0.183498	0.738751	1.20141	0	-0.480815	0.630648	0.665093	chr17-41836261-41836423	0.780072	FALSE	FALSE
chr17-56741-57120	17	0.0442951	1.04529	0.0932097	-0.138393	0.226983	0.870757	1.25481	0	0.47522	0.63463	0.656012	chr17-56741-57120	0.781939	FALSE	FALSE
chr17-43037114-43037427	17	0.0358	1.03645	0.0785908	-0.118235	0.189835	0.888487	1.20905	0	0.455524	0.648732	0.624305	chr17-43037114-43037427	0.791604	FALSE	FALSE
chr17-45401733-45401833	17	-0.0364216	0.964234	0.0828753	-0.198854	0.126011	0.819669	1.13429	0	-0.439475	0.660317	0.598769	chr17-45401733-45401833	0.797605	FALSE	FALSE
chr17-1038005-1038155	17	-0.039747	0.961033	0.0941792	-0.224335	0.144841	0.799047	1.15586	0	-0.422036	0.672999	0.571324	chr17-1038005-1038155	0.80676	FALSE	FALSE
chr17-33787583-33788026	17	0.0400891	1.0409	0.097316	-0.150647	0.230825	0.860151	1.25964	0	0.411948	0.680378	0.555592	chr17-33787583-33788026	0.811431	FALSE	FALSE
chr17-37321490-37321890	17	-0.0370101	0.963666	0.090084	-0.213572	0.139551	0.807694	1.14976	0	-0.41084	0.68119	0.553871	chr17-37321490-37321890	0.811962	FALSE	FALSE
chr17-8103571-8103635	17	0.0313508	1.03185	0.0775647	-0.120673	0.183375	0.886323	1.20126	0	0.404188	0.686074	0.543563	chr17-8103571-8103635	0.814932	FALSE	FALSE
chr17-41277974-41278444	17	0.0507025	1.05201	0.126967	-0.198148	0.299553	0.820248	1.34926	0	0.399336	0.689646	0.536073	chr17-41277974-41278444	0.817465	FALSE	FALSE
chr17-46659318-46660002	17	-0.0308498	0.969621	0.0791251	-0.185932	0.124233	0.83033	1.13228	0	-0.389886	0.696621	0.521555	chr17-46659318-46660002	0.821946	FALSE	FALSE
chr17-46691820-46692859	17	0.0442701	1.04526	0.124497	-0.199739	0.28828	0.818944	1.33413	0	0.355592	0.722146	0.469637	chr17-46691820-46692859	0.839754	FALSE	FALSE
chr17-7758171-7758421	17	0.0421585	1.04306	0.124511	-0.201879	0.286196	0.817194	1.33135	0	0.338592	0.734917	0.444347	chr17-7758171-7758421	0.849472	FALSE	FALSE
chr17-73084263-73084494	17	-0.0342645	0.966316	0.107131	-0.244237	0.175708	0.783302	1.19209	0	-0.319839	0.74909	0.416788	chr17-73084263-73084494	0.858903	FALSE	FALSE
chr17-78800574-78800806	17	-0.0299051	0.970538	0.101322	-0.228493	0.168683	0.795732	1.18374	0	-0.295148	0.767881	0.381046	chr17-78800574-78800806	0.871643	FALSE	FALSE
chr17-19247837-19248009	17	0.0331331	1.03369	0.113461	-0.189247	0.255513	0.827582	1.29112	0	0.292021	0.770271	0.376563	chr17-19247837-19248009	0.872577	FALSE	FALSE
chr17-37782302-37782380	17	0.0304034	1.03087	0.10852	-0.182291	0.243098	0.833359	1.27519	0	0.280164	0.779351	0.359654	chr17-37782302-37782380	0.877464	FALSE	FALSE
chr17-37896063-37896175	17	0.0281489	1.02855	0.110369	-0.18817	0.244468	0.828474	1.27694	0	0.255044	0.798689	0.324294	chr17-37896063-37896175	0.887722	FALSE	FALSE
chr17-9940970-9941095	17	-0.0248658	0.975441	0.097782	-0.216515	0.166783	0.805321	1.1815	0	-0.254298	0.799265	0.323254	chr17-9940970-9941095	0.887833	FALSE	FALSE
chr17-77796806-77796831	17	-0.023497	0.976777	0.0930054	-0.205784	0.15879	0.814009	1.17209	0	-0.252641	0.800546	0.320944	chr17-77796806-77796831	0.887907	FALSE	FALSE
chr17-1040653-1040748	17	-0.028987	0.971429	0.116337	-0.257004	0.19903	0.773365	1.22022	0	-0.249163	0.803234	0.316107	chr17-1040653-1040748	0.888785	FALSE	FALSE
chr17-3704471-3704621	17	0.0305158	1.03099	0.141713	-0.247236	0.308268	0.780956	1.36107	0	0.215335	0.829506	0.269676	chr17-3704471-3704621	0.906498	FALSE	FALSE
chr17-79614795-79615101	17	0.0248991	1.02521	0.116415	-0.203269	0.253067	0.816058	1.28797	0	0.213883	0.830639	0.267707	chr17-79614795-79615101	0.90684	FALSE	FALSE
chr17-8013202-8013617	17	-0.0191474	0.981035	0.0906561	-0.19683	0.158535	0.82133	1.17179	0	-0.211209	0.832724	0.26409	chr17-8013202-8013617	0.908445	FALSE	FALSE
chr17-36718198-36718549	17	0.015025	1.01514	0.073006	-0.128064	0.158114	0.879797	1.1713	0	0.205805	0.836943	0.256799	chr17-36718198-36718549	0.910579	FALSE	FALSE
chr17-3500274-3500417	17	0.0219233	1.02217	0.11237	-0.198318	0.242165	0.820109	1.274	0	0.195099	0.845315	0.242438	chr17-3500274-3500417	0.915862	FALSE	FALSE
chr17-79439144-79439311	17	0.0166276	1.01677	0.0879438	-0.155739	0.188994	0.855783	1.20803	0	0.189071	0.850037	0.234402	chr17-79439144-79439311	0.918057	FALSE	FALSE
chr17-10421910-10422189	17	0.0223218	1.02257	0.12057	-0.213992	0.258635	0.807355	1.29516	0	0.185135	0.853123	0.229174	chr17-10421910-10422189	0.920043	FALSE	FALSE
chr17-19648718-19649293	17	0.0240226	1.02431	0.160678	-0.2909	0.338945	0.74759	1.40347	0	0.149508	0.881153	0.182536	chr17-19648718-19649293	0.93861	FALSE	FALSE
chr17-75523939-75524155	17	-0.0197431	0.98045	0.134345	-0.283054	0.243568	0.753479	1.27579	0	-0.146959	0.883165	0.179246	chr17-75523939-75524155	0.939891	FALSE	FALSE
chr17-35084975-35085134	17	0.0147771	1.01489	0.100586	-0.182369	0.211923	0.833294	1.23605	0	0.14691	0.883203	0.179182	chr17-35084975-35085134	0.939891	FALSE	FALSE
chr17-6679254-6679781	17	-0.014209	0.985892	0.099865	-0.209941	0.181523	0.810632	1.19904	0	-0.142282	0.886857	0.173226	chr17-6679254-6679781	0.942193	FALSE	FALSE
chr17-4648682-4649333	17	0.0159006	1.01603	0.112362	-0.204325	0.236126	0.815198	1.26633	0	0.141512	0.887465	0.172238	chr17-4648682-4649333	0.942566	FALSE	FALSE
chr17-72110228-72110357	17	-0.0163793	0.983754	0.116142	-0.244012	0.211254	0.783478	1.23523	0	-0.141029	0.887847	0.171617	chr17-72110228-72110357	0.942566	FALSE	FALSE
chr17-59539251-59539715	17	0.0139395	1.01404	0.108202	-0.198133	0.226012	0.820261	1.25359	0	0.128829	0.897493	0.156027	chr17-59539251-59539715	0.948711	FALSE	FALSE
chr17-43319137-43319382	17	0.0116034	1.01167	0.0987042	-0.181853	0.20506	0.833724	1.2276	0	0.117558	0.906418	0.141751	chr17-43319137-43319382	0.950429	FALSE	FALSE
chr17-30244184-30244630	17	0.0127027	1.01278	0.121166	-0.224778	0.250183	0.798694	1.28426	0	0.104838	0.916505	0.125786	chr17-30244184-30244630	0.955956	FALSE	FALSE
chr17-7117125-7117160	17	0.0122087	1.01228	0.121716	-0.226351	0.250768	0.797439	1.28501	0	0.100304	0.920103	0.120133	chr17-7117125-7117160	0.957063	FALSE	FALSE
chr17-80185943-80186336	17	-0.0079059	0.992125	0.0912666	-0.186785	0.170973	0.829622	1.18646	0	-0.0866243	0.93097	0.103193	chr17-80185943-80186336	0.963214	FALSE	FALSE
chr17-37123638-37123949	17	0.00886677	1.00891	0.104517	-0.195983	0.213716	0.822026	1.23827	0	0.0848356	0.932392	0.100991	chr17-37123638-37123949	0.963826	FALSE	FALSE
chr17-48041301-48042779	17	-0.00801033	0.992022	0.0986154	-0.201293	0.185272	0.817673	1.20355	0	-0.081228	0.935261	0.0965596	chr17-48041301-48042779	0.965353	FALSE	FALSE
chr17-58179869-58180026	17	-0.0059231	0.994094	0.0875735	-0.177564	0.165718	0.837307	1.18024	0	-0.0676358	0.946076	0.0799727	chr17-58179869-58180026	0.96906	FALSE	FALSE
chr17-76641090-76641712	17	-0.00719396	0.992832	0.11622	-0.234981	0.220593	0.790586	1.24682	0	-0.0618996	0.950643	0.0730247	chr17-76641090-76641712	0.971715	FALSE	FALSE
chr17-45928578-45928784	17	-0.000285754	0.999714	0.07239	-0.142168	0.141596	0.867476	1.15211	0	-0.00394742	0.99685	0.00455105	chr17-45928578-45928784	0.998655	FALSE	FALSE
chr18-76262286-76262288	18	0.34514	1.41219	0.115385	0.11899	0.57129	1.12636	1.77055	0	2.99121	0.00277877	8.49134	chr18-76262286-76262288	0.0823473	FALSE	TRUE
chr18-3880020-3880558	18	0.303993	1.35526	0.101964	0.104148	0.503839	1.10976	1.65506	0	2.98139	0.00286947	8.445	chr18-3880020-3880558	0.0824881	FALSE	TRUE
chr18-8367052-8367691	18	-0.348972	0.705413	0.118286	-0.580809	-0.117136	0.559446	0.889464	0	-2.95024	0.00317528	8.2989	chr18-8367052-8367691	0.0852999	FALSE	TRUE
chr18-74960629-74961002	18	0.342517	1.40849	0.127616	0.0923934	0.592641	1.0968	1.80876	0	2.68396	0.00727565	7.10271	chr18-74960629-74961002	0.106474	FALSE	FALSE
chr18-54814303-54814390	18	0.257409	1.29357	0.0966721	0.0679353	0.446883	1.0703	1.56343	0	2.6627	0.00775157	7.0113	chr18-54814303-54814390	0.108795	FALSE	FALSE
chr18-67136810-67137030	18	0.264644	1.30297	0.100415	0.0678338	0.461455	1.07019	1.58638	0	2.6355	0.00840143	6.89515	chr18-67136810-67137030	0.110349	FALSE	FALSE
chr18-48190466-48190637	18	0.236737	1.26711	0.0919258	0.0565656	0.416908	1.0582	1.51726	0	2.5753	0.0100152	6.64166	chr18-48190466-48190637	0.116067	FALSE	FALSE
chr18-74961966-74962369	18	0.204256	1.22661	0.0798545	0.0477438	0.360768	1.0489	1.43443	0	2.55785	0.0105322	6.56905	chr18-74961966-74962369	0.118944	FALSE	FALSE
chr18-48256050-48256237	18	0.243411	1.27559	0.102393	0.0427244	0.444098	1.04365	1.55908	0	2.37722	0.0174436	5.84116	chr18-48256050-48256237	0.144342	FALSE	FALSE
chr18-52626524-52626848	18	0.16561	1.18011	0.0740671	0.0204413	0.310779	1.02065	1.36449	0	2.23595	0.0253552	5.30157	chr18-52626524-52626848	0.16505	FALSE	FALSE
chr18-5891948-5892245	18	0.310213	1.36372	0.141603	0.0326763	0.587749	1.03322	1.79993	0	2.19072	0.0284717	5.13433	chr18-5891948-5892245	0.174197	FALSE	FALSE
chr18-76552701-76552971	18	0.261514	1.29889	0.119377	0.0275396	0.495488	1.02792	1.6413	0	2.19066	0.0284765	5.13409	chr18-76552701-76552971	0.174197	FALSE	FALSE
chr18-77139072-77139296	18	-0.192401	0.824976	0.0894653	-0.36775	-0.017052	0.69229	0.983093	0	-2.15056	0.0315107	4.98801	chr18-77139072-77139296	0.179856	FALSE	FALSE
chr18-24445134-24445318	18	0.248812	1.2825	0.123125	0.00749091	0.490132	1.00752	1.63253	0	2.0208	0.0433001	4.52949	chr18-24445134-24445318	0.206118	FALSE	FALSE
chr18-7230245-7230489	18	0.215998	1.2411	0.109263	0.00184684	0.43015	1.00185	1.53749	0	1.97687	0.0480567	4.37912	chr18-7230245-7230489	0.216907	FALSE	FALSE
chr18-76463364-76463655	18	0.216343	1.24153	0.111421	-0.00203939	0.434725	0.997963	1.54454	0	1.94166	0.0521782	4.26041	chr18-76463364-76463655	0.228029	FALSE	FALSE
chr18-34834605-34834690	18	0.153208	1.16557	0.0916672	-0.0264562	0.332873	0.973891	1.39497	0	1.67135	0.094652	3.40122	chr18-34834605-34834690	0.297391	FALSE	FALSE
chr18-10453969-10454085	18	-0.176785	0.83796	0.10931	-0.391028	0.0374579	0.676361	1.03817	0	-1.61729	0.105816	3.24036	chr18-10453969-10454085	0.313375	FALSE	FALSE
chr18-19997864-19998049	18	0.208144	1.23139	0.12946	-0.0455935	0.461882	0.95543	1.58706	0	1.60778	0.107883	3.21246	chr18-19997864-19998049	0.314624	FALSE	FALSE
chr18-23713595-23714084	18	0.228829	1.25713	0.150695	-0.0665286	0.524187	0.935636	1.68908	0	1.51849	0.128892	2.95577	chr18-23713595-23714084	0.339847	FALSE	FALSE
chr18-47794623-47794792	18	-0.109875	0.895946	0.0806024	-0.267853	0.0481024	0.76502	1.04928	0	-1.36318	0.172826	2.5326	chr18-47794623-47794792	0.39479	FALSE	FALSE
chr18-30352782-30353699	18	0.206646	1.22955	0.156681	-0.100443	0.513735	0.904437	1.67152	0	1.3189	0.187204	2.41732	chr18-30352782-30353699	0.407849	FALSE	FALSE
chr18-10131790-10132097	18	-0.119202	0.887629	0.0914112	-0.298364	0.059961	0.742031	1.0618	0	-1.30402	0.192228	2.37911	chr18-10131790-10132097	0.4115	FALSE	FALSE
chr18-55862577-55862872	18	-0.116399	0.89012	0.0927067	-0.298101	0.0653029	0.742226	1.06748	0	-1.25556	0.209275	2.25653	chr18-55862577-55862872	0.430712	FALSE	FALSE
chr18-61143197-61144339	18	0.180044	1.19727	0.144484	-0.103139	0.463227	0.902002	1.58919	0	1.24612	0.21272	2.23297	chr18-61143197-61144339	0.433768	FALSE	FALSE
chr18-29265840-29265842	18	-0.109803	0.896011	0.0887437	-0.283737	0.0641316	0.752964	1.06623	0	-1.2373	0.215975	2.21107	chr18-29265840-29265842	0.438386	FALSE	FALSE
chr18-77724395-77724453	18	-0.115622	0.890812	0.0938728	-0.299609	0.0683654	0.741108	1.07076	0	-1.23169	0.218066	2.19716	chr18-77724395-77724453	0.440812	FALSE	FALSE
chr18-74692116-74692265	18	0.147577	1.15902	0.120498	-0.0885952	0.383748	0.915216	1.46778	0	1.22472	0.22068	2.17997	chr18-74692116-74692265	0.443866	FALSE	FALSE
chr18-72916776-72917450	18	-0.126411	0.881253	0.107257	-0.336631	0.0838093	0.714172	1.08742	0	-1.17858	0.238566	2.06754	chr18-72916776-72917450	0.459788	FALSE	FALSE
chr18-13641529-13641894	18	-0.106	0.899424	0.0907254	-0.283819	0.0718181	0.752903	1.07446	0	-1.16836	0.24266	2.04299	chr18-13641529-13641894	0.46364	FALSE	FALSE
chr18-44140411-44140574	18	0.113499	1.12019	0.103959	-0.0902564	0.317255	0.913697	1.37335	0	1.09177	0.274934	1.86285	chr18-44140411-44140574	0.493994	FALSE	FALSE
chr18-45458021-45458303	18	-0.123335	0.883968	0.114133	-0.347032	0.100362	0.706783	1.10557	0	-1.08062	0.279866	1.83719	chr18-45458021-45458303	0.498101	FALSE	FALSE
chr18-10588980-10589360	18	0.107784	1.11381	0.1001	-0.0884093	0.303977	0.915386	1.35524	0	1.07676	0.281588	1.82834	chr18-10588980-10589360	0.499836	FALSE	FALSE
chr18-32847428-32847642	18	-0.109512	0.896271	0.105459	-0.316208	0.0971834	0.728908	1.10206	0	-1.03844	0.299068	1.74146	chr18-32847428-32847642	0.518392	FALSE	FALSE
chr18-10414355-10414556	18	0.109281	1.11548	0.109876	-0.106073	0.324635	0.899359	1.38353	0	0.99458	0.31994	1.64412	chr18-10414355-10414556	0.536709	FALSE	FALSE
chr18-45934454-45934595	18	-0.103659	0.901533	0.105659	-0.310747	0.103429	0.732899	1.10897	0	-0.981068	0.326559	1.61458	chr18-45934454-45934595	0.541453	FALSE	FALSE
chr18-61816543-61816636	18	0.0853771	1.08913	0.0968643	-0.104473	0.275228	0.900799	1.31683	0	0.88141	0.378096	1.40317	chr18-61816543-61816636	0.590685	FALSE	FALSE
chr18-74728834-74729551	18	0.110118	1.11641	0.125092	-0.135058	0.355293	0.873666	1.4266	0	0.880295	0.378699	1.40088	chr18-74728834-74729551	0.590685	FALSE	FALSE
chr18-77723226-77723271	18	-0.0942074	0.910094	0.108854	-0.307558	0.119143	0.73524	1.12653	0	-0.865444	0.386795	1.37036	chr18-77723226-77723271	0.596219	FALSE	FALSE
chr18-11947875-11948154	18	0.0721865	1.07486	0.0849345	-0.0942821	0.238655	0.910026	1.26954	0	0.849908	0.395376	1.3387	chr18-11947875-11948154	0.603979	FALSE	FALSE
chr18-72167187-72167213	18	-0.0766749	0.926191	0.0914584	-0.25593	0.10258	0.774196	1.10803	0	-0.838358	0.401829	1.31534	chr18-72167187-72167213	0.609039	FALSE	FALSE
chr18-43912991-43913147	18	0.0678581	1.07021	0.110197	-0.148124	0.28384	0.862324	1.32822	0	0.615789	0.538034	0.894231	chr18-43912991-43913147	0.712486	FALSE	FALSE
chr18-67069959-67070461	18	0.0661702	1.06841	0.107874	-0.145258	0.277598	0.864799	1.31996	0	0.613405	0.539609	0.890015	chr18-67069959-67070461	0.713283	FALSE	FALSE
chr18-77905119-77905947	18	-0.0660094	0.936122	0.120064	-0.301331	0.169313	0.739833	1.18449	0	-0.549783	0.582468	0.779749	chr18-77905119-77905947	0.743598	FALSE	FALSE
chr18-19262576-19262819	18	0.0552036	1.05676	0.100602	-0.141972	0.252379	0.867645	1.28708	0	0.548734	0.583188	0.777967	chr18-19262576-19262819	0.743598	FALSE	FALSE
chr18-76322900-76323014	18	-0.0615785	0.940279	0.116792	-0.290486	0.167329	0.7479	1.18214	0	-0.52725	0.59802	0.741735	chr18-76322900-76323014	0.755355	FALSE	FALSE
chr18-14747888-14748439	18	-0.0691065	0.933227	0.132377	-0.328561	0.190348	0.719959	1.20967	0	-0.522042	0.601641	0.733026	chr18-14747888-14748439	0.758606	FALSE	FALSE
chr18-44526430-44527026	18	-0.0423422	0.958542	0.0840039	-0.206987	0.122302	0.81303	1.1301	0	-0.50405	0.614226	0.703158	chr18-44526430-44527026	0.768564	FALSE	FALSE
chr18-74804128-74804389	18	-0.0585222	0.943157	0.125014	-0.303545	0.186501	0.738197	1.20503	0	-0.468126	0.639695	0.644545	chr18-74804128-74804389	0.785338	FALSE	FALSE
chr18-19753208-19753432	18	0.0451386	1.04617	0.0984205	-0.147762	0.238039	0.862636	1.26876	0	0.45863	0.6465	0.629278	chr18-19753208-19753432	0.79	FALSE	FALSE
chr18-74770402-74770589	18	-0.0408239	0.959998	0.0999258	-0.236675	0.155027	0.789248	1.16769	0	-0.408542	0.682876	0.550304	chr18-74770402-74770589	0.813195	FALSE	FALSE
chr18-21849233-21849412	18	0.0314028	1.0319	0.0939565	-0.152749	0.215554	0.858346	1.24055	0	0.334227	0.738208	0.437901	chr18-21849233-21849412	0.852164	FALSE	FALSE
chr18-74175020-74175208	18	0.0234314	1.02371	0.109337	-0.190864	0.237727	0.826245	1.26836	0	0.214305	0.830309	0.26828	chr18-74175020-74175208	0.90684	FALSE	FALSE
chr18-12254976-12255318	18	0.00630294	1.00632	0.0831782	-0.156723	0.169329	0.854941	1.18451	0	0.0757764	0.939597	0.089886	chr18-12254976-12255318	0.967201	FALSE	FALSE
chr18-24131115-24131379	18	-0.0067803	0.993243	0.110185	-0.222739	0.209178	0.800324	1.23266	0	-0.0615356	0.950933	0.0725849	chr18-24131115-24131379	0.971786	FALSE	FALSE
chr19-58716004-58716135	19	-0.333542	0.716382	0.0965735	-0.522823	-0.144262	0.592845	0.865661	0	-3.45377	0.000552813	10.8209	chr19-58716004-58716135	0.0612516	FALSE	TRUE
chr19-17346367-17346507	19	-0.272262	0.761655	0.0809749	-0.43097	-0.113554	0.649879	0.892656	0	-3.3623	0.000772964	10.3373	chr19-17346367-17346507	0.0684382	FALSE	TRUE
chr19-57630340-57630742	19	0.516817	1.67668	0.160795	0.201664	0.83197	1.22344	2.29784	0	3.21413	0.0013084	9.57798	chr19-57630340-57630742	0.0731899	FALSE	TRUE
chr19-23084225-23084470	19	0.374823	1.45473	0.124407	0.13099	0.618655	1.13996	1.85643	0	3.01288	0.00258779	8.59406	chr19-23084225-23084470	0.0823473	FALSE	TRUE
chr19-3178413-3178844	19	0.385105	1.46977	0.128784	0.132693	0.637516	1.1419	1.89178	0	2.99031	0.00278691	8.48712	chr19-3178413-3178844	0.0823473	FALSE	TRUE
chr19-54327404-54327780	19	0.358873	1.43172	0.12209	0.119582	0.598164	1.12703	1.81878	0	2.93943	0.00328821	8.24848	chr19-54327404-54327780	0.0852999	FALSE	TRUE
chr19-35791228-35791409	19	0.408098	1.50395	0.141892	0.129996	0.6862	1.13882	1.98615	0	2.87613	0.00402587	7.95649	chr19-35791228-35791409	0.0874195	FALSE	TRUE
chr19-45720771-45721076	19	-0.242892	0.784356	0.0847714	-0.409041	-0.0767436	0.664287	0.926127	0	-2.86527	0.0041666	7.90691	chr19-45720771-45721076	0.0886805	FALSE	TRUE
chr19-35819775-35820181	19	0.339633	1.40443	0.12226	0.100008	0.579258	1.10518	1.78471	0	2.77796	0.00547012	7.51421	chr19-35819775-35820181	0.0945938	FALSE	TRUE
chr19-58861702-58862089	19	-0.286099	0.751188	0.107333	-0.496467	-0.0757312	0.608677	0.927065	0	-2.66554	0.00768649	7.02346	chr19-58861702-58862089	0.108716	FALSE	FALSE
chr19-57352269-57352807	19	0.517334	1.67755	0.196869	0.131479	0.90319	1.14051	2.46746	0	2.62781	0.00859354	6.86253	chr19-57352269-57352807	0.110396	FALSE	FALSE
chr19-4912006-4912221	19	0.232358	1.26157	0.0891736	0.0575806	0.407135	1.05927	1.50251	0	2.60568	0.00916928	6.76898	chr19-4912006-4912221	0.112134	FALSE	FALSE
chr19-55385581-55385587	19	0.25066	1.28487	0.0970984	0.0603502	0.440969	1.06221	1.55421	0	2.5815	0.00983719	6.66754	chr19-55385581-55385587	0.114603	FALSE	FALSE
chr19-52222431-52222446	19	0.313346	1.36799	0.121882	0.0744614	0.55223	1.0773	1.73712	0	2.57089	0.0101436	6.62328	chr19-52222431-52222446	0.116336	FALSE	FALSE
chr19-12876846-12877188	19	-0.198502	0.819958	0.0775219	-0.350442	-0.0465621	0.704377	0.954505	0	-2.5606	0.0104493	6.58045	chr19-12876846-12877188	0.118918	FALSE	FALSE
chr19-38976253-38976465	19	0.296584	1.34526	0.121722	0.0580132	0.535155	1.05973	1.70771	0	2.43657	0.0148274	6.07559	chr19-38976253-38976465	0.133866	FALSE	FALSE
chr19-34111708-34111733	19	0.319144	1.37595	0.131607	0.0611994	0.577089	1.06311	1.78085	0	2.42498	0.0153092	6.02945	chr19-34111708-34111733	0.135548	FALSE	FALSE
chr19-5455306-5455638	19	0.433142	1.54209	0.178996	0.0823155	0.783968	1.0858	2.19014	0	2.41984	0.0155275	6.00903	chr19-5455306-5455638	0.136389	FALSE	FALSE
chr19-55458730-55459282	19	0.309308	1.36248	0.128596	0.0572643	0.561351	1.05894	1.75304	0	2.40527	0.0161606	5.95137	chr19-55458730-55459282	0.138919	FALSE	FALSE
chr19-1467921-1468359	19	-0.25594	0.774189	0.10707	-0.465793	-0.046086	0.627637	0.95496	0	-2.39039	0.0168304	5.89279	chr19-1467921-1468359	0.141114	FALSE	FALSE
chr19-31640401-31640711	19	0.297908	1.34704	0.126617	0.049743	0.546074	1.051	1.72646	0	2.35283	0.0186314	5.74612	chr19-31640401-31640711	0.147825	FALSE	FALSE
chr19-44763979-44764603	19	-0.228122	0.796027	0.0983099	-0.420806	-0.0354385	0.656517	0.965182	0	-2.32044	0.020317	5.62117	chr19-44763979-44764603	0.150659	FALSE	FALSE
chr19-52264411-52264429	19	0.259486	1.29626	0.117505	0.0291804	0.489792	1.02961	1.63198	0	2.2083	0.0272236	5.199	chr19-52264411-52264429	0.170412	FALSE	FALSE
chr19-46504128-46504266	19	-0.250916	0.778088	0.117937	-0.482068	-0.0197642	0.617505	0.98043	0	-2.12755	0.0333747	4.9051	chr19-46504128-46504266	0.183994	FALSE	FALSE
chr19-34174665-34174777	19	0.300131	1.35004	0.142316	0.0211969	0.579064	1.02142	1.78437	0	2.10891	0.0349526	4.83845	chr19-34174665-34174777	0.188702	FALSE	FALSE
chr19-56705386-56705497	19	0.263969	1.30209	0.128313	0.0124795	0.515459	1.01256	1.67441	0	2.05722	0.0396649	4.65599	chr19-56705386-56705497	0.197649	FALSE	FALSE
chr19-22234992-22235144	19	0.245676	1.27849	0.121143	0.00823944	0.483112	1.00827	1.62111	0	2.02798	0.0425625	4.55427	chr19-22234992-22235144	0.204143	FALSE	FALSE
chr19-45594410-45594670	19	-0.177929	0.837002	0.0917671	-0.357789	0.00193153	0.699221	1.00193	0	-1.93892	0.0525116	4.25122	chr19-45594410-45594670	0.228358	FALSE	FALSE
chr19-5507274-5507540	19	0.257392	1.29355	0.132865	-0.00301874	0.517803	0.996986	1.67834	0	1.93724	0.0527156	4.24563	chr19-5507274-5507540	0.228573	FALSE	FALSE
chr19-13135514-13135808	19	-0.173764	0.840495	0.0897917	-0.349753	0.00222418	0.704862	1.00223	0	-1.93519	0.0529666	4.23877	chr19-13135514-13135808	0.228573	FALSE	FALSE
chr19-43979316-43979739	19	-0.189368	0.827482	0.0995443	-0.384471	0.00573542	0.680811	1.00575	0	-1.90235	0.0571258	4.12971	chr19-43979316-43979739	0.235471	FALSE	FALSE
chr19-59025345-59025573	19	-0.189176	0.827641	0.100052	-0.385275	0.0069224	0.680264	1.00695	0	-1.89078	0.0586542	4.09162	chr19-59025345-59025573	0.23888	FALSE	FALSE
chr19-12624466-12624694	19	0.278665	1.32136	0.14759	-0.0106057	0.567935	0.98945	1.76462	0	1.8881	0.0590119	4.08285	chr19-12624466-12624694	0.239536	FALSE	FALSE
chr19-1082612-1082786	19	-0.265116	0.767117	0.141662	-0.542768	0.0125359	0.581137	1.01261	0	-1.87147	0.0612797	4.02845	chr19-1082612-1082786	0.243871	FALSE	FALSE
chr19-36246395-36246906	19	-0.15859	0.853347	0.0853969	-0.325964	0.00878524	0.721831	1.00882	0	-1.85709	0.0632986	3.98168	chr19-36246395-36246906	0.247985	FALSE	FALSE
chr19-3136019-3136097	19	0.213172	1.2376	0.115804	-0.0137992	0.440142	0.986296	1.55293	0	1.8408	0.0656504	3.92905	chr19-3136019-3136097	0.252669	FALSE	FALSE
chr19-38876666-38876762	19	0.19275	1.21258	0.113738	-0.0301729	0.415673	0.970278	1.51539	0	1.69468	0.090136	3.47175	chr19-38876666-38876762	0.292014	FALSE	FALSE
chr19-18344322-18344520	19	0.204052	1.22636	0.121635	-0.0343481	0.442451	0.966235	1.55652	0	1.67758	0.0934297	3.41997	chr19-18344322-18344520	0.295649	FALSE	FALSE
chr19-2428350-2428889	19	0.202922	1.22498	0.122139	-0.036466	0.442311	0.964191	1.5563	0	1.6614	0.0966325	3.37135	chr19-2428350-2428889	0.299677	FALSE	FALSE
chr19-31845176-31845685	19	0.163784	1.17796	0.100087	-0.0323835	0.359951	0.968135	1.43326	0	1.63641	0.101754	3.29685	chr19-31845176-31845685	0.30981	FALSE	FALSE
chr19-51231557-51232007	19	0.166522	1.18119	0.10239	-0.0341587	0.367204	0.966418	1.44369	0	1.62635	0.103875	3.26708	chr19-51231557-51232007	0.312047	FALSE	FALSE
chr19-11784246-11785248	19	-0.17459	0.839801	0.109571	-0.389346	0.0401655	0.6775	1.04098	0	-1.59339	0.111072	3.17044	chr19-11784246-11785248	0.31862	FALSE	FALSE
chr19-11689488-11689997	19	0.184739	1.2029	0.117349	-0.0452617	0.414739	0.955747	1.51398	0	1.57426	0.115427	3.11495	chr19-11689488-11689997	0.323005	FALSE	FALSE
chr19-1302619-1302808	19	0.158601	1.17187	0.10229	-0.0418839	0.359087	0.958981	1.43202	0	1.5505	0.121021	3.04667	chr19-1302619-1302808	0.328669	FALSE	FALSE
chr19-49891494-49891603	19	0.177013	1.19365	0.114184	-0.0467841	0.40081	0.954293	1.49303	0	1.55024	0.121084	3.04592	chr19-49891494-49891603	0.328669	FALSE	FALSE
chr19-48947560-48947631	19	-0.199918	0.818798	0.129238	-0.45322	0.0533848	0.635578	1.05484	0	-1.54689	0.121889	3.03636	chr19-48947560-48947631	0.330272	FALSE	FALSE
chr19-31847893-31848310	19	0.15108	1.16309	0.098432	-0.0418429	0.344003	0.95902	1.41058	0	1.53487	0.124816	3.00213	chr19-31847893-31848310	0.33448	FALSE	FALSE
chr19-52206446-52207792	19	-0.162478	0.850035	0.106091	-0.370413	0.0454566	0.690449	1.04651	0	-1.5315	0.125647	2.99255	chr19-52206446-52207792	0.335488	FALSE	FALSE
chr19-50931222-50931875	19	0.160397	1.17398	0.105231	-0.0458517	0.366646	0.955184	1.44289	0	1.52424	0.127449	2.97201	chr19-50931222-50931875	0.338322	FALSE	FALSE
chr19-10928172-10928696	19	0.174193	1.19029	0.121124	-0.0632063	0.411592	0.93875	1.50922	0	1.43813	0.150396	2.73316	chr19-10928172-10928696	0.368866	FALSE	FALSE
chr19-19221316-19221574	19	-0.132776	0.875661	0.0957101	-0.320364	0.0548126	0.725885	1.05634	0	-1.38727	0.16536	2.59632	chr19-19221316-19221574	0.385491	FALSE	FALSE
chr19-49127327-49127660	19	-0.130077	0.878028	0.0941027	-0.314515	0.0543612	0.730143	1.05587	0	-1.38228	0.166884	2.58308	chr19-49127327-49127660	0.387439	FALSE	FALSE
chr19-36642720-36643070	19	-0.114785	0.891558	0.0844212	-0.280247	0.0506776	0.755597	1.05198	0	-1.35967	0.173935	2.52338	chr19-36642720-36643070	0.396299	FALSE	FALSE
chr19-49646157-49646246	19	-0.149209	0.861389	0.11084	-0.366452	0.068033	0.69319	1.0704	0	-1.34617	0.178248	2.48804	chr19-49646157-49646246	0.40054	FALSE	FALSE
chr19-1074727-1075104	19	0.144998	1.15604	0.10852	-0.0676975	0.357693	0.934543	1.43003	0	1.33614	0.181504	2.46193	chr19-1074727-1075104	0.40324	FALSE	FALSE
chr19-15083616-15083916	19	0.211662	1.23573	0.160369	-0.102656	0.52598	0.902438	1.69212	0	1.31984	0.186888	2.41976	chr19-15083616-15083916	0.407361	FALSE	FALSE
chr19-10406935-10407317	19	-0.167719	0.845591	0.127357	-0.417336	0.0818966	0.6588	1.08534	0	-1.31692	0.187866	2.41222	chr19-10406935-10407317	0.408273	FALSE	FALSE
chr19-863054-863244	19	0.152	1.16416	0.116891	-0.0771024	0.381103	0.925795	1.4639	0	1.30036	0.193479	2.36975	chr19-863054-863244	0.412786	FALSE	FALSE
chr19-40324386-40325405	19	-0.125031	0.882469	0.0962121	-0.313604	0.0635408	0.730809	1.0656	0	-1.29954	0.193759	2.36767	chr19-40324386-40325405	0.413184	FALSE	FALSE
chr19-1505996-1506135	19	0.144297	1.15523	0.113428	-0.0780172	0.366612	0.924949	1.44284	0	1.27215	0.203319	2.29818	chr19-1505996-1506135	0.423657	FALSE	FALSE
chr19-7938601-7938989	19	-0.126575	0.881108	0.0998858	-0.322347	0.0691977	0.724447	1.07165	0	-1.2672	0.205085	2.2857	chr19-7938601-7938989	0.42585	FALSE	FALSE
chr19-58220080-58220837	19	-0.1031	0.902037	0.0855603	-0.270795	0.0645957	0.762773	1.06673	0	-1.20499	0.228206	2.13159	chr19-58220080-58220837	0.451257	FALSE	FALSE
chr19-35633258-35634229	19	0.13321	1.14249	0.112709	-0.0876958	0.354116	0.916039	1.42492	0	1.18189	0.237248	2.07553	chr19-35633258-35634229	0.459448	FALSE	FALSE
chr19-14542769-14543048	19	-0.119307	0.887535	0.101074	-0.317408	0.0787939	0.728034	1.08198	0	-1.1804	0.237843	2.07192	chr19-14542769-14543048	0.459496	FALSE	FALSE
chr19-30938840-30939155	19	0.113476	1.12017	0.0975064	-0.0776329	0.304585	0.925304	1.35606	0	1.16378	0.244513	2.03202	chr19-30938840-30939155	0.465573	FALSE	FALSE
chr19-1467008-1467032	19	-0.116025	0.890453	0.100139	-0.312294	0.080245	0.731766	1.08355	0	-1.15863	0.246607	2.01972	chr19-1467008-1467032	0.46755	FALSE	FALSE
chr19-17942025-17942317	19	-0.136564	0.872351	0.119178	-0.370148	0.0970211	0.690632	1.10188	0	-1.14588	0.251845	1.98939	chr19-17942025-17942317	0.473722	FALSE	FALSE
chr19-49935823-49936274	19	-0.128755	0.87919	0.115707	-0.355536	0.098027	0.700798	1.10299	0	-1.11276	0.26581	1.91153	chr19-49935823-49936274	0.48656	FALSE	FALSE
chr19-1857434-1857442	19	0.107405	1.11339	0.097422	-0.0835386	0.298349	0.919856	1.34763	0	1.10247	0.270257	1.8876	chr19-1857434-1857442	0.489756	FALSE	FALSE
chr19-2085286-2085483	19	0.110467	1.1168	0.100586	-0.0866779	0.307612	0.916972	1.36017	0	1.09824	0.272102	1.87778	chr19-2085286-2085483	0.491892	FALSE	FALSE
chr19-3870806-3870878	19	0.133753	1.14311	0.121857	-0.105083	0.372589	0.90025	1.45149	0	1.09762	0.27237	1.87636	chr19-3870806-3870878	0.49205	FALSE	FALSE
chr19-41060190-41060392	19	0.107611	1.11361	0.100061	-0.088505	0.303726	0.915299	1.3549	0	1.07545	0.282172	1.82535	chr19-41060190-41060392	0.500672	FALSE	FALSE
chr19-45996372-45996498	19	0.130252	1.13912	0.122438	-0.109722	0.370227	0.896083	1.44806	0	1.06382	0.28741	1.79882	chr19-45996372-45996498	0.504967	FALSE	FALSE
chr19-57741988-57742444	19	0.136597	1.14637	0.12924	-0.116709	0.389904	0.889844	1.47684	0	1.05692	0.290546	1.78316	chr19-57741988-57742444	0.508801	FALSE	FALSE
chr19-11564442-11564539	19	0.12308	1.13097	0.119145	-0.110439	0.356599	0.895441	1.42846	0	1.03303	0.301591	1.72934	chr19-11564442-11564539	0.521053	FALSE	FALSE
chr19-14260587-14260651	19	-0.103727	0.901471	0.102831	-0.305272	0.0978177	0.736923	1.10276	0	-1.00872	0.313111	1.67526	chr19-14260587-14260651	0.530625	FALSE	FALSE
chr19-55549414-55549842	19	0.137173	1.14703	0.140458	-0.138119	0.412465	0.870995	1.51054	0	0.976615	0.32876	1.60489	chr19-55549414-55549842	0.543676	FALSE	FALSE
chr19-15342548-15344239	19	-0.11531	0.89109	0.123499	-0.357365	0.126744	0.699517	1.13513	0	-0.93369	0.350464	1.51266	chr19-15342548-15344239	0.565005	FALSE	FALSE
chr19-2302401-2303032	19	0.0782343	1.08138	0.0853171	-0.0889842	0.245453	0.91486	1.2782	0	0.916982	0.359152	1.47733	chr19-2302401-2303032	0.574202	FALSE	FALSE
chr19-14376770-14376960	19	-0.103713	0.901484	0.114346	-0.327827	0.120401	0.720488	1.12795	0	-0.907014	0.364399	1.45641	chr19-14376770-14376960	0.578621	FALSE	FALSE
chr19-1377113-1377233	19	0.0774961	1.08058	0.085713	-0.0904982	0.24549	0.913476	1.27825	0	0.904135	0.365924	1.45039	chr19-1377113-1377233	0.580002	FALSE	FALSE
chr19-38747079-38747378	19	-0.110477	0.895407	0.124564	-0.354618	0.133664	0.701441	1.14301	0	-0.886913	0.375126	1.41455	chr19-38747079-38747378	0.589312	FALSE	FALSE
chr19-2250561-2251067	19	-0.0680236	0.934238	0.0779838	-0.220869	0.0848219	0.801822	1.08852	0	-0.872278	0.383057	1.38437	chr19-2250561-2251067	0.592934	FALSE	FALSE
chr19-2251588-2252786	19	-0.0832499	0.920121	0.0958977	-0.271206	0.104706	0.762459	1.11038	0	-0.868112	0.385333	1.37582	chr19-2251588-2252786	0.594794	FALSE	FALSE
chr19-44324467-44324481	19	0.105205	1.11094	0.123085	-0.136038	0.346447	0.872809	1.41404	0	0.854729	0.392701	1.3485	chr19-44324467-44324481	0.601761	FALSE	FALSE
chr19-19648335-19648555	19	-0.0919502	0.912151	0.108512	-0.304629	0.120729	0.737397	1.12832	0	-0.847377	0.396785	1.33357	chr19-19648335-19648555	0.605428	FALSE	FALSE
chr19-5334979-5335260	19	-0.103127	0.902013	0.122	-0.342243	0.13599	0.710175	1.14567	0	-0.845299	0.397944	1.32936	chr19-5334979-5335260	0.606436	FALSE	FALSE
chr19-30715575-30715645	19	0.0819854	1.08544	0.0974695	-0.109051	0.273022	0.896684	1.31393	0	0.841139	0.40027	1.32095	chr19-30715575-30715645	0.608097	FALSE	FALSE
chr19-47354548-47354685	19	-0.0953693	0.909037	0.113898	-0.318606	0.127867	0.727162	1.1364	0	-0.837321	0.402412	1.31325	chr19-47354548-47354685	0.609469	FALSE	FALSE
chr19-12305553-12306497	19	-0.0663924	0.935764	0.0795225	-0.222254	0.0894688	0.800712	1.09359	0	-0.834888	0.403781	1.30836	chr19-12305553-12306497	0.609873	FALSE	FALSE
chr19-51829984-51830477	19	0.0780472	1.08117	0.0948106	-0.107778	0.263873	0.897827	1.30196	0	0.823191	0.410399	1.2849	chr19-51829984-51830477	0.616086	FALSE	FALSE
chr19-49936880-49937176	19	-0.085915	0.917672	0.105032	-0.291775	0.119945	0.746937	1.12743	0	-0.817985	0.413366	1.27451	chr19-49936880-49937176	0.618442	FALSE	FALSE
chr19-15391832-15391946	19	0.0976615	1.10259	0.121006	-0.139506	0.334829	0.869788	1.3977	0	0.80708	0.419621	1.25284	chr19-15391832-15391946	0.623627	FALSE	FALSE
chr19-36643572-36643771	19	-0.0757804	0.92702	0.0939873	-0.259992	0.108431	0.771058	1.11453	0	-0.806283	0.420079	1.25127	chr19-36643572-36643771	0.624058	FALSE	FALSE
chr19-13944447-13944571	19	0.0643082	1.06642	0.0829703	-0.0983107	0.226927	0.906367	1.25474	0	0.775075	0.438296	1.19002	chr19-13944447-13944571	0.641009	FALSE	FALSE
chr19-13209306-13209901	19	-0.0838954	0.919527	0.108849	-0.297236	0.129445	0.742869	1.1382	0	-0.770749	0.440856	1.18162	chr19-13209306-13209901	0.642331	FALSE	FALSE
chr19-45908146-45908453	19	-0.0775652	0.925367	0.103677	-0.280768	0.125638	0.755203	1.13387	0	-0.748144	0.454373	1.13805	chr19-45908146-45908453	0.654182	FALSE	FALSE
chr19-16466298-16466480	19	-0.083984	0.919446	0.115105	-0.309586	0.141618	0.733751	1.15214	0	-0.729628	0.465617	1.10278	chr19-16466298-16466480	0.662771	FALSE	FALSE
chr19-11353961-11354401	19	-0.0674599	0.934765	0.0928131	-0.24937	0.11445	0.779291	1.12126	0	-0.726837	0.467326	1.0975	chr19-11353961-11354401	0.663862	FALSE	FALSE
chr19-53561386-53561563	19	0.0625546	1.06455	0.0875521	-0.109044	0.234154	0.896691	1.26384	0	0.714485	0.474927	1.07422	chr19-53561386-53561563	0.669397	FALSE	FALSE
chr19-18899876-18900282	19	0.0869106	1.0908	0.122193	-0.152584	0.326405	0.858487	1.38598	0	0.711254	0.476927	1.06816	chr19-18899876-18900282	0.67091	FALSE	FALSE
chr19-19651867-19652066	19	0.0596353	1.06145	0.0849868	-0.106936	0.226206	0.898583	1.25383	0	0.7017	0.482866	1.05031	chr19-19651867-19652066	0.676685	FALSE	FALSE
chr19-41025339-41025863	19	-0.0623977	0.939509	0.0904391	-0.239655	0.11486	0.786899	1.12172	0	-0.689941	0.490231	1.02847	chr19-41025339-41025863	0.681016	FALSE	FALSE
chr19-40314862-40315143	19	0.0529242	1.05435	0.0785082	-0.100949	0.206798	0.903979	1.22973	0	0.674123	0.500233	0.999328	chr19-40314862-40315143	0.689885	FALSE	FALSE
chr19-49133421-49133845	19	0.0811224	1.0845	0.121116	-0.156261	0.318505	0.855336	1.37507	0	0.669791	0.502991	0.991396	chr19-49133421-49133845	0.69132	FALSE	FALSE
chr19-46996516-46996713	19	-0.0556743	0.945847	0.0836238	-0.219574	0.108225	0.802861	1.1143	0	-0.665771	0.505557	0.984053	chr19-46996516-46996713	0.692109	FALSE	FALSE
chr19-50096610-50096876	19	0.0564559	1.05808	0.0884504	-0.116904	0.229815	0.889671	1.25837	0	0.638278	0.523293	0.93431	chr19-50096610-50096876	0.703934	FALSE	FALSE
chr19-48983508-48984318	19	-0.0623855	0.939521	0.0985222	-0.255485	0.130714	0.77454	1.13964	0	-0.633213	0.526595	0.925235	chr19-48983508-48984318	0.704404	FALSE	FALSE
chr19-50789808-50789973	19	0.055497	1.05707	0.0925831	-0.125963	0.236956	0.881648	1.26739	0	0.599429	0.548887	0.865419	chr19-50789808-50789973	0.717638	FALSE	FALSE
chr19-728040-728176	19	0.0570575	1.05872	0.0977078	-0.134446	0.248561	0.8742	1.28218	0	0.583961	0.559247	0.838444	chr19-728040-728176	0.725398	FALSE	FALSE
chr19-55889216-55889387	19	0.0705084	1.07305	0.125692	-0.175843	0.316859	0.83875	1.37281	0	0.560964	0.574822	0.798812	chr19-55889216-55889387	0.738462	FALSE	FALSE
chr19-11276529-11276691	19	0.0534794	1.05494	0.0956939	-0.134077	0.241036	0.874523	1.27257	0	0.558859	0.576258	0.795213	chr19-11276529-11276691	0.738805	FALSE	FALSE
chr19-49939549-49940062	19	-0.0731434	0.929468	0.132621	-0.333075	0.186788	0.716716	1.20537	0	-0.551524	0.581275	0.782708	chr19-49939549-49940062	0.743085	FALSE	FALSE
chr19-40871557-40871823	19	-0.0462452	0.954808	0.0842068	-0.211287	0.118797	0.809541	1.12614	0	-0.549186	0.582878	0.778735	chr19-40871557-40871823	0.743598	FALSE	FALSE
chr19-36485282-36485360	19	0.0462007	1.04728	0.0910095	-0.132175	0.224576	0.876188	1.25179	0	0.507646	0.611701	0.709101	chr19-36485282-36485360	0.765838	FALSE	FALSE
chr19-21646329-21646781	19	-0.0387133	0.962026	0.0792188	-0.193979	0.116553	0.823675	1.12362	0	-0.488688	0.625062	0.677928	chr19-21646329-21646781	0.775329	FALSE	FALSE
chr19-50706387-50706737	19	0.0525014	1.0539	0.109634	-0.162377	0.267379	0.850121	1.30654	0	0.47888	0.632024	0.661949	chr19-50706387-50706737	0.780799	FALSE	FALSE
chr19-13397419-13397750	19	0.0586174	1.06037	0.122434	-0.18135	0.298584	0.834144	1.34795	0	0.478766	0.632105	0.661763	chr19-13397419-13397750	0.780799	FALSE	FALSE
chr19-384036-384408	19	0.0579452	1.05966	0.121907	-0.180988	0.296878	0.834446	1.34565	0	0.475324	0.634556	0.65618	chr19-384036-384408	0.781939	FALSE	FALSE
chr19-57702167-57702500	19	0.0668893	1.06918	0.145083	-0.217468	0.351246	0.804554	1.42084	0	0.461043	0.644768	0.633148	chr19-57702167-57702500	0.78923	FALSE	FALSE
chr19-50666238-50666484	19	-0.0592218	0.942498	0.129239	-0.312525	0.194082	0.731597	1.2142	0	-0.458235	0.646783	0.628646	chr19-50666238-50666484	0.790097	FALSE	FALSE
chr19-13365923-13366101	19	0.0567369	1.05838	0.128382	-0.194888	0.308362	0.822927	1.36119	0	0.441937	0.658535	0.602668	chr19-13365923-13366101	0.796539	FALSE	FALSE
chr19-39694477-39695237	19	0.0462354	1.04732	0.115924	-0.180971	0.273442	0.834459	1.31448	0	0.398843	0.690009	0.535313	chr19-39694477-39695237	0.817465	FALSE	FALSE
chr19-50249737-50249776	19	0.0386982	1.03946	0.102538	-0.162273	0.239669	0.850209	1.27083	0	0.377403	0.705874	0.502517	chr19-50249737-50249776	0.828442	FALSE	FALSE
chr19-4304933-4305239	19	-0.0467183	0.954356	0.125626	-0.29294	0.199504	0.746067	1.2208	0	-0.371885	0.709979	0.494153	chr19-4304933-4305239	0.830827	FALSE	FALSE
chr19-7580209-7580275	19	0.0366443	1.03732	0.104323	-0.167825	0.241113	0.845502	1.27267	0	0.351258	0.725395	0.463162	chr19-7580209-7580275	0.842645	FALSE	FALSE
chr19-853054-853540	19	0.0349587	1.03558	0.104445	-0.16975	0.239668	0.843875	1.27083	0	0.334708	0.737845	0.43861	chr19-853054-853540	0.852164	FALSE	FALSE
chr19-51415170-51415452	19	0.0400664	1.04088	0.119851	-0.194838	0.27497	0.822968	1.31649	0	0.334301	0.738152	0.438009	chr19-51415170-51415452	0.852164	FALSE	FALSE
chr19-751098-751241	19	-0.0330321	0.967507	0.126182	-0.280344	0.21428	0.755524	1.23897	0	-0.261782	0.79349	0.333717	chr19-751098-751241	0.8855	FALSE	FALSE
chr19-58629975-58630240	19	0.0315437	1.03205	0.130202	-0.223648	0.286735	0.799597	1.33207	0	0.242267	0.808573	0.30655	chr19-58629975-58630240	0.891258	FALSE	FALSE
chr19-5338881-5339092	19	-0.0191403	0.981042	0.0805405	-0.176997	0.138716	0.837783	1.1488	0	-0.237648	0.812154	0.300175	chr19-5338881-5339092	0.892949	FALSE	FALSE
chr19-47507399-47507691	19	-0.0201512	0.98005	0.0919454	-0.200361	0.160059	0.818435	1.17358	0	-0.219165	0.826522	0.274875	chr19-47507399-47507691	0.904129	FALSE	FALSE
chr19-46916741-46917061	19	0.0165726	1.01671	0.07922	-0.138696	0.171841	0.870493	1.18749	0	0.209198	0.834294	0.261372	chr19-46916741-46917061	0.909556	FALSE	FALSE
chr19-48917816-48918205	19	0.0189844	1.01917	0.0921507	-0.161628	0.199596	0.850758	1.22091	0	0.206015	0.836779	0.257081	chr19-48917816-48918205	0.910579	FALSE	FALSE
chr19-3369702-3369820	19	0.0234406	1.02372	0.121861	-0.215402	0.262283	0.806217	1.29989	0	0.192356	0.847464	0.238777	chr19-3369702-3369820	0.916843	FALSE	FALSE
chr19-46801557-46801672	19	0.0178083	1.01797	0.110477	-0.198723	0.234339	0.819777	1.26407	0	0.161194	0.87194	0.197699	chr19-46801557-46801672	0.932201	FALSE	FALSE
chr19-19280969-19281559	19	-0.0151573	0.984957	0.09634	-0.20398	0.173666	0.815479	1.18966	0	-0.157331	0.874984	0.192671	chr19-19280969-19281559	0.934062	FALSE	FALSE
chr19-418899-419190	19	0.0175701	1.01773	0.1196	-0.216841	0.251981	0.805058	1.28657	0	0.146908	0.883205	0.17918	chr19-418899-419190	0.939891	FALSE	FALSE
chr19-345306-345312	19	0.0126386	1.01272	0.0886966	-0.161204	0.186481	0.851119	1.205	0	0.142493	0.886691	0.173497	chr19-345306-345312	0.942193	FALSE	FALSE
chr19-36023909-36024439	19	0.013894	1.01399	0.137695	-0.255982	0.28377	0.774156	1.32813	0	0.100904	0.919626	0.12088	chr19-36023909-36024439	0.957063	FALSE	FALSE
chr19-49249932-49250252	19	0.0137769	1.01387	0.145032	-0.270481	0.298035	0.763013	1.34721	0	0.0949919	0.924321	0.113534	chr19-49249932-49250252	0.95943	FALSE	FALSE
chr19-45281006-45281287	19	0.00844977	1.00849	0.117076	-0.221015	0.237915	0.801705	1.2686	0	0.0721734	0.942464	0.0854907	chr19-45281006-45281287	0.967375	FALSE	FALSE
chr19-44039345-44039475	19	0.00519652	1.00521	0.103569	-0.197795	0.208188	0.820538	1.23145	0	0.0501744	0.959983	0.0589186	chr19-44039345-44039475	0.976292	FALSE	FALSE
chr19-11517079-11517436	19	-0.00337941	0.996626	0.107939	-0.214937	0.208178	0.806593	1.23143	0	-0.0313084	0.975024	0.036491	chr19-11517079-11517436	0.984587	FALSE	FALSE
chr19-2253398-2253492	19	0.00206025	1.00206	0.0893059	-0.172976	0.177097	0.841158	1.19375	0	0.0230695	0.981595	0.0268005	chr19-2253398-2253492	0.988067	FALSE	FALSE
chr19-39108529-39108672	19	0.000388924	1.00039	0.106221	-0.2078	0.208578	0.81237	1.23192	0	0.00366148	0.997079	0.0042209	chr19-39108529-39108672	0.998658	FALSE	FALSE
chr20-30028223-30028418	20	0.435027	1.545	0.130179	0.17988	0.690173	1.19707	1.99406	0	3.34176	0.000832503	10.2303	chr20-30028223-30028418	0.0707789	FALSE	TRUE
chr20-4202151-4202378	20	-0.22869	0.795575	0.0728224	-0.371419	-0.085961	0.689755	0.91763	0	-3.14038	0.00168726	9.2111	chr20-4202151-4202378	0.0770052	FALSE	TRUE
chr20-57224919-57225195	20	-0.244947	0.782746	0.0787666	-0.399327	-0.0905675	0.670771	0.913413	0	-3.10979	0.00187224	9.06102	chr20-57224919-57225195	0.0789725	FALSE	TRUE
chr20-1448437-1448637	20	0.461675	1.58673	0.172396	0.123785	0.799565	1.13177	2.22457	0	2.67799	0.00740651	7.07699	chr20-1448437-1448637	0.106707	FALSE	FALSE
chr20-55107833-55107969	20	0.435722	1.54608	0.164395	0.113515	0.75793	1.12021	2.13385	0	2.65046	0.00803811	6.95893	chr20-55107833-55107969	0.108841	FALSE	FALSE
chr20-50312386-50312632	20	0.24591	1.27878	0.0931173	0.0634033	0.428416	1.06546	1.53482	0	2.64086	0.00826956	6.91797	chr20-50312386-50312632	0.110269	FALSE	FALSE
chr20-59542578-59542589	20	0.173774	1.18979	0.0695558	0.0374472	0.310101	1.03816	1.36356	0	2.49834	0.0124776	6.32452	chr20-59542578-59542589	0.126404	FALSE	FALSE
chr20-1471884-1472419	20	0.282391	1.3263	0.115112	0.0567756	0.508006	1.05842	1.66197	0	2.45319	0.0141597	6.14206	chr20-1471884-1472419	0.132424	FALSE	FALSE
chr20-49410810-49410882	20	-0.23469	0.790816	0.103853	-0.438238	-0.0311423	0.645172	0.969338	0	-2.25983	0.0238316	5.39098	chr20-49410810-49410882	0.162175	FALSE	FALSE
chr20-31823372-31823545	20	0.277393	1.31968	0.12311	0.036102	0.518683	1.03676	1.67981	0	2.25321	0.0242457	5.36613	chr20-31823372-31823545	0.162876	FALSE	FALSE
chr20-21689759-21690036	20	0.19889	1.22005	0.0892244	0.024013	0.373766	1.0243	1.4532	0	2.22909	0.0258076	5.27606	chr20-21689759-21690036	0.16599	FALSE	FALSE
chr20-47896448-47897451	20	-0.275202	0.759419	0.127777	-0.52564	-0.0247637	0.591177	0.97554	0	-2.15377	0.0312583	4.99962	chr20-47896448-47897451	0.17925	FALSE	FALSE
chr20-62795341-62795846	20	0.336471	1.4	0.158617	0.025587	0.647356	1.02592	1.91048	0	2.12128	0.0338985	4.88263	chr20-62795341-62795846	0.184814	FALSE	FALSE
chr20-60119508-60119664	20	0.31708	1.37311	0.153101	0.0170082	0.617152	1.01715	1.85364	0	2.07106	0.0383536	4.70449	chr20-60119508-60119664	0.195387	FALSE	FALSE
chr20-31870206-31870405	20	0.265652	1.30428	0.132725	0.00551611	0.525787	1.00553	1.69179	0	2.00152	0.0453359	4.4632	chr20-31870206-31870405	0.211043	FALSE	FALSE
chr20-21084133-21084420	20	-0.233655	0.791635	0.118377	-0.465669	-0.00164121	0.627715	0.99836	0	-1.97383	0.0484013	4.36881	chr20-21084133-21084420	0.217978	FALSE	FALSE
chr20-62369445-62370310	20	-0.16597	0.847072	0.0857283	-0.333994	0.00205473	0.716058	1.00206	0	-1.936	0.0528682	4.24146	chr20-62369445-62370310	0.228573	FALSE	FALSE
chr20-57581903-57582371	20	-0.194431	0.823303	0.10587	-0.401932	0.0130704	0.669026	1.01316	0	-1.83651	0.0662827	3.91522	chr20-57581903-57582371	0.253302	FALSE	FALSE
chr20-54987020-54987330	20	0.255825	1.29153	0.144534	-0.0274559	0.539106	0.972918	1.71447	0	1.77	0.0767268	3.70413	chr20-54987020-54987330	0.270653	FALSE	FALSE
chr20-2801711-2801995	20	-0.155687	0.855827	0.0897704	-0.331633	0.0202601	0.71775	1.02047	0	-1.73428	0.0828692	3.59302	chr20-2801711-2801995	0.281336	FALSE	FALSE
chr20-61583686-61584159	20	-0.191144	0.826014	0.111011	-0.408722	0.0264346	0.664499	1.02679	0	-1.72184	0.0850987	3.55472	chr20-61583686-61584159	0.284296	FALSE	FALSE
chr20-43753300-43753652	20	0.210172	1.23389	0.126374	-0.0375165	0.45786	0.963179	1.58069	0	1.6631	0.0962934	3.37642	chr20-43753300-43753652	0.299362	FALSE	FALSE
chr20-21087075-21087165	20	-0.148109	0.862337	0.0952426	-0.334781	0.0385628	0.715495	1.03932	0	-1.55507	0.119929	3.05975	chr20-21087075-21087165	0.328301	FALSE	FALSE
chr20-62327968-62328427	20	-0.148994	0.861574	0.10056	-0.346089	0.0481004	0.70745	1.04928	0	-1.48164	0.138436	2.85271	chr20-62327968-62328427	0.350204	FALSE	FALSE
chr20-21682362-21682854	20	0.111467	1.11792	0.0813868	-0.0480483	0.270982	0.953088	1.31125	0	1.3696	0.170813	2.54951	chr20-21682362-21682854	0.392826	FALSE	FALSE
chr20-61973086-61973482	20	0.130869	1.13982	0.100116	-0.0653542	0.327093	0.936736	1.38693	0	1.30718	0.191152	2.38721	chr20-61973086-61973482	0.410393	FALSE	FALSE
chr20-21684138-21684417	20	0.111883	1.11838	0.0875099	-0.0596331	0.2834	0.94211	1.32764	0	1.27852	0.201066	2.31426	chr20-21684138-21684417	0.421858	FALSE	FALSE
chr20-32856747-32857227	20	-0.114002	0.892256	0.0892674	-0.288963	0.0609586	0.74904	1.06285	0	-1.27709	0.201571	2.31064	chr20-32856747-32857227	0.421953	FALSE	FALSE
chr20-52198164-52198378	20	-0.145694	0.864422	0.121625	-0.384074	0.0926857	0.681081	1.09712	0	-1.1979	0.230956	2.11431	chr20-52198164-52198378	0.453813	FALSE	FALSE
chr20-43802992-43803224	20	0.13406	1.14346	0.11275	-0.0869265	0.355046	0.916745	1.42625	0	1.189	0.23444	2.09271	chr20-43802992-43803224	0.456735	FALSE	FALSE
chr20-42142484-42143211	20	-0.205234	0.814457	0.175467	-0.549143	0.138676	0.577444	1.14875	0	-1.16964	0.242146	2.04605	chr20-42142484-42143211	0.462858	FALSE	FALSE
chr20-23549467-23549525	20	0.129662	1.13844	0.114517	-0.0947874	0.354111	0.909566	1.42491	0	1.13225	0.25753	1.95719	chr20-23549467-23549525	0.479069	FALSE	FALSE
chr20-52356911-52357117	20	0.0932654	1.09775	0.0834301	-0.0702547	0.256785	0.932156	1.29277	0	1.11789	0.263616	1.92349	chr20-52356911-52357117	0.485856	FALSE	FALSE
chr20-61979433-61979563	20	0.103214	1.10873	0.0940445	-0.0811099	0.287538	0.922092	1.33314	0	1.0975	0.272423	1.87608	chr20-61979433-61979563	0.49205	FALSE	FALSE
chr20-21372462-21372480	20	0.117139	1.12428	0.107419	-0.0933981	0.327675	0.910831	1.38774	0	1.09049	0.275499	1.85988	chr20-21372462-21372480	0.49458	FALSE	FALSE
chr20-43935222-43935551	20	-0.117554	0.889092	0.112391	-0.337837	0.102728	0.713312	1.10819	0	-1.04594	0.295588	1.75834	chr20-43935222-43935551	0.515192	FALSE	FALSE
chr20-57765489-57766071	20	0.121564	1.12926	0.116226	-0.106234	0.349363	0.899214	1.41816	0	1.04593	0.295592	1.75832	chr20-57765489-57766071	0.515192	FALSE	FALSE
chr20-61560373-61561020	20	-0.094461	0.909863	0.0935231	-0.277763	0.0888409	0.757476	1.09291	0	-1.01003	0.312482	1.67816	chr20-61560373-61561020	0.530625	FALSE	FALSE
chr20-62401287-62401458	20	0.112759	1.11936	0.117	-0.116557	0.342075	0.88998	1.40787	0	0.963754	0.335169	1.57704	chr20-62401287-62401458	0.549299	FALSE	FALSE
chr20-50158996-50159653	20	-0.0948468	0.909512	0.0985087	-0.28792	0.0982267	0.749821	1.10321	0	-0.962826	0.335635	1.57504	chr20-50158996-50159653	0.549299	FALSE	FALSE
chr20-62433998-62434097	20	0.0880775	1.09207	0.0925422	-0.0933019	0.269457	0.910918	1.30925	0	0.951755	0.341221	1.55122	chr20-62433998-62434097	0.553937	FALSE	FALSE
chr20-23067691-23067771	20	-0.0950457	0.909331	0.105689	-0.302192	0.1121	0.739196	1.11862	0	-0.899299	0.368493	1.44029	chr20-23067691-23067771	0.581894	FALSE	FALSE
chr20-26190328-26190354	20	0.0713248	1.07393	0.080939	-0.0873127	0.229962	0.91639	1.25855	0	0.881217	0.378201	1.40278	chr20-26190328-26190354	0.590685	FALSE	FALSE
chr20-20036653-20037150	20	0.135575	1.1452	0.16248	-0.18288	0.45403	0.832868	1.57465	0	0.834411	0.40405	1.3074	chr20-20036653-20037150	0.610071	FALSE	FALSE
chr20-57427210-57427942	20	-0.118193	0.888524	0.158959	-0.429747	0.193361	0.650674	1.21332	0	-0.743544	0.457153	1.12925	chr20-57427210-57427942	0.65538	FALSE	FALSE
chr20-2730191-2730488	20	-0.061464	0.940387	0.0882841	-0.234498	0.11157	0.790968	1.11803	0	-0.696206	0.4863	1.04008	chr20-2730191-2730488	0.679132	FALSE	FALSE
chr20-1539641-1539702	20	0.068016	1.07038	0.100802	-0.129553	0.265585	0.878488	1.30419	0	0.674746	0.499837	1.00047	chr20-1539641-1539702	0.689769	FALSE	FALSE
chr20-170364-170368	20	0.0761874	1.07916	0.115554	-0.150295	0.30267	0.860454	1.35347	0	0.65932	0.50969	0.972308	chr20-170364-170368	0.694276	FALSE	FALSE
chr20-17295815-17296450	20	-0.0739292	0.928737	0.112877	-0.295163	0.147305	0.74441	1.15871	0	-0.654955	0.512496	0.964386	chr20-17295815-17296450	0.695318	FALSE	FALSE
chr20-9820740-9820894	20	0.0659442	1.06817	0.103348	-0.136613	0.268502	0.872307	1.308	0	0.638081	0.523421	0.933957	chr20-9820740-9820894	0.703934	FALSE	FALSE
chr20-21492558-21493101	20	0.053506	1.05496	0.084515	-0.11214	0.219152	0.893919	1.24502	0	0.633094	0.526672	0.925023	chr20-21492558-21493101	0.704404	FALSE	FALSE
chr20-57617083-57617168	20	-0.0662771	0.935871	0.110287	-0.282436	0.149881	0.753945	1.1617	0	-0.600952	0.547872	0.868089	chr20-57617083-57617168	0.717262	FALSE	FALSE
chr20-58294865-58295160	20	0.0539898	1.05547	0.0936382	-0.129538	0.237517	0.878501	1.2681	0	0.576578	0.564224	0.825659	chr20-58294865-58295160	0.730477	FALSE	FALSE
chr20-57089933-57090317	20	-0.0494191	0.951782	0.0918632	-0.229468	0.130629	0.794957	1.13955	0	-0.537964	0.590602	0.759743	chr20-57089933-57090317	0.748738	FALSE	FALSE
chr20-22562478-22562737	20	0.0420096	1.0429	0.0801068	-0.114997	0.199016	0.891369	1.2202	0	0.52442	0.599986	0.736999	chr20-22562478-22562737	0.756735	FALSE	FALSE
chr20-55199914-55200370	20	0.0466948	1.0478	0.0900887	-0.129876	0.223265	0.878205	1.25015	0	0.51832	0.604235	0.726818	chr20-55199914-55200370	0.760268	FALSE	FALSE
chr20-825050-825798	20	-0.0581555	0.943503	0.112522	-0.278694	0.162383	0.756772	1.17631	0	-0.516838	0.605269	0.724351	chr20-825050-825798	0.761013	FALSE	FALSE
chr20-62679635-62679713	20	-0.0431216	0.957795	0.0899859	-0.219491	0.133248	0.802928	1.14253	0	-0.479204	0.631794	0.662475	chr20-62679635-62679713	0.780799	FALSE	FALSE
chr20-62693943-62694005	20	-0.0550173	0.946469	0.115399	-0.281194	0.17116	0.754882	1.18668	0	-0.476759	0.633534	0.658507	chr20-62693943-62694005	0.781542	FALSE	FALSE
chr20-35169260-35169380	20	0.0453488	1.04639	0.107886	-0.166103	0.256801	0.846959	1.29279	0	0.420341	0.674236	0.568674	chr20-35169260-35169380	0.807806	FALSE	FALSE
chr20-62318426-62318588	20	0.0378066	1.03853	0.0961111	-0.150568	0.226181	0.860219	1.2538	0	0.393363	0.694051	0.526886	chr20-62318426-62318588	0.820445	FALSE	FALSE
chr20-62406428-62406964	20	-0.0402862	0.960515	0.103942	-0.244008	0.163436	0.783481	1.17755	0	-0.387584	0.698324	0.518032	chr20-62406428-62406964	0.823078	FALSE	FALSE
chr20-13280130-13280201	20	-0.0359887	0.964651	0.10273	-0.237335	0.165357	0.788727	1.17981	0	-0.350325	0.726095	0.46177	chr20-13280130-13280201	0.843016	FALSE	FALSE
chr20-44452633-44453049	20	0.0292477	1.02968	0.0969515	-0.160774	0.219269	0.851485	1.24517	0	0.301674	0.762901	0.390433	chr20-44452633-44453049	0.868625	FALSE	FALSE
chr20-33103246-33103584	20	-0.0203352	0.97987	0.0771186	-0.171485	0.130814	0.842413	1.13976	0	-0.263688	0.79202	0.33639	chr20-33103246-33103584	0.885185	FALSE	FALSE
chr20-11898478-11898851	20	0.0266005	1.02696	0.109564	-0.18814	0.241341	0.828498	1.27296	0	0.242786	0.808171	0.307267	chr20-11898478-11898851	0.891258	FALSE	FALSE
chr20-3051954-3052692	20	0.0190795	1.01926	0.110585	-0.197662	0.235821	0.820647	1.26595	0	0.172533	0.863019	0.212536	chr20-3051954-3052692	0.926202	FALSE	FALSE
chr20-1639250-1639325	20	-0.0127241	0.987357	0.101581	-0.211819	0.186371	0.809111	1.20487	0	-0.12526	0.900317	0.151495	chr20-1639250-1639325	0.950172	FALSE	FALSE
chr20-44175957-44176029	20	-0.0129854	0.987099	0.107623	-0.223922	0.197952	0.799377	1.2189	0	-0.120656	0.903963	0.145664	chr20-44175957-44176029	0.950172	FALSE	FALSE
chr20-22558834-22559867	20	0.0109833	1.01104	0.0954617	-0.176118	0.198085	0.838519	1.21907	0	0.115055	0.908402	0.138598	chr20-22558834-22559867	0.951898	FALSE	FALSE
chr20-39312069-39312290	20	0.0072612	1.00729	0.0997634	-0.188271	0.202794	0.82839	1.22482	0	0.0727842	0.941978	0.086235	chr20-39312069-39312290	0.967332	FALSE	FALSE
chr20-52199520-52199729	20	-0.00618619	0.993833	0.0973324	-0.196954	0.184582	0.821228	1.20272	0	-0.0635574	0.949323	0.0750296	chr20-52199520-52199729	0.971262	FALSE	FALSE
chr20-22566877-22567170	20	0.0026068	1.00261	0.0933672	-0.18039	0.185603	0.834945	1.20394	0	0.0279198	0.977726	0.0324977	chr20-22566877-22567170	0.985911	FALSE	FALSE
chr21-30452862-30452964	21	0.553478	1.73929	0.147891	0.263617	0.843339	1.30163	2.32411	0	3.74248	0.000182216	12.4221	chr21-30452862-30452964	0.0585811	FALSE	TRUE
chr21-35016787-35016873	21	0.370311	1.44818	0.109595	0.155509	0.585113	1.16825	1.79519	0	3.37891	0.00072773	10.4243	chr21-35016787-35016873	0.0680093	FALSE	TRUE
chr21-43619510-43619651	21	0.360529	1.43409	0.128902	0.107886	0.613172	1.11392	1.84628	0	2.79693	0.00515913	7.59866	chr21-43619510-43619651	0.0939075	FALSE	TRUE
chr21-45336673-45336903	21	-0.30654	0.735989	0.110152	-0.522435	-0.0906456	0.593075	0.913341	0	-2.78287	0.00538796	7.53605	chr21-45336673-45336903	0.0939075	FALSE	TRUE
chr21-36577539-36577638	21	0.268417	1.30789	0.100478	0.0714843	0.46535	1.0741	1.59257	0	2.67141	0.00755341	7.04866	chr21-36577539-36577638	0.108217	FALSE	FALSE
chr21-45811363-45811549	21	0.389945	1.4769	0.148404	0.0990786	0.680812	1.10415	1.97548	0	2.62759	0.00859918	6.86159	chr21-45811363-45811549	0.110396	FALSE	FALSE
chr21-39493199-39493629	21	0.417444	1.51808	0.160186	0.103485	0.731402	1.10903	2.07799	0	2.60599	0.00916083	6.77031	chr21-39493199-39493629	0.112134	FALSE	FALSE
chr21-31692465-31692604	21	0.299289	1.3489	0.119336	0.0653957	0.533183	1.06758	1.70435	0	2.50796	0.012143	6.36373	chr21-31692465-31692604	0.125894	FALSE	FALSE
chr21-34350584-34351148	21	0.311073	1.36489	0.136622	0.0432994	0.578846	1.04425	1.78398	0	2.27689	0.0227926	5.45529	chr21-34350584-34351148	0.158863	FALSE	FALSE
chr21-43786627-43786997	21	0.294119	1.34194	0.132231	0.0349524	0.553287	1.03557	1.73896	0	2.22429	0.0261287	5.25822	chr21-43786627-43786997	0.166434	FALSE	FALSE
chr21-38630234-38630728	21	-0.192902	0.824563	0.089213	-0.367756	-0.0180476	0.692286	0.982114	0	-2.16226	0.030598	5.03042	chr21-38630234-38630728	0.177521	FALSE	FALSE
chr21-26934197-26934885	21	-0.167369	0.845888	0.0774221	-0.319113	-0.0156241	0.726793	0.984497	0	-2.16177	0.0306361	5.02862	chr21-26934197-26934885	0.177521	FALSE	FALSE
chr21-43823604-43824262	21	0.21973	1.24574	0.12744	-0.0300479	0.469508	0.970399	1.59921	0	1.72418	0.0846747	3.56192	chr21-43823604-43824262	0.284296	FALSE	FALSE
chr21-31588123-31588354	21	0.172405	1.18816	0.108508	-0.0402663	0.385076	0.960534	1.46973	0	1.58887	0.112089	3.15728	chr21-31588123-31588354	0.319184	FALSE	FALSE
chr21-15645787-15645988	21	0.196021	1.21655	0.125036	-0.0490446	0.441087	0.952139	1.5544	0	1.56772	0.116947	3.09608	chr21-15645787-15645988	0.324998	FALSE	FALSE
chr21-40145923-40146149	21	0.207527	1.23063	0.133536	-0.0541983	0.469253	0.947244	1.5988	0	1.55409	0.120162	3.05695	chr21-40145923-40146149	0.328301	FALSE	FALSE
chr21-39870397-39870704	21	0.163459	1.17758	0.121042	-0.0737782	0.400697	0.928878	1.49286	0	1.35044	0.176876	2.49919	chr21-39870397-39870704	0.399709	FALSE	FALSE
chr21-38069950-38070994	21	-0.169138	0.844392	0.12618	-0.416446	0.0781698	0.659386	1.08131	0	-1.34045	0.180098	2.47314	chr21-38069950-38070994	0.401863	FALSE	FALSE
chr21-15587812-15588038	21	0.152863	1.16517	0.116977	-0.0764087	0.382134	0.926438	1.46541	0	1.30677	0.19129	2.38617	chr21-15587812-15588038	0.410479	FALSE	FALSE
chr21-38069321-38069416	21	-0.114687	0.891645	0.100942	-0.31253	0.0831555	0.731594	1.08671	0	-1.13617	0.255886	1.96643	chr21-38069321-38069416	0.477752	FALSE	FALSE
chr21-33452218-33452584	21	0.132172	1.1413	0.121038	-0.105058	0.369403	0.900272	1.44687	0	1.09199	0.274839	1.86334	chr21-33452218-33452584	0.493994	FALSE	FALSE
chr21-44876670-44876687	21	0.0956969	1.10043	0.0894481	-0.0796181	0.271012	0.923469	1.31129	0	1.06986	0.284682	1.81258	chr21-44876670-44876687	0.502787	FALSE	FALSE
chr21-38082613-38083149	21	0.0783198	1.08147	0.0812869	-0.0809996	0.237639	0.922194	1.26825	0	0.963498	0.335298	1.57649	chr21-38082613-38083149	0.549299	FALSE	FALSE
chr21-44782434-44782497	21	0.0736119	1.07639	0.0899365	-0.10266	0.249884	0.902433	1.28388	0	0.818487	0.413079	1.27551	chr21-44782434-44782497	0.618241	FALSE	FALSE
chr21-38120350-38120518	21	-0.0724259	0.930135	0.0887086	-0.246292	0.10144	0.781694	1.10676	0	-0.816447	0.414245	1.27145	chr21-38120350-38120518	0.619129	FALSE	FALSE
chr21-43136548-43136835	21	0.100642	1.10588	0.12962	-0.153408	0.354693	0.857779	1.42574	0	0.77644	0.437489	1.19268	chr21-43136548-43136835	0.640888	FALSE	FALSE
chr21-38807423-38807712	21	-0.0599965	0.941768	0.07991	-0.216617	0.0966242	0.805238	1.10145	0	-0.750801	0.452772	1.14314	chr21-38807423-38807712	0.652694	FALSE	FALSE
chr21-38080274-38081193	21	-0.077106	0.925792	0.1049	-0.282707	0.128495	0.753741	1.13712	0	-0.735041	0.462315	1.11305	chr21-38080274-38081193	0.65979	FALSE	FALSE
chr21-38073307-38073517	21	-0.0671277	0.935076	0.10442	-0.271786	0.137531	0.762017	1.14744	0	-0.642866	0.520311	0.942553	chr21-38073307-38073517	0.701834	FALSE	FALSE
chr21-33247885-33248032	21	0.0542464	1.05574	0.0855637	-0.113455	0.221948	0.892744	1.24851	0	0.633988	0.526089	0.926622	chr21-33247885-33248032	0.704404	FALSE	FALSE
chr21-38064236-38064699	21	0.05782	1.05952	0.0950425	-0.12846	0.2441	0.879449	1.27647	0	0.60836	0.542949	0.881112	chr21-38064236-38064699	0.714942	FALSE	FALSE
chr21-38378406-38378634	21	-0.0578903	0.943754	0.097383	-0.248757	0.132977	0.779769	1.14222	0	-0.59446	0.552205	0.856725	chr21-38378406-38378634	0.720062	FALSE	FALSE
chr21-46890849-46890997	21	0.0538968	1.05538	0.0940971	-0.13053	0.238324	0.87763	1.26912	0	0.572778	0.566795	0.819101	chr21-46890849-46890997	0.731972	FALSE	FALSE
chr21-38079019-38079615	21	0.0619243	1.06388	0.119041	-0.171392	0.295241	0.842491	1.34345	0	0.520192	0.60293	0.729937	chr21-38079019-38079615	0.759366	FALSE	FALSE
chr21-47716443-47716529	21	0.0442177	1.04521	0.0861917	-0.124715	0.21315	0.882748	1.23757	0	0.513016	0.60794	0.717999	chr21-47716443-47716529	0.763287	FALSE	FALSE
chr21-22369310-22370237	21	0.0511072	1.05244	0.103713	-0.152167	0.254381	0.858845	1.28966	0	0.492774	0.622172	0.684614	chr21-22369310-22370237	0.773766	FALSE	FALSE
chr21-43547923-43548126	21	0.0458527	1.04692	0.113774	-0.177139	0.268845	0.837663	1.30845	0	0.403017	0.686936	0.541753	chr21-43547923-43548126	0.815299	FALSE	FALSE
chr21-38066918-38067101	21	0.0282195	1.02862	0.093971	-0.15596	0.212399	0.855593	1.23664	0	0.3003	0.763949	0.388452	chr21-38066918-38067101	0.868739	FALSE	FALSE
chr21-38068581-38068660	21	-0.0291478	0.971273	0.106772	-0.238417	0.180121	0.787874	1.19736	0	-0.272992	0.784859	0.349494	chr21-38068581-38068660	0.880753	FALSE	FALSE
chr21-44105265-44105474	21	0.0206665	1.02088	0.0923017	-0.160242	0.201575	0.851938	1.22333	0	0.223901	0.822834	0.281327	chr21-44105265-44105474	0.901209	FALSE	FALSE
chr21-30565636-30565638	21	-0.0131822	0.986904	0.0866842	-0.18308	0.156716	0.832701	1.16966	0	-0.152071	0.879131	0.18585	chr21-30565636-30565638	0.937117	FALSE	FALSE
chr21-38076709-38077971	21	-0.0110533	0.989008	0.0958163	-0.19885	0.176743	0.819673	1.19332	0	-0.11536	0.90816	0.138982	chr21-38076709-38077971	0.951898	FALSE	FALSE
chr21-47717406-47717864	21	0.0039705	1.00398	0.0670213	-0.127389	0.13533	0.880391	1.14491	0	0.0592423	0.952759	0.0698166	chr21-47717406-47717864	0.97253	FALSE	FALSE
chr21-36399146-36399258	21	0.00161681	1.00162	0.0932651	-0.181179	0.184413	0.834286	1.20251	0	0.0173357	0.986169	0.0200934	chr21-36399146-36399258	0.990644	FALSE	FALSE
chr22-49697565-49697802	22	0.242446	1.27436	0.0839371	0.0779327	0.40696	1.08105	1.50224	0	2.88843	0.00387171	8.01281	chr22-49697565-49697802	0.0874195	FALSE	TRUE
chr22-17564750-17565149	22	0.39108	1.47858	0.143524	0.109778	0.672381	1.11603	1.9589	0	2.72484	0.0064332	7.28025	chr22-17564750-17565149	0.102445	FALSE	FALSE
chr22-17488875-17489367	22	0.36685	1.44318	0.138521	0.095355	0.638346	1.10005	1.89335	0	2.64835	0.00808867	6.94988	chr22-17488875-17489367	0.108841	FALSE	FALSE
chr22-49088813-49088904	22	0.293423	1.34101	0.112811	0.0723169	0.514529	1.075	1.67285	0	2.60101	0.00929505	6.74932	chr22-49088813-49088904	0.112737	FALSE	FALSE
chr22-25159879-25160098	22	0.276846	1.31896	0.109372	0.0624809	0.491211	1.06447	1.63429	0	2.53123	0.0113662	6.45911	chr22-25159879-25160098	0.122428	FALSE	FALSE
chr22-48027641-48027921	22	0.270142	1.31015	0.1097	0.0551345	0.485149	1.05668	1.62442	0	2.46256	0.0137949	6.17972	chr22-48027641-48027921	0.131052	FALSE	FALSE
chr22-50986031-50986051	22	-0.288547	0.749351	0.12286	-0.529348	-0.0477466	0.588989	0.953375	0	-2.34859	0.0188446	5.72971	chr22-50986031-50986051	0.148058	FALSE	FALSE
chr22-49146376-49146584	22	0.301312	1.35163	0.129202	0.0480796	0.554544	1.04925	1.74115	0	2.33209	0.0196959	5.66596	chr22-49146376-49146584	0.149977	FALSE	FALSE
chr22-46805673-46805918	22	0.290811	1.33751	0.129362	0.037267	0.544356	1.03797	1.7235	0	2.24805	0.0245732	5.34677	chr22-46805673-46805918	0.164562	FALSE	FALSE
chr22-18531028-18531591	22	0.29093	1.33767	0.130489	0.0351753	0.546684	1.0358	1.72752	0	2.22953	0.0257788	5.27767	chr22-18531028-18531591	0.16599	FALSE	FALSE
chr22-49297922-49297925	22	0.168141	1.1831	0.0799376	0.0114662	0.324816	1.01153	1.38378	0	2.1034	0.0354305	4.81886	chr22-49297922-49297925	0.189434	FALSE	FALSE
chr22-35019788-35019831	22	0.228177	1.25631	0.109142	0.0142616	0.442092	1.01436	1.55596	0	2.09063	0.0365609	4.77356	chr22-35019788-35019831	0.190971	FALSE	FALSE
chr22-25615317-25615355	22	0.191742	1.21136	0.095322	0.00491458	0.37857	1.00493	1.4602	0	2.01152	0.0442704	4.49751	chr22-25615317-25615355	0.208404	FALSE	FALSE
chr22-38965745-38965934	22	-0.17554	0.839004	0.0894856	-0.350928	-0.000151431	0.704034	0.999849	0	-1.96166	0.0498025	4.32764	chr22-38965745-38965934	0.221607	FALSE	FALSE
chr22-19010419-19010468	22	0.195133	1.21547	0.105417	-0.011481	0.401747	0.988585	1.49443	0	1.85105	0.0641617	3.96214	chr22-19010419-19010468	0.250039	FALSE	FALSE
chr22-17956453-17956641	22	0.256461	1.29235	0.138635	-0.0152594	0.528181	0.984856	1.69585	0	1.8499	0.0643287	3.95839	chr22-17956453-17956641	0.250469	FALSE	FALSE
chr22-43831005-43831161	22	0.157497	1.17058	0.0885676	-0.0160918	0.331087	0.984037	1.39248	0	1.77827	0.0753588	3.73008	chr22-43831005-43831161	0.268774	FALSE	FALSE
chr22-49376401-49376628	22	0.192355	1.2121	0.111735	-0.0266409	0.411351	0.973711	1.50885	0	1.72153	0.0851541	3.55378	chr22-49376401-49376628	0.284296	FALSE	FALSE
chr22-22090796-22090816	22	0.177881	1.19468	0.104218	-0.0263831	0.382146	0.973962	1.46543	0	1.70681	0.087857	3.5087	chr22-22090796-22090816	0.29004	FALSE	FALSE
chr22-32750734-32750782	22	0.214411	1.23913	0.129482	-0.0393702	0.468192	0.961395	1.5971	0	1.65591	0.0977409	3.35489	chr22-32750734-32750782	0.301532	FALSE	FALSE
chr22-40289538-40289577	22	0.170475	1.18587	0.106663	-0.0385813	0.379531	0.962153	1.4616	0	1.59825	0.109987	3.1846	chr22-40289538-40289577	0.317206	FALSE	FALSE
chr22-18064052-18064224	22	0.184908	1.20311	0.124669	-0.0594377	0.429254	0.942294	1.53611	0	1.4832	0.138022	2.85703	chr22-18064052-18064224	0.350062	FALSE	FALSE
chr22-45704902-45704988	22	0.219826	1.24586	0.150102	-0.0743678	0.51402	0.92833	1.672	0	1.46451	0.143053	2.80537	chr22-45704902-45704988	0.356051	FALSE	FALSE
chr22-48899698-48899955	22	0.141709	1.15224	0.0995372	-0.05338	0.336799	0.94802	1.40046	0	1.42368	0.154538	2.69396	chr22-48899698-48899955	0.373619	FALSE	FALSE
chr22-38485720-38485757	22	-0.135294	0.873459	0.105678	-0.342419	0.0718313	0.71005	1.07447	0	-1.28025	0.200459	2.31862	chr22-38485720-38485757	0.421182	FALSE	FALSE
chr22-50629038-50629224	22	-0.123186	0.884099	0.0984309	-0.316107	0.0697353	0.728982	1.07222	0	-1.25149	0.210754	2.24637	chr22-50629038-50629224	0.432349	FALSE	FALSE
chr22-19748910-19749188	22	0.120606	1.12818	0.0988189	-0.0730756	0.314288	0.929531	1.36928	0	1.22047	0.222285	2.16952	chr22-19748910-19749188	0.445203	FALSE	FALSE
chr22-37308182-37308215	22	0.101291	1.1066	0.0974749	-0.089756	0.292339	0.914154	1.33956	0	1.03915	0.298734	1.74307	chr22-37308182-37308215	0.518302	FALSE	FALSE
chr22-19754125-19754815	22	-0.101023	0.903912	0.100607	-0.29821	0.0961636	0.742146	1.10094	0	-1.00413	0.315315	1.66514	chr22-19754125-19754815	0.532664	FALSE	FALSE
chr22-50623687-50624030	22	-0.0600153	0.94175	0.0799736	-0.216761	0.09673	0.805123	1.10156	0	-0.75044	0.45299	1.14245	chr22-50623687-50624030	0.652795	FALSE	FALSE
chr22-42734458-42734695	22	0.0684849	1.07088	0.11541	-0.157714	0.294684	0.854094	1.3427	0	0.593406	0.552909	0.854885	chr22-42734458-42734695	0.720769	FALSE	FALSE
chr22-31364274-31364356	22	-0.0598211	0.941933	0.102235	-0.260198	0.140556	0.770899	1.15091	0	-0.585134	0.558458	0.840481	chr22-31364274-31364356	0.725398	FALSE	FALSE
chr22-32438947-32439052	22	0.0620133	1.06398	0.110759	-0.15507	0.279097	0.856355	1.32194	0	0.559894	0.575551	0.796983	chr22-32438947-32439052	0.738805	FALSE	FALSE
chr22-29467363-29467684	22	0.0335019	1.03407	0.0711905	-0.106029	0.173033	0.899399	1.1889	0	0.470595	0.63793	0.64853	chr22-29467363-29467684	0.784259	FALSE	FALSE
chr22-31643997-31644282	22	-0.0505441	0.950712	0.123835	-0.293256	0.192168	0.745831	1.21187	0	-0.408157	0.683159	0.549708	chr22-31643997-31644282	0.813195	FALSE	FALSE
chr22-45148218-45148489	22	-0.0478319	0.953294	0.129079	-0.300822	0.205159	0.740209	1.22772	0	-0.370562	0.710964	0.492152	chr22-45148218-45148489	0.831234	FALSE	FALSE
chr22-46932642-46932648	22	0.0268703	1.02723	0.0741144	-0.118391	0.172132	0.888348	1.18783	0	0.362552	0.71694	0.480076	chr22-46932642-46932648	0.835015	FALSE	FALSE
chr22-42548783-42548868	22	-0.033337	0.967213	0.101766	-0.232795	0.166121	0.792316	1.18072	0	-0.327585	0.743226	0.428127	chr22-42548783-42548868	0.855057	FALSE	FALSE
chr22-39097540-39097857	22	-0.037625	0.963074	0.122985	-0.278672	0.203422	0.756788	1.22559	0	-0.305931	0.759658	0.396579	chr22-39097540-39097857	0.866977	FALSE	FALSE
chr22-50528179-50528333	22	-0.0328827	0.967652	0.112973	-0.254305	0.18854	0.775455	1.20748	0	-0.291068	0.770999	0.375199	chr22-50528179-50528333	0.872775	FALSE	FALSE
chr22-24890330-24891452	22	-0.0301434	0.970306	0.109362	-0.24449	0.184203	0.783104	1.20226	0	-0.275629	0.782833	0.353223	chr22-24890330-24891452	0.880041	FALSE	FALSE
chr22-26875499-26876075	22	-0.0295567	0.970876	0.10776	-0.240763	0.181649	0.786028	1.19919	0	-0.274282	0.783868	0.351318	chr22-26875499-26876075	0.880534	FALSE	FALSE
chr22-30476089-30476525	22	0.0364504	1.03712	0.138336	-0.234683	0.307584	0.790822	1.36013	0	0.263492	0.792171	0.336116	chr22-30476089-30476525	0.885185	FALSE	FALSE
chr22-19743759-19744239	22	-0.020977	0.979242	0.115328	-0.247016	0.205062	0.781128	1.2276	0	-0.181889	0.85567	0.224874	chr22-19743759-19744239	0.921579	FALSE	FALSE
chr22-39852666-39852862	22	-0.014593	0.985513	0.0942168	-0.199255	0.170068	0.819341	1.18539	0	-0.154888	0.87691	0.1895	chr22-39852666-39852862	0.935441	FALSE	FALSE
chr22-51016501-51017162	22	0.0143961	1.0145	0.118567	-0.21799	0.246782	0.804133	1.2799	0	0.121418	0.90336	0.146627	chr22-51016501-51017162	0.950172	FALSE	FALSE
chr22-31480934-31481480	22	-0.000644841	0.999355	0.0806183	-0.158654	0.157364	0.853292	1.17042	0	-0.0079987	0.993618	0.00923674	chr22-31480934-31481480	0.996544	FALSE	FALSE
chr22-32599511-32599648	22	0.000497229	1.0005	0.113814	-0.222573	0.223568	0.800456	1.25053	0	0.0043688	0.996514	0.00503772	chr22-32599511-32599648	0.998655	FALSE	FALSE

### Sheet: OS-Associated VMRs (FDR 0.1)
covariate	chr	coef	exp(coef)	se(coef)	coef lower 95%	coef upper 95%	exp(coef) lower 95%	exp(coef) upper 95%	cmp to	z	p	`negLOG2(p)	feature	p_corrected	cor_sig_05	cor_sig_1
chr16-87958145-87958493	16	0.615695	1.85094	0.135959	0.349221	0.882169	1.41796	2.41613	0	4.52854	5.93922e-06	17.3613	chr16-87958145-87958493	0.0262929	TRUE	TRUE
chr4-111540657-111541339	4	-0.372173	0.689235	0.0895493	-0.547686	-0.196659	0.578286	0.821471	0	-4.15606	3.23779e-05	14.9146	chr4-111540657-111541339	0.0559202	FALSE	TRUE
chr13-79169714-79169966	13	0.472282	1.60365	0.114633	0.247606	0.696958	1.28095	2.00764	0	4.11995	3.78949e-05	14.6876	chr13-79169714-79169966	0.0559202	FALSE	TRUE
chr12-131701786-131701888	12	0.446727	1.56319	0.114709	0.221902	0.671552	1.24845	1.95727	0	3.89445	9.84217e-05	13.3107	chr12-131701786-131701888	0.0585811	FALSE	TRUE
chr12-48578573-48578724	12	0.463921	1.5903	0.121375	0.226029	0.701812	1.25361	2.01741	0	3.82219	0.00013227	12.8842	chr12-48578573-48578724	0.0585811	FALSE	TRUE
chr10-98031125-98031964	10	0.548286	1.73028	0.143751	0.266539	0.830033	1.30544	2.29339	0	3.81414	0.00013666	12.8371	chr10-98031125-98031964	0.0585811	FALSE	TRUE
chr7-157648699-157648749	7	0.402434	1.49546	0.105707	0.195252	0.609616	1.21562	1.83972	0	3.80708	0.00014062	12.7959	chr7-157648699-157648749	0.0585811	FALSE	TRUE
chr17-57915665-57915773	17	0.320527	1.37785	0.0845266	0.154858	0.486196	1.16749	1.62612	0	3.79202	0.000149424	12.7083	chr17-57915665-57915773	0.0585811	FALSE	TRUE
chr7-157791721-157792100	7	0.474644	1.60744	0.125227	0.229204	0.720083	1.2576	2.0546	0	3.79028	0.000150479	12.6981	chr7-157791721-157792100	0.0585811	FALSE	TRUE
chr5-92907851-92908392	5	-0.38546	0.680138	0.102851	-0.587044	-0.183876	0.555968	0.832039	0	-3.74776	0.000178421	12.4524	chr5-92907851-92908392	0.0585811	FALSE	TRUE
chr21-30452862-30452964	21	0.553478	1.73929	0.147891	0.263617	0.843339	1.30163	2.32411	0	3.74248	0.000182216	12.4221	chr21-30452862-30452964	0.0585811	FALSE	TRUE
chr6-100442002-100442489	6	0.372122	1.45081	0.099463	0.177178	0.567066	1.19384	1.76309	0	3.74131	0.000183064	12.4154	chr6-100442002-100442489	0.0585811	FALSE	TRUE
chr4-111542366-111542444	4	-0.363142	0.695487	0.0971666	-0.553585	-0.172699	0.574885	0.841391	0	-3.73732	0.000185994	12.3925	chr4-111542366-111542444	0.0585811	FALSE	TRUE
chr7-158038522-158039076	7	0.411648	1.5093	0.110439	0.195191	0.628104	1.21554	1.87405	0	3.72737	0.00019349	12.3355	chr7-158038522-158039076	0.0585811	FALSE	TRUE
chr7-157730162-157730264	7	0.398888	1.49017	0.107201	0.188778	0.608999	1.20777	1.83859	0	3.72093	0.00019849	12.2986	chr7-157730162-157730264	0.0585811	FALSE	TRUE
chr14-70690454-70690538	14	0.532018	1.70236	0.143747	0.250279	0.813756	1.28438	2.25637	0	3.70108	0.000214688	12.1855	chr14-70690454-70690538	0.0594014	FALSE	TRUE
chr12-8717391-8717487	12	0.341801	1.40748	0.0933472	0.158844	0.524759	1.17216	1.69005	0	3.66161	0.000250631	11.9621	chr12-8717391-8717487	0.0612516	FALSE	TRUE
chr7-157549542-157549878	7	0.456755	1.57894	0.124873	0.212007	0.701502	1.23616	2.01678	0	3.65774	0.000254448	11.9403	chr7-157549542-157549878	0.0612516	FALSE	TRUE
chr17-43339040-43339831	17	-0.375407	0.68701	0.102941	-0.577168	-0.173646	0.561486	0.840595	0	-3.64681	0.000265517	11.8789	chr17-43339040-43339831	0.0612516	FALSE	TRUE
chr7-158349676-158349960	7	0.370422	1.44835	0.103508	0.16755	0.573294	1.1824	1.7741	0	3.57868	0.000345337	11.4997	chr7-158349676-158349960	0.0612516	FALSE	TRUE
chr7-4911022-4911224	7	0.442536	1.55665	0.123754	0.199982	0.685089	1.22138	1.98395	0	3.57593	0.000348989	11.4845	chr7-4911022-4911224	0.0612516	FALSE	TRUE
chr7-101579929-101579936	7	-0.343132	0.709545	0.0962767	-0.531831	-0.154433	0.587528	0.856901	0	-3.56402	0.00036522	11.4189	chr7-101579929-101579936	0.0612516	FALSE	TRUE
chr11-133446185-133446415	11	0.477255	1.61164	0.134999	0.212662	0.741847	1.23697	2.09981	0	3.53525	0.000407389	11.2613	chr11-133446185-133446415	0.0612516	FALSE	TRUE
chr16-2334337-2334964	16	0.339961	1.40489	0.0962417	0.151331	0.528591	1.16338	1.69654	0	3.53237	0.000411852	11.2456	chr16-2334337-2334964	0.0612516	FALSE	TRUE
chr4-100737821-100738011	4	0.489925	1.63219	0.138789	0.217905	0.761946	1.24347	2.14244	0	3.53001	0.000415537	11.2327	chr4-100737821-100738011	0.0612516	FALSE	TRUE
chr7-157572599-157572648	7	0.451527	1.57071	0.127961	0.200728	0.702327	1.22229	2.01844	0	3.52863	0.00041772	11.2252	chr7-157572599-157572648	0.0612516	FALSE	TRUE
chr7-158250129-158250469	7	0.468395	1.59743	0.133634	0.206477	0.730313	1.22934	2.07573	0	3.50506	0.00045651	11.0971	chr7-158250129-158250469	0.0612516	FALSE	TRUE
chr7-157510257-157510462	7	0.432983	1.54185	0.123724	0.190488	0.675478	1.20984	1.96497	0	3.49959	0.000465979	11.0674	chr7-157510257-157510462	0.0612516	FALSE	TRUE
chr7-158263204-158263277	7	0.530271	1.69939	0.151591	0.233159	0.827383	1.26258	2.28732	0	3.49805	0.000468674	11.0591	chr7-158263204-158263277	0.0612516	FALSE	TRUE
chr2-172965046-172966180	2	-0.332549	0.717094	0.0952833	-0.519301	-0.145797	0.594936	0.864333	0	-3.49011	0.000482829	11.0162	chr2-172965046-172966180	0.0612516	FALSE	TRUE
chr2-119602480-119603489	2	0.361886	1.43604	0.103864	0.158317	0.565455	1.17154	1.76025	0	3.48423	0.000493549	10.9845	chr2-119602480-119603489	0.0612516	FALSE	TRUE
chr11-5959923-5960213	11	0.473834	1.60614	0.136067	0.207147	0.740521	1.23016	2.09703	0	3.48235	0.000497033	10.9744	chr11-5959923-5960213	0.0612516	FALSE	TRUE
chr14-47121002-47121158	14	0.49037	1.63292	0.140828	0.214352	0.766388	1.23906	2.15198	0	3.48205	0.000497596	10.9727	chr14-47121002-47121158	0.0612516	FALSE	TRUE
chr17-6899085-6899758	17	-0.46323	0.629248	0.133399	-0.724687	-0.201773	0.484476	0.81728	0	-3.47252	0.000515595	10.9215	chr17-6899085-6899758	0.0612516	FALSE	TRUE
chr4-111553018-111553161	4	-0.43293	0.648606	0.124854	-0.67764	-0.18822	0.507814	0.828432	0	-3.46748	0.000525358	10.8944	chr4-111553018-111553161	0.0612516	FALSE	TRUE
chr7-157834846-157835049	7	0.446159	1.5623	0.128753	0.193807	0.698511	1.21386	2.01076	0	3.46523	0.000529786	10.8823	chr7-157834846-157835049	0.0612516	FALSE	TRUE
chr5-38134954-38135185	5	0.3521	1.42205	0.101873	0.152433	0.551767	1.16466	1.73632	0	3.45627	0.000547713	10.8343	chr5-38134954-38135185	0.0612516	FALSE	TRUE
chr19-58716004-58716135	19	-0.333542	0.716382	0.0965735	-0.522823	-0.144262	0.592845	0.865661	0	-3.45377	0.000552813	10.8209	chr19-58716004-58716135	0.0612516	FALSE	TRUE
chr5-140457553-140457609	5	0.508798	1.66329	0.147453	0.219796	0.7978	1.24582	2.22065	0	3.45059	0.000559364	10.8039	chr5-140457553-140457609	0.0612516	FALSE	TRUE
chr7-106505370-106505961	7	0.386019	1.47111	0.111884	0.16673	0.605308	1.18144	1.83182	0	3.45017	0.000560232	10.8017	chr7-106505370-106505961	0.0612516	FALSE	TRUE
chr7-157447022-157447534	7	0.44551	1.56129	0.129253	0.192178	0.698843	1.21189	2.01142	0	3.4468	0.000567273	10.7837	chr7-157447022-157447534	0.0612516	FALSE	TRUE
chr7-157622032-157622221	7	0.405283	1.49973	0.118048	0.173913	0.636654	1.18995	1.89015	0	3.43319	0.000596513	10.7112	chr7-157622032-157622221	0.0628753	FALSE	TRUE
chr12-129299332-129299702	12	-0.549463	0.57726	0.160635	-0.864302	-0.234623	0.421345	0.790869	0	-3.42056	0.000624928	10.644	chr12-129299332-129299702	0.0643385	FALSE	TRUE
chr7-157391259-157391297	7	0.403741	1.49742	0.118297	0.171884	0.635598	1.18754	1.88815	0	3.41295	0.000642632	10.6037	chr7-157391259-157391297	0.0646576	FALSE	TRUE
chr14-57274550-57274900	14	0.354729	1.42579	0.10486	0.149208	0.560251	1.16091	1.75111	0	3.38289	0.000717265	10.4452	chr14-57274550-57274900	0.0680093	FALSE	TRUE
chr5-1218561-1218916	5	0.380821	1.46349	0.112603	0.160123	0.601518	1.17366	1.82489	0	3.38198	0.000719642	10.4404	chr5-1218561-1218916	0.0680093	FALSE	TRUE
chr21-35016787-35016873	21	0.370311	1.44818	0.109595	0.155509	0.585113	1.16825	1.79519	0	3.37891	0.00072773	10.4243	chr21-35016787-35016873	0.0680093	FALSE	TRUE
chr6-40345376-40345751	6	0.386832	1.47231	0.114661	0.1621	0.611563	1.17598	1.84331	0	3.3737	0.000741662	10.397	chr6-40345376-40345751	0.0680093	FALSE	TRUE
chr7-158122151-158122468	7	0.344893	1.41184	0.102354	0.144283	0.545503	1.15521	1.72548	0	3.36961	0.000752757	10.3755	chr7-158122151-158122468	0.0680093	FALSE	TRUE
chr19-17346367-17346507	19	-0.272262	0.761655	0.0809749	-0.43097	-0.113554	0.649879	0.892656	0	-3.3623	0.000772964	10.3373	chr19-17346367-17346507	0.0684382	FALSE	TRUE
chr7-157958261-157958571	7	0.435092	1.54511	0.129733	0.180819	0.689365	1.1982	1.99245	0	3.35374	0.000797269	10.2926	chr7-157958261-157958571	0.0692061	FALSE	TRUE
chr20-30028223-30028418	20	0.435027	1.545	0.130179	0.17988	0.690173	1.19707	1.99406	0	3.34176	0.000832503	10.2303	chr20-30028223-30028418	0.0707789	FALSE	TRUE
chr7-157451243-157451618	7	0.505261	1.65742	0.151611	0.208109	0.802414	1.23135	2.23092	0	3.33261	0.000860355	10.1828	chr7-157451243-157451618	0.0707789	FALSE	TRUE
chr8-139784036-139784450	8	0.41985	1.52173	0.126276	0.172353	0.667348	1.1881	1.94906	0	3.32485	0.000884649	10.1426	chr8-139784036-139784450	0.0707789	FALSE	TRUE
chr1-4468051-4468089	1	0.350933	1.42039	0.105806	0.143558	0.558309	1.15437	1.74771	0	3.31677	0.000910643	10.1008	chr1-4468051-4468089	0.0707789	FALSE	TRUE
chr3-35785041-35786030	3	0.395331	1.48488	0.119307	0.161493	0.629169	1.17526	1.87605	0	3.31355	0.000921193	10.0842	chr3-35785041-35786030	0.0707789	FALSE	TRUE
chr17-73056002-73056187	17	0.516233	1.6757	0.156008	0.210464	0.822003	1.23425	2.27505	0	3.30902	0.000936221	10.0609	chr17-73056002-73056187	0.0707789	FALSE	TRUE
chr14-102027514-102027797	14	0.367983	1.44482	0.111212	0.150012	0.585955	1.16185	1.79671	0	3.30885	0.000936811	10.06	chr14-102027514-102027797	0.0707789	FALSE	TRUE
chr12-7858592-7858763	12	0.440216	1.55304	0.133384	0.178788	0.701644	1.19577	2.01707	0	3.30036	0.000965602	10.0163	chr12-7858592-7858763	0.0707789	FALSE	TRUE
chr2-121554810-121554926	2	-0.39189	0.675778	0.118765	-0.624666	-0.159115	0.53544	0.852899	0	-3.2997	0.000967872	10.0129	chr2-121554810-121554926	0.0707789	FALSE	TRUE
chr6-170580947-170581502	6	0.424011	1.52808	0.128583	0.171993	0.676029	1.18767	1.96605	0	3.29757	0.000975268	10.0019	chr6-170580947-170581502	0.0707789	FALSE	TRUE
chr5-80528698-80529340	5	-0.270299	0.763151	0.0822479	-0.431502	-0.109096	0.649533	0.896644	0	-3.2864	0.00101478	9.94462	chr5-80528698-80529340	0.0722332	FALSE	TRUE
chr6-4189186-4189258	6	0.352499	1.42262	0.107434	0.141931	0.563066	1.1525	1.75605	0	3.28106	0.00103418	9.91729	chr6-4189186-4189258	0.0722332	FALSE	TRUE
chr1-5870397-5870414	1	0.337877	1.40197	0.103064	0.135875	0.539878	1.14554	1.7158	0	3.27832	0.00104426	9.90331	chr1-5870397-5870414	0.0722332	FALSE	TRUE
chr7-157873854-157874020	7	0.416729	1.51699	0.127438	0.166955	0.666502	1.1817	1.94741	0	3.27006	0.00107525	9.86111	chr7-157873854-157874020	0.0728037	FALSE	TRUE
chr6-28733661-28733695	6	0.362895	1.43749	0.111137	0.145071	0.58072	1.15612	1.78732	0	3.2653	0.00109347	9.83687	chr6-28733661-28733695	0.0728037	FALSE	TRUE
chr7-158220708-158221401	7	0.339204	1.40383	0.10395	0.135466	0.542942	1.14507	1.72106	0	3.26314	0.00110184	9.82587	chr7-158220708-158221401	0.0728037	FALSE	TRUE
chr12-34474362-34474637	12	0.317702	1.37397	0.0977352	0.126145	0.50926	1.13445	1.66406	0	3.25064	0.00115145	9.76233	chr12-34474362-34474637	0.0731899	FALSE	TRUE
chr5-33892621-33893097	5	0.343224	1.40948	0.105686	0.136084	0.550364	1.14578	1.73388	0	3.24759	0.00116386	9.74687	chr5-33892621-33893097	0.0731899	FALSE	TRUE
chr2-234891753-234891861	2	-0.358571	0.698674	0.11051	-0.575167	-0.141976	0.562611	0.867642	0	-3.2447	0.00117575	9.7322	chr2-234891753-234891861	0.0731899	FALSE	TRUE
chr15-80624381-80624617	15	0.365734	1.44157	0.112857	0.144539	0.586929	1.15551	1.79846	0	3.2407	0.00119237	9.71195	chr15-80624381-80624617	0.0731899	FALSE	TRUE
chr1-115397374-115398123	1	0.368489	1.44555	0.11392	0.145209	0.591769	1.15628	1.80718	0	3.23462	0.00121805	9.68121	chr1-115397374-115398123	0.0731899	FALSE	TRUE
chr1-2766719-2766872	1	0.447711	1.56473	0.138687	0.175889	0.719533	1.19231	2.05347	0	3.2282	0.00124571	9.64881	chr1-2766719-2766872	0.0731899	FALSE	TRUE
chr7-86415687-86416314	7	0.329821	1.39072	0.102241	0.129432	0.53021	1.13818	1.69929	0	3.22592	0.0012557	9.63729	chr7-86415687-86416314	0.0731899	FALSE	TRUE
chr19-57630340-57630742	19	0.516817	1.67668	0.160795	0.201664	0.83197	1.22344	2.29784	0	3.21413	0.0013084	9.57798	chr19-57630340-57630742	0.0731899	FALSE	TRUE
chr12-34752640-34752829	12	0.4316	1.53972	0.134326	0.168327	0.694874	1.18332	2.00346	0	3.21309	0.00131314	9.57276	chr12-34752640-34752829	0.0731899	FALSE	TRUE
chr12-129416689-129416862	12	0.33583	1.3991	0.104548	0.130919	0.540741	1.13988	1.71728	0	3.2122	0.00131724	9.56826	chr12-129416689-129416862	0.0731899	FALSE	TRUE
chr17-11461103-11461572	17	0.373897	1.45339	0.116446	0.145667	0.602128	1.15681	1.826	0	3.2109	0.00132319	9.56177	chr17-11461103-11461572	0.0731899	FALSE	TRUE
chr14-57459172-57459287	14	0.427681	1.5337	0.133267	0.166482	0.688879	1.18114	1.99148	0	3.2092	0.00133103	9.55324	chr14-57459172-57459287	0.0731899	FALSE	TRUE
chr6-40400230-40400462	6	0.363905	1.43894	0.113513	0.141423	0.586387	1.15191	1.79748	0	3.20583	0.00134672	9.53633	chr6-40400230-40400462	0.0731899	FALSE	TRUE
chr10-5734571-5734985	10	-0.299051	0.741521	0.0934175	-0.482146	-0.115956	0.617457	0.890514	0	-3.20123	0.00136841	9.51329	chr10-5734571-5734985	0.0731899	FALSE	TRUE
chr4-3372915-3373405	4	-0.360903	0.697047	0.112746	-0.581881	-0.139925	0.558846	0.869424	0	-3.20102	0.0013694	9.51224	chr4-3372915-3373405	0.0731899	FALSE	TRUE
chr7-55712936-55713186	7	0.499688	1.64821	0.156415	0.193121	0.806256	1.21303	2.23951	0	3.19464	0.00140007	9.48028	chr7-55712936-55713186	0.0731899	FALSE	TRUE
chr2-119614489-119615889	2	-0.284395	0.752469	0.0890478	-0.458926	-0.109865	0.631962	0.895955	0	-3.19374	0.00140443	9.4758	chr2-119614489-119615889	0.0731899	FALSE	TRUE
chr1-207277210-207277581	1	0.526316	1.69269	0.164954	0.203013	0.84962	1.22509	2.33876	0	3.19069	0.00141934	9.46056	chr1-207277210-207277581	0.0731899	FALSE	TRUE
chr7-99769118-99769602	7	-0.333141	0.716669	0.104535	-0.538026	-0.128255	0.5839	0.879629	0	-3.18687	0.00143821	9.44151	chr7-99769118-99769602	0.0731899	FALSE	TRUE
chr7-157915171-157916279	7	0.400916	1.49319	0.125829	0.154295	0.647537	1.16684	1.91083	0	3.18619	0.00144159	9.43813	chr7-157915171-157916279	0.0731899	FALSE	TRUE
chr5-115697214-115697588	5	-0.38878	0.677883	0.122122	-0.628135	-0.149425	0.533586	0.861203	0	-3.18354	0.00145487	9.42489	chr5-115697214-115697588	0.0731899	FALSE	TRUE
chr13-113700534-113700994	13	0.407481	1.50303	0.128338	0.155943	0.659019	1.16876	1.93289	0	3.17506	0.00149807	9.38268	chr13-113700534-113700994	0.0742534	FALSE	TRUE
chr6-27783054-27783331	6	-0.265521	0.766806	0.0836857	-0.429542	-0.1015	0.650807	0.903481	0	-3.17284	0.00150956	9.37166	chr6-27783054-27783331	0.0742534	FALSE	TRUE
chr1-182669244-182669315	1	0.357511	1.42977	0.11298	0.136074	0.578947	1.14577	1.78416	0	3.16437	0.00155419	9.32962	chr1-182669244-182669315	0.0756086	FALSE	TRUE
chr7-157738245-157738329	7	0.353601	1.42419	0.111899	0.134283	0.57292	1.14372	1.77344	0	3.16	0.00157771	9.30795	chr7-157738245-157738329	0.0756967	FALSE	TRUE
chr13-109318335-109318432	13	0.375918	1.45633	0.119048	0.142588	0.609248	1.15325	1.83905	0	3.1577	0.0015902	9.29658	chr13-109318335-109318432	0.0756967	FALSE	TRUE
chr7-158216857-158217673	7	0.370233	1.44807	0.117471	0.139995	0.600472	1.15027	1.82298	0	3.1517	0.00162323	9.26692	chr7-158216857-158217673	0.0762814	FALSE	TRUE
chr7-157655436-157656367	7	0.344135	1.41077	0.109276	0.129959	0.558312	1.13878	1.74772	0	3.14924	0.00163694	9.25478	chr7-157655436-157656367	0.0762814	FALSE	TRUE
chr7-157709849-157710554	7	0.4101	1.50697	0.130506	0.154314	0.665887	1.16686	1.94622	0	3.14239	0.00167573	9.221	chr7-157709849-157710554	0.0770052	FALSE	TRUE
chr20-4202151-4202378	20	-0.22869	0.795575	0.0728224	-0.371419	-0.085961	0.689755	0.91763	0	-3.14038	0.00168726	9.2111	chr20-4202151-4202378	0.0770052	FALSE	TRUE
chr4-112709384-112709411	4	0.241917	1.27369	0.0773134	0.090385	0.393448	1.0946	1.48208	0	3.12904	0.00175381	9.15529	chr4-112709384-112709411	0.0789725	FALSE	TRUE
chr2-27371628-27371840	2	0.498757	1.64667	0.15972	0.185711	0.811803	1.20407	2.25196	0	3.12269	0.00179209	9.12414	chr2-27371628-27371840	0.0789725	FALSE	TRUE
chr3-121796580-121796719	3	0.402567	1.49566	0.129308	0.149128	0.656006	1.16082	1.92708	0	3.11324	0.00185046	9.0779	chr3-121796580-121796719	0.0789725	FALSE	TRUE
chr10-70847350-70847430	10	0.395841	1.48563	0.127175	0.146582	0.6451	1.15787	1.90618	0	3.11256	0.00185472	9.07458	chr10-70847350-70847430	0.0789725	FALSE	TRUE
chr8-703701-703870	8	0.47929	1.61493	0.154016	0.177424	0.781155	1.19414	2.18399	0	3.11195	0.00185855	9.0716	chr8-703701-703870	0.0789725	FALSE	TRUE
chr20-57224919-57225195	20	-0.244947	0.782746	0.0787666	-0.399327	-0.0905675	0.670771	0.913413	0	-3.10979	0.00187224	9.06102	chr20-57224919-57225195	0.0789725	FALSE	TRUE
chr7-4848683-4848939	7	0.401059	1.4934	0.12913	0.147968	0.654149	1.15948	1.92351	0	3.10584	0.00189737	9.04178	chr7-4848683-4848939	0.0789725	FALSE	TRUE
chr12-62584024-62584454	12	0.305097	1.35676	0.0982635	0.112504	0.49769	1.11908	1.64492	0	3.10489	0.0019035	9.03713	chr12-62584024-62584454	0.0789725	FALSE	TRUE
chr10-118380175-118380370	10	0.539744	1.71557	0.174098	0.198519	0.880969	1.2196	2.41324	0	3.10024	0.00193365	9.01446	chr10-118380175-118380370	0.0789725	FALSE	TRUE
chr10-7486948-7486981	10	0.410918	1.5082	0.132663	0.150903	0.670933	1.16288	1.95606	0	3.09746	0.00195189	9.00091	chr10-7486948-7486981	0.0789725	FALSE	TRUE
chr6-31544694-31545257	6	0.438379	1.55019	0.141593	0.160862	0.715897	1.17452	2.04602	0	3.09605	0.00196119	8.99405	chr6-31544694-31545257	0.0789725	FALSE	TRUE
chr17-25485386-25485531	17	0.346394	1.41396	0.111891	0.127093	0.565696	1.13552	1.76067	0	3.09583	0.00196264	8.99299	chr17-25485386-25485531	0.0789725	FALSE	TRUE
chr6-41471014-41471064	6	0.411108	1.50849	0.132926	0.150578	0.671638	1.16251	1.95744	0	3.09276	0.00198307	8.97805	chr6-41471014-41471064	0.0789725	FALSE	TRUE
chr3-23713275-23713441	3	-0.27964	0.756056	0.090448	-0.456915	-0.102365	0.633234	0.9027	0	-3.09172	0.00199	8.97302	chr3-23713275-23713441	0.0789725	FALSE	TRUE
chr17-57918262-57918682	17	0.277935	1.3204	0.0900384	0.101463	0.454407	1.10679	1.57524	0	3.08685	0.00202292	8.94934	chr17-57918262-57918682	0.0789725	FALSE	TRUE
chr1-160616604-160617124	1	0.300218	1.35015	0.0976644	0.108799	0.491637	1.11494	1.63499	0	3.07398	0.00211225	8.887	chr1-160616604-160617124	0.0789725	FALSE	TRUE
chr7-51698597-51698710	7	0.33265	1.39466	0.108314	0.120358	0.544942	1.1279	1.72451	0	3.07115	0.00213234	8.87335	chr7-51698597-51698710	0.0789725	FALSE	TRUE
chr5-1269992-1271100	5	0.416199	1.51619	0.135526	0.150572	0.681826	1.1625	1.97749	0	3.07098	0.00213357	8.87251	chr5-1269992-1271100	0.0789725	FALSE	TRUE
chr7-157647847-157648006	7	0.323368	1.38177	0.105309	0.116966	0.52977	1.12408	1.69854	0	3.07066	0.00213588	8.87095	chr7-157647847-157648006	0.0789725	FALSE	TRUE
chr12-129417623-129417818	12	0.355619	1.42706	0.115834	0.128588	0.58265	1.13722	1.79078	0	3.07007	0.0021401	8.8681	chr12-129417623-129417818	0.0789725	FALSE	TRUE
chr7-157932168-157932397	7	0.330986	1.39234	0.107872	0.11956	0.542412	1.127	1.72015	0	3.06831	0.0021527	8.85964	chr7-157932168-157932397	0.0789725	FALSE	TRUE
chr16-2374397-2374515	16	0.333572	1.39595	0.108717	0.120491	0.546652	1.12805	1.72746	0	3.06827	0.00215305	8.85941	chr16-2374397-2374515	0.0789725	FALSE	TRUE
chr1-13909161-13909821	1	0.346358	1.41391	0.112892	0.125092	0.567623	1.13325	1.76407	0	3.06803	0.00215475	8.85826	chr1-13909161-13909821	0.0789725	FALSE	TRUE
chr1-159046773-159047163	1	0.37509	1.45512	0.122484	0.135026	0.615154	1.14457	1.84994	0	3.06236	0.00219599	8.83091	chr1-159046773-159047163	0.0789725	FALSE	TRUE
chr4-113970617-113970935	4	0.247388	1.28068	0.0808269	0.0889702	0.405806	1.09305	1.50051	0	3.06071	0.00220811	8.82298	chr4-113970617-113970935	0.0789725	FALSE	TRUE
chr8-2060918-2060983	8	0.280476	1.32376	0.0916424	0.10086	0.460092	1.10612	1.58422	0	3.06055	0.00220932	8.82218	chr8-2060918-2060983	0.0789725	FALSE	TRUE
chr14-57265268-57266029	14	0.338742	1.40318	0.110693	0.121787	0.555697	1.12951	1.74316	0	3.06018	0.00221201	8.82042	chr14-57265268-57266029	0.0789725	FALSE	TRUE
chr1-4842718-4842898	1	0.484371	1.62315	0.158446	0.173823	0.794919	1.18984	2.21426	0	3.05701	0.00223555	8.80515	chr1-4842718-4842898	0.0791744	FALSE	TRUE
chr8-144260671-144260778	8	0.32452	1.38337	0.106616	0.115557	0.533484	1.1225	1.70486	0	3.04383	0.00233589	8.74181	chr8-144260671-144260778	0.0810744	FALSE	TRUE
chr16-7568053-7568364	16	0.330874	1.39218	0.108716	0.117795	0.543953	1.12501	1.7228	0	3.04347	0.00233866	8.7401	chr16-7568053-7568364	0.0810744	FALSE	TRUE
chr8-133772889-133773115	8	0.401043	1.49338	0.131802	0.142716	0.659371	1.1534	1.93358	0	3.04277	0.00234414	8.73672	chr8-133772889-133773115	0.0810744	FALSE	TRUE
chr1-163392909-163393099	1	0.301761	1.35224	0.0993435	0.107051	0.496471	1.11299	1.64291	0	3.03755	0.00238508	8.71175	chr1-163392909-163393099	0.0818508	FALSE	TRUE
chr2-228882340-228882605	2	0.297649	1.34669	0.0982543	0.105074	0.490224	1.11079	1.63268	0	3.02937	0.00245062	8.67264	chr2-228882340-228882605	0.0823473	FALSE	TRUE
chr7-138435375-138436009	7	0.407968	1.50376	0.134738	0.143886	0.67205	1.15475	1.95825	0	3.02786	0.00246294	8.6654	chr7-138435375-138436009	0.0823473	FALSE	TRUE
chr4-56458183-56458622	4	0.37182	1.45037	0.122864	0.131011	0.61263	1.13998	1.84528	0	3.02627	0.00247588	8.65784	chr4-56458183-56458622	0.0823473	FALSE	TRUE
chr7-156917432-156917762	7	0.425994	1.53111	0.140897	0.149842	0.702147	1.16165	2.01808	0	3.02345	0.00249908	8.64438	chr7-156917432-156917762	0.0823473	FALSE	TRUE
chr2-240241154-240241218	2	-0.325432	0.722215	0.107819	-0.536753	-0.114111	0.584644	0.892159	0	-3.01832	0.00254177	8.61995	chr2-240241154-240241218	0.0823473	FALSE	TRUE
chr1-60539362-60539675	1	-0.370262	0.690553	0.122678	-0.610708	-0.129817	0.542967	0.878256	0	-3.01815	0.00254321	8.61914	chr1-60539362-60539675	0.0823473	FALSE	TRUE
chr7-157460477-157461368	7	0.352497	1.42262	0.116945	0.12329	0.581705	1.13121	1.78909	0	3.01422	0.0025764	8.60043	chr7-157460477-157461368	0.0823473	FALSE	TRUE
chr7-157711173-157711557	7	0.397075	1.48747	0.131741	0.138866	0.655283	1.14897	1.92569	0	3.01405	0.00257789	8.59959	chr7-157711173-157711557	0.0823473	FALSE	TRUE
chr12-131622584-131622739	12	0.431485	1.53954	0.143195	0.150828	0.712143	1.1628	2.03835	0	3.01327	0.00258451	8.59589	chr12-131622584-131622739	0.0823473	FALSE	TRUE
chr19-23084225-23084470	19	0.374823	1.45473	0.124407	0.13099	0.618655	1.13996	1.85643	0	3.01288	0.00258779	8.59406	chr19-23084225-23084470	0.0823473	FALSE	TRUE
chr17-14683948-14684121	17	0.332257	1.39411	0.110384	0.115907	0.548606	1.12289	1.73084	0	3.01	0.00261249	8.58036	chr17-14683948-14684121	0.0823473	FALSE	TRUE
chr12-49318487-49319558	12	-0.408806	0.664443	0.136083	-0.675523	-0.142089	0.50889	0.867544	0	-3.0041	0.00266365	8.55238	chr12-49318487-49319558	0.0823473	FALSE	TRUE
chr7-65878734-65879115	7	-0.244166	0.783357	0.081316	-0.403543	-0.0847901	0.667949	0.918705	0	-3.00269	0.00267607	8.54567	chr7-65878734-65879115	0.0823473	FALSE	TRUE
chr7-157493965-157494023	7	0.400892	1.49316	0.133703	0.13884	0.662944	1.14894	1.9405	0	2.99839	0.0027141	8.52531	chr7-157493965-157494023	0.0823473	FALSE	TRUE
chr7-157695747-157695838	7	0.332761	1.39481	0.111081	0.115047	0.550476	1.12193	1.73408	0	2.99566	0.00273848	8.51241	chr7-157695747-157695838	0.0823473	FALSE	TRUE
chr7-63667330-63667572	7	0.380302	1.46273	0.12708	0.131231	0.629374	1.14023	1.87643	0	2.99263	0.00276584	8.49807	chr7-63667330-63667572	0.0823473	FALSE	TRUE
chr11-57996369-57996699	11	0.43577	1.54615	0.14563	0.150341	0.721199	1.16223	2.0569	0	2.99232	0.00276868	8.49659	chr11-57996369-57996699	0.0823473	FALSE	TRUE
chr18-76262286-76262288	18	0.34514	1.41219	0.115385	0.11899	0.57129	1.12636	1.77055	0	2.99121	0.00277877	8.49134	chr18-76262286-76262288	0.0823473	FALSE	TRUE
chr19-3178413-3178844	19	0.385105	1.46977	0.128784	0.132693	0.637516	1.1419	1.89178	0	2.99031	0.00278691	8.48712	chr19-3178413-3178844	0.0823473	FALSE	TRUE
chr13-113646732-113646899	13	0.384369	1.46869	0.128559	0.132398	0.636339	1.14156	1.88955	0	2.98983	0.00279136	8.48481	chr13-113646732-113646899	0.0823473	FALSE	TRUE
chr16-2801793-2801952	16	-0.357324	0.699546	0.119556	-0.591649	-0.122999	0.553414	0.884264	0	-2.98877	0.00280105	8.47982	chr16-2801793-2801952	0.0823473	FALSE	TRUE
chr6-26188969-26189597	6	-0.267914	0.764974	0.0896985	-0.443719	-0.0921079	0.641645	0.912007	0	-2.98683	0.0028189	8.47065	chr6-26188969-26189597	0.0823473	FALSE	TRUE
chr1-95975755-95975855	1	0.324317	1.38309	0.10865	0.111368	0.537266	1.11781	1.71132	0	2.98499	0.00283592	8.46197	chr1-95975755-95975855	0.0823473	FALSE	TRUE
chr5-20305818-20305935	5	0.348534	1.41699	0.116805	0.119601	0.577467	1.12705	1.78152	0	2.9839	0.00284597	8.45686	chr5-20305818-20305935	0.0823473	FALSE	TRUE
chr18-3880020-3880558	18	0.303993	1.35526	0.101964	0.104148	0.503839	1.10976	1.65506	0	2.98139	0.00286947	8.445	chr18-3880020-3880558	0.0824881	FALSE	TRUE
chr1-1959497-1959832	1	0.37386	1.45333	0.12553	0.127826	0.619895	1.13635	1.85873	0	2.97825	0.00289899	8.43024	chr1-1959497-1959832	0.0827389	FALSE	TRUE
chr2-66666292-66668012	2	-0.309959	0.733477	0.104135	-0.514061	-0.105858	0.598062	0.899553	0	-2.9765	0.00291558	8.422	chr2-66666292-66668012	0.0827389	FALSE	TRUE
chr7-157414339-157414580	7	0.323282	1.38166	0.108841	0.109958	0.536606	1.11623	1.71019	0	2.97023	0.00297577	8.39252	chr7-157414339-157414580	0.083463	FALSE	TRUE
chr7-156913135-156913288	7	0.337873	1.40196	0.113827	0.114776	0.560969	1.12162	1.75237	0	2.9683	0.0029945	8.38347	chr7-156913135-156913288	0.083463	FALSE	TRUE
chr13-113642457-113642784	13	0.358128	1.43065	0.120664	0.121631	0.594625	1.12934	1.81235	0	2.96798	0.00299765	8.38195	chr13-113642457-113642784	0.083463	FALSE	TRUE
chr1-34420873-34420920	1	0.287502	1.33309	0.0969499	0.0974838	0.47752	1.10239	1.61207	0	2.96547	0.0030222	8.37018	chr1-34420873-34420920	0.0836206	FALSE	TRUE
chr1-4188697-4188710	1	0.25647	1.29236	0.0867517	0.0864399	0.4265	1.09029	1.53189	0	2.95637	0.00311284	8.32755	chr1-4188697-4188710	0.0849154	FALSE	TRUE
chr10-74870240-74870311	10	-0.350764	0.70415	0.118692	-0.583396	-0.118132	0.558	0.888579	0	-2.95525	0.00312418	8.32231	chr10-74870240-74870311	0.0849154	FALSE	TRUE
chr6-33158503-33158597	6	-0.283254	0.753329	0.0958553	-0.471127	-0.0953808	0.624299	0.909027	0	-2.95501	0.00312654	8.32122	chr6-33158503-33158597	0.0849154	FALSE	TRUE
chr18-8367052-8367691	18	-0.348972	0.705413	0.118286	-0.580809	-0.117136	0.559446	0.889464	0	-2.95024	0.00317528	8.2989	chr18-8367052-8367691	0.0852999	FALSE	TRUE
chr12-58068506-58068745	12	0.288532	1.33447	0.0979761	0.0965027	0.480562	1.10131	1.61698	0	2.94493	0.00323033	8.2741	chr12-58068506-58068745	0.0852999	FALSE	TRUE
chr6-28092048-28092420	6	-0.250159	0.778677	0.0849745	-0.416706	-0.0836122	0.659215	0.919788	0	-2.94393	0.00324071	8.26948	chr6-28092048-28092420	0.0852999	FALSE	TRUE
chr1-10509682-10510123	1	-0.461272	0.630481	0.156698	-0.768395	-0.15415	0.463757	0.857144	0	-2.9437	0.00324314	8.26839	chr1-10509682-10510123	0.0852999	FALSE	TRUE
chr3-170626822-170627029	3	0.50129	1.65085	0.170366	0.167378	0.835201	1.1822	2.30528	0	2.94243	0.00325652	8.26245	chr3-170626822-170627029	0.0852999	FALSE	TRUE
chr13-22493739-22493776	13	0.246742	1.27985	0.0838676	0.0823646	0.411119	1.08585	1.50851	0	2.94204	0.00326055	8.26067	chr13-22493739-22493776	0.0852999	FALSE	TRUE
chr19-54327404-54327780	19	0.358873	1.43172	0.12209	0.119582	0.598164	1.12703	1.81878	0	2.93943	0.00328821	8.24848	chr19-54327404-54327780	0.0852999	FALSE	TRUE
chr12-48922050-48922312	12	0.299486	1.34917	0.101973	0.0996224	0.499351	1.10475	1.64765	0	2.93691	0.00331501	8.23677	chr12-48922050-48922312	0.0852999	FALSE	TRUE
chr16-34786998-34787392	16	0.327217	1.3871	0.111431	0.108816	0.545619	1.11496	1.72568	0	2.93649	0.00331945	8.23484	chr16-34786998-34787392	0.0852999	FALSE	TRUE
chr14-21270850-21271148	14	0.372928	1.45198	0.127126	0.123766	0.622089	1.13175	1.86282	0	2.93353	0.00335126	8.22108	chr14-21270850-21271148	0.0852999	FALSE	TRUE
chr5-1286042-1286354	5	0.350221	1.41938	0.11939	0.11622	0.584222	1.12324	1.79359	0	2.93341	0.00335265	8.22048	chr5-1286042-1286354	0.0852999	FALSE	TRUE
chr1-92414221-92415145	1	0.475615	1.609	0.162265	0.157581	0.793649	1.17068	2.21145	0	2.9311	0.00337767	8.20976	chr1-92414221-92415145	0.0854453	FALSE	TRUE
chr17-46656012-46656690	17	-0.334563	0.715651	0.114287	-0.558562	-0.110564	0.572031	0.895329	0	-2.92738	0.00341826	8.19252	chr17-46656012-46656690	0.0854753	FALSE	TRUE
chr15-25449918-25450131	15	0.335058	1.39802	0.114549	0.110546	0.55957	1.11689	1.74992	0	2.92502	0.00344434	8.18156	chr15-25449918-25450131	0.0854753	FALSE	TRUE
chr6-27235820-27236866	6	0.339803	1.40467	0.116193	0.112068	0.567537	1.11859	1.76392	0	2.92446	0.00345054	8.17896	chr6-27235820-27236866	0.0854753	FALSE	TRUE
chr7-157849615-157849794	7	0.406143	1.50102	0.138902	0.133901	0.678385	1.14328	1.97069	0	2.92396	0.00345608	8.17665	chr7-157849615-157849794	0.0854753	FALSE	TRUE
chr5-51813651-51813703	5	0.301601	1.35202	0.103244	0.099247	0.503955	1.10434	1.65526	0	2.92125	0.00348629	8.16409	chr5-51813651-51813703	0.0856253	FALSE	TRUE
chr14-70700886-70701049	14	0.345045	1.41205	0.118168	0.11344	0.57665	1.12012	1.78007	0	2.91995	0.00350083	8.15809	chr14-70700886-70701049	0.0856253	FALSE	TRUE
chr6-166746926-166746933	6	-0.281832	0.7544	0.0966666	-0.471295	-0.092369	0.624193	0.911769	0	-2.91551	0.00355112	8.13751	chr6-166746926-166746933	0.0857276	FALSE	TRUE
chr8-1008155-1008191	8	0.329814	1.39071	0.11316	0.108025	0.551602	1.11408	1.73603	0	2.91459	0.00356158	8.13327	chr8-1008155-1008191	0.0857276	FALSE	TRUE
chr12-130195357-130195777	12	0.355348	1.42668	0.121949	0.116332	0.594363	1.12337	1.81188	0	2.9139	0.0035694	8.1301	chr12-130195357-130195777	0.0857276	FALSE	TRUE
chr10-134548998-134549143	10	-0.278799	0.756692	0.0957162	-0.466399	-0.0911982	0.627257	0.912837	0	-2.91276	0.00358247	8.12483	chr10-134548998-134549143	0.0857276	FALSE	TRUE
chr7-53879253-53879728	7	0.340465	1.4056	0.11708	0.110992	0.569938	1.11739	1.76816	0	2.90797	0.00363786	8.1027	chr7-53879253-53879728	0.0865849	FALSE	TRUE
chr15-27111388-27111774	15	0.345603	1.41284	0.119102	0.112167	0.579039	1.1187	1.78432	0	2.90173	0.00371104	8.07396	chr15-27111388-27111774	0.0874195	FALSE	TRUE
chr12-9141740-9141775	12	0.263142	1.30101	0.0908798	0.0850207	0.441263	1.08874	1.55467	0	2.89549	0.00378564	8.04525	chr12-9141740-9141775	0.0874195	FALSE	TRUE
chr2-241974917-241975140	2	-0.307587	0.735219	0.106259	-0.515851	-0.0993235	0.596992	0.90545	0	-2.89469	0.00379528	8.04158	chr2-241974917-241975140	0.0874195	FALSE	TRUE
chr3-196065106-196065569	3	0.409917	1.50669	0.141671	0.132248	0.687586	1.14139	1.98891	0	2.89345	0.00381032	8.03587	chr3-196065106-196065569	0.0874195	FALSE	TRUE
chr3-138763852-138764086	3	0.519075	1.68047	0.179585	0.167096	0.871054	1.18187	2.38943	0	2.89042	0.00384727	8.02195	chr3-138763852-138764086	0.0874195	FALSE	TRUE
chr15-83360963-83361171	15	0.371422	1.44979	0.128572	0.119426	0.623419	1.12685	1.86529	0	2.88883	0.00386681	8.01464	chr15-83360963-83361171	0.0874195	FALSE	TRUE
chr7-121651766-121652024	7	0.32948	1.39024	0.114064	0.105919	0.55304	1.11173	1.73853	0	2.88856	0.00387007	8.01342	chr7-121651766-121652024	0.0874195	FALSE	TRUE
chr22-49697565-49697802	22	0.242446	1.27436	0.0839371	0.0779327	0.40696	1.08105	1.50224	0	2.88843	0.00387171	8.01281	chr22-49697565-49697802	0.0874195	FALSE	TRUE
chr5-1382175-1382569	5	0.357208	1.42933	0.123685	0.11479	0.599626	1.12164	1.82144	0	2.88805	0.00387635	8.01108	chr5-1382175-1382569	0.0874195	FALSE	TRUE
chr8-53300817-53301179	8	0.275878	1.31769	0.0956036	0.0884983	0.463258	1.09253	1.58924	0	2.88564	0.00390614	8.00004	chr8-53300817-53301179	0.0874195	FALSE	TRUE
chr4-4866800-4867839	4	-0.377408	0.685636	0.130912	-0.633991	-0.120825	0.53047	0.886189	0	-2.88291	0.00394024	7.9875	chr4-4866800-4867839	0.0874195	FALSE	TRUE
chr15-101869493-101869560	15	0.324724	1.38365	0.112661	0.103912	0.545536	1.1095	1.72553	0	2.88231	0.00394775	7.98475	chr15-101869493-101869560	0.0874195	FALSE	TRUE
chr7-157608573-157608642	7	0.343938	1.41049	0.119425	0.109869	0.578007	1.11613	1.78248	0	2.87994	0.00397749	7.97393	chr7-157608573-157608642	0.0874195	FALSE	TRUE
chr16-81254010-81254209	16	0.395501	1.48513	0.137365	0.12627	0.664732	1.13459	1.94397	0	2.87919	0.00398692	7.97051	chr16-81254010-81254209	0.0874195	FALSE	TRUE
chr7-158109339-158110405	7	0.301092	1.35133	0.104577	0.096125	0.506058	1.1009	1.65874	0	2.87915	0.00398754	7.97029	chr7-158109339-158110405	0.0874195	FALSE	TRUE
chr8-43147439-43147581	8	0.434119	1.5436	0.150899	0.138363	0.729874	1.14839	2.07482	0	2.87689	0.00401613	7.95998	chr8-43147439-43147581	0.0874195	FALSE	TRUE
chr19-35791228-35791409	19	0.408098	1.50395	0.141892	0.129996	0.6862	1.13882	1.98615	0	2.87613	0.00402587	7.95649	chr19-35791228-35791409	0.0874195	FALSE	TRUE
chr4-6050440-6050460	4	0.285845	1.33089	0.0994338	0.0909583	0.480732	1.09522	1.61726	0	2.87473	0.00404379	7.95008	chr4-6050440-6050460	0.0874195	FALSE	TRUE
chr11-1060659-1060710	11	0.423591	1.52744	0.147428	0.134637	0.712545	1.14412	2.03917	0	2.87321	0.00406329	7.94314	chr11-1060659-1060710	0.0874195	FALSE	TRUE
chr13-113611440-113611873	13	0.393832	1.48265	0.137107	0.125108	0.662556	1.13327	1.93974	0	2.87245	0.00407301	7.93969	chr13-113611440-113611873	0.0874195	FALSE	TRUE
chr6-149772150-149772854	6	-0.371712	0.689553	0.129457	-0.625442	-0.117981	0.535025	0.888713	0	-2.87132	0.00408761	7.93453	chr6-149772150-149772854	0.0874195	FALSE	TRUE
chr19-45720771-45721076	19	-0.242892	0.784356	0.0847714	-0.409041	-0.0767436	0.664287	0.926127	0	-2.86527	0.0041666	7.90691	chr19-45720771-45721076	0.0886805	FALSE	TRUE
chr1-115238457-115238559	1	0.466815	1.59491	0.163212	0.146924	0.786706	1.15827	2.19615	0	2.86017	0.00423417	7.8837	chr1-115238457-115238559	0.0896875	FALSE	TRUE
chr7-1660443-1660895	7	0.327014	1.38682	0.11443	0.102736	0.551293	1.1082	1.73549	0	2.85777	0.00426627	7.87281	chr7-1660443-1660895	0.0899371	FALSE	TRUE
chr17-77206389-77206496	17	0.283898	1.3283	0.0994448	0.0889893	0.478806	1.09307	1.61415	0	2.85483	0.00430605	7.85942	chr17-77206389-77206496	0.0899487	FALSE	TRUE
chr14-62550927-62550978	14	0.253702	1.28879	0.088871	0.079518	0.427886	1.08277	1.53401	0	2.85472	0.00430746	7.85895	chr14-62550927-62550978	0.0899487	FALSE	TRUE
chr8-39380341-39380592	8	0.345721	1.41301	0.121282	0.108013	0.583429	1.11406	1.79217	0	2.85056	0.00436429	7.84004	chr8-39380341-39380592	0.0907075	FALSE	TRUE
chr10-101287742-101287846	10	0.266489	1.30537	0.0936713	0.0828966	0.450081	1.08643	1.56844	0	2.84494	0.00444201	7.81457	chr10-101287742-101287846	0.091286	FALSE	TRUE
chr7-157474856-157474965	7	0.322205	1.38017	0.113476	0.099795	0.544615	1.10494	1.72394	0	2.8394	0.00451987	7.7895	chr7-157474856-157474965	0.091286	FALSE	TRUE
chr17-60885491-60885892	17	-0.27027	0.763173	0.095189	-0.456837	-0.0837034	0.633283	0.919704	0	-2.8393	0.00452121	7.78907	chr17-60885491-60885892	0.091286	FALSE	TRUE
chr14-106937869-106938509	14	0.286983	1.3324	0.101132	0.0887681	0.485198	1.09283	1.6245	0	2.83771	0.00454384	7.78187	chr14-106937869-106938509	0.091286	FALSE	TRUE
chr2-27498173-27498334	2	0.519877	1.68182	0.183243	0.160727	0.879028	1.17436	2.40856	0	2.83709	0.00455273	7.77905	chr2-27498173-27498334	0.091286	FALSE	TRUE
chr17-73073700-73073940	17	-0.308814	0.734317	0.108861	-0.522179	-0.0954497	0.593227	0.908964	0	-2.83676	0.00455734	7.77759	chr17-73073700-73073940	0.091286	FALSE	TRUE
chr12-103355123-103355326	12	0.280252	1.32346	0.0988571	0.0864955	0.474008	1.09035	1.60642	0	2.83492	0.00458373	7.76926	chr12-103355123-103355326	0.091286	FALSE	TRUE
chr12-49375340-49375499	12	0.265648	1.30428	0.0937513	0.0818993	0.449398	1.08535	1.56737	0	2.83354	0.0046035	7.76305	chr12-49375340-49375499	0.091286	FALSE	TRUE
chr6-159084370-159084599	6	0.422679	1.52604	0.149201	0.13025	0.715107	1.13911	2.04441	0	2.83295	0.00461211	7.76036	chr6-159084370-159084599	0.091286	FALSE	TRUE
chr1-25255838-25257191	1	-0.194169	0.823518	0.0685545	-0.328534	-0.059805	0.719979	0.941948	0	-2.83234	0.00462094	7.7576	chr1-25255838-25257191	0.091286	FALSE	TRUE
chr6-137814728-137814971	6	0.293587	1.34123	0.103783	0.0901758	0.496998	1.09437	1.64378	0	2.82885	0.00467154	7.74189	chr6-137814728-137814971	0.091286	FALSE	TRUE
chr15-69087774-69087809	15	-0.218774	0.803503	0.0773378	-0.370354	-0.0671949	0.69049	0.935013	0	-2.82881	0.00467211	7.74171	chr15-69087774-69087809	0.091286	FALSE	TRUE
chr8-139613712-139614020	8	0.278749	1.32148	0.0985712	0.0855535	0.471945	1.08932	1.60311	0	2.8279	0.00468544	7.7376	chr8-139613712-139614020	0.091286	FALSE	TRUE
chr7-158059790-158060003	7	0.35971	1.43291	0.127244	0.110316	0.609103	1.11663	1.83878	0	2.82693	0.00469964	7.73324	chr7-158059790-158060003	0.091286	FALSE	TRUE
chr8-25907218-25907314	8	0.305582	1.35742	0.108137	0.0936378	0.517527	1.09816	1.67787	0	2.82588	0.00471506	7.72851	chr8-25907218-25907314	0.091286	FALSE	TRUE
chr14-57263993-57264639	14	0.261392	1.29874	0.0925146	0.0800662	0.442717	1.08336	1.55693	0	2.82541	0.00472204	7.72637	chr14-57263993-57264639	0.091286	FALSE	TRUE
chr15-28051715-28051789	15	0.279407	1.32235	0.0990579	0.0852575	0.473557	1.089	1.6057	0	2.82065	0.00479268	7.70495	chr15-28051715-28051789	0.0922487	FALSE	TRUE
chr6-44254022-44254291	6	0.434377	1.544	0.154229	0.132093	0.736661	1.14121	2.08895	0	2.81643	0.00485601	7.68601	chr6-44254022-44254291	0.0929557	FALSE	TRUE
chr14-29234890-29235469	14	0.357578	1.42986	0.127007	0.108649	0.606507	1.11477	1.83401	0	2.81542	0.00487141	7.68144	chr14-29234890-29235469	0.0929557	FALSE	TRUE
chr1-35226891-35227158	1	0.292798	1.34017	0.1041	0.0887656	0.496831	1.09282	1.6435	0	2.81266	0.00491338	7.66907	chr1-35226891-35227158	0.0931594	FALSE	TRUE
chr4-1600531-1600828	4	0.313107	1.36767	0.111348	0.0948677	0.531346	1.09951	1.70122	0	2.81195	0.00492417	7.6659	chr4-1600531-1600828	0.0931594	FALSE	TRUE
chr12-131580577-131580615	12	0.308966	1.36202	0.109955	0.0934587	0.524473	1.09797	1.68957	0	2.80994	0.0049551	7.65687	chr12-131580577-131580615	0.0933456	FALSE	TRUE
chr15-32933919-32934185	15	-0.297393	0.742752	0.105909	-0.504971	-0.0898141	0.603523	0.914101	0	-2.80799	0.00498515	7.64815	chr15-32933919-32934185	0.0935139	FALSE	TRUE
chr8-143055450-143055856	8	0.327649	1.3877	0.116777	0.0987695	0.556528	1.10381	1.7446	0	2.80576	0.00501984	7.63814	chr8-143055450-143055856	0.0937672	FALSE	TRUE
chr6-27858545-27858637	6	-0.225718	0.797943	0.0805906	-0.383673	-0.0677637	0.681354	0.934481	0	-2.8008	0.00509757	7.61597	chr6-27858545-27858637	0.0939075	FALSE	TRUE
chr13-112901929-112902015	13	0.29083	1.33754	0.10389	0.0872095	0.49445	1.09113	1.6396	0	2.79941	0.00511966	7.60974	chr13-112901929-112902015	0.0939075	FALSE	TRUE
chr21-43619510-43619651	21	0.360529	1.43409	0.128902	0.107886	0.613172	1.11392	1.84628	0	2.79693	0.00515913	7.59866	chr21-43619510-43619651	0.0939075	FALSE	TRUE
chr10-134683335-134684094	10	0.364137	1.43927	0.130349	0.108658	0.619616	1.11478	1.85821	0	2.79356	0.00521312	7.58364	chr10-134683335-134684094	0.0939075	FALSE	TRUE
chr4-187572844-187573046	4	-0.263934	0.768024	0.0944805	-0.449113	-0.0787557	0.638194	0.924266	0	-2.79353	0.00521363	7.5835	chr4-187572844-187573046	0.0939075	FALSE	TRUE
chr2-5831213-5831394	2	0.237854	1.26852	0.0851696	0.0709248	0.404783	1.0735	1.49898	0	2.79271	0.00522683	7.57985	chr2-5831213-5831394	0.0939075	FALSE	TRUE
chr10-1767482-1767915	10	0.364374	1.43961	0.130509	0.108581	0.620168	1.11469	1.85924	0	2.79194	0.00523931	7.57641	chr10-1767482-1767915	0.0939075	FALSE	TRUE
chr5-1298511-1298965	5	0.369876	1.44755	0.132488	0.110204	0.629547	1.11651	1.87676	0	2.79177	0.00524206	7.57565	chr5-1298511-1298965	0.0939075	FALSE	TRUE
chr5-1430867-1431238	5	0.310263	1.36378	0.111222	0.0922716	0.528255	1.09666	1.69597	0	2.78958	0.00527768	7.56588	chr5-1430867-1431238	0.0939075	FALSE	TRUE
chr7-157394582-157394970	7	0.341993	1.40775	0.122602	0.101697	0.582289	1.10705	1.79013	0	2.78946	0.00527967	7.56534	chr7-157394582-157394970	0.0939075	FALSE	TRUE
chr4-186425697-186425754	4	-0.390608	0.676646	0.140036	-0.665073	-0.116143	0.514236	0.890348	0	-2.78934	0.00528151	7.56483	chr4-186425697-186425754	0.0939075	FALSE	TRUE
chr3-170136159-170137633	3	-0.465289	0.627953	0.166817	-0.792245	-0.138334	0.452827	0.870808	0	-2.78922	0.00528352	7.56428	chr3-170136159-170137633	0.0939075	FALSE	TRUE
chr7-152433782-152433928	7	0.323372	1.38178	0.116024	0.0959698	0.550775	1.10073	1.7346	0	2.78712	0.00531787	7.55493	chr7-152433782-152433928	0.0939075	FALSE	TRUE
chr12-1973208-1973452	12	0.397874	1.48866	0.142938	0.117721	0.678028	1.12493	1.96999	0	2.78354	0.00537689	7.53901	chr12-1973208-1973452	0.0939075	FALSE	TRUE
chr7-157448241-157448944	7	0.353451	1.42397	0.126991	0.104553	0.60235	1.11021	1.82641	0	2.78327	0.00538143	7.53779	chr7-157448241-157448944	0.0939075	FALSE	TRUE
chr7-153584416-153584873	7	0.262871	1.30066	0.0944587	0.0777349	0.448006	1.08084	1.56519	0	2.78292	0.00538728	7.53623	chr7-153584416-153584873	0.0939075	FALSE	TRUE
chr21-45336673-45336903	21	-0.30654	0.735989	0.110152	-0.522435	-0.0906456	0.593075	0.913341	0	-2.78287	0.00538796	7.53605	chr21-45336673-45336903	0.0939075	FALSE	TRUE
chr19-35819775-35820181	19	0.339633	1.40443	0.12226	0.100008	0.579258	1.10518	1.78471	0	2.77796	0.00547012	7.51421	chr19-35819775-35820181	0.0945938	FALSE	TRUE
chr7-157402263-157402673	7	0.316183	1.37188	0.113833	0.0930749	0.539291	1.09754	1.71479	0	2.77761	0.00547601	7.51266	chr7-157402263-157402673	0.0945938	FALSE	TRUE
chr16-34257170-34257432	16	0.341602	1.4072	0.123024	0.100478	0.582725	1.1057	1.79091	0	2.7767	0.00549144	7.5086	chr16-34257170-34257432	0.0945938	FALSE	TRUE
chr2-31806352-31806898	2	0.437347	1.54859	0.157905	0.127859	0.746835	1.13639	2.11031	0	2.76969	0.005611	7.47753	chr2-31806352-31806898	0.0962786	FALSE	TRUE
chr7-157427295-157427685	7	0.245164	1.27783	0.0886286	0.071455	0.418873	1.07407	1.52025	0	2.76619	0.00567148	7.46206	chr7-157427295-157427685	0.0963924	FALSE	TRUE
chr7-157512397-157512892	7	0.259217	1.29592	0.093727	0.0755156	0.442919	1.07844	1.55725	0	2.76566	0.00568075	7.4597	chr7-157512397-157512892	0.0963924	FALSE	TRUE
chr6-170482222-170482324	6	0.38714	1.47276	0.139987	0.11277	0.66151	1.11937	1.93772	0	2.76554	0.00568295	7.45915	chr6-170482222-170482324	0.0963924	FALSE	TRUE
chr16-3493133-3493997	16	0.391832	1.47969	0.141904	0.113706	0.669958	1.12042	1.95416	0	2.76125	0.005758	7.44022	chr16-3493133-3493997	0.0972927	FALSE	TRUE
chr1-3824232-3824447	1	0.373073	1.45219	0.135248	0.107992	0.638154	1.11404	1.89298	0	2.75844	0.00580784	7.42778	chr1-3824232-3824447	0.0977617	FALSE	TRUE
chr6-31431407-31431573	6	0.372261	1.45101	0.135133	0.107405	0.637117	1.11338	1.89102	0	2.75477	0.00587336	7.4116	chr6-31431407-31431573	0.0981618	FALSE	TRUE
chr5-51426-51898	5	0.370672	1.44871	0.134603	0.106856	0.634488	1.11277	1.88606	0	2.75383	0.00589032	7.40744	chr5-51426-51898	0.0981618	FALSE	TRUE
chr7-157444235-157444501	7	0.299413	1.34907	0.10876	0.0862473	0.512578	1.09008	1.66959	0	2.75297	0.00590572	7.40367	chr7-157444235-157444501	0.0981618	FALSE	TRUE
chr17-48970893-48971001	17	0.299754	1.34953	0.108916	0.0862831	0.513226	1.09011	1.67067	0	2.75216	0.00592031	7.40011	chr17-48970893-48971001	0.0981618	FALSE	TRUE
chr12-128245593-128245800	12	0.344476	1.41125	0.125281	0.0989296	0.590023	1.10399	1.80403	0	2.74962	0.00596636	7.38893	chr12-128245593-128245800	0.0985562	FALSE	TRUE
chr17-7825949-7826623	17	-0.353627	0.702136	0.128683	-0.605841	-0.101414	0.545615	0.903559	0	-2.74806	0.00599492	7.38204	chr17-7825949-7826623	0.0986599	FALSE	TRUE
chr10-2374149-2374371	10	0.256999	1.29304	0.0936904	0.0733688	0.440629	1.07613	1.55368	0	2.74306	0.00608691	7.36007	chr10-2374149-2374371	0.0995886	FALSE	TRUE
chr12-111664582-111664785	12	0.369404	1.44687	0.134693	0.10541	0.633398	1.11117	1.884	0	2.74255	0.00609634	7.35784	chr12-111664582-111664785	0.0995886	FALSE	TRUE
