## Supplementary Data 7 for "Epigenetic patterns and methylation-based models for robust outcome prediction in osteosarcoma" (part 1 of 2)

### Sheet: met_cor_univariable_RFS
covariate	chr	coef	exp(coef)	se(coef)	coef lower 95%	coef upper 95%	exp(coef) lower 95%	exp(coef) upper 95%	cmp to	z	p	sign(coef)*negLOG10(p)	-log2(p)	feature	p_corrected	sig_FDR_0.05	sig_FDR_0.1
chr1-160616604-160617124	1	0.400502	1.49257	0.089832	0.224434	0.576569	1.25161	1.77992	0	4.45834	8.2595e-06	5.08305	16.8855	chr1-160616604-160617124	0.00522355	TRUE	TRUE
chr1-181767609-181767774	1	0.362073	1.4363	0.0855858	0.194328	0.529818	1.21449	1.69862	0	4.23053	2.33143e-05	4.63238	15.3884	chr1-181767609-181767774	0.00544475	TRUE	TRUE
chr1-159046773-159047163	1	0.436226	1.54686	0.107323	0.225877	0.646575	1.25342	1.90899	0	4.06462	4.81108e-05	4.31776	14.3433	chr1-159046773-159047163	0.00544475	TRUE	TRUE
chr1-4468051-4468089	1	0.408277	1.50422	0.0996114	0.213043	0.603512	1.23744	1.82853	0	4.0987	4.15477e-05	4.38145	14.5549	chr1-4468051-4468089	0.00544475	TRUE	TRUE
chr1-157490623-157490756	1	0.393084	1.48154	0.0925271	0.211735	0.574434	1.23582	1.77613	0	4.24831	2.15385e-05	4.66678	15.5027	chr1-157490623-157490756	0.00544475	TRUE	TRUE
chr1-4188697-4188710	1	0.320552	1.37789	0.0761953	0.171212	0.469892	1.18674	1.59982	0	4.20698	2.58806e-05	4.58703	15.2378	chr1-4188697-4188710	0.00544475	TRUE	TRUE
chr1-160639759-160639913	1	0.47019	1.6003	0.119534	0.235908	0.704473	1.26606	2.02278	0	3.93353	8.37085e-05	4.07723	13.5443	chr1-160639759-160639913	0.00599718	TRUE	TRUE
chr1-4008081-4008090	1	0.315263	1.37062	0.0843851	0.149871	0.480655	1.16168	1.61713	0	3.73601	0.000186967	3.72824	12.3849	chr1-4008081-4008090	0.0071974	TRUE	TRUE
chr1-173176362-173176523	1	0.340442	1.40557	0.0916194	0.160871	0.520013	1.17453	1.68205	0	3.71583	0.00020254	3.69349	12.2695	chr1-173176362-173176523	0.00745686	TRUE	TRUE
chr1-1959497-1959832	1	0.420246	1.52234	0.113144	0.198487	0.642005	1.21956	1.90029	0	3.71424	0.000203813	3.69077	12.2605	chr1-1959497-1959832	0.00745686	TRUE	TRUE
chr1-5870397-5870414	1	0.336927	1.40064	0.0908966	0.158773	0.515081	1.17207	1.67377	0	3.70671	0.00020997	3.67784	12.2175	chr1-5870397-5870414	0.00749626	TRUE	TRUE
chr1-2766719-2766872	1	0.450929	1.56977	0.121588	0.212621	0.689238	1.23692	1.9922	0	3.70866	0.000208357	3.68119	12.2287	chr1-2766719-2766872	0.00749626	TRUE	TRUE
chr1-60539362-60539675	1	-0.404608	0.667238	0.109232	-0.6187	-0.190517	0.538644	0.826532	0	-3.70411	0.000212136	-3.67339	12.2027	chr1-60539362-60539675	0.00751301	TRUE	TRUE
chr1-157670710-157670869	1	0.29846	1.34778	0.0813515	0.139014	0.457906	1.14914	1.58076	0	3.66877	0.000243722	3.61311	12.0025	chr1-157670710-157670869	0.00787082	TRUE	TRUE
chr1-152733025-152733395	1	0.387808	1.47375	0.107335	0.177435	0.598181	1.19415	1.81881	0	3.61306	0.000302607	3.51912	11.6903	chr1-152733025-152733395	0.00893095	TRUE	TRUE
chr1-2850512-2850951	1	0.374005	1.45354	0.103757	0.170645	0.577365	1.18607	1.78134	0	3.60463	0.0003126	3.50501	11.6434	chr1-2850512-2850951	0.00899537	TRUE	TRUE
chr1-159684337-159684486	1	0.393541	1.48222	0.10953	0.178867	0.608215	1.19586	1.83715	0	3.59301	0.000326882	3.48561	11.5789	chr1-159684337-159684486	0.00903027	TRUE	TRUE
chr1-115238457-115238559	1	0.472833	1.60453	0.131643	0.214818	0.730847	1.23964	2.07684	0	3.59179	0.000328411	3.48358	11.5722	chr1-115238457-115238559	0.00903027	TRUE	TRUE
chr1-3720588-3720744	1	0.349759	1.41873	0.0993915	0.154955	0.544563	1.16761	1.72385	0	3.51901	0.000433168	3.36334	11.1728	chr1-3720588-3720744	0.0106535	TRUE	TRUE
chr1-1961743-1962082	1	0.39997	1.49178	0.114941	0.174691	0.62525	1.19088	1.86871	0	3.4798	0.000501785	3.29948	10.9606	chr1-1961743-1962082	0.0112192	TRUE	TRUE
chr1-2084246-2084595	1	0.346482	1.41408	0.0998998	0.150682	0.542282	1.16263	1.71993	0	3.46829	0.000523776	3.28085	10.8988	chr1-2084246-2084595	0.0113664	TRUE	TRUE
chr1-2827410-2828293	1	0.41417	1.51311	0.120038	0.1789	0.64944	1.1959	1.91447	0	3.45033	0.000559907	3.25188	10.8025	chr1-2827410-2828293	0.0115364	TRUE	TRUE
chr1-1871823-1872033	1	0.373941	1.45345	0.10846	0.161363	0.58652	1.17511	1.79772	0	3.44772	0.000565344	3.24769	10.7886	chr1-1871823-1872033	0.0115364	TRUE	TRUE
chr1-92414221-92415145	1	0.495948	1.64205	0.144756	0.212231	0.779665	1.23643	2.18074	0	3.42609	0.000612341	3.21301	10.6734	chr1-92414221-92415145	0.0115606	TRUE	TRUE
chr1-158322841-158322845	1	0.318283	1.37476	0.0930292	0.135949	0.500617	1.14562	1.64974	0	3.42132	0.000623178	3.20539	10.6481	chr1-158322841-158322845	0.0116185	TRUE	TRUE
chr1-2833643-2834040	1	0.306095	1.35811	0.0906707	0.128383	0.483806	1.13699	1.62224	0	3.37589	0.000735763	3.13326	10.4085	chr1-2833643-2834040	0.0123849	TRUE	TRUE
chr1-108023249-108023482	1	-0.261455	0.769931	0.0793397	-0.416958	-0.105952	0.659049	0.899468	0	-3.29539	0.000982862	-3.00751	9.99072	chr1-108023249-108023482	0.014266	TRUE	TRUE
chr1-3613723-3613808	1	0.227757	1.25578	0.0696344	0.0912762	0.364238	1.09557	1.43942	0	3.27076	0.00107261	2.96956	9.86466	chr1-3613723-3613808	0.0150267	TRUE	TRUE
chr1-115397374-115398123	1	0.348097	1.41637	0.106953	0.138472	0.557721	1.14852	1.74669	0	3.25466	0.00113527	2.9449	9.78275	chr1-115397374-115398123	0.0152761	TRUE	TRUE
chr1-34420873-34420920	1	0.254227	1.28946	0.0783563	0.100652	0.407803	1.10589	1.50351	0	3.2445	0.00117657	2.92938	9.7312	chr1-34420873-34420920	0.0153816	TRUE	TRUE
chr1-147781827-147782116	1	0.38875	1.47514	0.12001	0.153534	0.623965	1.16595	1.86631	0	3.23931	0.00119819	2.92147	9.70493	chr1-147781827-147782116	0.0153816	TRUE	TRUE
chr1-182669244-182669315	1	0.325466	1.38468	0.100522	0.128447	0.522485	1.13706	1.68621	0	3.23777	0.00120469	2.91913	9.69712	chr1-182669244-182669315	0.0154065	TRUE	TRUE
chr1-157738450-157738458	1	0.274551	1.31594	0.084888	0.108174	0.440928	1.11424	1.55415	0	3.23427	0.00121953	2.91381	9.67946	chr1-157738450-157738458	0.0154334	TRUE	TRUE
chr1-8403925-8404050	1	0.373584	1.45293	0.115632	0.146949	0.60022	1.15829	1.82252	0	3.23079	0.00123448	2.90852	9.66188	chr1-8403925-8404050	0.0154817	TRUE	TRUE
chr1-163392909-163393099	1	0.294022	1.34181	0.0912245	0.115225	0.472819	1.12213	1.60451	0	3.22306	0.00126831	2.89678	9.62288	chr1-163392909-163393099	0.0156967	TRUE	TRUE
chr1-147801721-147801789	1	0.380195	1.46257	0.118051	0.14882	0.61157	1.16046	1.84332	0	3.2206	0.00127921	2.89306	9.61053	chr1-147801721-147801789	0.0157307	TRUE	TRUE
chr1-35226891-35227158	1	0.303302	1.35432	0.0943222	0.118434	0.48817	1.12573	1.62933	0	3.2156	0.00130174	2.88548	9.58534	chr1-35226891-35227158	0.0158319	TRUE	TRUE
chr1-37513430-37513490	1	0.336335	1.39981	0.105104	0.130336	0.542334	1.13921	1.72002	0	3.20003	0.00137412	2.86198	9.50728	chr1-37513430-37513490	0.0163629	TRUE	TRUE
chr1-95975755-95975855	1	0.290337	1.33688	0.0916417	0.110723	0.469952	1.11709	1.59992	0	3.16818	0.00153398	2.81418	9.3485	chr1-95975755-95975855	0.0174126	TRUE	TRUE
chr1-161654727-161655124	1	0.269643	1.3095	0.0854666	0.102131	0.437154	1.10753	1.54829	0	3.15495	0.00160527	2.79445	9.28297	chr1-161654727-161655124	0.0176779	TRUE	TRUE
chr1-4842718-4842898	1	0.370487	1.44844	0.117395	0.140398	0.600577	1.15073	1.82317	0	3.15591	0.00159996	2.79589	9.28775	chr1-4842718-4842898	0.0176779	TRUE	TRUE
chr1-157790434-157790499	1	0.339133	1.40373	0.107968	0.127519	0.550746	1.13601	1.73455	0	3.14105	0.00168344	2.7738	9.21437	chr1-157790434-157790499	0.0179401	TRUE	TRUE
chr1-170253944-170254397	1	0.377081	1.45802	0.120378	0.141145	0.613017	1.15159	1.84599	0	3.13248	0.00173337	2.76111	9.17221	chr1-170253944-170254397	0.0180908	TRUE	TRUE
chr1-44584111-44584518	1	0.34006	1.40503	0.109167	0.126096	0.554023	1.13439	1.74024	0	3.11504	0.00183921	2.73537	9.0867	chr1-44584111-44584518	0.0185049	TRUE	TRUE
chr1-10509682-10510123	1	-0.392881	0.675109	0.126233	-0.640293	-0.14547	0.527138	0.864616	0	-3.11236	0.00185599	-2.73142	9.07359	chr1-10509682-10510123	0.0186315	TRUE	TRUE
chr1-37271822-37271960	1	0.237171	1.26766	0.076474	0.087285	0.387057	1.09121	1.47264	0	3.10133	0.00192651	2.71523	9.01979	chr1-37271822-37271960	0.0189383	TRUE	TRUE
chr1-4832352-4832865	1	0.347077	1.41493	0.112741	0.126108	0.568045	1.1344	1.76481	0	3.07853	0.00208026	2.68188	8.90902	chr1-4832352-4832865	0.0197625	TRUE	TRUE
chr1-190068053-190068180	1	0.301947	1.35249	0.0982172	0.109445	0.494449	1.11566	1.6396	0	3.07428	0.00211011	2.67569	8.88846	chr1-190068053-190068180	0.0198333	TRUE	TRUE
chr1-3824232-3824447	1	0.334142	1.39674	0.114416	0.10989	0.558394	1.11616	1.74786	0	2.92041	0.00349576	2.45646	8.16018	chr1-3824232-3824447	0.02603	TRUE	TRUE
chr1-175525106-175525244	1	0.283624	1.32793	0.0972494	0.0930191	0.47423	1.09748	1.60678	0	2.91646	0.00354023	2.45097	8.14194	chr1-175525106-175525244	0.0262522	TRUE	TRUE
chr1-3826425-3826643	1	0.233418	1.26291	0.0802668	0.076098	0.390738	1.07907	1.47807	0	2.90803	0.00363717	2.43924	8.10297	chr1-3826425-3826643	0.0263703	TRUE	TRUE
chr1-31423023-31423283	1	-0.324061	0.723206	0.111315	-0.542235	-0.105887	0.581447	0.899526	0	-2.9112	0.00360041	-2.44365	8.11762	chr1-31423023-31423283	0.0263703	TRUE	TRUE
chr1-152881815-152881930	1	0.26337	1.30131	0.0909533	0.0851046	0.441635	1.08883	1.55525	0	2.89566	0.00378363	2.42209	8.04602	chr1-152881815-152881930	0.0268431	TRUE	TRUE
chr1-4770676-4771985	1	0.278739	1.32146	0.0964195	0.0897606	0.467718	1.09391	1.59635	0	2.8909	0.00384137	2.41551	8.02416	chr1-4770676-4771985	0.0269932	TRUE	TRUE
chr1-214169912-214170376	1	0.359549	1.43268	0.124461	0.115611	0.603487	1.12256	1.82848	0	2.88886	0.00386646	2.41269	8.01477	chr1-214169912-214170376	0.0270756	TRUE	TRUE
chr1-24861604-24861919	1	-0.291074	0.74746	0.101599	-0.490205	-0.0919434	0.612501	0.912157	0	-2.86493	0.00417107	-2.37975	7.90537	chr1-24861604-24861919	0.0280628	TRUE	TRUE
chr1-4471552-4471758	1	0.312651	1.36704	0.109822	0.0974034	0.527898	1.1023	1.69537	0	2.84688	0.00441495	2.35507	7.82339	chr1-4471552-4471758	0.028785	TRUE	TRUE
chr1-207277210-207277581	1	0.370144	1.44794	0.131404	0.112596	0.627692	1.11918	1.87328	0	2.81683	0.00485004	2.31425	7.68779	chr1-207277210-207277581	0.030041	TRUE	TRUE
chr1-8277394-8277746	1	-0.325868	0.7219	0.115816	-0.552863	-0.098874	0.575301	0.905857	0	-2.81368	0.00489775	-2.31	7.67367	chr1-8277394-8277746	0.0301562	TRUE	TRUE
chr1-158223921-158223934	1	0.267021	1.30607	0.0963447	0.0781891	0.455853	1.08133	1.57752	0	2.77152	0.00557954	2.2534	7.48564	chr1-158223921-158223934	0.0320371	TRUE	TRUE
chr1-1290092-1290712	1	-0.250859	0.778132	0.0911013	-0.429414	-0.0723037	0.65089	0.930248	0	-2.75363	0.0058939	-2.2296	7.40656	chr1-1290092-1290712	0.0330701	TRUE	TRUE
chr1-214152709-214154240	1	0.290084	1.33654	0.106977	0.0804141	0.499755	1.08374	1.64832	0	2.71166	0.00669469	2.17427	7.22277	chr1-214152709-214154240	0.0359997	TRUE	TRUE
chr1-153330758-153330776	1	0.223154	1.25001	0.082866	0.0607399	0.385569	1.06262	1.47045	0	2.69295	0.00708223	2.14983	7.14158	chr1-153330758-153330776	0.03716	TRUE	TRUE
chr1-174967663-174967695	1	-0.273326	0.760845	0.101579	-0.472418	-0.0742345	0.623493	0.928454	0	-2.69077	0.00712878	-2.14698	7.13213	chr1-174967663-174967695	0.037216	TRUE	TRUE
chr1-214158149-214159610	1	0.261007	1.29824	0.0975189	0.0698733	0.452141	1.07237	1.57167	0	2.67647	0.00744013	2.12842	7.07046	chr1-214158149-214159610	0.0385234	TRUE	TRUE
chr1-213562740-213562778	1	0.272021	1.31261	0.101875	0.0723494	0.471693	1.07503	1.6027	0	2.67014	0.00758195	2.12022	7.04322	chr1-213562740-213562778	0.0390239	TRUE	TRUE
chr1-86622552-86622737	1	-0.285129	0.751917	0.107714	-0.496245	-0.0740138	0.608813	0.928659	0	-2.6471	0.0081186	-2.09052	6.94455	chr1-86622552-86622737	0.0409853	TRUE	TRUE
chr1-35334352-35334529	1	0.201322	1.22302	0.0762593	0.0518562	0.350787	1.05322	1.42018	0	2.63996	0.00829153	2.08137	6.91415	chr1-35334352-35334529	0.0412449	TRUE	TRUE
chr1-4794072-4794111	1	0.225834	1.25337	0.0858747	0.0575224	0.394145	1.05921	1.48312	0	2.6298	0.00854339	2.06837	6.87098	chr1-4794072-4794111	0.0421645	TRUE	TRUE
chr1-20501558-20501757	1	0.2382	1.26896	0.0909707	0.0599009	0.416499	1.06173	1.51664	0	2.61843	0.00883358	2.05386	6.82279	chr1-20501558-20501757	0.0430686	TRUE	TRUE
chr1-1475143-1475742	1	-0.240423	0.786295	0.0924738	-0.421669	-0.0591777	0.655951	0.942539	0	-2.5999	0.00932499	-2.03035	6.74468	chr1-1475143-1475742	0.0448227	TRUE	TRUE
chr1-2885085-2885244	1	0.238401	1.26922	0.0922614	0.057572	0.41923	1.05926	1.52079	0	2.58397	0.00976692	2.01024	6.67788	chr1-2885085-2885244	0.0460939	TRUE	TRUE
chr1-153283628-153283994	1	0.258863	1.29546	0.101053	0.0608024	0.456923	1.06269	1.57921	0	2.56165	0.0104176	1.98223	6.58484	chr1-153283628-153283994	0.0478408	TRUE	TRUE
chr1-207144367-207144812	1	0.241532	1.2732	0.094465	0.0563836	0.42668	1.058	1.53216	0	2.55684	0.0105629	1.97622	6.56485	chr1-207144367-207144812	0.0483077	TRUE	TRUE
chr1-34642000-34642609	1	0.274618	1.31603	0.107471	0.0639789	0.485256	1.06607	1.62459	0	2.55528	0.0106103	1.97427	6.5584	chr1-34642000-34642609	0.0483247	TRUE	TRUE
chr1-29101609-29102153	1	-0.202268	0.816876	0.0796465	-0.358372	-0.0461634	0.698813	0.954886	0	-2.53957	0.011099	-1.95472	6.49343	chr1-29101609-29102153	0.049732	TRUE	TRUE
chr1-40105079-40105764	1	-0.253297	0.776237	0.100298	-0.449877	-0.0567178	0.637707	0.944861	0	-2.52546	0.0115547	-1.93724	6.43538	chr1-40105079-40105764	0.0509996	FALSE	TRUE
chr1-2008365-2008579	1	0.227894	1.25595	0.0912188	0.0491082	0.406679	1.05033	1.50182	0	2.49832	0.0124783	1.90384	6.32443	chr1-2008365-2008579	0.053447	FALSE	TRUE
chr1-10732063-10733030	1	0.322732	1.3809	0.130357	0.0672361	0.578228	1.06955	1.78288	0	2.47575	0.0132958	1.87629	6.23289	chr1-10732063-10733030	0.0554242	FALSE	TRUE
chr1-160952651-160952703	1	0.221495	1.24794	0.0895075	0.0460638	0.396927	1.04714	1.48725	0	2.4746	0.0133385	1.87489	6.22826	chr1-160952651-160952703	0.0555501	FALSE	TRUE
chr1-2006465-2006896	1	0.246125	1.27906	0.0996233	0.050867	0.441383	1.05218	1.55486	0	2.47056	0.0134903	1.86998	6.21194	chr1-2006465-2006896	0.0560238	FALSE	TRUE
chr1-2099468-2100232	1	0.275777	1.31755	0.112322	0.0556308	0.495924	1.05721	1.64201	0	2.45524	0.0140789	1.85143	6.15032	chr1-2099468-2100232	0.057767	FALSE	TRUE
chr1-10056837-10056957	1	0.302625	1.35341	0.123327	0.0609082	0.544341	1.0628	1.72347	0	2.45384	0.014134	1.84974	6.14469	chr1-10056837-10056957	0.0578292	FALSE	TRUE
chr1-7692321-7692367	1	0.22087	1.24716	0.0909641	0.0425832	0.399156	1.0435	1.49057	0	2.4281	0.0151783	1.81878	6.04184	chr1-7692321-7692367	0.0606995	FALSE	TRUE
chr1-5540565-5540950	1	0.250661	1.28487	0.103408	0.0479846	0.453338	1.04915	1.57356	0	2.42399	0.0153508	1.81387	6.02554	chr1-5540565-5540950	0.0612235	FALSE	TRUE
chr1-207626214-207626535	1	0.244351	1.27679	0.100951	0.04649	0.442212	1.04759	1.55615	0	2.42048	0.0154999	1.80967	6.01159	chr1-207626214-207626535	0.0615963	FALSE	TRUE
chr1-223936343-223937196	1	-0.211476	0.809389	0.0878468	-0.383653	-0.0392997	0.681368	0.961462	0	-2.40733	0.0160696	-1.79399	5.95952	chr1-223936343-223937196	0.0626984	FALSE	TRUE
chr1-92012148-92012736	1	0.285265	1.33011	0.120447	0.0491944	0.521336	1.05042	1.68428	0	2.3684	0.0178653	1.74799	5.80669	chr1-92012148-92012736	0.0675405	FALSE	TRUE
chr1-165910641-165910942	1	0.222773	1.24954	0.0949225	0.0367286	0.408818	1.03741	1.50504	0	2.3469	0.0189305	1.72284	5.72314	chr1-165910641-165910942	0.0702477	FALSE	TRUE
chr1-227748424-227748719	1	0.209792	1.23342	0.0894468	0.0344797	0.385105	1.03508	1.46977	0	2.34544	0.0190046	1.72114	5.71751	chr1-227748424-227748719	0.0703455	FALSE	TRUE
chr1-205498530-205498551	1	0.168501	1.18353	0.0741274	0.0232138	0.313788	1.02349	1.3686	0	2.27312	0.0230187	1.63792	5.44105	chr1-205498530-205498551	0.0806838	FALSE	TRUE
chr1-165415040-165415157	1	0.209853	1.2335	0.0928696	0.0278317	0.391874	1.02822	1.47975	0	2.25965	0.023843	1.62264	5.39029	chr1-165415040-165415157	0.0829135	FALSE	TRUE
chr1-208084942-208085455	1	0.222494	1.24919	0.0985273	0.0293844	0.415604	1.02982	1.51529	0	2.2582	0.0239332	1.621	5.38485	chr1-208084942-208085455	0.0830346	FALSE	TRUE
chr1-209406063-209406345	1	0.249071	1.28283	0.112003	0.0295502	0.468592	1.02999	1.59774	0	2.2238	0.026162	1.58233	5.25639	chr1-209406063-209406345	0.0875501	FALSE	TRUE
chr1-43770523-43770899	1	0.237654	1.26827	0.107597	0.0267677	0.448539	1.02713	1.56602	0	2.20874	0.0271926	1.56555	5.20064	chr1-43770523-43770899	0.0899714	FALSE	TRUE
chr1-4736099-4736187	1	0.206468	1.22933	0.0937964	0.02263	0.390305	1.02289	1.47743	0	2.20123	0.0277197	1.55721	5.17295	chr1-4736099-4736187	0.0910548	FALSE	TRUE
chr1-230457961-230458334	1	0.278617	1.3213	0.126878	0.0299393	0.527294	1.03039	1.69434	0	2.19593	0.0280968	1.55134	5.15345	chr1-230457961-230458334	0.0918253	FALSE	TRUE
chr1-82165095-82165326	1	0.225758	1.25327	0.103217	0.023456	0.42806	1.02373	1.53428	0	2.18721	0.028727	1.54171	5.12145	chr1-82165095-82165326	0.0932817	FALSE	TRUE
chr1-158723939-158724057	1	0.227281	1.25518	0.103923	0.0235964	0.430965	1.02388	1.53874	0	2.18702	0.0287409	1.5415	5.12075	chr1-158723939-158724057	0.0932817	FALSE	TRUE
chr1-20502991-20503098	1	0.20368	1.22591	0.0940987	0.01925	0.38811	1.01944	1.47419	0	2.16454	0.0304232	1.5168	5.03869	chr1-20502991-20503098	0.0962712	FALSE	TRUE
chr1-2085232-2085751	1	0.199854	1.22122	0.0925402	0.0184781	0.381229	1.01865	1.46408	0	2.15964	0.0308005	1.51144	5.0209	chr1-2085232-2085751	0.0971132	FALSE	TRUE
chr1-18956762-18957232	1	0.171973	1.18765	0.0801615	0.0148597	0.329087	1.01497	1.3897	0	2.14534	0.031926	1.49586	4.96912	chr1-18956762-18957232	0.0996028	FALSE	TRUE
chr1-179556363-179556993	1	0.2304	1.2591	0.107655	0.0194013	0.4414	1.01959	1.55488	0	2.14018	0.03234	1.49026	4.95054	chr1-179556363-179556993	0.10047	FALSE	FALSE
chr1-50888590-50888826	1	0.170354	1.18572	0.0798026	0.0139437	0.326764	1.01404	1.38647	0	2.13469	0.0327862	1.48431	4.93077	chr1-50888590-50888826	0.101347	FALSE	FALSE
chr1-118166117-118166402	1	0.211767	1.23586	0.0992545	0.0172315	0.406302	1.01738	1.50126	0	2.13357	0.0328777	1.4831	4.92675	chr1-118166117-118166402	0.101389	FALSE	FALSE
chr1-27480543-27480849	1	-0.178328	0.836668	0.08429	-0.343533	-0.0131223	0.70926	0.986963	0	-2.11564	0.0343751	-1.46376	4.86249	chr1-27480543-27480849	0.104734	FALSE	FALSE
chr1-228658973-228659093	1	0.202775	1.2248	0.096297	0.0140362	0.391513	1.01414	1.47922	0	2.10572	0.0352284	1.45311	4.82712	chr1-228658973-228659093	0.106571	FALSE	FALSE
chr1-228890820-228891036	1	0.210547	1.23435	0.100093	0.014368	0.406727	1.01447	1.50189	0	2.10351	0.0354212	1.45074	4.81924	chr1-228890820-228891036	0.106891	FALSE	FALSE
chr1-247496053-247496404	1	-0.189142	0.827669	0.0900013	-0.365541	-0.0127422	0.693821	0.987339	0	-2.10154	0.0355934	-1.44863	4.81225	chr1-247496053-247496404	0.106974	FALSE	FALSE
chr1-3649473-3649771	1	0.196753	1.21744	0.0940683	0.0123824	0.381123	1.01246	1.46393	0	2.0916	0.0364747	1.43801	4.77696	chr1-3649473-3649771	0.10881	FALSE	FALSE
chr1-112016586-112016615	1	0.149799	1.1616	0.0720165	0.00864923	0.290949	1.00869	1.3377	0	2.08006	0.0375196	1.42574	4.73621	chr1-112016586-112016615	0.111178	FALSE	FALSE
chr1-247615658-247615683	1	0.188235	1.20712	0.0909491	0.00997819	0.366492	1.01003	1.44266	0	2.06968	0.0384827	1.41473	4.69965	chr1-247615658-247615683	0.113575	FALSE	FALSE
chr1-62729257-62729423	1	0.203916	1.22619	0.0985861	0.0106903	0.397141	1.01075	1.48757	0	2.0684	0.0386024	1.41339	4.69517	chr1-62729257-62729423	0.113777	FALSE	FALSE
chr1-247712110-247712591	1	0.256509	1.29241	0.124075	0.0133263	0.499691	1.01342	1.64821	0	2.06737	0.0386994	1.4123	4.69155	chr1-247712110-247712591	0.113897	FALSE	FALSE
chr1-2090814-2091066	1	0.200608	1.22215	0.0979489	0.00863173	0.392584	1.00867	1.4808	0	2.04809	0.0405513	1.392	4.62411	chr1-2090814-2091066	0.116952	FALSE	FALSE
chr1-147246154-147246329	1	0.192315	1.21205	0.0950935	0.00593519	0.378695	1.00595	1.46038	0	2.02238	0.0431373	1.36515	4.53492	chr1-147246154-147246329	0.122025	FALSE	FALSE
chr1-91184770-91185441	1	0.177394	1.1941	0.0883396	0.00425123	0.350536	1.00426	1.41983	0	2.00809	0.044634	1.35033	4.48571	chr1-91184770-91185441	0.124587	FALSE	FALSE
chr1-35250229-35250735	1	0.191283	1.2108	0.0962161	0.0027024	0.379863	1.00271	1.46208	0	1.98805	0.0468061	1.3297	4.41716	chr1-35250229-35250735	0.129345	FALSE	FALSE
chr1-7122541-7122970	1	0.252517	1.28726	0.127238	0.00313472	0.501899	1.00314	1.65185	0	1.9846	0.0471889	1.32616	4.40541	chr1-7122541-7122970	0.129997	FALSE	FALSE
chr1-13909161-13909821	1	0.189053	1.2081	0.0963362	0.000237507	0.377868	1.00024	1.45917	0	1.96243	0.0497125	1.30353	4.33025	chr1-13909161-13909821	0.134193	FALSE	FALSE
chr1-48058877-48059354	1	0.160903	1.17457	0.0820373	0.000113052	0.321693	1.00011	1.37946	0	1.96134	0.0498391	1.30243	4.32658	chr1-48058877-48059354	0.134386	FALSE	FALSE
chr1-2899954-2900163	1	0.177766	1.19455	0.0908183	-0.000234905	0.355766	0.999765	1.42727	0	1.95738	0.0503031	1.29841	4.31321	chr1-2899954-2900163	0.134886	FALSE	FALSE
chr1-244973565-244973602	1	0.190565	1.20993	0.098174	-0.00185231	0.382983	0.998149	1.46665	0	1.9411	0.0522466	1.28194	4.25852	chr1-244973565-244973602	0.138417	FALSE	FALSE
chr1-3620638-3620919	1	0.183578	1.20151	0.0945915	-0.00181773	0.368974	0.998184	1.44625	0	1.94075	0.0522889	1.28159	4.25735	chr1-3620638-3620919	0.138447	FALSE	FALSE
chr1-153581494-153581793	1	0.239964	1.2712	0.123853	-0.00278232	0.482711	0.997222	1.62046	0	1.9375	0.0526844	1.27832	4.24648	chr1-153581494-153581793	0.13928	FALSE	FALSE
chr1-119550983-119551319	1	-0.136139	0.872722	0.070463	-0.274244	0.00196641	0.760147	1.00197	0	-1.93206	0.0533525	-1.27285	4.2283	chr1-119550983-119551319	0.140173	FALSE	FALSE
chr1-3401607-3401748	1	0.198379	1.21942	0.102699	-0.00290734	0.399665	0.997097	1.49133	0	1.93165	0.0534021	1.27244	4.22696	chr1-3401607-3401748	0.14022	FALSE	FALSE
chr1-3615390-3615762	1	0.194741	1.215	0.101468	-0.00413234	0.393615	0.995876	1.48233	0	1.91924	0.0549542	1.26	4.18563	chr1-3615390-3615762	0.143294	FALSE	FALSE
chr1-237947246-237947620	1	0.189692	1.20888	0.0993244	-0.00498	0.384365	0.995032	1.46868	0	1.90983	0.0561557	1.25061	4.15442	chr1-237947246-237947620	0.144922	FALSE	FALSE
chr1-203145364-203145656	1	0.187549	1.20629	0.0983457	-0.0052048	0.380303	0.994809	1.46273	0	1.90704	0.0565153	1.24783	4.14521	chr1-203145364-203145656	0.145208	FALSE	FALSE
chr1-36042986-36043633	1	-0.148136	0.862314	0.077673	-0.300372	0.00410012	0.740542	1.00411	0	-1.90718	0.0564977	-1.24797	4.14567	chr1-36042986-36043633	0.145208	FALSE	FALSE
chr1-179557513-179558114	1	0.265866	1.30456	0.139572	-0.00768976	0.539422	0.99234	1.71502	0	1.90487	0.0567971	1.24567	4.13804	chr1-179557513-179558114	0.145594	FALSE	FALSE
chr1-228653055-228653136	1	0.169714	1.18497	0.0906029	-0.00786415	0.347293	0.992167	1.41523	0	1.87317	0.0610455	1.21435	4.03397	chr1-228653055-228653136	0.153115	FALSE	FALSE
chr1-78511140-78511979	1	-0.188397	0.828286	0.101021	-0.386395	0.00960066	0.679502	1.00965	0	-1.86493	0.0621915	-1.20627	4.00714	chr1-78511140-78511979	0.154588	FALSE	FALSE
chr1-52195188-52195686	1	-0.180162	0.835135	0.0967701	-0.369828	0.00950354	0.690853	1.00955	0	-1.86176	0.0626374	-1.20317	3.99683	chr1-52195188-52195686	0.155435	FALSE	FALSE
chr1-2949633-2949673	1	0.134303	1.14374	0.0734276	-0.0096122	0.278219	0.990434	1.32078	0	1.82906	0.0673911	1.1714	3.8913	chr1-2949633-2949673	0.163873	FALSE	FALSE
chr1-7120893-7121245	1	0.182641	1.20038	0.100315	-0.0139728	0.379255	0.986124	1.4612	0	1.82067	0.0686563	1.16332	3.86446	chr1-7120893-7121245	0.1661	FALSE	FALSE
chr1-2040968-2041228	1	0.188098	1.20695	0.103807	-0.0153601	0.391555	0.984757	1.47928	0	1.812	0.0699869	1.15498	3.83677	chr1-2040968-2041228	0.168387	FALSE	FALSE
chr1-44031177-44032202	1	-0.136832	0.872117	0.0758917	-0.285577	0.0119132	0.751581	1.01198	0	-1.80299	0.0713902	-1.14636	3.80813	chr1-44031177-44032202	0.170374	FALSE	FALSE
chr1-1052886-1053027	1	0.188008	1.20684	0.104346	-0.0165069	0.392523	0.983629	1.48071	0	1.80177	0.0715815	1.1452	3.80427	chr1-1052886-1053027	0.17053	FALSE	FALSE
chr1-29585853-29586660	1	-0.156252	0.855344	0.0874741	-0.327698	0.0151945	0.720581	1.01531	0	-1.78626	0.0740569	-1.13043	3.75522	chr1-29585853-29586660	0.174383	FALSE	FALSE
chr1-1998863-1999183	1	0.18695	1.20557	0.105165	-0.0191689	0.393069	0.981014	1.48152	0	1.77769	0.0754551	1.12231	3.72824	chr1-1998863-1999183	0.176274	FALSE	FALSE
chr1-204948582-204948629	1	0.164662	1.17899	0.0926895	-0.0170059	0.34633	0.983138	1.41387	0	1.77649	0.0756518	1.12118	3.72448	chr1-204948582-204948629	0.176378	FALSE	FALSE
chr1-2839763-2840308	1	0.182292	1.19997	0.102692	-0.0189803	0.383565	0.981199	1.46751	0	1.77514	0.0758753	1.1199	3.72023	chr1-2839763-2840308	0.17679	FALSE	FALSE
chr1-67600172-67600835	1	-0.197141	0.821075	0.11169	-0.416049	0.0217669	0.659648	1.02201	0	-1.76508	0.0775508	-1.11041	3.68871	chr1-67600172-67600835	0.179148	FALSE	FALSE
chr1-167090618-167091161	1	-0.189973	0.826982	0.108583	-0.402792	0.0228465	0.668451	1.02311	0	-1.74956	0.0801945	-1.09586	3.64035	chr1-167090618-167091161	0.183663	FALSE	FALSE
chr1-1946008-1946325	1	0.179539	1.19667	0.10288	-0.0221012	0.38118	0.978141	1.46401	0	1.74514	0.0809608	1.09173	3.62663	chr1-1946008-1946325	0.18494	FALSE	FALSE
chr1-6268709-6268858	1	-0.162915	0.849663	0.0937899	-0.34674	0.0209097	0.706989	1.02113	0	-1.73702	0.0823833	-1.08416	3.6015	chr1-6268709-6268858	0.187319	FALSE	FALSE
chr1-2104223-2105154	1	0.181079	1.19851	0.105543	-0.0257813	0.387939	0.974548	1.47394	0	1.71569	0.0862186	1.0644	3.53586	chr1-2104223-2105154	0.193457	FALSE	FALSE
chr1-16494002-16494499	1	-0.156209	0.855381	0.0910703	-0.334703	0.0222859	0.715551	1.02254	0	-1.71525	0.0862988	-1.064	3.53452	chr1-16494002-16494499	0.193493	FALSE	FALSE
chr1-64058523-64058614	1	0.173143	1.18904	0.101015	-0.0248431	0.37113	0.975463	1.44937	0	1.71403	0.0865232	1.06287	3.53077	chr1-64058523-64058614	0.193783	FALSE	FALSE
chr1-221054201-221055097	1	-0.142122	0.867516	0.0833777	-0.305539	0.0212957	0.736726	1.02152	0	-1.70455	0.0882781	-1.05415	3.5018	chr1-221054201-221055097	0.197079	FALSE	FALSE
chr1-35220224-35220531	1	0.192446	1.21221	0.113081	-0.0291884	0.41408	0.971233	1.51298	0	1.70184	0.0887846	1.05166	3.49355	chr1-35220224-35220531	0.197705	FALSE	FALSE
chr1-55504848-55505148	1	0.189027	1.20807	0.111059	-0.0286445	0.406699	0.971762	1.50185	0	1.70204	0.0887474	1.05184	3.49415	chr1-55504848-55505148	0.197705	FALSE	FALSE
chr1-205818668-205819609	1	0.122126	1.1299	0.0726923	-0.0203484	0.2646	0.979857	1.30291	0	1.68004	0.0929498	1.03175	3.42741	chr1-205818668-205819609	0.205027	FALSE	FALSE
chr1-152086692-152087315	1	0.188244	1.20713	0.113438	-0.0340904	0.410579	0.966484	1.50769	0	1.65944	0.0970263	1.01311	3.36548	chr1-152086692-152087315	0.211333	FALSE	FALSE
chr1-151103642-151104750	1	-0.136593	0.872325	0.0825806	-0.298448	0.025262	0.741969	1.02558	0	-1.65406	0.0981159	-1.00826	3.34937	chr1-151103642-151104750	0.213093	FALSE	FALSE
chr1-3417081-3417275	1	0.139225	1.14938	0.0844214	-0.0262381	0.304688	0.974103	1.3562	0	1.64916	0.0991139	1.00387	3.33477	chr1-3417081-3417275	0.213933	FALSE	FALSE
chr1-26527870-26527928	1	0.154024	1.16652	0.0936719	-0.0295692	0.337618	0.970864	1.4016	0	1.6443	0.100115	0.9995	3.32027	chr1-26527870-26527928	0.215046	FALSE	FALSE
chr1-2928403-2928616	1	0.182338	1.20002	0.111491	-0.036181	0.400857	0.964466	1.4931	0	1.63545	0.101956	0.991589	3.29399	chr1-2928403-2928616	0.218258	FALSE	FALSE
chr1-25255838-25257191	1	-0.0938811	0.910391	0.0574727	-0.206526	0.0187633	0.813406	1.01894	0	-1.63349	0.102366	-0.989845	3.28819	chr1-25255838-25257191	0.218713	FALSE	FALSE
chr1-2139175-2139327	1	0.183474	1.20138	0.113116	-0.0382296	0.405178	0.962492	1.49957	0	1.622	0.104804	0.979622	3.25423	chr1-2139175-2139327	0.22274	FALSE	FALSE
chr1-3182933-3183072	1	0.15626	1.16913	0.0967358	-0.0333391	0.345858	0.967211	1.4132	0	1.61532	0.106241	0.973709	3.23459	chr1-3182933-3183072	0.22536	FALSE	FALSE
chr1-101705237-101705539	1	-0.165932	0.847104	0.102822	-0.367459	0.0355954	0.692492	1.03624	0	-1.61378	0.106576	-0.972343	3.23005	chr1-101705237-101705539	0.225638	FALSE	FALSE
chr1-19615358-19615702	1	-0.141134	0.868373	0.0879103	-0.313435	0.0311669	0.730932	1.03166	0	-1.60543	0.108398	-0.964977	3.20558	chr1-19615358-19615702	0.228841	FALSE	FALSE
chr1-164290179-164290545	1	-0.149521	0.861121	0.093391	-0.332564	0.0335225	0.717083	1.03409	0	-1.60102	0.109373	-0.961089	3.19267	chr1-164290179-164290545	0.23035	FALSE	FALSE
chr1-10802038-10802080	1	0.145287	1.15637	0.0908879	-0.03285	0.323424	0.967684	1.38185	0	1.59853	0.109925	0.958903	3.18541	chr1-10802038-10802080	0.230911	FALSE	FALSE
chr1-158390649-158391119	1	0.161125	1.17483	0.101527	-0.0378652	0.360115	0.962843	1.43349	0	1.58701	0.112511	0.948806	3.15187	chr1-158390649-158391119	0.234835	FALSE	FALSE
chr1-2002884-2004346	1	0.175093	1.19136	0.112057	-0.0445346	0.394721	0.956442	1.48397	0	1.56254	0.118162	0.927523	3.08117	chr1-2002884-2004346	0.24353	FALSE	FALSE
chr1-147233738-147233887	1	0.141986	1.15256	0.0911562	-0.0366771	0.320649	0.963987	1.37802	0	1.55761	0.119326	0.923266	3.06702	chr1-147233738-147233887	0.244921	FALSE	FALSE
chr1-34175169-34175343	1	0.137882	1.14784	0.0887128	-0.0359921	0.311756	0.964648	1.36582	0	1.55425	0.120125	0.920366	3.05739	chr1-34175169-34175343	0.245519	FALSE	FALSE
chr1-91182534-91183051	1	0.181972	1.19958	0.117813	-0.0489362	0.41288	0.952242	1.51116	0	1.54459	0.122445	0.912058	3.02979	chr1-91182534-91183051	0.248882	FALSE	FALSE
chr1-2063799-2064046	1	0.170318	1.18568	0.110651	-0.0465542	0.38719	0.954513	1.47284	0	1.53923	0.123747	0.907465	3.01453	chr1-2063799-2064046	0.250722	FALSE	FALSE
chr1-170635960-170636363	1	0.101328	1.10664	0.0670127	-0.0300148	0.23267	0.970431	1.26197	0	1.51207	0.130517	0.884334	2.93769	chr1-170635960-170636363	0.260878	FALSE	FALSE
chr1-238024463-238024484	1	0.139089	1.14923	0.0921579	-0.0415368	0.319715	0.959314	1.37674	0	1.50925	0.131235	0.881951	2.92978	chr1-238024463-238024484	0.262173	FALSE	FALSE
chr1-1986139-1986275	1	0.148965	1.16063	0.0990282	-0.0451263	0.343057	0.955877	1.40925	0	1.50427	0.132511	0.877747	2.91581	chr1-1986139-1986275	0.264127	FALSE	FALSE
chr1-47695138-47695475	1	0.136481	1.14623	0.0916057	-0.0430632	0.316025	0.957851	1.37166	0	1.48987	0.136258	0.865638	2.87559	chr1-47695138-47695475	0.269009	FALSE	FALSE
chr1-3142925-3143018	1	-0.138007	0.871092	0.0926539	-0.319606	0.0435912	0.726436	1.04456	0	-1.48949	0.136358	-0.865319	2.87453	chr1-3142925-3143018	0.269009	FALSE	FALSE
chr1-245534821-245534931	1	-0.133828	0.87474	0.0900505	-0.310324	0.0426677	0.73321	1.04359	0	-1.48614	0.137241	-0.862516	2.86522	chr1-245534821-245534931	0.270029	FALSE	FALSE
chr1-31158026-31158299	1	0.102606	1.10805	0.0697907	-0.0341815	0.239393	0.966396	1.27048	0	1.47019	0.14151	0.849214	2.82103	chr1-31158026-31158299	0.276097	FALSE	FALSE
chr1-147231524-147231862	1	0.125271	1.13346	0.0858578	-0.0430069	0.29355	0.957905	1.34118	0	1.45906	0.14455	0.839982	2.79036	chr1-147231524-147231862	0.279931	FALSE	FALSE
chr1-156215507-156215727	1	0.11379	1.12052	0.0781944	-0.0394681	0.267048	0.961301	1.3061	0	1.45522	0.145608	0.836814	2.77984	chr1-156215507-156215727	0.281365	FALSE	FALSE
chr1-55445834-55445880	1	0.162726	1.17671	0.111898	-0.0565902	0.382043	0.944981	1.46527	0	1.45423	0.145881	0.836	2.77713	chr1-55445834-55445880	0.281524	FALSE	FALSE
chr1-111813509-111813852	1	-0.154931	0.856474	0.107333	-0.3653	0.0554383	0.693988	1.057	0	-1.44346	0.148892	-0.82713	2.74767	chr1-111813509-111813852	0.285591	FALSE	FALSE
chr1-201619295-201619787	1	-0.153909	0.85735	0.107152	-0.363923	0.0561051	0.694945	1.05771	0	-1.43636	0.1509	-0.821311	2.72834	chr1-201619295-201619787	0.287697	FALSE	FALSE
chr1-50880864-50881502	1	0.116452	1.1235	0.0813545	-0.0430003	0.275904	0.957911	1.31772	0	1.43141	0.152313	0.817263	2.71489	chr1-50880864-50881502	0.289395	FALSE	FALSE
chr1-66456912-66457146	1	-0.118662	0.888108	0.0830253	-0.281388	0.0440649	0.754735	1.04505	0	-1.42922	0.15294	-0.815479	2.70896	chr1-66456912-66457146	0.290088	FALSE	FALSE
chr1-41250062-41250117	1	-0.109021	0.896712	0.077931	-0.261763	0.0437212	0.769694	1.04469	0	-1.39894	0.161831	-0.790938	2.62744	chr1-41250062-41250117	0.303313	FALSE	FALSE
chr1-230513277-230513566	1	0.164493	1.1788	0.117874	-0.0665367	0.395522	0.935629	1.48516	0	1.39549	0.162867	0.788166	2.61823	chr1-230513277-230513566	0.304482	FALSE	FALSE
chr1-156357839-156358612	1	0.114355	1.12115	0.0822645	-0.0468802	0.275591	0.954202	1.31731	0	1.39009	0.164501	0.783832	2.60383	chr1-156357839-156358612	0.306467	FALSE	FALSE
chr1-48449748-48450218	1	0.162807	1.17681	0.117272	-0.0670427	0.392656	0.935155	1.48091	0	1.38828	0.165052	0.78238	2.59901	chr1-48449748-48450218	0.307268	FALSE	FALSE
chr1-151810485-151812710	1	-0.135383	0.873382	0.0977418	-0.326953	0.0561879	0.721118	1.0578	0	-1.3851	0.166021	-0.779838	2.59056	chr1-151810485-151812710	0.308553	FALSE	FALSE
chr1-240986512-240986898	1	0.135369	1.14496	0.0989601	-0.0585889	0.329327	0.943094	1.39003	0	1.36792	0.171338	0.766147	2.54508	chr1-240986512-240986898	0.31631	FALSE	FALSE
chr1-61649907-61649973	1	0.118765	1.12611	0.0870718	-0.0518928	0.289422	0.949431	1.33566	0	1.36399	0.172572	0.76303	2.53473	chr1-61649907-61649973	0.317793	FALSE	FALSE
chr1-62660281-62660861	1	0.148235	1.15979	0.108738	-0.0648869	0.361357	0.937173	1.43528	0	1.36324	0.172808	0.762435	2.53275	chr1-62660281-62660861	0.318097	FALSE	FALSE
chr1-3055699-3055958	1	-0.112925	0.893217	0.0831737	-0.275943	0.0500921	0.758856	1.05137	0	-1.35771	0.174557	-0.758063	2.51823	chr1-3055699-3055958	0.320782	FALSE	FALSE
chr1-34328907-34330389	1	0.117929	1.12516	0.0876782	-0.0539169	0.289775	0.947511	1.33613	0	1.34502	0.178618	0.748075	2.48505	chr1-34328907-34330389	0.326213	FALSE	FALSE
chr1-203156374-203156764	1	0.143078	1.15382	0.10711	-0.0668536	0.353009	0.935332	1.42334	0	1.3358	0.181613	0.740853	2.46106	chr1-203156374-203156764	0.330593	FALSE	FALSE
chr1-46958628-46958856	1	0.138736	1.14882	0.105302	-0.0676517	0.345124	0.934586	1.41216	0	1.31751	0.187668	0.726609	2.41374	chr1-46958628-46958856	0.338653	FALSE	FALSE
chr1-39981352-39981410	1	0.143784	1.15463	0.110571	-0.0729318	0.360499	0.929664	1.43404	0	1.30037	0.193473	0.713379	2.36979	chr1-39981352-39981410	0.345505	FALSE	FALSE
chr1-16163479-16164122	1	-0.100313	0.904554	0.0772188	-0.251659	0.0510329	0.77751	1.05236	0	-1.29908	0.193917	-0.712383	2.36649	chr1-16163479-16164122	0.34574	FALSE	FALSE
chr1-59280290-59280370	1	-0.10309	0.902045	0.0793482	-0.25861	0.0524293	0.772124	1.05383	0	-1.29921	0.19387	-0.712488	2.36684	chr1-59280290-59280370	0.34574	FALSE	FALSE
chr1-9527173-9527208	1	0.11697	1.12409	0.0900852	-0.0595933	0.293534	0.942148	1.34116	0	1.29844	0.194135	0.711895	2.36486	chr1-9527173-9527208	0.345916	FALSE	FALSE
chr1-50884242-50884544	1	-0.0915137	0.912549	0.0709458	-0.230565	0.0475374	0.794085	1.04869	0	-1.28991	0.197081	-0.705354	2.34314	chr1-50884242-50884544	0.349828	FALSE	FALSE
chr1-3532983-3533028	1	0.10699	1.11292	0.0865764	-0.0626971	0.276676	0.939228	1.31874	0	1.23578	0.21654	0.664463	2.2073	chr1-3532983-3533028	0.373149	FALSE	FALSE
chr1-3105151-3105326	1	0.0992788	1.10437	0.0806846	-0.05886	0.257418	0.942839	1.29359	0	1.23046	0.218526	0.660496	2.19412	chr1-3105151-3105326	0.375404	FALSE	FALSE
chr1-3600735-3600879	1	0.0796434	1.0829	0.0651547	-0.0480574	0.207344	0.953079	1.23041	0	1.22237	0.221566	0.654497	2.17419	chr1-3600735-3600879	0.379154	FALSE	FALSE
chr1-47909931-47911508	1	0.119218	1.12662	0.0978985	-0.0726592	0.311096	0.929918	1.36492	0	1.21778	0.223309	0.651093	2.16289	chr1-47909931-47911508	0.380813	FALSE	FALSE
chr1-91300215-91300559	1	0.126627	1.13499	0.104079	-0.0773642	0.330617	0.925553	1.39183	0	1.21664	0.223741	0.650255	2.1601	chr1-91300215-91300559	0.381364	FALSE	FALSE
chr1-41119931-41119988	1	0.127331	1.13579	0.106589	-0.081579	0.336241	0.92166	1.39968	0	1.1946	0.232243	0.634058	2.10629	chr1-41119931-41119988	0.391374	FALSE	FALSE
chr1-209979111-209979779	1	-0.108062	0.897572	0.0905662	-0.285568	0.069445	0.751587	1.07191	0	-1.19318	0.2328	-0.633017	2.10284	chr1-209979111-209979779	0.392163	FALSE	FALSE
chr1-1098900-1099166	1	-0.11992	0.886992	0.101402	-0.318665	0.0788252	0.727119	1.08202	0	-1.18261	0.236963	-0.62532	2.07727	chr1-1098900-1099166	0.39706	FALSE	FALSE
chr1-102312608-102312671	1	0.1033	1.10882	0.0875996	-0.0683916	0.274993	0.933895	1.31652	0	1.17923	0.238305	0.622867	2.06912	chr1-102312608-102312671	0.398857	FALSE	FALSE
chr1-2996650-2997742	1	0.0974686	1.10238	0.082683	-0.064587	0.259524	0.937455	1.29631	0	1.17882	0.238469	0.622569	2.06813	chr1-2996650-2997742	0.398932	FALSE	FALSE
chr1-3032799-3032965	1	0.100293	1.10549	0.0851061	-0.0665123	0.267098	0.935651	1.30617	0	1.17844	0.23862	0.622292	2.06721	chr1-3032799-3032965	0.398932	FALSE	FALSE
chr1-91191723-91192466	1	0.112858	1.11947	0.09617	-0.0756312	0.301348	0.927158	1.35168	0	1.17353	0.240583	0.618735	2.05539	chr1-91191723-91192466	0.401002	FALSE	FALSE
chr1-243645911-243646787	1	-0.0980053	0.906644	0.0848081	-0.264226	0.0682156	0.7678	1.0706	0	-1.15561	0.24784	-0.605829	2.01252	chr1-243645911-243646787	0.410035	FALSE	FALSE
chr1-212820166-212820194	1	0.0952478	1.09993	0.0825302	-0.0665085	0.257004	0.935655	1.29305	0	1.1541	0.248461	0.604742	2.00891	chr1-212820166-212820194	0.410731	FALSE	FALSE
chr1-3331080-3331137	1	0.0769005	1.07993	0.066912	-0.0542445	0.208046	0.9472	1.23127	0	1.14928	0.250441	0.601295	1.99746	chr1-3331080-3331137	0.412746	FALSE	FALSE
chr1-66458687-66458803	1	0.0957134	1.10044	0.0845987	-0.0700971	0.261524	0.932303	1.29891	0	1.13138	0.257895	0.588558	1.95515	chr1-66458687-66458803	0.422427	FALSE	FALSE
chr1-3166599-3166712	1	-0.0991977	0.905564	0.087761	-0.271206	0.0728108	0.762459	1.07553	0	-1.13032	0.258343	-0.587803	1.95264	chr1-3166599-3166712	0.422492	FALSE	FALSE
chr1-38757741-38757902	1	0.114637	1.12147	0.101761	-0.0848104	0.314084	0.918686	1.369	0	1.12653	0.25994	0.585127	1.94375	chr1-38757741-38757902	0.424476	FALSE	FALSE
chr1-201617042-201618284	1	-0.0976805	0.906939	0.0869472	-0.268094	0.0727329	0.764836	1.07544	0	-1.12345	0.261248	-0.582947	1.93651	chr1-201617042-201618284	0.425562	FALSE	FALSE
chr1-155035375-155035530	1	0.0936321	1.09816	0.0843018	-0.0715964	0.258861	0.930907	1.29545	0	1.11068	0.266707	0.573965	1.90667	chr1-155035375-155035530	0.431547	FALSE	FALSE
chr1-245524538-245524769	1	0.0907986	1.09505	0.0821469	-0.0702063	0.251803	0.932202	1.28634	0	1.10532	0.269021	0.570214	1.89421	chr1-245524538-245524769	0.433586	FALSE	FALSE
chr1-111822043-111822347	1	-0.113983	0.892273	0.103111	-0.316076	0.08811	0.729004	1.09211	0	-1.10544	0.268967	-0.570301	1.8945	chr1-111822043-111822347	0.433586	FALSE	FALSE
chr1-969042-969257	1	-0.0904866	0.913487	0.0828137	-0.252798	0.0718254	0.776624	1.07447	0	-1.09265	0.274547	-0.561384	1.86488	chr1-969042-969257	0.438621	FALSE	FALSE
chr1-244213358-244213886	1	0.110927	1.11731	0.103108	-0.0911608	0.313015	0.912871	1.36754	0	1.07583	0.282002	0.549748	1.82622	chr1-244213358-244213886	0.445706	FALSE	FALSE
chr1-79471984-79472917	1	0.125761	1.13401	0.117394	-0.104328	0.355849	0.90093	1.42739	0	1.07127	0.284049	0.546606	1.81579	chr1-79471984-79472917	0.447504	FALSE	FALSE
chr1-32741152-32741619	1	0.115018	1.12189	0.107918	-0.0964976	0.326534	0.908012	1.38615	0	1.06579	0.286519	0.542847	1.8033	chr1-32741152-32741619	0.449802	FALSE	FALSE
chr1-228872121-228872246	1	0.0892863	1.09339	0.0842201	-0.0757822	0.254355	0.927018	1.28963	0	1.06015	0.289075	0.53899	1.79048	chr1-228872121-228872246	0.452843	FALSE	FALSE
chr1-165329719-165329957	1	0.101101	1.10639	0.0957947	-0.0866531	0.288855	0.916995	1.3349	0	1.05539	0.291245	0.535741	1.77969	chr1-165329719-165329957	0.455228	FALSE	FALSE
chr1-158688775-158689263	1	0.122551	1.13038	0.116573	-0.105929	0.35103	0.899489	1.42053	0	1.05128	0.293132	0.532937	1.77038	chr1-158688775-158689263	0.457418	FALSE	FALSE
chr1-230249965-230250010	1	0.105118	1.11084	0.100168	-0.0912076	0.301443	0.912828	1.35181	0	1.04942	0.293987	0.531672	1.76618	chr1-230249965-230250010	0.457945	FALSE	FALSE
chr1-1565856-1567257	1	-0.084394	0.919069	0.0805339	-0.242238	0.0734496	0.78487	1.07621	0	-1.04793	0.29467	-0.530664	1.76283	chr1-1565856-1567257	0.458153	FALSE	FALSE
chr1-3099804-3100956	1	0.088355	1.09238	0.0844566	-0.0771769	0.253887	0.925726	1.28903	0	1.04616	0.295488	0.52946	1.75883	chr1-3099804-3100956	0.458603	FALSE	FALSE
chr1-217306590-217306763	1	0.102956	1.10844	0.098457	-0.0900159	0.295929	0.913917	1.34437	0	1.0457	0.2957	0.529148	1.75779	chr1-217306590-217306763	0.458603	FALSE	FALSE
chr1-158549277-158549410	1	0.0928871	1.09734	0.0889099	-0.0813731	0.267147	0.92185	1.30623	0	1.04473	0.296146	0.528494	1.75562	chr1-158549277-158549410	0.459047	FALSE	FALSE
chr1-63791922-63792695	1	0.10668	1.11258	0.103961	-0.0970807	0.31044	0.907483	1.36403	0	1.02615	0.304822	0.515954	1.71396	chr1-63791922-63792695	0.467421	FALSE	FALSE
chr1-41156730-41156791	1	-0.109407	0.896365	0.107809	-0.32071	0.101896	0.725634	1.10727	0	-1.01482	0.310192	-0.508369	1.68877	chr1-41156730-41156791	0.472873	FALSE	FALSE
chr1-11760856-11761078	1	0.0852108	1.08895	0.0842476	-0.0799115	0.250333	0.923198	1.28445	0	1.01143	0.311809	0.506111	1.68126	chr1-11760856-11761078	0.474313	FALSE	FALSE
chr1-36771714-36772749	1	-0.0983707	0.906313	0.0976175	-0.289697	0.0929561	0.74849	1.09741	0	-1.00772	0.313591	-0.503636	1.67304	chr1-36771714-36772749	0.47576	FALSE	FALSE
chr1-118727658-118728226	1	-0.0956273	0.908803	0.0962601	-0.284294	0.093039	0.752546	1.0975	0	-0.993426	0.320502	-0.494169	1.64159	chr1-118727658-118728226	0.4831	FALSE	FALSE
chr1-170637600-170637796	1	0.0546419	1.05616	0.0553356	-0.0538139	0.163098	0.947608	1.17715	0	0.987463	0.323416	0.490239	1.62854	chr1-170637600-170637796	0.486002	FALSE	FALSE
chr1-3663164-3663531	1	-0.0898216	0.914094	0.0913167	-0.268799	0.0891559	0.764297	1.09325	0	-0.983627	0.325299	-0.487717	1.62016	chr1-3663164-3663531	0.488003	FALSE	FALSE
chr1-116370764-116371871	1	-0.0840848	0.919353	0.0858422	-0.252332	0.0841627	0.776986	1.08781	0	-0.979528	0.327319	-0.485029	1.61123	chr1-116370764-116371871	0.489541	FALSE	FALSE
chr1-43751270-43751563	1	0.123754	1.13174	0.126333	-0.123854	0.371362	0.883509	1.44971	0	0.979585	0.327291	0.485066	1.61135	chr1-43751270-43751563	0.489541	FALSE	FALSE
chr1-48687359-48687524	1	0.109465	1.11568	0.111664	-0.109392	0.328321	0.896379	1.38864	0	0.980309	0.326934	0.48554	1.61293	chr1-48687359-48687524	0.489541	FALSE	FALSE
chr1-10675575-10675623	1	0.0904861	1.09471	0.0937412	-0.0932433	0.274215	0.910972	1.3155	0	0.965275	0.334407	0.475725	1.58032	chr1-10675575-10675623	0.497787	FALSE	FALSE
chr1-200007592-200007863	1	0.111344	1.11778	0.116438	-0.116869	0.339558	0.889702	1.40433	0	0.956258	0.338942	0.469874	1.56089	chr1-200007592-200007863	0.501001	FALSE	FALSE
chr1-119521928-119522855	1	-0.0745228	0.928186	0.079496	-0.230332	0.0812866	0.79427	1.08468	0	-0.93744	0.348532	-0.457757	1.52064	chr1-119521928-119522855	0.511759	FALSE	FALSE
chr1-244093755-244093872	1	0.0830953	1.08665	0.0888441	-0.0910361	0.257227	0.912985	1.29334	0	0.935292	0.349638	0.456382	1.51607	chr1-244093755-244093872	0.512612	FALSE	FALSE
chr1-21948793-21949221	1	-0.0598324	0.941922	0.0641147	-0.185495	0.0658302	0.830693	1.06805	0	-0.933207	0.350713	-0.455048	1.51164	chr1-21948793-21949221	0.513187	FALSE	FALSE
chr1-200842756-200843156	1	0.0818455	1.08529	0.0878174	-0.0902734	0.253964	0.913681	1.28913	0	0.931996	0.351338	0.454274	1.50907	chr1-200842756-200843156	0.513664	FALSE	FALSE
chr1-26551782-26552116	1	0.0780703	1.0812	0.083817	-0.0862079	0.242349	0.917403	1.27424	0	0.931438	0.351627	0.453918	1.50788	chr1-26551782-26552116	0.513916	FALSE	FALSE
chr1-110611218-110611465	1	-0.0714387	0.931053	0.0781612	-0.224632	0.0817544	0.79881	1.08519	0	-0.913992	0.360721	-0.442828	1.47104	chr1-110611218-110611465	0.523578	FALSE	FALSE
chr1-228346014-228346347	1	-0.0772561	0.925653	0.0856773	-0.24518	0.0906682	0.782563	1.09491	0	-0.901711	0.36721	-0.435085	1.44532	chr1-228346014-228346347	0.52987	FALSE	FALSE
chr1-217309568-217312060	1	0.0861666	1.08999	0.0963394	-0.102655	0.274988	0.902438	1.31652	0	0.894407	0.371104	0.430504	1.4301	chr1-217309568-217312060	0.534443	FALSE	FALSE
chr1-26233332-26233709	1	-0.0982396	0.906432	0.111456	-0.316689	0.12021	0.728557	1.12773	0	-0.88142	0.37809	-0.422404	1.4032	chr1-26233332-26233709	0.541685	FALSE	FALSE
chr1-47900197-47900630	1	-0.0717611	0.930753	0.0815648	-0.231625	0.088103	0.793243	1.0921	0	-0.879804	0.378965	-0.421401	1.39986	chr1-47900197-47900630	0.542357	FALSE	FALSE
chr1-68517177-68517273	1	-0.0954219	0.908989	0.109126	-0.309305	0.118462	0.733957	1.12576	0	-0.874417	0.381891	-0.418061	1.38877	chr1-68517177-68517273	0.545013	FALSE	FALSE
chr1-155290418-155291345	1	0.069754	1.07224	0.0810122	-0.0890271	0.228535	0.914821	1.25676	0	0.86103	0.389221	0.409803	1.36134	chr1-155290418-155291345	0.55227	FALSE	FALSE
chr1-110254709-110254896	1	0.0715018	1.07412	0.0842749	-0.0936739	0.236678	0.91058	1.26703	0	0.848436	0.396195	0.402091	1.33572	chr1-110254709-110254896	0.559654	FALSE	FALSE
chr1-39547881-39548001	1	-0.0685261	0.933769	0.0808998	-0.227087	0.0900347	0.796852	1.09421	0	-0.847049	0.396968	-0.401245	1.33291	chr1-39547881-39548001	0.560209	FALSE	FALSE
chr1-39025249-39025311	1	-0.0677302	0.934513	0.0799592	-0.224447	0.088987	0.798958	1.09307	0	-0.847059	0.396962	-0.401251	1.33293	chr1-39025249-39025311	0.560209	FALSE	FALSE
chr1-236686564-236686804	1	-0.0708926	0.931562	0.084578	-0.236662	0.0948772	0.789258	1.09952	0	-0.838192	0.401923	-0.395857	1.31501	chr1-236686564-236686804	0.564682	FALSE	FALSE
chr1-3343557-3343694	1	0.0816675	1.08509	0.0979894	-0.110388	0.273723	0.895486	1.31485	0	0.833432	0.404601	0.392973	1.30543	chr1-3343557-3343694	0.567365	FALSE	FALSE
chr1-157164556-157164796	1	0.0696211	1.0721	0.0839831	-0.0949828	0.234225	0.909389	1.26393	0	0.82899	0.40711	0.390288	1.29651	chr1-157164556-157164796	0.56962	FALSE	FALSE
chr1-63790044-63790202	1	0.0549739	1.05651	0.0664348	-0.0752359	0.185184	0.927525	1.20344	0	0.827486	0.407962	0.389381	1.2935	chr1-63790044-63790202	0.57027	FALSE	FALSE
chr1-3160739-3160911	1	-0.0558995	0.945634	0.0696348	-0.192381	0.0805821	0.824992	1.08392	0	-0.802753	0.422117	-0.374567	1.24428	chr1-3160739-3160911	0.584521	FALSE	FALSE
chr1-6309300-6310075	1	-0.0469472	0.954138	0.0586491	-0.161897	0.0680029	0.850529	1.07037	0	-0.800475	0.423435	-0.373213	1.23979	chr1-6309300-6310075	0.585571	FALSE	FALSE
chr1-6558085-6558113	1	-0.0710179	0.931445	0.0895631	-0.246558	0.104523	0.781486	1.11018	0	-0.792937	0.427815	-0.368744	1.22494	chr1-6558085-6558113	0.58946	FALSE	FALSE
chr1-156814901-156815274	1	-0.0673757	0.934844	0.0850286	-0.234029	0.0992773	0.791339	1.10437	0	-0.792389	0.428134	-0.36842	1.22387	chr1-156814901-156815274	0.589483	FALSE	FALSE
chr1-3354412-3354467	1	0.0682422	1.07062	0.0864238	-0.101145	0.23763	0.903802	1.26824	0	0.789623	0.429748	0.366786	1.21844	chr1-3354412-3354467	0.591021	FALSE	FALSE
chr1-204966338-204966512	1	0.0679797	1.07034	0.086527	-0.10161	0.23757	0.903382	1.26816	0	0.785647	0.432075	0.364441	1.21065	chr1-204966338-204966512	0.592634	FALSE	FALSE
chr1-3120245-3120516	1	-0.0795173	0.923562	0.101987	-0.279409	0.120374	0.756231	1.12792	0	-0.779679	0.43558	-0.360932	1.19899	chr1-3120245-3120516	0.595618	FALSE	FALSE
chr1-3057810-3058521	1	-0.0726585	0.929918	0.0934153	-0.255749	0.110432	0.774336	1.11676	0	-0.7778	0.436687	-0.35983	1.19533	chr1-3057810-3058521	0.59667	FALSE	FALSE
chr1-6105939-6106539	1	0.0725051	1.0752	0.0939421	-0.111618	0.256628	0.894386	1.29256	0	0.771807	0.440229	0.356321	1.18367	chr1-6105939-6106539	0.599475	FALSE	FALSE
chr1-197887649-197889163	1	0.0789989	1.0822	0.103171	-0.123212	0.28121	0.884076	1.32473	0	0.765709	0.44385	0.352764	1.17186	chr1-197887649-197889163	0.602299	FALSE	FALSE
chr1-27709575-27710030	1	-0.0958851	0.908568	0.125232	-0.341336	0.149566	0.71082	1.16133	0	-0.765657	0.44388	-0.352734	1.17176	chr1-27709575-27710030	0.602299	FALSE	FALSE
chr1-75593476-75593865	1	0.0731993	1.07594	0.097044	-0.117003	0.263402	0.889582	1.30135	0	0.75429	0.450675	0.346137	1.14984	chr1-75593476-75593865	0.608274	FALSE	FALSE
chr1-111832109-111832593	1	-0.0705798	0.931853	0.0951062	-0.256985	0.115825	0.77338	1.1228	0	-0.742115	0.458018	-0.339118	1.12653	chr1-111832109-111832593	0.614251	FALSE	FALSE
chr1-182921660-182921857	1	0.0665846	1.06885	0.090059	-0.109928	0.243097	0.895899	1.27519	0	0.739344	0.459698	0.337528	1.12124	chr1-182921660-182921857	0.615933	FALSE	FALSE
chr1-208083913-208084099	1	0.081735	1.08517	0.112862	-0.13947	0.30294	0.869819	1.35383	0	0.724204	0.46894	0.328882	1.09252	chr1-208083913-208084099	0.624839	FALSE	FALSE
chr1-200009830-200010283	1	-0.0640402	0.937967	0.088517	-0.23753	0.10945	0.788573	1.11566	0	-0.723479	0.469386	-0.32847	1.09115	chr1-200009830-200010283	0.625141	FALSE	FALSE
chr1-2984218-2984869	1	-0.0855591	0.917999	0.118828	-0.318457	0.147339	0.72727	1.15875	0	-0.720026	0.471509	-0.32651	1.08464	chr1-2984218-2984869	0.626594	FALSE	FALSE
chr1-59042065-59042275	1	0.0598128	1.06164	0.084113	-0.105046	0.224671	0.900283	1.25191	0	0.711101	0.477022	0.321462	1.06787	chr1-59042065-59042275	0.632012	FALSE	FALSE
chr1-14027378-14027581	1	-0.0663436	0.935809	0.0945695	-0.251696	0.119009	0.777481	1.12638	0	-0.701532	0.482971	-0.316079	1.04999	chr1-14027378-14027581	0.636343	FALSE	FALSE
chr1-2980163-2980546	1	-0.0763933	0.926452	0.109046	-0.29012	0.137334	0.748174	1.14721	0	-0.700558	0.483579	-0.315533	1.04818	chr1-2980163-2980546	0.636765	FALSE	FALSE
chr1-248020436-248020812	1	-0.0477995	0.953325	0.0685168	-0.18209	0.0864909	0.833526	1.09034	0	-0.697632	0.485408	-0.313893	1.04273	chr1-248020436-248020812	0.638983	FALSE	FALSE
chr1-119910574-119910670	1	0.0647375	1.06688	0.0938384	-0.119182	0.248657	0.887646	1.2823	0	0.689883	0.490268	0.309567	1.02836	chr1-119910574-119910670	0.643276	FALSE	FALSE
chr1-19052179-19052235	1	0.0555295	1.0571	0.0815254	-0.104257	0.215316	0.900993	1.24025	0	0.681131	0.495789	0.304704	1.0122	chr1-19052179-19052235	0.647832	FALSE	FALSE
chr1-3277525-3277623	1	0.0404595	1.04129	0.0624454	-0.0819313	0.16285	0.921335	1.17686	0	0.647917	0.517038	0.286477	0.951657	chr1-3277525-3277623	0.666161	FALSE	FALSE
chr1-242161780-242161881	1	0.0499356	1.0512	0.077192	-0.101358	0.201229	0.90361	1.2229	0	0.646902	0.517695	0.285926	0.949825	chr1-242161780-242161881	0.666425	FALSE	FALSE
chr1-170638807-170639289	1	0.0377698	1.03849	0.0593661	-0.0785856	0.154125	0.924423	1.16664	0	0.636219	0.524634	0.280144	0.930617	chr1-170638807-170639289	0.672324	FALSE	FALSE
chr1-150255137-150255503	1	-0.0536071	0.947804	0.0846058	-0.219431	0.112217	0.802975	1.11876	0	-0.63361	0.526336	-0.278737	0.925945	chr1-150255137-150255503	0.673188	FALSE	FALSE
chr1-47915553-47915951	1	0.0581324	1.05986	0.0929303	-0.124008	0.240272	0.883373	1.2716	0	0.625549	0.531611	0.274406	0.911557	chr1-47915553-47915951	0.677351	FALSE	FALSE
chr1-3123338-3123695	1	0.0617214	1.06367	0.0988983	-0.132116	0.255558	0.87624	1.29118	0	0.624089	0.532569	0.273624	0.90896	chr1-3123338-3123695	0.67808	FALSE	FALSE
chr1-46951291-46951589	1	0.0432376	1.04419	0.0694367	-0.0928558	0.179331	0.911325	1.19642	0	0.622691	0.533487	0.272876	0.906474	chr1-46951291-46951589	0.678859	FALSE	FALSE
chr1-150947832-150948030	1	-0.050652	0.950609	0.081795	-0.210967	0.109663	0.809801	1.1159	0	-0.619256	0.535748	-0.27104	0.900374	chr1-150947832-150948030	0.680756	FALSE	FALSE
chr1-90100012-90100070	1	0.0512397	1.05258	0.0851482	-0.115648	0.218127	0.890789	1.24375	0	0.601771	0.547326	0.261754	0.869527	chr1-90100012-90100070	0.690711	FALSE	FALSE
chr1-207992469-207992548	1	0.0636905	1.06576	0.107165	-0.14635	0.273731	0.863856	1.31486	0	0.59432	0.552298	0.257826	0.856481	chr1-207992469-207992548	0.695004	FALSE	FALSE
chr1-91301204-91301962	1	-0.0447983	0.95619	0.0766295	-0.194989	0.105393	0.822843	1.11115	0	-0.584609	0.558811	-0.252735	0.839569	chr1-91301204-91301962	0.70061	FALSE	FALSE
chr1-3114820-3115545	1	0.0497474	1.05101	0.0853871	-0.117608	0.217103	0.889044	1.24247	0	0.582611	0.560155	0.251691	0.836101	chr1-3114820-3115545	0.701759	FALSE	FALSE
chr1-224363449-224363575	1	0.0429985	1.04394	0.0747044	-0.103419	0.189416	0.901749	1.20854	0	0.575582	0.564897	0.24803	0.823939	chr1-224363449-224363575	0.705419	FALSE	FALSE
chr1-36787145-36787932	1	0.0526535	1.05406	0.0924521	-0.128549	0.233856	0.87937	1.26346	0	0.569522	0.569002	0.244886	0.813495	chr1-36787145-36787932	0.708571	FALSE	FALSE
chr1-27677072-27677240	1	0.0465379	1.04764	0.085148	-0.120349	0.213425	0.886611	1.23791	0	0.546553	0.584686	0.233077	0.774266	chr1-27677072-27677240	0.723624	FALSE	FALSE
chr1-145525080-145525223	1	-0.0520106	0.949319	0.0953096	-0.238814	0.134793	0.787561	1.1443	0	-0.545702	0.585271	-0.232643	0.772823	chr1-145525080-145525223	0.723944	FALSE	FALSE
chr1-146649842-146649851	1	-0.0361233	0.964521	0.0667144	-0.166881	0.0946344	0.8463	1.09926	0	-0.541463	0.588189	-0.230483	0.765649	chr1-146649842-146649851	0.726388	FALSE	FALSE
chr1-3308286-3308549	1	-0.0498224	0.951398	0.0920532	-0.230243	0.130599	0.79434	1.13951	0	-0.541234	0.588346	-0.230367	0.765263	chr1-3308286-3308549	0.726388	FALSE	FALSE
chr1-3303887-3304131	1	-0.0501378	0.951098	0.0929206	-0.232259	0.131983	0.792741	1.14109	0	-0.539576	0.589489	-0.229524	0.762463	chr1-3303887-3304131	0.727535	FALSE	FALSE
chr1-165326269-165326345	1	-0.0549153	0.946565	0.102124	-0.255074	0.145244	0.774859	1.15632	0	-0.537732	0.590762	-0.228588	0.759352	chr1-165326269-165326345	0.728738	FALSE	FALSE
chr1-228291486-228291705	1	0.0399536	1.04076	0.0760344	-0.109071	0.188978	0.896667	1.20801	0	0.525467	0.599258	0.222386	0.73875	chr1-228291486-228291705	0.736039	FALSE	FALSE
chr1-233763901-233763964	1	-0.0432942	0.95763	0.0835779	-0.207104	0.120516	0.812935	1.12808	0	-0.51801	0.604451	-0.218639	0.726302	chr1-233763901-233763964	0.740062	FALSE	FALSE
chr1-184005063-184005534	1	-0.0504922	0.950761	0.0992383	-0.244996	0.144011	0.782708	1.1549	0	-0.508797	0.610894	-0.214034	0.711005	chr1-184005063-184005534	0.745022	FALSE	FALSE
chr1-63784864-63786271	1	0.0515614	1.05291	0.101641	-0.14765	0.250773	0.862733	1.28502	0	0.507292	0.61195	0.213284	0.708514	chr1-63784864-63786271	0.745899	FALSE	FALSE
chr1-95698827-95699097	1	-0.0511913	0.950097	0.101628	-0.250378	0.147995	0.778507	1.15951	0	-0.503714	0.614462	-0.211505	0.702604	chr1-95698827-95699097	0.747314	FALSE	FALSE
chr1-59043070-59043370	1	0.057924	1.05963	0.115335	-0.168129	0.283976	0.845245	1.3284	0	0.502224	0.61551	0.210765	0.700145	chr1-59043070-59043370	0.747922	FALSE	FALSE
chr1-3028230-3029070	1	0.041173	1.04203	0.082489	-0.120503	0.202849	0.886475	1.22489	0	0.499133	0.617686	0.209233	0.695055	chr1-3028230-3029070	0.749819	FALSE	FALSE
chr1-2022951-2023258	1	0.045545	1.0466	0.0919592	-0.134692	0.225782	0.873985	1.2533	0	0.495274	0.620407	0.207323	0.688713	chr1-2022951-2023258	0.752099	FALSE	FALSE
chr1-7308091-7308366	1	-0.0519421	0.949384	0.104901	-0.257545	0.153661	0.772947	1.1661	0	-0.495151	0.620493	-0.207263	0.688512	chr1-7308091-7308366	0.752099	FALSE	FALSE
chr1-170630070-170630734	1	-0.0322033	0.96831	0.0670862	-0.16369	0.0992833	0.849005	1.10438	0	-0.480028	0.631207	-0.199828	0.663814	chr1-170630070-170630734	0.760826	FALSE	FALSE
chr1-54204112-54204252	1	0.0378107	1.03853	0.0788156	-0.116665	0.192286	0.889883	1.21202	0	0.479736	0.631415	0.199685	0.663339	chr1-54204112-54204252	0.760826	FALSE	FALSE
chr1-215255110-215255572	1	-0.0381573	0.962562	0.0799561	-0.194868	0.118554	0.822943	1.12587	0	-0.477228	0.6332	-0.198459	0.659267	chr1-215255110-215255572	0.762354	FALSE	FALSE
chr1-3351390-3351615	1	0.0436742	1.04464	0.0929488	-0.138502	0.225851	0.870661	1.25339	0	0.469874	0.638445	0.194876	0.647365	chr1-3351390-3351615	0.766169	FALSE	FALSE
chr1-90023237-90023713	1	0.0345754	1.03518	0.073764	-0.109999	0.17915	0.895835	1.1962	0	0.46873	0.639263	0.194321	0.645519	chr1-90023237-90023713	0.766734	FALSE	FALSE
chr1-2990031-2990064	1	-0.0335801	0.966977	0.0727427	-0.176153	0.108993	0.838489	1.11515	0	-0.461628	0.644348	-0.19088	0.634088	chr1-2990031-2990064	0.77012	FALSE	FALSE
chr1-3157287-3157510	1	0.0420473	1.04294	0.0913808	-0.137056	0.221151	0.871922	1.24751	0	0.460133	0.645421	0.190157	0.631688	chr1-3157287-3157510	0.770571	FALSE	FALSE
chr1-159869927-159870326	1	-0.0393687	0.961396	0.0869792	-0.209845	0.131107	0.81071	1.14009	0	-0.452622	0.650821	-0.186539	0.619668	chr1-159869927-159870326	0.774928	FALSE	FALSE
chr1-155147160-155147431	1	0.0535161	1.05497	0.119492	-0.180684	0.287716	0.834699	1.33338	0	0.447864	0.654252	0.184255	0.612083	chr1-155147160-155147431	0.777549	FALSE	FALSE
chr1-84326185-84326856	1	0.0471654	1.0483	0.106386	-0.161348	0.255679	0.850996	1.29134	0	0.443341	0.657519	0.182092	0.604895	chr1-84326185-84326856	0.778733	FALSE	FALSE
chr1-7023495-7023625	1	-0.0380187	0.962695	0.0875252	-0.209565	0.133527	0.810937	1.14285	0	-0.434375	0.664016	-0.177821	0.590709	chr1-7023495-7023625	0.78285	FALSE	FALSE
chr1-111890799-111890880	1	0.0455205	1.04657	0.106584	-0.16338	0.254421	0.849268	1.28972	0	0.427086	0.669317	0.174368	0.579239	chr1-111890799-111890880	0.78753	FALSE	FALSE
chr1-165323692-165324990	1	-0.0438465	0.957101	0.103427	-0.24656	0.158867	0.781484	1.17218	0	-0.423936	0.671612	-0.172881	0.574299	chr1-165323692-165324990	0.788889	FALSE	FALSE
chr1-3006329-3006755	1	-0.0356867	0.964943	0.0893698	-0.210848	0.139475	0.809897	1.14967	0	-0.399315	0.689661	-0.161364	0.536041	chr1-3006329-3006755	0.803851	FALSE	FALSE
chr1-160053689-160053947	1	0.0271623	1.02753	0.0681625	-0.106434	0.160758	0.899035	1.1744	0	0.398494	0.690266	0.160983	0.534775	chr1-160053689-160053947	0.803851	FALSE	FALSE
chr1-27961334-27962037	1	0.0446643	1.04568	0.112455	-0.175744	0.265072	0.838833	1.30353	0	0.397174	0.691239	0.160372	0.532744	chr1-27961334-27962037	0.804024	FALSE	FALSE
chr1-3191219-3191876	1	0.0355764	1.03622	0.0896623	-0.140158	0.211311	0.869221	1.2353	0	0.396782	0.691528	0.16019	0.53214	chr1-3191219-3191876	0.80408	FALSE	FALSE
chr1-63795279-63795636	1	0.0384458	1.03919	0.0975564	-0.152761	0.229653	0.858335	1.25816	0	0.394087	0.693516	0.158943	0.527998	chr1-63795279-63795636	0.804769	FALSE	FALSE
chr1-3209519-3210424	1	-0.0363415	0.964311	0.0926154	-0.217864	0.145181	0.804235	1.15625	0	-0.392392	0.694769	-0.15816	0.525396	chr1-3209519-3210424	0.805378	FALSE	FALSE
chr1-90024250-90024622	1	0.0309387	1.03142	0.0800135	-0.125885	0.187762	0.881716	1.20655	0	0.386668	0.699002	0.155522	0.516631	chr1-90024250-90024622	0.807959	FALSE	FALSE
chr1-95006322-95006539	1	0.034492	1.03509	0.090293	-0.142479	0.211463	0.867206	1.23548	0	0.382	0.702461	0.153378	0.50951	chr1-95006322-95006539	0.810476	FALSE	FALSE
chr1-3213431-3213790	1	-0.0324422	0.968078	0.0854752	-0.199971	0.135086	0.818755	1.14464	0	-0.379551	0.704278	-0.152256	0.505782	chr1-3213431-3213790	0.811726	FALSE	FALSE
chr1-44402353-44402422	1	0.0308322	1.03131	0.0848408	-0.135453	0.197117	0.873321	1.21789	0	0.363413	0.716296	0.144907	0.481371	chr1-44402353-44402422	0.819391	FALSE	FALSE
chr1-3078839-3079212	1	-0.0256787	0.974648	0.0715926	-0.165998	0.11464	0.847048	1.12147	0	-0.358678	0.719836	-0.142766	0.47426	chr1-3078839-3079212	0.822024	FALSE	FALSE
chr1-3342307-3342726	1	-0.0287142	0.971694	0.0818866	-0.189209	0.131781	0.827613	1.14086	0	-0.350658	0.725845	-0.139156	0.462267	chr1-3342307-3342726	0.826257	FALSE	FALSE
chr1-3110815-3110867	1	-0.0307534	0.969715	0.0883815	-0.203978	0.142471	0.81548	1.15312	0	-0.347962	0.727869	-0.137947	0.458249	chr1-3110815-3110867	0.828136	FALSE	FALSE
chr1-7778234-7778321	1	0.0234024	1.02368	0.0689061	-0.111651	0.158456	0.894356	1.1717	0	0.339627	0.734138	0.134223	0.445878	chr1-7778234-7778321	0.833605	FALSE	FALSE
chr1-6085872-6086448	1	-0.0342471	0.966333	0.102621	-0.23538	0.166886	0.79027	1.18162	0	-0.333724	0.738588	-0.131598	0.437159	chr1-6085872-6086448	0.837747	FALSE	FALSE
chr1-119535500-119535693	1	0.043241	1.04419	0.131253	-0.21401	0.300492	0.80734	1.35052	0	0.329448	0.741817	0.129703	0.430865	chr1-119535500-119535693	0.840119	FALSE	FALSE
chr1-3149784-3149830	1	0.0296655	1.03011	0.0905575	-0.147824	0.207155	0.862583	1.23017	0	0.327587	0.743224	0.12888	0.428131	chr1-3149784-3149830	0.840852	FALSE	FALSE
chr1-3165191-3165391	1	-0.0269391	0.973421	0.0823453	-0.188333	0.134455	0.828339	1.14391	0	-0.327148	0.743556	-0.128686	0.427486	chr1-3165191-3165391	0.840944	FALSE	FALSE
chr1-233430241-233430398	1	-0.0262439	0.974098	0.080919	-0.184842	0.132355	0.831235	1.14151	0	-0.324323	0.745694	-0.127439	0.423345	chr1-233430241-233430398	0.842049	FALSE	FALSE
chr1-38600001-38600199	1	0.0263951	1.02675	0.0816473	-0.133631	0.186421	0.874913	1.20493	0	0.323282	0.746481	0.126981	0.421822	chr1-38600001-38600199	0.842599	FALSE	FALSE
chr1-152196106-152196674	1	0.0278384	1.02823	0.0873033	-0.143273	0.19895	0.866518	1.22012	0	0.318871	0.749825	0.12504	0.415375	chr1-152196106-152196674	0.844919	FALSE	FALSE
chr1-3276413-3277000	1	-0.0286964	0.971711	0.0905469	-0.206165	0.148772	0.813699	1.16041	0	-0.316923	0.751302	-0.124185	0.412535	chr1-3276413-3277000	0.845619	FALSE	FALSE
chr1-235813839-235814814	1	0.0263773	1.02673	0.0837914	-0.137851	0.190605	0.871229	1.20998	0	0.314797	0.752916	0.123253	0.409439	chr1-235813839-235814814	0.846409	FALSE	FALSE
chr1-170640331-170640675	1	-0.0192477	0.980936	0.0610893	-0.138981	0.100485	0.870245	1.10571	0	-0.315074	0.752705	-0.123375	0.409843	chr1-170640331-170640675	0.846409	FALSE	FALSE
chr1-3143682-3144710	1	-0.0286292	0.971777	0.0912003	-0.207378	0.15012	0.812712	1.16197	0	-0.313915	0.753585	-0.122868	0.408157	chr1-3143682-3144710	0.846732	FALSE	FALSE
chr1-3007701-3008033	1	0.0286772	1.02909	0.0926516	-0.152917	0.210271	0.858201	1.23401	0	0.309516	0.756929	0.120945	0.40177	chr1-3007701-3008033	0.849195	FALSE	FALSE
chr1-10698719-10698794	1	0.0251989	1.02552	0.0817304	-0.13499	0.185387	0.873725	1.20368	0	0.308318	0.75784	0.120422	0.400034	chr1-10698719-10698794	0.849572	FALSE	FALSE
chr1-3310103-3310413	1	0.0238155	1.0241	0.0779165	-0.128898	0.176529	0.879064	1.19307	0	0.305654	0.759868	0.119262	0.396179	chr1-3310103-3310413	0.850768	FALSE	FALSE
chr1-3184106-3185042	1	-0.0256954	0.974632	0.0855876	-0.193444	0.142053	0.824116	1.15264	0	-0.300223	0.764007	-0.116903	0.388343	chr1-3184106-3185042	0.854106	FALSE	FALSE
chr1-27894955-27895490	1	-0.0242562	0.976036	0.0814279	-0.183852	0.135339	0.832059	1.14493	0	-0.297886	0.76579	-0.11589	0.384979	chr1-27894955-27895490	0.855451	FALSE	FALSE
chr1-67772896-67773175	1	0.0302093	1.03067	0.102173	-0.170045	0.230464	0.843626	1.25918	0	0.295669	0.767483	0.114931	0.381794	chr1-67772896-67773175	0.85691	FALSE	FALSE
chr1-1189797-1190238	1	0.0289952	1.02942	0.100374	-0.167733	0.225724	0.845579	1.25323	0	0.288872	0.772679	0.112001	0.372059	chr1-1189797-1190238	0.860108	FALSE	FALSE
chr1-3352257-3352986	1	-0.0287046	0.971703	0.0994633	-0.223649	0.16624	0.799596	1.18086	0	-0.288595	0.772891	-0.111882	0.371663	chr1-3352257-3352986	0.860128	FALSE	FALSE
chr1-3566950-3568212	1	-0.0303129	0.970142	0.107822	-0.241639	0.181014	0.785339	1.19843	0	-0.281139	0.778603	-0.108684	0.361039	chr1-3566950-3568212	0.863014	FALSE	FALSE
chr1-228743131-228743373	1	-0.0264905	0.973857	0.0949742	-0.212637	0.159656	0.80845	1.17311	0	-0.278923	0.780304	-0.107736	0.357892	chr1-228743131-228743373	0.863762	FALSE	FALSE
chr1-3147622-3148810	1	-0.0239588	0.976326	0.0862064	-0.19292	0.145003	0.824548	1.15604	0	-0.277923	0.781071	-0.107309	0.356474	chr1-3147622-3148810	0.864117	FALSE	FALSE
chr1-3207371-3207588	1	-0.0264975	0.97385	0.0957411	-0.214147	0.161152	0.80723	1.17486	0	-0.276762	0.781963	-0.106814	0.354829	chr1-3207371-3207588	0.864141	FALSE	FALSE
chr1-245411604-245411712	1	-0.019987	0.980211	0.0733131	-0.163678	0.123704	0.849015	1.13168	0	-0.272625	0.785141	-0.105052	0.348976	chr1-245411604-245411712	0.865924	FALSE	FALSE
chr1-3139650-3140906	1	-0.0213958	0.978831	0.0787888	-0.175819	0.133027	0.83877	1.14228	0	-0.271559	0.785961	-0.104599	0.34747	chr1-3139650-3140906	0.866397	FALSE	FALSE
chr1-119531625-119532925	1	0.0212505	1.02148	0.0804833	-0.136494	0.178995	0.872412	1.19601	0	0.264037	0.791752	0.101411	0.33688	chr1-119531625-119532925	0.869613	FALSE	FALSE
chr1-3328996-3329292	1	-0.0209071	0.97931	0.0795552	-0.176833	0.135018	0.83792	1.14456	0	-0.2628	0.792705	-0.100888	0.335144	chr1-3328996-3329292	0.870231	FALSE	FALSE
chr1-3162104-3164642	1	-0.0231675	0.977099	0.0918257	-0.203143	0.156808	0.816162	1.16977	0	-0.252298	0.80081	-0.0964703	0.320467	chr1-3162104-3164642	0.876004	FALSE	FALSE
chr1-197898217-197898229	1	-0.0221587	0.978085	0.0903944	-0.199329	0.155011	0.819281	1.16767	0	-0.245133	0.806353	-0.0934747	0.310516	chr1-197898217-197898229	0.879893	FALSE	FALSE
chr1-3315163-3315497	1	-0.0169504	0.983192	0.076295	-0.166486	0.132585	0.846635	1.14178	0	-0.222169	0.824182	-0.0839769	0.278965	chr1-3315163-3315497	0.892091	FALSE	FALSE
chr1-24514412-24514557	1	-0.0205004	0.979708	0.0944675	-0.205653	0.164653	0.814115	1.17898	0	-0.21701	0.828201	-0.0818644	0.271948	chr1-24514412-24514557	0.894691	FALSE	FALSE
chr1-214477063-214477280	1	-0.0194156	0.980772	0.0924881	-0.200689	0.161858	0.818167	1.17569	0	-0.209926	0.833726	-0.0789768	0.262355	chr1-214477063-214477280	0.898905	FALSE	FALSE
chr1-201082731-201082764	1	0.0192944	1.01948	0.0918191	-0.160668	0.199257	0.851575	1.2205	0	0.210135	0.833562	0.0790619	0.262638	chr1-201082731-201082764	0.898905	FALSE	FALSE
chr1-3158842-3159645	1	0.0174745	1.01763	0.0841202	-0.147398	0.182347	0.86295	1.20003	0	0.207732	0.835438	0.0780857	0.259395	chr1-3158842-3159645	0.90042	FALSE	FALSE
chr1-3044741-3045166	1	0.0181907	1.01836	0.095901	-0.169772	0.206153	0.843857	1.22894	0	0.189682	0.849558	0.0708067	0.235215	chr1-3044741-3045166	0.911094	FALSE	FALSE
chr1-3320431-3320854	1	-0.016484	0.983651	0.0879733	-0.188909	0.15594	0.827862	1.16876	0	-0.187376	0.851366	-0.0698836	0.232148	chr1-3320431-3320854	0.911988	FALSE	FALSE
chr1-3081078-3081226	1	-0.0166283	0.983509	0.0885881	-0.190258	0.157001	0.826746	1.17	0	-0.187704	0.851109	-0.0700148	0.232584	chr1-3081078-3081226	0.911988	FALSE	FALSE
chr1-226288408-226288430	1	-0.010859	0.9892	0.0601153	-0.128683	0.106965	0.879253	1.1129	0	-0.180636	0.856653	-0.0671949	0.223217	chr1-226288408-226288430	0.91604	FALSE	FALSE
chr1-3080196-3080336	1	0.0163977	1.01653	0.0916766	-0.163285	0.19608	0.849349	1.21662	0	0.178864	0.858044	0.0664903	0.220876	chr1-3080196-3080336	0.917084	FALSE	FALSE
chr1-147790458-147790658	1	0.0173461	1.0175	0.0995447	-0.177758	0.21245	0.837145	1.2367	0	0.174254	0.861666	0.0646612	0.2148	chr1-147790458-147790658	0.919844	FALSE	FALSE
chr1-3050837-3052175	1	0.0148221	1.01493	0.0884541	-0.158545	0.188189	0.853385	1.20706	0	0.167568	0.866923	0.0620195	0.206024	chr1-3050837-3052175	0.923273	FALSE	FALSE
chr1-46089024-46089045	1	0.0139773	1.01408	0.0846582	-0.15195	0.179904	0.859032	1.1971	0	0.165103	0.868863	0.0610486	0.202799	chr1-46089024-46089045	0.923963	FALSE	FALSE
chr1-3106929-3106994	1	0.0113604	1.01143	0.0732652	-0.132237	0.154957	0.876134	1.16761	0	0.155059	0.876775	0.0571118	0.189721	chr1-3106929-3106994	0.927919	FALSE	FALSE
chr1-47009527-47010056	1	-0.0140236	0.986074	0.0948833	-0.199992	0.171944	0.818738	1.18761	0	-0.147798	0.882502	-0.0542842	0.180328	chr1-47009527-47010056	0.931308	FALSE	FALSE
chr1-40149650-40149837	1	-0.0116606	0.988407	0.0788873	-0.166277	0.142956	0.846812	1.15368	0	-0.147814	0.88249	-0.0542904	0.180349	chr1-40149650-40149837	0.931308	FALSE	FALSE
chr1-6265071-6266753	1	-0.0124054	0.987671	0.0860221	-0.181006	0.156195	0.834431	1.16905	0	-0.144212	0.885333	-0.0528933	0.175708	chr1-6265071-6266753	0.932627	FALSE	FALSE
chr1-175013154-175013352	1	0.0131337	1.01322	0.0913449	-0.165899	0.192166	0.847132	1.21187	0	0.143781	0.885673	0.0527264	0.175153	chr1-175013154-175013352	0.932627	FALSE	FALSE
chr1-3059517-3059820	1	-0.0102749	0.989778	0.0814542	-0.169922	0.149372	0.84373	1.16111	0	-0.126144	0.899618	-0.0459418	0.152616	chr1-3059517-3059820	0.94018	FALSE	FALSE
chr1-89357908-89358043	1	-0.0123002	0.987775	0.0977153	-0.203819	0.179218	0.81561	1.19628	0	-0.125878	0.899829	-0.0458402	0.152278	chr1-89357908-89358043	0.94018	FALSE	FALSE
chr1-3037275-3037712	1	0.00932877	1.00937	0.0850557	-0.157377	0.176035	0.854382	1.19248	0	0.109678	0.912664	0.0396889	0.131844	chr1-3037275-3037712	0.948665	FALSE	FALSE
chr1-3133763-3135375	1	-0.00761931	0.99241	0.0778504	-0.160203	0.144965	0.851971	1.156	0	-0.0978712	0.922035	-0.0352528	0.117107	chr1-3133763-3135375	0.954964	FALSE	FALSE
chr1-50886782-50886969	1	-0.00670688	0.993316	0.0743812	-0.152491	0.139078	0.858566	1.14921	0	-0.090169	0.928153	-0.0323805	0.107566	chr1-50886782-50886969	0.958464	FALSE	FALSE
chr1-153762201-153762564	1	-0.00838594	0.991649	0.095157	-0.19489	0.178118	0.822925	1.19497	0	-0.0881274	0.929775	-0.0316219	0.105046	chr1-153762201-153762564	0.959523	FALSE	FALSE
chr1-91195159-91195336	1	0.00899829	1.00904	0.102338	-0.191581	0.209578	0.825653	1.23316	0	0.087927	0.929935	0.0315475	0.104799	chr1-91195159-91195336	0.959523	FALSE	FALSE
chr1-40782713-40783264	1	0.00715573	1.00718	0.0823959	-0.154337	0.168649	0.856983	1.1837	0	0.0868457	0.930794	0.0311464	0.103466	chr1-40782713-40783264	0.959848	FALSE	FALSE
chr1-46956839-46957105	1	0.00678812	1.00681	0.0810318	-0.152031	0.165608	0.858961	1.18011	0	0.0837711	0.933238	0.0300074	0.0996823	chr1-46956839-46957105	0.961915	FALSE	FALSE
chr1-92946825-92947332	1	0.00769937	1.00773	0.0938426	-0.176229	0.191628	0.838426	1.21122	0	0.0820455	0.934611	0.0293693	0.0975628	chr1-92946825-92947332	0.962129	FALSE	FALSE
chr1-3302477-3303376	1	-0.00690196	0.993122	0.0861441	-0.175741	0.161937	0.838835	1.17579	0	-0.080121	0.936141	-0.0286587	0.0952023	chr1-3302477-3303376	0.96267	FALSE	FALSE
chr1-165321741-165322199	1	-0.00541846	0.994596	0.0711207	-0.144812	0.133976	0.865185	1.14336	0	-0.0761869	0.93927	-0.0272093	0.0903875	chr1-165321741-165322199	0.964768	FALSE	FALSE
chr1-183154981-183155644	1	-0.00764112	0.992388	0.111367	-0.225917	0.210634	0.797785	1.23446	0	-0.068612	0.945298	-0.024431	0.0811582	chr1-183154981-183155644	0.96804	FALSE	FALSE
chr1-210856989-210857380	1	0.00590073	1.00592	0.0952379	-0.180762	0.192564	0.834634	1.21235	0	0.0619578	0.950596	0.0220038	0.0730951	chr1-210856989-210857380	0.969526	FALSE	FALSE
chr1-3094566-3094859	1	0.00531314	1.00533	0.0885665	-0.168274	0.1789	0.845122	1.1959	0	0.0599904	0.952163	0.0212886	0.0707191	chr1-3094566-3094859	0.970076	FALSE	FALSE
chr1-152298884-152299078	1	0.00520511	1.00522	0.0876291	-0.166545	0.176955	0.846585	1.19358	0	0.0593993	0.952634	0.0210739	0.070006	chr1-152298884-152299078	0.970166	FALSE	FALSE
chr1-3128606-3129969	1	0.00570106	1.00572	0.0983853	-0.187131	0.198533	0.829335	1.21961	0	0.0579463	0.953791	0.0205466	0.0682543	chr1-3128606-3129969	0.971121	FALSE	FALSE
chr1-197881471-197882836	1	-0.005072	0.994941	0.0914428	-0.184297	0.174153	0.831689	1.19024	0	-0.0554664	0.955767	-0.019648	0.0652692	chr1-197881471-197882836	0.972909	FALSE	FALSE
chr1-167682516-167683013	1	-0.00381308	0.996194	0.0930111	-0.186112	0.178485	0.830181	1.19541	0	-0.0409959	0.967299	-0.0144392	0.047966	chr1-167682516-167683013	0.978153	FALSE	FALSE
chr1-67266801-67266843	1	-0.00301651	0.996988	0.0985555	-0.196182	0.190149	0.821863	1.20943	0	-0.0306073	0.975583	-0.0107359	0.0356639	chr1-67266801-67266843	0.984478	FALSE	FALSE
chr1-25944514-25945042	1	-0.00201104	0.997991	0.0849538	-0.168517	0.164495	0.844917	1.1788	0	-0.0236721	0.981114	-0.00828046	0.0275071	chr1-25944514-25945042	0.988443	FALSE	FALSE
chr1-8377724-8377868	1	-0.00235237	0.99765	0.100349	-0.199033	0.194328	0.819523	1.2145	0	-0.0234419	0.981298	-0.00819918	0.0272371	chr1-8377724-8377868	0.988443	FALSE	FALSE
chr1-119543216-119544329	1	-0.0021107	0.997892	0.0968101	-0.191855	0.187634	0.825426	1.20639	0	-0.0218025	0.982606	-0.00762081	0.0253158	chr1-119543216-119544329	0.988874	FALSE	FALSE
chr1-50883329-50883394	1	-0.00162081	0.998381	0.0780842	-0.154663	0.151421	0.856704	1.16349	0	-0.0207572	0.983439	-0.00725243	0.0240921	chr1-50883329-50883394	0.989025	FALSE	FALSE
chr1-70035392-70035846	1	0.00160106	1.0016	0.0897687	-0.174342	0.177544	0.840009	1.19428	0	0.0178354	0.98577	0.00622434	0.0206768	chr1-70035392-70035846	0.990244	FALSE	FALSE
chr1-3199411-3199650	1	-0.000550825	0.999449	0.0759592	-0.149428	0.148326	0.8612	1.15989	0	-0.00725159	0.994214	-0.00252007	0.00837151	chr1-3199411-3199650	0.996465	FALSE	FALSE
chr1-119526060-119528638	1	0.000428005	1.00043	0.0768977	-0.150289	0.151145	0.860459	1.16317	0	0.0055659	0.995559	0.00193296	0.00642117	chr1-119526060-119528638	0.997136	FALSE	FALSE
chr2-27371628-27371840	2	0.601877	1.82554	0.143868	0.319902	0.883853	1.37699	2.42021	0	4.18354	2.86999e-05	4.54212	15.0886	chr2-27371628-27371840	0.00544475	TRUE	TRUE
chr2-7739760-7739870	2	0.313988	1.36887	0.0798627	0.15746	0.470516	1.17053	1.60082	0	3.9316	8.4382e-05	4.07375	13.5327	chr2-7739760-7739870	0.00599718	TRUE	TRUE
chr2-3714278-3714379	2	0.407904	1.50366	0.10252	0.206969	0.608839	1.22994	1.8383	0	3.97878	6.92703e-05	4.15945	13.8174	chr2-3714278-3714379	0.00599718	TRUE	TRUE
chr2-228882340-228882605	2	0.335182	1.39819	0.0862744	0.166087	0.504277	1.18068	1.65579	0	3.88506	0.000102303	3.99011	13.2549	chr2-228882340-228882605	0.00620404	TRUE	TRUE
chr2-2737155-2737278	2	0.296196	1.34473	0.0778077	0.143696	0.448696	1.15453	1.56627	0	3.80677	0.000140794	3.85141	12.7941	chr2-2737155-2737278	0.006665	TRUE	TRUE
chr2-10302391-10302462	2	0.373714	1.45312	0.0985576	0.180544	0.566883	1.19787	1.76276	0	3.79183	0.000149541	3.82524	12.7072	chr2-10302391-10302462	0.00669277	TRUE	TRUE
chr2-69001665-69001991	2	0.477514	1.61206	0.133488	0.215882	0.739146	1.24096	2.09415	0	3.57721	0.000347287	3.45931	11.4916	chr2-69001665-69001991	0.00926168	TRUE	TRUE
chr2-170282921-170283027	2	0.326692	1.38637	0.0917211	0.146922	0.506462	1.15826	1.65941	0	3.5618	0.000368324	3.43377	11.4067	chr2-170282921-170283027	0.0095355	TRUE	TRUE
chr2-172965046-172966180	2	-0.27872	0.756752	0.079268	-0.434082	-0.123358	0.647859	0.883948	0	-3.51617	0.000437815	-3.35871	11.1574	chr2-172965046-172966180	0.0107083	TRUE	TRUE
chr2-2964849-2964910	2	0.337742	1.40178	0.0966197	0.148371	0.527113	1.15994	1.69404	0	3.49558	0.000473028	3.32511	11.0458	chr2-2964849-2964910	0.0109639	TRUE	TRUE
chr2-200329486-200329872	2	-0.280553	0.755366	0.0806013	-0.438528	-0.122577	0.644985	0.884638	0	-3.48075	0.000500014	-3.30102	10.9657	chr2-200329486-200329872	0.0112192	TRUE	TRUE
chr2-31806352-31806898	2	0.485047	1.62425	0.140062	0.210531	0.759563	1.23433	2.13734	0	3.46309	0.000534008	3.27245	10.8709	chr2-31806352-31806898	0.0114206	TRUE	TRUE
chr2-1377754-1378035	2	0.385685	1.47062	0.111934	0.166299	0.605071	1.18093	1.83138	0	3.44565	0.000569682	3.24437	10.7776	chr2-1377754-1378035	0.0115364	TRUE	TRUE
chr2-66666292-66668012	2	-0.325331	0.722288	0.0950729	-0.51167	-0.138991	0.599494	0.870236	0	-3.42191	0.000621829	-3.20633	10.6512	chr2-66666292-66668012	0.0116185	TRUE	TRUE
chr2-925838-926010	2	0.335403	1.3985	0.0982388	0.142858	0.527947	1.15357	1.69545	0	3.41415	0.000639802	3.19395	10.6101	chr2-925838-926010	0.011672	TRUE	TRUE
chr2-451769-451932	2	0.400072	1.49193	0.117944	0.168907	0.631238	1.18401	1.87994	0	3.39206	0.000693691	3.15883	10.4934	chr2-451769-451932	0.0120904	TRUE	TRUE
chr2-200331675-200332380	2	-0.252989	0.776476	0.0749191	-0.399828	-0.10615	0.670435	0.899289	0	-3.37683	0.000733265	-3.13474	10.4134	chr2-200331675-200332380	0.0123849	TRUE	TRUE
chr2-1940991-1941247	2	0.36695	1.44333	0.11107	0.149256	0.584644	1.16097	1.79435	0	3.30376	0.000953985	3.02046	10.0337	chr2-1940991-1941247	0.0140768	TRUE	TRUE
chr2-121554810-121554926	2	-0.343455	0.709315	0.104963	-0.549179	-0.137731	0.577423	0.871333	0	-3.27215	0.00106734	-2.9717	9.87176	chr2-121554810-121554926	0.0150004	TRUE	TRUE
chr2-3063115-3063671	2	0.400079	1.49194	0.122562	0.159862	0.640296	1.17335	1.89704	0	3.2643	0.00109736	2.95965	9.83175	chr2-3063115-3063671	0.0151265	TRUE	TRUE
chr2-240499816-240499954	2	0.322959	1.38121	0.0989025	0.129114	0.516804	1.13782	1.67666	0	3.26543	0.00109299	2.96139	9.83751	chr2-240499816-240499954	0.0151265	TRUE	TRUE
chr2-1276773-1276824	2	0.346075	1.41351	0.109108	0.132228	0.559922	1.14137	1.75054	0	3.17187	0.00151461	2.8197	9.36684	chr2-1276773-1276824	0.017237	TRUE	TRUE
chr2-2936423-2936600	2	0.291994	1.33909	0.0923173	0.111055	0.472932	1.11746	1.60469	0	3.16294	0.00156186	2.80636	9.32252	chr2-2936423-2936600	0.0175469	TRUE	TRUE
chr2-15804594-15804728	2	0.2497	1.28364	0.0796497	0.0935897	0.405811	1.09811	1.50052	0	3.13498	0.00171866	2.76481	9.1845	chr2-15804594-15804728	0.0180725	TRUE	TRUE
chr2-503065-503776	2	0.357969	1.43042	0.115134	0.132311	0.583627	1.14146	1.79253	0	3.10916	0.00187623	2.72671	9.05795	chr2-503065-503776	0.0186782	TRUE	TRUE
chr2-778688-778731	2	0.254948	1.29039	0.0823476	0.0935497	0.416346	1.09807	1.51641	0	3.096	0.00196152	2.70741	8.99381	chr2-778688-778731	0.019085	TRUE	TRUE
chr2-98350651-98351009	2	0.390684	1.47799	0.127392	0.141	0.640368	1.15142	1.89718	0	3.06678	0.00216376	2.66479	8.85225	chr2-98350651-98351009	0.0200396	TRUE	TRUE
chr2-1913531-1913552	2	0.289757	1.3361	0.0946814	0.104185	0.475329	1.10981	1.60854	0	3.06034	0.00221087	2.65544	8.82117	chr2-1913531-1913552	0.0203061	TRUE	TRUE
chr2-1358684-1358730	2	0.319068	1.37585	0.10482	0.113626	0.524511	1.12033	1.68963	0	3.04398	0.00233473	2.63176	8.74253	chr2-1358684-1358730	0.0207547	TRUE	TRUE
chr2-105274698-105274747	2	0.288254	1.3341	0.0950797	0.101902	0.474607	1.10727	1.60738	0	3.03171	0.00243171	2.61409	8.68382	chr2-105274698-105274747	0.0212331	TRUE	TRUE
chr2-6122798-6122814	2	0.265526	1.30412	0.088501	0.0920676	0.438985	1.09644	1.55113	0	3.00026	0.00269746	2.56905	8.53418	chr2-6122798-6122814	0.022406	TRUE	TRUE
chr2-795935-796536	2	0.354547	1.42554	0.118897	0.121514	0.58758	1.12921	1.79963	0	2.98198	0.00286393	2.54304	8.44779	chr2-795935-796536	0.0231478	TRUE	TRUE
chr2-1983190-1983518	2	0.307909	1.36058	0.103552	0.104951	0.510867	1.11066	1.66674	0	2.97347	0.00294451	2.53099	8.40776	chr2-1983190-1983518	0.0235295	TRUE	TRUE
chr2-8234834-8234915	2	0.257388	1.29355	0.0865521	0.0877489	0.427027	1.09171	1.53269	0	2.97379	0.00294145	2.53144	8.40926	chr2-8234834-8234915	0.0235295	TRUE	TRUE
chr2-106959205-106959878	2	0.264303	1.30252	0.0892453	0.0893854	0.439221	1.0935	1.5515	0	2.96153	0.00306111	2.51412	8.35173	chr2-106959205-106959878	0.024156	TRUE	TRUE
chr2-131512651-131512663	2	0.341304	1.40678	0.11564	0.114653	0.567955	1.12148	1.76465	0	2.95142	0.00316312	2.49988	8.30444	chr2-131512651-131512663	0.0247326	TRUE	TRUE
chr2-152214027-152214177	2	0.258438	1.29491	0.0881693	0.0856292	0.431246	1.0894	1.53917	0	2.93115	0.00337705	2.47146	8.21002	chr2-152214027-152214177	0.0257034	TRUE	TRUE
chr2-113884376-113884734	2	0.295596	1.34393	0.100954	0.0977301	0.493463	1.10267	1.63798	0	2.92803	0.00341118	2.46709	8.19551	chr2-113884376-113884734	0.025815	TRUE	TRUE
chr2-1234387-1234555	2	0.288156	1.33396	0.0985587	0.0949841	0.481327	1.09964	1.61822	0	2.9237	0.00345903	2.46105	8.17542	chr2-1234387-1234555	0.0259985	TRUE	TRUE
chr2-176988284-176988939	2	-0.320574	0.725732	0.109677	-0.535537	-0.105612	0.585355	0.899773	0	-2.92291	0.0034678	-2.45995	8.17176	chr2-176988284-176988939	0.0260203	TRUE	TRUE
chr2-200330782-200330851	2	-0.191855	0.825426	0.0659641	-0.321143	-0.062568	0.72532	0.939349	0	-2.90848	0.00363192	-2.43986	8.10505	chr2-200330782-200330851	0.0263703	TRUE	TRUE
chr2-240428153-240428335	2	0.286729	1.33206	0.098606	0.0934646	0.479993	1.09797	1.61606	0	2.90782	0.00363954	2.43895	8.10203	chr2-240428153-240428335	0.0263703	TRUE	TRUE
chr2-7464944-7465187	2	0.273796	1.31495	0.0948605	0.0878733	0.459719	1.09185	1.58363	0	2.88631	0.00389792	2.40917	8.00308	chr2-7464944-7465187	0.0271006	TRUE	TRUE
chr2-223168178-223169965	2	0.319805	1.37686	0.11192	0.100445	0.539164	1.10566	1.71457	0	2.85744	0.00427074	2.3695	7.8713	chr2-223168178-223169965	0.0283882	TRUE	TRUE
chr2-101889484-101889574	2	-0.340179	0.711643	0.119169	-0.573746	-0.106612	0.563411	0.898874	0	-2.85459	0.00430919	-2.3656	7.85837	chr2-101889484-101889574	0.0285491	TRUE	TRUE
chr2-240241154-240241218	2	-0.237111	0.788904	0.0831147	-0.400013	-0.0742088	0.670312	0.928478	0	-2.85281	0.00433343	-2.36317	7.85028	chr2-240241154-240241218	0.0285599	TRUE	TRUE
chr2-430882-430929	2	0.295896	1.34433	0.103726	0.0925971	0.499194	1.09702	1.64739	0	2.85268	0.00433527	2.36298	7.84966	chr2-430882-430929	0.0285599	TRUE	TRUE
chr2-27498173-27498334	2	0.407715	1.50338	0.143115	0.127216	0.688215	1.13566	1.99016	0	2.84887	0.00438747	2.35779	7.83239	chr2-27498173-27498334	0.0287039	TRUE	TRUE
chr2-1237239-1237808	2	0.306478	1.35863	0.107819	0.0951559	0.5178	1.09983	1.67833	0	2.84251	0.00447593	2.34912	7.8036	chr2-1237239-1237808	0.0289269	TRUE	TRUE
chr2-223154140-223154201	2	0.243804	1.27609	0.0861271	0.0749977	0.41261	1.07788	1.51076	0	2.83074	0.004644	2.33311	7.75042	chr2-223154140-223154201	0.02937	TRUE	TRUE
chr2-240143798-240143979	2	0.33027	1.39134	0.116722	0.101498	0.559041	1.10683	1.749	0	2.82953	0.00466163	2.33146	7.74495	chr2-240143798-240143979	0.0294394	TRUE	TRUE
chr2-240399084-240399494	2	0.291279	1.33814	0.103772	0.0878902	0.494667	1.09187	1.63995	0	2.80692	0.00500173	2.30088	7.64336	chr2-240399084-240399494	0.0305838	TRUE	TRUE
chr2-152830189-152830665	2	0.283429	1.32767	0.101292	0.0849003	0.481957	1.08861	1.61924	0	2.79814	0.0051398	2.28905	7.60407	chr2-152830189-152830665	0.0309156	TRUE	TRUE
chr2-11245407-11245514	2	0.292001	1.3391	0.105023	0.0861595	0.497842	1.08998	1.64517	0	2.78035	0.00543002	2.2652	7.52483	chr2-11245407-11245514	0.0315883	TRUE	TRUE
chr2-60812505-60812753	2	0.228749	1.25703	0.0823646	0.0673173	0.390181	1.06963	1.47725	0	2.77727	0.00548172	2.26108	7.51115	chr2-60812505-60812753	0.0317223	TRUE	TRUE
chr2-394481-394572	2	0.285662	1.33064	0.103054	0.0836805	0.487644	1.08728	1.62847	0	2.77197	0.00557177	2.25401	7.48765	chr2-394481-394572	0.0320371	TRUE	TRUE
chr2-84517321-84517950	2	0.269351	1.30911	0.0975418	0.0781725	0.460529	1.08131	1.58491	0	2.76139	0.00575559	2.23991	7.44082	chr2-84517321-84517950	0.0325496	TRUE	TRUE
chr2-241585833-241585888	2	0.289557	1.33583	0.104829	0.0840947	0.495018	1.08773	1.64053	0	2.76217	0.00574186	2.24095	7.44427	chr2-241585833-241585888	0.0325496	TRUE	TRUE
chr2-51074881-51074939	2	0.240397	1.27175	0.0872769	0.0693377	0.411457	1.0718	1.50901	0	2.75442	0.00587962	2.23065	7.41006	chr2-51074881-51074939	0.0330318	TRUE	TRUE
chr2-8422236-8422332	2	0.346361	1.41391	0.12712	0.0972117	0.595511	1.10209	1.81396	0	2.72469	0.00643617	2.19137	7.27958	chr2-8422236-8422332	0.0350728	TRUE	TRUE
chr2-176980837-176982230	2	-0.249759	0.778988	0.0917523	-0.42959	-0.069928	0.650776	0.932461	0	-2.7221	0.0064868	-2.18797	7.26828	chr2-176980837-176982230	0.035169	TRUE	TRUE
chr2-1895643-1895961	2	0.303167	1.35414	0.11138	0.0848663	0.521467	1.08857	1.6845	0	2.72192	0.00649042	2.18773	7.26747	chr2-1895643-1895961	0.035169	TRUE	TRUE
chr2-241819325-241819381	2	0.244434	1.2769	0.0901792	0.0676859	0.421182	1.07003	1.52376	0	2.71053	0.00671748	2.17279	7.21786	chr2-241819325-241819381	0.0360021	TRUE	TRUE
chr2-720852-720975	2	0.227932	1.256	0.0841291	0.0630421	0.392822	1.06507	1.48115	0	2.70931	0.00674227	2.17119	7.21255	chr2-720852-720975	0.0360021	TRUE	TRUE
chr2-928673-928958	2	0.322999	1.38126	0.121483	0.0848974	0.5611	1.08861	1.7526	0	2.65881	0.00784176	2.10559	6.99461	chr2-928673-928958	0.0399487	TRUE	TRUE
chr2-98962105-98962207	2	0.280742	1.32411	0.106145	0.072702	0.488783	1.07541	1.63033	0	2.64489	0.00817163	2.08769	6.93516	chr2-98962105-98962207	0.0410947	TRUE	TRUE
chr2-875896-875990	2	0.280217	1.32342	0.106647	0.0711929	0.489242	1.07379	1.63108	0	2.62752	0.00860098	2.06545	6.86128	chr2-875896-875990	0.0423073	TRUE	TRUE
chr2-119602480-119603489	2	0.222332	1.24899	0.0856443	0.0544719	0.390191	1.05598	1.47726	0	2.59599	0.00943189	2.0254	6.72824	chr2-119602480-119603489	0.0450255	TRUE	TRUE
chr2-223288635-223288923	2	0.31343	1.36811	0.121031	0.0762127	0.550647	1.07919	1.73438	0	2.58966	0.00960714	2.01741	6.70168	chr2-223288635-223288923	0.045711	TRUE	TRUE
chr2-1488252-1488638	2	0.258912	1.29552	0.100491	0.0619537	0.45587	1.06391	1.57755	0	2.57648	0.0099813	2.00081	6.64656	chr2-1488252-1488638	0.0467096	TRUE	TRUE
chr2-105362890-105362983	2	0.240186	1.27149	0.0937495	0.05644	0.423931	1.05806	1.52796	0	2.56199	0.0104073	1.98266	6.58626	chr2-105362890-105362983	0.0478408	TRUE	TRUE
chr2-218990598-218990627	2	0.227742	1.25576	0.0893335	0.0526519	0.402833	1.05406	1.49606	0	2.54935	0.0107924	1.96688	6.53384	chr2-218990598-218990627	0.0489529	TRUE	TRUE
chr2-16078724-16079013	2	0.223522	1.25047	0.0879711	0.0511023	0.395943	1.05243	1.48578	0	2.54086	0.0110579	1.95633	6.49877	chr2-16078724-16079013	0.0496989	TRUE	TRUE
chr2-38304517-38304804	2	-0.303919	0.73792	0.119895	-0.53891	-0.0689287	0.583384	0.933393	0	-2.53487	0.0112489	-1.94889	6.47407	chr2-38304517-38304804	0.0501499	FALSE	TRUE
chr2-11118387-11118564	2	0.204044	1.22635	0.0806285	0.0460153	0.362073	1.04709	1.4363	0	2.53067	0.0113844	1.94369	6.45679	chr2-11118387-11118564	0.05063	FALSE	TRUE
chr2-106927102-106927320	2	0.204079	1.2264	0.081413	0.0445128	0.363646	1.04552	1.43856	0	2.50672	0.0121858	1.91414	6.35865	chr2-106927102-106927320	0.0528468	FALSE	TRUE
chr2-119614489-119615889	2	-0.184621	0.831419	0.0737889	-0.329245	-0.0399975	0.719467	0.960792	0	-2.50202	0.0123488	-1.90837	6.33948	chr2-119614489-119615889	0.0532828	FALSE	TRUE
chr2-468413-469214	2	0.223895	1.25094	0.0896292	0.0482249	0.399565	1.04941	1.49118	0	2.49801	0.0124892	1.90347	6.32318	chr2-468413-469214	0.053447	FALSE	TRUE
chr2-223161771-223162128	2	0.210335	1.23409	0.0842115	0.045283	0.375386	1.04632	1.45555	0	2.49769	0.0125004	1.90308	6.32188	chr2-223161771-223162128	0.053447	FALSE	TRUE
chr2-80101315-80101401	2	0.22386	1.2509	0.0897143	0.0480231	0.399697	1.04919	1.49137	0	2.49525	0.0125867	1.90009	6.31195	chr2-80101315-80101401	0.0535784	FALSE	TRUE
chr2-66664667-66665428	2	-0.241424	0.785508	0.0969136	-0.431372	-0.0514773	0.649618	0.949825	0	-2.49113	0.0127337	-1.89504	6.2952	chr2-66664667-66665428	0.0540145	FALSE	TRUE
chr2-16085728-16086016	2	0.19623	1.21681	0.0800699	0.0392958	0.353164	1.04008	1.42356	0	2.45073	0.0142566	1.84598	6.13223	chr2-16085728-16086016	0.0580091	FALSE	TRUE
chr2-108602361-108602937	2	0.284591	1.32922	0.116653	0.0559564	0.513226	1.05755	1.67067	0	2.43965	0.0147016	1.83264	6.08789	chr2-108602361-108602937	0.0591871	FALSE	TRUE
chr2-66298197-66298242	2	0.242251	1.27411	0.100306	0.0456545	0.438848	1.04671	1.55092	0	2.41511	0.0157303	1.80326	5.99031	chr2-66298197-66298242	0.0621212	FALSE	TRUE
chr2-214012-214353	2	0.221439	1.24787	0.0917271	0.0416568	0.40122	1.04254	1.49365	0	2.4141	0.015774	1.80206	5.9863	chr2-214012-214353	0.0621831	FALSE	TRUE
chr2-241974917-241975140	2	-0.228679	0.795584	0.0962435	-0.417313	-0.040045	0.658815	0.960746	0	-2.37604	0.0174994	-1.75698	5.83655	chr2-241974917-241975140	0.0666693	FALSE	TRUE
chr2-314850-315136	2	0.210338	1.2341	0.0886104	0.0366649	0.384011	1.03735	1.46816	0	2.37374	0.0176089	1.75427	5.82755	chr2-314850-315136	0.0669714	FALSE	TRUE
chr2-234891753-234891861	2	-0.219239	0.80313	0.0926281	-0.400786	-0.0376908	0.669793	0.963011	0	-2.36687	0.0179393	-1.74619	5.80073	chr2-234891753-234891861	0.0677622	FALSE	TRUE
chr2-466712-467135	2	0.221449	1.24788	0.0939282	0.0373532	0.405545	1.03806	1.50012	0	2.35764	0.0183914	1.73538	5.76482	chr2-466712-467135	0.068999	FALSE	TRUE
chr2-131668683-131669068	2	0.188297	1.20719	0.0810581	0.0294256	0.347167	1.02986	1.41505	0	2.32298	0.0201801	1.69508	5.63092	chr2-131668683-131669068	0.0730349	FALSE	TRUE
chr2-128381653-128381877	2	0.266764	1.30573	0.115055	0.0412606	0.492268	1.04212	1.63602	0	2.31858	0.0204178	1.68999	5.61403	chr2-128381653-128381877	0.0735735	FALSE	TRUE
chr2-1878990-1880131	2	0.241026	1.27255	0.104194	0.0368099	0.445242	1.0375	1.56087	0	2.31325	0.0207091	1.68384	5.59359	chr2-1878990-1880131	0.0744148	FALSE	TRUE
chr2-11750735-11751071	2	0.217967	1.24355	0.0945556	0.0326414	0.403292	1.03318	1.49674	0	2.30517	0.0211569	1.67455	5.56273	chr2-11750735-11751071	0.0754728	FALSE	TRUE
chr2-583872-583901	2	0.242869	1.2749	0.105462	0.0361659	0.449571	1.03683	1.56764	0	2.30289	0.021285	1.67193	5.55402	chr2-583872-583901	0.0757465	FALSE	TRUE
chr2-177042789-177043501	2	-0.238619	0.787715	0.103805	-0.442073	-0.0351651	0.642702	0.965446	0	-2.29872	0.0215206	-1.66715	5.53814	chr2-177042789-177043501	0.0763869	FALSE	TRUE
chr2-95663959-95663987	2	0.188731	1.20772	0.084147	0.0238057	0.353656	1.02409	1.42427	0	2.24287	0.0249052	1.60371	5.32741	chr2-95663959-95663987	0.0851872	FALSE	TRUE
chr2-1418028-1418073	2	0.215493	1.24047	0.0961103	0.0271204	0.403866	1.02749	1.4976	0	2.24214	0.0249521	1.60289	5.3247	chr2-1418028-1418073	0.0852337	FALSE	TRUE
chr2-1647185-1647260	2	0.171055	1.18656	0.0763805	0.0213516	0.320758	1.02158	1.37817	0	2.23951	0.025123	1.59993	5.31485	chr2-1647185-1647260	0.0857512	FALSE	TRUE
chr2-1416855-1417431	2	0.224792	1.25206	0.100458	0.0278976	0.421685	1.02829	1.52453	0	2.23767	0.0252427	1.59786	5.30799	chr2-1416855-1417431	0.0859835	FALSE	TRUE
chr2-55450577-55450874	2	-0.224632	0.79881	0.100417	-0.421445	-0.0278191	0.656098	0.972564	0	-2.237	0.0252863	-1.59711	5.3055	chr2-55450577-55450874	0.0860434	FALSE	TRUE
chr2-200333401-200335874	2	-0.156175	0.855409	0.0700285	-0.293429	-0.0189219	0.745702	0.981256	0	-2.23017	0.0257363	-1.58945	5.28005	chr2-200333401-200335874	0.0870348	FALSE	TRUE
chr2-5896473-5896549	2	0.187115	1.20577	0.0840549	0.0223705	0.35186	1.02262	1.42171	0	2.22611	0.0260071	1.58491	5.26495	chr2-5896473-5896549	0.0874875	FALSE	TRUE
chr2-242842459-242842668	2	0.206893	1.22985	0.0930783	0.0244627	0.389323	1.02476	1.47598	0	2.22278	0.0262305	1.58119	5.25261	chr2-242842459-242842668	0.0877057	FALSE	TRUE
chr2-3128823-3128984	2	0.240124	1.27141	0.108117	0.0282181	0.452031	1.02862	1.5715	0	2.22096	0.0263537	1.57916	5.24585	chr2-3128823-3128984	0.0879849	FALSE	TRUE
chr2-464466-464479	2	0.156976	1.16997	0.0708908	0.0180328	0.29592	1.0182	1.34436	0	2.21434	0.0268056	1.57177	5.22132	chr2-464466-464479	0.0892937	FALSE	TRUE
chr2-6911113-6911141	2	0.217675	1.24318	0.0984607	0.0246954	0.410654	1.025	1.5078	0	2.21078	0.0270512	1.56781	5.20817	chr2-6911113-6911141	0.0897045	FALSE	TRUE
chr2-239426987-239427019	2	0.21022	1.23395	0.0954276	0.0231854	0.397255	1.02346	1.48773	0	2.20293	0.0275999	1.55909	5.17919	chr2-239426987-239427019	0.0908437	FALSE	TRUE
chr2-365232-365815	2	0.255734	1.29141	0.117244	0.0259388	0.485528	1.02628	1.62503	0	2.1812	0.0291685	1.53509	5.09944	chr2-365232-365815	0.094186	FALSE	TRUE
chr2-1942814-1942942	2	0.214826	1.23965	0.0985801	0.021613	0.40804	1.02185	1.50387	0	2.17921	0.0293163	1.53289	5.09215	chr2-1942814-1942942	0.0943879	FALSE	TRUE
chr2-131672685-131672890	2	0.200495	1.22201	0.0919955	0.0201869	0.380802	1.02039	1.46346	0	2.1794	0.0293022	1.5331	5.09285	chr2-131672685-131672890	0.0943879	FALSE	TRUE
chr2-105857809-105858314	2	0.272502	1.31325	0.125554	0.0264198	0.518583	1.02677	1.67965	0	2.17039	0.0299774	1.52321	5.05998	chr2-105857809-105858314	0.0954747	FALSE	TRUE
chr2-161127463-161127884	2	-0.202762	0.816473	0.0935776	-0.386171	-0.0193531	0.679655	0.980833	0	-2.16678	0.0302519	-1.51925	5.04683	chr2-161127463-161127884	0.0959348	FALSE	TRUE
chr2-70996014-70996021	2	0.194497	1.2147	0.0903003	0.0175115	0.371482	1.01767	1.44988	0	2.15389	0.0312488	1.50517	5.00005	chr2-70996014-70996021	0.0981125	FALSE	TRUE
chr2-105118547-105118579	2	0.175704	1.19209	0.0816876	0.0155995	0.335809	1.01572	1.39907	0	2.15093	0.0314818	1.50194	4.98934	chr2-105118547-105118579	0.0987045	FALSE	TRUE
chr2-2111623-2111648	2	0.176704	1.19328	0.0831038	0.013824	0.339585	1.01392	1.40436	0	2.12631	0.0334775	1.47525	4.90067	chr2-2111623-2111648	0.10292	FALSE	FALSE
chr2-143465045-143465076	2	0.220011	1.24609	0.103944	0.0162836	0.423738	1.01642	1.52766	0	2.11662	0.0342921	1.46481	4.86598	chr2-143465045-143465076	0.104553	FALSE	FALSE
chr2-176983519-176983949	2	-0.211428	0.809427	0.100891	-0.40917	-0.0136866	0.664201	0.986407	0	-2.09562	0.0361157	-1.4423	4.79123	chr2-176983519-176983949	0.107957	FALSE	FALSE
chr2-131673406-131674687	2	0.205999	1.22875	0.0983929	0.0131528	0.398846	1.01324	1.4901	0	2.09364	0.036292	1.44019	4.7842	chr2-131673406-131674687	0.108338	FALSE	FALSE
chr2-29343915-29344035	2	0.188765	1.20776	0.0906896	0.0110167	0.366513	1.01108	1.4427	0	2.08144	0.0373936	1.4272	4.74107	chr2-29343915-29344035	0.111096	FALSE	FALSE
chr2-177503592-177503639	2	0.176521	1.19306	0.0853702	0.0091989	0.343844	1.00924	1.41036	0	2.06772	0.0386666	1.41266	4.69277	chr2-177503592-177503639	0.11389	FALSE	FALSE
chr2-176976081-176976174	2	-0.203631	0.815763	0.09875	-0.397177	-0.0100844	0.672215	0.989966	0	-2.06208	0.0391997	-1.40672	4.67301	chr2-176976081-176976174	0.114674	FALSE	FALSE
chr2-95978247-95978534	2	0.175951	1.19238	0.0858786	0.00763163	0.34427	1.00766	1.41096	0	2.04883	0.0404788	1.39277	4.62669	chr2-95978247-95978534	0.116847	FALSE	FALSE
chr2-176940301-176940341	2	0.183329	1.20121	0.089675	0.00756877	0.359089	1.0076	1.43202	0	2.04437	0.0409174	1.38809	4.61114	chr2-176940301-176940341	0.117624	FALSE	FALSE
chr2-1543996-1544370	2	0.228021	1.25611	0.111943	0.00861693	0.447425	1.00865	1.56428	0	2.03694	0.041656	1.38032	4.58533	chr2-1543996-1544370	0.119052	FALSE	FALSE
chr2-120435949-120436430	2	0.22816	1.25629	0.112263	0.00812858	0.448191	1.00816	1.56548	0	2.03237	0.0421161	1.37555	4.56948	chr2-120435949-120436430	0.119902	FALSE	FALSE
chr2-109558966-109559734	2	0.23845	1.26928	0.118006	0.00716297	0.469737	1.00719	1.59957	0	2.02066	0.0433145	1.36337	4.529	chr2-109558966-109559734	0.12237	FALSE	FALSE
chr2-10182878-10183271	2	-0.193499	0.824071	0.0970636	-0.38374	-0.0032576	0.681309	0.996748	0	-1.99353	0.0462039	-1.33532	4.43584	chr2-10182878-10183271	0.128081	FALSE	FALSE
chr2-152042657-152042675	2	0.143339	1.15412	0.0723348	0.00156584	0.285113	1.00157	1.32991	0	1.98161	0.0475228	1.3231	4.39524	chr2-152042657-152042675	0.130673	FALSE	FALSE
chr2-71133854-71134936	2	-0.156045	0.85552	0.0788658	-0.31062	-0.00147145	0.732993	0.99853	0	-1.97862	0.0478586	-1.32004	4.38508	chr2-71133854-71134936	0.131189	FALSE	FALSE
chr2-236673911-236674489	2	0.218442	1.24414	0.111379	0.000142736	0.436741	1.00014	1.54766	0	1.96125	0.0498504	1.30233	4.32625	chr2-236673911-236674489	0.134386	FALSE	FALSE
chr2-113542091-113542117	2	0.146761	1.15808	0.0748941	-2.93099e-05	0.29355	0.999971	1.34118	0	1.95957	0.0500458	1.30063	4.32061	chr2-113542091-113542117	0.134764	FALSE	FALSE
chr2-444504-445069	2	0.182971	1.20078	0.0934223	-0.00013304	0.366076	0.999867	1.44206	0	1.95854	0.0501667	1.29958	4.31713	chr2-444504-445069	0.134844	FALSE	FALSE
chr2-241496830-241497554	2	-0.195042	0.8228	0.100849	-0.392702	0.00261796	0.67523	1.00262	0	-1.934	0.0531125	-1.2748	4.2348	chr2-241496830-241497554	0.139791	FALSE	FALSE
chr2-241975756-241976244	2	-0.230704	0.793974	0.119665	-0.465243	0.00383537	0.627982	1.00384	0	-1.92791	0.0538659	-1.26869	4.21448	chr2-241975756-241976244	0.141187	FALSE	FALSE
chr2-45028604-45029285	2	0.205805	1.22851	0.107769	-0.00541937	0.417029	0.994595	1.51745	0	1.90968	0.0561748	1.25046	4.15393	chr2-45028604-45029285	0.144922	FALSE	FALSE
chr2-72079276-72079609	2	0.23072	1.25951	0.120981	-0.00639873	0.467838	0.993622	1.59654	0	1.90707	0.0565111	1.24787	4.14532	chr2-72079276-72079609	0.145208	FALSE	FALSE
chr2-179672637-179672691	2	0.193884	1.21396	0.102171	-0.0063674	0.394136	0.993653	1.4831	0	1.89764	0.0577431	1.2385	4.11421	chr2-179672637-179672691	0.147677	FALSE	FALSE
chr2-223176167-223177742	2	0.195491	1.21591	0.103756	-0.00786688	0.398849	0.992164	1.49011	0	1.88414	0.0595456	1.22515	4.06986	chr2-223176167-223177742	0.150652	FALSE	FALSE
chr2-101257313-101257510	2	0.164238	1.17849	0.0871755	-0.006623	0.335099	0.993399	1.39808	0	1.88399	0.0595662	1.225	4.06936	chr2-101257313-101257510	0.150652	FALSE	FALSE
chr2-19561327-19561709	2	-0.155418	0.856057	0.0826769	-0.317461	0.00662587	0.727995	1.00665	0	-1.87982	0.0601323	-1.22089	4.05572	chr2-19561327-19561709	0.151684	FALSE	FALSE
chr2-2193511-2193665	2	0.157665	1.17077	0.0843753	-0.00770805	0.323037	0.992322	1.38132	0	1.86861	0.0616771	1.20988	4.01912	chr2-2193511-2193665	0.153804	FALSE	FALSE
chr2-11102112-11102598	2	0.162179	1.17607	0.0875504	-0.00941635	0.333775	0.990628	1.39623	0	1.85241	0.0639669	1.19404	3.96653	chr2-11102112-11102598	0.157498	FALSE	FALSE
chr2-176968744-176970508	2	0.153362	1.16575	0.0838961	-0.0110717	0.317795	0.988989	1.37409	0	1.828	0.0675503	1.17037	3.88789	chr2-176968744-176970508	0.163971	FALSE	FALSE
chr2-3452347-3452624	2	-0.131554	0.876732	0.0719663	-0.272605	0.00949788	0.761394	1.00954	0	-1.82799	0.0675515	-1.17037	3.88787	chr2-3452347-3452624	0.163971	FALSE	FALSE
chr2-70313163-70313295	2	-0.13675	0.872188	0.0751333	-0.284008	0.0105087	0.75276	1.01056	0	-1.8201	0.0687443	-1.16276	3.86262	chr2-70313163-70313295	0.16611	FALSE	FALSE
chr2-239962921-239962958	2	0.19411	1.21423	0.107218	-0.0160334	0.404254	0.984094	1.49818	0	1.81042	0.0702301	1.15348	3.83177	chr2-239962921-239962958	0.168789	FALSE	FALSE
chr2-45176863-45177243	2	0.202211	1.22411	0.112083	-0.017468	0.42189	0.982684	1.52484	0	1.80412	0.0712132	1.14744	3.81171	chr2-45176863-45177243	0.17023	FALSE	FALSE
chr2-223164459-223166094	2	0.159924	1.17342	0.0887432	-0.0140093	0.333858	0.986088	1.39634	0	1.8021	0.0715296	1.14551	3.80532	chr2-223164459-223166094	0.17053	FALSE	FALSE
chr2-162275396-162275746	2	-0.140058	0.869308	0.0780692	-0.293071	0.012955	0.745969	1.01304	0	-1.79402	0.0728098	-1.13781	3.77972	chr2-162275396-162275746	0.172461	FALSE	FALSE
chr2-71211981-71212157	2	0.185645	1.20399	0.103604	-0.0174156	0.388705	0.982735	1.47507	0	1.79187	0.0731543	1.13576	3.77291	chr2-71211981-71212157	0.172999	FALSE	FALSE
chr2-99004092-99004616	2	0.161077	1.17478	0.0901084	-0.0155317	0.337687	0.984588	1.4017	0	1.7876	0.0738411	1.1317	3.75943	chr2-99004092-99004616	0.174065	FALSE	FALSE
chr2-218843229-218843504	2	-0.186809	0.829602	0.104595	-0.391811	0.0181922	0.675832	1.01836	0	-1.78603	0.0740939	-1.13022	3.7545	chr2-218843229-218843504	0.174383	FALSE	FALSE
chr2-26401640-26401718	2	-0.176724	0.838011	0.100052	-0.372822	0.0193749	0.688788	1.01956	0	-1.76632	0.0773429	-1.11158	3.69259	chr2-26401640-26401718	0.178891	FALSE	FALSE
chr2-175198039-175198952	2	0.174602	1.19077	0.0989814	-0.0193979	0.368602	0.980789	1.44571	0	1.76399	0.0777339	1.10939	3.68531	chr2-175198039-175198952	0.17942	FALSE	FALSE
chr2-5831213-5831394	2	0.136718	1.14651	0.0781931	-0.0165375	0.289974	0.983599	1.33639	0	1.74847	0.0803829	1.09484	3.63697	chr2-5831213-5831394	0.183999	FALSE	FALSE
chr2-4050695-4050845	2	0.179172	1.19623	0.103508	-0.0236998	0.382044	0.976579	1.46528	0	1.731	0.0834522	1.07856	3.58291	chr2-4050695-4050845	0.189167	FALSE	FALSE
chr2-173601360-173601413	2	-0.173101	0.841053	0.100346	-0.369776	0.0235749	0.690889	1.02386	0	-1.72503	0.0845223	-1.07303	3.56452	chr2-173601360-173601413	0.190617	FALSE	FALSE
chr2-223166909-223167617	2	0.168759	1.18384	0.0978904	-0.0231024	0.360621	0.977162	1.43422	0	1.72396	0.0847149	1.07204	3.56124	chr2-223166909-223167617	0.190803	FALSE	FALSE
chr2-102927278-102927488	2	0.173753	1.18976	0.101602	-0.0253827	0.372889	0.974937	1.45192	0	1.71014	0.0872402	1.05928	3.51886	chr2-102927278-102927488	0.195057	FALSE	FALSE
chr2-95961681-95961703	2	0.145644	1.15678	0.0855785	-0.0220865	0.313375	0.978156	1.36803	0	1.70188	0.0887779	1.0517	3.49366	chr2-95961681-95961703	0.197705	FALSE	FALSE
chr2-1605890-1606016	2	0.149701	1.16149	0.0885247	-0.0238047	0.323206	0.976476	1.38155	0	1.69106	0.0908254	1.04179	3.46076	chr2-1605890-1606016	0.201042	FALSE	FALSE
chr2-150177004-150177277	2	0.173467	1.18942	0.10377	-0.0299177	0.376852	0.970525	1.45769	0	1.67166	0.0945924	1.02414	3.40213	chr2-150177004-150177277	0.20741	FALSE	FALSE
chr2-161265247-161265366	2	-0.127374	0.880405	0.0767623	-0.277825	0.0230776	0.757429	1.02335	0	-1.65933	0.0970501	-1.013	3.36513	chr2-161265247-161265366	0.211333	FALSE	FALSE
chr2-220349615-220349733	2	-0.12912	0.878868	0.078077	-0.282149	0.0239077	0.754162	1.0242	0	-1.65376	0.0981768	-1.00799	3.34847	chr2-220349615-220349733	0.213093	FALSE	FALSE
chr2-110873031-110873485	2	-0.146261	0.863932	0.088992	-0.320682	0.0281599	0.725654	1.02856	0	-1.64353	0.100273	-0.998817	3.318	chr2-110873031-110873485	0.21528	FALSE	FALSE
chr2-119590123-119590523	2	-0.137649	0.871404	0.0843969	-0.303064	0.0277654	0.738552	1.02815	0	-1.63098	0.102895	-0.987606	3.28076	chr2-119590123-119590523	0.219737	FALSE	FALSE
chr2-119566109-119566332	2	-0.133042	0.875428	0.083129	-0.295972	0.0298874	0.743808	1.03034	0	-1.60043	0.109502	-0.960576	3.19097	chr2-119566109-119566332	0.230512	FALSE	FALSE
chr2-173293328-173293627	2	0.139514	1.14971	0.0877734	-0.0325192	0.311546	0.968004	1.36553	0	1.58947	0.111953	0.950962	3.15903	chr2-173293328-173293627	0.234113	FALSE	FALSE
chr2-129284191-129284348	2	0.141901	1.15246	0.0898015	-0.0341067	0.317909	0.966468	1.37425	0	1.58016	0.11407	0.94283	3.13201	chr2-129284191-129284348	0.237417	FALSE	FALSE
chr2-1817263-1817409	2	0.144146	1.15505	0.091715	-0.0356118	0.323905	0.965015	1.38252	0	1.57168	0.116026	0.935446	3.10749	chr2-1817263-1817409	0.240246	FALSE	FALSE
chr2-105034031-105034083	2	0.140234	1.15054	0.0894946	-0.0351724	0.31564	0.965439	1.37114	0	1.56695	0.117126	0.931347	3.09387	chr2-105034031-105034083	0.242071	FALSE	FALSE
chr2-3469154-3469529	2	0.122409	1.13022	0.078444	-0.0313388	0.276156	0.969147	1.31805	0	1.56046	0.118652	0.925726	3.0752	chr2-3469154-3469529	0.244085	FALSE	FALSE
chr2-223290168-223290515	2	0.159151	1.17252	0.102389	-0.0415272	0.35983	0.959323	1.43309	0	1.55438	0.120094	0.92048	3.05777	chr2-223290168-223290515	0.245519	FALSE	FALSE
chr2-97505275-97505464	2	-0.112391	0.893695	0.0728843	-0.255241	0.03046	0.77473	1.03093	0	-1.54204	0.123064	-0.90987	3.02252	chr2-97505275-97505464	0.24968	FALSE	FALSE
chr2-219848528-219848580	2	0.11177	1.11826	0.0725594	-0.0304444	0.253983	0.970014	1.28915	0	1.54039	0.123466	0.908452	3.01781	chr2-219848528-219848580	0.250328	FALSE	FALSE
chr2-129228081-129228396	2	0.141973	1.15255	0.0923345	-0.0389988	0.322946	0.961752	1.38119	0	1.5376	0.124147	0.906065	3.00988	chr2-129228081-129228396	0.251302	FALSE	FALSE
chr2-51254021-51254170	2	0.156492	1.1694	0.101882	-0.0431922	0.356176	0.957727	1.42786	0	1.53602	0.124534	0.904713	3.00539	chr2-51254021-51254170	0.25197	FALSE	FALSE
chr2-170624685-170624998	2	-0.15443	0.856904	0.101119	-0.352619	0.0437594	0.702845	1.04473	0	-1.52721	0.126708	-0.897194	2.98042	chr2-170624685-170624998	0.255436	FALSE	FALSE
chr2-172948725-172948825	2	-0.131223	0.877022	0.0862819	-0.300332	0.0378866	0.740572	1.03861	0	-1.52086	0.128294	-0.891792	2.96247	chr2-172948725-172948825	0.257695	FALSE	FALSE
chr2-177039426-177040226	2	0.14616	1.15738	0.0964273	-0.0428337	0.335154	0.958071	1.39816	0	1.51576	0.129581	0.887459	2.94807	chr2-177039426-177040226	0.259925	FALSE	FALSE
chr2-227665799-227665895	2	-0.110551	0.89534	0.0734244	-0.254461	0.0333578	0.775335	1.03392	0	-1.50565	0.132157	-0.878909	2.91967	chr2-227665799-227665895	0.26366	FALSE	FALSE
chr2-99342685-99342986	2	-0.135009	0.873708	0.0897432	-0.310903	0.0408842	0.732785	1.04173	0	-1.5044	0.13248	-0.877851	2.91616	chr2-99342685-99342986	0.264127	FALSE	FALSE
chr2-137747982-137748460	2	0.159404	1.17281	0.106995	-0.0503027	0.369111	0.950942	1.44645	0	1.48982	0.13627	0.865599	2.87546	chr2-137747982-137748460	0.269009	FALSE	FALSE
chr2-79347474-79347699	2	0.138857	1.14896	0.0932003	-0.0438117	0.321527	0.957134	1.37923	0	1.48988	0.136255	0.865647	2.87562	chr2-79347474-79347699	0.269009	FALSE	FALSE
chr2-223162666-223163326	2	0.112805	1.11941	0.0763741	-0.0368853	0.262496	0.963787	1.30017	0	1.47701	0.139673	0.854886	2.83987	chr2-223162666-223163326	0.27372	FALSE	FALSE
chr2-8597867-8597923	2	0.142418	1.15306	0.0967983	-0.0473032	0.332139	0.953798	1.39395	0	1.47129	0.141214	0.850123	2.82405	chr2-8597867-8597923	0.275884	FALSE	FALSE
chr2-175208588-175209075	2	0.103133	1.10864	0.0703391	-0.0347292	0.240995	0.965867	1.27251	0	1.46622	0.142587	0.84592	2.81008	chr2-175208588-175209075	0.277426	FALSE	FALSE
chr2-240868184-240868631	2	0.204918	1.22742	0.140191	-0.0698511	0.479686	0.932533	1.61557	0	1.46171	0.143822	0.842176	2.79765	chr2-240868184-240868631	0.279131	FALSE	FALSE
chr2-162271471-162274799	2	-0.135191	0.873549	0.093135	-0.317733	0.0473498	0.727797	1.04849	0	-1.45156	0.146623	-0.833799	2.76982	chr2-162271471-162274799	0.282585	FALSE	FALSE
chr2-74729100-74729710	2	0.125075	1.13323	0.0861994	-0.0438728	0.294023	0.957076	1.34181	0	1.45099	0.146781	0.833329	2.76826	chr2-74729100-74729710	0.282768	FALSE	FALSE
chr2-133343618-133343628	2	0.151337	1.16339	0.10441	-0.053303	0.355977	0.948093	1.42757	0	1.44945	0.147213	0.832055	2.76403	chr2-133343618-133343628	0.283352	FALSE	FALSE
chr2-163466280-163466403	2	0.136397	1.14614	0.0941944	-0.0482207	0.321014	0.952923	1.37853	0	1.44804	0.147607	0.830893	2.76017	chr2-163466280-163466403	0.283988	FALSE	FALSE
chr2-128453108-128453484	2	-0.129096	0.878889	0.0899538	-0.305403	0.04721	0.736827	1.04834	0	-1.43514	0.151248	-0.820312	2.72502	chr2-128453108-128453484	0.287988	FALSE	FALSE
chr2-54086854-54087552	2	-0.123571	0.883759	0.0864402	-0.29299	0.0458492	0.746029	1.04692	0	-1.42955	0.152846	-0.815745	2.70984	chr2-54086854-54087552	0.290035	FALSE	FALSE
chr2-171568412-171569187	2	0.149043	1.16072	0.107996	-0.062625	0.360711	0.939296	1.43435	0	1.38008	0.167562	0.775825	2.57723	chr2-171568412-171569187	0.311156	FALSE	FALSE
chr2-105488038-105488326	2	0.107882	1.11392	0.0787568	-0.0464783	0.262243	0.954585	1.29984	0	1.36981	0.170745	0.767652	2.55008	chr2-105488038-105488326	0.315348	FALSE	FALSE
chr2-204102418-204102500	2	-0.126224	0.881417	0.0924656	-0.307453	0.0550053	0.735317	1.05655	0	-1.36509	0.172224	-0.763905	2.53764	chr2-204102418-204102500	0.31755	FALSE	FALSE
chr2-133426129-133426653	2	-0.105349	0.90001	0.0780739	-0.258371	0.0476728	0.772309	1.04883	0	-1.34935	0.177224	-0.751478	2.49636	chr2-133426129-133426653	0.324008	FALSE	FALSE
chr2-56216086-56216583	2	0.156938	1.16992	0.116953	-0.0722862	0.386162	0.930265	1.47132	0	1.34189	0.179633	0.745614	2.47688	chr2-56216086-56216583	0.327662	FALSE	FALSE
chr2-220348515-220348803	2	-0.13923	0.870028	0.105151	-0.345322	0.0668616	0.707992	1.06915	0	-1.3241	0.18547	-0.731727	2.43075	chr2-220348515-220348803	0.335543	FALSE	FALSE
chr2-74375903-74375930	2	0.0872962	1.09122	0.0662719	-0.0425944	0.217187	0.9583	1.24258	0	1.31724	0.187757	0.726403	2.41306	chr2-74375903-74375930	0.338653	FALSE	FALSE
chr2-37571401-37572102	2	-0.106465	0.899007	0.0810103	-0.265242	0.0523125	0.76702	1.0537	0	-1.31421	0.188774	-0.724057	2.40527	chr2-37571401-37572102	0.339855	FALSE	FALSE
chr2-105484139-105484823	2	0.112854	1.11947	0.0860023	-0.0557078	0.281415	0.945815	1.325	0	1.31222	0.189447	0.722512	2.40013	chr2-105484139-105484823	0.340764	FALSE	FALSE
chr2-70188605-70188691	2	0.130803	1.13974	0.100136	-0.06546	0.327065	0.936637	1.38689	0	1.30625	0.191467	0.717907	2.38483	chr2-70188605-70188691	0.343272	FALSE	FALSE
chr2-239755585-239755703	2	-0.119714	0.887175	0.0916586	-0.299361	0.059934	0.741292	1.06177	0	-1.30608	0.191525	-0.717775	2.3844	chr2-239755585-239755703	0.343272	FALSE	FALSE
chr2-176936377-176936942	2	0.125168	1.13334	0.0962152	-0.0634106	0.313746	0.938558	1.36854	0	1.30091	0.193288	0.713796	2.37118	chr2-176936377-176936942	0.345313	FALSE	FALSE
chr2-232479675-232479924	2	-0.129348	0.878668	0.099769	-0.324891	0.066196	0.722606	1.06844	0	-1.29647	0.194813	-0.710382	2.35984	chr2-232479675-232479924	0.346728	FALSE	FALSE
chr2-63275509-63275868	2	0.139097	1.14924	0.108976	-0.0744908	0.352685	0.928216	1.42288	0	1.27641	0.201811	0.695055	2.30892	chr2-63275509-63275868	0.355801	FALSE	FALSE
chr2-98357802-98357867	2	0.116146	1.12316	0.0911492	-0.0625033	0.294795	0.93941	1.34285	0	1.27424	0.202579	0.693406	2.30344	chr2-98357802-98357867	0.356916	FALSE	FALSE
chr2-85640762-85641254	2	-0.111953	0.894086	0.0880549	-0.284537	0.0606316	0.752362	1.06251	0	-1.2714	0.203587	-0.69125	2.29628	chr2-85640762-85641254	0.358362	FALSE	FALSE
chr2-177023667-177024502	2	0.124163	1.1322	0.0986237	-0.0691359	0.317462	0.9332	1.37364	0	1.25896	0.208046	0.68184	2.26502	chr2-177023667-177024502	0.364184	FALSE	FALSE
chr2-100824662-100824702	2	-0.105623	0.899764	0.0840608	-0.270379	0.0591334	0.76309	1.06092	0	-1.2565	0.208933	-0.679993	2.25889	chr2-100824662-100824702	0.365159	FALSE	FALSE
chr2-85980500-85980788	2	-0.127936	0.87991	0.10201	-0.327871	0.0719996	0.720456	1.07465	0	-1.25415	0.209787	-0.678222	2.25301	chr2-85980500-85980788	0.366361	FALSE	FALSE
chr2-236772900-236773260	2	-0.104525	0.900752	0.0834817	-0.268146	0.0590962	0.764796	1.06088	0	-1.25207	0.210544	-0.676657	2.24781	chr2-236772900-236773260	0.367154	FALSE	FALSE
chr2-16804409-16804749	2	0.138636	1.14871	0.111019	-0.0789584	0.356229	0.924078	1.42794	0	1.24875	0.211756	0.674164	2.23952	chr2-16804409-16804749	0.368492	FALSE	FALSE
chr2-220299484-220299740	2	-0.122553	0.884659	0.0992176	-0.317016	0.0719102	0.728319	1.07456	0	-1.23519	0.216759	-0.664022	2.20583	chr2-220299484-220299740	0.373382	FALSE	FALSE
chr2-100759014-100759159	2	0.121586	1.12929	0.0987016	-0.0718655	0.315038	0.930656	1.37031	0	1.23186	0.218003	0.661537	2.19758	chr2-100759014-100759159	0.374908	FALSE	FALSE
chr2-241458886-241460002	2	0.114475	1.12128	0.0932607	-0.0683129	0.297262	0.933968	1.34617	0	1.22747	0.219646	0.658277	2.18675	chr2-241458886-241460002	0.376888	FALSE	FALSE
chr2-200775458-200775616	2	-0.104607	0.900678	0.0853781	-0.271945	0.0627308	0.761896	1.06474	0	-1.22522	0.220491	-0.656609	2.18121	chr2-200775458-200775616	0.378046	FALSE	FALSE
chr2-223174977-223175334	2	0.102777	1.10824	0.084312	-0.0624719	0.268025	0.939439	1.30738	0	1.219	0.222843	0.652001	2.1659	chr2-223174977-223175334	0.380604	FALSE	FALSE
chr2-66807918-66808261	2	0.117299	1.12446	0.0965909	-0.0720156	0.306614	0.930516	1.35882	0	1.21439	0.224598	0.648593	2.15458	chr2-66807918-66808261	0.382128	FALSE	FALSE
chr2-1745630-1746509	2	0.107087	1.11303	0.0883386	-0.0660536	0.280227	0.936081	1.32343	0	1.21223	0.225423	0.647001	2.14929	chr2-1745630-1746509	0.383237	FALSE	FALSE
chr2-208635605-208636228	2	-0.0984417	0.906249	0.0817093	-0.258589	0.0617057	0.77214	1.06365	0	-1.20478	0.228289	-0.641516	2.13107	chr2-208635605-208636228	0.386476	FALSE	FALSE
chr2-172958009-172958358	2	-0.102048	0.902986	0.0869188	-0.272406	0.0683091	0.761545	1.0707	0	-1.17407	0.240368	-0.619123	2.05668	chr2-172958009-172958358	0.400945	FALSE	FALSE
chr2-239030655-239030728	2	0.116311	1.12335	0.0994675	-0.0786417	0.311264	0.924371	1.36515	0	1.16934	0.242268	0.615704	2.04532	chr2-239030655-239030728	0.403052	FALSE	FALSE
chr2-220282914-220283442	2	0.0920935	1.09647	0.0827012	-0.0699978	0.254185	0.932396	1.28941	0	1.11357	0.265464	0.575995	1.91341	chr2-220282914-220283442	0.429692	FALSE	FALSE
chr2-100937505-100937584	2	0.111673	1.11815	0.101774	-0.0878017	0.311147	0.915943	1.36499	0	1.09726	0.27253	0.564586	1.87552	chr2-100937505-100937584	0.437351	FALSE	FALSE
chr2-177003280-177004015	2	0.077539	1.08062	0.0709995	-0.0616175	0.216695	0.940242	1.24197	0	1.09211	0.274787	0.561005	1.86362	chr2-177003280-177004015	0.438687	FALSE	FALSE
chr2-237072673-237072789	2	-0.0999217	0.904908	0.0916224	-0.279498	0.0796549	0.756163	1.08291	0	-1.09058	0.275457	-0.559946	1.8601	chr2-237072673-237072789	0.439259	FALSE	FALSE
chr2-114033360-114033581	2	0.0958288	1.10057	0.0881917	-0.0770239	0.268681	0.925868	1.30824	0	1.0866	0.277216	0.557182	1.85092	chr2-114033360-114033581	0.440975	FALSE	FALSE
chr2-177025859-177025998	2	0.113513	1.12021	0.104826	-0.0919431	0.318969	0.912157	1.37571	0	1.08287	0.278868	0.554602	1.84235	chr2-177025859-177025998	0.442649	FALSE	FALSE
chr2-63285645-63286049	2	-0.0893297	0.914544	0.0835058	-0.252998	0.0743386	0.776469	1.07717	0	-1.06974	0.284735	-0.545559	1.81231	chr2-63285645-63286049	0.448106	FALSE	FALSE
chr2-219187374-219187432	2	-0.0866069	0.917037	0.0810989	-0.245558	0.072344	0.782268	1.07503	0	-1.06792	0.285558	-0.544306	1.80815	chr2-219187374-219187432	0.448763	FALSE	FALSE
chr2-11606945-11607042	2	0.0873258	1.09125	0.0826373	-0.0746405	0.249292	0.928077	1.28312	0	1.05673	0.290633	0.536656	1.78273	chr2-11606945-11607042	0.45464	FALSE	FALSE
chr2-218898491-218898788	2	0.107873	1.11391	0.104287	-0.0965256	0.312273	0.907987	1.36653	0	1.03439	0.300955	0.521499	1.73238	chr2-218898491-218898788	0.46255	FALSE	FALSE
chr2-80530255-80530431	2	-0.0728149	0.929773	0.0704034	-0.210803	0.0651732	0.809934	1.06734	0	-1.03425	0.301018	-0.521408	1.73208	chr2-80530255-80530431	0.46255	FALSE	FALSE
chr2-220381734-220381812	2	0.101586	1.10692	0.099081	-0.0926094	0.295781	0.911549	1.34418	0	1.02528	0.305231	0.515371	1.71203	chr2-220381734-220381812	0.467725	FALSE	FALSE
chr2-176948105-176949017	2	0.0981339	1.10311	0.0965616	-0.0911233	0.287391	0.912905	1.33295	0	1.01628	0.309495	0.509347	1.69201	chr2-176948105-176949017	0.472395	FALSE	FALSE
chr2-25585619-25585669	2	0.0953204	1.10001	0.0942057	-0.0893194	0.27996	0.914553	1.32308	0	1.01183	0.311618	0.506377	1.68215	chr2-25585619-25585669	0.474229	FALSE	FALSE
chr2-119612313-119612787	2	-0.0737355	0.928917	0.0728506	-0.21652	0.069049	0.805316	1.07149	0	-1.01215	0.311468	-0.506587	1.68285	chr2-119612313-119612787	0.474229	FALSE	FALSE
chr2-237245421-237245446	2	0.0949445	1.0996	0.0938235	-0.0889462	0.278835	0.914895	1.32159	0	1.01195	0.311563	0.506454	1.6824	chr2-237245421-237245446	0.474229	FALSE	FALSE
chr2-71680559-71681007	2	-0.0730838	0.929523	0.0729811	-0.216124	0.0699565	0.805635	1.07246	0	-1.00141	0.31663	-0.499448	1.65913	chr2-71680559-71681007	0.478922	FALSE	FALSE
chr2-223159838-223160569	2	0.0702658	1.07279	0.0708938	-0.0686834	0.209215	0.933622	1.23271	0	0.991142	0.321616	0.492662	1.63659	chr2-223159838-223160569	0.483955	FALSE	FALSE
chr2-239847497-239847650	2	0.0938196	1.09836	0.0954721	-0.0933023	0.280942	0.910918	1.32438	0	0.982691	0.32576	0.487103	1.61812	chr2-239847497-239847650	0.488383	FALSE	FALSE
chr2-173539542-173539621	2	-0.0831764	0.920189	0.0854662	-0.250687	0.0843343	0.778266	1.08799	0	-0.973208	0.33045	-0.480894	1.5975	chr2-173539542-173539621	0.493557	FALSE	FALSE
chr2-239695552-239695668	2	-0.0899772	0.913952	0.0935895	-0.273409	0.0934548	0.760781	1.09796	0	-0.961403	0.33635	-0.473209	1.57197	chr2-239695552-239695668	0.499671	FALSE	FALSE
chr2-45171583-45172265	2	0.100883	1.10615	0.107172	-0.10917	0.310936	0.896578	1.3647	0	0.941322	0.34654	0.460247	1.52891	chr2-45171583-45172265	0.510017	FALSE	FALSE
chr2-182850441-182850683	2	-0.0841648	0.91928	0.0895145	-0.25961	0.0912803	0.771352	1.09558	0	-0.940237	0.347096	-0.459551	1.52659	chr2-182850441-182850683	0.510666	FALSE	FALSE
chr2-139539001-139539181	2	0.0866469	1.09051	0.0923342	-0.0943248	0.267619	0.909987	1.30685	0	0.938405	0.348036	0.458376	1.52269	chr2-139539001-139539181	0.511489	FALSE	FALSE
chr2-223172052-223172329	2	0.0700419	1.07255	0.0747011	-0.0763696	0.216453	0.926474	1.24167	0	0.937629	0.348435	0.457878	1.52104	chr2-223172052-223172329	0.511759	FALSE	FALSE
chr2-206551212-206551844	2	-0.0677872	0.934459	0.0723542	-0.209599	0.0740244	0.81091	1.07683	0	-0.93688	0.34882	-0.457398	1.51944	chr2-206551212-206551844	0.511875	FALSE	FALSE
chr2-102867275-102868023	2	-0.0883412	0.915448	0.0942974	-0.273161	0.0964783	0.76097	1.10129	0	-0.936836	0.348843	-0.45737	1.51935	chr2-102867275-102868023	0.511875	FALSE	FALSE
chr2-219866072-219866628	2	0.0768856	1.07992	0.0838813	-0.0875187	0.24129	0.916202	1.27289	0	0.9166	0.359352	0.44448	1.47653	chr2-219866072-219866628	0.52264	FALSE	FALSE
chr2-123418722-123419093	2	0.0748489	1.07772	0.0816652	-0.085212	0.23491	0.918318	1.26479	0	0.916534	0.359387	0.444437	1.47639	chr2-123418722-123419093	0.52264	FALSE	FALSE
chr2-242844174-242844943	2	-0.101383	0.903587	0.110834	-0.318613	0.115848	0.727157	1.12282	0	-0.914726	0.360335	-0.443293	1.47259	chr2-242844174-242844943	0.52319	FALSE	FALSE
chr2-74357527-74357872	2	0.0961256	1.1009	0.10505	-0.109768	0.302019	0.896042	1.35259	0	0.915049	0.360166	0.443497	1.47327	chr2-74357527-74357872	0.52319	FALSE	FALSE
chr2-242830128-242830161	2	-0.0638787	0.938119	0.0702733	-0.201612	0.0738544	0.817412	1.07665	0	-0.909004	0.363348	-0.439677	1.46058	chr2-242830128-242830161	0.525728	FALSE	FALSE
chr2-176997277-176997707	2	0.0810791	1.08446	0.0894331	-0.0942066	0.256365	0.910095	1.29222	0	0.906589	0.364624	0.438155	1.45552	chr2-176997277-176997707	0.526997	FALSE	FALSE
chr2-63282702-63283013	2	-0.0734558	0.929177	0.0811917	-0.232589	0.0856771	0.792479	1.08945	0	-0.90472	0.365614	-0.436978	1.45161	chr2-63282702-63283013	0.52791	FALSE	FALSE
chr2-208795620-208795859	2	-0.0728098	0.929778	0.0807132	-0.231005	0.0853852	0.793736	1.08914	0	-0.90208	0.367014	-0.435317	1.44609	chr2-208795620-208795859	0.529759	FALSE	FALSE
chr2-237077704-237079319	2	0.0852154	1.08895	0.0951766	-0.101327	0.271758	0.903637	1.31227	0	0.89534	0.370605	0.431088	1.43204	chr2-237077704-237079319	0.533899	FALSE	FALSE
chr2-4183531-4183644	2	0.0854775	1.08924	0.0958925	-0.102468	0.273423	0.902607	1.31446	0	0.891388	0.372721	0.428616	1.42383	chr2-4183531-4183644	0.536248	FALSE	FALSE
chr2-179343740-179343871	2	-0.0590219	0.942686	0.0700868	-0.196389	0.0783457	0.821692	1.0815	0	-0.842125	0.399718	-0.398246	1.32295	chr2-179343740-179343871	0.563193	FALSE	FALSE
chr2-97136508-97136729	2	-0.0660995	0.936038	0.0788274	-0.220598	0.0883993	0.802039	1.09242	0	-0.838535	0.40173	-0.396065	1.3157	chr2-97136508-97136729	0.564591	FALSE	FALSE
chr2-64834280-64834430	2	0.0764583	1.07946	0.0944378	-0.108636	0.261553	0.897057	1.29895	0	0.809615	0.418161	0.378656	1.25787	chr2-64834280-64834430	0.58145	FALSE	FALSE
chr2-105853494-105853526	2	0.0919146	1.09627	0.113564	-0.130667	0.314497	0.87751	1.36957	0	0.809361	0.418307	0.378505	1.25737	chr2-105853494-105853526	0.58145	FALSE	FALSE
chr2-134326055-134326366	2	0.101843	1.10721	0.126223	-0.145549	0.349234	0.864547	1.41798	0	0.806849	0.419753	0.377006	1.25239	chr2-134326055-134326366	0.582706	FALSE	FALSE
chr2-1680739-1680784	2	0.0668973	1.06919	0.0830015	-0.0957827	0.229577	0.908661	1.25807	0	0.805977	0.420256	0.376486	1.25066	chr2-1680739-1680784	0.583037	FALSE	FALSE
chr2-38976250-38976409	2	-0.0843099	0.919146	0.104977	-0.290061	0.121441	0.748218	1.12912	0	-0.803129	0.4219	-0.37479	1.24503	chr2-38976250-38976409	0.584521	FALSE	FALSE
chr2-56150255-56150341	2	-0.0796968	0.923396	0.100365	-0.276409	0.117016	0.758502	1.12414	0	-0.794067	0.427157	-0.369413	1.22716	chr2-56150255-56150341	0.58892	FALSE	FALSE
chr2-9235898-9235972	2	0.0717237	1.07436	0.090799	-0.106239	0.249687	0.89921	1.28362	0	0.789918	0.429576	0.36696	1.21902	chr2-9235898-9235972	0.590967	FALSE	FALSE
chr2-220361609-220361916	2	0.075993	1.07896	0.0969154	-0.113958	0.265944	0.892296	1.30466	0	0.784117	0.432972	0.363541	1.20766	chr2-220361609-220361916	0.593426	FALSE	FALSE
chr2-79316004-79316020	2	0.0666937	1.06897	0.0859977	-0.101859	0.235246	0.903157	1.26522	0	0.775529	0.438027	0.358499	1.19091	chr2-79316004-79316020	0.597885	FALSE	FALSE
chr2-239169537-239169696	2	-0.0665129	0.935651	0.0859064	-0.234886	0.10186	0.790661	1.10723	0	-0.774249	0.438784	-0.35775	1.18842	chr2-239169537-239169696	0.598059	FALSE	FALSE
chr2-128173432-128173750	2	-0.0643377	0.937688	0.0834998	-0.227994	0.0993189	0.796129	1.10442	0	-0.770513	0.440995	-0.355566	1.18116	chr2-128173432-128173750	0.60015	FALSE	FALSE
chr2-231714705-231715028	2	0.0772048	1.08026	0.100513	-0.119798	0.274208	0.8871	1.31549	0	0.768104	0.442425	0.35416	1.17649	chr2-231714705-231715028	0.601739	FALSE	FALSE
chr2-20441905-20442210	2	0.0849683	1.08868	0.111021	-0.132629	0.302565	0.87579	1.35333	0	0.765337	0.444071	0.352547	1.17114	chr2-20441905-20442210	0.602299	FALSE	FALSE
chr2-176973688-176974060	2	0.0716632	1.07429	0.0942591	-0.113081	0.256408	0.893078	1.29228	0	0.760279	0.447088	0.349607	1.16137	chr2-176973688-176974060	0.604908	FALSE	FALSE
chr2-240230587-240230892	2	0.0610458	1.06295	0.0838354	-0.103268	0.22536	0.901885	1.25277	0	0.728163	0.466514	0.331136	1.10001	chr2-240230587-240230892	0.622803	FALSE	FALSE
chr2-238322274-238322334	2	0.0708416	1.07341	0.0978141	-0.120871	0.262554	0.886149	1.30025	0	0.724247	0.468914	0.328907	1.0926	chr2-238322274-238322334	0.624839	FALSE	FALSE
chr2-11917490-11917787	2	0.0580867	1.05981	0.081912	-0.102458	0.218631	0.902616	1.24437	0	0.709135	0.478241	0.320353	1.06419	chr2-11917490-11917787	0.632936	FALSE	FALSE
chr2-118981748-118982679	2	0.0632623	1.06531	0.0915296	-0.116132	0.242657	0.890357	1.27463	0	0.691168	0.48946	0.310283	1.03074	chr2-118981748-118982679	0.64294	FALSE	FALSE
chr2-60763357-60763626	2	0.070764	1.07333	0.102653	-0.130432	0.27196	0.877716	1.31253	0	0.689353	0.490601	0.309271	1.02738	chr2-60763357-60763626	0.643524	FALSE	FALSE
chr2-74742593-74743009	2	-0.0525117	0.948843	0.0771334	-0.20369	0.098667	0.815715	1.1037	0	-0.680791	0.496004	-0.304515	1.01158	chr2-74742593-74743009	0.647923	FALSE	FALSE
chr2-45159434-45160554	2	0.0788743	1.08207	0.116021	-0.148523	0.306271	0.86198	1.35835	0	0.679828	0.496614	0.303981	1.0098	chr2-45159434-45160554	0.648145	FALSE	FALSE
chr2-241989165-241989379	2	-0.0672297	0.93498	0.0989473	-0.261163	0.126704	0.770155	1.13508	0	-0.679449	0.496854	-0.303772	1.00911	chr2-241989165-241989379	0.648267	FALSE	FALSE
chr2-80549579-80550119	2	0.0570004	1.05866	0.0841846	-0.107998	0.221999	0.897629	1.24857	0	0.677089	0.49835	0.302466	1.00477	chr2-80549579-80550119	0.649614	FALSE	FALSE
chr2-157178647-157178889	2	0.0450329	1.04606	0.0667268	-0.0857492	0.175815	0.917824	1.19222	0	0.674885	0.499749	0.301248	1.00073	chr2-157178647-157178889	0.650733	FALSE	FALSE
chr2-72370328-72370665	2	-0.0403127	0.960489	0.0603964	-0.158687	0.0780621	0.853263	1.08119	0	-0.667468	0.504473	-0.297162	0.98715	chr2-72370328-72370665	0.655312	FALSE	FALSE
chr2-87036626-87036948	2	0.0628363	1.06485	0.0957163	-0.124764	0.250437	0.882705	1.28459	0	0.656485	0.511512	0.291144	0.967159	chr2-87036626-87036948	0.661544	FALSE	FALSE
chr2-4703822-4703876	2	0.0529428	1.05437	0.0821161	-0.108002	0.213887	0.897626	1.23848	0	0.644731	0.519101	0.284748	0.945912	chr2-4703822-4703876	0.667459	FALSE	FALSE
chr2-165811982-165812297	2	0.0650136	1.06717	0.102296	-0.135483	0.26551	0.873294	1.3041	0	0.635543	0.525074	0.279779	0.929406	chr2-165811982-165812297	0.672491	FALSE	FALSE
chr2-220406470-220406756	2	-0.0429929	0.957918	0.0681564	-0.176577	0.0905911	0.838134	1.09482	0	-0.630798	0.528173	-0.277224	0.920919	chr2-220406470-220406756	0.674616	FALSE	FALSE
chr2-56410011-56410509	2	-0.0867767	0.916882	0.137624	-0.356514	0.182961	0.700112	1.20077	0	-0.630536	0.528344	-0.277083	0.92045	chr2-56410011-56410509	0.674641	FALSE	FALSE
chr2-105474385-105474472	2	0.0431089	1.04405	0.0734907	-0.10093	0.187148	0.903996	1.20581	0	0.586589	0.55748	0.253771	0.843009	chr2-105474385-105474472	0.699139	FALSE	FALSE
chr2-71192118-71192445	2	0.040847	1.04169	0.0707752	-0.09787	0.179564	0.906767	1.1967	0	0.577136	0.563847	0.248838	0.826623	chr2-71192118-71192445	0.70465	FALSE	FALSE
chr2-121411889-121412432	2	0.0544486	1.05596	0.0951781	-0.132097	0.240994	0.876256	1.27251	0	0.572071	0.567274	0.246207	0.817882	chr2-121411889-121412432	0.707332	FALSE	FALSE
chr2-3704501-3704589	2	0.0622278	1.0642	0.113353	-0.15994	0.284395	0.852195	1.32896	0	0.548974	0.583023	0.234314	0.778374	chr2-3704501-3704589	0.721971	FALSE	FALSE
chr2-177027043-177028162	2	-0.0484335	0.952721	0.0908285	-0.226454	0.129587	0.797356	1.13836	0	-0.533241	0.593867	-0.226311	0.751789	chr2-177027043-177028162	0.731307	FALSE	FALSE
chr2-177022056-177022285	2	0.0503003	1.05159	0.0945062	-0.134928	0.235529	0.873778	1.26558	0	0.532243	0.594558	0.225806	0.750111	chr2-177022056-177022285	0.731954	FALSE	FALSE
chr2-26395155-26395556	2	0.0454605	1.04651	0.0876806	-0.12639	0.217311	0.881271	1.24273	0	0.518478	0.604125	0.218873	0.727081	chr2-26395155-26395556	0.740062	FALSE	FALSE
chr2-100170766-100171136	2	-0.0492966	0.951899	0.0963301	-0.2381	0.139507	0.788124	1.14971	0	-0.511747	0.608828	-0.215505	0.715893	chr2-100170766-100171136	0.743526	FALSE	FALSE
chr2-119609429-119611362	2	0.047242	1.04838	0.101482	-0.151659	0.246143	0.859281	1.27908	0	0.465522	0.641558	0.192764	0.640348	chr2-119609429-119611362	0.768556	FALSE	FALSE
chr2-105479387-105479485	2	0.0357204	1.03637	0.0783821	-0.117906	0.189346	0.88878	1.20846	0	0.455722	0.64859	0.18803	0.624622	chr2-105479387-105479485	0.772688	FALSE	FALSE
chr2-176943669-176943753	2	-0.0505062	0.950748	0.11136	-0.268769	0.167756	0.76432	1.18265	0	-0.453538	0.650161	-0.186979	0.621131	chr2-176943669-176943753	0.774351	FALSE	FALSE
chr2-45164720-45165193	2	-0.044617	0.956364	0.0989426	-0.238541	0.149307	0.787776	1.16103	0	-0.450938	0.652035	-0.185729	0.61698	chr2-45164720-45165193	0.775479	FALSE	FALSE
chr2-29033780-29033897	2	-0.0288133	0.971598	0.064411	-0.155056	0.0974299	0.856367	1.10233	0	-0.447335	0.654633	-0.184002	0.611241	chr2-29033780-29033897	0.777677	FALSE	FALSE
chr2-71115225-71116411	2	0.0347021	1.03531	0.0787147	-0.119576	0.18898	0.887297	1.20802	0	0.440859	0.659315	0.180907	0.600961	chr2-71115225-71116411	0.779638	FALSE	FALSE
chr2-179387853-179388064	2	0.0350442	1.03567	0.0814658	-0.124626	0.194714	0.882827	1.21496	0	0.43017	0.667072	0.175827	0.584086	chr2-179387853-179388064	0.785406	FALSE	FALSE
chr2-39470725-39471028	2	-0.0420786	0.958794	0.099269	-0.236642	0.152485	0.789274	1.16473	0	-0.423884	0.67165	-0.172857	0.574218	chr2-39470725-39471028	0.788889	FALSE	FALSE
chr2-25427108-25427350	2	0.0356218	1.03626	0.0884097	-0.137658	0.208902	0.871397	1.23232	0	0.402917	0.687009	0.163037	0.541599	chr2-25427108-25427350	0.80142	FALSE	FALSE
chr2-74875227-74875548	2	0.0483508	1.04954	0.120367	-0.187564	0.284265	0.828976	1.32879	0	0.401695	0.687908	0.162469	0.539712	chr2-74875227-74875548	0.802046	FALSE	FALSE
chr2-85106954-85107488	2	-0.0330063	0.967532	0.0829912	-0.195666	0.129653	0.822287	1.13843	0	-0.397708	0.690845	-0.160619	0.533566	chr2-85106954-85107488	0.803981	FALSE	FALSE
chr2-225266263-225266876	2	0.0396253	1.04042	0.100401	-0.157158	0.236409	0.854569	1.26669	0	0.394669	0.693087	0.159212	0.528891	chr2-225266263-225266876	0.804769	FALSE	FALSE
chr2-176932149-176933407	2	0.0352918	1.03592	0.0893379	-0.139807	0.210391	0.869526	1.23416	0	0.395038	0.692815	0.159383	0.529458	chr2-176932149-176933407	0.804769	FALSE	FALSE
chr2-3642400-3642967	2	-0.039755	0.961025	0.10659	-0.248667	0.169157	0.77984	1.18431	0	-0.372973	0.709169	-0.14925	0.495799	chr2-3642400-3642967	0.814183	FALSE	FALSE
chr2-66809780-66810606	2	0.0388001	1.03956	0.106309	-0.169561	0.247161	0.844035	1.28039	0	0.364976	0.715129	0.145615	0.483724	chr2-66809780-66810606	0.818479	FALSE	FALSE
chr2-235936394-235936596	2	-0.0309654	0.969509	0.0874352	-0.202335	0.140405	0.816821	1.15074	0	-0.354152	0.723225	-0.140727	0.467484	chr2-235936394-235936596	0.823911	FALSE	FALSE
chr2-158453759-158454357	2	0.036786	1.03747	0.108332	-0.175541	0.249113	0.839003	1.28289	0	0.339567	0.734182	0.134196	0.44579	chr2-158453759-158454357	0.833605	FALSE	FALSE
chr2-6072139-6072283	2	0.0364693	1.03714	0.109588	-0.178319	0.251258	0.836675	1.28564	0	0.332785	0.739296	0.131181	0.435776	chr2-6072139-6072283	0.838336	FALSE	FALSE
chr2-74668672-74669516	2	-0.0301988	0.970253	0.0912391	-0.209024	0.148627	0.811376	1.16024	0	-0.330985	0.740656	-0.130384	0.433125	chr2-74668672-74669516	0.839018	FALSE	FALSE
chr2-20870812-20871401	2	0.0385845	1.03934	0.117767	-0.192235	0.269404	0.825113	1.30918	0	0.327633	0.743189	0.128901	0.428199	chr2-20870812-20871401	0.840852	FALSE	FALSE
chr2-106227122-106227214	2	-0.0324607	0.968061	0.104212	-0.236712	0.171791	0.789218	1.18743	0	-0.311487	0.75543	-0.121806	0.40463	chr2-106227122-106227214	0.848158	FALSE	FALSE
chr2-71693090-71693389	2	0.0290029	1.02943	0.102352	-0.171604	0.22961	0.842313	1.25811	0	0.283363	0.776899	0.109636	0.364202	chr2-71693090-71693389	0.86242	FALSE	FALSE
chr2-241290875-241290895	2	0.0249909	1.02531	0.0884513	-0.14837	0.198352	0.862112	1.21939	0	0.282538	0.777531	0.109282	0.363028	chr2-241290875-241290895	0.862473	FALSE	FALSE
chr2-8723906-8724685	2	0.0254237	1.02575	0.0916526	-0.154212	0.205059	0.85709	1.2276	0	0.277392	0.781479	0.107083	0.355721	chr2-8723906-8724685	0.864141	FALSE	FALSE
chr2-241922908-241923082	2	0.0254736	1.0258	0.0951818	-0.161079	0.212027	0.851225	1.23618	0	0.267631	0.788983	0.102932	0.341934	chr2-241922908-241923082	0.868431	FALSE	FALSE
chr2-11679605-11680144	2	0.0269766	1.02734	0.109255	-0.18716	0.241113	0.829311	1.27267	0	0.246913	0.804975	0.0942175	0.312984	chr2-11679605-11680144	0.879248	FALSE	FALSE
chr2-66804706-66805366	2	0.0219007	1.02214	0.093497	-0.16135	0.205151	0.850994	1.22771	0	0.234239	0.814799	0.0889495	0.295484	chr2-66804706-66805366	0.884748	FALSE	FALSE
chr2-66659348-66659590	2	-0.0163412	0.983792	0.0713296	-0.156145	0.123462	0.855436	1.13141	0	-0.229094	0.818796	-0.0868245	0.288425	chr2-66659348-66659590	0.887985	FALSE	FALSE
chr2-127811805-127811853	2	0.0167674	1.01691	0.0734987	-0.127287	0.160822	0.880481	1.17448	0	0.228132	0.819543	0.0864281	0.287108	chr2-127811805-127811853	0.888156	FALSE	FALSE
chr2-45156937-45157296	2	0.0205146	1.02073	0.0915898	-0.158998	0.200027	0.852998	1.22144	0	0.223983	0.82277	0.0847213	0.281438	chr2-45156937-45157296	0.890801	FALSE	FALSE
chr2-162282922-162284206	2	0.0183555	1.01852	0.0832509	-0.144813	0.181524	0.865184	1.19904	0	0.220484	0.825494	0.083286	0.27667	chr2-162282922-162284206	0.892857	FALSE	FALSE
chr2-24300061-24300242	2	0.0168784	1.01702	0.0797594	-0.139447	0.173204	0.869839	1.18911	0	0.211617	0.832406	0.0796649	0.264641	chr2-24300061-24300242	0.898576	FALSE	FALSE
chr2-38301438-38303680	2	0.0151453	1.01526	0.0717427	-0.125468	0.155758	0.882084	1.16854	0	0.211106	0.832805	0.0794567	0.263949	chr2-38301438-38303680	0.898788	FALSE	FALSE
chr2-63283806-63284784	2	-0.0185087	0.981662	0.0878092	-0.190612	0.153594	0.826454	1.16602	0	-0.210783	0.833057	-0.0793254	0.263513	chr2-63283806-63284784	0.89884	FALSE	FALSE
chr2-71823484-71823517	2	0.0127985	1.01288	0.0637744	-0.112197	0.137794	0.893868	1.14774	0	0.200683	0.840946	0.0752318	0.249915	chr2-71823484-71823517	0.904927	FALSE	FALSE
chr2-241896910-241896967	2	0.015287	1.0154	0.080214	-0.14193	0.172504	0.867682	1.18828	0	0.190578	0.848856	0.0711658	0.236408	chr2-241896910-241896967	0.91075	FALSE	FALSE
chr2-237082073-237082534	2	-0.0170456	0.983099	0.090097	-0.193632	0.159541	0.823961	1.17297	0	-0.189192	0.849943	-0.0706104	0.234563	chr2-237082073-237082534	0.911285	FALSE	FALSE
chr2-44058766-44059266	2	0.0128562	1.01294	0.0740148	-0.13221	0.157923	0.876157	1.17108	0	0.173698	0.862103	0.064441	0.214068	chr2-44058766-44059266	0.920089	FALSE	FALSE
chr2-9549277-9549336	2	-0.0115836	0.988483	0.0669546	-0.142812	0.119645	0.866917	1.1271	0	-0.173006	0.862647	-0.0641671	0.213159	chr2-9549277-9549336	0.920226	FALSE	FALSE
chr2-237702390-237702580	2	-0.01911	0.981071	0.113782	-0.242118	0.203898	0.784963	1.22617	0	-0.167953	0.86662	-0.0621711	0.206528	chr2-237702390-237702580	0.923273	FALSE	FALSE
chr2-101618248-101618394	2	0.0142795	1.01438	0.0858588	-0.154001	0.18256	0.857271	1.20029	0	0.166314	0.86791	0.0615255	0.204383	chr2-101618248-101618394	0.923614	FALSE	FALSE
chr2-133428422-133429088	2	0.0161526	1.01628	0.101806	-0.183383	0.215688	0.832449	1.24072	0	0.158661	0.873936	0.0585205	0.194401	chr2-133428422-133429088	0.926575	FALSE	FALSE
chr2-236100688-236100751	2	0.013705	1.0138	0.0865961	-0.15602	0.18343	0.855542	1.20133	0	0.158263	0.874249	0.0583646	0.193883	chr2-236100688-236100751	0.926575	FALSE	FALSE
chr2-198650752-198651347	2	0.013694	1.01379	0.0912705	-0.165193	0.192581	0.84773	1.21237	0	0.150037	0.880735	0.0551546	0.18322	chr2-198650752-198651347	0.930997	FALSE	FALSE
chr2-233924713-233925275	2	-0.0161571	0.983973	0.109162	-0.23011	0.197796	0.794446	1.21871	0	-0.148011	0.882334	-0.0543669	0.180603	chr2-233924713-233925275	0.931308	FALSE	FALSE
chr2-177029459-177030228	2	0.0119119	1.01198	0.0867846	-0.158183	0.182007	0.853694	1.19962	0	0.137258	0.890827	0.0502067	0.166783	chr2-177029459-177030228	0.935372	FALSE	FALSE
chr2-119606055-119608121	2	-0.010465	0.98959	0.0837152	-0.174544	0.153614	0.83984	1.16604	0	-0.125007	0.900518	-0.0455076	0.151173	chr2-119606055-119608121	0.940678	FALSE	FALSE
chr2-239139911-239140369	2	0.0106768	1.01073	0.0900176	-0.165754	0.187108	0.847254	1.20576	0	0.118608	0.905586	0.0430704	0.143077	chr2-239139911-239140369	0.943523	FALSE	FALSE
chr2-241719496-241719655	2	0.0136878	1.01378	0.118876	-0.219305	0.246681	0.803077	1.27977	0	0.115143	0.908332	0.0417556	0.138709	chr2-241719496-241719655	0.945493	FALSE	FALSE
chr2-202896898-202897006	2	-0.00879629	0.991242	0.0773156	-0.160332	0.14274	0.851861	1.15343	0	-0.113771	0.909419	-0.0412359	0.136983	chr2-202896898-202897006	0.946228	FALSE	FALSE
chr2-162279686-162280741	2	-0.0082002	0.991833	0.0799195	-0.164839	0.148439	0.84803	1.16002	0	-0.102606	0.918276	-0.0370269	0.123001	chr2-162279686-162280741	0.953155	FALSE	FALSE
chr2-38300537-38300885	2	0.00811258	1.00815	0.0826104	-0.153801	0.170026	0.857443	1.18534	0	0.0982029	0.921771	0.0353769	0.117519	chr2-38300537-38300885	0.954964	FALSE	FALSE
chr2-99553406-99553830	2	-0.00821374	0.99182	0.0878083	-0.180315	0.163887	0.835007	1.17808	0	-0.0935418	0.925473	-0.0336362	0.111737	chr2-99553406-99553830	0.957707	FALSE	FALSE
chr2-88316557-88316858	2	0.00670298	1.00673	0.0813046	-0.152651	0.166057	0.858429	1.18064	0	0.0824428	0.934295	0.0295162	0.0980506	chr2-88316557-88316858	0.962113	FALSE	FALSE
chr2-127963330-127963653	2	-0.00689885	0.993125	0.111593	-0.225617	0.211819	0.798024	1.23592	0	-0.0618216	0.950705	-0.0219543	0.0729305	chr2-127963330-127963653	0.969526	FALSE	FALSE
chr2-106886593-106886729	2	0.00447053	1.00448	0.0891559	-0.170272	0.179213	0.843435	1.19628	0	0.0501428	0.960009	0.0177249	0.0588808	chr2-106886593-106886729	0.974443	FALSE	FALSE
chr2-39892450-39892612	2	-0.00504094	0.994972	0.104592	-0.210038	0.199956	0.810554	1.22135	0	-0.0481961	0.96156	-0.0170236	0.0565513	chr2-39892450-39892612	0.975665	FALSE	FALSE
chr2-164204628-164205343	2	-0.00236826	0.997635	0.0940469	-0.186697	0.18196	0.829695	1.19957	0	-0.0251817	0.97991	-0.0088138	0.0292788	chr2-164204628-164205343	0.987896	FALSE	FALSE
chr2-171573839-171574141	2	-0.00180746	0.998194	0.0899835	-0.178172	0.174557	0.836799	1.19072	0	-0.0200866	0.983974	-0.00701624	0.0233074	chr2-171573839-171574141	0.989279	FALSE	FALSE
chr2-43903470-43903650	2	0.000782089	1.00078	0.0760903	-0.148352	0.149916	0.862128	1.16174	0	0.0102784	0.991799	0.00357627	0.0118801	chr2-43903470-43903650	0.994495	FALSE	FALSE
chr2-239799440-239799511	2	0.000162581	1.00016	0.0979957	-0.191905	0.192231	0.825385	1.21195	0	0.00165906	0.998676	0.000575274	0.00191102	chr2-239799440-239799511	0.999128	FALSE	FALSE
chr2-119599189-119600948	2	-8.22508e-05	0.999918	0.0788986	-0.154721	0.154556	0.856654	1.16714	0	-0.00104249	0.999168	-0.00036139	0.00120051	chr2-119599189-119600948	0.999316	FALSE	FALSE
chr3-11178285-11178798	3	0.433735	1.54301	0.115395	0.207566	0.659905	1.23068	1.93461	0	3.75871	0.000170791	3.76754	12.5155	chr3-11178285-11178798	0.00700084	TRUE	TRUE
chr3-54067944-54068019	3	0.354098	1.4249	0.0953264	0.167262	0.540935	1.18206	1.71761	0	3.71459	0.000203537	3.69136	12.2624	chr3-54067944-54068019	0.00745686	TRUE	TRUE
chr3-13396268-13396729	3	0.408809	1.50502	0.116792	0.1799	0.637717	1.1971	1.89216	0	3.50031	0.000464716	3.33281	11.0714	chr3-13396268-13396729	0.0108954	TRUE	TRUE
chr3-63428234-63428305	3	0.38006	1.46237	0.110949	0.162604	0.597517	1.17657	1.8176	0	3.42554	0.000613585	3.21213	10.6704	chr3-63428234-63428305	0.0115606	TRUE	TRUE
chr3-196065106-196065569	3	0.414103	1.51301	0.1217	0.175576	0.652631	1.19193	1.92059	0	3.40266	0.000667334	3.17566	10.5493	chr3-196065106-196065569	0.0117597	TRUE	TRUE
chr3-11078979-11079679	3	0.47859	1.6138	0.146919	0.190634	0.766545	1.21002	2.15232	0	3.25751	0.00112394	2.94926	9.79722	chr3-11078979-11079679	0.0152118	TRUE	TRUE
chr3-172858917-172859049	3	0.309621	1.36291	0.097239	0.119036	0.500206	1.12641	1.64906	0	3.18413	0.00145191	2.83806	9.42783	chr3-172858917-172859049	0.0167321	TRUE	TRUE
chr3-46621556-46621936	3	0.338942	1.40346	0.108793	0.125711	0.552172	1.13395	1.73702	0	3.11547	0.00183655	2.736	9.08879	chr3-46621556-46621936	0.0185049	TRUE	TRUE
chr3-53700141-53700263	3	0.336476	1.40001	0.109984	0.120912	0.55204	1.12853	1.73679	0	3.05933	0.00221835	2.65397	8.81629	chr3-53700141-53700263	0.0203326	TRUE	TRUE
chr3-186211511-186211670	3	0.336571	1.40014	0.111871	0.117308	0.555834	1.12447	1.74339	0	3.00856	0.0026249	2.58089	8.57352	chr3-186211511-186211670	0.0219794	TRUE	TRUE
chr3-103645700-103645997	3	0.290731	1.33741	0.0991931	0.0963165	0.485146	1.10111	1.62441	0	2.93096	0.00337912	2.4712	8.20914	chr3-103645700-103645997	0.0257034	TRUE	TRUE
chr3-170136159-170137633	3	-0.40086	0.669744	0.137898	-0.671135	-0.130584	0.511128	0.877582	0	-2.90693	0.00364998	-2.43771	8.09789	chr3-170136159-170137633	0.0263893	TRUE	TRUE
chr3-140401543-140402167	3	0.283939	1.32835	0.0981493	0.0915696	0.476308	1.09589	1.61012	0	2.89293	0.00381671	2.41831	8.03346	chr3-140401543-140402167	0.0269932	TRUE	TRUE
chr3-181326706-181327125	3	0.289441	1.33568	0.100343	0.0927724	0.486109	1.09721	1.62598	0	2.88452	0.00392011	2.4067	7.99489	chr3-181326706-181327125	0.0271162	TRUE	TRUE
chr3-52813652-52813920	3	0.358028	1.43051	0.124513	0.113986	0.60207	1.12074	1.82589	0	2.87542	0.00403494	2.39416	7.95324	chr3-52813652-52813920	0.0274811	TRUE	TRUE
chr3-23713275-23713441	3	-0.216914	0.805	0.0777162	-0.369234	-0.0645926	0.691263	0.937449	0	-2.7911	0.00525296	-2.2796	7.57265	chr3-23713275-23713441	0.0312767	TRUE	TRUE
chr3-11058836-11059050	3	0.296487	1.34512	0.106468	0.087813	0.50516	1.09178	1.65725	0	2.78475	0.00535695	2.27108	7.54437	chr3-11058836-11059050	0.0314525	TRUE	TRUE
chr3-170626822-170627029	3	0.400398	1.49242	0.144112	0.117943	0.682853	1.12518	1.97952	0	2.77837	0.00546316	2.26256	7.51605	chr3-170626822-170627029	0.0316978	TRUE	TRUE
chr3-186330699-186331026	3	0.335236	1.39827	0.121772	0.0965662	0.573905	1.10138	1.77519	0	2.75297	0.00590573	2.22873	7.40367	chr3-186330699-186331026	0.0330945	TRUE	TRUE
chr3-19791304-19791356	3	0.246824	1.27995	0.091613	0.0672658	0.426382	1.06958	1.53171	0	2.6942	0.00705571	2.15146	7.14699	chr3-19791304-19791356	0.0371299	TRUE	TRUE
chr3-42918681-42918806	3	0.274631	1.31605	0.10257	0.0735976	0.475665	1.07637	1.60908	0	2.6775	0.00741741	2.12975	7.07487	chr3-42918681-42918806	0.0384507	TRUE	TRUE
chr3-184104362-184104688	3	0.313731	1.36852	0.120284	0.0779777	0.549484	1.0811	1.73236	0	2.60824	0.00910085	2.04092	6.77978	chr3-184104362-184104688	0.0438883	TRUE	TRUE
chr3-147109426-147109784	3	-0.229967	0.79456	0.0892118	-0.404819	-0.0551149	0.667098	0.946376	0	-2.57776	0.00994424	-2.00243	6.65192	chr3-147109426-147109784	0.0465853	TRUE	TRUE
chr3-35706038-35706161	3	0.18948	1.20862	0.0738158	0.0448037	0.334156	1.04582	1.39676	0	2.56693	0.0102603	1.98884	6.60678	chr3-35706038-35706161	0.0474137	TRUE	TRUE
chr3-35785041-35786030	3	0.24671	1.27981	0.0961649	0.0582304	0.43519	1.05996	1.54526	0	2.56549	0.010303	1.98704	6.60079	chr3-35785041-35786030	0.0475505	TRUE	TRUE
chr3-138763852-138764086	3	0.368799	1.446	0.147212	0.0802693	0.657329	1.08358	1.92963	0	2.50523	0.0122373	1.91232	6.35257	chr3-138763852-138764086	0.0529564	FALSE	TRUE
chr3-13462465-13462496	3	0.236534	1.26685	0.0945958	0.0511299	0.421938	1.05246	1.52491	0	2.50047	0.0124028	1.90648	6.3332	chr3-13462465-13462496	0.053369	FALSE	TRUE
chr3-9178180-9178249	3	-0.195453	0.822462	0.0787661	-0.349832	-0.0410745	0.704806	0.959758	0	-2.48144	0.0130853	-1.88321	6.2559	chr3-9178180-9178249	0.0549477	FALSE	TRUE
chr3-10805956-10806370	3	0.285531	1.33047	0.11701	0.0561967	0.514866	1.05781	1.67341	0	2.44024	0.0146776	1.83334	6.09024	chr3-10805956-10806370	0.0591783	FALSE	TRUE
chr3-130368058-130368395	3	0.327117	1.38696	0.13409	0.0643046	0.589929	1.06642	1.80386	0	2.43953	0.0147065	1.83249	6.0874	chr3-130368058-130368395	0.0591871	FALSE	TRUE
chr3-157217187-157217842	3	-0.188728	0.828012	0.0784188	-0.342426	-0.03503	0.710046	0.965576	0	-2.40667	0.0160988	-1.79321	5.9569	chr3-157217187-157217842	0.0626984	FALSE	TRUE
chr3-127056955-127057149	3	0.245816	1.27866	0.103202	0.0435436	0.448089	1.04451	1.56532	0	2.38189	0.0172241	1.76386	5.85943	chr3-127056955-127057149	0.0658471	FALSE	TRUE
chr3-13177747-13177818	3	0.265439	1.304	0.112483	0.0449768	0.485901	1.046	1.62564	0	2.35982	0.0182838	1.73793	5.77329	chr3-13177747-13177818	0.0687703	FALSE	TRUE
chr3-121796580-121796719	3	0.242252	1.27411	0.103913	0.0385856	0.445918	1.03934	1.56192	0	2.33129	0.0197381	1.70469	5.66287	chr3-121796580-121796719	0.072335	FALSE	TRUE
chr3-182879754-182879817	3	0.217869	1.24342	0.0937424	0.034137	0.4016	1.03473	1.49421	0	2.32412	0.020119	1.69639	5.6353	chr3-182879754-182879817	0.0730349	FALSE	TRUE
chr3-40428638-40428713	3	-0.173024	0.841117	0.0770097	-0.32396	-0.0220878	0.723279	0.978154	0	-2.24678	0.0246539	-1.60811	5.34204	chr3-40428638-40428713	0.0846725	FALSE	TRUE
chr3-147106010-147106635	3	-0.21724	0.804737	0.0983084	-0.409921	-0.0245593	0.663703	0.97574	0	-2.20978	0.0271202	-1.56671	5.20449	chr3-147106010-147106635	0.0898559	FALSE	TRUE
chr3-71180032-71180071	3	0.205434	1.22806	0.0945113	0.0201949	0.390672	1.0204	1.47797	0	2.17364	0.0297321	1.52677	5.07184	chr3-71180032-71180071	0.0950353	FALSE	TRUE
chr3-138739722-138740313	3	0.287659	1.3333	0.133198	0.0265943	0.548723	1.02695	1.73104	0	2.15962	0.0308018	1.51142	5.02084	chr3-138739722-138740313	0.0971132	FALSE	TRUE
chr3-139257713-139257907	3	0.262835	1.30061	0.12238	0.0229747	0.502696	1.02324	1.65317	0	2.1477	0.0317379	1.49842	4.97765	chr3-139257713-139257907	0.0993661	FALSE	TRUE
chr3-147113700-147113918	3	-0.135833	0.872988	0.0642309	-0.261723	-0.00994283	0.769724	0.990106	0	-2.11476	0.0344502	-1.46281	4.85934	chr3-147113700-147113918	0.104819	FALSE	FALSE
chr3-147087225-147087702	3	0.167537	1.18239	0.0794862	0.0117466	0.323327	1.01182	1.38172	0	2.10775	0.035053	1.45527	4.83432	chr3-147087225-147087702	0.106344	FALSE	FALSE
chr3-121902442-121902622	3	0.223906	1.25095	0.110421	0.00748406	0.440327	1.00751	1.55322	0	2.02774	0.0425867	1.37073	4.55345	chr3-121902442-121902622	0.120872	FALSE	FALSE
chr3-49459855-49460177	3	-0.258388	0.772296	0.130669	-0.514495	-0.00228047	0.597803	0.997722	0	-1.97742	0.0479946	-1.31881	4.38098	chr3-49459855-49460177	0.131399	FALSE	FALSE
chr3-147073989-147074130	3	-0.187987	0.828625	0.0952381	-0.374651	-0.0013239	0.68753	0.998677	0	-1.97386	0.0483971	-1.31518	4.36894	chr3-147073989-147074130	0.131849	FALSE	FALSE
chr3-27410627-27411065	3	-0.166403	0.846705	0.0848547	-0.332715	-9.09609e-05	0.716974	0.999909	0	-1.96104	0.0498748	-1.30212	4.32554	chr3-27410627-27411065	0.134386	FALSE	FALSE
chr3-26388027-26388072	3	0.162271	1.17618	0.0842018	-0.0027614	0.327304	0.997242	1.38722	0	1.92717	0.0539586	1.26794	4.212	chr3-26388027-26388072	0.141346	FALSE	FALSE
chr3-13008800-13008969	3	-0.185257	0.830891	0.0963766	-0.374151	0.00363806	0.687873	1.00364	0	-1.92222	0.0545786	-1.26298	4.19552	chr3-13008800-13008969	0.142548	FALSE	FALSE
chr3-62354991-62356042	3	0.195867	1.21636	0.102258	-0.00455626	0.396289	0.995454	1.4863	0	1.91541	0.0554405	1.25617	4.17291	chr3-62354991-62356042	0.144042	FALSE	FALSE
chr3-24537050-24537407	3	-0.17794	0.836993	0.0945812	-0.363316	0.00743578	0.695367	1.00746	0	-1.88135	0.0599249	-1.22239	4.0607	chr3-24537050-24537407	0.151247	FALSE	FALSE
chr3-133502540-133502702	3	0.210319	1.23407	0.112076	-0.00934632	0.429985	0.990697	1.53723	0	1.87657	0.0605769	1.21769	4.04509	chr3-133502540-133502702	0.152438	FALSE	FALSE
chr3-12045449-12045672	3	0.180613	1.19795	0.0966654	-0.00884822	0.370073	0.991191	1.44784	0	1.86843	0.0617022	1.2097	4.01853	chr3-12045449-12045672	0.153804	FALSE	FALSE
chr3-42977953-42978180	3	0.256236	1.29206	0.13849	-0.0151994	0.527672	0.984916	1.69498	0	1.85021	0.0642828	1.19191	3.95942	chr3-42977953-42978180	0.157925	FALSE	FALSE
chr3-195648538-195648562	3	0.170966	1.18645	0.0934198	-0.012134	0.354065	0.987939	1.42485	0	1.83008	0.0672383	1.17238	3.89457	chr3-195648538-195648562	0.163642	FALSE	FALSE
chr3-147136463-147137503	3	-0.148013	0.86242	0.0820453	-0.308819	0.0127928	0.734314	1.01287	0	-1.80404	0.071225	-1.14737	3.81147	chr3-147136463-147137503	0.17023	FALSE	FALSE
chr3-195488922-195490309	3	0.212614	1.23691	0.119019	-0.020659	0.445886	0.979553	1.56187	0	1.78639	0.0740368	1.13055	3.75561	chr3-195488922-195490309	0.174383	FALSE	FALSE
chr3-147140118-147142415	3	-0.155223	0.856224	0.0869281	-0.325599	0.0151524	0.722094	1.01527	0	-1.78565	0.0741553	-1.12986	3.75331	chr3-147140118-147142415	0.174434	FALSE	FALSE
chr3-129407365-129407548	3	-0.181396	0.834105	0.101891	-0.381098	0.0183062	0.683111	1.01847	0	-1.7803	0.0750271	-1.12478	3.73644	chr3-129407365-129407548	0.175544	FALSE	FALSE
chr3-158518888-158519002	3	-0.15819	0.853688	0.0889573	-0.332543	0.0161634	0.717098	1.01629	0	-1.77827	0.0753603	-1.12286	3.73005	chr3-158518888-158519002	0.176146	FALSE	FALSE
chr3-46506104-46506864	3	0.190259	1.20956	0.10847	-0.0223376	0.402855	0.97791	1.49609	0	1.75403	0.0794254	1.10004	3.65426	chr3-46506104-46506864	0.182279	FALSE	FALSE
chr3-141495859-141496003	3	0.165951	1.18052	0.0959038	-0.0220169	0.353919	0.978224	1.42464	0	1.73039	0.0835603	1.078	3.58104	chr3-141495859-141496003	0.189194	FALSE	FALSE
chr3-194117107-194117403	3	-0.177286	0.83754	0.102928	-0.379021	0.0244489	0.684531	1.02475	0	-1.72243	0.0849917	-1.07062	3.55653	chr3-194117107-194117403	0.191188	FALSE	FALSE
chr3-185911316-185912486	3	0.159106	1.17246	0.0930118	-0.0231942	0.341405	0.977073	1.40692	0	1.7106	0.0871559	1.0597	3.52026	chr3-185911316-185912486	0.194967	FALSE	FALSE
chr3-10184319-10184584	3	-0.147673	0.862713	0.0890506	-0.322209	0.026863	0.724547	1.02723	0	-1.6583	0.0972561	-1.01208	3.36207	chr3-10184319-10184584	0.21147	FALSE	FALSE
chr3-147077127-147078019	3	-0.161649	0.85074	0.103225	-0.363966	0.040668	0.694915	1.04151	0	-1.56599	0.117351	-0.930512	3.0911	chr3-147077127-147078019	0.242424	FALSE	FALSE
chr3-10370507-10370704	3	0.217591	1.24308	0.140161	-0.0571189	0.4923	0.944482	1.63608	0	1.55244	0.120557	0.918807	3.05221	chr3-10370507-10370704	0.246061	FALSE	FALSE
chr3-9642468-9642630	3	-0.129829	0.878246	0.0837098	-0.293897	0.0342393	0.745353	1.03483	0	-1.55094	0.120916	-0.917516	3.04792	chr3-9642468-9642630	0.246628	FALSE	FALSE
chr3-51429919-51430415	3	-0.11329	0.892892	0.074337	-0.258988	0.0324083	0.771833	1.03294	0	-1.524	0.127509	-0.89446	2.97133	chr3-51429919-51430415	0.256466	FALSE	FALSE
chr3-113160071-113160821	3	-0.142007	0.867615	0.0936445	-0.325547	0.0415326	0.722132	1.04241	0	-1.51645	0.129405	-0.888048	2.95003	chr3-113160071-113160821	0.259691	FALSE	FALSE
chr3-147131069-147131860	3	-0.126512	0.881164	0.0834927	-0.290154	0.0371311	0.748148	1.03783	0	-1.51524	0.129711	-0.887022	2.94662	chr3-147131069-147131860	0.259951	FALSE	FALSE
chr3-45077649-45077881	3	0.143259	1.15403	0.0945596	-0.0420749	0.328592	0.958798	1.38901	0	1.51501	0.12977	0.886824	2.94597	chr3-45077649-45077881	0.259952	FALSE	FALSE
chr3-181441345-181441806	3	0.133074	1.14234	0.0878612	-0.0391304	0.305279	0.961625	1.357	0	1.5146	0.129874	0.886477	2.94481	chr3-181441345-181441806	0.260033	FALSE	FALSE
chr3-129693370-129694392	3	0.11942	1.12684	0.0798792	-0.0371407	0.27598	0.963541	1.31782	0	1.495	0.134914	0.869944	2.88989	chr3-129693370-129694392	0.267471	FALSE	FALSE
chr3-195536485-195536520	3	0.128002	1.13656	0.0860841	-0.0407198	0.296724	0.960098	1.34544	0	1.48694	0.13703	0.863183	2.86743	chr3-195536485-195536520	0.269855	FALSE	FALSE
chr3-150238208-150238463	3	0.143103	1.15385	0.0971162	-0.0472411	0.333447	0.953857	1.39577	0	1.47352	0.14061	0.851985	2.83023	chr3-150238208-150238463	0.275311	FALSE	FALSE
chr3-147124687-147127898	3	0.178685	1.19564	0.121813	-0.0600637	0.417433	0.941705	1.51806	0	1.46688	0.142408	0.846465	2.8119	chr3-147124687-147127898	0.277361	FALSE	FALSE
chr3-150690183-150690810	3	0.160385	1.17396	0.11454	-0.0641084	0.384878	0.937903	1.46944	0	1.40026	0.161436	0.792	2.63097	chr3-150690183-150690810	0.302934	FALSE	FALSE
chr3-147111120-147112541	3	0.115157	1.12205	0.0835041	-0.0485083	0.278822	0.952649	1.32157	0	1.37905	0.167878	0.775006	2.57451	chr3-147111120-147112541	0.311482	FALSE	FALSE
chr3-126113327-126113344	3	0.1266	1.13496	0.0925814	-0.0548564	0.308056	0.946621	1.36078	0	1.36744	0.171486	0.765771	2.54383	chr3-126113327-126113344	0.316321	FALSE	FALSE
chr3-128723005-128723007	3	0.135526	1.14514	0.0996244	-0.059734	0.330786	0.942015	1.39206	0	1.36037	0.173712	0.76017	2.52523	chr3-128723005-128723007	0.319495	FALSE	FALSE
chr3-128226565-128226818	3	0.177656	1.19441	0.131283	-0.0796531	0.434965	0.923437	1.54491	0	1.35323	0.175981	0.754534	2.50651	chr3-128226565-128226818	0.322462	FALSE	FALSE
chr3-53190593-53190763	3	-0.126328	0.881325	0.0946106	-0.311762	0.059105	0.732156	1.06089	0	-1.33524	0.181796	-0.740415	2.45961	chr3-53190593-53190763	0.33079	FALSE	FALSE
chr3-127795340-127795571	3	-0.0802206	0.922913	0.0600962	-0.198007	0.0375657	0.820364	1.03828	0	-1.33487	0.181919	-0.740123	2.45863	chr3-127795340-127795571	0.330877	FALSE	FALSE
chr3-38080323-38081186	3	-0.111563	0.894435	0.0836302	-0.275476	0.0523487	0.759211	1.05374	0	-1.33401	0.182201	-0.73945	2.4564	chr3-38080323-38081186	0.331097	FALSE	FALSE
chr3-80819383-80819787	3	0.119555	1.127	0.0923728	-0.0614924	0.300602	0.94036	1.35067	0	1.29427	0.195574	0.70869	2.35422	chr3-80819383-80819787	0.347713	FALSE	FALSE
chr3-50375535-50375674	3	-0.179987	0.835281	0.139572	-0.453543	0.0935688	0.635373	1.09809	0	-1.28957	0.197202	-0.70509	2.34226	chr3-50375535-50375674	0.349828	FALSE	FALSE
chr3-53530016-53530075	3	0.129145	1.13785	0.10078	-0.0683797	0.326669	0.933906	1.38634	0	1.28146	0.200033	0.698898	2.32169	chr3-53530016-53530075	0.353794	FALSE	FALSE
chr3-133464713-133465360	3	0.138447	1.14849	0.108244	-0.0737082	0.350602	0.928943	1.41992	0	1.27902	0.200889	0.697043	2.31553	chr3-133464713-133465360	0.354741	FALSE	FALSE
chr3-89163702-89164223	3	-0.108555	0.89713	0.086429	-0.277952	0.060843	0.757333	1.06273	0	-1.256	0.209117	-0.679611	2.25762	chr3-89163702-89164223	0.365335	FALSE	FALSE
chr3-69061356-69061827	3	0.111489	1.11794	0.0894129	-0.0637567	0.286736	0.938233	1.33207	0	1.2469	0.212432	0.672779	2.23492	chr3-69061356-69061827	0.369234	FALSE	FALSE
chr3-65342546-65342971	3	-0.10869	0.897008	0.0883307	-0.281815	0.064435	0.754413	1.06656	0	-1.23049	0.218514	-0.660521	2.1942	chr3-65342546-65342971	0.375404	FALSE	FALSE
chr3-55515168-55515607	3	-0.0769007	0.925982	0.0625401	-0.199477	0.0456756	0.819159	1.04673	0	-1.22962	0.218839	-0.659876	2.19206	chr3-55515168-55515607	0.375795	FALSE	FALSE
chr3-19987528-19987815	3	-0.12123	0.88583	0.0988057	-0.314885	0.0724257	0.729872	1.07511	0	-1.22695	0.219841	-0.657892	2.18547	chr3-19987528-19987815	0.377076	FALSE	FALSE
chr3-158390074-158390821	3	-0.103814	0.901393	0.0857741	-0.271928	0.0643001	0.761909	1.06641	0	-1.21032	0.226157	-0.645591	2.14461	chr3-158390074-158390821	0.383306	FALSE	FALSE
chr3-109115356-109115491	3	0.139048	1.14918	0.116767	-0.0898111	0.367906	0.914104	1.44471	0	1.19081	0.233726	0.631292	2.09711	chr3-109115356-109115491	0.393126	FALSE	FALSE
chr3-147129778-147129952	3	0.0852457	1.08898	0.0730492	-0.0579281	0.22842	0.943718	1.25661	0	1.16696	0.243226	0.613991	2.03963	chr3-147129778-147129952	0.404037	FALSE	FALSE
chr3-111717534-111718457	3	-0.115052	0.89132	0.0994762	-0.310022	0.0799179	0.733431	1.0832	0	-1.15658	0.247445	-0.606521	2.01482	chr3-111717534-111718457	0.409663	FALSE	FALSE
chr3-35720994-35721284	3	0.122227	1.13001	0.106036	-0.0855989	0.330053	0.917962	1.39104	0	1.1527	0.249034	0.603741	2.00558	chr3-35720994-35721284	0.411064	FALSE	FALSE
chr3-197840760-197840782	3	0.0779071	1.08102	0.0703273	-0.0599318	0.215746	0.941829	1.24079	0	1.10778	0.267957	0.571935	1.89993	chr3-197840760-197840782	0.432621	FALSE	FALSE
chr3-111577634-111577981	3	0.1333	1.14259	0.121304	-0.104451	0.371051	0.900819	1.44926	0	1.0989	0.271813	0.565729	1.87931	chr3-111577634-111577981	0.436776	FALSE	FALSE
chr3-127634271-127634587	3	-0.115969	0.890503	0.105583	-0.322907	0.0909699	0.724041	1.09524	0	-1.09837	0.272045	-0.56536	1.87808	chr3-127634271-127634587	0.436989	FALSE	FALSE
chr3-13590968-13591084	3	0.105552	1.11132	0.0969377	-0.0844426	0.295546	0.919024	1.34386	0	1.08886	0.276214	0.558754	1.85614	chr3-13590968-13591084	0.439698	FALSE	FALSE
chr3-148804541-148804978	3	-0.138651	0.870532	0.128857	-0.391205	0.113904	0.676242	1.12064	0	-1.07601	0.281924	-0.549868	1.82662	chr3-148804541-148804978	0.445706	FALSE	FALSE
chr3-70048377-70048926	3	0.108571	1.11468	0.101944	-0.0912352	0.308377	0.912803	1.36121	0	1.06501	0.286873	0.542311	1.80152	chr3-70048377-70048926	0.45019	FALSE	FALSE
chr3-62356774-62357176	3	0.0890874	1.09318	0.0874141	-0.0822412	0.260416	0.92105	1.29747	0	1.01914	0.308136	0.511258	1.69836	chr3-62356774-62357176	0.471198	FALSE	FALSE
chr3-160475035-160475336	3	-0.0781282	0.924846	0.0768333	-0.228719	0.0724623	0.795552	1.07515	0	-1.01685	0.309223	-0.509728	1.69328	chr3-160475035-160475336	0.472208	FALSE	FALSE
chr3-184319417-184319566	3	-0.0970687	0.907494	0.0975836	-0.288329	0.0941916	0.749515	1.09877	0	-0.994723	0.319871	-0.495025	1.64444	chr3-184319417-184319566	0.482312	FALSE	FALSE
chr3-120626653-120626667	3	0.11108	1.11748	0.111992	-0.108421	0.33058	0.89725	1.39178	0	0.991853	0.321269	0.493131	1.63814	chr3-120626653-120626667	0.483926	FALSE	FALSE
chr3-52569026-52569169	3	-0.0867905	0.916869	0.0885796	-0.260403	0.0868223	0.770741	1.0907	0	-0.979802	0.327184	-0.485208	1.61183	chr3-52569026-52569169	0.489541	FALSE	FALSE
chr3-125075895-125076372	3	-0.0792652	0.923795	0.0820762	-0.240132	0.0816013	0.786524	1.08502	0	-0.965751	0.334169	-0.476034	1.58135	chr3-125075895-125076372	0.497755	FALSE	FALSE
chr3-134031551-134032421	3	-0.0816923	0.921555	0.0861536	-0.25055	0.0871657	0.778372	1.09108	0	-0.948217	0.343019	-0.464682	1.54364	chr3-134031551-134032421	0.50534	FALSE	FALSE
chr3-193922037-193922406	3	-0.0747507	0.927975	0.0800038	-0.231555	0.0820539	0.793299	1.08551	0	-0.934339	0.350129	-0.455772	1.51404	chr3-193922037-193922406	0.512836	FALSE	FALSE
chr3-156534076-156534380	3	-0.0540346	0.947399	0.0581903	-0.168086	0.0600163	0.845281	1.06185	0	-0.928585	0.353104	-0.452097	1.50183	chr3-156534076-156534380	0.515369	FALSE	FALSE
chr3-118864587-118865365	3	0.119736	1.1272	0.131826	-0.138638	0.37811	0.870543	1.45952	0	0.90829	0.363725	0.439227	1.45908	chr3-118864587-118865365	0.525869	FALSE	FALSE
chr3-37033373-37033980	3	-0.110281	0.895582	0.125284	-0.355833	0.135271	0.700589	1.14485	0	-0.88025	0.378724	-0.421678	1.40078	chr3-37033373-37033980	0.542357	FALSE	FALSE
chr3-72149324-72149514	3	0.0806638	1.08401	0.0917994	-0.0992596	0.260587	0.905508	1.29769	0	0.878697	0.379566	0.420713	1.39758	chr3-72149324-72149514	0.542569	FALSE	FALSE
chr3-128210541-128212476	3	-0.0777703	0.925177	0.092086	-0.258256	0.102715	0.772398	1.10818	0	-0.84454	0.398368	-0.399716	1.32783	chr3-128210541-128212476	0.561827	FALSE	FALSE
chr3-71804005-71804142	3	0.0698595	1.07236	0.0831088	-0.0930308	0.23275	0.911165	1.26207	0	0.840579	0.400584	0.397306	1.31982	chr3-71804005-71804142	0.563516	FALSE	FALSE
chr3-350503-351003	3	0.0935401	1.09805	0.112487	-0.12693	0.31401	0.880796	1.3689	0	0.831566	0.405654	0.391845	1.30168	chr3-350503-351003	0.56848	FALSE	FALSE
chr3-101406220-101406543	3	0.0844991	1.08817	0.103137	-0.117646	0.286644	0.88901	1.33195	0	0.819287	0.412622	0.384447	1.27711	chr3-101406220-101406543	0.575513	FALSE	FALSE
chr3-195940674-195940856	3	0.0705224	1.07307	0.0887481	-0.103421	0.244466	0.901748	1.27694	0	0.794636	0.426825	0.36975	1.22828	chr3-195940674-195940856	0.588647	FALSE	FALSE
chr3-62362783-62363466	3	0.0812426	1.08463	0.10308	-0.120791	0.283276	0.886219	1.32747	0	0.788148	0.43061	0.365915	1.21554	chr3-62362783-62363466	0.591681	FALSE	FALSE
chr3-175338547-175338908	3	0.0701765	1.0727	0.0892858	-0.10482	0.245173	0.900486	1.27784	0	0.785976	0.431881	0.364636	1.21129	chr3-175338547-175338908	0.592634	FALSE	FALSE
chr3-13460999-13461144	3	-0.0655092	0.93659	0.0849109	-0.231931	0.100913	0.793	1.10618	0	-0.771505	0.440407	-0.356145	1.18309	chr3-13460999-13461144	0.599534	FALSE	FALSE
chr3-142666293-142666476	3	0.081435	1.08484	0.106055	-0.126428	0.289298	0.881237	1.33549	0	0.767859	0.442571	0.354017	1.17602	chr3-142666293-142666476	0.601739	FALSE	FALSE
chr3-193990712-193991194	3	0.0656917	1.0679	0.0862839	-0.103422	0.234805	0.901747	1.26466	0	0.761344	0.446452	0.350225	1.16342	chr3-193990712-193991194	0.604417	FALSE	FALSE
chr3-138662870-138663400	3	0.0686739	1.07109	0.0913396	-0.110348	0.247696	0.895522	1.28107	0	0.751852	0.45214	0.344727	1.14516	chr3-138662870-138663400	0.609322	FALSE	FALSE
chr3-195946921-195947062	3	0.0562611	1.05787	0.0757089	-0.0921255	0.204648	0.911991	1.22709	0	0.743124	0.457406	0.339698	1.12845	chr3-195946921-195947062	0.61399	FALSE	FALSE
chr3-140813769-140814133	3	0.0747198	1.07758	0.105417	-0.131894	0.281334	0.876434	1.3249	0	0.7088	0.478448	0.320165	1.06356	chr3-140813769-140814133	0.633022	FALSE	FALSE
chr3-197025640-197026407	3	-0.0699413	0.932449	0.106307	-0.278298	0.138416	0.757071	1.14845	0	-0.65792	0.510589	-0.291928	0.969765	chr3-197025640-197026407	0.660736	FALSE	FALSE
chr3-164914575-164914621	3	0.0583546	1.06009	0.0901442	-0.118325	0.235034	0.888407	1.26495	0	0.647347	0.517407	0.286168	0.950628	chr3-164914575-164914621	0.666248	FALSE	FALSE
chr3-169378675-169379010	3	-0.0586349	0.943051	0.0911793	-0.237343	0.120073	0.788721	1.12758	0	-0.643073	0.520177	-0.283849	0.942927	chr3-169378675-169379010	0.668072	FALSE	FALSE
chr3-49941151-49941613	3	-0.0576175	0.944011	0.0932887	-0.24046	0.125225	0.786266	1.1334	0	-0.617625	0.536822	-0.270169	0.897484	chr3-49941151-49941613	0.68173	FALSE	FALSE
chr3-44063315-44063832	3	-0.0429556	0.957954	0.0705714	-0.181273	0.0953617	0.834208	1.10006	0	-0.608683	0.542734	-0.265413	0.881682	chr3-44063315-44063832	0.686678	FALSE	FALSE
chr3-169531663-169532134	3	-0.0599347	0.941826	0.0986452	-0.253276	0.133406	0.776254	1.14271	0	-0.607579	0.543467	-0.264827	0.879736	chr3-169531663-169532134	0.686864	FALSE	FALSE
chr3-8809536-8809715	3	-0.0479105	0.953219	0.082567	-0.209739	0.113918	0.810796	1.12066	0	-0.580262	0.561738	-0.250466	0.83203	chr3-8809536-8809715	0.70302	FALSE	FALSE
chr3-64253534-64253818	3	0.04808	1.04925	0.0830038	-0.114604	0.210764	0.891719	1.23462	0	0.579251	0.56242	0.24994	0.830281	chr3-64253534-64253818	0.703541	FALSE	FALSE
chr3-169384034-169384648	3	-0.0503992	0.95085	0.0987789	-0.244002	0.143204	0.783486	1.15397	0	-0.510222	0.609896	-0.214744	0.713365	chr3-169384034-169384648	0.744214	FALSE	FALSE
chr3-147130477-147130536	3	0.0432324	1.04418	0.0854567	-0.12426	0.210724	0.88315	1.23457	0	0.505898	0.612928	0.21259	0.706209	chr3-147130477-147130536	0.74613	FALSE	FALSE
chr3-156273297-156273458	3	0.0385593	1.03931	0.0843955	-0.126853	0.203971	0.880863	1.22626	0	0.456888	0.647752	0.188591	0.626487	chr3-156273297-156273458	0.772394	FALSE	FALSE
chr3-89156071-89156118	3	0.0376111	1.03833	0.0832285	-0.125514	0.200736	0.882044	1.2223	0	0.451902	0.65134	0.186192	0.618518	chr3-89156071-89156118	0.775129	FALSE	FALSE
chr3-190105524-190105986	3	0.0375093	1.03822	0.0943701	-0.147453	0.222471	0.862903	1.24916	0	0.39747	0.691021	0.160509	0.533199	chr3-190105524-190105986	0.803981	FALSE	FALSE
chr3-147096075-147096130	3	0.0311959	1.03169	0.0789931	-0.123628	0.18602	0.883709	1.20445	0	0.39492	0.692902	0.159328	0.529277	chr3-147096075-147096130	0.804769	FALSE	FALSE
chr3-121740927-121741209	3	0.0431764	1.04412	0.111334	-0.175033	0.261386	0.839429	1.29873	0	0.387812	0.698156	0.156048	0.51838	chr3-121740927-121741209	0.807402	FALSE	FALSE
chr3-23784916-23785035	3	-0.0282243	0.97217	0.0874795	-0.199681	0.143232	0.818992	1.154	0	-0.322639	0.746969	-0.126698	0.42088	chr3-23784916-23785035	0.842934	FALSE	FALSE
chr3-23031475-23031742	3	-0.0303945	0.970063	0.106302	-0.238742	0.177953	0.787618	1.19477	0	-0.285926	0.774935	-0.110735	0.367853	chr3-23031475-23031742	0.861879	FALSE	FALSE
chr3-27755970-27756661	3	-0.0275678	0.972809	0.101402	-0.226311	0.171176	0.79747	1.1867	0	-0.271867	0.785724	-0.10473	0.347905	chr3-27755970-27756661	0.866351	FALSE	FALSE
chr3-195974258-195974329	3	0.0222139	1.02246	0.0831962	-0.140848	0.185276	0.868622	1.20355	0	0.267006	0.789464	0.102668	0.341054	chr3-195974258-195974329	0.868744	FALSE	FALSE
chr3-141516458-141516705	3	0.0206605	1.02088	0.0780754	-0.132365	0.173686	0.876022	1.18968	0	0.264622	0.7913	0.101659	0.337702	chr3-141516458-141516705	0.869613	FALSE	FALSE
chr3-26665815-26666151	3	0.0196572	1.01985	0.0828022	-0.142632	0.181946	0.867073	1.19955	0	0.237399	0.812347	0.0902584	0.299832	chr3-26665815-26666151	0.883168	FALSE	FALSE
chr3-147139184-147139563	3	0.0186775	1.01885	0.0792233	-0.136597	0.173952	0.872321	1.19	0	0.235758	0.813621	0.0895781	0.297572	chr3-147139184-147139563	0.883901	FALSE	FALSE
chr3-157821407-157822072	3	0.0172254	1.01737	0.0736386	-0.127104	0.161554	0.880642	1.17534	0	0.233918	0.815048	0.0888166	0.295042	chr3-157821407-157822072	0.884801	FALSE	FALSE
chr3-5024761-5024963	3	0.0212195	1.02145	0.0947472	-0.164482	0.206921	0.848333	1.22988	0	0.223959	0.822789	0.0847115	0.281406	chr3-5024761-5024963	0.890801	FALSE	FALSE
chr3-42846907-42847116	3	0.0205076	1.02072	0.101327	-0.178091	0.219106	0.836867	1.24496	0	0.202389	0.839613	0.075921	0.252204	chr3-42846907-42847116	0.903931	FALSE	FALSE
chr3-128215433-128215565	3	-0.0141821	0.985918	0.0776947	-0.166461	0.138097	0.846656	1.14809	0	-0.182536	0.855162	-0.0679516	0.22573	chr3-128215433-128215565	0.914887	FALSE	FALSE
chr3-32860467-32860553	3	-0.0143016	0.9858	0.092046	-0.194708	0.166105	0.823075	1.1807	0	-0.155374	0.876526	-0.057235	0.190131	chr3-32860467-32860553	0.927877	FALSE	FALSE
chr3-157260627-157261273	3	-0.0123003	0.987775	0.0872293	-0.183267	0.158666	0.832546	1.17195	0	-0.141011	0.887861	-0.0516549	0.171594	chr3-157260627-157261273	0.934069	FALSE	FALSE
chr3-138665930-138666473	3	-0.0142944	0.985807	0.102817	-0.215813	0.187224	0.805886	1.2059	0	-0.139027	0.889429	-0.0508888	0.169049	chr3-138665930-138666473	0.935051	FALSE	FALSE
chr3-58563609-58563693	3	0.0158583	1.01598	0.115194	-0.209917	0.241634	0.810651	1.27333	0	0.137667	0.890504	0.0503642	0.167306	chr3-58563609-58563693	0.935366	FALSE	FALSE
chr3-138152837-138152902	3	-0.0111168	0.988945	0.0853187	-0.178338	0.156105	0.836659	1.16895	0	-0.130297	0.896331	-0.0475314	0.157896	chr3-138152837-138152902	0.938741	FALSE	FALSE
chr3-49756301-49757476	3	0.00993056	1.00998	0.0947537	-0.175783	0.195644	0.8388	1.21609	0	0.104804	0.916531	0.0378526	0.125744	chr3-49756301-49757476	0.951891	FALSE	FALSE
chr3-138658243-138659021	3	-0.0100544	0.989996	0.101891	-0.209757	0.189649	0.810781	1.20882	0	-0.0986774	0.921394	-0.0355544	0.118109	chr3-138658243-138659021	0.954964	FALSE	FALSE
chr3-51990301-51990638	3	-0.00583061	0.994186	0.0715146	-0.145997	0.134335	0.864161	1.14378	0	-0.0815304	0.93502	-0.029179	0.0969306	chr3-51990301-51990638	0.962188	FALSE	FALSE
chr3-160167507-160167990	3	0.00587852	1.0059	0.0943233	-0.178992	0.190749	0.836113	1.21016	0	0.062323	0.950306	0.0221367	0.0735366	chr3-160167507-160167990	0.969526	FALSE	FALSE
chr3-55523594-55523895	3	-0.00659941	0.993422	0.104409	-0.211237	0.198038	0.809582	1.21901	0	-0.0632073	0.949601	-0.0224586	0.074606	chr3-55523594-55523895	0.969526	FALSE	FALSE
chr3-9258385-9258573	3	-0.00612312	0.993896	0.101823	-0.205692	0.193445	0.814084	1.21342	0	-0.0601352	0.952048	-0.0213412	0.0708938	chr3-9258385-9258573	0.970076	FALSE	FALSE
chr3-184301211-184301468	3	0.0055991	1.00561	0.0931431	-0.176958	0.188156	0.837815	1.20702	0	0.0601128	0.952066	0.0213331	0.0708669	chr3-184301211-184301468	0.970076	FALSE	FALSE
chr3-52351355-52351963	3	-0.00432163	0.995688	0.0843126	-0.169571	0.160928	0.844027	1.1746	0	-0.0512572	0.959121	-0.0181268	0.0602159	chr3-52351355-52351963	0.974083	FALSE	FALSE
chr3-189349021-189349323	3	-0.00422507	0.995784	0.111875	-0.223496	0.215046	0.799718	1.23992	0	-0.0377659	0.969874	-0.0132845	0.0441303	chr3-189349021-189349323	0.980058	FALSE	FALSE
chr3-129147230-129148047	3	-0.00164466	0.998357	0.0750412	-0.148723	0.145433	0.861808	1.15654	0	-0.0219167	0.982514	-0.00766109	0.0254496	chr3-129147230-129148047	0.988874	FALSE	FALSE
chr3-134124988-134125870	3	-0.00153567	0.998466	0.0783536	-0.155106	0.152035	0.856325	1.1642	0	-0.0195992	0.984363	-0.00684468	0.0227375	chr3-134124988-134125870	0.989279	FALSE	FALSE
chr3-26663551-26663805	3	0.000478537	1.00048	0.0964116	-0.188485	0.189442	0.828213	1.20857	0	0.00496348	0.99604	0.00172334	0.0057248	chr3-26663551-26663805	0.997392	FALSE	FALSE
chr3-5018700-5018860	3	6.70582e-05	1.00007	0.0782051	-0.153212	0.153346	0.857948	1.16573	0	0.000857465	0.999316	0.000297228	0.000987369	chr3-5018700-5018860	0.999316	FALSE	FALSE
chr4-111540657-111541339	4	-0.343248	0.709462	0.0834808	-0.506867	-0.179629	0.60238	0.835581	0	-4.1117	3.92758e-05	-4.40588	14.636	chr4-111540657-111541339	0.00544475	TRUE	TRUE
chr4-3372915-3373405	4	-0.383768	0.681289	0.0949169	-0.569802	-0.197735	0.565637	0.820588	0	-4.0432	5.27262e-05	-4.27797	14.2111	chr4-3372915-3373405	0.00555759	TRUE	TRUE
chr4-100737821-100738011	4	0.450797	1.56956	0.119132	0.217303	0.684291	1.24272	1.98237	0	3.78402	0.000154318	3.81158	12.6618	chr4-100737821-100738011	0.00676403	TRUE	TRUE
chr4-111542366-111542444	4	-0.328354	0.720108	0.0871599	-0.499184	-0.157523	0.607026	0.854257	0	-3.76726	0.000165052	-3.78238	12.5648	chr4-111542366-111542444	0.00688104	TRUE	TRUE
chr4-56458183-56458622	4	0.382942	1.46659	0.114172	0.15917	0.606714	1.17254	1.83439	0	3.35409	0.000796256	3.09895	10.2945	chr4-56458183-56458622	0.0126873	TRUE	TRUE
chr4-37247586-37247954	4	0.300164	1.35008	0.0924514	0.118962	0.481365	1.12633	1.61828	0	3.24672	0.00116743	2.93277	9.74245	chr4-37247586-37247954	0.0153359	TRUE	TRUE
chr4-179059363-179059757	4	0.409925	1.50671	0.128388	0.158289	0.661561	1.17151	1.93782	0	3.19286	0.00140871	2.85118	9.47141	chr4-179059363-179059757	0.0165471	TRUE	TRUE
chr4-112709384-112709411	4	0.197735	1.21864	0.0628352	0.0745805	0.32089	1.07743	1.37835	0	3.14689	0.00165019	2.78247	9.24315	chr4-112709384-112709411	0.0177945	TRUE	TRUE
chr4-164394816-164395287	4	0.345489	1.41268	0.109907	0.130076	0.560902	1.13891	1.75225	0	3.14347	0.00166955	2.7774	9.22632	chr4-164394816-164395287	0.0179396	TRUE	TRUE
chr4-6050440-6050460	4	0.274787	1.31625	0.087526	0.103239	0.446335	1.10876	1.56257	0	3.13949	0.00169241	2.7715	9.20671	chr4-6050440-6050460	0.0179671	TRUE	TRUE
chr4-79971177-79971462	4	0.261956	1.29947	0.0857946	0.0938016	0.43011	1.09834	1.53743	0	3.05329	0.00226346	2.64523	8.78726	chr4-79971177-79971462	0.0204497	TRUE	TRUE
chr4-1600531-1600828	4	0.28432	1.32886	0.0940483	0.0999883	0.468651	1.10516	1.59784	0	3.02312	0.0025018	2.60175	8.64282	chr4-1600531-1600828	0.0214226	TRUE	TRUE
chr4-4379636-4380019	4	0.382712	1.46626	0.128866	0.130139	0.635285	1.13899	1.88756	0	2.96984	0.00297953	2.52585	8.3907	chr4-4379636-4380019	0.0237665	TRUE	TRUE
chr4-139609965-139610188	4	0.325264	1.3844	0.111811	0.106118	0.544409	1.11195	1.72359	0	2.90905	0.00362532	2.44065	8.10768	chr4-139609965-139610188	0.0263703	TRUE	TRUE
chr4-8136996-8137155	4	0.325142	1.38423	0.111754	0.106107	0.544176	1.11194	1.72319	0	2.90943	0.00362085	2.44119	8.10946	chr4-8136996-8137155	0.0263703	TRUE	TRUE
chr4-16085603-16086085	4	0.272918	1.31379	0.0944002	0.0878969	0.457939	1.09188	1.58081	0	2.89107	0.00383929	2.41575	8.02495	chr4-16085603-16086085	0.0269932	TRUE	TRUE
chr4-76823448-76823713	4	0.380051	1.46236	0.135817	0.113855	0.646248	1.12059	1.90837	0	2.79826	0.00513792	2.28921	7.6046	chr4-76823448-76823713	0.0309156	TRUE	TRUE
chr4-187572844-187573046	4	-0.221517	0.801302	0.0803179	-0.378937	-0.0640968	0.684589	0.937914	0	-2.758	0.00581558	-2.23541	7.42586	chr4-187572844-187573046	0.0327969	TRUE	TRUE
chr4-8087178-8087436	4	0.282293	1.32617	0.10256	0.0812788	0.483306	1.08467	1.62143	0	2.75246	0.00591486	2.22806	7.40144	chr4-8087178-8087436	0.0331038	TRUE	TRUE
chr4-57035948-57036403	4	0.224322	1.25147	0.0817504	0.0640944	0.38455	1.06619	1.46895	0	2.74399	0.00606975	2.21683	7.36415	chr4-57035948-57036403	0.0337149	TRUE	TRUE
chr4-135248186-135248946	4	0.249932	1.28394	0.0967215	0.0603611	0.439503	1.06222	1.55194	0	2.58404	0.00976518	2.01032	6.67814	chr4-135248186-135248946	0.0460939	TRUE	TRUE
chr4-21699209-21699988	4	0.235997	1.26617	0.0917255	0.0562182	0.415775	1.05783	1.51555	0	2.57286	0.0100862	1.99627	6.63147	chr4-21699209-21699988	0.0470513	TRUE	TRUE
chr4-5976063-5976157	4	0.227687	1.25569	0.0885545	0.0541231	0.40125	1.05561	1.49369	0	2.57115	0.0101362	1.99413	6.62434	chr4-5976063-5976157	0.0470735	TRUE	TRUE
chr4-111553018-111553161	4	-0.205338	0.814372	0.0811916	-0.36447	-0.046205	0.694564	0.954846	0	-2.52905	0.0114372	-1.94168	6.45012	chr4-111553018-111553161	0.0507065	FALSE	TRUE
chr4-41875193-41875875	4	0.224646	1.25188	0.0895134	0.0492031	0.400089	1.05043	1.49196	0	2.50964	0.0120855	1.91773	6.37058	chr4-41875193-41875875	0.0527119	FALSE	TRUE
chr4-85424195-85424469	4	0.220541	1.24675	0.0883128	0.0474511	0.393631	1.04859	1.48235	0	2.49727	0.0125153	1.90256	6.32016	chr4-85424195-85424469	0.053447	FALSE	TRUE
chr4-41746614-41746947	4	0.218972	1.2448	0.0886491	0.0452226	0.392721	1.04626	1.481	0	2.47009	0.0135077	1.86942	6.21007	chr4-41746614-41746947	0.0560438	FALSE	TRUE
chr4-169799087-169799308	4	-0.183047	0.832729	0.0743681	-0.328805	-0.0372877	0.719783	0.963399	0	-2.46136	0.0138412	-1.85883	6.17488	chr4-169799087-169799308	0.0572665	FALSE	TRUE
chr4-152148822-152149064	4	0.214092	1.23874	0.0878488	0.041912	0.386273	1.0428	1.47149	0	2.43706	0.0148074	1.82952	6.07754	chr4-152148822-152149064	0.0594848	FALSE	TRUE
chr4-1195845-1196025	4	0.185164	1.20342	0.076491	0.0352443	0.335083	1.03587	1.39806	0	2.42073	0.0154895	1.80996	6.01257	chr4-1195845-1196025	0.0615963	FALSE	TRUE
chr4-56718320-56718365	4	0.249969	1.28399	0.103488	0.0471366	0.452801	1.04827	1.57271	0	2.41544	0.015716	1.80366	5.99162	chr4-56718320-56718365	0.0621205	FALSE	TRUE
chr4-183167912-183168158	4	0.2545	1.28982	0.105626	0.0474773	0.461523	1.04862	1.58649	0	2.40945	0.0159766	1.79652	5.9679	chr4-183167912-183168158	0.0625914	FALSE	TRUE
chr4-80329284-80329633	4	0.269549	1.30937	0.11419	0.0457398	0.493358	1.0468	1.63781	0	2.36052	0.0182493	1.73875	5.77602	chr4-80329284-80329633	0.0687138	FALSE	TRUE
chr4-36283184-36283275	4	0.258355	1.2948	0.110562	0.0416582	0.475052	1.04254	1.6081	0	2.33675	0.0194521	1.71103	5.68393	chr4-36283184-36283275	0.0716427	FALSE	TRUE
chr4-113970617-113970935	4	0.159231	1.17261	0.0685252	0.0249238	0.293538	1.02524	1.34116	0	2.32368	0.0201425	1.69589	5.63361	chr4-113970617-113970935	0.0730349	FALSE	TRUE
chr4-86851225-86851425	4	-0.19531	0.82258	0.0844825	-0.360892	-0.029727	0.697054	0.970711	0	-2.31184	0.0207868	-1.68221	5.58819	chr4-86851225-86851425	0.0745729	FALSE	TRUE
chr4-9783059-9783206	4	0.179073	1.19611	0.0792581	0.0237298	0.334416	1.02401	1.39712	0	2.25936	0.0238608	1.62231	5.38921	chr4-9783059-9783206	0.0829135	FALSE	TRUE
chr4-6380489-6380812	4	0.23621	1.26644	0.104655	0.0310888	0.44133	1.03158	1.55477	0	2.25702	0.0240067	1.61967	5.38042	chr4-6380489-6380812	0.0832243	FALSE	TRUE
chr4-116599778-116599939	4	0.243151	1.27526	0.108161	0.031159	0.455143	1.03165	1.5764	0	2.24804	0.0245734	1.60953	5.34676	chr4-116599778-116599939	0.0844617	FALSE	TRUE
chr4-155661234-155662795	4	0.259143	1.29582	0.115958	0.0318688	0.486417	1.03238	1.62648	0	2.23479	0.0254309	1.59464	5.29727	chr4-155661234-155662795	0.0864026	FALSE	TRUE
chr4-57547347-57548093	4	0.239742	1.27092	0.107695	0.0286632	0.45082	1.02908	1.5696	0	2.22612	0.0260064	1.58492	5.26499	chr4-57547347-57548093	0.0874875	FALSE	TRUE
chr4-4405844-4406200	4	0.25912	1.29579	0.117186	0.0294401	0.4888	1.02988	1.63036	0	2.21119	0.0270227	1.56827	5.20969	chr4-4405844-4406200	0.0896772	FALSE	TRUE
chr4-6323954-6324194	4	0.183791	1.20176	0.0846769	0.0178273	0.349755	1.01799	1.41872	0	2.1705	0.0299692	1.52333	5.06038	chr4-6323954-6324194	0.0954747	FALSE	TRUE
chr4-91048416-91048584	4	0.164732	1.17908	0.0773251	0.0131772	0.316286	1.01326	1.37202	0	2.13038	0.0331405	1.47964	4.91526	chr4-91048416-91048584	0.102026	FALSE	FALSE
chr4-186425697-186425754	4	-0.248533	0.779944	0.117194	-0.478228	-0.0188369	0.619881	0.981339	0	-2.1207	0.0339473	-1.46919	4.88056	chr4-186425697-186425754	0.103931	FALSE	FALSE
chr4-174912071-174912278	4	0.196298	1.21689	0.0928066	0.0144008	0.378196	1.01451	1.45965	0	2.11513	0.0344185	1.46321	4.86067	chr4-174912071-174912278	0.104794	FALSE	FALSE
chr4-13526659-13526769	4	0.185958	1.20437	0.0915845	0.00645512	0.36546	1.00648	1.44118	0	2.03045	0.0423112	1.37355	4.56282	chr4-13526659-13526769	0.120303	FALSE	FALSE
chr4-4386726-4386906	4	0.245799	1.27864	0.121615	0.00743765	0.484161	1.00747	1.62281	0	2.02112	0.0432672	1.36384	4.53058	chr4-4386726-4386906	0.122314	FALSE	FALSE
chr4-169753028-169753582	4	-0.147183	0.863136	0.0728614	-0.289988	-0.00437679	0.748272	0.995633	0	-2.02003	0.0433799	-1.36271	4.52683	chr4-169753028-169753582	0.122435	FALSE	FALSE
chr4-8395941-8396502	4	0.245684	1.2785	0.122917	0.00477225	0.486596	1.00478	1.62677	0	1.99879	0.0456312	1.34074	4.45384	chr4-8395941-8396502	0.126717	FALSE	FALSE
chr4-13532622-13533145	4	0.19113	1.21062	0.0987396	-0.002396	0.384656	0.997607	1.46911	0	1.9357	0.0529047	1.27651	4.24046	chr4-13532622-13533145	0.13941	FALSE	FALSE
chr4-80246899-80247524	4	0.240828	1.2723	0.125137	-0.0044355	0.486092	0.995574	1.62595	0	1.92452	0.0542896	1.26528	4.20318	chr4-80246899-80247524	0.142045	FALSE	FALSE
chr4-4860431-4860698	4	-0.21348	0.807768	0.112644	-0.434259	0.00729903	0.647744	1.00733	0	-1.89517	0.0580703	-1.23605	4.10606	chr4-4860431-4860698	0.148257	FALSE	FALSE
chr4-56659922-56660460	4	0.19953	1.22083	0.106581	-0.00936515	0.408426	0.990679	1.50445	0	1.8721	0.0611934	1.2133	4.03048	chr4-56659922-56660460	0.153205	FALSE	FALSE
chr4-1049782-1049922	4	0.16619	1.1808	0.089085	-0.00841291	0.340794	0.991622	1.40606	0	1.86553	0.0621076	1.20686	4.00909	chr4-1049782-1049922	0.154466	FALSE	FALSE
chr4-42403248-42403471	4	0.154381	1.16694	0.0837419	-0.00974989	0.318512	0.990297	1.37508	0	1.84354	0.0652508	1.18541	3.93786	chr4-42403248-42403471	0.159682	FALSE	FALSE
chr4-6659194-6659805	4	-0.159583	0.852499	0.0883344	-0.332716	0.013549	0.716974	1.01364	0	-1.80658	0.0708276	-1.1498	3.81954	chr4-6659194-6659805	0.16958	FALSE	FALSE
chr4-88142275-88142277	4	-0.166173	0.846899	0.0944411	-0.351275	0.0189278	0.70379	1.01911	0	-1.75954	0.078485	-1.10521	3.67144	chr4-88142275-88142277	0.180719	FALSE	FALSE
chr4-26030463-26030691	4	-0.130543	0.877619	0.0742756	-0.276121	0.0150346	0.758721	1.01515	0	-1.75755	0.0788246	-1.10334	3.66521	chr4-26030463-26030691	0.181088	FALSE	FALSE
chr4-41867178-41867562	4	0.145477	1.15659	0.0832962	-0.0177808	0.308734	0.982376	1.3617	0	1.7465	0.0807242	1.093	3.63085	chr4-41867178-41867562	0.184495	FALSE	FALSE
chr4-5928013-5928127	4	0.176681	1.19325	0.102157	-0.0235428	0.376905	0.976732	1.45777	0	1.72951	0.0837185	1.07718	3.57831	chr4-5928013-5928127	0.189286	FALSE	FALSE
chr4-649503-649573	4	0.202137	1.22402	0.1177	-0.0285501	0.432824	0.971854	1.5416	0	1.7174	0.0859067	1.06597	3.54109	chr4-649503-649573	0.192854	FALSE	FALSE
chr4-187621790-187622164	4	-0.173637	0.840602	0.102943	-0.375401	0.0281273	0.687013	1.02853	0	-1.68673	0.091655	-1.03784	3.44764	chr4-187621790-187622164	0.202777	FALSE	FALSE
chr4-3692574-3692712	4	0.160668	1.17429	0.0964253	-0.0283225	0.349658	0.972075	1.41858	0	1.66624	0.0956658	1.01924	3.38585	chr4-3692574-3692712	0.20906	FALSE	FALSE
chr4-1166270-1166755	4	-0.154613	0.856746	0.0934338	-0.33774	0.0285134	0.71338	1.02892	0	-1.65479	0.0979667	-1.00892	3.35156	chr4-1166270-1166755	0.212911	FALSE	FALSE
chr4-111549880-111551139	4	-0.145532	0.864562	0.0898654	-0.321665	0.0306007	0.724941	1.03107	0	-1.61945	0.105351	-0.977361	3.24672	chr4-111549880-111551139	0.223581	FALSE	FALSE
chr4-39448975-39449130	4	0.121673	1.12938	0.0754354	-0.0261775	0.269524	0.974162	1.30934	0	1.61295	0.106756	0.971606	3.22761	chr4-39448975-39449130	0.225844	FALSE	FALSE
chr4-4866800-4867839	4	-0.152215	0.858804	0.0946998	-0.337823	0.0333933	0.713321	1.03396	0	-1.60734	0.10798	-0.966659	3.21117	chr4-4866800-4867839	0.228174	FALSE	FALSE
chr4-76555547-76556042	4	-0.132888	0.875563	0.0834756	-0.296498	0.0307207	0.743417	1.0312	0	-1.59194	0.111397	-0.953125	3.16621	chr4-76555547-76556042	0.233281	FALSE	FALSE
chr4-111535334-111535597	4	0.146633	1.15793	0.0924172	-0.0345018	0.327767	0.966087	1.38787	0	1.58664	0.112595	0.948482	3.15079	chr4-111535334-111535597	0.2349	FALSE	FALSE
chr4-124320837-124321007	4	-0.123547	0.88378	0.0798525	-0.280055	0.0329614	0.755742	1.03351	0	-1.54719	0.121819	-0.914287	3.03719	chr4-124320837-124321007	0.24795	FALSE	FALSE
chr4-18320820-18321009	4	0.151054	1.16306	0.0991099	-0.0431981	0.345306	0.957722	1.41242	0	1.5241	0.127483	0.894549	2.97163	chr4-18320820-18321009	0.256466	FALSE	FALSE
chr4-124694137-124694178	4	0.137767	1.14771	0.0903551	-0.0393257	0.31486	0.961438	1.37007	0	1.52473	0.127327	0.895081	2.97339	chr4-124694137-124694178	0.256466	FALSE	FALSE
chr4-3651233-3651471	4	0.149358	1.16109	0.0984428	-0.0435869	0.342302	0.957349	1.40819	0	1.5172	0.129216	0.888684	2.95214	chr4-3651233-3651471	0.259428	FALSE	FALSE
chr4-113442709-113442804	4	0.135425	1.14502	0.092019	-0.0449286	0.315779	0.956066	1.37133	0	1.47171	0.141099	0.850476	2.82522	chr4-113442709-113442804	0.275782	FALSE	FALSE
chr4-53727431-53727839	4	-0.140891	0.868584	0.0961993	-0.329438	0.0476559	0.719328	1.04881	0	-1.46458	0.143036	-0.844553	2.80555	chr4-53727431-53727839	0.277973	FALSE	FALSE
chr4-153856503-153857113	4	0.139282	1.14945	0.0953301	-0.0475612	0.326126	0.953552	1.38559	0	1.46105	0.144001	0.841635	2.79585	chr4-153856503-153857113	0.279234	FALSE	FALSE
chr4-184922571-184922646	4	0.123138	1.13104	0.0853564	-0.044158	0.290433	0.956803	1.33701	0	1.44263	0.149125	0.826448	2.7454	chr4-184922571-184922646	0.285689	FALSE	FALSE
chr4-41753227-41753568	4	0.134273	1.14371	0.0933645	-0.0487178	0.317264	0.95245	1.37337	0	1.43816	0.150388	0.822786	2.73324	chr4-41753227-41753568	0.287093	FALSE	FALSE
chr4-6536914-6537220	4	0.164975	1.17936	0.115389	-0.0611836	0.391135	0.94065	1.47866	0	1.42973	0.152795	0.815891	2.71033	chr4-6536914-6537220	0.290035	FALSE	FALSE
chr4-24802340-24802387	4	-0.115868	0.890593	0.0817918	-0.276177	0.0444408	0.758679	1.04544	0	-1.41662	0.156593	-0.805227	2.67491	chr4-24802340-24802387	0.295876	FALSE	FALSE
chr4-47427752-47428108	4	0.140118	1.15041	0.10333	-0.0624044	0.34264	0.939503	1.40866	0	1.35603	0.17509	0.756739	2.51383	chr4-47427752-47428108	0.321495	FALSE	FALSE
chr4-111551642-111552353	4	-0.106915	0.898602	0.0801575	-0.264021	0.0501905	0.767957	1.05147	0	-1.33382	0.182264	-0.739299	2.4559	chr4-111551642-111552353	0.331097	FALSE	FALSE
chr4-156298166-156298427	4	0.14936	1.16109	0.112092	-0.0703356	0.369056	0.932081	1.44637	0	1.33248	0.182702	0.738257	2.45244	chr4-156298166-156298427	0.33162	FALSE	FALSE
chr4-151500192-151501739	4	-0.146852	0.863422	0.112372	-0.367098	0.0733944	0.692742	1.07615	0	-1.30683	0.191271	-0.718351	2.38631	chr4-151500192-151501739	0.343229	FALSE	FALSE
chr4-20852337-20852366	4	0.133769	1.14313	0.102689	-0.0674966	0.335035	0.934731	1.39799	0	1.30267	0.192687	0.715147	2.37567	chr4-20852337-20852366	0.344657	FALSE	FALSE
chr4-3691297-3691908	4	0.135366	1.14496	0.105608	-0.071623	0.342355	0.930882	1.40826	0	1.28177	0.199923	0.699137	2.32248	chr4-3691297-3691908	0.353741	FALSE	FALSE
chr4-111560807-111561352	4	-0.121184	0.885871	0.0948276	-0.307042	0.0646748	0.735619	1.06681	0	-1.27794	0.201271	-0.696219	2.31279	chr4-111560807-111561352	0.355132	FALSE	FALSE
chr4-94124971-94125068	4	0.143758	1.1546	0.112825	-0.0773753	0.364892	0.925542	1.44036	0	1.27417	0.202605	0.693351	2.30326	chr4-94124971-94125068	0.356916	FALSE	FALSE
chr4-41646293-41646567	4	-0.114512	0.891802	0.0902703	-0.291438	0.062415	0.747188	1.0644	0	-1.26854	0.204605	-0.689084	2.28909	chr4-41646293-41646567	0.359867	FALSE	FALSE
chr4-56023751-56024045	4	0.143944	1.15482	0.114097	-0.0796825	0.367571	0.923409	1.44422	0	1.26159	0.207096	0.683829	2.27163	chr4-56023751-56024045	0.363526	FALSE	FALSE
chr4-174449488-174450016	4	-0.102766	0.902338	0.0828061	-0.265063	0.0595311	0.767158	1.06134	0	-1.24104	0.21459	-0.66839	2.22034	chr4-174449488-174450016	0.371671	FALSE	FALSE
chr4-186423510-186423579	4	-0.123067	0.884204	0.0992323	-0.317559	0.0714246	0.727924	1.07404	0	-1.24019	0.214904	-0.667755	2.21823	chr4-186423510-186423579	0.371924	FALSE	FALSE
chr4-128553669-128554327	4	-0.115012	0.891355	0.0930039	-0.297296	0.0672723	0.742824	1.06959	0	-1.23664	0.216222	-0.6651	2.20941	chr4-128553669-128554327	0.373038	FALSE	FALSE
chr4-175752696-175752781	4	0.109598	1.11583	0.0901645	-0.0671214	0.286317	0.935082	1.33151	0	1.21553	0.224163	0.649435	2.15738	chr4-175752696-175752781	0.381681	FALSE	FALSE
chr4-85401758-85402497	4	0.117512	1.12469	0.0996294	-0.0777583	0.312782	0.925188	1.36722	0	1.17949	0.238204	0.623051	2.06973	chr4-85401758-85402497	0.398838	FALSE	FALSE
chr4-7736057-7736302	4	0.101892	1.10726	0.0863826	-0.0674146	0.271199	0.934808	1.31154	0	1.17955	0.238181	0.623093	2.06987	chr4-7736057-7736302	0.398838	FALSE	FALSE
chr4-1161247-1161653	4	-0.0973529	0.907236	0.0827004	-0.259443	0.064737	0.771481	1.06688	0	-1.17717	0.239126	-0.621374	2.06416	chr4-1161247-1161653	0.399475	FALSE	FALSE
chr4-188736112-188736336	4	0.122854	1.13072	0.105561	-0.0840416	0.329749	0.919393	1.39062	0	1.16382	0.244497	0.611726	2.03211	chr4-188736112-188736336	0.405846	FALSE	FALSE
chr4-62382932-62383240	4	0.117092	1.12422	0.103051	-0.084884	0.319067	0.918619	1.37584	0	1.13625	0.255851	0.592014	1.96663	chr4-62382932-62383240	0.419656	FALSE	FALSE
chr4-185937730-185937863	4	0.0769225	1.07996	0.0678543	-0.0560694	0.209914	0.945474	1.23357	0	1.13364	0.256944	0.590161	1.96047	chr4-185937730-185937863	0.421273	FALSE	FALSE
chr4-77819534-77819792	4	0.0821487	1.08562	0.0731266	-0.0611769	0.225474	0.940657	1.25292	0	1.12338	0.261278	0.582897	1.93634	chr4-77819534-77819792	0.425562	FALSE	FALSE
chr4-158125874-158125973	4	0.097855	1.1028	0.088699	-0.0759919	0.271702	0.926824	1.3122	0	1.10322	0.26993	0.56875	1.88935	chr4-158125874-158125973	0.434696	FALSE	FALSE
chr4-7665770-7666259	4	0.105209	1.11094	0.0962433	-0.0834248	0.293842	0.91996	1.34157	0	1.09315	0.274327	0.561732	1.86603	chr4-7665770-7666259	0.438427	FALSE	FALSE
chr4-4856380-4858814	4	-0.11122	0.894742	0.102602	-0.312315	0.0898752	0.731751	1.09404	0	-1.084	0.278365	-0.555386	1.84495	chr4-4856380-4858814	0.442326	FALSE	FALSE
chr4-3254969-3255174	4	-0.0925579	0.911596	0.0860539	-0.26122	0.0761045	0.770111	1.07908	0	-1.07558	0.282115	-0.549575	1.82565	chr4-3254969-3255174	0.445725	FALSE	FALSE
chr4-81124484-81124717	4	-0.0863616	0.917262	0.0823181	-0.247702	0.0749789	0.780592	1.07786	0	-1.04912	0.294123	-0.531472	1.76551	chr4-81124484-81124717	0.457995	FALSE	FALSE
chr4-123747447-123747672	4	0.131456	1.14049	0.125986	-0.115472	0.378385	0.890945	1.45992	0	1.04342	0.296755	0.527602	1.75266	chr4-123747447-123747672	0.459052	FALSE	FALSE
chr4-183063194-183064035	4	-0.0858135	0.917765	0.0896575	-0.261539	0.0899119	0.769866	1.09408	0	-0.957126	0.338504	-0.470437	1.56276	chr4-183063194-183064035	0.500723	FALSE	FALSE
chr4-7719899-7719984	4	0.0737901	1.07658	0.0774063	-0.0779234	0.225504	0.925035	1.25295	0	0.953283	0.340447	0.467951	1.5545	chr4-7719899-7719984	0.502218	FALSE	FALSE
chr4-13538730-13539255	4	0.11235	1.1189	0.117905	-0.118739	0.343439	0.88804	1.40979	0	0.952888	0.340647	0.467695	1.55365	chr4-13538730-13539255	0.502346	FALSE	FALSE
chr4-102711747-102712397	4	-0.0912482	0.912791	0.0983286	-0.283969	0.101472	0.75279	1.1068	0	-0.927992	0.353411	-0.451719	1.50058	chr4-102711747-102712397	0.515503	FALSE	FALSE
chr4-1148456-1148569	4	-0.0877406	0.915998	0.0956527	-0.275216	0.0997351	0.759408	1.10488	0	-0.917284	0.358994	-0.444913	1.47797	chr4-1148456-1148569	0.522441	FALSE	FALSE
chr4-103998289-103998497	4	-0.0964858	0.908023	0.105351	-0.30297	0.109999	0.738621	1.11628	0	-0.91585	0.359746	-0.444005	1.47495	chr4-103998289-103998497	0.522848	FALSE	FALSE
chr4-77341841-77342104	4	-0.0890814	0.914771	0.0978549	-0.280873	0.102711	0.755124	1.10817	0	-0.910341	0.362643	-0.440521	1.46338	chr4-77341841-77342104	0.525162	FALSE	FALSE
chr4-188139877-188140291	4	0.0924324	1.09684	0.101604	-0.106708	0.291573	0.898788	1.33853	0	0.909731	0.362965	0.440136	1.4621	chr4-188139877-188140291	0.525456	FALSE	FALSE
chr4-52942997-52943247	4	0.0798167	1.08309	0.089696	-0.0959843	0.255618	0.908478	1.29126	0	0.889857	0.373543	0.42766	1.42066	chr4-52942997-52943247	0.537081	FALSE	FALSE
chr4-1243849-1244360	4	0.0994944	1.10461	0.113136	-0.122248	0.321237	0.884929	1.37883	0	0.879422	0.379172	0.421163	1.39907	chr4-1243849-1244360	0.542357	FALSE	FALSE
chr4-166414646-166414666	4	0.0570248	1.05868	0.0660639	-0.072458	0.186508	0.930105	1.20503	0	0.863177	0.38804	0.411123	1.36572	chr4-166414646-166414666	0.551655	FALSE	FALSE
chr4-41881359-41883172	4	0.079832	1.08311	0.0926527	-0.101764	0.261428	0.903243	1.29878	0	0.861625	0.388894	0.410169	1.36255	chr4-41881359-41883172	0.552067	FALSE	FALSE
chr4-13540430-13540946	4	-0.078639	0.924374	0.0911946	-0.257377	0.100099	0.773077	1.10528	0	-0.862321	0.388511	-0.410597	1.36397	chr4-13540430-13540946	0.552067	FALSE	FALSE
chr4-74864165-74864725	4	-0.0817312	0.92152	0.0951657	-0.268253	0.10479	0.764715	1.11048	0	-0.858831	0.390434	-0.408453	1.35685	chr4-74864165-74864725	0.553458	FALSE	FALSE
chr4-48492845-48492848	4	-0.0680573	0.934207	0.0800113	-0.224876	0.0887619	0.798615	1.09282	0	-0.850596	0.394994	-0.40341	1.3401	chr4-48492845-48492848	0.558313	FALSE	FALSE
chr4-81118794-81119473	4	0.0668863	1.06917	0.0786898	-0.0873428	0.221115	0.916363	1.24747	0	0.85	0.395325	0.403046	1.33889	chr4-81118794-81119473	0.558603	FALSE	FALSE
chr4-57522493-57523055	4	0.090944	1.09521	0.109845	-0.124349	0.306237	0.883072	1.3583	0	0.827929	0.407711	0.389648	1.29438	chr4-57522493-57523055	0.5701	FALSE	FALSE
chr4-154073371-154073709	4	-0.0719556	0.930572	0.0872949	-0.24305	0.0991392	0.784232	1.10422	0	-0.824283	0.409779	-0.38745	1.28708	chr4-154073371-154073709	0.572449	FALSE	FALSE
chr4-682834-683148	4	-0.065809	0.93631	0.0830638	-0.228611	0.0969931	0.795638	1.10185	0	-0.79227	0.428203	-0.36835	1.22363	chr4-682834-683148	0.589483	FALSE	FALSE
chr4-55092363-55093323	4	-0.0622875	0.939613	0.0803317	-0.219735	0.0951597	0.802732	1.09983	0	-0.775379	0.438116	-0.358411	1.19062	chr4-55092363-55093323	0.597885	FALSE	FALSE
chr4-111532035-111533547	4	0.070983	1.07356	0.0932174	-0.11172	0.253686	0.894295	1.28877	0	0.761478	0.446372	0.350303	1.16368	chr4-111532035-111533547	0.604417	FALSE	FALSE
chr4-154125374-154125720	4	0.0898631	1.09402	0.119039	-0.143449	0.323175	0.866365	1.38151	0	0.754904	0.450307	0.346492	1.15102	chr4-154125374-154125720	0.608147	FALSE	FALSE
chr4-174452026-174453166	4	-0.076278	0.926559	0.103566	-0.279264	0.126708	0.75634	1.13509	0	-0.736515	0.461417	-0.335906	1.11586	chr4-174452026-174453166	0.617501	FALSE	FALSE
chr4-151502935-151504187	4	-0.0618127	0.940059	0.0856623	-0.229708	0.106082	0.794766	1.11191	0	-0.721585	0.470549	-0.327395	1.08758	chr4-151502935-151504187	0.625938	FALSE	FALSE
chr4-25090198-25090665	4	0.0658158	1.06803	0.0931567	-0.116768	0.248399	0.889792	1.28197	0	0.706506	0.479873	0.318873	1.05927	chr4-25090198-25090665	0.633962	FALSE	FALSE
chr4-154710598-154711470	4	0.0888232	1.09289	0.12863	-0.163288	0.340934	0.849347	1.40626	0	0.690531	0.489861	0.309928	1.02956	chr4-154710598-154711470	0.64294	FALSE	FALSE
chr4-78977223-78977420	4	0.0660036	1.06823	0.0962874	-0.122716	0.254723	0.884515	1.2901	0	0.685485	0.493038	0.30712	1.02023	chr4-78977223-78977420	0.64519	FALSE	FALSE
chr4-124273068-124273088	4	0.0536587	1.05512	0.0792717	-0.101711	0.209028	0.903291	1.23248	0	0.676895	0.498472	0.302359	1.00441	chr4-124273068-124273088	0.649614	FALSE	FALSE
chr4-1353389-1353499	4	-0.0568652	0.944721	0.0855141	-0.22447	0.110739	0.79894	1.1171	0	-0.66498	0.506063	-0.295795	0.982611	chr4-1353389-1353499	0.656992	FALSE	FALSE
chr4-7301491-7301594	4	0.0752725	1.07818	0.113663	-0.147502	0.298047	0.862861	1.34723	0	0.662246	0.507814	0.294296	0.977628	chr4-7301491-7301594	0.658685	FALSE	FALSE
chr4-7438613-7438657	4	0.0475438	1.04869	0.073887	-0.0972721	0.19236	0.907309	1.21211	0	0.643466	0.519922	0.284062	0.943634	chr4-7438613-7438657	0.668072	FALSE	FALSE
chr4-8202491-8202531	4	-0.0485075	0.95265	0.0758915	-0.197252	0.100237	0.820984	1.10543	0	-0.639169	0.522713	-0.281736	0.935908	chr4-8202491-8202531	0.67074	FALSE	FALSE
chr4-186732926-186733428	4	0.0548074	1.05634	0.0891553	-0.119934	0.229549	0.886979	1.25803	0	0.614741	0.538726	0.268632	0.892377	chr4-186732926-186733428	0.682777	FALSE	FALSE
chr4-87281281-87281511	4	-0.0489319	0.952246	0.0796832	-0.205108	0.107244	0.814559	1.11321	0	-0.614081	0.539162	-0.268281	0.891209	chr4-87281281-87281511	0.683134	FALSE	FALSE
chr4-81189706-81189927	4	0.0442184	1.04521	0.0749028	-0.102588	0.191025	0.902498	1.21049	0	0.590345	0.55496	0.255739	0.849545	chr4-81189706-81189927	0.697149	FALSE	FALSE
chr4-779173-779880	4	-0.051671	0.949641	0.0903867	-0.228826	0.125484	0.795467	1.1337	0	-0.571666	0.567548	-0.245997	0.817185	chr4-779173-779880	0.707332	FALSE	FALSE
chr4-13536409-13537302	4	0.051779	1.05314	0.091119	-0.126811	0.230369	0.8809	1.25906	0	0.568257	0.56986	0.244232	0.81132	chr4-13536409-13537302	0.709241	FALSE	FALSE
chr4-2814064-2814122	4	0.0436298	1.0446	0.0777091	-0.108677	0.195937	0.89702	1.21645	0	0.561451	0.57449	0.240718	0.799646	chr4-2814064-2814122	0.713799	FALSE	FALSE
chr4-7374582-7374669	4	0.0508113	1.05212	0.0949298	-0.135248	0.23687	0.8735	1.26728	0	0.535251	0.592476	0.227329	0.755171	chr4-7374582-7374669	0.730204	FALSE	FALSE
chr4-175132842-175133151	4	0.0446764	1.04569	0.0861105	-0.124097	0.21345	0.883294	1.23794	0	0.518827	0.603881	0.219048	0.727663	chr4-175132842-175133151	0.740062	FALSE	FALSE
chr4-2277576-2277836	4	0.0520746	1.05345	0.103477	-0.150737	0.254887	0.860073	1.29032	0	0.503246	0.614792	0.211272	0.701831	chr4-2277576-2277836	0.74751	FALSE	FALSE
chr4-4868356-4869172	4	-0.0395912	0.961182	0.0831723	-0.202606	0.123424	0.8166	1.13136	0	-0.476014	0.634064	-0.197867	0.657299	chr4-4868356-4869172	0.763187	FALSE	FALSE
chr4-13524041-13524306	4	-0.0335463	0.96701	0.0718464	-0.174363	0.10727	0.839992	1.11323	0	-0.466917	0.640559	-0.193441	0.642596	chr4-13524041-13524306	0.767928	FALSE	FALSE
chr4-81106772-81107185	4	-0.0495132	0.951693	0.111363	-0.26778	0.168754	0.765076	1.18383	0	-0.444612	0.6566	-0.182699	0.606914	chr4-81106772-81107185	0.778251	FALSE	FALSE
chr4-184642625-184642917	4	0.0391242	1.0399	0.0881447	-0.133636	0.211884	0.874908	1.23601	0	0.443863	0.657142	0.182341	0.605724	chr4-184642625-184642917	0.778685	FALSE	FALSE
chr4-111537570-111537907	4	0.0362115	1.03688	0.0855218	-0.131408	0.203831	0.87686	1.22609	0	0.423418	0.67199	0.172637	0.573488	chr4-111537570-111537907	0.788889	FALSE	FALSE
chr4-111558988-111559355	4	-0.0413212	0.959521	0.102373	-0.241968	0.159326	0.785081	1.17272	0	-0.403635	0.686481	-0.163371	0.542707	chr4-111558988-111559355	0.801016	FALSE	FALSE
chr4-1303317-1304048	4	-0.0316794	0.968817	0.0858688	-0.199979	0.13662	0.818748	1.14639	0	-0.368927	0.712182	-0.147409	0.489682	chr4-1303317-1304048	0.816584	FALSE	FALSE
chr4-77506682-77507651	4	-0.0310106	0.969465	0.101909	-0.230748	0.168727	0.793939	1.1838	0	-0.304298	0.760901	-0.118672	0.39422	chr4-77506682-77507651	0.851709	FALSE	FALSE
chr4-13530923-13531213	4	0.0307827	1.03126	0.101575	-0.1683	0.229865	0.8451	1.25843	0	0.303055	0.761848	0.118132	0.392425	chr4-13530923-13531213	0.852069	FALSE	FALSE
chr4-78432011-78432204	4	-0.0277496	0.972632	0.0914429	-0.206974	0.151475	0.81304	1.16355	0	-0.303464	0.761536	-0.118309	0.393016	chr4-78432011-78432204	0.852069	FALSE	FALSE
chr4-5458553-5458821	4	0.0223855	1.02264	0.0755561	-0.125702	0.170473	0.881878	1.18587	0	0.296277	0.767019	0.115194	0.382667	chr4-5458553-5458821	0.856607	FALSE	FALSE
chr4-12224977-12225077	4	0.0278592	1.02825	0.0957444	-0.159796	0.215515	0.852317	1.2405	0	0.290975	0.77107	0.112906	0.375066	chr4-12224977-12225077	0.859003	FALSE	FALSE
chr4-85414016-85414873	4	0.0236927	1.02398	0.0849548	-0.142816	0.190201	0.866914	1.20949	0	0.278886	0.780332	0.107721	0.35784	chr4-85414016-85414873	0.863762	FALSE	FALSE
chr4-74965068-74965278	4	0.0260041	1.02635	0.0953459	-0.16087	0.212879	0.851402	1.23723	0	0.272735	0.785057	0.105099	0.34913	chr4-74965068-74965278	0.865924	FALSE	FALSE
chr4-187762256-187762379	4	0.0177345	1.01789	0.0667636	-0.11312	0.148589	0.893044	1.1602	0	0.265631	0.790524	0.102085	0.33912	chr4-187762256-187762379	0.869046	FALSE	FALSE
chr4-978723-979307	4	-0.0302478	0.970205	0.113654	-0.253005	0.192509	0.776464	1.21229	0	-0.26614	0.790131	-0.102301	0.339836	chr4-978723-979307	0.869046	FALSE	FALSE
chr4-85416865-85417755	4	0.0212725	1.0215	0.0842742	-0.143902	0.186447	0.865973	1.20496	0	0.25242	0.800717	0.0965211	0.320636	chr4-85416865-85417755	0.876004	FALSE	FALSE
chr4-169754328-169754534	4	-0.0171201	0.983026	0.0681348	-0.150662	0.116422	0.860139	1.12347	0	-0.251268	0.801607	-0.0960384	0.319033	chr4-169754328-169754534	0.876659	FALSE	FALSE
chr4-174439179-174440598	4	-0.0269755	0.973385	0.113069	-0.248587	0.194636	0.779902	1.21487	0	-0.238576	0.811435	-0.0907464	0.301453	chr4-174439179-174440598	0.88261	FALSE	FALSE
chr4-83720626-83720629	4	-0.014773	0.985336	0.0676823	-0.147428	0.117882	0.862925	1.12511	0	-0.218269	0.827219	-0.0823794	0.273658	chr4-83720626-83720629	0.894067	FALSE	FALSE
chr4-124317779-124317983	4	0.015417	1.01554	0.0753192	-0.132206	0.16304	0.87616	1.17708	0	0.204688	0.837816	0.0768515	0.255295	chr4-124317779-124317983	0.902435	FALSE	FALSE
chr4-188097683-188097774	4	0.015527	1.01565	0.0803173	-0.141892	0.172946	0.867715	1.1888	0	0.193321	0.846708	0.0722665	0.240064	chr4-188097683-188097774	0.90923	FALSE	FALSE
chr4-1579572-1580377	4	-0.0164926	0.983643	0.103396	-0.219144	0.186159	0.803206	1.20461	0	-0.159509	0.873268	-0.0588526	0.195504	chr4-1579572-1580377	0.926521	FALSE	FALSE
chr4-155702931-155703138	4	0.0157733	1.0159	0.100393	-0.180993	0.212539	0.834442	1.23681	0	0.157116	0.875153	0.0579159	0.192392	chr4-155702931-155703138	0.927311	FALSE	FALSE
chr4-111554966-111555503	4	0.0142411	1.01434	0.0912599	-0.164625	0.193107	0.848212	1.21301	0	0.15605	0.875993	0.0574992	0.191008	chr4-111554966-111555503	0.927859	FALSE	FALSE
chr4-25656830-25657365	4	0.0100898	1.01014	0.078742	-0.144242	0.164421	0.865679	1.17871	0	0.128138	0.89804	0.0467043	0.155148	chr4-25656830-25657365	0.939195	FALSE	FALSE
chr4-81185022-81185228	4	0.00873698	1.00878	0.0842933	-0.156475	0.173949	0.855153	1.18999	0	0.10365	0.917447	0.0374189	0.124303	chr4-81185022-81185228	0.952519	FALSE	FALSE
chr4-174427487-174428191	4	0.00940913	1.00945	0.103444	-0.193338	0.212156	0.824203	1.23634	0	0.0909585	0.927526	0.0326741	0.108541	chr4-174427487-174428191	0.958464	FALSE	FALSE
chr4-111544235-111544463	4	0.00651939	1.00654	0.0822525	-0.154693	0.167731	0.856679	1.18262	0	0.0792607	0.936825	0.0283414	0.0941482	chr4-111544235-111544463	0.962927	FALSE	FALSE
chr4-4854459-4855629	4	-0.00531436	0.9947	0.0772876	-0.156795	0.146167	0.854879	1.15739	0	-0.0687608	0.94518	-0.0244855	0.0813389	chr4-4854459-4855629	0.96804	FALSE	FALSE
chr4-165898666-165898967	4	0.00264823	1.00265	0.0886515	-0.171106	0.176402	0.842733	1.19292	0	0.0298724	0.976169	0.0104751	0.0347974	chr4-165898666-165898967	0.984845	FALSE	FALSE
chr4-6728936-6729199	4	-0.00252856	0.997475	0.114698	-0.227332	0.222275	0.796656	1.24891	0	-0.0220454	0.982412	-0.00770646	0.0256003	chr4-6728936-6729199	0.988874	FALSE	FALSE
chr4-154712422-154713789	4	0.00060287	1.0006	0.0893261	-0.174473	0.175679	0.8399	1.19206	0	0.00674909	0.994615	0.00234498	0.00778984	chr4-154712422-154713789	0.996637	FALSE	FALSE
chr5-33892621-33893097	5	0.416987	1.51738	0.0925933	0.235507	0.598467	1.26555	1.81933	0	4.50342	6.68675e-06	5.17478	17.1903	chr5-33892621-33893097	0.00522355	TRUE	TRUE
chr5-38134954-38135185	5	0.408414	1.50443	0.092688	0.226749	0.590079	1.25451	1.80413	0	4.40633	1.05138e-05	4.97824	16.5374	chr5-38134954-38135185	0.00525482	TRUE	TRUE
chr5-31323107-31323515	5	0.413725	1.51244	0.10514	0.207654	0.619796	1.23079	1.85855	0	3.93498	8.32045e-05	4.07985	13.553	chr5-31323107-31323515	0.00599718	TRUE	TRUE
chr5-141072814-141072866	5	0.404781	1.49897	0.102742	0.203409	0.606152	1.22557	1.83336	0	3.93977	8.1561e-05	4.08852	13.5818	chr5-141072814-141072866	0.00599718	TRUE	TRUE
chr5-1218561-1218916	5	0.381648	1.4647	0.0993095	0.187005	0.576291	1.20563	1.77943	0	3.84301	0.000121533	3.91531	13.0064	chr5-1218561-1218916	0.00640507	TRUE	TRUE
chr5-51813651-51813703	5	0.376329	1.45693	0.0992751	0.181754	0.570905	1.19932	1.76987	0	3.79077	0.00015018	3.82339	12.701	chr5-51813651-51813703	0.00669277	TRUE	TRUE
chr5-169659618-169659950	5	0.520862	1.68348	0.137902	0.250579	0.791144	1.28477	2.20592	0	3.77705	0.000158697	3.79943	12.6214	chr5-169659618-169659950	0.00680355	TRUE	TRUE
chr5-140457553-140457609	5	0.42905	1.5358	0.114392	0.204846	0.653254	1.22734	1.92178	0	3.75071	0.000176336	3.75366	12.4694	chr5-140457553-140457609	0.00709672	TRUE	TRUE
chr5-1269992-1271100	5	0.443848	1.55869	0.120766	0.207152	0.680545	1.23017	1.97495	0	3.67529	0.000237578	3.62419	12.0393	chr5-1269992-1271100	0.00784895	TRUE	TRUE
chr5-1286042-1286354	5	0.393294	1.48185	0.109237	0.179194	0.607394	1.19625	1.83564	0	3.60038	0.000317749	3.49792	11.6198	chr5-1286042-1286354	0.00899537	TRUE	TRUE
chr5-3220947-3221246	5	0.359819	1.43307	0.101722	0.160447	0.55919	1.17404	1.74926	0	3.53727	0.000404289	3.39331	11.2723	chr5-3220947-3221246	0.0101692	TRUE	TRUE
chr5-1430867-1431238	5	0.344524	1.41132	0.100564	0.147423	0.541626	1.15884	1.7188	0	3.42592	0.000612716	3.21274	10.6725	chr5-1430867-1431238	0.0115606	TRUE	TRUE
chr5-1702158-1702805	5	0.379133	1.46102	0.110872	0.161827	0.596438	1.17566	1.81564	0	3.41955	0.000627248	3.20256	10.6387	chr5-1702158-1702805	0.0116185	TRUE	TRUE
chr5-2278874-2279429	5	0.320174	1.37737	0.0939347	0.136065	0.504282	1.14576	1.6558	0	3.40847	0.000653283	3.1849	10.58	chr5-2278874-2279429	0.0117088	TRUE	TRUE
chr5-3962083-3962477	5	0.311278	1.36517	0.092062	0.130839	0.491716	1.13978	1.63512	0	3.38117	0.000721768	3.1416	10.4362	chr5-3962083-3962477	0.0123369	TRUE	TRUE
chr5-92907851-92908392	5	-0.292221	0.746603	0.0865317	-0.46182	-0.122622	0.630136	0.884598	0	-3.37704	0.000732701	-3.13507	10.4145	chr5-92907851-92908392	0.0123849	TRUE	TRUE
chr5-510035-510421	5	0.318778	1.37545	0.0950178	0.132547	0.50501	1.14173	1.657	0	3.35493	0.000793841	3.10027	10.2989	chr5-510035-510421	0.0126873	TRUE	TRUE
chr5-150683178-150683530	5	0.355493	1.42688	0.106362	0.147028	0.563957	1.15839	1.75761	0	3.3423	0.000830865	3.08047	10.2331	chr5-150683178-150683530	0.0127741	TRUE	TRUE
chr5-1298511-1298965	5	0.398704	1.48989	0.121266	0.161028	0.63638	1.17472	1.88963	0	3.28786	0.00100953	2.99588	9.9521	chr5-1298511-1298965	0.0144168	TRUE	TRUE
chr5-140529738-140530606	5	0.329664	1.3905	0.100406	0.132873	0.526455	1.1421	1.69292	0	3.28333	0.00102589	2.9889	9.9289	chr5-140529738-140530606	0.0146033	TRUE	TRUE
chr5-178854502-178854586	5	0.3275	1.3875	0.100509	0.130506	0.524494	1.1394	1.6896	0	3.25841	0.00112038	2.95064	9.8018	chr5-178854502-178854586	0.0152118	TRUE	TRUE
chr5-169533120-169533372	5	0.324939	1.38395	0.100026	0.128892	0.520986	1.13757	1.68369	0	3.24855	0.00115993	2.93557	9.75174	chr5-169533120-169533372	0.0153355	TRUE	TRUE
chr5-157001561-157001591	5	-0.350962	0.704011	0.108228	-0.563086	-0.138838	0.569449	0.870369	0	-3.24279	0.00118365	-2.92678	9.72255	chr5-157001561-157001591	0.0153816	TRUE	TRUE
chr5-1836569-1836719	5	0.321491	1.37918	0.100102	0.125295	0.517687	1.13348	1.67814	0	3.21163	0.00131982	2.87949	9.56544	chr5-1836569-1836719	0.0159551	TRUE	TRUE
chr5-3787906-3787948	5	0.38596	1.47103	0.120771	0.149252	0.622667	1.16097	1.86389	0	3.19579	0.00139451	2.85558	9.48603	chr5-3787906-3787948	0.0164626	TRUE	TRUE
chr5-140552600-140553150	5	0.363631	1.43854	0.115233	0.13778	0.589483	1.14772	1.80306	0	3.15563	0.00160153	2.79547	9.28634	chr5-140552600-140553150	0.0176779	TRUE	TRUE
chr5-3188066-3188374	5	0.35685	1.42882	0.113216	0.134951	0.578748	1.14448	1.7838	0	3.15195	0.00162185	2.78999	9.26815	chr5-3188066-3188374	0.0177721	TRUE	TRUE
chr5-152869009-152869193	5	0.301339	1.35167	0.0963275	0.112541	0.490138	1.11912	1.63254	0	3.12828	0.00175834	2.7549	9.15157	chr5-152869009-152869193	0.0181335	TRUE	TRUE
chr5-1278791-1278864	5	0.20093	1.22254	0.0644254	0.0746589	0.327202	1.07752	1.38708	0	3.11881	0.00181585	2.74092	9.10514	chr5-1278791-1278864	0.0184376	TRUE	TRUE
chr5-1474048-1474074	5	-0.229966	0.794561	0.073793	-0.374597	-0.0853339	0.687566	0.918206	0	-3.11636	0.00183098	-2.73732	9.09316	chr5-1474048-1474074	0.0185049	TRUE	TRUE
chr5-1729137-1729256	5	0.288881	1.33493	0.0931162	0.106377	0.471385	1.11224	1.60221	0	3.10237	0.00191976	2.71675	9.02486	chr5-1729137-1729256	0.0189283	TRUE	TRUE
chr5-3093646-3093712	5	0.288083	1.33387	0.0932358	0.105344	0.470822	1.11109	1.60131	0	3.08983	0.00200271	2.69838	8.96383	chr5-3093646-3093712	0.0194004	TRUE	TRUE
chr5-3103718-3103774	5	0.250779	1.28503	0.08156	0.0909248	0.410634	1.09519	1.50777	0	3.07479	0.00210654	2.67643	8.89091	chr5-3103718-3103774	0.0198333	TRUE	TRUE
chr5-3768103-3768181	5	0.319199	1.37602	0.103906	0.115546	0.522851	1.12249	1.68683	0	3.07199	0.00212636	2.67236	8.8774	chr5-3768103-3768181	0.019885	TRUE	TRUE
chr5-1727976-1728443	5	0.291049	1.33783	0.0952086	0.104444	0.477655	1.11009	1.61229	0	3.05696	0.00223592	2.65054	8.80492	chr5-1727976-1728443	0.0204021	TRUE	TRUE
chr5-2155809-2156191	5	0.287738	1.33341	0.0946662	0.102195	0.47328	1.1076	1.60525	0	3.0395	0.00236974	2.6253	8.72106	chr5-2155809-2156191	0.0209816	TRUE	TRUE
chr5-20305818-20305935	5	0.303606	1.35474	0.100748	0.106144	0.501069	1.11198	1.65048	0	3.01352	0.00258234	2.58799	8.59711	chr5-20305818-20305935	0.021796	TRUE	TRUE
chr5-1382175-1382569	5	0.34156	1.40714	0.113428	0.119246	0.563874	1.12665	1.75747	0	3.01126	0.00260169	2.58474	8.58633	chr5-1382175-1382569	0.0218552	TRUE	TRUE
chr5-177853481-177853642	5	0.276041	1.3179	0.0932022	0.0933685	0.458714	1.09787	1.58204	0	2.96175	0.00305897	2.51442	8.35274	chr5-177853481-177853642	0.024156	TRUE	TRUE
chr5-177890603-177891127	5	0.315488	1.37093	0.106984	0.105804	0.525172	1.1116	1.69075	0	2.94894	0.00318866	2.49639	8.29284	chr5-177890603-177891127	0.0248371	TRUE	TRUE
chr5-1750604-1750682	5	0.293742	1.34144	0.0997689	0.0981987	0.489286	1.10318	1.63115	0	2.94423	0.00323764	2.48977	8.27084	chr5-1750604-1750682	0.0251016	TRUE	TRUE
chr5-4644304-4644421	5	0.333453	1.39578	0.114125	0.109773	0.557134	1.11602	1.74566	0	2.92183	0.0034798	2.45845	8.16678	chr5-4644304-4644421	0.02603	TRUE	TRUE
chr5-3386472-3387075	5	0.324779	1.38372	0.111506	0.10623	0.543327	1.11208	1.72173	0	2.91264	0.00358382	2.44565	8.12429	chr5-3386472-3387075	0.0263548	TRUE	TRUE
chr5-59559062-59559218	5	0.315799	1.37135	0.108543	0.103059	0.528539	1.10856	1.69645	0	2.90944	0.0036208	2.4412	8.10947	chr5-59559062-59559218	0.0263703	TRUE	TRUE
chr5-2726103-2726310	5	0.27873	1.32145	0.0958965	0.0907767	0.466684	1.09502	1.5947	0	2.90658	0.00365409	2.43722	8.09627	chr5-2726103-2726310	0.0263893	TRUE	TRUE
chr5-912383-913111	5	0.339341	1.40402	0.117351	0.109337	0.569345	1.11554	1.76711	0	2.89167	0.003832	2.41657	8.02769	chr5-912383-913111	0.0269932	TRUE	TRUE
chr5-2914702-2915236	5	0.261362	1.2987	0.0904853	0.0840145	0.43871	1.08764	1.55071	0	2.88845	0.00387144	2.41213	8.01291	chr5-2914702-2915236	0.0270756	TRUE	TRUE
chr5-1921738-1922065	5	0.276305	1.31825	0.0961913	0.0877734	0.464836	1.09174	1.59175	0	2.87245	0.00407301	2.39008	7.93969	chr5-1921738-1922065	0.0276977	TRUE	TRUE
chr5-2537210-2537906	5	0.329523	1.3903	0.115273	0.103593	0.555454	1.10915	1.74273	0	2.85864	0.00425465	2.37114	7.87675	chr5-2537210-2537906	0.0283882	TRUE	TRUE
chr5-3822786-3823510	5	0.295986	1.34445	0.103953	0.0922415	0.49973	1.09663	1.64828	0	2.8473	0.00440916	2.35564	7.82528	chr5-3822786-3823510	0.028785	TRUE	TRUE
chr5-2111870-2112561	5	0.331978	1.39372	0.116633	0.103381	0.560574	1.10891	1.75168	0	2.84634	0.00442244	2.35434	7.82094	chr5-2111870-2112561	0.0287914	TRUE	TRUE
chr5-6582121-6582193	5	0.300766	1.35089	0.105887	0.093231	0.5083	1.09772	1.66246	0	2.84044	0.00450512	2.34629	7.79422	chr5-6582121-6582193	0.0290308	TRUE	TRUE
chr5-13810143-13810279	5	0.237123	1.2676	0.0836345	0.0732018	0.401043	1.07595	1.49338	0	2.83522	0.00457938	2.33919	7.77063	chr5-13810143-13810279	0.0291278	TRUE	TRUE
chr5-1840181-1840632	5	0.300814	1.35096	0.107818	0.0894949	0.512134	1.09362	1.66885	0	2.79002	0.00527049	2.27815	7.56785	chr5-1840181-1840632	0.0312767	TRUE	TRUE
chr5-534188-534332	5	0.287878	1.33359	0.103267	0.0854782	0.490277	1.08924	1.63277	0	2.7877	0.0053083	2.27504	7.55753	chr5-534188-534332	0.0313367	TRUE	TRUE
chr5-3761160-3761226	5	0.229075	1.25744	0.0822019	0.0679618	0.390187	1.07032	1.47726	0	2.78673	0.00532427	2.27374	7.5532	chr5-3761160-3761226	0.0313489	TRUE	TRUE
chr5-3121953-3122162	5	0.202986	1.22505	0.0731655	0.0595839	0.346387	1.06139	1.41395	0	2.77433	0.00553147	2.25716	7.49812	chr5-3121953-3122162	0.0319684	TRUE	TRUE
chr5-68710808-68711277	5	-0.210554	0.810135	0.075917	-0.359348	-0.0617592	0.698131	0.940109	0	-2.77347	0.00554614	-2.25601	7.4943	chr5-68710808-68711277	0.0320114	TRUE	TRUE
chr5-5568539-5568588	5	0.250631	1.28484	0.0904086	0.0734331	0.427828	1.0762	1.53392	0	2.7722	0.00556789	2.25431	7.48865	chr5-5568539-5568588	0.0320371	TRUE	TRUE
chr5-3225856-3225922	5	0.263683	1.30172	0.0973382	0.0729038	0.454462	1.07563	1.57533	0	2.70894	0.00674988	2.1707	7.21092	chr5-3225856-3225922	0.0360021	TRUE	TRUE
chr5-1416793-1417003	5	0.283915	1.32832	0.104939	0.0782375	0.489592	1.08138	1.63165	0	2.70551	0.00681988	2.16622	7.19604	chr5-1416793-1417003	0.0362444	TRUE	TRUE
chr5-2206790-2207176	5	0.311267	1.36515	0.115209	0.0854607	0.537072	1.08922	1.71099	0	2.70175	0.00689755	2.16131	7.1797	chr5-2206790-2207176	0.0364581	TRUE	TRUE
chr5-135587300-135587450	5	0.271844	1.31238	0.100624	0.0746239	0.469065	1.07748	1.5985	0	2.70157	0.00690125	2.16107	7.17893	chr5-135587300-135587450	0.0364581	TRUE	TRUE
chr5-146832182-146832518	5	-0.260299	0.770821	0.0969229	-0.450264	-0.0703333	0.63746	0.932083	0	-2.68563	0.0072394	-2.1403	7.10991	chr5-146832182-146832518	0.0376602	TRUE	TRUE
chr5-169724590-169724831	5	0.279824	1.3229	0.104498	0.0750109	0.484637	1.0779	1.62359	0	2.67778	0.00741112	2.13012	7.07609	chr5-169724590-169724831	0.0384507	TRUE	TRUE
chr5-169757754-169757859	5	0.272759	1.31358	0.101864	0.0731085	0.472409	1.07585	1.60385	0	2.67767	0.00741365	2.12997	7.0756	chr5-169757754-169757859	0.0384507	TRUE	TRUE
chr5-127871927-127872329	5	-0.232189	0.792796	0.0880129	-0.404691	-0.0596872	0.667183	0.942059	0	-2.63813	0.00833651	-2.07902	6.90634	chr5-127871927-127872329	0.0413278	TRUE	TRUE
chr5-1769471-1769630	5	0.280137	1.32331	0.106893	0.07063	0.489644	1.07318	1.63174	0	2.62072	0.00877453	2.05678	6.83246	chr5-1769471-1769630	0.04297	TRUE	TRUE
chr5-172664995-172665149	5	0.320926	1.3784	0.122442	0.0809444	0.560909	1.08431	1.75226	0	2.62105	0.00876602	2.0572	6.83386	chr5-172664995-172665149	0.04297	TRUE	TRUE
chr5-126205009-126205081	5	-0.184272	0.83171	0.0705489	-0.322545	-0.0459986	0.724303	0.955043	0	-2.61197	0.00900212	-2.04566	6.79552	chr5-126205009-126205081	0.043507	TRUE	TRUE
chr5-176166629-176167283	5	0.242366	1.27426	0.0928728	0.0603384	0.424393	1.0622	1.52866	0	2.60965	0.00906341	2.04271	6.78573	chr5-176166629-176167283	0.0437554	TRUE	TRUE
chr5-1268644-1269197	5	0.319129	1.37593	0.122809	0.0784266	0.55983	1.08158	1.75038	0	2.59857	0.00936134	2.02866	6.73907	chr5-1268644-1269197	0.0449396	TRUE	TRUE
chr5-1959850-1959916	5	0.219828	1.24586	0.0856195	0.0520163	0.387639	1.05339	1.4735	0	2.56749	0.0102437	1.98954	6.60912	chr5-1959850-1959916	0.0474137	TRUE	TRUE
chr5-1839415-1839631	5	0.280322	1.32356	0.109685	0.0653437	0.4953	1.06753	1.64099	0	2.5557	0.0105973	1.9748	6.56016	chr5-1839415-1839631	0.048323	TRUE	TRUE
chr5-177889945-177890047	5	0.240291	1.27162	0.0956031	0.0529123	0.42767	1.05434	1.53368	0	2.51342	0.0119566	1.92239	6.38605	chr5-177889945-177890047	0.0525118	FALSE	TRUE
chr5-1864520-1864666	5	0.241247	1.27283	0.0960891	0.0529153	0.429578	1.05434	1.53661	0	2.51065	0.0120508	1.91898	6.37473	chr5-1864520-1864666	0.0526849	FALSE	TRUE
chr5-140723331-140724362	5	0.263532	1.30152	0.105387	0.056977	0.470087	1.05863	1.60013	0	2.50061	0.012398	1.90665	6.33374	chr5-140723331-140724362	0.053369	FALSE	TRUE
chr5-1859764-1860542	5	0.244812	1.27738	0.100152	0.0485182	0.441106	1.04971	1.55443	0	2.44441	0.0145089	1.83837	6.10692	chr5-1859764-1860542	0.0586048	FALSE	TRUE
chr5-115697214-115697588	5	-0.235543	0.790142	0.097613	-0.426861	-0.0442247	0.652554	0.956739	0	-2.41303	0.0158207	-1.80077	5.98204	chr5-115697214-115697588	0.0622789	FALSE	TRUE
chr5-2633477-2633613	5	0.210189	1.23391	0.0872031	0.0392745	0.381104	1.04006	1.4639	0	2.41034	0.0159375	1.79758	5.97143	chr5-2633477-2633613	0.0624936	FALSE	TRUE
chr5-51426-51898	5	0.244124	1.2765	0.102414	0.0433967	0.444852	1.04435	1.56026	0	2.3837	0.0171395	1.766	5.86653	chr5-51426-51898	0.0655937	FALSE	TRUE
chr5-2041368-2041382	5	0.181241	1.1987	0.0761248	0.0320387	0.330443	1.03256	1.39158	0	2.38083	0.0172735	1.76262	5.8553	chr5-2041368-2041382	0.065979	FALSE	TRUE
chr5-1394576-1394633	5	0.243841	1.27614	0.103349	0.041281	0.446401	1.04214	1.56268	0	2.3594	0.0183046	1.73744	5.77165	chr5-1394576-1394633	0.0687899	FALSE	TRUE
chr5-41587871-41587931	5	0.172148	1.18785	0.0733073	0.0284684	0.315828	1.02888	1.37139	0	2.34831	0.018859	1.72448	5.72861	chr5-41587871-41587931	0.0700677	FALSE	TRUE
chr5-134872610-134872957	5	0.282361	1.32626	0.121095	0.0450197	0.519702	1.04605	1.68153	0	2.33174	0.0197146	1.70521	5.6646	chr5-134872610-134872957	0.0723085	FALSE	TRUE
chr5-1552688-1552753	5	0.229299	1.25772	0.0987098	0.0358316	0.422767	1.03648	1.52618	0	2.32296	0.0201811	1.69505	5.63085	chr5-1552688-1552753	0.0730349	FALSE	TRUE
chr5-79552065-79552537	5	-0.274884	0.75966	0.118564	-0.507265	-0.0425031	0.60214	0.958388	0	-2.31845	0.0204251	-1.68984	5.61351	chr5-79552065-79552537	0.0735735	FALSE	TRUE
chr5-1060613-1060679	5	0.244392	1.27684	0.105426	0.0377596	0.451024	1.03848	1.56992	0	2.31812	0.0204426	1.68946	5.61228	chr5-1060613-1060679	0.0735766	FALSE	TRUE
chr5-14406585-14406732	5	0.250072	1.28412	0.108501	0.0374128	0.462731	1.03812	1.58841	0	2.30478	0.021179	1.67409	5.56122	chr5-14406585-14406732	0.0754907	FALSE	TRUE
chr5-3092821-3093118	5	0.239581	1.27072	0.105324	0.0331503	0.446012	1.03371	1.56207	0	2.27471	0.0229233	1.63972	5.44704	chr5-3092821-3093118	0.0804133	FALSE	TRUE
chr5-10973629-10973693	5	0.202025	1.22388	0.0895777	0.0264558	0.377594	1.02681	1.45877	0	2.2553	0.0241143	1.61773	5.37397	chr5-10973629-10973693	0.083532	FALSE	TRUE
chr5-4230502-4230872	5	0.224062	1.25115	0.0994361	0.029171	0.418954	1.0296	1.52037	0	2.25333	0.0242384	1.6155	5.36656	chr5-4230502-4230872	0.0837655	FALSE	TRUE
chr5-170210440-170210672	5	0.221211	1.24759	0.0981862	0.02877	0.413653	1.02919	1.51233	0	2.25298	0.0242605	1.6151	5.36525	chr5-170210440-170210672	0.0837762	FALSE	TRUE
chr5-24488007-24488076	5	0.200533	1.22205	0.0891067	0.0258868	0.375179	1.02622	1.45525	0	2.25048	0.0244186	1.61228	5.35588	chr5-24488007-24488076	0.0841909	FALSE	TRUE
chr5-140729429-140730092	5	-0.226469	0.797344	0.101495	-0.425395	-0.0275437	0.653511	0.972832	0	-2.23134	0.0256583	-1.59077	5.28443	chr5-140729429-140730092	0.0868992	FALSE	TRUE
chr5-3853734-3854173	5	0.261584	1.29899	0.117417	0.0314499	0.491718	1.03195	1.63512	0	2.22781	0.0258931	1.58682	5.27129	chr5-3853734-3854173	0.0873225	FALSE	TRUE
chr5-3428598-3428696	5	0.196345	1.21695	0.088258	0.0233622	0.369327	1.02364	1.44676	0	2.22467	0.0261035	1.5833	5.25961	chr5-3428598-3428696	0.0875076	FALSE	TRUE
chr5-2702338-2703395	5	0.197279	1.21808	0.0890919	0.0226617	0.371896	1.02292	1.45048	0	2.21433	0.0268063	1.57176	5.22129	chr5-2702338-2703395	0.0892937	FALSE	TRUE
chr5-76937963-76937980	5	0.203833	1.22609	0.0922516	0.0230234	0.384643	1.02329	1.46909	0	2.20954	0.0271374	1.56643	5.20357	chr5-76937963-76937980	0.0898559	FALSE	TRUE
chr5-134735260-134735914	5	-0.205398	0.814323	0.0934086	-0.388476	-0.0223206	0.67809	0.977927	0	-2.19892	0.0278836	-1.55465	5.16444	chr5-134735260-134735914	0.0914374	FALSE	TRUE
chr5-178204763-178204766	5	0.202918	1.22497	0.092974	0.0206928	0.385144	1.02091	1.46983	0	2.18253	0.0290705	1.53655	5.1043	chr5-178204763-178204766	0.094051	FALSE	TRUE
chr5-2252878-2253242	5	0.205898	1.22863	0.0946666	0.0203546	0.391441	1.02056	1.47911	0	2.17498	0.0296318	1.52824	5.07671	chr5-2252878-2253242	0.0948275	FALSE	TRUE
chr5-176307743-176307836	5	0.232862	1.26221	0.107529	0.0221099	0.443614	1.02236	1.55833	0	2.16558	0.0303431	1.51794	5.04249	chr5-176307743-176307836	0.0960865	FALSE	TRUE
chr5-2186659-2187004	5	0.202213	1.22411	0.0936154	0.0187298	0.385696	1.01891	1.47064	0	2.16004	0.0307699	1.51187	5.02234	chr5-2186659-2187004	0.0971132	FALSE	TRUE
chr5-55033698-55033950	5	0.303419	1.35448	0.140639	0.0277707	0.579067	1.02816	1.78437	0	2.15742	0.0309726	1.50902	5.01286	chr5-55033698-55033950	0.0973142	FALSE	TRUE
chr5-3285935-3286296	5	0.242064	1.27388	0.112732	0.0211128	0.463015	1.02134	1.58886	0	2.14725	0.0317736	1.49793	4.97603	chr5-3285935-3286296	0.0994077	FALSE	TRUE
chr5-178420527-178420865	5	0.215763	1.24081	0.102531	0.0148068	0.416719	1.01492	1.51698	0	2.10438	0.0353455	1.45167	4.82233	chr5-178420527-178420865	0.106809	FALSE	FALSE
chr5-6347990-6348914	5	0.23239	1.26161	0.110547	0.0157206	0.449059	1.01584	1.56684	0	2.10217	0.0355383	1.4493	4.81448	chr5-6347990-6348914	0.106957	FALSE	FALSE
chr5-4101090-4101536	5	0.1964	1.21701	0.0939438	0.0122734	0.380526	1.01235	1.46305	0	2.09061	0.036563	1.43696	4.77347	chr5-4101090-4101536	0.109	FALSE	FALSE
chr5-3326343-3326731	5	0.219933	1.24599	0.105529	0.0131009	0.426766	1.01319	1.53229	0	2.08411	0.0371502	1.43004	4.75049	chr5-3326343-3326731	0.110453	FALSE	FALSE
chr5-140800398-140801482	5	-0.222583	0.800449	0.10704	-0.432377	-0.0127891	0.648965	0.987292	0	-2.07944	0.0375765	-1.42508	4.73402	chr5-140800398-140801482	0.111272	FALSE	FALSE
chr5-1938296-1938619	5	0.220663	1.2469	0.107345	0.0102709	0.431054	1.01032	1.53888	0	2.05565	0.0398167	1.39993	4.65048	chr5-1938296-1938619	0.115738	FALSE	FALSE
chr5-1378350-1378503	5	0.169836	1.18511	0.0833264	0.00651984	0.333153	1.00654	1.39536	0	2.03821	0.0415291	1.38165	4.58973	chr5-1378350-1378503	0.118909	FALSE	FALSE
chr5-501863-502291	5	0.177409	1.19412	0.0871238	0.00664995	0.348169	1.00667	1.41647	0	2.03629	0.0417211	1.37964	4.58308	chr5-501863-502291	0.119084	FALSE	FALSE
chr5-170736132-170736572	5	0.192961	1.21284	0.0955664	0.00565445	0.380268	1.00567	1.46268	0	2.01913	0.0434735	1.36178	4.52372	chr5-170736132-170736572	0.122584	FALSE	FALSE
chr5-2180252-2180824	5	0.184632	1.20278	0.0917749	0.00475636	0.364507	1.00477	1.4398	0	2.01179	0.044242	1.35416	4.49844	chr5-2180252-2180824	0.12404	FALSE	FALSE
chr5-140579046-140579644	5	0.227305	1.25521	0.113372	0.0051008	0.44951	1.00511	1.56754	0	2.00496	0.0449678	1.3471	4.47496	chr5-140579046-140579644	0.12536	FALSE	FALSE
chr5-140261653-140261810	5	0.174699	1.19089	0.0884307	0.00137802	0.34802	1.00138	1.41626	0	1.97555	0.0482061	1.3169	4.37464	chr5-140261653-140261810	0.13149	FALSE	FALSE
chr5-26237674-26237881	5	0.21351	1.23802	0.108034	0.00176799	0.425252	1.00177	1.52998	0	1.97633	0.0481175	1.3177	4.37729	chr5-26237674-26237881	0.13149	FALSE	FALSE
chr5-2094996-2095381	5	0.192209	1.21192	0.0978799	0.000367844	0.38405	1.00037	1.46822	0	1.96372	0.0495623	1.30485	4.33461	chr5-2094996-2095381	0.133896	FALSE	FALSE
chr5-121187540-121187598	5	0.19697	1.21771	0.100584	-0.000171597	0.394112	0.999828	1.48307	0	1.95826	0.0501997	1.2993	4.31618	chr5-121187540-121187598	0.134851	FALSE	FALSE
chr5-172672390-172673349	5	0.190562	1.20993	0.0978292	-0.00117973	0.382304	0.998821	1.46566	0	1.9479	0.0514263	1.28881	4.28135	chr5-172672390-172673349	0.136734	FALSE	FALSE
chr5-140892308-140892370	5	-0.140637	0.868805	0.0734014	-0.284501	0.00322716	0.75239	1.00323	0	-1.916	0.0553653	-1.25676	4.17487	chr5-140892308-140892370	0.144042	FALSE	FALSE
chr5-141705351-141705539	5	0.182767	1.20054	0.0969094	-0.00717146	0.372706	0.992854	1.45166	0	1.88596	0.0593	1.22694	4.07582	chr5-141705351-141705539	0.150458	FALSE	FALSE
chr5-1952807-1952941	5	0.15332	1.1657	0.0812974	-0.00601998	0.31266	0.993998	1.36706	0	1.88592	0.0593064	1.2269	4.07567	chr5-1952807-1952941	0.150458	FALSE	FALSE
chr5-3002493-3002617	5	0.2003	1.22177	0.106819	-0.00906105	0.409661	0.99098	1.50631	0	1.87514	0.0607738	1.21628	4.04041	chr5-3002493-3002617	0.152617	FALSE	FALSE
chr5-87990490-87991388	5	0.215453	1.24042	0.115285	-0.0105011	0.441408	0.989554	1.55489	0	1.86888	0.0616401	1.21014	4.01999	chr5-87990490-87991388	0.153804	FALSE	FALSE
chr5-87441081-87441969	5	0.188657	1.20763	0.101783	-0.0108351	0.388148	0.989223	1.47425	0	1.85351	0.0638091	1.19512	3.97009	chr5-87441081-87441969	0.157392	FALSE	FALSE
chr5-6775909-6775922	5	0.159718	1.17318	0.0862395	-0.0093083	0.328744	0.990735	1.38922	0	1.85203	0.0640217	1.19367	3.96529	chr5-6775909-6775922	0.157545	FALSE	FALSE
chr5-153859646-153859973	5	0.190221	1.20952	0.104568	-0.0147288	0.395171	0.985379	1.48464	0	1.81911	0.0688946	1.16181	3.85947	chr5-153859646-153859973	0.166211	FALSE	FALSE
chr5-177964757-177964873	5	0.159194	1.17257	0.0876504	-0.0125975	0.330986	0.987481	1.39234	0	1.81624	0.0693337	1.15906	3.8503	chr5-177964757-177964873	0.167088	FALSE	FALSE
chr5-2241205-2241248	5	0.150016	1.16185	0.0831621	-0.0129786	0.313011	0.987105	1.36754	0	1.8039	0.071247	1.14723	3.81103	chr5-2241205-2241248	0.17023	FALSE	FALSE
chr5-2866388-2866465	5	0.168388	1.1834	0.0941854	-0.0162117	0.352988	0.983919	1.42331	0	1.78784	0.0738021	1.13193	3.7602	chr5-2866388-2866465	0.174065	FALSE	FALSE
chr5-42756786-42757171	5	0.169135	1.18428	0.0947353	-0.0165423	0.354813	0.983594	1.42591	0	1.78535	0.0742049	1.12957	3.75234	chr5-42756786-42757171	0.174458	FALSE	FALSE
chr5-35991382-35991979	5	0.205754	1.22845	0.115287	-0.0202046	0.431712	0.979998	1.53989	0	1.78471	0.0743085	1.12896	3.75033	chr5-35991382-35991979	0.174609	FALSE	FALSE
chr5-170740547-170740937	5	0.124367	1.13243	0.0697819	-0.0124028	0.261137	0.987674	1.29841	0	1.78223	0.0747122	1.12661	3.74251	chr5-170740547-170740937	0.175279	FALSE	FALSE
chr5-118965093-118965347	5	0.223293	1.25019	0.12542	-0.0225256	0.469111	0.977726	1.59857	0	1.78036	0.0750167	1.12484	3.73665	chr5-118965093-118965347	0.175544	FALSE	FALSE
chr5-172669916-172669976	5	0.162106	1.17599	0.0916259	-0.017477	0.34169	0.982675	1.40732	0	1.76922	0.076857	1.11432	3.70168	chr5-172669916-172669976	0.178046	FALSE	FALSE
chr5-76932016-76932062	5	0.180473	1.19778	0.102071	-0.019582	0.380528	0.980608	1.46306	0	1.76812	0.0770415	1.11328	3.69822	chr5-76932016-76932062	0.17838	FALSE	FALSE
chr5-2169371-2170036	5	0.184865	1.20306	0.106489	-0.02385	0.393581	0.976432	1.48228	0	1.736	0.0825642	1.08321	3.59834	chr5-2169371-2170036	0.187634	FALSE	FALSE
chr5-122434544-122435550	5	-0.144258	0.865665	0.0833199	-0.307562	0.0190462	0.735237	1.01923	0	-1.73137	0.0833853	-1.07891	3.58406	chr5-122434544-122435550	0.189112	FALSE	FALSE
chr5-2659008-2659108	5	0.143282	1.15405	0.0829573	-0.0193118	0.305875	0.980874	1.35781	0	1.72717	0.0841367	1.07501	3.57112	chr5-2659008-2659108	0.18994	FALSE	FALSE
chr5-3598967-3599090	5	0.202924	1.22498	0.117655	-0.0276755	0.433524	0.972704	1.54268	0	1.72474	0.0845746	1.07276	3.56363	chr5-3598967-3599090	0.190637	FALSE	FALSE
chr5-166582591-166582608	5	0.146404	1.15766	0.0855727	-0.0213155	0.314123	0.97891	1.36906	0	1.71087	0.0871048	1.05996	3.5211	chr5-166582591-166582608	0.194951	FALSE	FALSE
chr5-66461884-66462662	5	-0.143679	0.866166	0.0853702	-0.311001	0.0236435	0.732713	1.02393	0	-1.68301	0.0923728	-1.03446	3.43639	chr5-66461884-66462662	0.204114	FALSE	FALSE
chr5-2757137-2758088	5	0.157013	1.17001	0.0936491	-0.0265355	0.340562	0.973813	1.40574	0	1.67661	0.093618	1.02864	3.41707	chr5-2757137-2758088	0.205893	FALSE	FALSE
chr5-2334971-2335723	5	0.168656	1.18371	0.101366	-0.030017	0.367329	0.970429	1.44387	0	1.66384	0.096145	1.01707	3.37865	chr5-2334971-2335723	0.209879	FALSE	FALSE
chr5-80528698-80529340	5	-0.12941	0.878613	0.0783451	-0.282964	0.0241432	0.753547	1.02444	0	-1.6518	0.0985754	-1.00623	3.34263	chr5-80528698-80529340	0.213395	FALSE	FALSE
chr5-178339353-178339445	5	0.167659	1.18253	0.101592	-0.0314584	0.366777	0.969031	1.44308	0	1.65031	0.0988793	1.00489	3.33819	chr5-178339353-178339445	0.213635	FALSE	FALSE
chr5-2668571-2668829	5	0.145803	1.15697	0.0884852	-0.0276243	0.319231	0.972754	1.37607	0	1.64777	0.0993992	1.00262	3.33062	chr5-2668571-2668829	0.214236	FALSE	FALSE
chr5-2703942-2704354	5	0.149027	1.1607	0.0910327	-0.0293938	0.327448	0.971034	1.38742	0	1.63707	0.101616	0.99304	3.29881	chr5-2703942-2704354	0.217741	FALSE	FALSE
chr5-95541-95610	5	0.124989	1.13314	0.0771745	-0.0262706	0.276248	0.974071	1.31817	0	1.61956	0.105327	0.97746	3.24705	chr5-95541-95610	0.223581	FALSE	FALSE
chr5-72746341-72746710	5	0.144639	1.15562	0.0896783	-0.0311277	0.320405	0.969352	1.37769	0	1.61286	0.106775	0.971531	3.22736	chr5-72746341-72746710	0.225844	FALSE	FALSE
chr5-140515629-140515736	5	0.18933	1.20844	0.118453	-0.0428333	0.421493	0.958071	1.52424	0	1.59836	0.109963	0.958752	3.1849	chr5-140515629-140515736	0.230911	FALSE	FALSE
chr5-2205553-2205787	5	0.168405	1.18342	0.106821	-0.0409612	0.37777	0.959866	1.45903	0	1.57651	0.114909	0.939647	3.12144	chr5-2205553-2205787	0.238826	FALSE	FALSE
chr5-6337408-6337520	5	0.170587	1.186	0.108776	-0.0426097	0.383783	0.958285	1.46783	0	1.56824	0.116824	0.932466	3.09759	chr5-6337408-6337520	0.241561	FALSE	FALSE
chr5-7850070-7850438	5	-0.149192	0.861404	0.0962471	-0.337833	0.039449	0.713315	1.04024	0	-1.55009	0.12112	-0.916786	3.0455	chr5-7850070-7850438	0.246754	FALSE	FALSE
chr5-140614106-140614765	5	0.18372	1.20168	0.120192	-0.0518515	0.419292	0.94947	1.52088	0	1.52856	0.126374	0.898342	2.98423	chr5-140614106-140614765	0.254995	FALSE	FALSE
chr5-87439075-87439429	5	0.116254	1.12328	0.0768564	-0.0343815	0.26689	0.966203	1.3059	0	1.51262	0.130377	0.884799	2.93924	chr5-87439075-87439429	0.260813	FALSE	FALSE
chr5-4116507-4116583	5	0.129745	1.13854	0.0861437	-0.0390939	0.298583	0.96166	1.34795	0	1.50614	0.132031	0.879325	2.92105	chr5-4116507-4116583	0.263645	FALSE	FALSE
chr5-78985425-78986160	5	-0.118036	0.888664	0.0792394	-0.273343	0.0372699	0.760832	1.03797	0	-1.48962	0.136325	-0.865425	2.87488	chr5-78985425-78986160	0.269009	FALSE	FALSE
chr5-179634383-179634789	5	0.127549	1.13604	0.085614	-0.0402511	0.29535	0.960548	1.3436	0	1.48982	0.136272	0.865593	2.87544	chr5-179634383-179634789	0.269009	FALSE	FALSE
chr5-1885516-1885950	5	0.132264	1.14141	0.0888554	-0.0418891	0.306418	0.958976	1.35855	0	1.48853	0.13661	0.864517	2.87186	chr5-1885516-1885950	0.269267	FALSE	FALSE
chr5-140535392-140536496	5	0.154978	1.16763	0.104553	-0.0499412	0.359898	0.951285	1.43318	0	1.4823	0.138261	0.859301	2.85454	chr5-140535392-140536496	0.271282	FALSE	FALSE
chr5-2338565-2338616	5	0.140716	1.1511	0.0955543	-0.0465669	0.327999	0.954501	1.38819	0	1.47263	0.140851	0.85124	2.82776	chr5-2338565-2338616	0.27554	FALSE	FALSE
chr5-134783075-134783581	5	0.157541	1.17063	0.109378	-0.0568371	0.371918	0.944748	1.45051	0	1.44033	0.149775	0.824561	2.73913	chr5-134783075-134783581	0.286169	FALSE	FALSE
chr5-172756429-172756999	5	-0.132891	0.875561	0.0946135	-0.31833	0.0525483	0.727363	1.05395	0	-1.40456	0.160151	-0.795471	2.6425	chr5-172756429-172756999	0.301056	FALSE	FALSE
chr5-112539140-112539223	5	0.115598	1.12254	0.082711	-0.0465124	0.277709	0.954553	1.3201	0	1.39762	0.162228	0.789873	2.6239	chr5-112539140-112539223	0.303672	FALSE	FALSE
chr5-1950212-1951028	5	0.148401	1.15998	0.10669	-0.0607072	0.357509	0.941099	1.42976	0	1.39096	0.164239	0.784524	2.60613	chr5-1950212-1951028	0.306141	FALSE	FALSE
chr5-140857192-140857941	5	-0.146296	0.863902	0.10671	-0.355443	0.0628508	0.700863	1.06487	0	-1.37097	0.170383	-0.768574	2.55315	chr5-140857192-140857941	0.31481	FALSE	FALSE
chr5-137071523-137071648	5	-0.115348	0.891056	0.0853985	-0.282726	0.0520303	0.753727	1.05341	0	-1.3507	0.176792	-0.752537	2.49988	chr5-137071523-137071648	0.323657	FALSE	FALSE
chr5-176057740-176057996	5	0.169256	1.18442	0.125833	-0.0773711	0.415884	0.925546	1.51571	0	1.34509	0.178596	0.748129	2.48523	chr5-176057740-176057996	0.326213	FALSE	FALSE
chr5-140709983-140710688	5	0.135077	1.14463	0.103036	-0.066869	0.337024	0.935318	1.40077	0	1.31098	0.189866	0.721553	2.39695	chr5-140709983-140710688	0.341265	FALSE	FALSE
chr5-3346779-3346821	5	0.131424	1.14045	0.105174	-0.074714	0.337561	0.928009	1.40153	0	1.24958	0.211453	0.674786	2.24159	chr5-3346779-3346821	0.368254	FALSE	FALSE
chr5-196067-196162	5	0.0967725	1.10161	0.0775773	-0.0552763	0.248821	0.946224	1.28251	0	1.24743	0.212239	0.673175	2.23624	chr5-196067-196162	0.369042	FALSE	FALSE
chr5-115152785-115152938	5	-0.117314	0.889306	0.0941886	-0.30192	0.0672922	0.739397	1.06961	0	-1.24552	0.21294	-0.671744	2.23148	chr5-115152785-115152938	0.369405	FALSE	FALSE
chr5-140207460-140207636	5	0.116691	1.12377	0.0937359	-0.0670285	0.30041	0.935169	1.35041	0	1.24489	0.213174	0.671267	2.2299	chr5-140207460-140207636	0.369651	FALSE	FALSE
chr5-76936545-76936636	5	0.0915024	1.09582	0.0737944	-0.053132	0.236137	0.948255	1.26635	0	1.23996	0.214989	0.667584	2.21767	chr5-76936545-76936636	0.371924	FALSE	FALSE
chr5-1948552-1948995	5	0.123014	1.1309	0.0992524	-0.0715174	0.317545	0.93098	1.37375	0	1.2394	0.215196	0.667165	2.21628	chr5-1948552-1948995	0.371993	FALSE	FALSE
chr5-177876830-177876930	5	0.125817	1.13407	0.101781	-0.0736708	0.325305	0.928977	1.38445	0	1.23615	0.216403	0.664737	2.20821	chr5-177876830-177876930	0.373149	FALSE	FALSE
chr5-87440121-87440296	5	0.082478	1.08597	0.0676189	-0.0500526	0.215009	0.951179	1.23987	0	1.21975	0.22256	0.652552	2.16773	chr5-87440121-87440296	0.380415	FALSE	FALSE
chr5-72529662-72530472	5	-0.126923	0.880801	0.104566	-0.33187	0.0780232	0.717581	1.08115	0	-1.2138	0.224822	-0.648161	2.15314	chr5-72529662-72530472	0.382362	FALSE	FALSE
chr5-140235435-140235607	5	0.132151	1.14128	0.109178	-0.0818351	0.346137	0.921424	1.4136	0	1.21041	0.226121	0.645658	2.14483	chr5-140235435-140235607	0.383306	FALSE	FALSE
chr5-178986131-178986906	5	-0.105256	0.900094	0.0875227	-0.276797	0.0662852	0.758208	1.06853	0	-1.20261	0.229125	-0.639927	2.12579	chr5-178986131-178986906	0.387446	FALSE	FALSE
chr5-87976889-87976902	5	0.0785706	1.08174	0.0653221	-0.0494583	0.2066	0.951745	1.22949	0	1.20282	0.229047	0.640076	2.12629	chr5-87976889-87976902	0.387446	FALSE	FALSE
chr5-3590820-3591171	5	-0.108494	0.897184	0.0902321	-0.285346	0.0683574	0.751754	1.07075	0	-1.20239	0.229212	-0.639763	2.12525	chr5-3590820-3591171	0.387446	FALSE	FALSE
chr5-72594461-72595434	5	-0.103845	0.901365	0.0884759	-0.277255	0.0695646	0.757861	1.07204	0	-1.17371	0.240511	-0.618864	2.05582	chr5-72594461-72595434	0.401002	FALSE	FALSE
chr5-172751061-172751331	5	0.0891991	1.0933	0.0763253	-0.0603957	0.238794	0.941392	1.26972	0	1.16867	0.242536	0.615223	2.04373	chr5-172751061-172751331	0.403347	FALSE	FALSE
chr5-178004012-178004204	5	0.0827037	1.08622	0.0717001	-0.0578259	0.223233	0.943814	1.25011	0	1.15347	0.248719	0.604291	2.00741	chr5-178004012-178004204	0.410839	FALSE	FALSE
chr5-179816878-179817027	5	0.104242	1.10987	0.0912765	-0.0746563	0.283141	0.928062	1.32729	0	1.14205	0.253433	0.596136	1.98032	chr5-179816878-179817027	0.416617	FALSE	FALSE
chr5-54518745-54519023	5	0.11544	1.12237	0.102604	-0.0856612	0.316541	0.917905	1.37237	0	1.1251	0.260548	0.584112	1.94038	chr5-54518745-54519023	0.424999	FALSE	FALSE
chr5-6755150-6755439	5	-0.0995669	0.905229	0.0894112	-0.27481	0.0756759	0.759717	1.07861	0	-1.11358	0.265458	-0.576004	1.91344	chr5-6755150-6755439	0.429692	FALSE	FALSE
chr5-34042976-34043509	5	0.117257	1.12441	0.105668	-0.0898475	0.324362	0.914071	1.38315	0	1.10968	0.267137	0.573267	1.90435	chr5-34042976-34043509	0.431793	FALSE	FALSE
chr5-92684137-92684412	5	0.112849	1.11946	0.101848	-0.086769	0.312466	0.916889	1.36679	0	1.10801	0.267856	0.572099	1.90047	chr5-92684137-92684412	0.432615	FALSE	FALSE
chr5-16785051-16785135	5	0.106689	1.11259	0.0971897	-0.0837994	0.297177	0.919616	1.34605	0	1.09774	0.272319	0.564923	1.87663	chr5-16785051-16785135	0.43727	FALSE	FALSE
chr5-140230251-140230326	5	0.104855	1.11055	0.095704	-0.0827216	0.292431	0.920607	1.33968	0	1.09562	0.273247	0.563444	1.87172	chr5-140230251-140230326	0.437809	FALSE	FALSE
chr5-87984861-87986067	5	0.108383	1.11447	0.099818	-0.0872564	0.304023	0.916442	1.3553	0	1.08581	0.277564	0.556638	1.84911	chr5-87984861-87986067	0.44137	FALSE	FALSE
chr5-37836246-37836392	5	0.0870907	1.091	0.0807761	-0.0712274	0.245409	0.93125	1.27814	0	1.07818	0.280956	0.551362	1.83159	chr5-37836246-37836392	0.445006	FALSE	FALSE
chr5-140810051-140811642	5	0.0948508	1.09949	0.0882601	-0.0781358	0.267837	0.924839	1.30713	0	1.07467	0.282521	0.548949	1.82357	chr5-140810051-140811642	0.446048	FALSE	FALSE
chr5-76923737-76924190	5	0.0963528	1.10115	0.0913092	-0.08261	0.275316	0.92071	1.31695	0	1.05524	0.291317	0.535634	1.77934	chr5-76923737-76924190	0.455228	FALSE	FALSE
chr5-140792511-140793358	5	-0.0959481	0.908511	0.0914025	-0.275094	0.0831974	0.759501	1.08676	0	-1.04973	0.293841	-0.531888	1.76689	chr5-140792511-140793358	0.457925	FALSE	FALSE
chr5-77253833-77253990	5	0.0999036	1.10506	0.096003	-0.0882588	0.288066	0.915524	1.33385	0	1.04063	0.298047	0.525715	1.74639	chr5-77253833-77253990	0.45978	FALSE	FALSE
chr5-323794-323969	5	-0.0937825	0.910481	0.0914377	-0.272997	0.0854321	0.761095	1.08919	0	-1.02564	0.30506	-0.515615	1.71284	chr5-323794-323969	0.467624	FALSE	FALSE
chr5-77139964-77140985	5	0.0814704	1.08488	0.0802808	-0.0758771	0.238818	0.92693	1.26975	0	1.01482	0.310193	0.508368	1.68876	chr5-77139964-77140985	0.472873	FALSE	FALSE
chr5-4941328-4941407	5	0.0801827	1.08349	0.0793067	-0.0752556	0.235621	0.927506	1.26569	0	1.01105	0.311995	0.505853	1.68041	chr5-4941328-4941407	0.474313	FALSE	FALSE
chr5-140772182-140772512	5	-0.100276	0.904588	0.100102	-0.296471	0.0959199	0.743437	1.10067	0	-1.00174	0.31647	-0.499667	1.65986	chr5-140772182-140772512	0.478922	FALSE	FALSE
chr5-2753375-2756113	5	0.102278	1.10769	0.104083	-0.10172	0.306277	0.903282	1.35836	0	0.982664	0.325773	0.487085	1.61806	chr5-2753375-2756113	0.488383	FALSE	FALSE
chr5-134366534-134367394	5	-0.0756262	0.927163	0.0789658	-0.230396	0.0791439	0.794219	1.08236	0	-0.957708	0.33821	-0.470814	1.56401	chr5-134366534-134367394	0.500723	FALSE	FALSE
chr5-140220686-140221364	5	0.0984165	1.10342	0.103948	-0.105317	0.30215	0.900039	1.35276	0	0.946789	0.343747	0.463762	1.54058	chr5-140220686-140221364	0.506243	FALSE	FALSE
chr5-158523907-158524649	5	-0.0739128	0.928753	0.0787776	-0.228314	0.0804884	0.795874	1.08382	0	-0.938247	0.348118	-0.458274	1.52235	chr5-158523907-158524649	0.511489	FALSE	FALSE
chr5-7826845-7827524	5	0.0938394	1.09838	0.100881	-0.103883	0.291562	0.90133	1.33852	0	0.930201	0.352267	0.453128	1.50526	chr5-7826845-7827524	0.514343	FALSE	FALSE
chr5-147024842-147024959	5	-0.0911	0.912926	0.0983183	-0.2838	0.1016	0.752917	1.10694	0	-0.926582	0.354143	-0.450821	1.49759	chr5-147024842-147024959	0.516401	FALSE	FALSE
chr5-43044573-43044703	5	0.0788101	1.082	0.0887105	-0.0950593	0.25268	0.909319	1.28747	0	0.888397	0.374327	0.426748	1.41763	chr5-43044573-43044703	0.537573	FALSE	FALSE
chr5-40681137-40682069	5	0.059029	1.06081	0.0701573	-0.0784769	0.196535	0.924523	1.21718	0	0.84138	0.400135	0.397793	1.32144	chr5-40681137-40682069	0.563422	FALSE	FALSE
chr5-2466167-2466293	5	0.0765295	1.07953	0.0921652	-0.104111	0.25717	0.901125	1.29326	0	0.830351	0.40634	0.39111	1.29924	chr5-2466167-2466293	0.569082	FALSE	FALSE
chr5-72415900-72415998	5	-0.0677397	0.934504	0.0817648	-0.227996	0.0925164	0.796128	1.09693	0	-0.82847	0.407405	-0.389974	1.29547	chr5-72415900-72415998	0.569851	FALSE	FALSE
chr5-140602851-140603270	5	-0.0842641	0.919188	0.102297	-0.284762	0.116234	0.752193	1.12326	0	-0.823721	0.410098	-0.387112	1.28596	chr5-140602851-140603270	0.572715	FALSE	FALSE
chr5-3603227-3603280	5	-0.0512638	0.950028	0.0632281	-0.175189	0.072661	0.839299	1.07537	0	-0.810776	0.417495	-0.379349	1.26017	chr5-3603227-3603280	0.58121	FALSE	FALSE
chr5-43037123-43037666	5	-0.0568012	0.944782	0.0701828	-0.194357	0.0807544	0.823364	1.0841	0	-0.809333	0.418323	-0.378488	1.25731	chr5-43037123-43037666	0.58145	FALSE	FALSE
chr5-1879525-1879917	5	0.0803733	1.08369	0.100313	-0.116237	0.276983	0.890264	1.31914	0	0.801224	0.423002	0.373658	1.24126	chr5-1879525-1879917	0.585196	FALSE	FALSE
chr5-135415693-135416613	5	-0.0660505	0.936084	0.0828941	-0.22852	0.096419	0.79571	1.10122	0	-0.796806	0.425564	-0.371035	1.23255	chr5-135415693-135416613	0.587639	FALSE	FALSE
chr5-3339474-3339581	5	0.0673268	1.06965	0.0849847	-0.0992402	0.233894	0.905525	1.26351	0	0.792223	0.428231	0.368322	1.22354	chr5-3339474-3339581	0.589483	FALSE	FALSE
chr5-124070989-124071107	5	0.0565883	1.05822	0.0723051	-0.0851272	0.198304	0.918395	1.21933	0	0.782631	0.433844	0.362667	1.20475	chr5-124070989-124071107	0.594069	FALSE	FALSE
chr5-149792390-149792515	5	0.0859945	1.0898	0.113902	-0.137249	0.309238	0.871753	1.36239	0	0.754989	0.450256	0.346541	1.15118	chr5-149792390-149792515	0.608147	FALSE	FALSE
chr5-140749735-140750160	5	-0.0702457	0.932165	0.0945104	-0.255483	0.114991	0.774543	1.12186	0	-0.74326	0.457325	-0.339775	1.12871	chr5-140749735-140750160	0.61399	FALSE	FALSE
chr5-158689508-158689727	5	-0.0781545	0.924822	0.108519	-0.290848	0.134539	0.747629	1.14401	0	-0.72019	0.471408	-0.326603	1.08495	chr5-158689508-158689727	0.626594	FALSE	FALSE
chr5-90575141-90575459	5	-0.0690908	0.933242	0.0972527	-0.259703	0.121521	0.771281	1.12921	0	-0.710426	0.47744	-0.321081	1.06661	chr5-90575141-90575459	0.632225	FALSE	FALSE
chr5-87968118-87968749	5	-0.0720972	0.93044	0.101886	-0.27179	0.127595	0.762014	1.13609	0	-0.707628	0.479177	-0.319504	1.06137	chr5-87968118-87968749	0.633607	FALSE	FALSE
chr5-16179633-16179660	5	0.0456866	1.04675	0.0646658	-0.0810561	0.172429	0.922142	1.18819	0	0.706503	0.479875	0.318872	1.05927	chr5-16179633-16179660	0.633962	FALSE	FALSE
chr5-77269221-77269342	5	-0.0663895	0.935766	0.0941112	-0.250844	0.118065	0.778144	1.12532	0	-0.705438	0.480538	-0.318272	1.05728	chr5-77269221-77269342	0.634135	FALSE	FALSE
chr5-172659512-172659730	5	0.0480844	1.04926	0.0684934	-0.0861603	0.182329	0.917447	1.20001	0	0.702029	0.482661	0.316358	1.05092	chr5-172659512-172659730	0.636124	FALSE	FALSE
chr5-87973899-87974547	5	-0.0649499	0.937114	0.0946433	-0.250447	0.120548	0.778452	1.12811	0	-0.68626	0.492549	-0.30755	1.02166	chr5-87973899-87974547	0.644742	FALSE	FALSE
chr5-145236139-145236262	5	0.0527119	1.05413	0.0769759	-0.0981581	0.203582	0.906506	1.22579	0	0.684784	0.49348	0.30673	1.01894	chr5-145236139-145236262	0.645578	FALSE	FALSE
chr5-180632948-180633326	5	0.0538931	1.05537	0.0804653	-0.103816	0.211602	0.901391	1.23566	0	0.669768	0.503006	0.298427	0.991353	chr5-180632948-180633326	0.653598	FALSE	FALSE
chr5-43019660-43020627	5	-0.0514392	0.949861	0.0785327	-0.20536	0.102482	0.814354	1.10792	0	-0.655004	0.512465	-0.290335	0.964473	chr5-43019660-43020627	0.662232	FALSE	FALSE
chr5-140782297-140782510	5	-0.0632633	0.938696	0.0983346	-0.255996	0.129469	0.774145	1.13822	0	-0.643347	0.519999	-0.283997	0.943419	chr5-140782297-140782510	0.668072	FALSE	FALSE
chr5-56718310-56718809	5	0.0668868	1.06917	0.104883	-0.13868	0.272453	0.870507	1.31318	0	0.637729	0.52365	0.280959	0.933324	chr5-56718310-56718809	0.671747	FALSE	FALSE
chr5-175108269-175108429	5	0.0649383	1.06709	0.102087	-0.135149	0.265026	0.873586	1.30346	0	0.636106	0.524708	0.280083	0.930415	chr5-175108269-175108429	0.672324	FALSE	FALSE
chr5-140621344-140621375	5	0.0637248	1.0658	0.100079	-0.132427	0.259877	0.875967	1.29677	0	0.636743	0.524292	0.280427	0.931557	chr5-140621344-140621375	0.672324	FALSE	FALSE
chr5-154071076-154071247	5	0.0627879	1.0648	0.0989605	-0.131171	0.256747	0.877068	1.29272	0	0.634475	0.525771	0.279203	0.927493	chr5-154071076-154071247	0.672871	FALSE	FALSE
chr5-132155233-132155555	5	0.0586998	1.06046	0.0994697	-0.136257	0.253657	0.872618	1.28873	0	0.590128	0.555105	0.255625	0.849167	chr5-132155233-132155555	0.697149	FALSE	FALSE
chr5-134825274-134825895	5	0.0412437	1.04211	0.0714753	-0.0988453	0.181333	0.905883	1.19881	0	0.577035	0.563916	0.248786	0.826448	chr5-134825274-134825895	0.70465	FALSE	FALSE
chr5-176559558-176559563	5	-0.0460626	0.954982	0.080168	-0.203189	0.111064	0.816124	1.11747	0	-0.574575	0.565579	-0.247507	0.822201	chr5-176559558-176559563	0.705897	FALSE	FALSE
chr5-140254793-140255069	5	0.0659571	1.06818	0.115311	-0.160048	0.291963	0.852102	1.33905	0	0.571993	0.567327	0.246167	0.817748	chr5-140254793-140255069	0.707332	FALSE	FALSE
chr5-171808200-171808623	5	-0.0478255	0.9533	0.0841967	-0.212848	0.117197	0.808279	1.12434	0	-0.568021	0.57002	-0.24411	0.810915	chr5-171808200-171808623	0.709241	FALSE	FALSE
chr5-76115672-76116169	5	0.0490857	1.05031	0.0914971	-0.130245	0.228417	0.87788	1.25661	0	0.536473	0.591632	0.227948	0.757228	chr5-76115672-76116169	0.72957	FALSE	FALSE
chr5-78407418-78407683	5	0.0544689	1.05598	0.103841	-0.149055	0.257993	0.861522	1.29433	0	0.524542	0.599901	0.22192	0.737203	chr5-78407418-78407683	0.73628	FALSE	FALSE
chr5-140619446-140619586	5	0.0454648	1.04651	0.0878423	-0.126703	0.217633	0.880995	1.24313	0	0.517573	0.604756	0.21842	0.725574	chr5-140619446-140619586	0.740187	FALSE	FALSE
chr5-172660796-172661132	5	0.0481675	1.04935	0.0935353	-0.135158	0.231493	0.873578	1.26048	0	0.514966	0.606577	0.217114	0.721238	chr5-172660796-172661132	0.7418	FALSE	FALSE
chr5-143141-143163	5	0.0481114	1.04929	0.094888	-0.137866	0.234089	0.871216	1.26376	0	0.507033	0.612131	0.213155	0.708087	chr5-143141-143163	0.745914	FALSE	FALSE
chr5-174158654-174159294	5	-0.0369076	0.963765	0.0730796	-0.180141	0.106326	0.835153	1.11218	0	-0.505033	0.613536	-0.21216	0.704781	chr5-174158654-174159294	0.746598	FALSE	FALSE
chr5-404678-404996	5	-0.0501075	0.951127	0.100906	-0.24788	0.147665	0.780454	1.15912	0	-0.496576	0.619488	-0.207967	0.690851	chr5-404678-404996	0.751775	FALSE	FALSE
chr5-87981253-87981449	5	0.0398513	1.04066	0.0810254	-0.118956	0.198658	0.887847	1.21976	0	0.491837	0.622835	0.205627	0.683079	chr5-87981253-87981449	0.753769	FALSE	FALSE
chr5-115912188-115912383	5	-0.0417455	0.959114	0.0852265	-0.208786	0.125295	0.811569	1.13348	0	-0.489819	0.624262	-0.204633	0.679776	chr5-115912188-115912383	0.755084	FALSE	FALSE
chr5-140796892-140797509	5	-0.0454019	0.955613	0.0928627	-0.227409	0.136606	0.796595	1.14638	0	-0.488914	0.624903	-0.204188	0.678296	chr5-140796892-140797509	0.755653	FALSE	FALSE
chr5-135266673-135266896	5	0.0604645	1.06233	0.125669	-0.185843	0.306771	0.830404	1.35903	0	0.48114	0.630417	0.200372	0.665622	chr5-135266673-135266896	0.760244	FALSE	FALSE
chr5-133406542-133406808	5	0.0430988	1.04404	0.0899758	-0.133251	0.219448	0.875246	1.24539	0	0.479004	0.631936	0.199327	0.66215	chr5-133406542-133406808	0.761246	FALSE	FALSE
chr5-140219608-140219613	5	-0.0440327	0.956923	0.0921376	-0.224619	0.136554	0.79882	1.14632	0	-0.477902	0.63272	-0.198788	0.660361	chr5-140219608-140219613	0.761984	FALSE	FALSE
chr5-140739501-140740607	5	-0.0492788	0.951916	0.104228	-0.253561	0.155003	0.776032	1.16766	0	-0.4728	0.636356	-0.1963	0.652095	chr5-140739501-140740607	0.764744	FALSE	FALSE
chr5-76010444-76011428	5	0.0444262	1.04543	0.0974677	-0.146607	0.235459	0.863633	1.26549	0	0.455805	0.648531	0.18807	0.624754	chr5-76010444-76011428	0.772688	FALSE	FALSE
chr5-142814827-142814934	5	0.0368871	1.03758	0.0824793	-0.124769	0.198544	0.8827	1.21963	0	0.447228	0.65471	0.183951	0.611072	chr5-142814827-142814934	0.777677	FALSE	FALSE
chr5-138211043-138211184	5	0.0406586	1.0415	0.092293	-0.140232	0.22155	0.869156	1.24801	0	0.440538	0.659548	0.180754	0.600451	chr5-138211043-138211184	0.779638	FALSE	FALSE
chr5-134526124-134526269	5	0.0356997	1.03634	0.083614	-0.128181	0.19958	0.879694	1.22089	0	0.426958	0.66941	0.174308	0.579039	chr5-134526124-134526269	0.78753	FALSE	FALSE
chr5-140625750-140625848	5	0.0439323	1.04491	0.112128	-0.175835	0.2637	0.838756	1.30174	0	0.391804	0.695203	0.157888	0.524493	chr5-140625750-140625848	0.805671	FALSE	FALSE
chr5-138774785-138775742	5	0.0298551	1.03031	0.076301	-0.119692	0.179402	0.887193	1.1965	0	0.39128	0.69559	0.157647	0.523691	chr5-138774785-138775742	0.805792	FALSE	FALSE
chr5-122620929-122621645	5	-0.0290203	0.971397	0.0755522	-0.1771	0.119059	0.837696	1.12644	0	-0.384109	0.700897	-0.154346	0.512725	chr5-122620929-122621645	0.809304	FALSE	FALSE
chr5-153852690-153853545	5	0.0386086	1.03936	0.100991	-0.15933	0.236548	0.852715	1.26687	0	0.382297	0.702241	0.153514	0.509962	chr5-153852690-153853545	0.810433	FALSE	FALSE
chr5-423894-423903	5	0.0233559	1.02363	0.0612104	-0.0966143	0.143326	0.907906	1.15411	0	0.381568	0.702782	0.153179	0.508851	chr5-423894-423903	0.810635	FALSE	FALSE
chr5-54516372-54516879	5	-0.0253825	0.974937	0.0672427	-0.157176	0.106411	0.854554	1.11228	0	-0.377475	0.70582	-0.151306	0.502627	chr5-54516372-54516879	0.812326	FALSE	FALSE
chr5-172655841-172656166	5	0.0256166	1.02595	0.069082	-0.109782	0.161015	0.89603	1.1747	0	0.370814	0.710776	0.148267	0.492533	chr5-172655841-172656166	0.815605	FALSE	FALSE
chr5-76373022-76373803	5	-0.0274881	0.972886	0.0767906	-0.177995	0.123019	0.836947	1.13091	0	-0.357961	0.720372	-0.142443	0.473186	chr5-76373022-76373803	0.822354	FALSE	FALSE
chr5-140501117-140502124	5	-0.0332051	0.96734	0.101141	-0.231437	0.165027	0.793393	1.17942	0	-0.328306	0.74268	-0.129198	0.429187	chr5-140501117-140502124	0.840666	FALSE	FALSE
chr5-140479979-140481267	5	-0.0335213	0.967034	0.105104	-0.239522	0.172479	0.787004	1.18825	0	-0.318934	0.749777	-0.125068	0.415467	chr5-140479979-140481267	0.844919	FALSE	FALSE
chr5-140787013-140787507	5	-0.0223176	0.97793	0.0758773	-0.171034	0.126399	0.842793	1.13474	0	-0.294127	0.768661	-0.114265	0.379581	chr5-140787013-140787507	0.85736	FALSE	FALSE
chr5-139056667-139056804	5	-0.0240116	0.976274	0.0821725	-0.185067	0.137043	0.831049	1.14688	0	-0.29221	0.770126	-0.113438	0.376833	chr5-139056667-139056804	0.858562	FALSE	FALSE
chr5-140753076-140753655	5	0.0296142	1.03006	0.1122	-0.190294	0.249522	0.826716	1.28341	0	0.263942	0.791825	0.101371	0.336747	chr5-140753076-140753655	0.869613	FALSE	FALSE
chr5-140773122-140773539	5	-0.0237376	0.976542	0.0907385	-0.201582	0.154107	0.817437	1.16662	0	-0.261605	0.793626	-0.100384	0.333469	chr5-140773122-140773539	0.870828	FALSE	FALSE
chr5-140762229-140762957	5	-0.0230344	0.977229	0.089447	-0.198347	0.152278	0.820085	1.16448	0	-0.25752	0.796777	-0.0986631	0.327752	chr5-140762229-140762957	0.873535	FALSE	FALSE
chr5-50673033-50674203	5	0.0203259	1.02053	0.0872067	-0.150596	0.191248	0.860195	1.21076	0	0.233077	0.815702	0.0884686	0.293886	chr5-50673033-50674203	0.885076	FALSE	FALSE
chr5-172982357-172982639	5	0.0172067	1.01736	0.081283	-0.142105	0.176518	0.86753	1.19306	0	0.211689	0.83235	0.079694	0.264738	chr5-172982357-172982639	0.898576	FALSE	FALSE
chr5-42949882-42950152	5	0.0193552	1.01954	0.0932315	-0.163375	0.202086	0.849273	1.22395	0	0.207604	0.835538	0.0780337	0.259222	chr5-42949882-42950152	0.90042	FALSE	FALSE
chr5-140562819-140563400	5	0.0220853	1.02233	0.1086	-0.190767	0.234937	0.826325	1.26483	0	0.203364	0.838851	0.0763153	0.253514	chr5-140562819-140563400	0.903331	FALSE	FALSE
chr5-147443067-147443536	5	0.0169168	1.01706	0.101322	-0.181671	0.215505	0.833876	1.24049	0	0.16696	0.867401	0.06178	0.205229	chr5-147443067-147443536	0.923295	FALSE	FALSE
chr5-154026930-154027481	5	-0.0138344	0.986261	0.0850875	-0.180603	0.152934	0.834767	1.16525	0	-0.16259	0.870842	-0.0600609	0.199518	chr5-154026930-154027481	0.925178	FALSE	FALSE
chr5-140778342-140778546	5	0.0129272	1.01301	0.0876525	-0.158869	0.184723	0.853108	1.20289	0	0.147483	0.882751	0.0541617	0.179921	chr5-140778342-140778546	0.931349	FALSE	FALSE
chr5-16742020-16742179	5	0.013119	1.01321	0.0953561	-0.173776	0.200014	0.840486	1.22142	0	0.137579	0.890573	0.0503304	0.167194	chr5-16742020-16742179	0.935366	FALSE	FALSE
chr5-87963342-87963592	5	-0.0131128	0.986973	0.0965256	-0.202299	0.176074	0.81685	1.19253	0	-0.135848	0.891942	-0.0496636	0.164979	chr5-87963342-87963592	0.935372	FALSE	FALSE
chr5-74907592-74908170	5	-0.0126461	0.987434	0.0950674	-0.198975	0.173683	0.819571	1.18968	0	-0.133022	0.894176	-0.0485772	0.16137	chr5-74907592-74908170	0.936927	FALSE	FALSE
chr5-172305986-172306136	5	-0.0133145	0.986774	0.103756	-0.216673	0.190044	0.805193	1.2093	0	-0.128324	0.897892	-0.0467758	0.155386	chr5-172305986-172306136	0.939195	FALSE	FALSE
chr5-38445220-38446192	5	-0.0121069	0.987966	0.0999876	-0.208079	0.183865	0.812143	1.20185	0	-0.121084	0.903624	-0.0440121	0.146205	chr5-38445220-38446192	0.942249	FALSE	FALSE
chr5-5287980-5288296	5	-0.00959885	0.990447	0.0852234	-0.176634	0.157436	0.838087	1.17051	0	-0.112632	0.910323	-0.0408046	0.13555	chr5-5287980-5288296	0.946676	FALSE	FALSE
chr5-140768213-140768251	5	0.0114291	1.01149	0.10482	-0.194014	0.216873	0.823646	1.24219	0	0.109036	0.913174	0.0394464	0.131038	chr5-140768213-140768251	0.948972	FALSE	FALSE
chr5-100239919-100240223	5	0.00656142	1.00658	0.0722519	-0.13505	0.148172	0.873673	1.15971	0	0.0908132	0.927641	0.0326201	0.108362	chr5-100239919-100240223	0.958464	FALSE	FALSE
chr5-37833969-37834171	5	0.00694575	1.00697	0.0937886	-0.176876	0.190768	0.837883	1.21018	0	0.0740576	0.940965	0.0264267	0.0877877	chr5-37833969-37834171	0.965422	FALSE	FALSE
chr5-115298704-115299475	5	-0.00590108	0.994116	0.0933879	-0.188938	0.177136	0.827838	1.19379	0	-0.0631889	0.949616	-0.0224519	0.0745837	chr5-115298704-115299475	0.969526	FALSE	FALSE
chr5-171616388-171616571	5	-0.00518376	0.99483	0.0818799	-0.165665	0.155298	0.84733	1.16801	0	-0.0633094	0.94952	-0.0224958	0.0747295	chr5-171616388-171616571	0.969526	FALSE	FALSE
chr5-134662722-134662788	5	-0.00448555	0.995524	0.0856826	-0.17242	0.163449	0.841625	1.17757	0	-0.0523508	0.958249	-0.0185215	0.0615272	chr5-134662722-134662788	0.973421	FALSE	FALSE
chr5-140743575-140744983	5	-0.00552163	0.994494	0.12472	-0.249969	0.238926	0.778825	1.26988	0	-0.0442721	0.964687	-0.0156134	0.0518665	chr5-140743575-140744983	0.977047	FALSE	FALSE
chr5-37834672-37835548	5	-0.00400051	0.996007	0.0918396	-0.184003	0.176002	0.831933	1.19244	0	-0.0435598	0.965255	-0.0153578	0.0510175	chr5-37834672-37835548	0.977398	FALSE	FALSE
chr5-87988304-87988624	5	-0.0030176	0.996987	0.0735382	-0.14715	0.141115	0.863165	1.15156	0	-0.0410345	0.967268	-0.014453	0.0480118	chr5-87988304-87988624	0.978153	FALSE	FALSE
chr5-77142620-77142695	5	-0.00101642	0.998984	0.0806036	-0.158996	0.156964	0.852999	1.16995	0	-0.0126101	0.989939	-0.00439163	0.0145887	chr5-77142620-77142695	0.993492	FALSE	FALSE
chr6-100442002-100442489	6	0.361919	1.43608	0.0889367	0.187607	0.536232	1.20636	1.70955	0	4.0694	4.71336e-05	4.32667	14.3729	chr6-100442002-100442489	0.00544475	TRUE	TRUE
chr6-40345376-40345751	6	0.376873	1.45772	0.0951517	0.190379	0.563367	1.20971	1.75658	0	3.96076	7.47122e-05	4.12661	13.7083	chr6-40345376-40345751	0.00599718	TRUE	TRUE
chr6-166746926-166746933	6	-0.319829	0.726273	0.0808466	-0.478285	-0.161373	0.619845	0.850975	0	-3.956	7.62159e-05	-4.11795	13.6795	chr6-166746926-166746933	0.00599718	TRUE	TRUE
chr6-40400230-40400462	6	0.402569	1.49566	0.100376	0.205836	0.599302	1.22855	1.82085	0	4.01062	6.05596e-05	4.21782	14.0113	chr6-40400230-40400462	0.00599718	TRUE	TRUE
chr6-230908-230959	6	0.394099	1.48305	0.103187	0.191857	0.596341	1.2115	1.81546	0	3.81929	0.000133836	3.87343	12.8672	chr6-230908-230959	0.006665	TRUE	TRUE
chr6-26188969-26189597	6	-0.273092	0.761023	0.072436	-0.415064	-0.13112	0.660298	0.877113	0	-3.77011	0.000163175	-3.78735	12.5813	chr6-26188969-26189597	0.00687978	TRUE	TRUE
chr6-167535764-167536521	6	0.441961	1.55575	0.117979	0.210726	0.673195	1.23457	1.96049	0	3.74609	0.000179609	3.74567	12.4429	chr6-167535764-167536521	0.00709938	TRUE	TRUE
chr6-29404667-29404733	6	0.366209	1.44226	0.0990843	0.172008	0.560411	1.18769	1.75139	0	3.69594	0.000219077	3.6594	12.1563	chr6-29404667-29404733	0.00756336	TRUE	TRUE
chr6-170425720-170425832	6	0.412081	1.50996	0.111448	0.193647	0.630515	1.21367	1.87858	0	3.69752	0.00021772	3.6621	12.1652	chr6-170425720-170425832	0.00756336	TRUE	TRUE
chr6-170239089-170239250	6	0.387211	1.47287	0.104917	0.181578	0.592844	1.19911	1.80913	0	3.69065	0.000223684	3.65037	12.1263	chr6-170239089-170239250	0.00756477	TRUE	TRUE
chr6-4189186-4189258	6	0.345748	1.41305	0.0937791	0.161945	0.529552	1.1758	1.69817	0	3.68684	0.000227058	3.64386	12.1046	chr6-4189186-4189258	0.00761506	TRUE	TRUE
chr6-170482222-170482324	6	0.458437	1.5816	0.125184	0.213081	0.703793	1.23748	2.0214	0	3.6621	0.000250152	3.6018	11.9649	chr6-170482222-170482324	0.00787082	TRUE	TRUE
chr6-41471014-41471064	6	0.40215	1.49503	0.109885	0.18678	0.617519	1.20536	1.85432	0	3.65975	0.000252464	3.5978	11.9516	chr6-41471014-41471064	0.00787082	TRUE	TRUE
chr6-32291368-32291671	6	0.405514	1.50007	0.112179	0.185648	0.62538	1.204	1.86896	0	3.61489	0.000300476	3.52219	11.7005	chr6-32291368-32291671	0.00892756	TRUE	TRUE
chr6-29767977-29768622	6	0.499137	1.6473	0.138951	0.226799	0.771475	1.25458	2.16295	0	3.59219	0.000327911	3.48424	11.5744	chr6-29767977-29768622	0.00903027	TRUE	TRUE
chr6-28501531-28501916	6	0.413127	1.51154	0.117617	0.182601	0.643652	1.20034	1.90342	0	3.51247	0.000443964	3.35265	11.1373	chr6-28501531-28501916	0.01074	TRUE	TRUE
chr6-436905-436969	6	0.344028	1.41062	0.0993079	0.149388	0.538668	1.16112	1.71372	0	3.46426	0.000531695	3.27434	10.8771	chr6-436905-436969	0.0114206	TRUE	TRUE
chr6-170561236-170561912	6	0.374604	1.45442	0.108738	0.161481	0.587727	1.17525	1.79989	0	3.445	0.000571049	3.24333	10.7741	chr6-170561236-170561912	0.0115364	TRUE	TRUE
chr6-170374197-170374555	6	0.458994	1.58248	0.13355	0.197242	0.720747	1.21804	2.05597	0	3.43688	0.000588457	3.23029	10.7308	chr6-170374197-170374555	0.0115364	TRUE	TRUE
chr6-166100251-166100693	6	0.449061	1.56684	0.130377	0.193526	0.704595	1.21352	2.02303	0	3.44431	0.000572512	3.24222	10.7704	chr6-166100251-166100693	0.0115364	TRUE	TRUE
chr6-159084370-159084599	6	0.484377	1.62316	0.140331	0.209333	0.759421	1.23286	2.13704	0	3.45167	0.00055713	3.25404	10.8097	chr6-159084370-159084599	0.0115364	TRUE	TRUE
chr6-4890079-4890278	6	-0.291332	0.747268	0.0850475	-0.458022	-0.124642	0.632534	0.882813	0	-3.42552	0.000613628	-3.21209	10.6703	chr6-4890079-4890278	0.0115606	TRUE	TRUE
chr6-33868187-33868466	6	0.386982	1.47253	0.114161	0.163231	0.610734	1.17731	1.84178	0	3.3898	0.00069943	3.15526	10.4815	chr6-33868187-33868466	0.0121427	TRUE	TRUE
chr6-30112423-30112493	6	0.368673	1.44582	0.109075	0.154889	0.582457	1.16753	1.79043	0	3.37999	0.000724895	3.13973	10.4299	chr6-30112423-30112493	0.0123427	TRUE	TRUE
chr6-167263025-167263454	6	0.347557	1.4156	0.1032	0.145288	0.549825	1.15637	1.73295	0	3.36779	0.00075773	3.12049	10.366	chr6-167263025-167263454	0.0124384	TRUE	TRUE
chr6-32780861-32781384	6	0.42891	1.53558	0.127293	0.179421	0.6784	1.19652	1.97072	0	3.36947	0.000753119	3.12314	10.3748	chr6-32780861-32781384	0.0124384	TRUE	TRUE
chr6-792512-792778	6	0.476774	1.61087	0.141396	0.199644	0.753905	1.22097	2.12528	0	3.37191	0.00074648	3.12698	10.3876	chr6-792512-792778	0.0124384	TRUE	TRUE
chr6-9896941-9897093	6	0.351569	1.4213	0.104482	0.146789	0.55635	1.15811	1.74429	0	3.36488	0.000765759	3.11591	10.3508	chr6-9896941-9897093	0.0125093	TRUE	TRUE
chr6-29003668-29003794	6	0.365676	1.44149	0.110785	0.148543	0.58281	1.16014	1.79106	0	3.30079	0.000964129	3.01586	10.0185	chr6-29003668-29003794	0.0141178	TRUE	TRUE
chr6-32363875-32364075	6	0.286713	1.33204	0.0876114	0.114998	0.458428	1.12187	1.58159	0	3.27256	0.0010658	2.97233	9.87385	chr6-32363875-32364075	0.0150004	TRUE	TRUE
chr6-170580947-170581502	6	0.38111	1.46391	0.116613	0.152553	0.609668	1.1648	1.83982	0	3.26816	0.00108249	2.96558	9.85143	chr6-170580947-170581502	0.0150899	TRUE	TRUE
chr6-31539539-31540750	6	0.405793	1.50049	0.124411	0.161952	0.649634	1.1758	1.91484	0	3.26172	0.00110739	2.9557	9.81862	chr6-31539539-31540750	0.0151265	TRUE	TRUE
chr6-167571328-167571803	6	0.349783	1.41876	0.10722	0.139635	0.559931	1.14985	1.75055	0	3.26228	0.00110521	2.95656	9.82147	chr6-167571328-167571803	0.0151265	TRUE	TRUE
chr6-32171786-32172151	6	0.482696	1.62044	0.148024	0.192574	0.772818	1.21237	2.16586	0	3.26093	0.00111049	2.95449	9.81459	chr6-32171786-32172151	0.0151265	TRUE	TRUE
chr6-33877291-33877469	6	0.33411	1.3967	0.102719	0.132784	0.535436	1.142	1.70819	0	3.25265	0.00114333	2.94183	9.77254	chr6-33877291-33877469	0.0153241	TRUE	TRUE
chr6-28497278-28497605	6	0.345869	1.41322	0.10643	0.137271	0.554468	1.14714	1.74101	0	3.24974	0.0011551	2.93738	9.75777	chr6-28497278-28497605	0.0153355	TRUE	TRUE
chr6-167708827-167709237	6	0.300061	1.34994	0.0926066	0.118555	0.481566	1.12587	1.61861	0	3.24016	0.00119461	2.92277	9.70925	chr6-167708827-167709237	0.0153816	TRUE	TRUE
chr6-33874211-33874232	6	0.285555	1.3305	0.0882873	0.112515	0.458595	1.11909	1.58185	0	3.23439	0.00121903	2.91398	9.68005	chr6-33874211-33874232	0.0154334	TRUE	TRUE
chr6-33866109-33866781	6	0.387062	1.47265	0.119795	0.152267	0.621856	1.16447	1.86238	0	3.23103	0.00123347	2.90887	9.66307	chr6-33866109-33866781	0.0154817	TRUE	TRUE
chr6-26225258-26226256	6	-0.363731	0.695078	0.113018	-0.585243	-0.142219	0.55697	0.867431	0	-3.21834	0.00128937	-2.88962	9.59912	chr6-26225258-26226256	0.0157785	TRUE	TRUE
chr6-31544694-31545257	6	0.401647	1.49428	0.124838	0.15697	0.646325	1.16996	1.90851	0	3.21736	0.00129378	2.88814	9.59419	chr6-31544694-31545257	0.0157785	TRUE	TRUE
chr6-32289047-32289373	6	0.297099	1.34595	0.0928476	0.115121	0.479077	1.12201	1.61458	0	3.19985	0.00137497	2.86171	9.50638	chr6-32289047-32289373	0.0163629	TRUE	TRUE
chr6-28499375-28499825	6	0.299477	1.34915	0.0936534	0.11592	0.483034	1.12291	1.62098	0	3.19771	0.00138521	2.85848	9.49568	chr6-28499375-28499825	0.0163966	TRUE	TRUE
chr6-170559115-170560157	6	0.442499	1.55659	0.13889	0.170279	0.71472	1.18564	2.04361	0	3.18596	0.00144275	2.84081	9.43697	chr6-170559115-170560157	0.0167321	TRUE	TRUE
chr6-44254022-44254291	6	0.430018	1.53729	0.135046	0.165333	0.694704	1.17979	2.00312	0	3.18423	0.00145138	2.83822	9.42836	chr6-44254022-44254291	0.0167321	TRUE	TRUE
chr6-166354015-166354232	6	0.306074	1.35808	0.0964287	0.117077	0.495071	1.12421	1.64061	0	3.1741	0.00150303	2.82303	9.37791	chr6-166354015-166354232	0.0171493	TRUE	TRUE
chr6-170535663-170536124	6	0.423901	1.52791	0.134036	0.161195	0.686608	1.17491	1.98696	0	3.16258	0.00156376	2.80583	9.32077	chr6-170535663-170536124	0.0175469	TRUE	TRUE
chr6-130182053-130182620	6	0.396303	1.48632	0.125584	0.150162	0.642443	1.16202	1.90112	0	3.15567	0.00160128	2.79553	9.28656	chr6-130182053-130182620	0.0176779	TRUE	TRUE
chr6-32190281-32190556	6	0.37328	1.45249	0.118214	0.141585	0.604975	1.1521	1.83121	0	3.15767	0.00159037	2.7985	9.29643	chr6-32190281-32190556	0.0176779	TRUE	TRUE
chr6-32299649-32299676	6	0.299456	1.34912	0.0948073	0.113637	0.485275	1.12035	1.62462	0	3.15857	0.00158543	2.79985	9.30091	chr6-32299649-32299676	0.0176779	TRUE	TRUE
chr6-28493019-28493284	6	0.405476	1.50002	0.129098	0.152448	0.658504	1.16468	1.9319	0	3.14083	0.00168472	2.77347	9.21328	chr6-28493019-28493284	0.0179401	TRUE	TRUE
chr6-27291363-27291585	6	0.328137	1.38838	0.105033	0.122276	0.533999	1.13007	1.70574	0	3.12413	0.00178334	2.74876	9.1312	chr6-27291363-27291585	0.0182142	TRUE	TRUE
chr6-32026299-32027666	6	0.505702	1.65815	0.162594	0.187024	0.82438	1.20566	2.28047	0	3.11022	0.00186948	2.72828	9.06314	chr6-32026299-32027666	0.0186782	TRUE	TRUE
chr6-166205200-166205524	6	0.311602	1.36561	0.100623	0.114385	0.50882	1.12118	1.66333	0	3.09673	0.0019567	2.70848	8.99736	chr6-166205200-166205524	0.01908	TRUE	TRUE
chr6-33158503-33158597	6	-0.269188	0.763999	0.0881136	-0.441888	-0.0964889	0.642822	0.90802	0	-3.05501	0.00225049	-2.64772	8.79554	chr6-33158503-33158597	0.0204021	TRUE	TRUE
chr6-27106988-27107756	6	-0.23037	0.79424	0.0756534	-0.378648	-0.082092	0.684787	0.921187	0	-3.04507	0.00232626	-2.63334	8.74777	chr6-27106988-27107756	0.0207333	TRUE	TRUE
chr6-28542401-28543693	6	0.355099	1.42632	0.117298	0.125199	0.584999	1.13337	1.79499	0	3.02732	0.00246736	2.60777	8.66281	chr6-28542401-28543693	0.0213845	TRUE	TRUE
chr6-27774865-27775042	6	-0.324651	0.72278	0.107356	-0.535065	-0.114236	0.585631	0.892047	0	-3.02405	0.00249417	-2.60307	8.64723	chr6-27774865-27775042	0.0213986	TRUE	TRUE
chr6-163612896-163613008	6	0.379814	1.46201	0.126771	0.131347	0.628282	1.14036	1.87439	0	2.99606	0.00273497	2.56305	8.51426	chr6-163612896-163613008	0.0225474	TRUE	TRUE
chr6-32974479-32978775	6	0.481437	1.6184	0.161612	0.164684	0.79819	1.17902	2.22152	0	2.97897	0.00289216	2.53878	8.43364	chr6-32974479-32978775	0.0233217	TRUE	TRUE
chr6-164506268-164507305	6	0.402509	1.49557	0.135895	0.136158	0.668859	1.14586	1.95201	0	2.9619	0.00305749	2.51463	8.35343	chr6-164506268-164507305	0.024156	TRUE	TRUE
chr6-108145601-108145777	6	0.32837	1.3887	0.110868	0.111073	0.545666	1.11748	1.72576	0	2.96181	0.00305832	2.51452	8.35305	chr6-108145601-108145777	0.024156	TRUE	TRUE
chr6-28481660-28483341	6	0.360569	1.43414	0.121992	0.121469	0.599668	1.12915	1.82151	0	2.95568	0.00311977	2.50588	8.32435	chr6-28481660-28483341	0.0244446	TRUE	TRUE
chr6-33878085-33878823	6	0.315436	1.37086	0.106979	0.105762	0.52511	1.11156	1.69065	0	2.94859	0.0031923	2.4959	8.29119	chr6-33878085-33878823	0.0248371	TRUE	TRUE
chr6-170488072-170488281	6	0.390588	1.47785	0.132729	0.130443	0.650732	1.13933	1.91694	0	2.94274	0.00325322	2.48769	8.26392	chr6-170488072-170488281	0.0251482	TRUE	TRUE
chr6-28553927-28554274	6	0.39708	1.48748	0.135268	0.131959	0.662202	1.14106	1.93906	0	2.9355	0.00333009	2.47754	8.23022	chr6-28553927-28554274	0.0254873	TRUE	TRUE
chr6-170565952-170566086	6	0.347005	1.41482	0.118222	0.115293	0.578716	1.1222	1.78375	0	2.93519	0.00333345	2.47711	8.22877	chr6-170565952-170566086	0.0254873	TRUE	TRUE
chr6-166901788-166901854	6	0.292753	1.34011	0.100575	0.09563	0.489875	1.10035	1.63211	0	2.9108	0.00360505	2.44309	8.11577	chr6-166901788-166901854	0.0263703	TRUE	TRUE
chr6-32294260-32294577	6	0.329012	1.38959	0.113381	0.106789	0.551235	1.1127	1.7354	0	2.90182	0.00371	2.43063	8.07436	chr6-32294260-32294577	0.0265334	TRUE	TRUE
chr6-10320036-10320044	6	0.244203	1.2766	0.0843132	0.0789522	0.409454	1.08215	1.50599	0	2.89638	0.00377495	2.42309	8.04933	chr6-10320036-10320044	0.0268246	TRUE	TRUE
chr6-29425885-29426320	6	0.36332	1.4381	0.125673	0.117005	0.609635	1.12413	1.83976	0	2.89099	0.00384027	2.41564	8.02458	chr6-29425885-29426320	0.0269932	TRUE	TRUE
chr6-33228341-33228770	6	0.386149	1.4713	0.13368	0.124141	0.648157	1.13218	1.91201	0	2.88861	0.00386951	2.41234	8.01363	chr6-33228341-33228770	0.0270756	TRUE	TRUE
chr6-24476581-24476663	6	0.300481	1.35051	0.104681	0.0953097	0.505652	1.1	1.65807	0	2.87044	0.004099	2.38732	7.93051	chr6-24476581-24476663	0.0277891	TRUE	TRUE
chr6-167559851-167560347	6	0.296748	1.34548	0.103505	0.0938818	0.499615	1.09843	1.64809	0	2.86699	0.00414398	2.38258	7.91477	chr6-167559851-167560347	0.0280238	TRUE	TRUE
chr6-168388643-168388658	6	0.354503	1.42547	0.123706	0.112043	0.596963	1.11856	1.81659	0	2.86568	0.00416114	2.38079	7.90881	chr6-168388643-168388658	0.0280386	TRUE	TRUE
chr6-167065376-167065446	6	0.284853	1.32957	0.09968	0.0894835	0.480222	1.09361	1.61643	0	2.85767	0.00426761	2.36982	7.87236	chr6-167065376-167065446	0.0283882	TRUE	TRUE
chr6-27235820-27236866	6	0.307567	1.36011	0.107759	0.0963637	0.51877	1.10116	1.67996	0	2.85422	0.00431429	2.36509	7.85666	chr6-27235820-27236866	0.0285491	TRUE	TRUE
chr6-32036530-32037847	6	0.420084	1.52209	0.148891	0.128264	0.711904	1.13685	2.03787	0	2.82143	0.00478104	2.32048	7.70846	chr6-32036530-32037847	0.029831	TRUE	TRUE
chr6-167530185-167530343	6	0.334102	1.39669	0.118553	0.101742	0.566463	1.1071	1.76202	0	2.81816	0.00482994	2.31606	7.69378	chr6-167530185-167530343	0.0300311	TRUE	TRUE
chr6-28477957-28478579	6	0.25019	1.28427	0.0889136	0.0759228	0.424458	1.07888	1.52876	0	2.81386	0.00489509	2.31024	7.67445	chr6-28477957-28478579	0.0301562	TRUE	TRUE
chr6-32300743-32301389	6	0.28315	1.3273	0.101099	0.0849991	0.481301	1.08872	1.61818	0	2.80071	0.005099	2.29252	7.61557	chr6-32300743-32301389	0.03088	TRUE	TRUE
chr6-28733661-28733695	6	0.279884	1.32298	0.0999293	0.0840257	0.475741	1.08766	1.60921	0	2.80081	0.00509737	2.29265	7.61603	chr6-28733661-28733695	0.03088	TRUE	TRUE
chr6-32297615-32297822	6	0.399837	1.49158	0.142803	0.119949	0.679725	1.12744	1.97334	0	2.79993	0.00511138	2.29146	7.61207	chr6-32297615-32297822	0.0309127	TRUE	TRUE
chr6-167284353-167284983	6	0.288896	1.33495	0.103223	0.0865835	0.491209	1.09044	1.63429	0	2.79877	0.00512982	2.2899	7.60688	chr6-167284353-167284983	0.0309156	TRUE	TRUE
chr6-27018041-27018112	6	0.294237	1.3421	0.105192	0.0880651	0.500408	1.09206	1.64939	0	2.79715	0.00515552	2.28773	7.59967	chr6-27018041-27018112	0.0309681	TRUE	TRUE
chr6-30955382-30955712	6	0.338054	1.40222	0.120877	0.101139	0.574969	1.10643	1.77708	0	2.79667	0.00516321	2.28708	7.59751	chr6-30955382-30955712	0.030972	TRUE	TRUE
chr6-27858545-27858637	6	-0.185109	0.831014	0.0665147	-0.315475	-0.0547425	0.729442	0.946729	0	-2.78298	0.00538627	-2.26871	7.5365	chr6-27858545-27858637	0.0314608	TRUE	TRUE
chr6-32186496-32186793	6	0.344025	1.41061	0.124285	0.10043	0.58762	1.10565	1.7997	0	2.76803	0.00563969	2.24875	7.47017	chr6-32186496-32186793	0.0322987	TRUE	TRUE
chr6-72298242-72298704	6	0.299314	1.34893	0.10829	0.0870685	0.511559	1.09097	1.66789	0	2.76399	0.00570989	2.24337	7.45232	chr6-72298242-72298704	0.0325261	TRUE	TRUE
chr6-29626990-29627395	6	0.295829	1.34424	0.107283	0.085557	0.5061	1.08932	1.65881	0	2.75745	0.00582541	2.23467	7.42342	chr6-29626990-29627395	0.0328106	TRUE	TRUE
chr6-32305068-32305145	6	0.307804	1.36043	0.112118	0.0880564	0.527552	1.09205	1.69478	0	2.74535	0.0060446	2.21863	7.37014	chr6-32305068-32305145	0.0336174	TRUE	TRUE
chr6-25726458-25727291	6	0.260814	1.29799	0.0953832	0.0738668	0.447762	1.07666	1.56481	0	2.73439	0.00624967	2.20414	7.322	chr6-25726458-25727291	0.0343267	TRUE	TRUE
chr6-28969099-28969259	6	0.256971	1.29301	0.094008	0.0727189	0.441224	1.07543	1.55461	0	2.7335	0.00626645	2.20298	7.31814	chr6-28969099-28969259	0.0343336	TRUE	TRUE
chr6-32303626-32304143	6	0.289163	1.33531	0.105974	0.0814565	0.496869	1.08487	1.64357	0	2.72861	0.00636026	2.19653	7.2967	chr6-32303626-32304143	0.0347187	TRUE	TRUE
chr6-30130698-30131001	6	0.378462	1.46004	0.139033	0.105963	0.650962	1.11178	1.91738	0	2.7221	0.00648678	2.18797	7.26828	chr6-30130698-30131001	0.035169	TRUE	TRUE
chr6-166868904-166869078	6	0.29463	1.34263	0.108849	0.0812897	0.507971	1.08469	1.66192	0	2.70677	0.00679404	2.16787	7.20151	chr6-166868904-166869078	0.0361727	TRUE	TRUE
chr6-28541036-28541039	6	0.302499	1.35324	0.111765	0.0834443	0.521554	1.08702	1.68464	0	2.70657	0.00679821	2.16761	7.20063	chr6-28541036-28541039	0.0361727	TRUE	TRUE
chr6-32729105-32730299	6	0.364834	1.44027	0.137163	0.0959999	0.633668	1.10076	1.88451	0	2.65986	0.00781727	2.10695	6.99912	chr6-32729105-32730299	0.0398874	TRUE	TRUE
chr6-32409856-32410873	6	0.265665	1.3043	0.0998847	0.0698943	0.461435	1.07239	1.58635	0	2.65971	0.0078207	2.10675	6.99849	chr6-32409856-32410873	0.0398874	TRUE	TRUE
chr6-163602881-163602929	6	0.265533	1.30413	0.100419	0.0687146	0.462351	1.07113	1.5878	0	2.64424	0.00818744	2.08685	6.93237	chr6-163602881-163602929	0.041095	TRUE	TRUE
chr6-28971902-28972377	6	0.309102	1.3622	0.117017	0.0797523	0.538452	1.08302	1.71335	0	2.64151	0.00825382	2.08334	6.92072	chr6-28971902-28972377	0.0411947	TRUE	TRUE
chr6-30074595-30074616	6	0.337154	1.40095	0.127636	0.0869912	0.587316	1.09089	1.79915	0	2.64152	0.00825349	2.08336	6.92078	chr6-30074595-30074616	0.0411947	TRUE	TRUE
chr6-35765146-35765215	6	0.358191	1.43074	0.135655	0.0923119	0.624071	1.09671	1.86651	0	2.64045	0.00827953	2.08199	6.91624	chr6-35765146-35765215	0.0412449	TRUE	TRUE
chr6-170754691-170754942	6	0.277701	1.32009	0.105393	0.071134	0.484268	1.07373	1.62299	0	2.6349	0.00841614	2.07489	6.89263	chr6-170754691-170754942	0.0416759	TRUE	TRUE
chr6-52008713-52009064	6	0.285641	1.33062	0.108929	0.0721451	0.499138	1.07481	1.6473	0	2.62228	0.00873437	2.05877	6.83908	chr6-52008713-52009064	0.0428681	TRUE	TRUE
chr6-166571782-166571981	6	0.236316	1.26657	0.0903796	0.0591752	0.413457	1.06096	1.51204	0	2.6147	0.00893046	2.04913	6.80705	chr6-166571782-166571981	0.0433828	TRUE	TRUE
chr6-32362318-32363325	6	0.306819	1.3591	0.118192	0.0751668	0.538472	1.07806	1.71339	0	2.59593	0.0094334	2.02533	6.72801	chr6-32362318-32363325	0.0450255	TRUE	TRUE
chr6-10415597-10416531	6	0.27129	1.31166	0.104767	0.0659493	0.47663	1.06817	1.61064	0	2.58945	0.00961305	2.01714	6.70079	chr6-10415597-10416531	0.045711	TRUE	TRUE
chr6-32020377-32020750	6	0.265677	1.30431	0.102725	0.0643404	0.467014	1.06646	1.59522	0	2.5863	0.00970117	2.01318	6.68763	chr6-32020377-32020750	0.0459327	TRUE	TRUE
chr6-28551310-28551812	6	0.281874	1.32561	0.109641	0.0669811	0.496766	1.06928	1.6434	0	2.57088	0.0101441	1.99378	6.62321	chr6-28551310-28551812	0.0470735	TRUE	TRUE
chr6-166711291-166711442	6	0.31123	1.3651	0.121032	0.0740103	0.548449	1.07682	1.73057	0	2.57146	0.0101272	1.99451	6.62562	chr6-166711291-166711442	0.0470735	TRUE	TRUE
chr6-28494054-28494863	6	0.250645	1.28485	0.0978715	0.05882	0.442469	1.06058	1.55655	0	2.56096	0.0104385	1.98136	6.58195	chr6-28494054-28494863	0.0478871	TRUE	TRUE
chr6-32847441-32847845	6	0.340444	1.40557	0.133798	0.0782043	0.602683	1.08134	1.82701	0	2.54446	0.0109447	1.9608	6.51362	chr6-32847441-32847845	0.0494775	TRUE	TRUE
chr6-32179862-32180305	6	0.357436	1.42966	0.140675	0.0817185	0.633154	1.08515	1.88354	0	2.54087	0.0110578	1.95633	6.49879	chr6-32179862-32180305	0.0496989	TRUE	TRUE
chr6-167178233-167178280	6	0.262358	1.29999	0.103409	0.059681	0.465035	1.0615	1.59207	0	2.5371	0.0111774	1.95166	6.48327	chr6-167178233-167178280	0.0498815	TRUE	TRUE
chr6-12716655-12717138	6	0.306421	1.35855	0.12115	0.0689714	0.543871	1.07141	1.72266	0	2.52927	0.01143	1.94195	6.45103	chr6-12716655-12717138	0.0507065	FALSE	TRUE
chr6-31673800-31673939	6	0.301852	1.35236	0.11982	0.0670095	0.536695	1.06931	1.71034	0	2.51922	0.0117616	1.92953	6.40977	chr6-31673800-31673939	0.051785	FALSE	TRUE
chr6-28550343-28550437	6	0.278187	1.32073	0.110873	0.0608798	0.495494	1.06277	1.64131	0	2.50906	0.0121053	1.91702	6.36822	chr6-28550343-28550437	0.0527179	FALSE	TRUE
chr6-32289895-32290111	6	0.227801	1.25584	0.090843	0.0497519	0.40585	1.05101	1.50058	0	2.50763	0.0121543	1.91527	6.36239	chr6-32289895-32290111	0.0528037	FALSE	TRUE
chr6-27783054-27783331	6	-0.177297	0.837531	0.0708474	-0.316155	-0.0384382	0.728947	0.962291	0	-2.50251	0.0123315	-1.90899	6.34151	chr6-27783054-27783331	0.0532599	FALSE	TRUE
chr6-99790960-99791250	6	0.28102	1.32448	0.11239	0.0607405	0.501299	1.06262	1.65086	0	2.50041	0.012405	1.9064	6.33294	chr6-99790960-99791250	0.053369	FALSE	TRUE
chr6-129250744-129251011	6	0.321366	1.37901	0.128761	0.0689995	0.573733	1.07144	1.77488	0	2.49584	0.012566	1.9008	6.31433	chr6-129250744-129251011	0.0535723	FALSE	TRUE
chr6-28601269-28601519	6	0.214581	1.23934	0.0864421	0.0451574	0.384004	1.04619	1.46815	0	2.48236	0.0130514	1.88434	6.25965	chr6-28601269-28601519	0.0549477	FALSE	TRUE
chr6-28092048-28092420	6	-0.182453	0.833224	0.0735594	-0.326626	-0.0382788	0.721353	0.962445	0	-2.48034	0.0131256	-1.88188	6.25148	chr6-28092048-28092420	0.0549477	FALSE	TRUE
chr6-467681-467810	6	0.211948	1.23608	0.0854489	0.0444711	0.379425	1.04547	1.46144	0	2.48041	0.0131233	1.88196	6.25172	chr6-467681-467810	0.0549477	FALSE	TRUE
chr6-74404879-74405048	6	0.256715	1.29268	0.103507	0.0538454	0.459586	1.05532	1.58342	0	2.48017	0.0131318	1.88167	6.25079	chr6-74404879-74405048	0.0549477	FALSE	TRUE
chr6-41195092-41195195	6	0.239601	1.27074	0.0969513	0.04958	0.429622	1.05083	1.53668	0	2.47136	0.0134602	1.87095	6.21516	chr6-41195092-41195195	0.0559515	FALSE	TRUE
chr6-166836358-166836791	6	0.23347	1.26297	0.0948496	0.0475681	0.419372	1.04872	1.52101	0	2.46147	0.0138367	1.85897	6.17535	chr6-166836358-166836791	0.0572665	FALSE	TRUE
chr6-167032331-167032502	6	0.251389	1.28581	0.102152	0.0511751	0.451603	1.05251	1.57083	0	2.46094	0.0138575	1.85831	6.17319	chr6-167032331-167032502	0.0572803	FALSE	TRUE
chr6-6971315-6971371	6	0.253148	1.28807	0.10311	0.0510564	0.455239	1.05238	1.57655	0	2.45513	0.0140834	1.85129	6.14987	chr6-6971315-6971371	0.057767	FALSE	TRUE
chr6-1578078-1578330	6	0.292792	1.34016	0.119638	0.0583055	0.527278	1.06004	1.69431	0	2.44731	0.0143926	1.84186	6.11853	chr6-1578078-1578330	0.0582945	FALSE	TRUE
chr6-28962971-28964249	6	0.312752	1.36718	0.128661	0.0605808	0.564923	1.06245	1.75931	0	2.43082	0.0150647	1.82204	6.05268	chr6-28962971-28964249	0.0603433	FALSE	TRUE
chr6-32605385-32605704	6	0.258553	1.29505	0.106376	0.0500598	0.467045	1.05133	1.59527	0	2.43056	0.0150756	1.82173	6.05164	chr6-32605385-32605704	0.0603433	FALSE	TRUE
chr6-28510281-28510532	6	0.275503	1.31719	0.114195	0.0516852	0.49932	1.05304	1.6476	0	2.41257	0.0158405	1.80023	5.98024	chr6-28510281-28510532	0.0622789	FALSE	TRUE
chr6-28583655-28584464	6	0.244039	1.27639	0.101216	0.0456602	0.442419	1.04672	1.55647	0	2.41108	0.0159053	1.79846	5.97435	chr6-28583655-28584464	0.062478	FALSE	TRUE
chr6-39290342-39290877	6	0.294926	1.34303	0.12255	0.054732	0.53512	1.05626	1.70765	0	2.40657	0.016103	1.79309	5.95653	chr6-39290342-39290877	0.0626984	FALSE	TRUE
chr6-165715240-165715757	6	0.227563	1.25554	0.0948088	0.0417416	0.413385	1.04262	1.51193	0	2.40023	0.0163846	1.78557	5.93152	chr6-165715240-165715757	0.0634597	FALSE	TRUE
chr6-3054716-3054884	6	0.303998	1.35527	0.126869	0.05534	0.552655	1.0569	1.73786	0	2.39616	0.0165677	1.78074	5.91548	chr6-3054716-3054884	0.0639452	FALSE	TRUE
chr6-32371235-32371506	6	0.284125	1.3286	0.118663	0.0515486	0.516701	1.0529	1.67649	0	2.39437	0.0166487	1.77862	5.90844	chr6-32371235-32371506	0.0641462	FALSE	TRUE
chr6-25710487-25710694	6	0.289766	1.33611	0.121404	0.0518181	0.527713	1.05318	1.69505	0	2.38679	0.0169963	1.76965	5.87864	chr6-25710487-25710694	0.0652581	FALSE	TRUE
chr6-31543219-31543300	6	0.288113	1.33391	0.122059	0.0488817	0.527345	1.0501	1.69443	0	2.36044	0.0182533	1.73866	5.7757	chr6-31543219-31543300	0.0687138	FALSE	TRUE
chr6-167190034-167190226	6	0.263562	1.30156	0.111894	0.0442535	0.48287	1.04525	1.62072	0	2.35546	0.0184999	1.73283	5.75634	chr6-167190034-167190226	0.0692299	FALSE	TRUE
chr6-163661202-163661641	6	0.277458	1.31977	0.118081	0.0460223	0.508893	1.0471	1.66345	0	2.34971	0.0187878	1.72612	5.73406	chr6-163661202-163661641	0.0699764	FALSE	TRUE
chr6-170591802-170591863	6	0.241461	1.27311	0.102795	0.0399865	0.442935	1.0408	1.55727	0	2.34896	0.0188261	1.72524	5.73112	chr6-170591802-170591863	0.0700362	FALSE	TRUE
chr6-74078997-74079335	6	0.243222	1.27535	0.103855	0.0396688	0.446775	1.04047	1.56326	0	2.34193	0.0191846	1.71705	5.70391	chr6-74078997-74079335	0.0708932	FALSE	TRUE
chr6-158018055-158018184	6	-0.19354	0.824037	0.0830447	-0.356305	-0.0307754	0.700259	0.969693	0	-2.33055	0.019777	-1.70384	5.66004	chr6-158018055-158018184	0.0724173	FALSE	TRUE
chr6-166919189-166919577	6	0.191422	1.21097	0.0821956	0.0303217	0.352523	1.03079	1.42265	0	2.32886	0.0198664	1.70188	5.65352	chr6-166919189-166919577	0.0726849	FALSE	TRUE
chr6-25930507-25931205	6	0.26122	1.29851	0.112304	0.0411081	0.481332	1.04196	1.61823	0	2.32601	0.0200182	1.69858	5.64255	chr6-25930507-25931205	0.0728979	FALSE	TRUE
chr6-32526263-32526342	6	0.21216	1.23635	0.0914287	0.0329627	0.391356	1.03351	1.47899	0	2.32049	0.0203142	1.6922	5.62137	chr6-32526263-32526342	0.0733532	FALSE	TRUE
chr6-29395187-29395657	6	0.295972	1.34443	0.128013	0.045071	0.546872	1.0461	1.72784	0	2.31205	0.0207751	1.68246	5.589	chr6-29395187-29395657	0.0745729	FALSE	TRUE
chr6-170595920-170595947	6	0.185208	1.20347	0.0801978	0.0280233	0.342393	1.02842	1.40831	0	2.30939	0.0209219	1.6794	5.57884	chr6-170595920-170595947	0.0749968	FALSE	TRUE
chr6-32022929-32023527	6	0.309098	1.3622	0.134315	0.0458461	0.57235	1.04691	1.77243	0	2.3013	0.0213748	1.6701	5.54794	chr6-32022929-32023527	0.0759441	FALSE	TRUE
chr6-166907748-166908811	6	0.244778	1.27734	0.106795	0.0354631	0.454093	1.0361	1.57474	0	2.29203	0.0219039	1.65948	5.51267	chr6-166907748-166908811	0.077451	FALSE	TRUE
chr6-33039396-33039500	6	0.257664	1.2939	0.112806	0.0365685	0.47876	1.03725	1.61407	0	2.28414	0.0223636	1.65046	5.48271	chr6-33039396-33039500	0.0787618	FALSE	TRUE
chr6-167136206-167136432	6	0.235612	1.26568	0.103266	0.033214	0.43801	1.03377	1.54962	0	2.2816	0.0225131	1.64757	5.47309	chr6-167136206-167136432	0.0791623	FALSE	TRUE
chr6-28661199-28662065	6	0.194396	1.21458	0.0854187	0.0269788	0.361814	1.02735	1.43593	0	2.27581	0.0228577	1.64097	5.45118	chr6-28661199-28662065	0.0802465	FALSE	TRUE
chr6-29455126-29455532	6	0.244791	1.27735	0.107991	0.0331337	0.456449	1.03369	1.57846	0	2.26678	0.0234034	1.63072	5.41714	chr6-29455126-29455532	0.0817733	FALSE	TRUE
chr6-170571143-170572016	6	0.271658	1.31214	0.120277	0.0359198	0.507395	1.03657	1.66096	0	2.25861	0.0239078	1.62146	5.38637	chr6-170571143-170572016	0.0830117	FALSE	TRUE
chr6-149772150-149772854	6	-0.244356	0.783209	0.108958	-0.457911	-0.0308013	0.632604	0.969668	0	-2.24265	0.0249192	-1.60347	5.3266	chr6-149772150-149772854	0.0851872	FALSE	TRUE
chr6-105388191-105388731	6	0.203908	1.22619	0.0921208	0.0233546	0.384462	1.02363	1.46882	0	2.21349	0.0268642	1.57083	5.21817	chr6-105388191-105388731	0.0893522	FALSE	TRUE
chr6-113886304-113886340	6	0.229771	1.25831	0.104527	0.024901	0.434641	1.02521	1.54441	0	2.19819	0.0279357	1.55384	5.16175	chr6-113886304-113886340	0.0915404	FALSE	TRUE
chr6-29431208-29431410	6	0.219046	1.24489	0.0998461	0.0233517	0.414741	1.02363	1.51398	0	2.19384	0.0282468	1.54903	5.14577	chr6-29431208-29431410	0.0921509	FALSE	TRUE
chr6-10883834-10883895	6	0.222249	1.24888	0.101358	0.0235912	0.420907	1.02387	1.52334	0	2.19272	0.0283279	1.54779	5.14163	chr6-10883834-10883895	0.0922295	FALSE	TRUE
chr6-27185676-27186199	6	0.24305	1.27513	0.111267	0.02497	0.461129	1.02528	1.58586	0	2.18438	0.0289344	1.53859	5.11107	chr6-27185676-27186199	0.093772	FALSE	TRUE
chr6-24357720-24358683	6	0.218409	1.2441	0.100029	0.0223567	0.414461	1.02261	1.51356	0	2.18347	0.0290015	1.53758	5.10773	chr6-24357720-24358683	0.0939206	FALSE	TRUE
chr6-88757302-88757392	6	0.223026	1.24985	0.102486	0.0221574	0.423894	1.0224	1.5279	0	2.17616	0.029543	1.52955	5.08104	chr6-88757302-88757392	0.0947718	FALSE	TRUE
chr6-70991156-70991283	6	0.242342	1.27423	0.111432	0.0239389	0.460746	1.02423	1.58526	0	2.17479	0.0296456	1.52804	5.07604	chr6-70991156-70991283	0.0948275	FALSE	TRUE
chr6-46761035-46761090	6	0.21152	1.23555	0.0974121	0.0205953	0.402444	1.02081	1.49547	0	2.17139	0.0299019	1.5243	5.06362	chr6-46761035-46761090	0.0954402	FALSE	TRUE
chr6-152011399-152011666	6	0.225641	1.25313	0.103981	0.0218426	0.429439	1.02208	1.5364	0	2.17003	0.0300047	1.52281	5.05867	chr6-152011399-152011666	0.095493	FALSE	TRUE
chr6-133561368-133562056	6	-0.234982	0.790585	0.108411	-0.447464	-0.0224996	0.639247	0.977752	0	-2.1675	0.0301965	-1.52004	5.04947	chr6-133561368-133562056	0.0958279	FALSE	TRUE
chr6-30026181-30026312	6	-0.212491	0.808568	0.0984081	-0.405367	-0.0196146	0.666732	0.980577	0	-2.15928	0.0308282	-1.51105	5.0196	chr6-30026181-30026312	0.0971132	FALSE	TRUE
chr6-25042090-25043046	6	0.201401	1.22312	0.0939505	0.0172614	0.38554	1.01741	1.47041	0	2.14369	0.0320575	1.49407	4.96319	chr6-25042090-25043046	0.0998428	FALSE	TRUE
chr6-33035284-33035286	6	0.227109	1.25497	0.105965	0.0194217	0.434796	1.01961	1.54465	0	2.14325	0.0320931	1.49359	4.96159	chr6-33035284-33035286	0.0998428	FALSE	TRUE
chr6-31590513-31590674	6	-0.237494	0.788602	0.111267	-0.455573	-0.019415	0.634084	0.980772	0	-2.13445	0.0328056	-1.48405	4.92991	chr6-31590513-31590674	0.101347	FALSE	FALSE
chr6-105400884-105401339	6	0.213894	1.23849	0.100694	0.0165378	0.411251	1.01668	1.5087	0	2.1242	0.0336533	1.47297	4.89311	chr6-105400884-105401339	0.103317	FALSE	FALSE
chr6-24491098-24491317	6	0.22647	1.25416	0.107447	0.0158772	0.437062	1.016	1.54815	0	2.10773	0.0350543	1.45526	4.83427	chr6-24491098-24491317	0.106344	FALSE	FALSE
chr6-33040535-33041697	6	0.24094	1.27244	0.116996	0.0116322	0.470248	1.0117	1.60039	0	2.05939	0.0394571	1.40388	4.66357	chr6-33040535-33041697	0.115054	FALSE	FALSE
chr6-29456563-29456611	6	0.241615	1.2733	0.117376	0.0115627	0.471667	1.01163	1.60266	0	2.05847	0.0395446	1.40291	4.66037	chr6-29456563-29456611	0.115153	FALSE	FALSE
chr6-32041191-32042351	6	0.272359	1.31306	0.132864	0.0119514	0.532767	1.01202	1.70364	0	2.04992	0.0403726	1.39391	4.63048	chr6-32041191-32042351	0.116817	FALSE	FALSE
chr6-74233269-74233640	6	-0.221491	0.801323	0.108039	-0.433243	-0.00973976	0.648403	0.990308	0	-2.05011	0.0403532	-1.39412	4.63117	chr6-74233269-74233640	0.116817	FALSE	FALSE
chr6-26043546-26044460	6	-0.137579	0.871465	0.0674758	-0.26983	-0.00532915	0.76351	0.994685	0	-2.03894	0.0414558	-1.38242	4.59228	chr6-26043546-26044460	0.118863	FALSE	FALSE
chr6-29633969-29634495	6	0.225195	1.25257	0.111488	0.00668303	0.443706	1.00671	1.55847	0	2.01991	0.0433929	1.36258	4.5264	chr6-29633969-29634495	0.122435	FALSE	FALSE
chr6-1594034-1594591	6	-0.209872	0.810688	0.104087	-0.413878	-0.00586637	0.661081	0.994151	0	-2.01632	0.0437661	-1.35886	4.51404	chr6-1594034-1594591	0.123096	FALSE	FALSE
chr6-166891617-166892921	6	0.209973	1.23364	0.104222	0.00570037	0.414245	1.00572	1.51323	0	2.01466	0.0439405	1.35714	4.50831	chr6-166891617-166892921	0.123429	FALSE	FALSE
chr6-30135113-30135162	6	0.18634	1.20483	0.0932367	0.0035996	0.369081	1.00361	1.4464	0	1.99857	0.0456548	1.34051	4.45309	chr6-30135113-30135162	0.126717	FALSE	FALSE
chr6-31431407-31431573	6	0.209762	1.23338	0.105386	0.0032084	0.416315	1.00321	1.51636	0	1.99041	0.046546	1.33212	4.4252	chr6-31431407-31431573	0.128867	FALSE	FALSE
chr6-71337061-71337270	6	0.206518	1.22939	0.103815	0.00304408	0.409991	1.00305	1.5068	0	1.98929	0.0466696	1.33097	4.42137	chr6-71337061-71337270	0.129129	FALSE	FALSE
chr6-10398494-10398754	6	0.174002	1.19006	0.0875912	0.00232631	0.345677	1.00233	1.41295	0	1.98652	0.0469753	1.32813	4.41195	chr6-10398494-10398754	0.12957	FALSE	FALSE
chr6-108492271-108492769	6	0.277259	1.31951	0.139875	0.00310836	0.55141	1.00311	1.7357	0	1.98219	0.0474584	1.32369	4.39719	chr6-108492271-108492769	0.130622	FALSE	FALSE
chr6-37616410-37617124	6	-0.164364	0.848433	0.083225	-0.327482	-0.00124627	0.720736	0.998755	0	-1.97494	0.0482751	-1.31628	4.37258	chr6-37616410-37617124	0.131597	FALSE	FALSE
chr6-24140822-24140899	6	0.160785	1.17443	0.0816382	0.000777428	0.320793	1.00078	1.37822	0	1.96949	0.0488972	1.31072	4.3541	chr6-24140822-24140899	0.132721	FALSE	FALSE
chr6-166944191-166944708	6	0.224239	1.25137	0.114047	0.000710377	0.447768	1.00071	1.56482	0	1.96619	0.0492763	1.30736	4.34296	chr6-166944191-166944708	0.133341	FALSE	FALSE
chr6-29911265-29911558	6	-0.210538	0.810149	0.107175	-0.420598	-0.000477627	0.656654	0.999522	0	-1.96442	0.0494813	-1.30556	4.33697	chr6-29911265-29911558	0.133814	FALSE	FALSE
chr6-33037444-33038032	6	0.208661	1.23203	0.107001	-0.00105719	0.418379	0.998943	1.5195	0	1.95008	0.0511661	1.29102	4.28867	chr6-33037444-33038032	0.136207	FALSE	FALSE
chr6-29408443-29408666	6	0.258834	1.29542	0.13282	-0.00148772	0.519155	0.998513	1.68061	0	1.94876	0.0513237	1.28968	4.28423	chr6-29408443-29408666	0.136545	FALSE	FALSE
chr6-28966423-28967660	6	0.189932	1.20917	0.0980935	-0.0023282	0.382191	0.997675	1.46549	0	1.93623	0.0528396	1.27704	4.24224	chr6-28966423-28967660	0.139322	FALSE	FALSE
chr6-32073035-32073416	6	0.286477	1.33173	0.14929	-0.00612637	0.579081	0.993892	1.7844	0	1.91893	0.0549935	1.25969	4.18459	chr6-32073035-32073416	0.143294	FALSE	FALSE
chr6-28555918-28555929	6	0.243059	1.27514	0.126995	-0.00584631	0.491965	0.994171	1.63553	0	1.91393	0.0556293	1.2547	4.16801	chr6-28555918-28555929	0.144356	FALSE	FALSE
chr6-32032723-32032889	6	0.218825	1.24461	0.114371	-0.00533785	0.442989	0.994676	1.55735	0	1.91329	0.0557106	1.25406	4.1659	chr6-32032723-32032889	0.144404	FALSE	FALSE
chr6-1394986-1395164	6	0.20641	1.22926	0.108206	-0.00567112	0.41849	0.994345	1.51967	0	1.90755	0.0564489	1.24834	4.14691	chr6-1394986-1395164	0.145208	FALSE	FALSE
chr6-17016226-17016484	6	-0.183769	0.832128	0.0969235	-0.373736	0.00619773	0.688159	1.00622	0	-1.89602	0.0579575	-1.23689	4.10886	chr6-17016226-17016484	0.148054	FALSE	FALSE
chr6-10425553-10425648	6	0.185431	1.20374	0.098116	-0.00687296	0.377735	0.993151	1.45898	0	1.88991	0.0587694	1.23085	4.08879	chr6-10425553-10425648	0.14949	FALSE	FALSE
chr6-10393497-10393778	6	0.141707	1.15224	0.0754089	-0.00609215	0.289505	0.993926	1.33577	0	1.87918	0.0602205	1.22026	4.0536	chr6-10393497-10393778	0.151734	FALSE	FALSE
chr6-26045532-26045663	6	-0.143126	0.866645	0.076507	-0.293077	0.00682512	0.745965	1.00685	0	-1.87075	0.0613791	-1.21198	4.02611	chr6-26045532-26045663	0.153344	FALSE	FALSE
chr6-30909820-30910113	6	0.187771	1.20656	0.100417	-0.00904226	0.384584	0.990998	1.469	0	1.86992	0.0614954	1.21116	4.02338	chr6-30909820-30910113	0.153548	FALSE	FALSE
chr6-29648161-29649084	6	0.239246	1.27029	0.128195	-0.0120122	0.490504	0.98806	1.63314	0	1.86626	0.0620048	1.20757	4.01148	chr6-29648161-29649084	0.154298	FALSE	FALSE
chr6-25732817-25733243	6	0.194368	1.21454	0.104314	-0.0100849	0.39882	0.989966	1.49007	0	1.86329	0.062422	1.20466	4.0018	chr6-25732817-25733243	0.154987	FALSE	FALSE
chr6-166876490-166877038	6	0.212171	1.23636	0.114745	-0.0127245	0.437068	0.987356	1.54816	0	1.84907	0.0644477	1.19079	3.95573	chr6-166876490-166877038	0.158199	FALSE	FALSE
chr6-31025933-31026287	6	0.228661	1.25692	0.123801	-0.013985	0.471306	0.986112	1.60209	0	1.847	0.0647471	1.18878	3.94904	chr6-31025933-31026287	0.158801	FALSE	FALSE
chr6-29549724-29550134	6	0.208555	1.2319	0.112949	-0.0128207	0.429931	0.987261	1.53715	0	1.84646	0.0648261	1.18825	3.94728	chr6-29549724-29550134	0.158907	FALSE	FALSE
chr6-29635692-29636011	6	0.207909	1.2311	0.113076	-0.0137162	0.429534	0.986377	1.53654	0	1.83866	0.0659647	1.18069	3.92216	chr6-29635692-29636011	0.161162	FALSE	FALSE
chr6-2415405-2415767	6	-0.185155	0.830975	0.101292	-0.383684	0.0133732	0.681347	1.01346	0	-1.82794	0.0675588	-1.17032	3.88771	chr6-2415405-2415767	0.163971	FALSE	FALSE
chr6-10382738-10383164	6	-0.204707	0.814886	0.11316	-0.426497	0.0170816	0.652792	1.01723	0	-1.80901	0.070449	-1.15213	3.82728	chr6-10382738-10383164	0.168948	FALSE	FALSE
chr6-32096728-32097233	6	-0.241038	0.785812	0.133276	-0.502254	0.020177	0.605165	1.02038	0	-1.80857	0.0705177	-1.1517	3.82587	chr6-32096728-32097233	0.169021	FALSE	FALSE
chr6-475353-475429	6	0.158827	1.17213	0.0884713	-0.0145739	0.332227	0.985532	1.39407	0	1.79523	0.0726164	1.13897	3.78356	chr6-475353-475429	0.172289	FALSE	FALSE
chr6-30078290-30079662	6	0.280649	1.32399	0.156677	-0.0264316	0.58773	0.973915	1.7999	0	1.79126	0.0732512	1.13519	3.771	chr6-30078290-30079662	0.173136	FALSE	FALSE
chr6-32056249-32057053	6	0.217691	1.2432	0.12158	-0.0206004	0.455983	0.97961	1.57772	0	1.79052	0.0733696	1.13448	3.76867	chr6-32056249-32057053	0.173323	FALSE	FALSE
chr6-28504908-28505429	6	0.15683	1.1698	0.0885003	-0.0166273	0.330287	0.98351	1.39137	0	1.77209	0.0763803	1.11702	3.71066	chr6-28504908-28505429	0.177313	FALSE	FALSE
chr6-108495385-108496811	6	0.15523	1.16793	0.0878157	-0.0168857	0.327346	0.983256	1.38728	0	1.76768	0.0771148	1.11286	3.69685	chr6-108495385-108496811	0.178456	FALSE	FALSE
chr6-149358743-149358802	6	0.163036	1.17708	0.0927553	-0.0187612	0.344833	0.981414	1.41175	0	1.7577	0.0787988	1.10348	3.66568	chr6-149358743-149358802	0.181088	FALSE	FALSE
chr6-10390039-10391412	6	0.128944	1.13763	0.0741202	-0.0163293	0.274217	0.983803	1.3155	0	1.73966	0.0819194	1.08661	3.60965	chr6-10390039-10391412	0.186456	FALSE	FALSE
chr6-26183508-26184037	6	-0.115912	0.890553	0.0674343	-0.248081	0.0162563	0.780297	1.01639	0	-1.7189	0.0856334	-1.06736	3.54568	chr6-26183508-26184037	0.192338	FALSE	FALSE
chr6-32062393-32062554	6	0.181986	1.1996	0.106477	-0.0267056	0.390678	0.973648	1.47798	0	1.70915	0.0874225	1.05838	3.51585	chr6-32062393-32062554	0.195267	FALSE	FALSE
chr6-34113887-34113943	6	0.15531	1.16802	0.0914	-0.0238308	0.33445	0.976451	1.39717	0	1.69923	0.0892754	1.04927	3.48559	chr6-34113887-34113943	0.198504	FALSE	FALSE
chr6-137814728-137814971	6	0.143885	1.15475	0.0849805	-0.0226739	0.310444	0.977581	1.36403	0	1.69315	0.0904267	1.0437	3.46711	chr6-137814728-137814971	0.20046	FALSE	FALSE
chr6-31867757-31868144	6	-0.184979	0.831121	0.110513	-0.40158	0.0316211	0.669262	1.03213	0	-1.67383	0.0941635	-1.02612	3.40869	chr6-31867757-31868144	0.206795	FALSE	FALSE
chr6-10881782-10882050	6	0.160486	1.17408	0.0959924	-0.0276555	0.348628	0.972723	1.41712	0	1.67186	0.0945513	1.02433	3.40276	chr6-10881782-10882050	0.20741	FALSE	FALSE
chr6-27258466-27259237	6	0.156929	1.16991	0.0942805	-0.027857	0.341716	0.972527	1.40736	0	1.66449	0.0960137	1.01767	3.38062	chr6-27258466-27259237	0.209695	FALSE	FALSE
chr6-166579057-166579199	6	0.140245	1.15056	0.084432	-0.0252382	0.305729	0.975078	1.35761	0	1.66105	0.0967042	1.01455	3.37028	chr6-166579057-166579199	0.210995	FALSE	FALSE
chr6-33043072-33043220	6	0.187403	1.20611	0.112885	-0.0338473	0.408652	0.966719	1.50479	0	1.66012	0.0968895	1.01372	3.36752	chr6-33043072-33043220	0.211191	FALSE	FALSE
chr6-109760819-109760831	6	-0.153918	0.857342	0.0931034	-0.336397	0.0285614	0.714339	1.02897	0	-1.65319	0.0982914	-1.00748	3.34679	chr6-109760819-109760831	0.213093	FALSE	FALSE
chr6-168613232-168613387	6	0.184067	1.2021	0.111413	-0.0342985	0.402432	0.966283	1.49546	0	1.65211	0.0985114	1.00651	3.34357	chr6-168613232-168613387	0.213361	FALSE	FALSE
chr6-53530503-53530628	6	0.206024	1.22878	0.125073	-0.039115	0.451163	0.96164	1.57014	0	1.64723	0.0995114	1.00213	3.32899	chr6-53530503-53530628	0.214373	FALSE	FALSE
chr6-85824168-85824216	6	0.0986545	1.10368	0.06057	-0.0200605	0.21737	0.980139	1.2428	0	1.62877	0.103362	0.985639	3.27422	chr6-85824168-85824216	0.220405	FALSE	FALSE
chr6-28540442-28540487	6	0.156488	1.1694	0.0961038	-0.0318721	0.344848	0.96863	1.41178	0	1.62832	0.103457	0.985242	3.2729	chr6-28540442-28540487	0.220405	FALSE	FALSE
chr6-41131863-41132055	6	0.1606	1.17422	0.0994879	-0.0343922	0.355593	0.966192	1.42703	0	1.61427	0.106469	0.972779	3.2315	chr6-41131863-41132055	0.22552	FALSE	FALSE
chr6-1606348-1606394	6	0.158693	1.17198	0.0989078	-0.0351625	0.352549	0.965449	1.42269	0	1.60446	0.108613	0.964116	3.20272	chr6-1606348-1606394	0.229077	FALSE	FALSE
chr6-28793656-28793681	6	0.152964	1.16528	0.0965328	-0.0362373	0.342164	0.964411	1.40799	0	1.58458	0.113063	0.94668	3.1448	chr6-28793656-28793681	0.235654	FALSE	FALSE
chr6-168225439-168226225	6	0.176649	1.19321	0.112308	-0.0434709	0.396769	0.95746	1.48701	0	1.5729	0.115743	0.936505	3.111	chr6-168225439-168226225	0.239997	FALSE	FALSE
chr6-26332252-26332501	6	-0.16085	0.851419	0.102744	-0.362224	0.0405233	0.696126	1.04136	0	-1.56555	0.117454	-0.930134	3.08984	chr6-26332252-26332501	0.242449	FALSE	FALSE
chr6-30698584-30698987	6	-0.184084	0.831866	0.117877	-0.415118	0.04695	0.660263	1.04807	0	-1.56167	0.118367	-0.92677	3.07866	chr6-30698584-30698987	0.243793	FALSE	FALSE
chr6-167031273-167031411	6	0.175392	1.19171	0.112719	-0.045534	0.396318	0.955487	1.48634	0	1.556	0.119707	0.921881	3.06242	chr6-167031273-167031411	0.245137	FALSE	FALSE
chr6-85478207-85478807	6	-0.116287	0.89022	0.0751519	-0.263582	0.0310084	0.768295	1.03149	0	-1.54735	0.121778	-0.914432	3.03768	chr6-85478207-85478807	0.24795	FALSE	FALSE
chr6-28446794-28447115	6	0.156475	1.16938	0.1014	-0.0422642	0.355215	0.958616	1.42649	0	1.54316	0.122793	0.910826	3.0257	chr6-28446794-28447115	0.249474	FALSE	FALSE
chr6-32411670-32411897	6	0.130185	1.13904	0.0844033	-0.0352419	0.295613	0.965372	1.34395	0	1.54242	0.122971	0.910197	3.02361	chr6-32411670-32411897	0.249607	FALSE	FALSE
chr6-29527870-29528119	6	0.18354	1.20146	0.120132	-0.0519141	0.418995	0.94941	1.52043	0	1.52782	0.126557	0.897715	2.98214	chr6-29527870-29528119	0.255247	FALSE	FALSE
chr6-30652907-30653799	6	0.15453	1.16711	0.102797	-0.0469472	0.356008	0.954138	1.42762	0	1.50326	0.132771	0.876897	2.91299	chr6-30652907-30653799	0.26414	FALSE	FALSE
chr6-32317143-32317429	6	0.1522	1.16439	0.101223	-0.0461926	0.350593	0.954858	1.41991	0	1.50362	0.13268	0.877195	2.91398	chr6-32317143-32317429	0.26414	FALSE	FALSE
chr6-39159259-39159345	6	0.171198	1.18673	0.114232	-0.0526925	0.395089	0.948672	1.48452	0	1.49869	0.133955	0.873042	2.90018	chr6-39159259-39159345	0.266037	FALSE	FALSE
chr6-26598070-26598303	6	-0.151623	0.859312	0.102871	-0.353248	0.0500005	0.702403	1.05127	0	-1.47391	0.140505	-0.852309	2.83131	chr6-26598070-26598303	0.275227	FALSE	FALSE
chr6-167047842-167047877	6	0.115271	1.12218	0.0784243	-0.0384381	0.268979	0.962291	1.30863	0	1.46983	0.141607	0.848916	2.82004	chr6-167047842-167047877	0.276165	FALSE	FALSE
chr6-31904579-31904709	6	0.156268	1.16914	0.106815	-0.0530848	0.365621	0.9483	1.44141	0	1.46298	0.143472	0.843233	2.80116	chr6-31904579-31904709	0.278697	FALSE	FALSE
chr6-144386041-144386528	6	0.180533	1.19786	0.124108	-0.0627135	0.423779	0.939213	1.52772	0	1.45465	0.145767	0.836342	2.77827	chr6-144386041-144386528	0.281524	FALSE	FALSE
chr6-137813584-137814078	6	0.142841	1.15355	0.0985343	-0.0502824	0.335965	0.950961	1.39929	0	1.44966	0.147153	0.832231	2.76461	chr6-137813584-137814078	0.283352	FALSE	FALSE
chr6-100913923-100915805	6	-0.161149	0.851165	0.111441	-0.379569	0.0572704	0.684156	1.05894	0	-1.44605	0.148162	-0.829263	2.75475	chr6-100913923-100915805	0.284808	FALSE	FALSE
chr6-1524166-1524618	6	-0.149838	0.860847	0.103886	-0.35345	0.0537746	0.702261	1.05525	0	-1.44233	0.149209	-0.826206	2.7446	chr6-1524166-1524618	0.285689	FALSE	FALSE
chr6-88855255-88855716	6	0.152586	1.16484	0.10584	-0.0548558	0.360028	0.946622	1.43337	0	1.44167	0.149395	0.825664	2.7428	chr6-88855255-88855716	0.285689	FALSE	FALSE
chr6-32828996-32829208	6	0.142508	1.15316	0.0993726	-0.0522585	0.337275	0.949084	1.40112	0	1.43408	0.151549	0.819446	2.72214	chr6-32828996-32829208	0.288439	FALSE	FALSE
chr6-27840957-27842098	6	-0.157432	0.854335	0.110931	-0.374853	0.0599883	0.687391	1.06182	0	-1.41919	0.155843	-0.807312	2.68183	chr6-27840957-27842098	0.294963	FALSE	FALSE
chr6-3228943-3229530	6	-0.114008	0.892251	0.0816545	-0.274048	0.0460321	0.760296	1.04711	0	-1.39622	0.162648	-0.788752	2.62018	chr6-3228943-3229530	0.3042	FALSE	FALSE
chr6-25874434-25874590	6	0.143638	1.15447	0.10428	-0.0607472	0.348023	0.941061	1.41626	0	1.37742	0.168381	0.773707	2.5702	chr6-25874434-25874590	0.312023	FALSE	FALSE
chr6-36628713-36628755	6	-0.0992747	0.905494	0.0733498	-0.243038	0.0444883	0.784242	1.04549	0	-1.35344	0.175915	-0.754698	2.50705	chr6-36628713-36628755	0.322462	FALSE	FALSE
chr6-168435636-168436353	6	-0.124314	0.883103	0.0920652	-0.304758	0.0561306	0.737302	1.05774	0	-1.35028	0.176926	-0.752209	2.49878	chr6-168435636-168436353	0.323657	FALSE	FALSE
chr6-26271587-26272695	6	-0.119223	0.88761	0.0894544	-0.29455	0.0561046	0.744866	1.05771	0	-1.33278	0.182605	-0.738487	2.4532	chr6-26271587-26272695	0.33158	FALSE	FALSE
chr6-108169200-108169430	6	-0.162461	0.850049	0.12297	-0.403478	0.0785555	0.667993	1.08172	0	-1.32115	0.186453	-0.729431	2.42312	chr6-108169200-108169430	0.337046	FALSE	FALSE
chr6-32115964-32117401	6	0.125701	1.13394	0.0960227	-0.0624997	0.313903	0.939413	1.36876	0	1.30908	0.190507	0.720088	2.39208	chr6-32115964-32117401	0.342279	FALSE	FALSE
chr6-157040896-157041546	6	0.0957989	1.10054	0.0734899	-0.0482386	0.239836	0.952906	1.27104	0	1.30357	0.192382	0.715836	2.37796	chr6-157040896-157041546	0.344389	FALSE	FALSE
chr6-74024572-74024628	6	-0.136421	0.872475	0.105007	-0.342231	0.0693888	0.710184	1.07185	0	-1.29916	0.193888	-0.712449	2.3667	chr6-74024572-74024628	0.34574	FALSE	FALSE
chr6-41343459-41343830	6	-0.114519	0.891795	0.0889104	-0.28878	0.0597418	0.749177	1.06156	0	-1.28803	0.197735	-0.703916	2.33836	chr6-41343459-41343830	0.350289	FALSE	FALSE
chr6-29795583-29795595	6	0.119186	1.12658	0.0925245	-0.0621587	0.300531	0.939734	1.35058	0	1.28816	0.197692	0.704012	2.33868	chr6-29795583-29795595	0.350289	FALSE	FALSE
chr6-166232960-166233141	6	0.114192	1.12097	0.0893328	-0.0608967	0.289281	0.94092	1.33547	0	1.27828	0.20115	0.696479	2.31365	chr6-166232960-166233141	0.355061	FALSE	FALSE
chr6-32063394-32064258	6	0.185689	1.20405	0.145468	-0.099423	0.4708	0.90536	1.60127	0	1.27649	0.201781	0.695119	2.30913	chr6-32063394-32064258	0.355801	FALSE	FALSE
chr6-168501903-168502341	6	0.097592	1.10251	0.077638	-0.0545758	0.24976	0.946887	1.28372	0	1.25701	0.208749	0.680375	2.26016	chr6-168501903-168502341	0.364981	FALSE	FALSE
chr6-901022-901310	6	0.141271	1.15174	0.113396	-0.0809811	0.363522	0.922211	1.43839	0	1.24582	0.212831	0.671965	2.23222	chr6-901022-901310	0.369405	FALSE	FALSE
chr6-28557486-28558113	6	0.12308	1.13097	0.0999284	-0.0727762	0.318936	0.929809	1.37566	0	1.23168	0.218068	0.661407	2.19715	chr6-28557486-28558113	0.374908	FALSE	FALSE
chr6-160678936-160680162	6	0.138217	1.14822	0.112204	-0.0816979	0.358132	0.92155	1.43065	0	1.23184	0.218008	0.661527	2.19755	chr6-160678936-160680162	0.374908	FALSE	FALSE
chr6-34984836-34984953	6	0.134254	1.14368	0.110385	-0.0820965	0.350604	0.921183	1.41992	0	1.21623	0.223896	0.649954	2.1591	chr6-34984836-34984953	0.381373	FALSE	FALSE
chr6-25652381-25652531	6	0.128912	1.13759	0.106437	-0.0797013	0.337524	0.923392	1.40147	0	1.21115	0.225837	0.646205	2.14665	chr6-25652381-25652531	0.383306	FALSE	FALSE
chr6-166218237-166218867	6	0.116578	1.12364	0.0966068	-0.0727681	0.305923	0.929816	1.35788	0	1.20672	0.227539	0.642945	2.13582	chr6-166218237-166218867	0.385501	FALSE	FALSE
chr6-10099432-10099656	6	0.0979973	1.10296	0.0817872	-0.0623027	0.258297	0.939598	1.29472	0	1.1982	0.23084	0.63669	2.11504	chr6-10099432-10099656	0.389454	FALSE	FALSE
chr6-169351075-169351479	6	0.0977908	1.10273	0.0847532	-0.0683224	0.263904	0.933959	1.302	0	1.15383	0.24857	0.604552	2.00828	chr6-169351075-169351479	0.410757	FALSE	FALSE
chr6-32118204-32118811	6	0.134063	1.14346	0.116692	-0.0946488	0.362774	0.909692	1.43731	0	1.14886	0.250612	0.600997	1.99647	chr6-32118204-32118811	0.412746	FALSE	FALSE
chr6-56406084-56406336	6	-0.0923314	0.911803	0.0804568	-0.250024	0.0653611	0.778782	1.06754	0	-1.14759	0.251138	-0.600087	1.99345	chr6-56406084-56406336	0.413458	FALSE	FALSE
chr6-10405427-10405499	6	-0.112089	0.893965	0.0985761	-0.305294	0.0811169	0.736906	1.0845	0	-1.13708	0.255506	-0.5926	1.96857	chr6-10405427-10405499	0.419245	FALSE	FALSE
chr6-100053438-100054817	6	0.113432	1.12012	0.10041	-0.0833678	0.310232	0.920013	1.36374	0	1.12969	0.258607	0.58736	1.95117	chr6-100053438-100054817	0.422767	FALSE	FALSE
chr6-24877462-24877729	6	0.105769	1.11156	0.0947725	-0.0799821	0.291519	0.923133	1.33846	0	1.11603	0.264411	0.577721	1.91915	chr6-24877462-24877729	0.42915	FALSE	FALSE
chr6-160023581-160024002	6	0.0999949	1.10517	0.0909687	-0.0783005	0.27829	0.924687	1.32087	0	1.09922	0.271671	0.565957	1.88007	chr6-160023581-160024002	0.436776	FALSE	FALSE
chr6-151560831-151561032	6	0.125259	1.13344	0.114357	-0.0988767	0.349396	0.905854	1.41821	0	1.09533	0.27337	0.563249	1.87107	chr6-151560831-151561032	0.437847	FALSE	FALSE
chr6-6058413-6058663	6	0.10775	1.11377	0.0988152	-0.0859245	0.301424	0.917664	1.35178	0	1.09042	0.27553	0.559832	1.85972	chr6-6058413-6058663	0.439259	FALSE	FALSE
chr6-30684340-30684572	6	-0.0979734	0.906673	0.0904638	-0.275279	0.0793324	0.75936	1.08256	0	-1.08301	0.278803	-0.554703	1.84268	chr6-30684340-30684572	0.442649	FALSE	FALSE
chr6-33053592-33054001	6	0.104204	1.10983	0.0977202	-0.087324	0.295732	0.91638	1.34411	0	1.06635	0.286265	0.543232	1.80458	chr6-33053592-33054001	0.449714	FALSE	FALSE
chr6-100056686-100057243	6	0.085191	1.08893	0.0813165	-0.0741864	0.244568	0.928499	1.27707	0	1.04765	0.294801	0.530471	1.76219	chr6-100056686-100057243	0.458153	FALSE	FALSE
chr6-169726368-169726476	6	0.0668627	1.06915	0.0638193	-0.0582209	0.191946	0.943442	1.21161	0	1.04769	0.294783	0.530498	1.76228	chr6-169726368-169726476	0.458153	FALSE	FALSE
chr6-31649432-31649728	6	-0.112947	0.893198	0.108235	-0.325083	0.0991894	0.722468	1.10428	0	-1.04353	0.296701	-0.527681	1.75292	chr6-31649432-31649728	0.459052	FALSE	FALSE
chr6-29588894-29590143	6	0.122968	1.13085	0.117964	-0.108237	0.354172	0.897415	1.425	0	1.04242	0.297216	0.526927	1.75041	chr6-29588894-29590143	0.459431	FALSE	FALSE
chr6-10384975-10386160	6	0.088846	1.09291	0.0855548	-0.0788383	0.25653	0.924189	1.29244	0	1.03847	0.299052	0.524254	1.74153	chr6-10384975-10386160	0.460167	FALSE	FALSE
chr6-36929838-36930062	6	0.0832376	1.0868	0.0828057	-0.0790586	0.245534	0.923986	1.2783	0	1.00522	0.314793	0.501975	1.66753	chr6-36929838-36930062	0.477256	FALSE	FALSE
chr6-1393028-1393336	6	0.0873195	1.09125	0.087582	-0.0843381	0.258977	0.91912	1.2956	0	0.997002	0.318763	0.496532	1.64944	chr6-1393028-1393336	0.481642	FALSE	FALSE
chr6-100903227-100904689	6	-0.112114	0.893943	0.112593	-0.332792	0.108565	0.716919	1.11468	0	-0.995742	0.319375	-0.495699	1.64667	chr6-100903227-100904689	0.482222	FALSE	FALSE
chr6-64281439-64281639	6	-0.106139	0.8993	0.107335	-0.316512	0.104235	0.728686	1.10986	0	-0.988851	0.322736	-0.491153	1.63157	chr6-64281439-64281639	0.48531	FALSE	FALSE
chr6-15244618-15244693	6	-0.0799675	0.923146	0.0812585	-0.239231	0.0792961	0.787233	1.08252	0	-0.984113	0.32506	-0.488037	1.62122	chr6-15244618-15244693	0.487836	FALSE	FALSE
chr6-39282164-39282532	6	0.112599	1.11918	0.114731	-0.11227	0.337468	0.893803	1.4014	0	0.981417	0.326387	0.486267	1.61534	chr6-39282164-39282532	0.489139	FALSE	FALSE
chr6-29598695-29599390	6	-0.110564	0.895329	0.114313	-0.334613	0.113484	0.715615	1.12017	0	-0.967211	0.333439	-0.476984	1.58451	chr6-29598695-29599390	0.497182	FALSE	FALSE
chr6-31548107-31548437	6	0.111953	1.11846	0.116408	-0.116202	0.340108	0.890296	1.4051	0	0.961734	0.336183	0.473424	1.57268	chr6-31548107-31548437	0.499591	FALSE	FALSE
chr6-33244709-33245706	6	0.0898387	1.094	0.0935324	-0.0934814	0.273159	0.910755	1.31411	0	0.960509	0.336799	0.472629	1.57004	chr6-33244709-33245706	0.499835	FALSE	FALSE
chr6-42290256-42290322	6	-0.0696045	0.932763	0.0729474	-0.212579	0.0733698	0.808497	1.07613	0	-0.954174	0.339996	-0.468526	1.55641	chr6-42290256-42290322	0.501888	FALSE	FALSE
chr6-28226885-28227392	6	0.0860018	1.08981	0.0906778	-0.0917233	0.263727	0.912358	1.30177	0	0.948433	0.342909	0.464821	1.5441	chr6-28226885-28227392	0.50534	FALSE	FALSE
chr6-158507753-158508188	6	-0.0878447	0.915903	0.0958639	-0.275734	0.100045	0.759015	1.10522	0	-0.916348	0.359484	-0.44432	1.476	chr6-158507753-158508188	0.52264	FALSE	FALSE
chr6-54172997-54173316	6	-0.0744316	0.928271	0.0817175	-0.234595	0.0857317	0.790891	1.08951	0	-0.91084	0.362379	-0.440836	1.46443	chr6-54172997-54173316	0.524952	FALSE	FALSE
chr6-28412459-28412636	6	0.0800042	1.08329	0.088053	-0.0925765	0.252585	0.911579	1.28735	0	0.908591	0.363566	0.439417	1.45971	chr6-28412459-28412636	0.525811	FALSE	FALSE
chr6-106429316-106429659	6	-0.0880856	0.915682	0.0973502	-0.278888	0.102717	0.756624	1.10818	0	-0.904832	0.365554	-0.437048	1.45184	chr6-106429316-106429659	0.52791	FALSE	FALSE
chr6-4774793-4775638	6	0.0835667	1.08716	0.093548	-0.0997841	0.266917	0.905033	1.30593	0	0.893302	0.371695	0.429813	1.42781	chr6-4774793-4775638	0.534946	FALSE	FALSE
chr6-169613210-169613722	6	-0.0670031	0.935192	0.0762291	-0.21641	0.0824032	0.805405	1.08589	0	-0.87897	0.379417	-0.420883	1.39814	chr6-169613210-169613722	0.542533	FALSE	FALSE
chr6-106433792-106434623	6	-0.0748103	0.927919	0.0868109	-0.244957	0.0953359	0.782739	1.10003	0	-0.861762	0.388819	-0.410253	1.36283	chr6-106433792-106434623	0.552067	FALSE	FALSE
chr6-27706275-27706340	6	0.0768726	1.0799	0.0896361	-0.0988108	0.252556	0.905914	1.28731	0	0.857608	0.391109	0.407702	1.35436	chr6-27706275-27706340	0.554061	FALSE	FALSE
chr6-42896394-42896418	6	-0.0779775	0.924985	0.0923742	-0.259028	0.103073	0.771802	1.10857	0	-0.844148	0.398587	-0.399477	1.32703	chr6-42896394-42896418	0.561957	FALSE	FALSE
chr6-33215649-33215814	6	-0.0813829	0.921841	0.0967041	-0.27092	0.108154	0.762678	1.11422	0	-0.841566	0.400031	-0.397907	1.32182	chr6-33215649-33215814	0.563422	FALSE	FALSE
chr6-117584596-117584815	6	0.0779051	1.08102	0.0926591	-0.103703	0.259514	0.901493	1.2963	0	0.840772	0.400476	0.397424	1.32021	chr6-117584596-117584815	0.563516	FALSE	FALSE
chr6-1383533-1383982	6	-0.0707995	0.931649	0.0843458	-0.236114	0.0945152	0.789691	1.09913	0	-0.839396	0.401247	-0.396588	1.31744	chr6-1383533-1383982	0.564091	FALSE	FALSE
chr6-3848634-3849442	6	0.11991	1.1274	0.143585	-0.161511	0.401331	0.850857	1.49381	0	0.835116	0.403652	0.393993	1.30882	chr6-3848634-3849442	0.566572	FALSE	FALSE
chr6-106545984-106546074	6	-0.0810724	0.922127	0.098939	-0.274989	0.112845	0.75958	1.11946	0	-0.819417	0.412548	-0.384525	1.27737	chr6-106545984-106546074	0.575513	FALSE	FALSE
chr6-27173574-27173753	6	0.0683692	1.07076	0.085289	-0.0987942	0.235532	0.905929	1.26558	0	0.801618	0.422774	0.373892	1.24204	chr6-27173574-27173753	0.585064	FALSE	FALSE
chr6-7051303-7051497	6	-0.0647457	0.937306	0.0826784	-0.226793	0.0973011	0.797086	1.10219	0	-0.783103	0.433567	-0.362944	1.20567	chr6-7051303-7051497	0.593874	FALSE	FALSE
chr6-11279656-11279727	6	0.073303	1.07606	0.0976905	-0.118167	0.264773	0.888548	1.30313	0	0.750359	0.453038	0.343865	1.14229	chr6-11279656-11279727	0.610162	FALSE	FALSE
chr6-45344975-45346345	6	-0.0499768	0.951252	0.0668282	-0.180958	0.0810041	0.834471	1.08438	0	-0.74784	0.454557	-0.342412	1.13747	chr6-45344975-45346345	0.611287	FALSE	FALSE
chr6-28945182-28945507	6	0.0593666	1.06116	0.0831798	-0.103663	0.222396	0.901529	1.24907	0	0.713714	0.475404	0.322937	1.07277	chr6-28945182-28945507	0.630501	FALSE	FALSE
chr6-33282736-33283328	6	-0.0812867	0.921929	0.114079	-0.304877	0.142304	0.737214	1.15293	0	-0.712547	0.476126	-0.322278	1.07059	chr6-33282736-33283328	0.63127	FALSE	FALSE
chr6-26224392-26224714	6	0.0598519	1.06168	0.084271	-0.105316	0.22502	0.90004	1.25235	0	0.710232	0.47756	0.320972	1.06625	chr6-26224392-26224714	0.632225	FALSE	FALSE
chr6-29574700-29574953	6	0.0760437	1.07901	0.108477	-0.136567	0.288654	0.872348	1.33463	0	0.701014	0.483294	0.315788	1.04903	chr6-29574700-29574953	0.63658	FALSE	FALSE
chr6-100060917-100061307	6	-0.0594624	0.942271	0.0856831	-0.227398	0.108473	0.796604	1.11458	0	-0.69398	0.487695	-0.311852	1.03595	chr6-100060917-100061307	0.641421	FALSE	FALSE
chr6-21666554-21667166	6	-0.0657156	0.936397	0.0950781	-0.252065	0.120634	0.777194	1.12821	0	-0.691175	0.489455	-0.310287	1.03075	chr6-21666554-21667166	0.64294	FALSE	FALSE
chr6-29942706-29943677	6	0.0636414	1.06571	0.0926331	-0.117916	0.245199	0.888771	1.27788	0	0.687026	0.492066	0.307976	1.02308	chr6-29942706-29943677	0.6443	FALSE	FALSE
chr6-26240307-26240939	6	-0.053818	0.947605	0.0799904	-0.210596	0.10296	0.810101	1.10845	0	-0.672805	0.501071	-0.3001	0.996912	chr6-26240307-26240939	0.651658	FALSE	FALSE
chr6-29894050-29895260	6	-0.0820292	0.921245	0.123559	-0.324201	0.160143	0.723105	1.17368	0	-0.663885	0.506764	-0.295194	0.980614	chr6-29894050-29895260	0.657709	FALSE	FALSE
chr6-26331217-26331295	6	-0.0567228	0.944856	0.0856862	-0.224665	0.111219	0.798784	1.11764	0	-0.661983	0.507982	-0.294152	0.97715	chr6-26331217-26331295	0.65871	FALSE	FALSE
chr6-100916916-100917206	6	-0.0671165	0.935086	0.103668	-0.270302	0.136069	0.763149	1.14576	0	-0.647417	0.517362	-0.286205	0.950753	chr6-100916916-100917206	0.666248	FALSE	FALSE
chr6-108435575-108435666	6	0.0492149	1.05045	0.0763246	-0.100379	0.198808	0.904495	1.21995	0	0.64481	0.51905	0.284791	0.946054	chr6-108435575-108435666	0.667459	FALSE	FALSE
chr6-27366782-27366902	6	0.0517011	1.05306	0.0813861	-0.107813	0.211215	0.897796	1.23518	0	0.635258	0.52526	0.279625	0.928895	chr6-27366782-27366902	0.672491	FALSE	FALSE
chr6-42231123-42231202	6	-0.0439772	0.956976	0.069426	-0.18005	0.0920952	0.835229	1.09647	0	-0.63344	0.526446	-0.278646	0.925642	chr6-42231123-42231202	0.673188	FALSE	FALSE
chr6-106546704-106546824	6	-0.0669183	0.935272	0.106267	-0.275197	0.141361	0.759422	1.15184	0	-0.62972	0.528878	-0.276645	0.918994	chr6-106546704-106546824	0.675127	FALSE	FALSE
chr6-28956226-28956804	6	0.0488507	1.05006	0.0777282	-0.103494	0.201195	0.901682	1.22286	0	0.628481	0.529689	0.275979	0.916783	chr6-28956226-28956804	0.675699	FALSE	FALSE
chr6-152129036-152130058	6	-0.0496907	0.951524	0.0790828	-0.20469	0.105309	0.8149	1.11105	0	-0.628337	0.529783	-0.275902	0.916526	chr6-152129036-152130058	0.675699	FALSE	FALSE
chr6-100911240-100912168	6	0.0622901	1.06427	0.101085	-0.135834	0.260414	0.872988	1.29747	0	0.616212	0.537754	0.269416	0.894981	chr6-100911240-100912168	0.682132	FALSE	FALSE
chr6-27648317-27649120	6	0.0708509	1.07342	0.116765	-0.158005	0.299707	0.853846	1.34946	0	0.606781	0.543997	0.264404	0.878331	chr6-27648317-27649120	0.687292	FALSE	FALSE
chr6-84221740-84221849	6	0.043692	1.04466	0.0729703	-0.0993272	0.186711	0.905446	1.20528	0	0.598763	0.549331	0.260166	0.864253	chr6-84221740-84221849	0.692648	FALSE	FALSE
chr6-2382649-2382777	6	-0.0509234	0.950351	0.0852902	-0.218089	0.116242	0.804054	1.12327	0	-0.597061	0.550467	-0.259269	0.861272	chr6-2382649-2382777	0.693291	FALSE	FALSE
chr6-10419684-10422636	6	0.0492778	1.05051	0.0845912	-0.116518	0.215074	0.890014	1.23995	0	0.582541	0.560203	0.251655	0.83598	chr6-10419684-10422636	0.701759	FALSE	FALSE
chr6-26016674-26018185	6	-0.0528077	0.948562	0.0913113	-0.231775	0.126159	0.793125	1.13446	0	-0.578326	0.563044	-0.249458	0.828681	chr6-26016674-26018185	0.704123	FALSE	FALSE
chr6-1615843-1616109	6	0.057521	1.05921	0.100635	-0.13972	0.254763	0.869601	1.29016	0	0.571579	0.567607	0.245952	0.817035	chr6-1615843-1616109	0.707332	FALSE	FALSE
chr6-72924771-72925046	6	-0.0546393	0.946827	0.0967721	-0.244309	0.135031	0.783246	1.14457	0	-0.564618	0.572334	-0.242351	0.805072	chr6-72924771-72925046	0.711719	FALSE	FALSE
chr6-168615184-168615500	6	-0.0687498	0.93356	0.125425	-0.314577	0.177078	0.730097	1.19372	0	-0.548136	0.583598	-0.233886	0.776952	chr6-168615184-168615500	0.72248	FALSE	FALSE
chr6-75917468-75917560	6	0.0415016	1.04237	0.0781436	-0.111657	0.19466	0.894351	1.2149	0	0.531095	0.595353	0.225225	0.748182	chr6-75917468-75917560	0.732526	FALSE	FALSE
chr6-30139832-30140417	6	0.0566319	1.05827	0.108904	-0.156817	0.27008	0.854861	1.31007	0	0.520016	0.603053	0.219645	0.729644	chr6-30139832-30140417	0.739533	FALSE	FALSE
chr6-56111812-56112696	6	0.0527005	1.05411	0.10168	-0.146589	0.25199	0.863649	1.28658	0	0.518296	0.604252	0.218782	0.726778	chr6-56111812-56112696	0.740062	FALSE	FALSE
chr6-26305371-26305472	6	-0.0363137	0.964338	0.0701094	-0.173726	0.101098	0.840528	1.10639	0	-0.517958	0.604487	-0.218613	0.726216	chr6-26305371-26305472	0.740062	FALSE	FALSE
chr6-42927940-42928773	6	-0.0496886	0.951526	0.0967292	-0.239274	0.139897	0.787199	1.15016	0	-0.513687	0.607471	-0.216475	0.719113	chr6-42927940-42928773	0.742278	FALSE	FALSE
chr6-31148332-31148748	6	-0.061361	0.940484	0.119969	-0.296495	0.173773	0.743419	1.18979	0	-0.511475	0.609019	-0.215369	0.715441	chr6-31148332-31148748	0.743554	FALSE	FALSE
chr6-38683035-38683221	6	-0.0306585	0.969807	0.0602013	-0.148651	0.0873338	0.86187	1.09126	0	-0.509266	0.610566	-0.214268	0.711782	chr6-38683035-38683221	0.744826	FALSE	FALSE
chr6-25882463-25882590	6	0.0479361	1.0491	0.0947689	-0.137807	0.23368	0.871266	1.26324	0	0.505821	0.612982	0.212552	0.706082	chr6-25882463-25882590	0.74613	FALSE	FALSE
chr6-108436768-108437116	6	-0.051925	0.9494	0.103428	-0.254639	0.150789	0.775196	1.16275	0	-0.502042	0.615638	-0.210675	0.699846	chr6-108436768-108437116	0.747922	FALSE	FALSE
chr6-2903533-2903967	6	-0.0422335	0.958646	0.0853862	-0.209587	0.12512	0.810919	1.13328	0	-0.494617	0.62087	-0.206999	0.687636	chr6-2903533-2903967	0.752099	FALSE	FALSE
chr6-85482570-85482612	6	-0.0362408	0.964408	0.0751763	-0.183584	0.111102	0.832282	1.11751	0	-0.482078	0.62975	-0.200832	0.667148	chr6-85482570-85482612	0.759647	FALSE	FALSE
chr6-33048444-33048919	6	0.0668721	1.06916	0.14369	-0.214754	0.348498	0.80674	1.41694	0	0.465393	0.64165	0.192702	0.640142	chr6-33048444-33048919	0.768556	FALSE	FALSE
chr6-28058715-28058973	6	-0.0525663	0.948791	0.113472	-0.274968	0.169835	0.759596	1.18511	0	-0.463252	0.643184	-0.191665	0.636698	chr6-28058715-28058973	0.76956	FALSE	FALSE
chr6-28351148-28351351	6	-0.0315891	0.968905	0.0681769	-0.165213	0.102035	0.847713	1.10742	0	-0.46334	0.643121	-0.191707	0.636838	chr6-28351148-28351351	0.76956	FALSE	FALSE
chr6-26330553-26330589	6	-0.0403589	0.960445	0.0872666	-0.211398	0.130681	0.809452	1.1396	0	-0.462478	0.643739	-0.19129	0.635452	chr6-26330553-26330589	0.770017	FALSE	FALSE
chr6-5999186-5999377	6	-0.0358728	0.964763	0.0785735	-0.189874	0.118128	0.827063	1.12539	0	-0.456551	0.647994	-0.188429	0.625947	chr6-5999186-5999377	0.772394	FALSE	FALSE
chr6-31516015-31516059	6	0.0457207	1.04678	0.10276	-0.155684	0.247126	0.855829	1.28034	0	0.444929	0.656371	0.18285	0.607416	chr6-31516015-31516059	0.778251	FALSE	FALSE
chr6-100895050-100897081	6	-0.0413183	0.959524	0.094051	-0.225655	0.143018	0.797993	1.15375	0	-0.439318	0.660431	-0.180173	0.598521	chr6-100895050-100897081	0.779869	FALSE	FALSE
chr6-1384491-1384780	6	-0.0329017	0.967634	0.0755348	-0.180947	0.115144	0.834479	1.12203	0	-0.435583	0.663139	-0.178395	0.592616	chr6-1384491-1384780	0.782033	FALSE	FALSE
chr6-26250685-26250936	6	0.0303028	1.03077	0.0713566	-0.109554	0.170159	0.896234	1.18549	0	0.424667	0.67108	0.173226	0.575444	chr6-26250685-26250936	0.788889	FALSE	FALSE
chr6-17102643-17102945	6	0.0435985	1.04456	0.102792	-0.157871	0.245068	0.85396	1.27771	0	0.424141	0.671463	0.172978	0.574621	chr6-17102643-17102945	0.788889	FALSE	FALSE
chr6-30094947-30095802	6	0.0424493	1.04336	0.107095	-0.167453	0.252352	0.845816	1.28705	0	0.39637	0.691832	0.16	0.531507	chr6-30094947-30095802	0.80408	FALSE	FALSE
chr6-99290284-99290737	6	0.0364491	1.03712	0.0925473	-0.14494	0.217839	0.865074	1.24339	0	0.393843	0.693697	0.15883	0.527622	chr6-99290284-99290737	0.804769	FALSE	FALSE
chr6-74104388-74104868	6	-0.0354633	0.965158	0.0913382	-0.214483	0.143556	0.806959	1.15437	0	-0.388263	0.697821	-0.156256	0.519071	chr6-74104388-74104868	0.807226	FALSE	FALSE
chr6-17282284-17283113	6	0.0440435	1.04503	0.117558	-0.186367	0.274454	0.829969	1.31581	0	0.374652	0.707919	0.150016	0.498343	chr6-17282284-17283113	0.813381	FALSE	FALSE
chr6-27550691-27550747	6	-0.0352033	0.965409	0.097814	-0.226915	0.156509	0.796988	1.16942	0	-0.3599	0.718922	-0.143318	0.476093	chr6-27550691-27550747	0.821545	FALSE	FALSE
chr6-26233352-26233442	6	-0.0304651	0.969994	0.0851899	-0.197434	0.136504	0.820834	1.14626	0	-0.357614	0.720632	-0.142286	0.472665	chr6-26233352-26233442	0.822439	FALSE	FALSE
chr6-106441618-106442129	6	-0.0414031	0.959442	0.115868	-0.268501	0.185695	0.764525	1.20405	0	-0.357328	0.720846	-0.142158	0.472237	chr6-106441618-106442129	0.82247	FALSE	FALSE
chr6-73329988-73330358	6	-0.0344956	0.966093	0.0967548	-0.224131	0.15514	0.79921	1.16782	0	-0.356526	0.721447	-0.141796	0.471035	chr6-73329988-73330358	0.822732	FALSE	FALSE
chr6-169568517-169568564	6	-0.0306272	0.969837	0.0885066	-0.204097	0.142842	0.815383	1.15355	0	-0.346044	0.729309	-0.137088	0.455397	chr6-169568517-169568564	0.829348	FALSE	FALSE
chr6-138866865-138867125	6	0.035917	1.03657	0.108242	-0.176234	0.248068	0.838422	1.28155	0	0.331821	0.740024	0.130754	0.434355	chr6-138866865-138867125	0.838581	FALSE	FALSE
chr6-29595002-29595016	6	0.0347888	1.0354	0.106879	-0.174689	0.244267	0.839718	1.27669	0	0.325498	0.744804	0.127958	0.425067	chr6-29595002-29595016	0.841564	FALSE	FALSE
chr6-168197177-168197921	6	-0.0290383	0.971379	0.0893513	-0.204164	0.146087	0.815329	1.1573	0	-0.32499	0.745189	-0.127734	0.424323	chr6-168197177-168197921	0.841784	FALSE	FALSE
chr6-22294711-22294829	6	-0.0313309	0.969155	0.0994152	-0.226181	0.163519	0.797574	1.17765	0	-0.315152	0.752646	-0.123409	0.409956	chr6-22294711-22294829	0.846409	FALSE	FALSE
chr6-30711022-30712307	6	-0.0256904	0.974637	0.084736	-0.19177	0.140389	0.825497	1.15072	0	-0.303182	0.761751	-0.118187	0.392609	chr6-30711022-30712307	0.852069	FALSE	FALSE
chr6-100901804-100902470	6	-0.0291411	0.971279	0.0977695	-0.220766	0.162484	0.801904	1.17643	0	-0.298059	0.765658	-0.115965	0.385228	chr6-100901804-100902470	0.855451	FALSE	FALSE
chr6-3053528-3053904	6	-0.0236004	0.976676	0.081302	-0.182949	0.135749	0.83281	1.14539	0	-0.29028	0.771602	-0.112607	0.374072	chr6-3053528-3053904	0.859125	FALSE	FALSE
chr6-43612520-43612980	6	-0.0284432	0.971958	0.0998406	-0.224127	0.167241	0.799214	1.18204	0	-0.284886	0.775732	-0.110289	0.36637	chr6-43612520-43612980	0.861879	FALSE	FALSE
chr6-99291343-99292665	6	-0.0265027	0.973845	0.0976882	-0.217968	0.164963	0.804151	1.17935	0	-0.271299	0.786161	-0.104489	0.347104	chr6-99291343-99292665	0.866401	FALSE	FALSE
chr6-32119616-32121156	6	0.036202	1.03687	0.134189	-0.226804	0.299208	0.797077	1.34879	0	0.269784	0.787327	0.103845	0.344966	chr6-32119616-32121156	0.86747	FALSE	FALSE
chr6-13274151-13274354	6	0.0231938	1.02346	0.0872914	-0.147894	0.194282	0.862522	1.21444	0	0.265706	0.790466	0.102117	0.339225	chr6-13274151-13274354	0.869046	FALSE	FALSE
chr6-33560953-33561266	6	0.0295962	1.03004	0.115882	-0.197528	0.25672	0.820757	1.29268	0	0.2554	0.798414	0.0977718	0.324791	chr6-33560953-33561266	0.874769	FALSE	FALSE
chr6-2684421-2684490	6	0.0222318	1.02248	0.0926776	-0.159413	0.203876	0.852644	1.22615	0	0.239883	0.810421	0.0912893	0.303257	chr6-2684421-2684490	0.882222	FALSE	FALSE
chr6-170531435-170531660	6	-0.0270126	0.973349	0.112923	-0.248337	0.194312	0.780097	1.21447	0	-0.239214	0.81094	-0.0910114	0.302333	chr6-170531435-170531660	0.882505	FALSE	FALSE
chr6-55444335-55444821	6	0.0239001	1.02419	0.104552	-0.181019	0.228819	0.83442	1.25711	0	0.228594	0.819184	0.0866184	0.28774	chr6-55444335-55444821	0.887985	FALSE	FALSE
chr6-53883681-53883888	6	-0.0204217	0.979785	0.0929664	-0.202633	0.161789	0.816578	1.17561	0	-0.219668	0.82613	-0.0829516	0.275559	chr6-53883681-53883888	0.893326	FALSE	FALSE
chr6-8086774-8087102	6	0.0209812	1.0212	0.0956371	-0.166464	0.208426	0.846653	1.23174	0	0.219384	0.826351	0.0828353	0.275173	chr6-8086774-8087102	0.893347	FALSE	FALSE
chr6-35479350-35479910	6	0.0173136	1.01746	0.0887154	-0.156565	0.191193	0.855076	1.21069	0	0.195158	0.845269	0.0730051	0.242518	chr6-35479350-35479910	0.908033	FALSE	FALSE
chr6-150378738-150378881	6	-0.0182375	0.981928	0.115106	-0.243841	0.207366	0.783612	1.23043	0	-0.158441	0.874109	-0.0584343	0.194114	chr6-150378738-150378881	0.926575	FALSE	FALSE
chr6-26251817-26252265	6	-0.0106412	0.989415	0.0688426	-0.14557	0.124288	0.864529	1.13234	0	-0.154573	0.877158	-0.0569223	0.189092	chr6-26251817-26252265	0.928102	FALSE	FALSE
chr6-106957945-106957995	6	0.0107289	1.01079	0.074536	-0.135359	0.156817	0.873402	1.16978	0	0.143942	0.885546	0.0527887	0.17536	chr6-106957945-106957995	0.932627	FALSE	FALSE
chr6-31164743-31164994	6	0.0139988	1.0141	0.10316	-0.188191	0.216188	0.828457	1.24134	0	0.1357	0.892058	0.0496067	0.16479	chr6-31164743-31164994	0.935372	FALSE	FALSE
chr6-30038754-30039801	6	0.0109634	1.01102	0.0848082	-0.155258	0.177185	0.856195	1.19385	0	0.129273	0.897141	0.0471391	0.156593	chr6-30038754-30039801	0.939145	FALSE	FALSE
chr6-149803087-149803444	6	-0.0117977	0.988272	0.0951798	-0.198347	0.174751	0.820086	1.19095	0	-0.123952	0.901353	-0.0451049	0.149835	chr6-149803087-149803444	0.940814	FALSE	FALSE
chr6-33943520-33943929	6	0.011536	1.0116	0.0932054	-0.171143	0.194215	0.842701	1.21436	0	0.123769	0.901498	0.0450353	0.149604	chr6-33943520-33943929	0.940814	FALSE	FALSE
chr6-41085087-41085111	6	0.00957183	1.00962	0.0829459	-0.152999	0.172143	0.85813	1.18785	0	0.115398	0.908129	0.0418523	0.13903	chr6-41085087-41085111	0.945493	FALSE	FALSE
chr6-1389146-1389367	6	-0.00684735	0.993176	0.075757	-0.155328	0.141634	0.856134	1.15215	0	-0.0903858	0.927981	-0.0324611	0.107833	chr6-1389146-1389367	0.958464	FALSE	FALSE
chr6-31510729-31510735	6	-0.00822501	0.991809	0.0989293	-0.202123	0.185673	0.816994	1.20403	0	-0.0831403	0.93374	-0.029774	0.0989072	chr6-31510729-31510735	0.961989	FALSE	FALSE
chr6-32551954-32552670	6	0.0109586	1.01102	0.132325	-0.248394	0.270311	0.780053	1.31037	0	0.0828159	0.933998	0.0296541	0.0985087	chr6-32551954-32552670	0.962031	FALSE	FALSE
chr6-33171911-33173038	6	-0.00598551	0.994032	0.0829942	-0.168651	0.15668	0.844804	1.16962	0	-0.0721196	0.942507	-0.0257155	0.0854252	chr6-33171911-33173038	0.966522	FALSE	FALSE
chr6-101846409-101847058	6	0.00564689	1.00566	0.112735	-0.215309	0.226603	0.806292	1.25433	0	0.0500901	0.960051	0.0177059	0.0588177	chr6-101846409-101847058	0.974443	FALSE	FALSE
chr6-1608396-1608977	6	-0.00319675	0.996808	0.0951277	-0.189644	0.18325	0.827254	1.20111	0	-0.0336048	0.973192	-0.0118013	0.0392032	chr6-1608396-1608977	0.98229	FALSE	FALSE
chr6-2510144-2510586	6	0.00169195	1.00169	0.0854587	-0.165804	0.169188	0.847212	1.18434	0	0.0197985	0.984204	0.00691481	0.0229705	chr6-2510144-2510586	0.989279	FALSE	FALSE
chr7-158349676-158349960	7	0.502869	1.65346	0.105503	0.296086	0.709651	1.34459	2.03328	0	4.76639	1.87559e-06	5.72686	19.0242	chr7-158349676-158349960	0.00276775	TRUE	TRUE
chr7-158220708-158221401	7	0.347841	1.41601	0.0858094	0.179658	0.516024	1.19681	1.67535	0	4.05365	5.04257e-05	4.29735	14.2755	chr7-158220708-158221401	0.00544475	TRUE	TRUE
chr7-106505370-106505961	7	0.426724	1.53223	0.102022	0.226765	0.626684	1.25453	1.87139	0	4.18267	2.88106e-05	4.54045	15.083	chr7-106505370-106505961	0.00544475	TRUE	TRUE
chr7-158250129-158250469	7	0.477381	1.61185	0.116359	0.249321	0.705441	1.28315	2.02474	0	4.10265	4.08447e-05	4.38886	14.5795	chr7-158250129-158250469	0.00544475	TRUE	TRUE
chr7-157730162-157730264	7	0.353834	1.42452	0.0865326	0.184233	0.523435	1.2023	1.68781	0	4.08902	4.332e-05	4.36331	14.4946	chr7-157730162-157730264	0.00544475	TRUE	TRUE
chr7-158038522-158039076	7	0.360257	1.4337	0.088793	0.186226	0.534289	1.2047	1.70623	0	4.05728	4.96485e-05	4.30409	14.2979	chr7-158038522-158039076	0.00544475	TRUE	TRUE
chr7-157622032-157622221	7	0.418198	1.51922	0.103072	0.216181	0.620215	1.24133	1.85933	0	4.05735	4.96325e-05	4.30423	14.2984	chr7-157622032-157622221	0.00544475	TRUE	TRUE
chr7-157655436-157656367	7	0.394481	1.48361	0.0949553	0.208372	0.58059	1.23167	1.78709	0	4.15439	3.26162e-05	4.48657	14.9041	chr7-157655436-157656367	0.00544475	TRUE	TRUE
chr7-157834846-157835049	7	0.420528	1.52277	0.10343	0.217809	0.623248	1.24335	1.86498	0	4.06582	4.7863e-05	4.32	14.3507	chr7-157834846-157835049	0.00544475	TRUE	TRUE
chr7-63667330-63667572	7	0.459473	1.58324	0.110916	0.242081	0.676864	1.2739	1.9677	0	4.14253	3.43502e-05	4.46407	14.8293	chr7-63667330-63667572	0.00544475	TRUE	TRUE
chr7-158263204-158263277	7	0.48357	1.62185	0.117366	0.253538	0.713603	1.28858	2.04133	0	4.1202	3.78548e-05	4.42188	14.6892	chr7-158263204-158263277	0.00544475	TRUE	TRUE
chr7-4266872-4267412	7	0.390292	1.47741	0.0977067	0.19879	0.581794	1.21993	1.78924	0	3.99453	6.48233e-05	4.18827	13.9131	chr7-4266872-4267412	0.00599718	TRUE	TRUE
chr7-158216857-158217673	7	0.420528	1.52277	0.105306	0.214133	0.626923	1.23879	1.87184	0	3.9934	6.51317e-05	4.18621	13.9063	chr7-158216857-158217673	0.00599718	TRUE	TRUE
chr7-121651766-121652024	7	0.364559	1.43988	0.0926436	0.182981	0.546137	1.20079	1.72657	0	3.93507	8.31735e-05	4.08001	13.5535	chr7-121651766-121652024	0.00599718	TRUE	TRUE
chr7-157648699-157648749	7	0.319497	1.37643	0.0813202	0.160112	0.478881	1.17364	1.61427	0	3.92887	8.53451e-05	4.06882	13.5163	chr7-157648699-157648749	0.00599718	TRUE	TRUE
chr7-157549542-157549878	7	0.38713	1.47275	0.0988353	0.193416	0.580843	1.21339	1.78755	0	3.91692	8.96872e-05	4.04727	13.4447	chr7-157549542-157549878	0.00607854	TRUE	TRUE
chr7-157510257-157510462	7	0.390251	1.47735	0.0999879	0.194278	0.586223	1.21443	1.79719	0	3.90298	9.50173e-05	4.0222	13.3615	chr7-157510257-157510462	0.00611006	TRUE	TRUE
chr7-157572599-157572648	7	0.419014	1.52046	0.108236	0.206874	0.631153	1.22983	1.87978	0	3.87128	0.000108266	3.96551	13.1731	chr7-157572599-157572648	0.00630652	TRUE	TRUE
chr7-157709849-157710554	7	0.384053	1.46822	0.0996618	0.188719	0.579386	1.2077	1.78494	0	3.85356	0.000116412	3.934	13.0685	chr7-157709849-157710554	0.00640507	TRUE	TRUE
chr7-157512397-157512892	7	0.327706	1.38778	0.0852643	0.160591	0.494821	1.17421	1.64021	0	3.84342	0.000121333	3.91602	13.0087	chr7-157512397-157512892	0.00640507	TRUE	TRUE
chr7-156913135-156913288	7	0.388495	1.47476	0.100723	0.191081	0.585909	1.21056	1.79662	0	3.85705	0.000114762	3.9402	13.0891	chr7-156913135-156913288	0.00640507	TRUE	TRUE
chr7-158954960-158955107	7	0.447847	1.56494	0.116705	0.21911	0.676584	1.24497	1.96715	0	3.83744	0.000124326	3.90544	12.9736	chr7-158954960-158955107	0.00647519	TRUE	TRUE
chr7-86415687-86416314	7	0.31239	1.36669	0.0818798	0.151908	0.472871	1.16405	1.60459	0	3.81522	0.00013606	3.86627	12.8435	chr7-86415687-86416314	0.006665	TRUE	TRUE
chr7-157711173-157711557	7	0.402032	1.49486	0.106102	0.194077	0.609987	1.21419	1.84041	0	3.78912	0.000151181	3.8205	12.6914	chr7-157711173-157711557	0.00669277	TRUE	TRUE
chr7-157493965-157494023	7	0.43394	1.54333	0.114355	0.209808	0.658072	1.23344	1.93107	0	3.79467	0.000147838	3.83021	12.7237	chr7-157493965-157494023	0.00669277	TRUE	TRUE
chr7-157915171-157916279	7	0.42021	1.52228	0.111306	0.202055	0.638366	1.22392	1.89338	0	3.77528	0.00015983	3.79634	12.6112	chr7-157915171-157916279	0.00680355	TRUE	TRUE
chr7-4277438-4277473	7	0.294762	1.34281	0.078824	0.14027	0.449255	1.15058	1.56714	0	3.7395	0.000184387	3.73427	12.405	chr7-4277438-4277473	0.00716035	TRUE	TRUE
chr7-154542060-154542313	7	0.347303	1.41524	0.0930879	0.164853	0.529752	1.17922	1.69851	0	3.73091	0.000190791	3.71944	12.3557	chr7-154542060-154542313	0.00728132	TRUE	TRUE
chr7-157958261-157958571	7	0.430097	1.53741	0.115372	0.203972	0.656223	1.22626	1.9275	0	3.72791	0.000193075	3.71427	12.3386	chr7-157958261-157958571	0.00730549	TRUE	TRUE
chr7-157932921-157933417	7	0.433405	1.5425	0.118351	0.201443	0.665368	1.22317	1.94521	0	3.66205	0.000250207	3.6017	11.9646	chr7-157932921-157933417	0.00787082	TRUE	TRUE
chr7-150174507-150174632	7	0.389636	1.47644	0.106201	0.181487	0.597786	1.199	1.81809	0	3.66887	0.000243625	3.61328	12.003	chr7-150174507-150174632	0.00787082	TRUE	TRUE
chr7-157608573-157608642	7	0.367029	1.44344	0.100813	0.169439	0.564619	1.18464	1.75878	0	3.64069	0.000271905	3.56558	11.8446	chr7-157608573-157608642	0.00835919	TRUE	TRUE
chr7-157695747-157695838	7	0.335318	1.39839	0.0925293	0.153964	0.516672	1.16645	1.67644	0	3.62392	0.000290176	3.53734	11.7508	chr7-157695747-157695838	0.00873883	TRUE	TRUE
chr7-4265468-4265548	7	0.316585	1.37243	0.087891	0.144321	0.488848	1.15526	1.63044	0	3.60201	0.000315762	3.50064	11.6289	chr7-4265468-4265548	0.00899537	TRUE	TRUE
chr7-138435375-138436009	7	0.429297	1.53618	0.119611	0.194863	0.66373	1.21514	1.94202	0	3.5891	0.00033182	3.4791	11.5573	chr7-138435375-138436009	0.0090672	TRUE	TRUE
chr7-157690609-157690769	7	0.384888	1.46945	0.107755	0.173692	0.596085	1.18969	1.815	0	3.57187	0.00035444	3.45046	11.4622	chr7-157690609-157690769	0.00933992	TRUE	TRUE
chr7-156336589-156337209	7	0.35158	1.42131	0.0988859	0.157767	0.545393	1.17089	1.72529	0	3.55541	0.000377387	3.42321	11.3717	chr7-156336589-156337209	0.00970233	TRUE	TRUE
chr7-158109339-158110405	7	0.321427	1.37909	0.0908517	0.143361	0.499493	1.15415	1.64789	0	3.53793	0.000403275	3.3944	11.2759	chr7-158109339-158110405	0.0101692	TRUE	TRUE
chr7-1660443-1660895	7	0.354496	1.42546	0.100443	0.15763	0.551361	1.17073	1.73561	0	3.5293	0.000416653	3.38023	11.2289	chr7-1660443-1660895	0.0103625	TRUE	TRUE
chr7-157738245-157738329	7	0.309736	1.36307	0.0882624	0.136745	0.482727	1.14654	1.62049	0	3.50926	0.000449352	3.34741	11.1199	chr7-157738245-157738329	0.0107848	TRUE	TRUE
chr7-158075388-158075705	7	0.316284	1.37202	0.0901997	0.139496	0.493072	1.14969	1.63734	0	3.50649	0.000454065	3.34288	11.1048	chr7-158075388-158075705	0.0108072	TRUE	TRUE
chr7-101579929-101579936	7	-0.274702	0.759799	0.0784848	-0.428529	-0.120874	0.651467	0.886145	0	-3.50006	0.000465151	-3.33241	11.07	chr7-101579929-101579936	0.0108954	TRUE	TRUE
chr7-157447022-157447534	7	0.352298	1.42233	0.101203	0.153943	0.550653	1.16642	1.73438	0	3.48109	0.000499386	3.30156	10.9676	chr7-157447022-157447534	0.0112192	TRUE	TRUE
chr7-3134557-3134670	7	0.279944	1.32306	0.0813713	0.120459	0.439429	1.12801	1.55182	0	3.44033	0.000581006	3.23582	10.7492	chr7-3134557-3134670	0.0115364	TRUE	TRUE
chr7-158093198-158093277	7	0.30883	1.36183	0.0897297	0.132963	0.484697	1.14221	1.62368	0	3.44178	0.000577905	3.23814	10.7569	chr7-158093198-158093277	0.0115364	TRUE	TRUE
chr7-158933340-158933456	7	0.36144	1.4354	0.104874	0.155892	0.566989	1.1687	1.76295	0	3.44643	0.000568036	3.24562	10.7817	chr7-158933340-158933456	0.0115364	TRUE	TRUE
chr7-157291868-157292182	7	0.320639	1.37801	0.0939696	0.136462	0.504817	1.14621	1.65668	0	3.41216	0.0006445	3.19078	10.5995	chr7-157291868-157292182	0.0116935	TRUE	TRUE
chr7-157414339-157414580	7	0.313786	1.3686	0.0922701	0.13294	0.494632	1.14218	1.63989	0	3.40073	0.000672058	3.17259	10.5391	chr7-157414339-157414580	0.0117597	TRUE	TRUE
chr7-156917432-156917762	7	0.434229	1.54377	0.127653	0.184034	0.684423	1.20206	1.98263	0	3.40164	0.000669828	3.17404	10.5439	chr7-156917432-156917762	0.0117597	TRUE	TRUE
chr7-158800869-158800986	7	0.418531	1.51973	0.123562	0.176355	0.660708	1.19286	1.93616	0	3.38723	0.000706019	3.15118	10.468	chr7-158800869-158800986	0.0122092	TRUE	TRUE
chr7-157451243-157451618	7	0.390621	1.4779	0.115436	0.164371	0.61687	1.17865	1.85312	0	3.38388	0.000714681	3.14589	10.4504	chr7-157451243-157451618	0.0122631	TRUE	TRUE
chr7-158294592-158294666	7	0.345824	1.41315	0.102696	0.144545	0.547104	1.15551	1.72824	0	3.36747	0.000758609	3.11998	10.3644	chr7-158294592-158294666	0.0124384	TRUE	TRUE
chr7-152433782-152433928	7	0.325284	1.38442	0.096531	0.136087	0.514482	1.14578	1.67277	0	3.36974	0.0007524	3.12355	10.3762	chr7-152433782-152433928	0.0124384	TRUE	TRUE
chr7-157391259-157391297	7	0.323845	1.38243	0.0963406	0.135021	0.512669	1.14456	1.66974	0	3.36146	0.000775327	3.11052	10.3329	chr7-157391259-157391297	0.0125728	TRUE	TRUE
chr7-157932168-157932397	7	0.284637	1.32928	0.0847446	0.11854	0.450733	1.12585	1.56946	0	3.35876	0.000782927	3.10628	10.3188	chr7-157932168-157932397	0.0126037	TRUE	TRUE
chr7-51544096-51544518	7	0.437325	1.54856	0.13082	0.180922	0.693728	1.19832	2.00116	0	3.34295	0.000828942	3.08148	10.2364	chr7-51544096-51544518	0.0127741	TRUE	TRUE
chr7-3033408-3033798	7	0.37256	1.45145	0.111417	0.154186	0.590933	1.16671	1.80567	0	3.34383	0.000826301	3.08286	10.241	chr7-3033408-3033798	0.0127741	TRUE	TRUE
chr7-157873854-157874020	7	0.319088	1.37587	0.0956463	0.131624	0.506551	1.14068	1.65956	0	3.33612	0.000849564	3.0708	10.201	chr7-157873854-157874020	0.0128802	TRUE	TRUE
chr7-156190025-156190095	7	0.355881	1.42744	0.106798	0.146562	0.565201	1.15785	1.7598	0	3.3323	0.000861328	3.06483	10.1811	chr7-156190025-156190095	0.0129574	TRUE	TRUE
chr7-157394582-157394970	7	0.35827	1.43085	0.1076	0.147377	0.569163	1.15879	1.76679	0	3.32963	0.000869602	3.06068	10.1674	chr7-157394582-157394970	0.0130058	TRUE	TRUE
chr7-155996361-155996484	7	0.340374	1.40547	0.102302	0.139865	0.540882	1.15012	1.71752	0	3.32714	0.000877423	3.05679	10.1544	chr7-155996361-155996484	0.0130786	TRUE	TRUE
chr7-158122151-158122468	7	0.275205	1.3168	0.0831386	0.112257	0.438154	1.1188	1.54984	0	3.3102	0.000932301	3.03044	10.0669	chr7-158122151-158122468	0.0138037	TRUE	TRUE
chr7-3026309-3026459	7	0.314081	1.369	0.0950941	0.1277	0.500462	1.13621	1.64948	0	3.30284	0.000957107	3.01904	10.029	chr7-3026309-3026459	0.0140768	TRUE	TRUE
chr7-51698597-51698710	7	0.313447	1.36813	0.0951708	0.126916	0.499979	1.13532	1.64869	0	3.29352	0.000989399	3.00463	9.98116	chr7-51698597-51698710	0.0142673	TRUE	TRUE
chr7-157701201-157701262	7	0.302072	1.35266	0.0929171	0.119957	0.484186	1.12745	1.62285	0	3.25098	0.00115008	2.93927	9.76405	chr7-157701201-157701262	0.0153355	TRUE	TRUE
chr7-157460477-157461368	7	0.31547	1.3709	0.0973918	0.124586	0.506355	1.13268	1.65923	0	3.23919	0.0011987	2.92129	9.70431	chr7-157460477-157461368	0.0153816	TRUE	TRUE
chr7-156263827-156263963	7	0.318237	1.3747	0.0981996	0.12577	0.510705	1.13402	1.66647	0	3.24072	0.00119228	2.92362	9.71206	chr7-156263827-156263963	0.0153816	TRUE	TRUE
chr7-3041079-3041110	7	0.405041	1.49936	0.124911	0.16022	0.649862	1.17377	1.91528	0	3.24263	0.00118431	2.92653	9.72173	chr7-3041079-3041110	0.0153816	TRUE	TRUE
chr7-56297661-56297714	7	0.340589	1.40577	0.10536	0.134086	0.547091	1.14349	1.72822	0	3.2326	0.00122667	2.91127	9.67103	chr7-56297661-56297714	0.0154715	TRUE	TRUE
chr7-157791721-157792100	7	0.333646	1.39605	0.103323	0.131136	0.536155	1.14012	1.70942	0	3.22914	0.00124162	2.90601	9.65356	chr7-157791721-157792100	0.015509	TRUE	TRUE
chr7-127256905-127256920	7	0.313683	1.36846	0.0974877	0.12261	0.504755	1.13044	1.65658	0	3.21766	0.0012924	2.8886	9.59573	chr7-127256905-127256920	0.0157785	TRUE	TRUE
chr7-4243286-4243734	7	0.341218	1.40666	0.106618	0.13225	0.550185	1.14139	1.73357	0	3.20038	0.00137247	2.8625	9.50901	chr7-4243286-4243734	0.0163629	TRUE	TRUE
chr7-157849615-157849794	7	0.35573	1.42722	0.111602	0.136994	0.574465	1.14682	1.77618	0	3.18749	0.00143515	2.8431	9.44459	chr7-157849615-157849794	0.0167194	TRUE	TRUE
chr7-106508336-106508855	7	0.31218	1.3664	0.0987565	0.11862	0.505739	1.12594	1.65821	0	3.1611	0.00157173	2.80362	9.31343	chr7-106508336-106508855	0.0175708	TRUE	TRUE
chr7-157536681-157536727	7	0.275783	1.31756	0.0875223	0.104242	0.447323	1.10987	1.56412	0	3.151	0.00162714	2.78857	9.26344	chr7-157536681-157536727	0.0177861	TRUE	TRUE
chr7-3227262-3227332	7	0.330646	1.39187	0.105392	0.124081	0.537212	1.13211	1.71123	0	3.13729	0.0017052	2.76823	9.19585	chr7-3227262-3227332	0.0180165	TRUE	TRUE
chr7-1370343-1371081	7	0.35365	1.42426	0.112772	0.132621	0.574679	1.14182	1.77656	0	3.13597	0.00171287	2.76628	9.18937	chr7-1370343-1371081	0.0180545	TRUE	TRUE
chr7-4230885-4231054	7	0.278584	1.32126	0.0896112	0.102949	0.454218	1.10843	1.57494	0	3.10881	0.00187846	2.7262	9.05624	chr7-4230885-4231054	0.0186782	TRUE	TRUE
chr7-4210949-4212408	7	0.32665	1.38632	0.105827	0.119232	0.534068	1.12663	1.70586	0	3.08663	0.00202442	2.6937	8.94828	chr7-4210949-4212408	0.0195403	TRUE	TRUE
chr7-50443901-50444052	7	0.250733	1.28497	0.0816713	0.09066	0.410806	1.0949	1.50803	0	3.07002	0.00214042	2.6695	8.86789	chr7-50443901-50444052	0.0199068	TRUE	TRUE
chr7-157647847-157648006	7	0.256819	1.29281	0.0838126	0.0925494	0.421089	1.09697	1.52362	0	3.06421	0.00218248	2.66105	8.83982	chr7-157647847-157648006	0.0201709	TRUE	TRUE
chr7-1809214-1809455	7	0.417196	1.5177	0.136307	0.150038	0.684353	1.16188	1.98249	0	3.0607	0.00220823	2.65596	8.8229	chr7-1809214-1809455	0.0203061	TRUE	TRUE
chr7-21260293-21260496	7	0.24254	1.27448	0.07939	0.0869385	0.398142	1.09083	1.48906	0	3.05505	0.00225027	2.64777	8.79569	chr7-21260293-21260496	0.0204021	TRUE	TRUE
chr7-55712936-55713186	7	0.360305	1.43377	0.118202	0.128634	0.591976	1.13727	1.80756	0	3.04822	0.00230203	2.63789	8.76288	chr7-55712936-55713186	0.0207136	TRUE	TRUE
chr7-53879253-53879728	7	0.325976	1.38538	0.107456	0.115365	0.536587	1.12228	1.71016	0	3.03357	0.00241682	2.61676	8.69268	chr7-53879253-53879728	0.0211448	TRUE	TRUE
chr7-96641456-96642163	7	-0.309276	0.733979	0.102098	-0.509384	-0.109167	0.600866	0.89658	0	-3.02921	0.00245198	-2.61048	8.67184	chr7-96641456-96642163	0.0213259	TRUE	TRUE
chr7-158819531-158819822	7	0.327446	1.38742	0.108269	0.115243	0.539649	1.12215	1.7154	0	3.02438	0.00249139	2.60356	8.64883	chr7-158819531-158819822	0.0213986	TRUE	TRUE
chr7-158749941-158750244	7	0.343144	1.40937	0.113539	0.12061	0.565677	1.12819	1.76064	0	3.02224	0.00250912	2.60048	8.6386	chr7-158749941-158750244	0.0214438	TRUE	TRUE
chr7-158799715-158800132	7	0.414343	1.51338	0.137168	0.145499	0.683188	1.15662	1.98018	0	3.0207	0.00252189	2.59827	8.63128	chr7-158799715-158800132	0.0214905	TRUE	TRUE
chr7-51714157-51714231	7	0.281332	1.32489	0.0939259	0.097241	0.465424	1.10213	1.59269	0	2.99526	0.00274212	2.56191	8.51049	chr7-51714157-51714231	0.0225474	TRUE	TRUE
chr7-63353492-63353606	7	0.427255	1.53304	0.143511	0.145979	0.708531	1.15717	2.03101	0	2.97716	0.0029093	2.53621	8.42511	chr7-63353492-63353606	0.0234172	TRUE	TRUE
chr7-157306505-157306592	7	0.322568	1.38067	0.109004	0.108925	0.536211	1.11508	1.70952	0	2.95924	0.00308397	2.51089	8.34099	chr7-157306505-157306592	0.0242932	TRUE	TRUE
chr7-106694832-106695006	7	0.250476	1.28464	0.0846821	0.0845021	0.41645	1.08818	1.51657	0	2.95784	0.00309805	2.50891	8.33442	chr7-106694832-106695006	0.0243532	TRUE	TRUE
chr7-1801495-1801555	7	0.345641	1.4129	0.116874	0.116572	0.57471	1.12364	1.77661	0	2.95739	0.0031026	2.50827	8.33231	chr7-1801495-1801555	0.0243532	TRUE	TRUE
chr7-4347708-4348107	7	0.274261	1.31556	0.09315	0.0916899	0.456831	1.09602	1.57906	0	2.94429	0.00323696	2.48986	8.27114	chr7-4347708-4348107	0.0251016	TRUE	TRUE
chr7-3990670-3991559	7	0.23549	1.26553	0.0800316	0.0786315	0.392349	1.08181	1.48045	0	2.94247	0.00325605	2.48731	8.26266	chr7-3990670-3991559	0.0251482	TRUE	TRUE
chr7-92848714-92849025	7	0.356771	1.42871	0.121648	0.118346	0.595196	1.12563	1.81339	0	2.93283	0.00335891	2.4738	8.21779	chr7-92848714-92849025	0.0256377	TRUE	TRUE
chr7-53154966-53155221	7	0.286421	1.33165	0.0977921	0.0947524	0.47809	1.09939	1.61299	0	2.92888	0.00340185	2.46828	8.19946	chr7-53154966-53155221	0.025815	TRUE	TRUE
chr7-4275634-4276220	7	0.291501	1.33844	0.0998772	0.0957458	0.487257	1.10048	1.62785	0	2.9186	0.00351609	2.45394	8.15181	chr7-4275634-4276220	0.026117	TRUE	TRUE
chr7-158235423-158236160	7	0.366951	1.44333	0.125963	0.120067	0.613835	1.12757	1.8475	0	2.91315	0.00357798	2.44636	8.12664	chr7-158235423-158236160	0.0263548	TRUE	TRUE
chr7-156296744-156297493	7	0.328279	1.38858	0.113021	0.106761	0.549797	1.11267	1.7329	0	2.90458	0.0036775	2.43445	8.08706	chr7-156296744-156297493	0.0264721	TRUE	TRUE
chr7-154003215-154003309	7	0.267628	1.30686	0.0922544	0.0868131	0.448444	1.09069	1.56587	0	2.90098	0.00371995	2.42946	8.0705	chr7-154003215-154003309	0.0265617	TRUE	TRUE
chr7-157427295-157427685	7	0.219416	1.24535	0.0756929	0.0710609	0.367771	1.07365	1.44451	0	2.89877	0.0037463	2.4264	8.06032	chr7-157427295-157427685	0.0266638	TRUE	TRUE
chr7-156238471-156238599	7	0.272431	1.31315	0.0942202	0.0877628	0.457099	1.09173	1.57949	0	2.89143	0.00383495	2.41624	8.02658	chr7-156238471-156238599	0.0269932	TRUE	TRUE
chr7-157402263-157402673	7	0.282373	1.32627	0.0978549	0.0905813	0.474166	1.09481	1.60667	0	2.88563	0.00390627	2.40824	7.99999	chr7-157402263-157402673	0.0271006	TRUE	TRUE
chr7-157412628-157413287	7	0.256355	1.29221	0.0889836	0.0819502	0.430759	1.0854	1.53843	0	2.88092	0.00396512	2.40174	7.97842	chr7-157412628-157413287	0.0272518	TRUE	TRUE
chr7-99769118-99769602	7	-0.25797	0.772618	0.0896688	-0.433718	-0.0822222	0.648095	0.921067	0	-2.87692	0.0040158	-2.39623	7.9601	chr7-99769118-99769602	0.0273928	TRUE	TRUE
chr7-157448241-157448944	7	0.293913	1.34167	0.102523	0.0929725	0.494854	1.09743	1.64026	0	2.86681	0.00414628	2.38234	7.91397	chr7-157448241-157448944	0.0280238	TRUE	TRUE
chr7-4049531-4050647	7	0.293343	1.3409	0.102635	0.0921824	0.494503	1.09656	1.63968	0	2.85812	0.00426155	2.37043	7.87441	chr7-4049531-4050647	0.0283882	TRUE	TRUE
chr7-158279694-158279891	7	0.32751	1.38751	0.114789	0.102527	0.552492	1.10797	1.73758	0	2.85314	0.0043289	2.36362	7.85178	chr7-158279694-158279891	0.0285599	TRUE	TRUE
chr7-158362729-158363642	7	0.28925	1.33542	0.101505	0.0903031	0.488196	1.09451	1.62937	0	2.84961	0.00437735	2.35879	7.83573	chr7-158362729-158363642	0.0287039	TRUE	TRUE
chr7-4133290-4133359	7	0.245045	1.27768	0.0861758	0.0761438	0.413947	1.07912	1.51278	0	2.84355	0.00446138	2.35053	7.8083	chr7-4133290-4133359	0.0289034	TRUE	TRUE
chr7-34874018-34874196	7	0.302089	1.35268	0.106428	0.0934936	0.510684	1.098	1.66643	0	2.83843	0.00453359	2.34356	7.78513	chr7-34874018-34874196	0.0290872	TRUE	TRUE
chr7-50468670-50469042	7	0.248391	1.28196	0.087592	0.0767137	0.420068	1.07973	1.52207	0	2.83577	0.00457152	2.33994	7.77311	chr7-50468670-50469042	0.0291196	TRUE	TRUE
chr7-4349460-4349524	7	0.215888	1.24096	0.0763306	0.0662832	0.365494	1.06853	1.44123	0	2.82833	0.0046791	2.32984	7.73955	chr7-4349460-4349524	0.0295077	TRUE	TRUE
chr7-1248693-1249199	7	0.292793	1.34016	0.103622	0.0896972	0.495888	1.09384	1.64196	0	2.82558	0.00471946	2.32611	7.72716	chr7-1248693-1249199	0.0296689	TRUE	TRUE
chr7-35296040-35296478	7	0.248959	1.28269	0.0881386	0.0762106	0.421707	1.07919	1.52456	0	2.82463	0.0047335	2.32482	7.72288	chr7-35296040-35296478	0.0296689	TRUE	TRUE
chr7-3947798-3948024	7	0.236956	1.26739	0.0842356	0.071857	0.402055	1.0745	1.49489	0	2.81301	0.00490799	2.3091	7.67065	chr7-3947798-3948024	0.0301773	TRUE	TRUE
chr7-4911022-4911224	7	0.25689	1.2929	0.0917738	0.0770166	0.436763	1.08006	1.54769	0	2.79916	0.00512351	2.29043	7.60865	chr7-4911022-4911224	0.0309156	TRUE	TRUE
chr7-155287072-155287373	7	0.286168	1.33132	0.102829	0.0846264	0.487709	1.08831	1.62858	0	2.78295	0.00538678	2.26867	7.53636	chr7-155287072-155287373	0.0314608	TRUE	TRUE
chr7-157366933-157367778	7	0.280509	1.3238	0.101769	0.081045	0.479974	1.08442	1.61603	0	2.75632	0.00584552	2.23318	7.41845	chr7-157366933-157367778	0.032882	TRUE	TRUE
chr7-54271152-54271282	7	0.253877	1.28901	0.092418	0.0727414	0.435013	1.07545	1.54498	0	2.74706	0.0060133	2.22089	7.37763	chr7-54271152-54271282	0.0335275	TRUE	TRUE
chr7-51096557-51096971	7	0.2842	1.3287	0.104893	0.0786144	0.489786	1.08179	1.63197	0	2.70944	0.00673973	2.17136	7.21309	chr7-51096557-51096971	0.0360021	TRUE	TRUE
chr7-4153707-4153919	7	0.253904	1.28905	0.0944504	0.0687846	0.439024	1.07121	1.55119	0	2.68822	0.0071833	2.14368	7.12114	chr7-4153707-4153919	0.0374564	TRUE	TRUE
chr7-157332376-157333752	7	0.254014	1.28919	0.0950403	0.0677386	0.44029	1.07009	1.55316	0	2.6727	0.00752436	2.12353	7.05422	chr7-157332376-157333752	0.0389139	TRUE	TRUE
chr7-4030038-4030736	7	0.241608	1.2733	0.0908245	0.0635956	0.419621	1.06566	1.52139	0	2.66017	0.0078102	2.10734	7.00042	chr7-4030038-4030736	0.0398874	TRUE	TRUE
chr7-157350867-157351042	7	0.234301	1.26403	0.088655	0.0605407	0.408062	1.06241	1.5039	0	2.64284	0.00822129	2.08506	6.92642	chr7-157350867-157351042	0.0411715	TRUE	TRUE
chr7-157259285-157259343	7	0.319251	1.3761	0.120973	0.0821477	0.556354	1.08562	1.7443	0	2.63902	0.0083146	2.08016	6.91014	chr7-157259285-157259343	0.0413117	TRUE	TRUE
chr7-4118609-4119142	7	0.203886	1.22616	0.0774066	0.0521722	0.3556	1.05356	1.42704	0	2.63397	0.0084394	2.07369	6.88864	chr7-4118609-4119142	0.0417444	TRUE	TRUE
chr7-138795004-138795041	7	-0.248468	0.779995	0.09566	-0.435958	-0.0609777	0.646645	0.940844	0	-2.59741	0.00939307	-2.02719	6.73419	chr7-138795004-138795041	0.0449906	TRUE	TRUE
chr7-4174482-4175655	7	0.252279	1.28695	0.0972288	0.0617137	0.442843	1.06366	1.55713	0	2.59469	0.0094676	2.02376	6.72279	chr7-4174482-4175655	0.0451163	TRUE	TRUE
chr7-153584416-153584873	7	0.211886	1.23601	0.0821727	0.0508302	0.372941	1.05214	1.452	0	2.57854	0.00992183	2.00341	6.65518	chr7-153584416-153584873	0.046579	TRUE	TRUE
chr7-27171051-27171528	7	-0.252024	0.777226	0.0979182	-0.44394	-0.0601078	0.641504	0.941663	0	-2.57382	0.0100582	-1.99748	6.63548	chr7-27171051-27171528	0.0469702	TRUE	TRUE
chr7-97361026-97361408	7	0.225311	1.25271	0.0878377	0.053152	0.397469	1.05459	1.48805	0	2.56508	0.0103152	1.98652	6.59908	chr7-97361026-97361408	0.0475505	TRUE	TRUE
chr7-157444235-157444501	7	0.229135	1.25751	0.0896583	0.0534082	0.404862	1.05486	1.4991	0	2.55565	0.010599	1.97474	6.55993	chr7-157444235-157444501	0.048323	TRUE	TRUE
chr7-157474856-157474965	7	0.234325	1.26405	0.0919593	0.0540877	0.414562	1.05558	1.51371	0	2.54813	0.0108301	1.96537	6.52881	chr7-157474856-157474965	0.0490234	TRUE	TRUE
chr7-4056824-4057014	7	0.234671	1.26449	0.0922376	0.0538887	0.415453	1.05537	1.51506	0	2.5442	0.0109528	1.96048	6.51256	chr7-4056824-4057014	0.0494775	TRUE	TRUE
chr7-155674731-155674853	7	0.22475	1.25201	0.0884462	0.0513981	0.398101	1.05274	1.48899	0	2.54109	0.0110508	1.9566	6.4997	chr7-155674731-155674853	0.0496989	TRUE	TRUE
chr7-158059790-158060003	7	0.284203	1.3287	0.11315	0.0624326	0.505973	1.06442	1.6586	0	2.51173	0.012014	1.92031	6.37914	chr7-158059790-158060003	0.0526093	FALSE	TRUE
chr7-157584081-157584183	7	0.218674	1.24443	0.0871032	0.0479547	0.389393	1.04912	1.47608	0	2.51051	0.0120555	1.91881	6.37416	chr7-157584081-157584183	0.0526849	FALSE	TRUE
chr7-157670677-157670732	7	0.189798	1.20901	0.0756498	0.041527	0.338069	1.0424	1.40224	0	2.5089	0.0121107	1.91683	6.36757	chr7-157670677-157670732	0.0527179	FALSE	TRUE
chr7-4245377-4245514	7	0.21696	1.24229	0.0865537	0.0473179	0.386602	1.04846	1.47197	0	2.50665	0.0121881	1.91407	6.35839	chr7-4245377-4245514	0.0528468	FALSE	TRUE
chr7-5257609-5257805	7	-0.239223	0.787239	0.0957984	-0.426984	-0.0514614	0.652474	0.94984	0	-2.49715	0.0125197	-1.90241	6.31966	chr7-5257609-5257805	0.053447	FALSE	TRUE
chr7-50132764-50133212	7	0.308303	1.36111	0.123575	0.0661017	0.550505	1.06834	1.73413	0	2.49488	0.0126001	1.89963	6.31043	chr7-50132764-50133212	0.0535835	FALSE	TRUE
chr7-157981945-157982364	7	0.261082	1.29833	0.104786	0.0557056	0.466457	1.05729	1.59434	0	2.49158	0.0127177	1.89559	6.29702	chr7-157981945-157982364	0.0540145	FALSE	TRUE
chr7-4169485-4169752	7	0.241038	1.27257	0.0968975	0.0511224	0.430954	1.05245	1.53872	0	2.48756	0.0128624	1.89068	6.2807	chr7-4169485-4169752	0.0543856	FALSE	TRUE
chr7-154684327-154684926	7	0.304844	1.35641	0.122807	0.0641463	0.545542	1.06625	1.72554	0	2.4823	0.0130539	1.88426	6.25938	chr7-154684327-154684926	0.0549477	FALSE	TRUE
chr7-31726494-31726912	7	0.313183	1.36777	0.126386	0.0654711	0.560894	1.06766	1.75224	0	2.47799	0.0132125	1.87902	6.24196	chr7-31726494-31726912	0.0551808	FALSE	TRUE
chr7-157322992-157323444	7	0.273809	1.31496	0.111505	0.0552631	0.492354	1.05682	1.63616	0	2.45558	0.0140659	1.85183	6.15165	chr7-157322992-157323444	0.057767	FALSE	TRUE
chr7-101768610-101768874	7	0.256975	1.29301	0.104948	0.0512801	0.46267	1.05262	1.58831	0	2.44859	0.0143418	1.8434	6.12363	chr7-101768610-101768874	0.058142	FALSE	TRUE
chr7-12443704-12444115	7	0.273556	1.31463	0.112975	0.0521295	0.494982	1.05351	1.64047	0	2.42139	0.0154613	1.81075	6.0152	chr7-12443704-12444115	0.0615531	FALSE	TRUE
chr7-29923339-29923883	7	0.233527	1.26305	0.0965088	0.0443735	0.422681	1.04537	1.52605	0	2.41975	0.0155311	1.8088	6.00869	chr7-29923339-29923883	0.0616649	FALSE	TRUE
chr7-50800202-50801423	7	0.277764	1.32017	0.115339	0.0517045	0.503824	1.05306	1.65504	0	2.40825	0.0160293	1.79509	5.96315	chr7-50800202-50801423	0.0626869	FALSE	TRUE
chr7-96643454-96643686	7	-0.268447	0.764566	0.111506	-0.486994	-0.0498986	0.61447	0.951326	0	-2.40746	0.0160639	-1.79415	5.96004	chr7-96643454-96643686	0.0626984	FALSE	TRUE
chr7-4167411-4168039	7	0.24002	1.27127	0.099881	0.0442564	0.435783	1.04525	1.54617	0	2.40306	0.0162587	1.78891	5.94264	chr7-4167411-4168039	0.0630827	FALSE	TRUE
chr7-4146971-4147432	7	0.224794	1.25206	0.0942891	0.0399907	0.409597	1.0408	1.50621	0	2.38409	0.0171213	1.76646	5.86806	chr7-4146971-4147432	0.0655937	FALSE	TRUE
chr7-3988772-3989167	7	0.245765	1.2786	0.103268	0.0433622	0.448167	1.04432	1.56544	0	2.37986	0.0173191	1.76147	5.85149	chr7-3988772-3989167	0.0660964	FALSE	TRUE
chr7-35298212-35298720	7	0.226886	1.25469	0.0956988	0.0393199	0.414452	1.0401	1.51354	0	2.37083	0.017748	1.75085	5.8162	chr7-35298212-35298720	0.067269	FALSE	TRUE
chr7-157475548-157475737	7	0.182773	1.20054	0.0786808	0.0285619	0.336985	1.02897	1.40072	0	2.32297	0.0201805	1.69507	5.63089	chr7-157475548-157475737	0.0730349	FALSE	TRUE
chr7-3082006-3082233	7	0.225969	1.25354	0.0983372	0.0332321	0.418707	1.03379	1.51999	0	2.2979	0.0215672	1.66621	5.53501	chr7-3082006-3082233	0.0764437	FALSE	TRUE
chr7-157467883-157468082	7	0.188311	1.20721	0.082599	0.0264195	0.350202	1.02677	1.41935	0	2.27982	0.0226186	1.64553	5.46635	chr7-157467883-157468082	0.0794701	FALSE	TRUE
chr7-2802073-2802976	7	-0.186208	0.830101	0.0827744	-0.348443	-0.0239734	0.705786	0.976312	0	-2.24959	0.0244752	-1.61127	5.35254	chr7-2802073-2802976	0.0842547	FALSE	TRUE
chr7-115862648-115862891	7	-0.22287	0.800219	0.0998031	-0.41848	-0.027259	0.658046	0.973109	0	-2.23309	0.0255429	-1.59273	5.29093	chr7-115862648-115862891	0.0866838	FALSE	TRUE
chr7-553412-553810	7	0.246811	1.27994	0.110622	0.0299963	0.463626	1.03045	1.58983	0	2.23112	0.0256729	1.59053	5.28361	chr7-553412-553810	0.0868992	FALSE	TRUE
chr7-4198564-4198621	7	0.193862	1.21393	0.0881479	0.0210952	0.366629	1.02132	1.44286	0	2.19928	0.0278581	1.55505	5.16576	chr7-4198564-4198621	0.0914215	FALSE	TRUE
chr7-4014070-4014265	7	0.206423	1.22927	0.0940035	0.0221794	0.390666	1.02243	1.47797	0	2.19591	0.0280986	1.55131	5.15336	chr7-4014070-4014265	0.0918253	FALSE	TRUE
chr7-157453775-157454207	7	0.267079	1.30614	0.121725	0.0285028	0.505655	1.02891	1.65807	0	2.19412	0.0282267	1.54934	5.1468	chr7-157453775-157454207	0.0921509	FALSE	TRUE
chr7-50861927-50862266	7	0.255304	1.29085	0.11645	0.0270669	0.483541	1.02744	1.62181	0	2.1924	0.0283508	1.54744	5.14047	chr7-50861927-50862266	0.0922295	FALSE	TRUE
chr7-151553782-151553868	7	0.224619	1.25185	0.103008	0.0227269	0.426512	1.02299	1.5319	0	2.1806	0.0292133	1.53442	5.09723	chr7-151553782-151553868	0.0942275	FALSE	TRUE
chr7-72777575-72777727	7	0.269928	1.30987	0.123994	0.026904	0.512951	1.02727	1.67021	0	2.17694	0.0294849	1.5304	5.08388	chr7-72777575-72777727	0.0947718	FALSE	TRUE
chr7-4253955-4255011	7	0.2087	1.23208	0.0962286	0.0200952	0.397304	1.0203	1.48781	0	2.16879	0.0300985	1.52146	5.05417	chr7-4253955-4255011	0.0957227	FALSE	TRUE
chr7-70096029-70096458	7	0.216329	1.24151	0.1012	0.0179809	0.414677	1.01814	1.51388	0	2.13764	0.0325459	1.4875	4.94138	chr7-70096029-70096458	0.100964	FALSE	FALSE
chr7-27187102-27188020	7	-0.180377	0.834955	0.084992	-0.346958	-0.0137958	0.706835	0.986299	0	-2.12228	0.033814	-1.4709	4.88624	chr7-27187102-27188020	0.103667	FALSE	FALSE
chr7-92237896-92238364	7	-0.195215	0.822658	0.0944948	-0.380421	-0.0100086	0.683573	0.990041	0	-2.06588	0.0388397	-1.41072	4.68632	chr7-92237896-92238364	0.11415	FALSE	FALSE
chr7-157361396-157362094	7	0.163118	1.17718	0.0791833	0.00792111	0.318314	1.00795	1.37481	0	2.06	0.0393986	1.40452	4.66571	chr7-157361396-157362094	0.114975	FALSE	FALSE
chr7-70599516-70599643	7	0.161853	1.17569	0.0787696	0.00746726	0.316239	1.0075	1.37196	0	2.05476	0.0399019	1.39901	4.6474	chr7-70599516-70599643	0.115909	FALSE	FALSE
chr7-157352978-157353191	7	0.163089	1.17714	0.0796937	0.00689224	0.319286	1.00692	1.37614	0	2.04645	0.0407123	1.39027	4.61839	chr7-157352978-157353191	0.117263	FALSE	FALSE
chr7-102574105-102574504	7	0.173312	1.18924	0.0858926	0.00496509	0.341658	1.00498	1.40728	0	2.01777	0.0436152	1.36036	4.51902	chr7-102574105-102574504	0.122827	FALSE	FALSE
chr7-65878734-65879115	7	-0.140777	0.868683	0.0699177	-0.277813	-0.00374099	0.757438	0.996266	0	-2.01347	0.0440652	-1.3559	4.50422	chr7-65878734-65879115	0.123701	FALSE	FALSE
chr7-35294640-35295198	7	0.195261	1.21563	0.0976908	0.00379012	0.386731	1.0038	1.47216	0	1.99876	0.0456342	1.34071	4.45374	chr7-35294640-35295198	0.126717	FALSE	FALSE
chr7-82286378-82286499	7	0.155417	1.16814	0.0782174	0.00211328	0.30872	1.00212	1.36168	0	1.98698	0.0469244	1.3286	4.41352	chr7-82286378-82286499	0.12951	FALSE	FALSE
chr7-155394983-155395074	7	0.136833	1.14664	0.0698506	-7.18867e-05	0.273737	0.999928	1.31487	0	1.95893	0.0501204	1.29999	4.31846	chr7-155394983-155395074	0.134844	FALSE	FALSE
chr7-150026554-150027050	7	0.240798	1.27226	0.123038	-0.000351114	0.481947	0.999649	1.61922	0	1.95711	0.0503345	1.29813	4.31231	chr7-150026554-150027050	0.134886	FALSE	FALSE
chr7-101596218-101596404	7	0.197199	1.21799	0.100808	-0.00038068	0.394779	0.999619	1.48406	0	1.95619	0.050443	1.2972	4.3092	chr7-101596218-101596404	0.135013	FALSE	FALSE
chr7-101005832-101006089	7	0.204336	1.22671	0.104514	-0.000507222	0.409179	0.999493	1.50558	0	1.95511	0.05057	1.29611	4.30557	chr7-101005832-101006089	0.135026	FALSE	FALSE
chr7-2959067-2959121	7	0.16488	1.17925	0.0856356	-0.00296293	0.332723	0.997041	1.39476	0	1.92536	0.0541837	1.26613	4.206	chr7-2959067-2959121	0.141852	FALSE	FALSE
chr7-151599583-151599650	7	0.180308	1.19759	0.0937752	-0.00348809	0.364104	0.996518	1.43922	0	1.92277	0.0545092	1.26353	4.19736	chr7-151599583-151599650	0.142451	FALSE	FALSE
chr7-157435269-157435297	7	0.147058	1.15842	0.0766314	-0.00313634	0.297253	0.996869	1.34616	0	1.91904	0.0549797	1.2598	4.18496	chr7-157435269-157435297	0.143294	FALSE	FALSE
chr7-35301069-35301188	7	0.134706	1.1442	0.0706	-0.00366762	0.273079	0.996339	1.314	0	1.90801	0.0563893	1.2488	4.14843	chr7-35301069-35301188	0.145208	FALSE	FALSE
chr7-4308166-4308739	7	0.213795	1.23837	0.112261	-0.00623296	0.433823	0.993786	1.54315	0	1.90444	0.0568526	1.24525	4.13663	chr7-4308166-4308739	0.145652	FALSE	FALSE
chr7-4755010-4755032	7	0.169132	1.18428	0.0892986	-0.00589	0.344154	0.994127	1.4108	0	1.89401	0.0582243	1.2349	4.10224	chr7-4755010-4755032	0.148564	FALSE	FALSE
chr7-54794693-54794760	7	0.212832	1.23718	0.112624	-0.00790629	0.43357	0.992125	1.54276	0	1.88976	0.0587897	1.2307	4.08829	chr7-54794693-54794760	0.14949	FALSE	FALSE
chr7-4307392-4307490	7	0.169813	1.18508	0.0905084	-0.00758016	0.347206	0.992448	1.41511	0	1.87621	0.060626	1.21734	4.04392	chr7-4307392-4307490	0.152438	FALSE	FALSE
chr7-120968877-120969174	7	-0.154275	0.857036	0.0822755	-0.315532	0.00698163	0.729401	1.00701	0	-1.87511	0.060778	-1.21625	4.04031	chr7-120968877-120969174	0.152617	FALSE	FALSE
chr7-1718485-1718682	7	0.159267	1.17265	0.0850878	-0.00750212	0.326036	0.992526	1.38547	0	1.87179	0.061235	1.213	4.0295	chr7-1718485-1718682	0.153205	FALSE	FALSE
chr7-1283896-1283981	7	0.141734	1.15227	0.0756931	-0.00662161	0.29009	0.9934	1.33655	0	1.87248	0.0611396	1.21368	4.03175	chr7-1283896-1283981	0.153205	FALSE	FALSE
chr7-157345090-157345827	7	0.178931	1.19594	0.0960218	-0.00926822	0.36713	0.990775	1.44359	0	1.86344	0.0624001	1.20481	4.00231	chr7-157345090-157345827	0.154987	FALSE	FALSE
chr7-4853896-4854126	7	0.182857	1.20064	0.0984042	-0.0100113	0.375726	0.990039	1.45605	0	1.85823	0.0631368	1.19972	3.98538	chr7-4853896-4854126	0.156324	FALSE	FALSE
chr7-155738916-155739055	7	0.143853	1.15471	0.0780118	-0.00904713	0.296754	0.990994	1.34548	0	1.84399	0.0651842	1.18586	3.93933	chr7-155738916-155739055	0.159608	FALSE	FALSE
chr7-143700925-143701215	7	0.193495	1.21348	0.105275	-0.0128411	0.39983	0.987241	1.49157	0	1.83799	0.0660642	1.18003	3.91999	chr7-143700925-143701215	0.161316	FALSE	FALSE
chr7-37025706-37025890	7	0.185858	1.20425	0.101432	-0.012945	0.384661	0.987138	1.46912	0	1.83234	0.0669006	1.17457	3.90184	chr7-37025706-37025890	0.163089	FALSE	FALSE
chr7-157372255-157372332	7	0.191852	1.21149	0.104737	-0.0134287	0.397133	0.986661	1.48755	0	1.83175	0.0669885	1.174	3.89994	chr7-157372255-157372332	0.163195	FALSE	FALSE
chr7-612458-612876	7	0.181388	1.19888	0.0996446	-0.0139117	0.376688	0.986185	1.45745	0	1.82035	0.0687057	1.16301	3.86343	chr7-612458-612876	0.16611	FALSE	FALSE
chr7-1753447-1753909	7	0.231985	1.2611	0.12926	-0.0213593	0.48533	0.978867	1.62471	0	1.79472	0.0726982	1.13848	3.78194	chr7-1753447-1753909	0.172289	FALSE	FALSE
chr7-117067136-117067978	7	0.208337	1.23163	0.117277	-0.0215221	0.438197	0.978708	1.54991	0	1.77645	0.0756589	1.12114	3.72435	chr7-117067136-117067978	0.176378	FALSE	FALSE
chr7-88424985-88425148	7	0.22503	1.25236	0.126884	-0.0236573	0.473718	0.97662	1.60595	0	1.77352	0.0761434	1.11837	3.71514	chr7-88424985-88425148	0.177228	FALSE	FALSE
chr7-19146032-19147487	7	-0.138915	0.870302	0.0783851	-0.292547	0.0147168	0.74636	1.01483	0	-1.77221	0.076359	-1.11714	3.71106	chr7-19146032-19147487	0.177313	FALSE	FALSE
chr7-4850075-4850260	7	0.180971	1.19838	0.102197	-0.0193305	0.381273	0.980855	1.46415	0	1.77081	0.0765916	1.11582	3.70667	chr7-4850075-4850260	0.177524	FALSE	FALSE
chr7-4244372-4244643	7	0.185171	1.20342	0.105317	-0.0212461	0.391587	0.978978	1.47933	0	1.75823	0.0787087	1.10398	3.66733	chr7-4244372-4244643	0.18101	FALSE	FALSE
chr7-90896329-90896701	7	0.157706	1.17082	0.0899479	-0.0185883	0.334001	0.981583	1.39654	0	1.75331	0.0795492	1.09936	3.65201	chr7-90896329-90896701	0.182469	FALSE	FALSE
chr7-157381078-157381240	7	0.216124	1.24126	0.123916	-0.0267478	0.458995	0.973607	1.58248	0	1.74411	0.0811399	1.09077	3.62345	chr7-157381078-157381240	0.185062	FALSE	FALSE
chr7-149578384-149578441	7	0.162828	1.17683	0.0933575	-0.0201489	0.345806	0.980053	1.41313	0	1.74414	0.0811348	1.09079	3.62354	chr7-149578384-149578441	0.185062	FALSE	FALSE
chr7-653309-653445	7	0.14851	1.1601	0.0852446	-0.0185664	0.315586	0.981605	1.37106	0	1.74216	0.0814801	1.08895	3.61741	chr7-653309-653445	0.185608	FALSE	FALSE
chr7-640338-640603	7	-0.162903	0.849674	0.0941471	-0.347427	0.0216223	0.706503	1.02186	0	-1.7303	0.083577	-1.07791	3.58075	chr7-640338-640603	0.189194	FALSE	FALSE
chr7-3849340-3849602	7	0.143619	1.15444	0.0853411	-0.0236464	0.310885	0.976631	1.36463	0	1.68288	0.0923977	1.03434	3.436	chr7-3849340-3849602	0.204114	FALSE	FALSE
chr7-73894573-73895278	7	-0.154772	0.85661	0.092639	-0.336342	0.0267967	0.714379	1.02716	0	-1.6707	0.0947801	-1.02328	3.39927	chr7-73894573-73895278	0.207718	FALSE	FALSE
chr7-54955965-54956598	7	-0.18096	0.834469	0.108358	-0.393337	0.0314178	0.674801	1.03192	0	-1.67002	0.0949156	-1.02266	3.39721	chr7-54955965-54956598	0.207913	FALSE	FALSE
chr7-3221150-3221373	7	0.193445	1.21342	0.115988	-0.0338874	0.420777	0.96668	1.52315	0	1.6678	0.0953551	1.02066	3.39055	chr7-3221150-3221373	0.208669	FALSE	FALSE
chr7-51538650-51539514	7	0.16231	1.17622	0.0981733	-0.0301064	0.354726	0.970342	1.42579	0	1.6533	0.0982703	1.00758	3.3471	chr7-51538650-51539514	0.213093	FALSE	FALSE
chr7-1850203-1850388	7	0.16766	1.18254	0.101723	-0.0317137	0.367035	0.968784	1.44345	0	1.6482	0.0993116	1.003	3.33189	chr7-1850203-1850388	0.214151	FALSE	FALSE
chr7-43351208-43351604	7	0.167373	1.1822	0.10242	-0.033366	0.368112	0.967185	1.445	0	1.63419	0.10222	0.990466	3.29026	chr7-43351208-43351604	0.218612	FALSE	FALSE
chr7-4848683-4848939	7	0.161503	1.17528	0.0988624	-0.0322636	0.35527	0.968251	1.42657	0	1.63362	0.10234	0.989956	3.28856	chr7-4848683-4848939	0.218713	FALSE	FALSE
chr7-4304779-4305061	7	0.178795	1.19578	0.110175	-0.037145	0.394734	0.963536	1.48399	0	1.62282	0.104628	0.980352	3.25666	chr7-4304779-4305061	0.22258	FALSE	FALSE
chr7-27183133-27184188	7	-0.15145	0.859461	0.0952447	-0.338126	0.0352264	0.713105	1.03585	0	-1.59011	0.11181	-0.951521	3.16089	chr7-27183133-27184188	0.234033	FALSE	FALSE
chr7-155255122-155255369	7	0.161845	1.17568	0.10188	-0.0378355	0.361526	0.962871	1.43552	0	1.58859	0.112153	0.950189	3.15646	chr7-155255122-155255369	0.23442	FALSE	FALSE
chr7-31126479-31126531	7	0.159822	1.1733	0.102092	-0.0402748	0.359918	0.960525	1.43321	0	1.56547	0.117473	0.930061	3.0896	chr7-31126479-31126531	0.242449	FALSE	FALSE
chr7-151136940-151137476	7	-0.120759	0.886247	0.0776893	-0.273027	0.0315089	0.761072	1.03201	0	-1.55439	0.120092	-0.920486	3.05779	chr7-151136940-151137476	0.245519	FALSE	FALSE
chr7-1234925-1234959	7	0.128048	1.13661	0.0836883	-0.0359779	0.292074	0.964662	1.3392	0	1.53006	0.126002	0.899624	2.98849	chr7-1234925-1234959	0.254475	FALSE	FALSE
chr7-2144559-2144767	7	-0.140978	0.868509	0.0924672	-0.32221	0.0402548	0.724546	1.04108	0	-1.52462	0.127353	-0.89499	2.97309	chr7-2144559-2144767	0.256466	FALSE	FALSE
chr7-42928245-42928293	7	-0.122807	0.884434	0.0806598	-0.280897	0.0352831	0.755106	1.03591	0	-1.52253	0.127876	-0.893213	2.96719	chr7-42928245-42928293	0.257087	FALSE	FALSE
chr7-155258253-155258411	7	0.141336	1.15181	0.0943197	-0.0435276	0.326199	0.957406	1.38569	0	1.49847	0.13401	0.872863	2.89959	chr7-155258253-155258411	0.266037	FALSE	FALSE
chr7-19157420-19158566	7	-0.129214	0.878786	0.0908035	-0.307185	0.0487577	0.735514	1.04997	0	-1.42301	0.154734	-0.810413	2.69213	chr7-19157420-19158566	0.292989	FALSE	FALSE
chr7-148287712-148287941	7	0.14728	1.15868	0.105963	-0.0604031	0.354964	0.941385	1.42613	0	1.38992	0.164552	0.783697	2.60338	chr7-148287712-148287941	0.306467	FALSE	FALSE
chr7-157263457-157263638	7	0.132909	1.14215	0.0968293	-0.0568726	0.322691	0.944714	1.38084	0	1.37261	0.169872	0.769877	2.55748	chr7-157263457-157263638	0.314129	FALSE	FALSE
chr7-18067282-18067437	7	0.127693	1.1362	0.0940949	-0.0567292	0.312116	0.94485	1.36631	0	1.35707	0.174759	0.757561	2.51656	chr7-18067282-18067437	0.321019	FALSE	FALSE
chr7-27260102-27260585	7	-0.136318	0.872565	0.101697	-0.335641	0.0630043	0.71488	1.06503	0	-1.34043	0.180104	-0.744476	2.4731	chr7-27260102-27260585	0.328251	FALSE	FALSE
chr7-30028281-30028307	7	0.12847	1.13709	0.0970159	-0.0616775	0.318618	0.940186	1.37523	0	1.32422	0.185431	0.731818	2.43105	chr7-30028281-30028307	0.335543	FALSE	FALSE
chr7-22233159-22233206	7	-0.111523	0.894471	0.0845442	-0.277227	0.0541806	0.757883	1.05568	0	-1.31911	0.187133	-0.72785	2.41787	chr7-22233159-22233206	0.338137	FALSE	FALSE
chr7-4752951-4753002	7	-0.15136	0.859539	0.11536	-0.377462	0.0747427	0.685599	1.07761	0	-1.31206	0.189501	-0.72239	2.39973	chr7-4752951-4753002	0.340764	FALSE	FALSE
chr7-1708566-1708659	7	0.121663	1.12937	0.0931137	-0.0608365	0.304162	0.940977	1.35549	0	1.30661	0.191346	0.71818	2.38574	chr7-1708566-1708659	0.343229	FALSE	FALSE
chr7-95115026-95115289	7	0.154425	1.16699	0.119781	-0.0803404	0.389191	0.922802	1.47579	0	1.28923	0.197317	0.704836	2.34142	chr7-95115026-95115289	0.349828	FALSE	FALSE
chr7-44349704-44349955	7	-0.101102	0.903841	0.0800431	-0.257983	0.05578	0.772608	1.05736	0	-1.26309	0.206557	-0.684961	2.27539	chr7-44349704-44349955	0.362724	FALSE	FALSE
chr7-3919928-3920534	7	0.132526	1.14171	0.105141	-0.0735473	0.3386	0.929092	1.40298	0	1.26046	0.207505	0.682972	2.26878	chr7-3919928-3920534	0.364095	FALSE	FALSE
chr7-27199726-27199956	7	0.101675	1.10702	0.081313	-0.057696	0.261045	0.943937	1.29829	0	1.25041	0.21115	0.675409	2.24366	chr7-27199726-27199956	0.367904	FALSE	FALSE
chr7-132262962-132263021	7	0.120964	1.12858	0.0968259	-0.0688113	0.310739	0.933503	1.36443	0	1.24929	0.211558	0.674571	2.24088	chr7-132262962-132263021	0.368292	FALSE	FALSE
chr7-96654548-96656358	7	-0.0999996	0.904838	0.0816574	-0.260045	0.060046	0.771017	1.06189	0	-1.22462	0.220717	-0.656164	2.17973	chr7-96654548-96656358	0.378286	FALSE	FALSE
chr7-27237154-27237289	7	0.0950283	1.09969	0.0776315	-0.0571267	0.247183	0.944474	1.28041	0	1.22409	0.220917	0.655772	2.17843	chr7-27237154-27237289	0.378482	FALSE	FALSE
chr7-99775422-99775558	7	0.115138	1.12203	0.0944894	-0.070058	0.300334	0.93234	1.35031	0	1.21853	0.223024	0.651648	2.16473	chr7-99775422-99775558	0.38062	FALSE	FALSE
chr7-987242-987411	7	0.111485	1.11794	0.0916463	-0.0681381	0.291109	0.934131	1.33791	0	1.21647	0.223805	0.650131	2.15969	chr7-987242-987411	0.381364	FALSE	FALSE
chr7-3996856-3996890	7	0.0898866	1.09405	0.0755767	-0.058241	0.238014	0.943423	1.26873	0	1.18934	0.234305	0.630218	2.09354	chr7-3996856-3996890	0.39365	FALSE	FALSE
chr7-39332836-39332884	7	0.122832	1.13069	0.104605	-0.08219	0.327854	0.921097	1.38799	0	1.17425	0.240296	0.619253	2.05711	chr7-39332836-39332884	0.400945	FALSE	FALSE
chr7-27242161-27242424	7	-0.118622	0.888143	0.104656	-0.323745	0.0865004	0.723434	1.09035	0	-1.13345	0.257027	-0.590021	1.96001	chr7-27242161-27242424	0.421273	FALSE	FALSE
chr7-1263551-1264195	7	0.0868602	1.09074	0.0767813	-0.0636285	0.237349	0.938354	1.26788	0	1.13127	0.257943	0.588477	1.95488	chr7-1263551-1264195	0.422427	FALSE	FALSE
chr7-95025194-95026672	7	0.10125	1.10655	0.0900302	-0.0752061	0.277706	0.927552	1.3201	0	1.12462	0.26075	0.583776	1.93926	chr7-95025194-95026672	0.425171	FALSE	FALSE
chr7-39649224-39649443	7	0.111837	1.11833	0.100397	-0.0849367	0.308611	0.91857	1.36153	0	1.11395	0.2653	0.576263	1.91431	chr7-39649224-39649443	0.429692	FALSE	FALSE
chr7-158854447-158854856	7	0.114378	1.12118	0.103971	-0.0894015	0.318157	0.914478	1.37459	0	1.10009	0.271292	0.566563	1.88208	chr7-158854447-158854856	0.436572	FALSE	FALSE
chr7-27283409-27283545	7	-0.104931	0.900387	0.0958767	-0.292845	0.0829842	0.746137	1.08652	0	-1.09443	0.273765	-0.562622	1.86899	chr7-27283409-27283545	0.437945	FALSE	FALSE
chr7-39170497-39171034	7	0.116819	1.12392	0.107264	-0.0934137	0.327052	0.910817	1.38687	0	1.08909	0.276116	0.558908	1.85665	chr7-39170497-39171034	0.439698	FALSE	FALSE
chr7-151078646-151078995	7	-0.0804953	0.922659	0.07396	-0.225454	0.0644636	0.798154	1.06659	0	-1.08836	0.276435	-0.558407	1.85499	chr7-151078646-151078995	0.439891	FALSE	FALSE
chr7-1333612-1333912	7	0.0881312	1.09213	0.0820302	-0.072645	0.248907	0.929931	1.28262	0	1.07438	0.282654	0.548744	1.82289	chr7-1333612-1333912	0.4461	FALSE	FALSE
chr7-1286023-1286149	7	0.0891026	1.09319	0.0832101	-0.0739861	0.252191	0.928685	1.28684	0	1.07081	0.284253	0.546295	1.81475	chr7-1286023-1286149	0.447665	FALSE	FALSE
chr7-25891970-25892614	7	-0.0884492	0.91535	0.0826184	-0.250378	0.0734798	0.778506	1.07625	0	-1.07058	0.28436	-0.546131	1.81421	chr7-25891970-25892614	0.447675	FALSE	FALSE
chr7-150655109-150655387	7	0.0893366	1.09345	0.0844622	-0.0762062	0.254879	0.926625	1.29031	0	1.05771	0.290187	0.537322	1.78495	chr7-150655109-150655387	0.454103	FALSE	FALSE
chr7-127672152-127672658	7	-0.0775353	0.925394	0.0760529	-0.226596	0.0715255	0.797243	1.07415	0	-1.01949	0.307969	-0.511493	1.69914	chr7-127672152-127672658	0.471105	FALSE	FALSE
chr7-4901523-4902050	7	0.113352	1.12003	0.111362	-0.104913	0.331618	0.900402	1.39322	0	1.01787	0.30874	0.510408	1.69554	chr7-4901523-4902050	0.471795	FALSE	FALSE
chr7-157179773-157180124	7	-0.0994401	0.905344	0.101812	-0.298989	0.100109	0.741568	1.10529	0	-0.976699	0.328718	-0.483176	1.60508	chr7-157179773-157180124	0.491302	FALSE	FALSE
chr7-25900355-25900768	7	-0.0939814	0.9103	0.0970147	-0.284127	0.0961639	0.752671	1.10094	0	-0.968734	0.332678	-0.477976	1.5878	chr7-25900355-25900768	0.496382	FALSE	FALSE
chr7-38468944-38469273	7	-0.0807331	0.92244	0.08387	-0.245115	0.0836491	0.782614	1.08725	0	-0.962598	0.335749	-0.473985	1.57454	chr7-38468944-38469273	0.499114	FALSE	FALSE
chr7-155252701-155252944	7	0.078565	1.08173	0.0823991	-0.0829343	0.240064	0.920412	1.27133	0	0.953469	0.340352	0.468071	1.5549	chr7-155252701-155252944	0.502218	FALSE	FALSE
chr7-142583715-142583731	7	0.0930713	1.09754	0.0991495	-0.101258	0.287401	0.9037	1.33296	0	0.938697	0.347886	0.458563	1.52331	chr7-142583715-142583731	0.511489	FALSE	FALSE
chr7-27168962-27169208	7	-0.0892328	0.914633	0.0954149	-0.276243	0.097777	0.758629	1.10272	0	-0.935208	0.349681	-0.456328	1.51589	chr7-27168962-27169208	0.512612	FALSE	FALSE
chr7-147591897-147591961	7	0.0966663	1.10149	0.103683	-0.106549	0.299882	0.898931	1.3497	0	0.932322	0.35117	0.454483	1.50976	chr7-147591897-147591961	0.513587	FALSE	FALSE
chr7-134575524-134576386	7	-0.0763097	0.926529	0.0830892	-0.239162	0.0865423	0.787288	1.0904	0	-0.918406	0.358406	-0.445624	1.48033	chr7-134575524-134576386	0.521758	FALSE	FALSE
chr7-129912627-129913008	7	-0.0860041	0.91759	0.0972019	-0.276516	0.104508	0.758421	1.11016	0	-0.884799	0.376265	-0.424506	1.41018	chr7-129912627-129913008	0.539419	FALSE	FALSE
chr7-100224015-100224557	7	-0.0659464	0.936181	0.0756366	-0.214192	0.0822987	0.807194	1.08578	0	-0.871885	0.383271	-0.416494	1.38356	chr7-100224015-100224557	0.54612	FALSE	FALSE
chr7-27153580-27155548	7	0.0853571	1.08911	0.0990777	-0.108832	0.279546	0.896881	1.32253	0	0.861516	0.388954	0.410102	1.36233	chr7-27153580-27155548	0.552067	FALSE	FALSE
chr7-151328093-151328116	7	-0.0790962	0.923951	0.0922008	-0.259807	0.101614	0.771201	1.10696	0	-0.857869	0.390965	-0.407862	1.35489	chr7-151328093-151328116	0.554034	FALSE	FALSE
chr7-70061064-70061135	7	-0.0566364	0.944938	0.0661312	-0.186251	0.0729783	0.830065	1.07571	0	-0.856426	0.391762	-0.406977	1.35195	chr7-70061064-70061135	0.554809	FALSE	FALSE
chr7-1601803-1601985	7	0.0866113	1.09047	0.10342	-0.116088	0.289311	0.890397	1.33551	0	0.837472	0.402327	0.39542	1.31356	chr7-1601803-1601985	0.565071	FALSE	FALSE
chr7-27229028-27229163	7	0.0837668	1.08738	0.100504	-0.113217	0.280751	0.892957	1.32412	0	0.83347	0.40458	0.392996	1.3055	chr7-27229028-27229163	0.567365	FALSE	FALSE
chr7-27292554-27292614	7	0.0678016	1.07015	0.0816831	-0.0922943	0.227897	0.911837	1.25596	0	0.830057	0.406507	0.390932	1.29865	chr7-27292554-27292614	0.569135	FALSE	FALSE
chr7-65509125-65509578	7	-0.0686895	0.933617	0.0860687	-0.237381	0.100002	0.788691	1.10517	0	-0.798078	0.424825	-0.371789	1.23506	chr7-65509125-65509578	0.586803	FALSE	FALSE
chr7-128809100-128809442	7	-0.060829	0.940984	0.0765206	-0.210807	0.0891487	0.809931	1.09324	0	-0.794936	0.426651	-0.369927	1.22887	chr7-128809100-128809442	0.588647	FALSE	FALSE
chr7-73223852-73223935	7	0.0627629	1.06477	0.0796495	-0.0933472	0.218873	0.910877	1.24467	0	0.787989	0.430703	0.365822	1.21523	chr7-73223852-73223935	0.591681	FALSE	FALSE
chr7-44163941-44163975	7	-0.0655082	0.936591	0.083397	-0.228963	0.097947	0.795358	1.1029	0	-0.785498	0.432162	-0.364354	1.21036	chr7-44163941-44163975	0.592634	FALSE	FALSE
chr7-100488705-100489022	7	0.0625819	1.06458	0.0807582	-0.0957011	0.220865	0.908736	1.24716	0	0.77493	0.438381	0.358148	1.18974	chr7-100488705-100489022	0.598059	FALSE	FALSE
chr7-27178861-27179432	7	-0.0634486	0.938522	0.0821118	-0.224385	0.0974876	0.799008	1.1024	0	-0.77271	0.439694	-0.356849	1.18543	chr7-27178861-27179432	0.599115	FALSE	FALSE
chr7-102790112-102790168	7	-0.0674889	0.934738	0.0880246	-0.240014	0.105036	0.786617	1.11075	0	-0.766705	0.443257	-0.353345	1.17379	chr7-102790112-102790168	0.602117	FALSE	FALSE
chr7-27227847-27228112	7	0.0581961	1.05992	0.0814579	-0.101458	0.217851	0.903519	1.2434	0	0.714431	0.47496	0.323343	1.07412	chr7-27227847-27228112	0.630106	FALSE	FALSE
chr7-149795-150084	7	-0.0643007	0.937723	0.0929091	-0.246399	0.117798	0.78161	1.12502	0	-0.692083	0.488885	-0.310793	1.03243	chr7-149795-150084	0.642797	FALSE	FALSE
chr7-27224700-27226148	7	0.0627479	1.06476	0.0908702	-0.115354	0.24085	0.89105	1.27233	0	0.690523	0.489866	0.309923	1.02954	chr7-27224700-27226148	0.64294	FALSE	FALSE
chr7-156741514-156741733	7	-0.0796384	0.92345	0.115915	-0.306827	0.14755	0.735778	1.15899	0	-0.687043	0.492056	-0.307986	1.02311	chr7-156741514-156741733	0.6443	FALSE	FALSE
chr7-149120622-149120687	7	0.060812	1.0627	0.0901121	-0.115805	0.237429	0.890649	1.26798	0	0.674848	0.499772	0.301228	1.00066	chr7-149120622-149120687	0.650733	FALSE	FALSE
chr7-158789723-158790115	7	-0.0645853	0.937456	0.0963881	-0.253502	0.124332	0.776078	1.13239	0	-0.670055	0.502823	-0.298585	0.991878	chr7-158789723-158790115	0.653552	FALSE	FALSE
chr7-150019955-150020945	7	-0.0720558	0.930479	0.109486	-0.286645	0.142534	0.750778	1.15319	0	-0.658125	0.510458	-0.29204	0.970136	chr7-150019955-150020945	0.660736	FALSE	FALSE
chr7-27150262-27150598	7	0.0597616	1.06158	0.0916891	-0.119946	0.239469	0.886969	1.27057	0	0.651786	0.514539	0.288581	0.958646	chr7-27150262-27150598	0.664295	FALSE	FALSE
chr7-16626224-16626530	7	0.0491236	1.05035	0.0755846	-0.0990195	0.197267	0.905725	1.21807	0	0.649915	0.515747	0.287563	0.955265	chr7-16626224-16626530	0.664749	FALSE	FALSE
chr7-1209495-1209742	7	0.0420141	1.04291	0.0646242	-0.0846471	0.168675	0.918836	1.18374	0	0.650129	0.515609	0.287679	0.95565	chr7-1209495-1209742	0.664749	FALSE	FALSE
chr7-20818657-20818928	7	0.0669937	1.06929	0.104386	-0.137599	0.271586	0.871448	1.31204	0	0.641788	0.521011	0.283153	0.940615	chr7-20818657-20818928	0.668943	FALSE	FALSE
chr7-1606859-1607868	7	0.0578966	1.05961	0.0933764	-0.125118	0.240911	0.882393	1.27241	0	0.620035	0.535235	0.271456	0.901756	chr7-1606859-1607868	0.680377	FALSE	FALSE
chr7-27232150-27233480	7	-0.0498316	0.95139	0.0820238	-0.210595	0.110932	0.810102	1.11732	0	-0.607526	0.543502	-0.264799	0.879643	chr7-27232150-27233480	0.686864	FALSE	FALSE
chr7-128550623-128551065	7	0.0687457	1.07116	0.118139	-0.162803	0.300294	0.849758	1.35026	0	0.581903	0.560632	0.251322	0.834875	chr7-128550623-128551065	0.702098	FALSE	FALSE
chr7-149389444-149389941	7	0.0600781	1.06192	0.104122	-0.143998	0.264154	0.865889	1.30233	0	0.576995	0.563943	0.248765	0.826378	chr7-149389444-149389941	0.70465	FALSE	FALSE
chr7-139763542-139763659	7	-0.0649545	0.93711	0.115501	-0.291332	0.161423	0.747267	1.17518	0	-0.562371	0.573863	-0.241192	0.801222	chr7-139763542-139763659	0.713421	FALSE	FALSE
chr7-150786044-150786082	7	-0.0333259	0.967223	0.0595436	-0.150029	0.0833773	0.860683	1.08695	0	-0.55969	0.575691	-0.239811	0.796634	chr7-150786044-150786082	0.715079	FALSE	FALSE
chr7-127291444-127291747	7	-0.0503848	0.950863	0.0900585	-0.226896	0.126127	0.797003	1.13443	0	-0.559467	0.575843	-0.239696	0.796253	chr7-127291444-127291747	0.715079	FALSE	FALSE
chr7-15726821-15727598	7	-0.0372082	0.963476	0.0681182	-0.170718	0.0963011	0.84306	1.10109	0	-0.54623	0.584908	-0.232912	0.773718	chr7-15726821-15727598	0.723697	FALSE	FALSE
chr7-27142275-27143252	7	0.0643676	1.06648	0.121154	-0.17309	0.301825	0.841062	1.35233	0	0.531287	0.59522	0.225322	0.748505	chr7-27142275-27143252	0.732526	FALSE	FALSE
chr7-97952898-97953446	7	-0.0480146	0.95312	0.0914187	-0.227192	0.131163	0.796768	1.14015	0	-0.525216	0.599433	-0.222259	0.738329	chr7-97952898-97953446	0.736039	FALSE	FALSE
chr7-3341630-3341694	7	0.0596433	1.06146	0.113592	-0.162994	0.28228	0.849597	1.32615	0	0.525064	0.599539	0.222183	0.738075	chr7-3341630-3341694	0.736039	FALSE	FALSE
chr7-99680278-99680324	7	0.0363042	1.03697	0.0717599	-0.104343	0.176951	0.900917	1.19357	0	0.505912	0.612919	0.212597	0.706232	chr7-99680278-99680324	0.74613	FALSE	FALSE
chr7-27289128-27289669	7	0.0538696	1.05535	0.1073	-0.156434	0.264173	0.855188	1.30235	0	0.502047	0.615634	0.210677	0.699854	chr7-27289128-27289669	0.747922	FALSE	FALSE
chr7-27284789-27286234	7	-0.0415871	0.959266	0.0838241	-0.205879	0.122705	0.813931	1.13055	0	-0.496124	0.619807	-0.207743	0.690109	chr7-27284789-27286234	0.751956	FALSE	FALSE
chr7-1163456-1163642	7	-0.048914	0.952263	0.0987587	-0.242478	0.144649	0.784681	1.15563	0	-0.495288	0.620397	-0.207331	0.688737	chr7-1163456-1163642	0.752099	FALSE	FALSE
chr7-115117424-115117568	7	0.035171	1.0358	0.0716179	-0.105198	0.17554	0.900147	1.19189	0	0.491092	0.623362	0.20526	0.681859	chr7-115117424-115117568	0.754201	FALSE	FALSE
chr7-47556811-47556928	7	-0.0452045	0.955802	0.0932903	-0.22805	0.137641	0.796084	1.14756	0	-0.484557	0.627991	-0.202047	0.671185	chr7-47556811-47556928	0.757937	FALSE	FALSE
chr7-27291346-27291695	7	0.0439896	1.04497	0.0953922	-0.142976	0.230955	0.866775	1.2598	0	0.461145	0.644695	0.190646	0.633312	chr7-27291346-27291695	0.77012	FALSE	FALSE
chr7-117119382-117120064	7	0.0433968	1.04435	0.0949365	-0.142675	0.229469	0.867036	1.25793	0	0.457114	0.647589	0.1887	0.626849	chr7-117119382-117120064	0.772394	FALSE	FALSE
chr7-229388-229695	7	0.0342853	1.03488	0.0790502	-0.12065	0.189221	0.886344	1.20831	0	0.433715	0.664495	0.177508	0.589669	chr7-229388-229695	0.782997	FALSE	FALSE
chr7-601283-601503	7	0.0419415	1.04283	0.0988935	-0.151886	0.235769	0.859086	1.26588	0	0.424107	0.671488	0.172962	0.574567	chr7-601283-601503	0.788889	FALSE	FALSE
chr7-44614305-44614519	7	-0.0430826	0.957832	0.102558	-0.244093	0.157928	0.783415	1.17108	0	-0.42008	0.674427	-0.171065	0.568265	chr7-44614305-44614519	0.790492	FALSE	FALSE
chr7-94953770-94954455	7	-0.054587	0.946876	0.133688	-0.31661	0.207436	0.728615	1.23052	0	-0.408317	0.683041	-0.165553	0.549956	chr7-94953770-94954455	0.798263	FALSE	FALSE
chr7-27208885-27209828	7	-0.0327901	0.967742	0.0812041	-0.191947	0.126367	0.82535	1.1347	0	-0.403798	0.686361	-0.163447	0.542961	chr7-27208885-27209828	0.801016	FALSE	FALSE
chr7-27265004-27265522	7	0.0336088	1.03418	0.0869039	-0.13672	0.203937	0.872215	1.22622	0	0.386735	0.698952	0.155552	0.516734	chr7-27265004-27265522	0.807959	FALSE	FALSE
chr7-23245557-23245900	7	-0.0271635	0.973202	0.0715157	-0.167332	0.113005	0.845919	1.11964	0	-0.379826	0.704075	-0.152381	0.5062	chr7-23245557-23245900	0.811703	FALSE	FALSE
chr7-27207996-27208285	7	0.032883	1.03343	0.0874802	-0.138575	0.204341	0.870598	1.22672	0	0.375891	0.706998	0.150582	0.500222	chr7-27207996-27208285	0.812956	FALSE	FALSE
chr7-127880932-127881440	7	0.041876	1.04277	0.114556	-0.182649	0.266401	0.83306	1.30526	0	0.365551	0.7147	0.145876	0.48459	chr7-127880932-127881440	0.818479	FALSE	FALSE
chr7-151145235-151145737	7	-0.0293298	0.971096	0.0809929	-0.188073	0.129413	0.828554	1.13816	0	-0.362128	0.717257	-0.144325	0.479439	chr7-151145235-151145737	0.820066	FALSE	FALSE
chr7-48129797-48129992	7	0.0300158	1.03047	0.102037	-0.169973	0.230005	0.843687	1.25861	0	0.294166	0.768631	0.114282	0.379637	chr7-48129797-48129992	0.85736	FALSE	FALSE
chr7-25018503-25018595	7	0.0257864	1.02612	0.0911499	-0.152864	0.204437	0.858246	1.22683	0	0.282901	0.777253	0.109438	0.363545	chr7-25018503-25018595	0.862426	FALSE	FALSE
chr7-26897182-26897714	7	0.022791	1.02305	0.0827073	-0.139312	0.184894	0.869956	1.20309	0	0.275562	0.782884	0.106302	0.353129	chr7-26897182-26897714	0.864616	FALSE	FALSE
chr7-151217883-151217961	7	-0.0229146	0.977346	0.0876327	-0.194672	0.148842	0.823105	1.16049	0	-0.261485	0.793719	-0.100333	0.3333	chr7-151217883-151217961	0.870828	FALSE	FALSE
chr7-100091181-100091575	7	0.0245394	1.02484	0.0965139	-0.164624	0.213703	0.848212	1.23826	0	0.254257	0.799297	0.097292	0.323197	chr7-100091181-100091575	0.875213	FALSE	FALSE
chr7-157405965-157406096	7	0.0245065	1.02481	0.0978754	-0.167326	0.216339	0.845924	1.24152	0	0.250385	0.80229	0.0956686	0.317804	chr7-157405965-157406096	0.877189	FALSE	FALSE
chr7-98990265-98991138	7	-0.0193609	0.980825	0.079582	-0.175339	0.136617	0.839173	1.14639	0	-0.243283	0.807786	-0.0927035	0.307954	chr7-98990265-98991138	0.880805	FALSE	FALSE
chr7-1135747-1136023	7	0.0228364	1.0231	0.0955791	-0.164495	0.210168	0.848322	1.23389	0	0.238926	0.811163	0.0908919	0.301936	chr7-1135747-1136023	0.882531	FALSE	FALSE
chr7-1018901-1018969	7	0.022826	1.02309	0.0978938	-0.169042	0.214694	0.844473	1.23948	0	0.233171	0.815628	0.0885077	0.294016	chr7-1018901-1018969	0.885076	FALSE	FALSE
chr7-139690853-139690908	7	0.0204515	1.02066	0.0971995	-0.170056	0.210959	0.843618	1.23486	0	0.210407	0.83335	0.0791726	0.263006	chr7-139690853-139690908	0.898905	FALSE	FALSE
chr7-142560197-142560422	7	-0.0191488	0.981033	0.0960357	-0.207375	0.169078	0.812714	1.18421	0	-0.199393	0.841955	-0.0747109	0.248184	chr7-142560197-142560422	0.905573	FALSE	FALSE
chr7-141176264-141176413	7	0.0174404	1.01759	0.0887512	-0.156509	0.19139	0.855124	1.21093	0	0.196509	0.844211	0.0735487	0.244324	chr7-141176264-141176413	0.907118	FALSE	FALSE
chr7-150711138-150711449	7	-0.0160553	0.984073	0.0878519	-0.188242	0.156131	0.828414	1.16898	0	-0.182755	0.854991	-0.0680387	0.22602	chr7-150711138-150711449	0.914887	FALSE	FALSE
chr7-27206073-27206544	7	-0.014569	0.985537	0.0841804	-0.17956	0.150422	0.835638	1.16232	0	-0.173068	0.862598	-0.0641917	0.21324	chr7-27206073-27206544	0.920226	FALSE	FALSE
chr7-27203430-27203546	7	0.0120914	1.01216	0.0817256	-0.148088	0.172271	0.862355	1.188	0	0.147952	0.882381	0.0543438	0.180526	chr7-27203430-27203546	0.931308	FALSE	FALSE
chr7-148394842-148394994	7	0.0129586	1.01304	0.101138	-0.185268	0.211185	0.830882	1.23514	0	0.128128	0.898048	0.0467007	0.155136	chr7-148394842-148394994	0.939195	FALSE	FALSE
chr7-27211117-27211741	7	-0.00693091	0.993093	0.0755985	-0.155101	0.141239	0.856329	1.1517	0	-0.0916806	0.926952	-0.0329429	0.109434	chr7-27211117-27211741	0.958464	FALSE	FALSE
chr7-4885521-4885643	7	0.00659771	1.00662	0.0781773	-0.146627	0.159822	0.863616	1.1733	0	0.0843942	0.932743	0.030238	0.100448	chr7-4885521-4885643	0.961633	FALSE	FALSE
chr7-6199980-6200140	7	-0.00498656	0.995026	0.0925889	-0.186457	0.176484	0.829894	1.19302	0	-0.053857	0.957049	-0.0190658	0.0633351	chr7-6199980-6200140	0.973421	FALSE	FALSE
chr7-27191914-27192656	7	0.00355148	1.00356	0.0771034	-0.147568	0.154671	0.862803	1.16727	0	0.0460612	0.963261	0.0162558	0.0540007	chr7-27191914-27192656	0.976273	FALSE	FALSE
chr7-27127752-27128169	7	-0.00417245	0.995836	0.0990559	-0.198318	0.189974	0.820109	1.20922	0	-0.0421222	0.966401	-0.0148425	0.0493057	chr7-27127752-27128169	0.978111	FALSE	FALSE
chr7-105319437-105319819	7	0.00189866	1.0019	0.0880716	-0.170719	0.174516	0.843059	1.19067	0	0.0215581	0.9828	0.00753467	0.0250296	chr7-105319437-105319819	0.988874	FALSE	FALSE
chr7-27137922-27138974	7	-0.00126517	0.998736	0.0724649	-0.143294	0.140763	0.866499	1.15115	0	-0.0174591	0.98607	-0.0060921	0.0202375	chr7-27137922-27138974	0.990321	FALSE	FALSE
chr7-55516724-55516872	7	0.00109858	1.0011	0.0911374	-0.177527	0.179725	0.837338	1.19689	0	0.0120541	0.990382	0.00419705	0.0139423	chr7-55516724-55516872	0.993524	FALSE	FALSE
chr7-29186629-29187019	7	-0.000230343	0.99977	0.100458	-0.197124	0.196663	0.821089	1.21733	0	-0.00229293	0.998171	-0.000795267	0.00264182	chr7-29186629-29187019	0.998847	FALSE	FALSE
chr8-133772889-133773115	8	0.486515	1.62664	0.10906	0.272762	0.700268	1.31359	2.01429	0	4.46099	8.15805e-06	5.08841	16.9033	chr8-133772889-133773115	0.00522355	TRUE	TRUE
chr8-139613712-139614020	8	0.3774	1.45849	0.0924131	0.196274	0.558527	1.21686	1.74809	0	4.08384	4.42972e-05	4.35362	14.4624	chr8-139613712-139614020	0.00544475	TRUE	TRUE
chr8-53080905-53081140	8	0.367081	1.44352	0.0875951	0.195398	0.538765	1.2158	1.71389	0	4.19066	2.7814e-05	4.55574	15.1338	chr8-53080905-53081140	0.00544475	TRUE	TRUE
chr8-139784036-139784450	8	0.485165	1.62444	0.11485	0.260062	0.710267	1.29701	2.03454	0	4.22432	2.39666e-05	4.62039	15.3486	chr8-139784036-139784450	0.00544475	TRUE	TRUE
chr8-58191610-58192065	8	0.501187	1.65068	0.127017	0.252238	0.750135	1.2869	2.11729	0	3.94583	7.95242e-05	4.0995	13.6182	chr8-58191610-58192065	0.00599718	TRUE	TRUE
chr8-143055450-143055856	8	0.412243	1.5102	0.105868	0.204745	0.619741	1.22721	1.85845	0	3.89392	9.86361e-05	4.00596	13.3075	chr8-143055450-143055856	0.00615017	TRUE	TRUE
chr8-144213418-144213766	8	0.492275	1.63603	0.12707	0.243223	0.741327	1.27535	2.09872	0	3.87405	0.000107039	3.97046	13.1896	chr8-144213418-144213766	0.00630652	TRUE	TRUE
chr8-144260671-144260778	8	0.360389	1.43389	0.0970169	0.170239	0.550538	1.18559	1.73419	0	3.7147	0.000203443	3.69156	12.2631	chr8-144260671-144260778	0.00745686	TRUE	TRUE
chr8-53300817-53301179	8	0.31834	1.37484	0.0870448	0.147736	0.488945	1.15921	1.63059	0	3.6572	0.000254986	3.59348	11.9373	chr8-53300817-53301179	0.00789387	TRUE	TRUE
chr8-57350735-57351067	8	0.441053	1.55434	0.122362	0.201228	0.680878	1.2229	1.97561	0	3.60449	0.000312767	3.50478	11.6426	chr8-57350735-57351067	0.00899537	TRUE	TRUE
chr8-2060918-2060983	8	0.300486	1.35051	0.0835803	0.136672	0.4643	1.14645	1.5909	0	3.59518	0.000324171	3.48923	11.591	chr8-2060918-2060983	0.00903027	TRUE	TRUE
chr8-703701-703870	8	0.394101	1.48305	0.11183	0.174919	0.613283	1.19115	1.84648	0	3.52412	0.000424889	3.37172	11.2006	chr8-703701-703870	0.0105083	TRUE	TRUE
chr8-39441968-39442089	8	0.411036	1.50838	0.117302	0.181128	0.640945	1.19857	1.89827	0	3.50407	0.0004582	3.33894	11.0917	chr8-39441968-39442089	0.0108473	TRUE	TRUE
chr8-3974030-3974225	8	0.334096	1.39668	0.0971744	0.143637	0.524554	1.15447	1.68971	0	3.4381	0.000585801	3.23225	10.7373	chr8-3974030-3974225	0.0115364	TRUE	TRUE
chr8-1008155-1008191	8	0.316737	1.37264	0.0920814	0.136261	0.497214	1.14598	1.64413	0	3.43976	0.000582237	3.2349	10.7461	chr8-1008155-1008191	0.0115364	TRUE	TRUE
chr8-50653870-50653939	8	0.387829	1.47378	0.112228	0.167867	0.607792	1.18278	1.83637	0	3.45573	0.000548802	3.26058	10.8314	chr8-50653870-50653939	0.0115364	TRUE	TRUE
chr8-143162400-143162526	8	0.279334	1.32225	0.0813655	0.119861	0.438808	1.12734	1.55086	0	3.43308	0.000596765	3.2242	10.7105	chr8-143162400-143162526	0.0115606	TRUE	TRUE
chr8-43147439-43147581	8	0.500932	1.65026	0.149117	0.208668	0.793195	1.23204	2.21045	0	3.35933	0.000781329	3.10717	10.3218	chr8-43147439-43147581	0.0126037	TRUE	TRUE
chr8-142913273-142913350	8	0.314257	1.36924	0.0939451	0.130128	0.498386	1.13897	1.64606	0	3.34511	0.000822497	3.08487	10.2477	chr8-142913273-142913350	0.0127741	TRUE	TRUE
chr8-28174455-28175285	8	0.409665	1.50631	0.126112	0.16249	0.65684	1.17644	1.92869	0	3.24842	0.00116047	2.93537	9.75108	chr8-28174455-28175285	0.0153355	TRUE	TRUE
chr8-140630830-140631116	8	0.271103	1.31141	0.0853159	0.103887	0.438319	1.10947	1.5501	0	3.17763	0.00148482	2.82833	9.39549	chr8-140630830-140631116	0.0169853	TRUE	TRUE
chr8-786397-787298	8	0.337749	1.40179	0.107275	0.127495	0.548004	1.13598	1.7298	0	3.14846	0.00164134	2.7848	9.25091	chr8-786397-787298	0.0177945	TRUE	TRUE
chr8-1318052-1318206	8	0.262145	1.29972	0.0837383	0.0980211	0.426269	1.10299	1.53153	0	3.13053	0.00174492	2.75822	9.16262	chr8-1318052-1318206	0.0180908	TRUE	TRUE
chr8-2046752-2047010	8	0.350828	1.42024	0.113909	0.127571	0.574085	1.13607	1.7755	0	3.07991	0.00207064	2.6839	8.91571	chr8-2046752-2047010	0.0197544	TRUE	TRUE
chr8-2146804-2146870	8	0.339218	1.40385	0.110301	0.123032	0.555404	1.13092	1.74264	0	3.07538	0.00210232	2.6773	8.8938	chr8-2146804-2146870	0.0198333	TRUE	TRUE
chr8-103741780-103742123	8	0.200785	1.22236	0.0659138	0.0715966	0.329974	1.07422	1.39093	0	3.04618	0.0023177	2.63494	8.75309	chr8-103741780-103742123	0.0207333	TRUE	TRUE
chr8-142653790-142654089	8	0.297014	1.34583	0.0976034	0.105715	0.488313	1.1115	1.62956	0	3.04307	0.0023418	2.63045	8.73817	chr8-142653790-142654089	0.0207758	TRUE	TRUE
chr8-1653179-1653215	8	0.266008	1.30474	0.0884691	0.0926113	0.439404	1.09704	1.55178	0	3.00678	0.00264026	2.57835	8.5651	chr8-1653179-1653215	0.0220537	TRUE	TRUE
chr8-73848252-73849114	8	0.317763	1.37405	0.106025	0.109958	0.525568	1.11623	1.69142	0	2.99706	0.002726	2.56447	8.519	chr8-73848252-73849114	0.0225474	TRUE	TRUE
chr8-21302233-21302251	8	0.310405	1.36398	0.103897	0.106771	0.514039	1.11268	1.67203	0	2.98762	0.00281157	2.55105	8.47441	chr8-21302233-21302251	0.0228382	TRUE	TRUE
chr8-144190362-144190484	8	0.258523	1.29502	0.0865221	0.0889424	0.428103	1.09302	1.53434	0	2.98794	0.00280867	2.5515	8.4759	chr8-144190362-144190484	0.0228382	TRUE	TRUE
chr8-5909880-5910061	8	0.234495	1.26427	0.0819369	0.0739019	0.395089	1.0767	1.48452	0	2.8619	0.00421109	2.37561	7.89159	chr8-5909880-5910061	0.0282462	TRUE	TRUE
chr8-39380341-39380592	8	0.313381	1.36804	0.109915	0.0979508	0.52881	1.10291	1.69691	0	2.85111	0.00435664	2.36085	7.84257	chr8-39380341-39380592	0.028658	TRUE	TRUE
chr8-1112755-1112861	8	0.298867	1.34833	0.104913	0.0932418	0.504492	1.09773	1.65614	0	2.84872	0.00438955	2.35758	7.83171	chr8-1112755-1112861	0.0287039	TRUE	TRUE
chr8-143333518-143333674	8	0.341233	1.40668	0.120204	0.105638	0.576829	1.11142	1.78038	0	2.83878	0.0045286	2.34404	7.78672	chr8-143333518-143333674	0.0290872	TRUE	TRUE
chr8-72917147-72917845	8	-0.219345	0.803045	0.077343	-0.370934	-0.0677551	0.69009	0.934489	0	-2.836	0.00456826	-2.34025	7.77414	chr8-72917147-72917845	0.0291196	TRUE	TRUE
chr8-1051585-1051814	8	0.210114	1.23382	0.0740934	0.064894	0.355335	1.06705	1.42666	0	2.8358	0.00457105	2.33998	7.77326	chr8-1051585-1051814	0.0291196	TRUE	TRUE
chr8-2112369-2112392	8	0.237745	1.26839	0.0839391	0.0732272	0.402263	1.07597	1.4952	0	2.83235	0.00462075	2.33529	7.75766	chr8-2112369-2112392	0.0292721	TRUE	TRUE
chr8-75227148-75227607	8	0.297254	1.34616	0.105248	0.0909715	0.503537	1.09524	1.65456	0	2.82431	0.00473819	2.32439	7.72145	chr8-75227148-75227607	0.0296689	TRUE	TRUE
chr8-1527995-1528107	8	0.270371	1.31045	0.0963987	0.0814332	0.459309	1.08484	1.58298	0	2.80472	0.00503606	2.29791	7.63349	chr8-1527995-1528107	0.0307512	TRUE	TRUE
chr8-11536778-11537430	8	0.256218	1.29203	0.0913963	0.0770848	0.435352	1.08013	1.54551	0	2.80338	0.00505705	2.2961	7.62749	chr8-11536778-11537430	0.0307944	TRUE	TRUE
chr8-57027301-57027352	8	0.263241	1.30114	0.0941962	0.0786203	0.447863	1.08179	1.56496	0	2.79461	0.00519626	2.28431	7.58831	chr8-57027301-57027352	0.0310863	TRUE	TRUE
chr8-56436393-56436771	8	0.343193	1.40944	0.122878	0.102358	0.584029	1.10778	1.79325	0	2.79297	0.00522266	2.28211	7.581	chr8-56436393-56436771	0.031202	TRUE	TRUE
chr8-1440673-1440917	8	0.243513	1.27572	0.0873539	0.072303	0.414724	1.07498	1.51395	0	2.78767	0.00530891	2.27499	7.55737	chr8-1440673-1440917	0.0313367	TRUE	TRUE
chr8-57030408-57030880	8	0.301814	1.35231	0.108415	0.0893235	0.514304	1.09343	1.67247	0	2.78386	0.00537155	2.2699	7.54045	chr8-57030408-57030880	0.0314592	TRUE	TRUE
chr8-141599141-141599436	8	0.238975	1.26995	0.0865321	0.0693755	0.408575	1.07184	1.50467	0	2.7617	0.00575021	2.24032	7.44217	chr8-141599141-141599436	0.0325496	TRUE	TRUE
chr8-1101471-1101551	8	0.256934	1.29296	0.0934353	0.0738046	0.440064	1.0766	1.55281	0	2.74986	0.005962	2.22461	7.38999	chr8-1101471-1101551	0.0332834	TRUE	TRUE
chr8-1495025-1495332	8	0.269339	1.3091	0.0988749	0.0755478	0.46313	1.07847	1.58904	0	2.72404	0.0064489	2.19051	7.27673	chr8-1495025-1495332	0.0350728	TRUE	TRUE
chr8-25907218-25907314	8	0.257571	1.29378	0.0953014	0.0707841	0.444359	1.07335	1.55949	0	2.7027	0.00687782	2.16255	7.18383	chr8-25907218-25907314	0.0364581	TRUE	TRUE
chr8-1336144-1336193	8	0.238403	1.26922	0.0893092	0.0633599	0.413446	1.06541	1.51202	0	2.66941	0.0075985	2.11927	7.04007	chr8-1336144-1336193	0.0390239	TRUE	TRUE
chr8-914335-914572	8	0.255401	1.29098	0.0965734	0.0661203	0.444681	1.06836	1.55999	0	2.64463	0.0081781	2.08735	6.93402	chr8-914335-914572	0.0410947	TRUE	TRUE
chr8-143206559-143206951	8	0.251182	1.28554	0.096041	0.0629454	0.439419	1.06497	1.55181	0	2.61537	0.0089132	2.04997	6.80984	chr8-143206559-143206951	0.0433612	TRUE	TRUE
chr8-998205-998514	8	0.276916	1.31906	0.105942	0.0692733	0.484559	1.07173	1.62346	0	2.61384	0.00895304	2.04803	6.80341	chr8-998205-998514	0.0433828	TRUE	TRUE
chr8-810491-810529	8	0.279639	1.32265	0.107729	0.0684932	0.490785	1.07089	1.6336	0	2.59575	0.00943838	2.0251	6.72725	chr8-810491-810529	0.0450255	TRUE	TRUE
chr8-140632686-140632846	8	0.253383	1.28838	0.0981231	0.0610652	0.445701	1.06297	1.56158	0	2.5823	0.00981451	2.00813	6.67087	chr8-140632686-140632846	0.0462222	TRUE	TRUE
chr8-1245070-1245143	8	0.230788	1.25959	0.0898554	0.0546746	0.406901	1.0562	1.50216	0	2.56844	0.0102158	1.99073	6.61305	chr8-1245070-1245143	0.0473565	TRUE	TRUE
chr8-143217546-143217692	8	0.217108	1.24248	0.0851515	0.0502136	0.384002	1.0515	1.46815	0	2.54966	0.0107828	1.96727	6.53513	chr8-143217546-143217692	0.0489529	TRUE	TRUE
chr8-48091487-48091864	8	0.270754	1.31095	0.107772	0.0595249	0.481983	1.06133	1.61928	0	2.51229	0.0119951	1.921	6.38141	chr8-48091487-48091864	0.0526093	FALSE	TRUE
chr8-11619852-11619866	8	0.179373	1.19647	0.0716244	0.038992	0.319755	1.03976	1.37679	0	2.50436	0.0122674	1.91125	6.34903	chr8-11619852-11619866	0.0530348	FALSE	TRUE
chr8-1460216-1460718	8	0.284794	1.32949	0.11402	0.0613194	0.508268	1.06324	1.66241	0	2.49776	0.012498	1.90316	6.32216	chr8-1460216-1460718	0.053447	FALSE	TRUE
chr8-11470690-11471395	8	0.236961	1.26739	0.0953038	0.0501692	0.423753	1.05145	1.52768	0	2.48638	0.0129051	1.88924	6.27591	chr8-11470690-11471395	0.0545143	FALSE	TRUE
chr8-1626419-1626697	8	0.23757	1.26816	0.096904	0.0476419	0.427498	1.04879	1.53342	0	2.4516	0.0142221	1.84704	6.13572	chr8-1626419-1626697	0.0579946	FALSE	TRUE
chr8-6466774-6466848	8	0.268396	1.30787	0.109476	0.0538273	0.482965	1.0553	1.62087	0	2.45164	0.0142205	1.84709	6.13588	chr8-6466774-6466848	0.0579946	FALSE	TRUE
chr8-56368017-56368202	8	0.257597	1.29382	0.105277	0.0512574	0.463936	1.05259	1.59032	0	2.44684	0.0144113	1.8413	6.11666	chr8-56368017-56368202	0.058317	FALSE	TRUE
chr8-10469370-10469596	8	0.269324	1.30908	0.110725	0.0523071	0.486342	1.0537	1.62636	0	2.43237	0.0150004	1.8239	6.05886	chr8-10469370-10469596	0.0602056	FALSE	TRUE
chr8-1553698-1553879	8	0.240162	1.27146	0.0992916	0.0455543	0.43477	1.04661	1.54461	0	2.41876	0.0155736	1.80761	6.00475	chr8-1553698-1553879	0.0617068	FALSE	TRUE
chr8-37755160-37755555	8	-0.24238	0.784758	0.100846	-0.440034	-0.0447258	0.644014	0.95626	0	-2.40347	0.0162403	-1.78941	5.94428	chr8-37755160-37755555	0.0630664	FALSE	TRUE
chr8-144236525-144236629	8	0.268783	1.30837	0.112091	0.049088	0.488478	1.05031	1.62983	0	2.39789	0.0164897	1.78279	5.92229	chr8-144236525-144236629	0.0638111	FALSE	TRUE
chr8-1359688-1359730	8	0.227242	1.25513	0.0948108	0.0414157	0.413067	1.04229	1.51145	0	2.39679	0.0165395	1.78148	5.91794	chr8-1359688-1359730	0.0639054	FALSE	TRUE
chr8-17206671-17206819	8	-0.20296	0.816311	0.0848756	-0.369313	-0.0366069	0.691209	0.964055	0	-2.39126	0.0167905	-1.77494	5.89621	chr8-17206671-17206819	0.0646361	FALSE	TRUE
chr8-130995990-130996123	8	-0.2175	0.804528	0.0910165	-0.395889	-0.0391105	0.673082	0.961644	0	-2.38967	0.0168634	-1.77305	5.88996	chr8-130995990-130996123	0.0648604	FALSE	TRUE
chr8-2196584-2196764	8	0.190737	1.21014	0.0804451	0.0330673	0.348406	1.03362	1.41681	0	2.37102	0.0177392	1.75107	5.81692	chr8-2196584-2196764	0.067269	FALSE	TRUE
chr8-144437314-144437541	8	0.266134	1.30491	0.112519	0.0456012	0.486666	1.04666	1.62688	0	2.36524	0.0180184	1.74428	5.79439	chr8-144437314-144437541	0.0680028	FALSE	TRUE
chr8-102504447-102505986	8	0.235694	1.26579	0.100459	0.0387974	0.43259	1.03956	1.54124	0	2.34616	0.0189677	1.72198	5.72031	chr8-102504447-102505986	0.0703268	FALSE	TRUE
chr8-1248861-1249215	8	0.23715	1.26763	0.101583	0.0380507	0.436249	1.03878	1.54689	0	2.33454	0.0195674	1.70847	5.67541	chr8-1248861-1249215	0.0719475	FALSE	TRUE
chr8-1644982-1645108	8	0.212635	1.23693	0.0929258	0.0305039	0.394766	1.03097	1.48404	0	2.28822	0.0221245	1.65513	5.49821	chr8-1644982-1645108	0.078106	FALSE	TRUE
chr8-143580770-143581070	8	0.258138	1.29452	0.114509	0.0337042	0.482572	1.03428	1.62024	0	2.2543	0.0241773	1.61659	5.37021	chr8-143580770-143581070	0.0836798	FALSE	TRUE
chr8-10454100-10454154	8	0.21216	1.23635	0.0950928	0.0257821	0.398539	1.02612	1.48965	0	2.23109	0.0256752	1.59049	5.28348	chr8-10454100-10454154	0.0868992	FALSE	TRUE
chr8-71316578-71316869	8	-0.230883	0.793833	0.104722	-0.436133	-0.0256321	0.646532	0.974694	0	-2.20473	0.0274731	-1.56109	5.18583	chr8-71316578-71316869	0.0906286	FALSE	TRUE
chr8-22223852-22224126	8	-0.19638	0.8217	0.090428	-0.373616	-0.0191444	0.688241	0.981038	0	-2.17167	0.0298803	-1.52461	5.06466	chr8-22223852-22224126	0.0954402	FALSE	TRUE
chr8-1411699-1411921	8	0.216827	1.24213	0.0998721	0.0210815	0.412573	1.02131	1.5107	0	2.17105	0.0299275	1.52393	5.06239	chr8-1411699-1411921	0.0954531	FALSE	TRUE
chr8-124219425-124219725	8	0.25201	1.28661	0.116335	0.0239982	0.480022	1.02429	1.61611	0	2.16625	0.0302921	1.51867	5.04491	chr8-124219425-124219725	0.0959937	FALSE	TRUE
chr8-86350278-86350889	8	-0.231034	0.793712	0.107005	-0.44076	-0.021308	0.643547	0.978917	0	-2.15909	0.0308428	-1.51085	5.01892	chr8-86350278-86350889	0.0971132	FALSE	TRUE
chr8-24151472-24151874	8	0.240622	1.27204	0.111435	0.022214	0.45903	1.02246	1.58254	0	2.15931	0.0308262	1.51108	5.0197	chr8-24151472-24151874	0.0971132	FALSE	TRUE
chr8-67090581-67090928	8	0.223363	1.25027	0.106202	0.0152115	0.431515	1.01533	1.53959	0	2.1032	0.0354486	1.4504	4.81813	chr8-67090581-67090928	0.106901	FALSE	FALSE
chr8-70981068-70982285	8	0.246852	1.27999	0.117612	0.0163372	0.477367	1.01647	1.61183	0	2.09887	0.0358282	1.44577	4.80276	chr8-70981068-70982285	0.107331	FALSE	FALSE
chr8-99959430-99960921	8	-0.22141	0.801388	0.106193	-0.429544	-0.0132753	0.650806	0.986812	0	-2.08497	0.0370716	-1.43096	4.75354	chr8-99959430-99960921	0.110397	FALSE	FALSE
chr8-1136200-1136538	8	0.219871	1.24592	0.106493	0.011149	0.428593	1.01121	1.5351	0	2.06466	0.0389556	1.40943	4.68203	chr8-1136200-1136538	0.114285	FALSE	FALSE
chr8-142632451-142632593	8	0.197226	1.21802	0.0956416	0.0097724	0.38468	1.00982	1.46914	0	2.06214	0.0391943	1.40678	4.67321	chr8-142632451-142632593	0.114674	FALSE	FALSE
chr8-581711-581851	8	0.233891	1.26351	0.114263	0.00993877	0.457843	1.00999	1.58066	0	2.04695	0.0406635	1.3908	4.62012	chr8-581711-581851	0.117199	FALSE	FALSE
chr8-99955563-99956055	8	-0.191003	0.82613	0.0936014	-0.374459	-0.00754798	0.687661	0.99248	0	-2.0406	0.0412902	-1.38415	4.59806	chr8-99955563-99956055	0.118542	FALSE	FALSE
chr8-133141636-133141815	8	0.236546	1.26687	0.116123	0.00894854	0.464143	1.00899	1.59065	0	2.03702	0.0416476	1.38041	4.58562	chr8-133141636-133141815	0.119052	FALSE	FALSE
chr8-65294586-65294798	8	0.23954	1.27066	0.118135	0.00799919	0.47108	1.00803	1.60172	0	2.02768	0.0425933	1.37066	4.55323	chr8-65294586-65294798	0.120872	FALSE	FALSE
chr8-144797963-144797967	8	0.208011	1.23123	0.103456	0.00524074	0.410781	1.00525	1.508	0	2.01062	0.0443655	1.35295	4.49442	chr8-144797963-144797967	0.124105	FALSE	FALSE
chr8-63614431-63614552	8	0.219721	1.24573	0.109403	0.00529602	0.434147	1.00531	1.54365	0	2.00837	0.0446037	1.35063	4.48669	chr8-63614431-63614552	0.124581	FALSE	FALSE
chr8-23567310-23567941	8	0.166547	1.18122	0.0831293	0.0036166	0.329477	1.00362	1.39024	0	2.00347	0.0451269	1.34556	4.46987	chr8-23567310-23567941	0.125646	FALSE	FALSE
chr8-6400815-6401045	8	-0.165372	0.847579	0.0830631	-0.328172	-0.00257097	0.720239	0.997432	0	-1.99092	0.0464901	-1.33264	4.42693	chr8-6400815-6401045	0.128793	FALSE	FALSE
chr8-849830-850121	8	0.170908	1.18638	0.0876027	-0.000790426	0.342606	0.99921	1.40861	0	1.95094	0.051064	1.29188	4.29155	chr8-849830-850121	0.136051	FALSE	FALSE
chr8-30240920-30241280	8	0.256904	1.29292	0.132936	-0.00364664	0.517454	0.99636	1.67775	0	1.93253	0.0532938	1.27332	4.22989	chr8-30240920-30241280	0.140102	FALSE	FALSE
chr8-65284438-65284519	8	0.163175	1.17724	0.0854311	-0.00426658	0.330617	0.995743	1.39183	0	1.91002	0.0561304	1.2508	4.15508	chr8-65284438-65284519	0.144922	FALSE	FALSE
chr8-1364427-1364689	8	0.191094	1.21057	0.101451	-0.00774655	0.389934	0.992283	1.47688	0	1.88361	0.0596182	1.22462	4.0681	chr8-1364427-1364689	0.150652	FALSE	FALSE
chr8-11774336-11774497	8	0.2264	1.25408	0.120959	-0.0106761	0.463476	0.989381	1.58959	0	1.8717	0.0612478	1.21291	4.0292	chr8-11774336-11774497	0.153205	FALSE	FALSE
chr8-811265-811439	8	0.218612	1.24435	0.117032	-0.0107671	0.447991	0.989291	1.56516	0	1.86796	0.0617672	1.20924	4.01701	chr8-811265-811439	0.153879	FALSE	FALSE
chr8-101117949-101118083	8	-0.213205	0.80799	0.114797	-0.438203	0.0117926	0.645195	1.01186	0	-1.85724	0.0632773	-1.19875	3.98217	chr8-101117949-101118083	0.156464	FALSE	FALSE
chr8-41707516-41707595	8	0.172874	1.18872	0.0933836	-0.0101544	0.355903	0.989897	1.42747	0	1.85122	0.0641372	1.19289	3.96269	chr8-41707516-41707595	0.157654	FALSE	FALSE
chr8-142517186-142517553	8	0.191367	1.2109	0.103835	-0.0121468	0.39488	0.987927	1.48421	0	1.84298	0.0653315	1.18488	3.93608	chr8-142517186-142517553	0.159791	FALSE	FALSE
chr8-24800824-24800883	8	0.160763	1.17441	0.0873084	-0.0103583	0.331884	0.989695	1.39359	0	1.84132	0.0655741	1.18327	3.93073	chr8-24800824-24800883	0.160296	FALSE	FALSE
chr8-144387646-144387935	8	0.209406	1.23295	0.115262	-0.0165032	0.435315	0.983632	1.54545	0	1.81678	0.0692501	1.15958	3.85204	chr8-144387646-144387935	0.166977	FALSE	FALSE
chr8-43131260-43131535	8	0.158864	1.17218	0.0881659	-0.013938	0.331666	0.986159	1.39329	0	1.80188	0.071565	1.1453	3.8046	chr8-43131260-43131535	0.17053	FALSE	FALSE
chr8-1448707-1449655	8	0.177333	1.19403	0.0989242	-0.0165548	0.371221	0.983582	1.4495	0	1.79262	0.0730343	1.13647	3.77528	chr8-1448707-1449655	0.1729	FALSE	FALSE
chr8-30300142-30300306	8	0.176702	1.19328	0.100102	-0.0194951	0.372899	0.980694	1.45194	0	1.76521	0.0775281	1.11054	3.68914	chr8-30300142-30300306	0.179148	FALSE	FALSE
chr8-24772137-24772513	8	0.150757	1.16271	0.0856958	-0.0172035	0.318718	0.982944	1.37536	0	1.75921	0.0785414	1.1049	3.6704	chr8-24772137-24772513	0.180719	FALSE	FALSE
chr8-47015640-47015868	8	0.197694	1.21859	0.113486	-0.0247335	0.420122	0.97557	1.52215	0	1.74202	0.0815049	1.08882	3.61697	chr8-47015640-47015868	0.185608	FALSE	FALSE
chr8-67344553-67345006	8	-0.153543	0.857664	0.0887545	-0.327499	0.0204127	0.720724	1.02062	0	-1.72997	0.0836349	-1.07761	3.57975	chr8-67344553-67345006	0.189194	FALSE	FALSE
chr8-143623495-143623644	8	0.133847	1.14322	0.0774893	-0.0180294	0.285723	0.982132	1.33072	0	1.72729	0.0841148	1.07513	3.5715	chr8-143623495-143623644	0.18994	FALSE	FALSE
chr8-43132451-43132507	8	0.156056	1.16889	0.0905699	-0.0214577	0.33357	0.978771	1.39594	0	1.72305	0.0848803	1.07119	3.55843	chr8-43132451-43132507	0.191035	FALSE	FALSE
chr8-120684721-120685317	8	0.187223	1.2059	0.111438	-0.0311916	0.405638	0.96929	1.50026	0	1.68006	0.0929449	1.03177	3.42748	chr8-120684721-120685317	0.205027	FALSE	FALSE
chr8-10982332-10982836	8	0.139981	1.15025	0.0847654	-0.0261559	0.306119	0.974183	1.35814	0	1.6514	0.0986577	1.00587	3.34142	chr8-10982332-10982836	0.213469	FALSE	FALSE
chr8-141608434-141608646	8	0.141472	1.15197	0.085981	-0.0270472	0.309992	0.973315	1.36341	0	1.64539	0.0998891	1.00048	3.32353	chr8-141608434-141608646	0.214803	FALSE	FALSE
chr8-49043527-49043711	8	-0.174132	0.840186	0.107861	-0.385536	0.0372717	0.680086	1.03798	0	-1.61441	0.106438	-0.972902	3.23191	chr8-49043527-49043711	0.22552	FALSE	FALSE
chr8-10987869-10988117	8	0.13644	1.14619	0.0850538	-0.0302623	0.303143	0.970191	1.35411	0	1.60416	0.108678	0.963857	3.20186	chr8-10987869-10988117	0.229104	FALSE	FALSE
chr8-10897293-10897405	8	0.148447	1.16003	0.0928565	-0.0335487	0.330442	0.967008	1.39158	0	1.59867	0.109895	0.959024	3.18581	chr8-10897293-10897405	0.230911	FALSE	FALSE
chr8-55087323-55087400	8	0.122076	1.12984	0.0773819	-0.0295898	0.273742	0.970844	1.31487	0	1.57758	0.114663	0.940577	3.12453	chr8-55087323-55087400	0.23854	FALSE	FALSE
chr8-61086176-61086268	8	0.165743	1.18027	0.108918	-0.0477313	0.379218	0.95339	1.46114	0	1.52173	0.128076	0.892531	2.96492	chr8-61086176-61086268	0.257374	FALSE	FALSE
chr8-10586678-10587305	8	0.159739	1.17321	0.105419	-0.0468775	0.366356	0.954204	1.44247	0	1.51529	0.1297	0.887059	2.94675	chr8-10586678-10587305	0.259951	FALSE	FALSE
chr8-41580834-41580932	8	0.165473	1.17995	0.111111	-0.0523001	0.383246	0.949044	1.46704	0	1.48926	0.136418	0.865127	2.87389	chr8-41580834-41580932	0.269009	FALSE	FALSE
chr8-144546287-144546357	8	-0.105045	0.900284	0.0707546	-0.243722	0.033631	0.783706	1.0342	0	-1.48464	0.137638	-0.861262	2.86105	chr8-144546287-144546357	0.27057	FALSE	FALSE
chr8-86112931-86112946	8	0.140155	1.15045	0.0944494	-0.044962	0.325273	0.956034	1.38441	0	1.48392	0.13783	0.860656	2.85904	chr8-86112931-86112946	0.270707	FALSE	FALSE
chr8-13133706-13134273	8	-0.10284	0.902271	0.069806	-0.239657	0.0339773	0.786898	1.03456	0	-1.47322	0.14069	-0.851735	2.8294	chr8-13133706-13134273	0.275348	FALSE	FALSE
chr8-120219902-120220131	8	0.189136	1.20821	0.129347	-0.0643786	0.442651	0.93765	1.55683	0	1.46224	0.143675	0.84262	2.79912	chr8-120219902-120220131	0.278968	FALSE	FALSE
chr8-65290109-65292498	8	0.121701	1.12942	0.0842776	-0.04348	0.286882	0.957452	1.33227	0	1.44405	0.148725	0.827617	2.74928	chr8-65290109-65292498	0.285591	FALSE	FALSE
chr8-2538249-2538355	8	0.131032	1.14	0.0912454	-0.0478061	0.309869	0.953319	1.36325	0	1.43604	0.150992	0.821045	2.72745	chr8-2538249-2538355	0.28775	FALSE	FALSE
chr8-38508024-38508780	8	0.138007	1.14798	0.0963023	-0.0507422	0.326756	0.950524	1.38646	0	1.43306	0.151841	0.818611	2.71937	chr8-38508024-38508780	0.288622	FALSE	FALSE
chr8-10966192-10966251	8	0.126905	1.13531	0.0890186	-0.0475684	0.301378	0.953545	1.35172	0	1.4256	0.153984	0.812524	2.69915	chr8-10966192-10966251	0.291943	FALSE	FALSE
chr8-144105570-144105709	8	0.106017	1.11184	0.0743801	-0.0397654	0.251799	0.961015	1.28634	0	1.42534	0.154059	0.812313	2.69845	chr8-144105570-144105709	0.29196	FALSE	FALSE
chr8-25897534-25899683	8	0.140925	1.15134	0.0995955	-0.0542781	0.336129	0.947169	1.39952	0	1.41498	0.157075	0.803893	2.67048	chr8-25897534-25899683	0.296533	FALSE	FALSE
chr8-496327-496618	8	-0.159287	0.852752	0.112806	-0.380383	0.0618094	0.6836	1.06376	0	-1.41204	0.157939	-0.801512	2.66256	chr8-496327-496618	0.297869	FALSE	FALSE
chr8-25229924-25230064	8	0.13785	1.1478	0.0980065	-0.0542396	0.329939	0.947205	1.39088	0	1.40654	0.159565	0.797062	2.64778	chr8-25229924-25230064	0.300382	FALSE	FALSE
chr8-41169433-41169484	8	0.136539	1.1463	0.0984316	-0.0563833	0.329461	0.945177	1.39022	0	1.38715	0.165397	0.781472	2.59599	chr8-41169433-41169484	0.307782	FALSE	FALSE
chr8-142276287-142276533	8	0.102875	1.10835	0.0753907	-0.0448878	0.250638	0.956105	1.28485	0	1.36456	0.172391	0.763486	2.53624	chr8-142276287-142276533	0.317592	FALSE	FALSE
chr8-65281397-65283649	8	0.109143	1.11532	0.0803203	-0.0482819	0.266568	0.952865	1.30548	0	1.35885	0.174195	0.758964	2.52122	chr8-65281397-65283649	0.32025	FALSE	FALSE
chr8-142368026-142368332	8	0.167522	1.18237	0.124046	-0.0756029	0.410648	0.927184	1.50779	0	1.35049	0.176859	0.752372	2.49933	chr8-142368026-142368332	0.323657	FALSE	FALSE
chr8-143419464-143419545	8	-0.129506	0.878529	0.0968535	-0.319335	0.0603234	0.726632	1.06218	0	-1.33713	0.181179	-0.741891	2.46451	chr8-143419464-143419545	0.330074	FALSE	FALSE
chr8-2024249-2024679	8	-0.127173	0.880582	0.0951648	-0.313692	0.059347	0.730744	1.06114	0	-1.33634	0.181438	-0.741272	2.46245	chr8-2024249-2024679	0.330409	FALSE	FALSE
chr8-143545478-143545949	8	0.114458	1.12127	0.0861341	-0.054362	0.283277	0.947089	1.32747	0	1.32883	0.183904	0.73541	2.44298	chr8-143545478-143545949	0.33342	FALSE	FALSE
chr8-9765583-9765691	8	0.11882	1.12617	0.0894606	-0.0565195	0.29416	0.945048	1.342	0	1.32818	0.184118	0.734904	2.4413	chr8-9765583-9765691	0.333643	FALSE	FALSE
chr8-6419438-6419570	8	-0.10664	0.898849	0.0805629	-0.26454	0.0512603	0.767559	1.0526	0	-1.32369	0.185607	-0.731406	2.42968	chr8-6419438-6419570	0.335654	FALSE	FALSE
chr8-112482677-112482695	8	0.0940356	1.0986	0.071512	-0.0461253	0.234197	0.954922	1.26389	0	1.31496	0.188522	0.724637	2.40719	chr8-112482677-112482695	0.33954	FALSE	FALSE
chr8-41519119-41519399	8	0.12396	1.13197	0.0973412	-0.0668256	0.314745	0.935358	1.36991	0	1.27346	0.202857	0.692811	2.30147	chr8-41519119-41519399	0.357218	FALSE	FALSE
chr8-121137618-121138317	8	-0.100823	0.904093	0.0800524	-0.257723	0.0560764	0.772809	1.05768	0	-1.25947	0.207861	-0.682226	2.26631	chr8-121137618-121138317	0.364148	FALSE	FALSE
chr8-72468561-72468987	8	-0.0776645	0.925275	0.0623346	-0.199838	0.044509	0.818863	1.04551	0	-1.24593	0.21279	-0.672049	2.2325	chr8-72468561-72468987	0.369405	FALSE	FALSE
chr8-713162-713216	8	0.107179	1.11313	0.0865596	-0.0624742	0.276833	0.939437	1.31895	0	1.23822	0.215636	0.666279	2.21333	chr8-713162-713216	0.372608	FALSE	FALSE
chr8-9756501-9756974	8	0.0902269	1.09442	0.0740137	-0.0548372	0.235291	0.946639	1.26528	0	1.21906	0.222823	0.652041	2.16603	chr8-9756501-9756974	0.380604	FALSE	FALSE
chr8-56851846-56852290	8	0.0963672	1.10116	0.0800935	-0.0606131	0.253348	0.941187	1.28833	0	1.20318	0.228905	0.640345	2.12718	chr8-56851846-56852290	0.387371	FALSE	FALSE
chr8-2752736-2752782	8	0.111672	1.11815	0.0940804	-0.0727227	0.296066	0.929859	1.34456	0	1.18698	0.235236	0.628497	2.08782	chr8-2752736-2752782	0.394723	FALSE	FALSE
chr8-95651099-95651433	8	0.104289	1.10992	0.0889575	-0.0700644	0.278643	0.932334	1.32133	0	1.17235	0.241058	0.617879	2.05255	chr8-95651099-95651433	0.401642	FALSE	FALSE
chr8-141057285-141057453	8	-0.120157	0.886781	0.10457	-0.325111	0.0847967	0.722447	1.0885	0	-1.14906	0.250532	-0.601137	1.99693	chr8-141057285-141057453	0.412746	FALSE	FALSE
chr8-72269398-72269491	8	0.105736	1.11153	0.0939137	-0.0783316	0.289804	0.924658	1.33616	0	1.12588	0.260215	0.584668	1.94223	chr8-72269398-72269491	0.424701	FALSE	FALSE
chr8-11141365-11141424	8	-0.103797	0.901409	0.0937945	-0.287631	0.0800372	0.750039	1.08333	0	-1.10664	0.26845	-0.571137	1.89727	chr8-11141365-11141424	0.433259	FALSE	FALSE
chr8-70585185-70585202	8	0.105375	1.11113	0.0958727	-0.0825318	0.293282	0.920782	1.34082	0	1.09912	0.271717	0.565883	1.87982	chr8-70585185-70585202	0.436776	FALSE	FALSE
chr8-142179603-142180109	8	0.109304	1.1155	0.100758	-0.0881772	0.306786	0.915599	1.35905	0	1.08482	0.278	0.555956	1.84684	chr8-142179603-142180109	0.441905	FALSE	FALSE
chr8-141609380-141609470	8	-0.0876992	0.916036	0.0810287	-0.246513	0.0711142	0.781522	1.0737	0	-1.08232	0.279109	-0.554226	1.8411	chr8-141609380-141609470	0.442715	FALSE	FALSE
chr8-99954432-99954679	8	-0.0795781	0.923506	0.0740863	-0.224785	0.0656284	0.798688	1.06783	0	-1.07413	0.282766	-0.548573	1.82232	chr8-99954432-99954679	0.446117	FALSE	FALSE
chr8-142148985-142149222	8	0.110279	1.11659	0.103131	-0.0918537	0.312412	0.912239	1.36672	0	1.06931	0.284929	0.545264	1.81133	chr8-142148985-142149222	0.448251	FALSE	FALSE
chr8-101661478-101662246	8	-0.104096	0.901139	0.0985692	-0.297288	0.0890964	0.74283	1.09319	0	-1.05607	0.290938	-0.5362	1.78122	chr8-101661478-101662246	0.454956	FALSE	FALSE
chr8-6484293-6484648	8	-0.104319	0.900938	0.0991053	-0.298562	0.0899236	0.741884	1.09409	0	-1.05261	0.29252	-0.533845	1.77339	chr8-6484293-6484648	0.456785	FALSE	FALSE
chr8-142095021-142095375	8	0.099613	1.10474	0.0952708	-0.0871143	0.28634	0.916572	1.33155	0	1.04558	0.295756	0.529066	1.75752	chr8-142095021-142095375	0.458603	FALSE	FALSE
chr8-29732519-29732714	8	0.115227	1.12213	0.110357	-0.101069	0.331523	0.90387	1.39309	0	1.04413	0.296427	0.528083	1.75425	chr8-29732519-29732714	0.459052	FALSE	FALSE
chr8-42356637-42356871	8	-0.0722256	0.930321	0.0694231	-0.208292	0.0638412	0.81197	1.06592	0	-1.04037	0.298169	-0.525538	1.7458	chr8-42356637-42356871	0.45978	FALSE	FALSE
chr8-1048486-1049167	8	0.153444	1.16584	0.147618	-0.135882	0.44277	0.872946	1.55701	0	1.03947	0.298587	0.524929	1.74378	chr8-1048486-1049167	0.45978	FALSE	FALSE
chr8-142189600-142190640	8	0.113063	1.1197	0.109975	-0.102484	0.32861	0.902593	1.38904	0	1.02808	0.303912	0.517253	1.71828	chr8-142189600-142190640	0.466187	FALSE	FALSE
chr8-16050111-16050333	8	-0.0835753	0.919822	0.0834203	-0.247076	0.0799254	0.781081	1.08321	0	-1.00186	0.316412	-0.499747	1.66013	chr8-16050111-16050333	0.478922	FALSE	FALSE
chr8-37605359-37605978	8	-0.0929995	0.911194	0.0961218	-0.281395	0.0953958	0.75473	1.10009	0	-0.967517	0.333286	-0.477183	1.58517	chr8-37605359-37605978	0.497121	FALSE	FALSE
chr8-65490613-65490901	8	0.0905489	1.09478	0.0965042	-0.0985958	0.279694	0.906109	1.32272	0	0.93829	0.348095	0.458302	1.52245	chr8-65490613-65490901	0.511489	FALSE	FALSE
chr8-145106246-145106582	8	-0.0718827	0.93064	0.0769877	-0.222776	0.0790104	0.800294	1.08222	0	-0.933691	0.350463	-0.455357	1.51266	chr8-145106246-145106582	0.513063	FALSE	FALSE
chr8-22548952-22549103	8	-0.0752879	0.927476	0.0806878	-0.233433	0.0828573	0.791811	1.08639	0	-0.933077	0.35078	-0.454965	1.51136	chr8-22548952-22549103	0.513187	FALSE	FALSE
chr8-145162905-145163136	8	-0.0863905	0.917236	0.093809	-0.270253	0.0974717	0.763187	1.10238	0	-0.920919	0.357093	-0.447219	1.48563	chr8-145162905-145163136	0.520358	FALSE	FALSE
chr8-72754953-72755162	8	-0.0630544	0.938892	0.0691551	-0.198596	0.0724871	0.819881	1.07518	0	-0.911783	0.361883	-0.441432	1.4664	chr8-72754953-72755162	0.524748	FALSE	FALSE
chr8-58055876-58056175	8	0.097332	1.10223	0.107085	-0.112551	0.307215	0.893552	1.35963	0	0.908924	0.36339	0.439627	1.46041	chr8-58055876-58056175	0.525728	FALSE	FALSE
chr8-47529015-47529280	8	0.0554923	1.05706	0.0623975	-0.0668046	0.177789	0.935378	1.19457	0	0.889335	0.373823	0.427334	1.41957	chr8-47529015-47529280	0.53731	FALSE	FALSE
chr8-1960217-1960466	8	0.0951723	1.09985	0.108509	-0.117501	0.307846	0.88914	1.36049	0	0.877094	0.380436	0.419719	1.39428	chr8-1960217-1960466	0.543638	FALSE	FALSE
chr8-142318841-142318883	8	0.0870339	1.09093	0.0992751	-0.107542	0.28161	0.898039	1.32526	0	0.876694	0.380653	0.419471	1.39345	chr8-142318841-142318883	0.543772	FALSE	FALSE
chr8-142229820-142229932	8	0.0657272	1.06794	0.0756431	-0.0825306	0.213985	0.920783	1.2386	0	0.868912	0.384895	0.414657	1.37746	chr8-142229820-142229932	0.548064	FALSE	FALSE
chr8-6420242-6421171	8	-0.0900202	0.913913	0.104118	-0.294088	0.114048	0.745211	1.12081	0	-0.864595	0.387261	-0.411996	1.36862	chr8-6420242-6421171	0.550724	FALSE	FALSE
chr8-49835988-49836230	8	0.0603825	1.06224	0.0728225	-0.082347	0.203112	0.920952	1.22521	0	0.829174	0.407006	0.390399	1.29688	chr8-49835988-49836230	0.56962	FALSE	FALSE
chr8-16859632-16860121	8	0.0850347	1.08875	0.104749	-0.120269	0.290339	0.886681	1.33688	0	0.811795	0.416909	0.379959	1.2622	chr8-16859632-16860121	0.580578	FALSE	FALSE
chr8-22078982-22079330	8	-0.0866002	0.917044	0.110942	-0.304043	0.130842	0.737829	1.13979	0	-0.780589	0.435045	-0.361466	1.20077	chr8-22078982-22079330	0.595336	FALSE	FALSE
chr8-142297121-142297584	8	-0.0711829	0.931292	0.0929203	-0.253303	0.110938	0.776232	1.11733	0	-0.766064	0.443638	-0.352971	1.17254	chr8-142297121-142297584	0.602299	FALSE	FALSE
chr8-142236917-142237359	8	0.0743526	1.07719	0.0977233	-0.117182	0.265887	0.889424	1.30459	0	0.760848	0.446748	0.349937	1.16247	chr8-142236917-142237359	0.604633	FALSE	FALSE
chr8-23585151-23585186	8	0.0650494	1.06721	0.0858629	-0.103239	0.233338	0.901911	1.26281	0	0.757595	0.448693	0.34805	1.1562	chr8-23585151-23585186	0.606524	FALSE	FALSE
chr8-72757456-72758095	8	-0.0725397	0.930029	0.0961216	-0.260934	0.115855	0.770331	1.12283	0	-0.754666	0.450449	-0.346354	1.15056	chr8-72757456-72758095	0.608155	FALSE	FALSE
chr8-2831994-2832078	8	0.0712491	1.07385	0.0947329	-0.114424	0.256922	0.89188	1.29294	0	0.752106	0.451988	0.344874	1.14565	chr8-2831994-2832078	0.609302	FALSE	FALSE
chr8-82192519-82192663	8	-0.0694288	0.932927	0.092508	-0.250741	0.111883	0.778224	1.11838	0	-0.750517	0.452944	-0.343956	1.1426	chr8-82192519-82192663	0.610162	FALSE	FALSE
chr8-142202778-142202976	8	0.0628194	1.06483	0.0837626	-0.101352	0.226991	0.903615	1.25482	0	0.74997	0.453273	0.34364	1.14155	chr8-142202778-142202976	0.610292	FALSE	FALSE
chr8-65711916-65712412	8	-0.0609508	0.94087	0.0813996	-0.220491	0.0985896	0.802125	1.10361	0	-0.748785	0.453987	-0.342957	1.13928	chr8-65711916-65712412	0.610882	FALSE	FALSE
chr8-142292272-142292429	8	0.0543853	1.05589	0.0729383	-0.0885711	0.197342	0.915238	1.21816	0	0.745634	0.455888	0.341141	1.13325	chr8-142292272-142292429	0.612509	FALSE	FALSE
chr8-145048767-145049419	8	0.0552925	1.05685	0.0745029	-0.0907304	0.201315	0.913264	1.22301	0	0.742153	0.457995	0.33914	1.1266	chr8-145048767-145049419	0.614251	FALSE	FALSE
chr8-22132641-22133076	8	-0.0770426	0.92585	0.104234	-0.281338	0.127253	0.754773	1.1357	0	-0.73913	0.459828	-0.337405	1.12083	chr8-22132641-22133076	0.615933	FALSE	FALSE
chr8-142238504-142239323	8	0.0807164	1.08406	0.111216	-0.137263	0.298695	0.871741	1.3481	0	0.725764	0.467984	0.329769	1.09547	chr8-142238504-142239323	0.624401	FALSE	FALSE
chr8-144371745-144371779	8	-0.0679983	0.934262	0.0941404	-0.25251	0.116514	0.776848	1.12357	0	-0.722307	0.470106	-0.327804	1.08894	chr8-144371745-144371779	0.625724	FALSE	FALSE
chr8-143535437-143535891	8	0.0692328	1.07169	0.0962056	-0.119327	0.257792	0.887518	1.29407	0	0.719634	0.47175	0.326288	1.0839	chr8-143535437-143535891	0.626594	FALSE	FALSE
chr8-142221164-142221453	8	0.0582865	1.06002	0.080989	-0.100449	0.217022	0.904431	1.24237	0	0.719685	0.471719	0.326317	1.084	chr8-142221164-142221453	0.626594	FALSE	FALSE
chr8-145697880-145698660	8	-0.0528766	0.948497	0.0774323	-0.204641	0.098888	0.81494	1.10394	0	-0.682875	0.494686	-0.30567	1.01542	chr8-145697880-145698660	0.646964	FALSE	FALSE
chr8-10005423-10005590	8	0.0548867	1.05642	0.0823483	-0.106513	0.216286	0.898963	1.24146	0	0.666519	0.505079	0.29664	0.985418	chr8-10005423-10005590	0.655907	FALSE	FALSE
chr8-10192930-10192943	8	0.0494624	1.05071	0.0748942	-0.0973274	0.196252	0.907259	1.21683	0	0.660431	0.508977	0.293302	0.974327	chr8-10192930-10192943	0.659228	FALSE	FALSE
chr8-23563572-23564294	8	0.0462	1.04728	0.0742548	-0.0993368	0.191737	0.905438	1.21135	0	0.622181	0.533823	0.272603	0.905568	chr8-23563572-23564294	0.678998	FALSE	FALSE
chr8-142285223-142285270	8	-0.0457989	0.955234	0.0738761	-0.190593	0.0989955	0.826469	1.10406	0	-0.619942	0.535296	-0.271406	0.901592	chr8-142285223-142285270	0.680377	FALSE	FALSE
chr8-49647579-49648297	8	-0.0517037	0.94961	0.0875473	-0.223293	0.119886	0.79988	1.12737	0	-0.59058	0.554802	-0.255862	0.849955	chr8-49647579-49648297	0.697149	FALSE	FALSE
chr8-143751498-143751801	8	-0.0610558	0.940771	0.103747	-0.264395	0.142284	0.76767	1.1529	0	-0.588508	0.556191	-0.254776	0.846347	chr8-143751498-143751801	0.69779	FALSE	FALSE
chr8-142222121-142222314	8	-0.0552604	0.946239	0.10511	-0.261273	0.150752	0.770071	1.16271	0	-0.525736	0.599072	-0.222521	0.739199	chr8-142222121-142222314	0.736039	FALSE	FALSE
chr8-17270452-17271535	8	-0.0537616	0.947658	0.104496	-0.258569	0.151046	0.772155	1.16305	0	-0.514486	0.606912	-0.216874	0.72044	chr8-17270452-17271535	0.7418	FALSE	FALSE
chr8-143859669-143859990	8	0.0523321	1.05373	0.10292	-0.149388	0.254052	0.861235	1.28924	0	0.508472	0.611122	0.213872	0.710467	chr8-143859669-143859990	0.745094	FALSE	FALSE
chr8-1821338-1821404	8	-0.0431519	0.957766	0.0862932	-0.212283	0.12598	0.808735	1.13426	0	-0.500062	0.617032	-0.209693	0.696584	chr8-1821338-1821404	0.74941	FALSE	FALSE
chr8-56791576-56791882	8	0.0434435	1.0444	0.0879131	-0.128863	0.21575	0.879094	1.24079	0	0.494164	0.62119	0.206775	0.686893	chr8-56791576-56791882	0.752099	FALSE	FALSE
chr8-145747659-145748059	8	-0.0316632	0.968833	0.0650026	-0.159066	0.0957396	0.85294	1.10047	0	-0.487106	0.626183	-0.203299	0.675344	chr8-145747659-145748059	0.756581	FALSE	FALSE
chr8-21882397-21882587	8	-0.0416233	0.959231	0.0883552	-0.214796	0.13155	0.806706	1.14059	0	-0.47109	0.637576	-0.195468	0.64933	chr8-21882397-21882587	0.765541	FALSE	FALSE
chr8-22960251-22960619	8	0.0409858	1.04184	0.0877917	-0.131083	0.213054	0.877145	1.23745	0	0.466853	0.640605	0.19341	0.642493	chr8-22960251-22960619	0.767928	FALSE	FALSE
chr8-114444356-114444395	8	0.0344659	1.03507	0.0742069	-0.110977	0.179909	0.894959	1.19711	0	0.464456	0.642321	0.192248	0.638634	chr8-114444356-114444395	0.769152	FALSE	FALSE
chr8-644521-644663	8	0.041802	1.04269	0.0915505	-0.137634	0.221238	0.871418	1.24762	0	0.456601	0.647958	0.188453	0.626028	chr8-644521-644663	0.772394	FALSE	FALSE
chr8-38411598-38411708	8	-0.0359981	0.964642	0.0849945	-0.202584	0.130588	0.816618	1.1395	0	-0.423535	0.671905	-0.172692	0.573671	chr8-38411598-38411708	0.788889	FALSE	FALSE
chr8-70378515-70378760	8	-0.0402081	0.96059	0.0964126	-0.229173	0.148757	0.795191	1.16039	0	-0.417042	0.676648	-0.169637	0.563523	chr8-70378515-70378760	0.792303	FALSE	FALSE
chr8-142278230-142278585	8	0.0325763	1.03311	0.0825817	-0.129281	0.194433	0.878727	1.21462	0	0.394473	0.693232	0.159122	0.52859	chr8-142278230-142278585	0.804769	FALSE	FALSE
chr8-142228727-142229056	8	0.0289076	1.02933	0.0736109	-0.115367	0.173182	0.891039	1.18908	0	0.392708	0.694535	0.158306	0.52588	chr8-142228727-142229056	0.805319	FALSE	FALSE
chr8-142405051-142405227	8	0.0256618	1.02599	0.0719302	-0.115319	0.166642	0.891082	1.18133	0	0.35676	0.721271	0.141901	0.471386	chr8-142405051-142405227	0.822732	FALSE	FALSE
chr8-117949637-117949839	8	0.0350447	1.03567	0.0985684	-0.158146	0.228235	0.853725	1.25638	0	0.355537	0.722188	0.14135	0.469555	chr8-117949637-117949839	0.823352	FALSE	FALSE
chr8-142231004-142231133	8	0.0247318	1.02504	0.0713726	-0.115156	0.16462	0.891227	1.17894	0	0.346517	0.728954	0.1373	0.456099	chr8-142231004-142231133	0.829158	FALSE	FALSE
chr8-101348456-101348501	8	0.0272781	1.02765	0.079797	-0.129121	0.183677	0.878867	1.20163	0	0.341844	0.732469	0.135211	0.449161	chr8-101348456-101348501	0.832086	FALSE	FALSE
chr8-110099582-110100005	8	-0.0280312	0.972358	0.0858054	-0.196207	0.140144	0.821842	1.15044	0	-0.326683	0.743908	-0.128481	0.426805	chr8-110099582-110100005	0.840944	FALSE	FALSE
chr8-67975874-67975880	8	0.0245815	1.02489	0.0770424	-0.126419	0.175582	0.881246	1.19194	0	0.319065	0.749677	0.125126	0.415659	chr8-67975874-67975880	0.844919	FALSE	FALSE
chr8-134307597-134307728	8	-0.0241434	0.976146	0.0762272	-0.173546	0.125259	0.840679	1.13344	0	-0.316729	0.751449	-0.1241	0.412253	chr8-134307597-134307728	0.845619	FALSE	FALSE
chr8-142247864-142248321	8	0.0265534	1.02691	0.089086	-0.148052	0.201159	0.862386	1.22282	0	0.298065	0.765653	0.115968	0.385237	chr8-142247864-142248321	0.855451	FALSE	FALSE
chr8-104153173-104154149	8	-0.0259577	0.974376	0.0886963	-0.199799	0.147884	0.818895	1.15938	0	-0.292659	0.769783	-0.113632	0.377476	chr8-104153173-104154149	0.858395	FALSE	FALSE
chr8-1764878-1765679	8	0.0266595	1.02702	0.0942539	-0.158075	0.211394	0.853786	1.2354	0	0.282848	0.777294	0.109415	0.363469	chr8-1764878-1765679	0.862426	FALSE	FALSE
chr8-118147163-118147534	8	-0.0280689	0.972321	0.102807	-0.229567	0.173429	0.794878	1.18938	0	-0.273025	0.784834	-0.105222	0.34954	chr8-118147163-118147534	0.865924	FALSE	FALSE
chr8-39171866-39172120	8	0.0340179	1.0346	0.127063	-0.215021	0.283057	0.806524	1.32718	0	0.267725	0.788911	0.102972	0.342065	chr8-39171866-39172120	0.868431	FALSE	FALSE
chr8-26722496-26722965	8	0.0276016	1.02799	0.106421	-0.180979	0.236183	0.834453	1.26641	0	0.259363	0.795355	0.099439	0.330329	chr8-26722496-26722965	0.872407	FALSE	FALSE
chr8-96085270-96085689	8	-0.0227368	0.97752	0.089755	-0.198653	0.15318	0.819834	1.16553	0	-0.25332	0.800021	-0.0968987	0.321891	chr8-96085270-96085689	0.875573	FALSE	FALSE
chr8-98289745-98290601	8	-0.0196525	0.980539	0.0837233	-0.183747	0.144442	0.832146	1.15539	0	-0.234731	0.814417	-0.0891529	0.29616	chr8-98289745-98290601	0.88455	FALSE	FALSE
chr8-145537504-145537709	8	-0.0181575	0.982006	0.0807837	-0.176491	0.140176	0.838207	1.15048	0	-0.224767	0.822161	-0.0850432	0.282507	chr8-145537504-145537709	0.890557	FALSE	FALSE
chr8-93107298-93108011	8	0.0203043	1.02051	0.0920321	-0.160075	0.200684	0.85208	1.22224	0	0.220622	0.825387	0.0833423	0.276857	chr8-93107298-93108011	0.892857	FALSE	FALSE
chr8-142263802-142264163	8	0.0147993	1.01491	0.0765966	-0.135327	0.164926	0.87343	1.17931	0	0.193211	0.846794	0.0722223	0.239917	chr8-142263802-142264163	0.90923	FALSE	FALSE
chr8-1321333-1321637	8	-0.0207103	0.979503	0.114064	-0.244272	0.202851	0.783275	1.22489	0	-0.181567	0.855923	-0.0675656	0.224448	chr8-1321333-1321637	0.915479	FALSE	FALSE
chr8-99951420-99953022	8	-0.0139963	0.986101	0.0785081	-0.167869	0.139877	0.845464	1.15013	0	-0.178279	0.858504	-0.0662576	0.220103	chr8-99951420-99953022	0.917133	FALSE	FALSE
chr8-82359567-82359759	8	-0.0195608	0.980629	0.114551	-0.244076	0.204955	0.783428	1.22747	0	-0.17076	0.864412	-0.0632792	0.210209	chr8-82359567-82359759	0.921443	FALSE	FALSE
chr8-22560922-22561205	8	0.0152234	1.01534	0.0941551	-0.169317	0.199764	0.844241	1.22111	0	0.161684	0.871555	0.0597053	0.198337	chr8-22560922-22561205	0.925713	FALSE	FALSE
chr8-121208577-121208681	8	-0.0144615	0.985643	0.0929498	-0.19664	0.167717	0.821486	1.1826	0	-0.155584	0.876361	-0.0573172	0.190404	chr8-121208577-121208681	0.927877	FALSE	FALSE
chr8-124173231-124173487	8	0.00943503	1.00948	0.0653866	-0.11872	0.13759	0.888056	1.14751	0	0.144296	0.885267	0.0529259	0.175816	chr8-124173231-124173487	0.932627	FALSE	FALSE
chr8-41583136-41583523	8	-0.0130202	0.987064	0.0918648	-0.193072	0.167032	0.824423	1.18179	0	-0.141732	0.887292	-0.0519335	0.172519	chr8-41583136-41583523	0.933692	FALSE	FALSE
chr8-142232772-142233705	8	0.0122034	1.01228	0.0890663	-0.162363	0.18677	0.850132	1.20535	0	0.137015	0.891019	0.050113	0.166472	chr8-142232772-142233705	0.935372	FALSE	FALSE
chr8-76316876-76317040	8	-0.00870308	0.991335	0.0650341	-0.136168	0.118761	0.872696	1.1261	0	-0.133823	0.893542	-0.0488849	0.162392	chr8-76316876-76317040	0.936485	FALSE	FALSE
chr8-6658332-6658537	8	-0.00817278	0.991861	0.0657677	-0.137075	0.12073	0.871905	1.12832	0	-0.124267	0.901104	-0.0452253	0.150235	chr8-6658332-6658537	0.940814	FALSE	FALSE
chr8-1906312-1906498	8	0.0109295	1.01099	0.0909219	-0.167274	0.189133	0.845968	1.2082	0	0.120207	0.904319	0.0436784	0.145096	chr8-1906312-1906498	0.942425	FALSE	FALSE
chr8-1895007-1895431	8	-0.010143	0.989908	0.0994438	-0.205049	0.184763	0.814607	1.20293	0	-0.101997	0.918759	-0.0367985	0.122242	chr8-1895007-1895431	0.953433	FALSE	FALSE
chr8-65498708-65499926	8	-0.00981033	0.990238	0.108432	-0.222333	0.202712	0.800649	1.22472	0	-0.0904745	0.92791	-0.0324941	0.107943	chr8-65498708-65499926	0.958464	FALSE	FALSE
chr8-216578-216788	8	-0.0107062	0.989351	0.122545	-0.250891	0.229479	0.778107	1.25794	0	-0.0873651	0.930381	-0.031339	0.104106	chr8-216578-216788	0.959645	FALSE	FALSE
chr8-67454340-67454892	8	-0.00703761	0.992987	0.0954359	-0.194089	0.180013	0.823585	1.19723	0	-0.0737417	0.941216	-0.0263107	0.0874024	chr8-67454340-67454892	0.965422	FALSE	FALSE
chr8-81478172-81478334	8	-0.00534045	0.994674	0.0801243	-0.162381	0.1517	0.850117	1.16381	0	-0.0666521	0.946859	-0.0237149	0.078779	chr8-81478172-81478334	0.968559	FALSE	FALSE
chr8-142309197-142311072	8	0.00640907	1.00643	0.0967392	-0.183196	0.196014	0.832605	1.21654	0	0.0662511	0.947178	0.0235684	0.0782926	chr8-142309197-142311072	0.968559	FALSE	FALSE
chr8-142295325-142295774	8	-0.00414732	0.995861	0.0784253	-0.157858	0.149564	0.853971	1.16133	0	-0.0528824	0.957826	-0.0187136	0.0621651	chr8-142295325-142295774	0.973421	FALSE	FALSE
chr8-142235430-142236124	8	0.00429785	1.00431	0.0943523	-0.180629	0.189225	0.834745	1.20831	0	0.0455511	0.963668	0.0160725	0.0533918	chr8-142235430-142236124	0.976416	FALSE	FALSE
chr8-13373033-13373141	8	-0.00405295	0.995955	0.0989444	-0.19798	0.189874	0.820386	1.2091	0	-0.0409619	0.967326	-0.014427	0.0479256	chr8-13373033-13373141	0.978153	FALSE	FALSE
chr8-144660157-144661051	8	-0.000718052	0.999282	0.0658868	-0.129854	0.128418	0.878224	1.13703	0	-0.0108983	0.991305	-0.00379288	0.0125997	chr8-144660157-144661051	0.994224	FALSE	FALSE
chr9-135393257-135393396	9	0.341658	1.40728	0.0939882	0.157445	0.525872	1.17052	1.69193	0	3.63512	0.000277851	3.55619	11.8134	chr9-135393257-135393396	0.00848309	TRUE	TRUE
chr9-100608707-100608962	9	0.348062	1.41632	0.107197	0.137959	0.558166	1.14793	1.74746	0	3.24693	0.00116659	2.93308	9.74349	chr9-100608707-100608962	0.0153359	TRUE	TRUE
chr9-38622559-38622748	9	0.250815	1.28507	0.0840475	0.0860846	0.415545	1.0899	1.5152	0	2.9842	0.0028432	2.54619	8.45827	chr9-38622559-38622748	0.0230528	TRUE	TRUE
chr9-974533-975059	9	0.272406	1.31312	0.0951692	0.0858776	0.458934	1.08967	1.58239	0	2.86233	0.00420537	2.3762	7.89355	chr9-974533-975059	0.0282462	TRUE	TRUE
chr9-34555042-34555109	9	0.207671	1.23081	0.0728809	0.0648268	0.350515	1.06697	1.4198	0	2.84945	0.00437943	2.35858	7.83504	chr9-34555042-34555109	0.0287039	TRUE	TRUE
chr9-138660498-138661146	9	0.272028	1.31262	0.101876	0.0723555	0.4717	1.07504	1.60272	0	2.6702	0.00758067	2.12029	7.04346	chr9-138660498-138661146	0.0390239	TRUE	TRUE
chr9-130981060-130981287	9	-0.23054	0.794104	0.0867607	-0.400588	-0.0604924	0.669926	0.941301	0	-2.6572	0.00787935	-2.10351	6.98771	chr9-130981060-130981287	0.0400941	TRUE	TRUE
chr9-110249749-110249966	9	-0.251298	0.777791	0.0977287	-0.442843	-0.0597532	0.642208	0.941997	0	-2.57138	0.0101293	-1.99442	6.62532	chr9-110249749-110249966	0.0470735	TRUE	TRUE
chr9-138011566-138011814	9	0.249743	1.2837	0.107718	0.0386209	0.460866	1.03938	1.58545	0	2.3185	0.020422	1.6899	5.61373	chr9-138011566-138011814	0.0735735	FALSE	TRUE
chr9-125877923-125878106	9	-0.196854	0.82131	0.0946372	-0.38234	-0.0113688	0.682263	0.988696	0	-2.08009	0.0375169	-1.42577	4.73632	chr9-125877923-125878106	0.111178	FALSE	FALSE
chr9-124061960-124062303	9	-0.141193	0.868322	0.0702085	-0.278799	-0.00358666	0.756692	0.99642	0	-2.01105	0.0443202	-1.3534	4.49589	chr9-124061960-124062303	0.124105	FALSE	FALSE
chr9-98981875-98982105	9	0.13101	1.13998	0.0816448	-0.0290112	0.29103	0.971406	1.33781	0	1.60463	0.108575	0.964269	3.20323	chr9-98981875-98982105	0.229077	FALSE	FALSE
chr9-1051505-1051579	9	0.124333	1.13239	0.0777859	-0.0281247	0.27679	0.972267	1.31889	0	1.5984	0.109954	0.958788	3.18502	chr9-1051505-1051579	0.230911	FALSE	FALSE
chr9-975825-975997	9	0.159098	1.17245	0.103001	-0.0427794	0.360976	0.958123	1.43473	0	1.54463	0.122435	0.912094	3.02991	chr9-975825-975997	0.248882	FALSE	FALSE
chr9-970297-971480	9	0.154403	1.16696	0.101958	-0.0454302	0.354236	0.955586	1.42509	0	1.51438	0.129928	0.886296	2.94421	chr9-970297-971480	0.260033	FALSE	FALSE
chr9-998261-998547	9	-0.11804	0.888661	0.0792332	-0.273334	0.0372544	0.760839	1.03796	0	-1.48978	0.136283	-0.865559	2.87533	chr9-998261-998547	0.269009	FALSE	FALSE
chr9-135853978-135854246	9	0.134162	1.14358	0.0905057	-0.0432257	0.31155	0.957695	1.36554	0	1.48236	0.138244	0.859353	2.85471	chr9-135853978-135854246	0.271282	FALSE	FALSE
chr9-33749216-33749416	9	0.152512	1.16476	0.105966	-0.0551774	0.360202	0.946317	1.43362	0	1.43926	0.150078	0.823683	2.73622	chr9-33749216-33749416	0.286624	FALSE	FALSE
chr9-14348844-14349430	9	-0.0713315	0.931153	0.0593822	-0.187718	0.0450554	0.828848	1.04609	0	-1.20123	0.229663	-0.638909	2.12241	chr9-14348844-14349430	0.387937	FALSE	FALSE
chr9-100070007-100070142	9	-0.0917162	0.912364	0.0797177	-0.24796	0.0645276	0.780391	1.06665	0	-1.15051	0.249933	-0.602177	2.00039	chr9-100070007-100070142	0.412394	FALSE	FALSE
chr9-969473-969544	9	0.0875988	1.09155	0.0814945	-0.0721275	0.247325	0.930412	1.2806	0	1.0749	0.282418	0.549108	1.8241	chr9-969473-969544	0.446044	FALSE	FALSE
chr9-140172631-140172908	9	0.0636484	1.06572	0.0790152	-0.0912185	0.218515	0.912818	1.24423	0	0.805521	0.420519	0.376214	1.24976	chr9-140172631-140172908	0.583037	FALSE	FALSE
chr9-96720562-96721817	9	-0.0827464	0.920585	0.106488	-0.29146	0.125967	0.747172	1.13424	0	-0.777046	0.437132	-0.359388	1.19386	chr9-96720562-96721817	0.59691	FALSE	FALSE
chr9-90113813-90114156	9	0.0565958	1.05823	0.0903407	-0.120469	0.23366	0.886505	1.26322	0	0.626471	0.531006	0.2749	0.9132	chr9-90113813-90114156	0.676868	FALSE	FALSE
chr9-92220388-92221282	9	0.0372243	1.03793	0.0753482	-0.110455	0.184904	0.895426	1.2031	0	0.494031	0.621284	0.20671	0.686674	chr9-92220388-92221282	0.752099	FALSE	FALSE
chr9-95475751-95475787	9	0.0554169	1.05698	0.114715	-0.16942	0.280254	0.844155	1.32347	0	0.483085	0.629035	0.201325	0.668787	chr9-95475751-95475787	0.758992	FALSE	FALSE
chr9-123631254-123631825	9	-0.0260512	0.974285	0.0849433	-0.192537	0.140435	0.824864	1.15077	0	-0.30669	0.75908	-0.119713	0.397677	chr9-123631254-123631825	0.850426	FALSE	FALSE
chr9-972520-972622	9	0.0200471	1.02025	0.0723934	-0.121841	0.161936	0.885289	1.17578	0	0.276918	0.781843	0.106881	0.355049	chr9-972520-972622	0.864141	FALSE	FALSE
chr9-96714295-96715843	9	0.0159733	1.0161	0.08892	-0.158307	0.190253	0.853588	1.20956	0	0.179637	0.857438	0.0667975	0.221896	chr9-96714295-96715843	0.916657	FALSE	FALSE
chr9-136114300-136114344	9	-0.00960145	0.990444	0.0854898	-0.177158	0.157955	0.837647	1.17111	0	-0.112311	0.910577	-0.0406834	0.135147	chr9-136114300-136114344	0.946718	FALSE	FALSE
chr9-127531952-127532069	9	-0.00546912	0.994546	0.0622995	-0.127574	0.116636	0.880228	1.12371	0	-0.0877874	0.930046	-0.0314957	0.104627	chr9-127531952-127532069	0.959523	FALSE	FALSE
chr9-139606200-139606202	9	-0.00522018	0.994793	0.084794	-0.171413	0.160973	0.842473	1.17465	0	-0.0615631	0.950911	-0.0218602	0.0726181	chr9-139606200-139606202	0.969526	FALSE	FALSE
chr9-129387040-129387303	9	0.00473213	1.00474	0.0868998	-0.165588	0.175053	0.847395	1.19131	0	0.054455	0.956573	0.019282	0.0640535	chr9-129387040-129387303	0.973421	FALSE	FALSE
chr9-124982018-124982834	9	-0.002793	0.997211	0.0779565	-0.155585	0.149999	0.855914	1.16183	0	-0.0358276	0.97142	-0.012593	0.0418332	chr9-124982018-124982834	0.980948	FALSE	FALSE
chr10-98031125-98031964	10	0.52962	1.69829	0.121889	0.290722	0.768519	1.33739	2.15657	0	4.3451	1.39215e-05	4.85631	16.1323	chr10-98031125-98031964	0.00525482	TRUE	TRUE
chr10-54631212-54631369	10	0.4401	1.55286	0.103755	0.236744	0.643455	1.26712	1.90305	0	4.24173	2.21808e-05	4.65402	15.4603	chr10-54631212-54631369	0.00544475	TRUE	TRUE
chr10-132873657-132873829	10	0.413231	1.51169	0.1044	0.20861	0.617852	1.23196	1.85494	0	3.95814	7.55367e-05	4.12184	13.6925	chr10-132873657-132873829	0.00599718	TRUE	TRUE
chr10-114043123-114043548	10	0.480308	1.61657	0.11998	0.245151	0.715465	1.27781	2.04514	0	4.00322	6.2486e-05	4.20422	13.9661	chr10-114043123-114043548	0.00599718	TRUE	TRUE
chr10-7486948-7486981	10	0.427774	1.53384	0.112409	0.207455	0.648092	1.23054	1.91189	0	3.8055	0.00014152	3.84918	12.7867	chr10-7486948-7486981	0.006665	TRUE	TRUE
chr10-11047271-11047586	10	0.507558	1.66123	0.140926	0.231347	0.783768	1.2603	2.18971	0	3.60158	0.000316287	3.49992	11.6265	chr10-11047271-11047586	0.00899537	TRUE	TRUE
chr10-51549499-51549505	10	0.465551	1.59289	0.13058	0.20962	0.721483	1.23321	2.05748	0	3.56526	0.00036349	3.43951	11.4258	chr10-51549499-51549505	0.00946571	TRUE	TRUE
chr10-118380175-118380370	10	0.47409	1.60655	0.144839	0.190211	0.757969	1.2095	2.13394	0	3.27322	0.00106329	2.97335	9.87725	chr10-118380175-118380370	0.0150004	TRUE	TRUE
chr10-82362879-82363434	10	0.394944	1.4843	0.121012	0.157766	0.632122	1.17089	1.8816	0	3.26369	0.00109972	2.95872	9.82864	chr10-82362879-82363434	0.0151265	TRUE	TRUE
chr10-1767482-1767915	10	0.364379	1.43962	0.111885	0.145088	0.58367	1.15614	1.79261	0	3.25672	0.00112706	2.94805	9.79323	chr10-1767482-1767915	0.0152118	TRUE	TRUE
chr10-133558389-133558485	10	0.371539	1.44996	0.114248	0.147618	0.59546	1.15907	1.81386	0	3.25205	0.00114576	2.94091	9.76948	chr10-133558389-133558485	0.0153241	TRUE	TRUE
chr10-5734571-5734985	10	-0.252383	0.776947	0.0779663	-0.405194	-0.0995719	0.666847	0.905225	0	-3.23708	0.0012076	-2.91808	9.69364	chr10-5734571-5734985	0.0154065	TRUE	TRUE
chr10-43394647-43394722	10	0.387906	1.47389	0.120805	0.151133	0.624679	1.16315	1.86765	0	3.21101	0.00132269	2.87854	9.56231	chr10-43394647-43394722	0.0159551	TRUE	TRUE
chr10-13526193-13526236	10	0.313924	1.36879	0.098337	0.121187	0.506661	1.12884	1.65974	0	3.19233	0.00141132	2.85038	9.46874	chr10-13526193-13526236	0.0165471	TRUE	TRUE
chr10-1205563-1205942	10	0.351982	1.42188	0.110557	0.135294	0.56867	1.14487	1.76592	0	3.18371	0.001454	2.83743	9.42575	chr10-1205563-1205942	0.0167321	TRUE	TRUE
chr10-6104137-6104312	10	0.36445	1.43972	0.116855	0.13542	0.593481	1.14502	1.81028	0	3.11884	0.00181566	2.74097	9.10529	chr10-6104137-6104312	0.0184376	TRUE	TRUE
chr10-38015525-38015579	10	0.371353	1.44969	0.120145	0.135873	0.606832	1.14554	1.83461	0	3.09087	0.00199569	2.69991	8.9689	chr10-38015525-38015579	0.0193748	TRUE	TRUE
chr10-49893336-49893549	10	0.34665	1.41432	0.112424	0.126302	0.566998	1.13463	1.76297	0	3.08341	0.00204645	2.689	8.93266	chr10-49893336-49893549	0.0196788	TRUE	TRUE
chr10-134683335-134684094	10	0.343	1.40917	0.111518	0.124428	0.561572	1.1325	1.75343	0	3.07572	0.00209991	2.6778	8.89545	chr10-134683335-134684094	0.0198333	TRUE	TRUE
chr10-2936415-2936434	10	0.253845	1.28897	0.0829223	0.0913201	0.41637	1.09562	1.51645	0	3.06124	0.00220425	2.65674	8.8255	chr10-2936415-2936434	0.0203061	TRUE	TRUE
chr10-1705581-1705647	10	0.273884	1.31506	0.0895773	0.098316	0.449453	1.10331	1.56745	0	3.05752	0.00223178	2.65135	8.80759	chr10-1705581-1705647	0.0204021	TRUE	TRUE
chr10-132546174-132546452	10	0.316097	1.37176	0.103652	0.112942	0.519251	1.11957	1.68077	0	3.04959	0.00229152	2.63988	8.76948	chr10-132546174-132546452	0.0206611	TRUE	TRUE
chr10-1714368-1714535	10	0.357313	1.42948	0.117307	0.127396	0.58723	1.13587	1.799	0	3.04597	0.00231929	2.63464	8.7521	chr10-1714368-1714535	0.0207333	TRUE	TRUE
chr10-133204161-133204297	10	0.314897	1.37012	0.103668	0.111711	0.518084	1.11819	1.67881	0	3.03754	0.00238516	2.62248	8.7117	chr10-133204161-133204297	0.021076	TRUE	TRUE
chr10-1222037-1222504	10	0.287818	1.33351	0.0950812	0.101462	0.474174	1.10679	1.60669	0	3.02707	0.00246934	2.60742	8.66166	chr10-1222037-1222504	0.0213845	TRUE	TRUE
chr10-1570317-1570418	10	0.366549	1.44275	0.121429	0.128552	0.604546	1.13718	1.83042	0	3.01862	0.00253931	2.59528	8.62135	chr10-1570317-1570418	0.0215633	TRUE	TRUE
chr10-1415977-1416791	10	0.360012	1.43335	0.119669	0.125464	0.594559	1.13367	1.81223	0	3.00838	0.0026264	2.58064	8.5727	chr10-1415977-1416791	0.0219794	TRUE	TRUE
chr10-133598589-133598669	10	0.318284	1.37477	0.106527	0.109494	0.527073	1.11571	1.69397	0	2.98782	0.00280975	2.55133	8.47534	chr10-133598589-133598669	0.0228382	TRUE	TRUE
chr10-1235975-1236072	10	0.269013	1.30867	0.0904133	0.0918063	0.44622	1.09615	1.56239	0	2.97537	0.00292635	2.53367	8.41668	chr10-1235975-1236072	0.0234691	TRUE	TRUE
chr10-1228893-1229080	10	0.270626	1.31079	0.0912828	0.0917153	0.449537	1.09605	1.56759	0	2.9647	0.00302976	2.51859	8.36658	chr10-1228893-1229080	0.0240803	TRUE	TRUE
chr10-2374149-2374371	10	0.242969	1.27503	0.0829806	0.0803298	0.405608	1.08364	1.50021	0	2.92802	0.00341129	2.46708	8.19547	chr10-2374149-2374371	0.025815	TRUE	TRUE
chr10-87898628-87898742	10	0.261458	1.29882	0.0895356	0.0859718	0.436945	1.08978	1.54797	0	2.92016	0.0034985	2.45612	8.15905	chr10-87898628-87898742	0.02603	TRUE	TRUE
chr10-1248770-1248818	10	0.235627	1.2657	0.0808363	0.0771905	0.394063	1.08025	1.48299	0	2.91486	0.00355845	2.44874	8.13453	chr10-1248770-1248818	0.0262993	TRUE	TRUE
chr10-119590450-119590608	10	0.258803	1.29538	0.0891236	0.084124	0.433482	1.08776	1.54262	0	2.90387	0.00368584	2.43346	8.08379	chr10-119590450-119590608	0.026489	TRUE	TRUE
chr10-134641061-134641181	10	0.309513	1.36276	0.106728	0.10033	0.518696	1.10554	1.67983	0	2.90002	0.00373142	2.42813	8.06606	chr10-134641061-134641181	0.0266006	TRUE	TRUE
chr10-49880599-49881056	10	0.252575	1.28734	0.087529	0.0810209	0.424128	1.08439	1.52826	0	2.88561	0.00390655	2.40821	7.99989	chr10-49880599-49881056	0.0271006	TRUE	TRUE
chr10-1981436-1981672	10	0.271081	1.31138	0.0940243	0.0867967	0.455365	1.09067	1.57675	0	2.88309	0.0039379	2.40474	7.98836	chr10-1981436-1981672	0.0271967	TRUE	TRUE
chr10-3581101-3581233	10	0.329208	1.38987	0.115102	0.103612	0.554804	1.10917	1.7416	0	2.86014	0.00423452	2.3732	7.88359	chr10-3581101-3581233	0.0283604	TRUE	TRUE
chr10-1453903-1453917	10	0.248682	1.28233	0.0878033	0.0765911	0.420774	1.0796	1.52314	0	2.83227	0.00462192	2.33518	7.75729	chr10-1453903-1453917	0.0292721	TRUE	TRUE
chr10-100996579-100997023	10	0.281496	1.32511	0.0997421	0.0860055	0.476987	1.08981	1.61121	0	2.82224	0.00476892	2.32158	7.71212	chr10-100996579-100997023	0.0298192	TRUE	TRUE
chr10-3057983-3058239	10	0.351055	1.42056	0.124959	0.106139	0.59597	1.11198	1.81479	0	2.80935	0.00496416	2.30415	7.65423	chr10-3057983-3058239	0.030396	TRUE	TRUE
chr10-101287742-101287846	10	0.251444	1.28588	0.0902475	0.0745626	0.428326	1.07741	1.53469	0	2.78617	0.00533356	2.27298	7.55069	chr10-101287742-101287846	0.0313568	TRUE	TRUE
chr10-123778998-123779362	10	0.304085	1.35538	0.109355	0.0897534	0.518418	1.0939	1.67937	0	2.78072	0.00542392	2.26569	7.52645	chr10-123778998-123779362	0.0315883	TRUE	TRUE
chr10-18549378-18550223	10	0.354371	1.42528	0.128226	0.103052	0.60569	1.10855	1.83252	0	2.76364	0.00571613	2.2429	7.45074	chr10-18549378-18550223	0.0325261	TRUE	TRUE
chr10-134630788-134631140	10	0.402766	1.49596	0.146436	0.115757	0.689776	1.12272	1.99327	0	2.75046	0.00595116	2.2254	7.39261	chr10-134630788-134631140	0.0332649	TRUE	TRUE
chr10-132890839-132891754	10	0.286045	1.33115	0.104355	0.081512	0.490578	1.08493	1.63326	0	2.74106	0.00612407	2.21296	7.35129	chr10-132890839-132891754	0.033889	TRUE	TRUE
chr10-132632041-132632713	10	0.317942	1.3743	0.116261	0.0900751	0.545809	1.09426	1.726	0	2.73473	0.00624313	2.2046	7.32351	chr10-132632041-132632713	0.0343267	TRUE	TRUE
chr10-134548998-134549143	10	-0.235263	0.790363	0.0862103	-0.404232	-0.066294	0.667489	0.935856	0	-2.72894	0.00635373	-2.19697	7.29818	chr10-134548998-134549143	0.0347187	TRUE	TRUE
chr10-133208486-133208907	10	0.260914	1.29812	0.0960861	0.0725882	0.449239	1.07529	1.56712	0	2.71541	0.00661932	2.17919	7.2391	chr10-133208486-133208907	0.0357363	TRUE	TRUE
chr10-125327578-125327658	10	0.300564	1.35062	0.110853	0.0832955	0.517833	1.08686	1.67839	0	2.71137	0.00670064	2.17388	7.22149	chr10-125327578-125327658	0.0359997	TRUE	TRUE
chr10-1665183-1665205	10	0.23988	1.2711	0.0891188	0.0652102	0.41455	1.06738	1.51369	0	2.69169	0.00710918	2.14818	7.1361	chr10-1665183-1665205	0.0371676	TRUE	TRUE
chr10-1939618-1939683	10	0.246996	1.28017	0.091929	0.066818	0.427173	1.0691	1.53292	0	2.68681	0.00721385	2.14183	7.11502	chr10-1939618-1939683	0.0375714	TRUE	TRUE
chr10-133872262-133872532	10	0.305086	1.35674	0.114285	0.0810909	0.529081	1.08447	1.69737	0	2.66951	0.00759615	2.11941	7.04052	chr10-133872262-133872532	0.0390239	TRUE	TRUE
chr10-132886634-132887109	10	0.319715	1.37674	0.120152	0.0842208	0.55521	1.08787	1.74231	0	2.66091	0.00779289	2.1083	7.00363	chr10-132886634-132887109	0.0398834	TRUE	TRUE
chr10-1334207-1334238	10	0.241235	1.27282	0.0909068	0.0630607	0.419409	1.06509	1.52106	0	2.65365	0.00796265	2.09894	6.97254	chr10-1334207-1334238	0.0404251	TRUE	TRUE
chr10-1715848-1715879	10	0.218757	1.24453	0.082513	0.0570344	0.380479	1.05869	1.46299	0	2.65118	0.00802109	2.09577	6.96199	chr10-1715848-1715879	0.0406751	TRUE	TRUE
chr10-128211184-128211324	10	0.266729	1.30569	0.101461	0.0678684	0.465589	1.07022	1.59295	0	2.62887	0.00856682	2.06718	6.86703	chr10-128211184-128211324	0.0421934	TRUE	TRUE
chr10-98425110-98425148	10	0.250808	1.28506	0.096529	0.0616146	0.440001	1.06355	1.55271	0	2.59827	0.00936961	2.02828	6.7378	chr10-98425110-98425148	0.0449396	TRUE	TRUE
chr10-134777958-134778467	10	0.302207	1.35284	0.118523	0.0699071	0.534508	1.07241	1.70661	0	2.54978	0.010779	1.96742	6.53564	chr10-134777958-134778467	0.0489529	TRUE	TRUE
chr10-124402673-124403063	10	0.282412	1.32632	0.110816	0.0652161	0.499607	1.06739	1.64807	0	2.54847	0.0108196	1.96579	6.53021	chr10-124402673-124403063	0.0490234	TRUE	TRUE
chr10-102899949-102900491	10	0.200701	1.22226	0.078914	0.0460321	0.355369	1.04711	1.42671	0	2.54328	0.0109816	1.95933	6.50877	chr10-102899949-102900491	0.0495378	TRUE	TRUE
chr10-133606492-133606908	10	0.240533	1.27193	0.0946822	0.0549592	0.426107	1.0565	1.53128	0	2.54042	0.0110718	1.95578	6.49696	chr10-133606492-133606908	0.0497109	TRUE	TRUE
chr10-6214016-6214079	10	0.181087	1.19852	0.0716074	0.0407391	0.321435	1.04158	1.37911	0	2.52889	0.0114425	1.94148	6.44946	chr10-6214016-6214079	0.0507065	FALSE	TRUE
chr10-122739002-122739236	10	-0.204307	0.815212	0.0808823	-0.362833	-0.0457807	0.695702	0.955251	0	-2.52598	0.0115376	-1.93788	6.43751	chr10-122739002-122739236	0.050975	FALSE	TRUE
chr10-134399880-134400191	10	-0.212546	0.808523	0.0843759	-0.37792	-0.0471721	0.685286	0.953923	0	-2.51903	0.0117677	-1.92931	6.40902	chr10-134399880-134400191	0.051785	FALSE	TRUE
chr10-28233109-28233188	10	0.225656	1.25314	0.089987	0.049285	0.402027	1.05052	1.49485	0	2.50765	0.0121536	1.9153	6.36248	chr10-28233109-28233188	0.0528037	FALSE	TRUE
chr10-133809855-133810087	10	0.311841	1.36594	0.12557	0.0657296	0.557953	1.06794	1.74709	0	2.48342	0.0130129	1.88563	6.26391	chr10-133809855-133810087	0.0549172	FALSE	TRUE
chr10-127262250-127262562	10	0.281367	1.32494	0.113405	0.0590959	0.503637	1.06088	1.65473	0	2.48107	0.013099	1.88276	6.2544	chr10-127262250-127262562	0.0549477	FALSE	TRUE
chr10-81003020-81003175	10	-0.142549	0.867145	0.0574931	-0.255234	-0.0298649	0.774735	0.970577	0	-2.47942	0.0131598	-1.88075	6.24772	chr10-81003020-81003175	0.0550126	FALSE	TRUE
chr10-102899262-102899285	10	0.198806	1.21995	0.0805733	0.0408852	0.356727	1.04173	1.42865	0	2.46739	0.0136101	1.86614	6.19918	chr10-102899262-102899285	0.0564156	FALSE	TRUE
chr10-99734081-99734805	10	0.320951	1.37844	0.130494	0.0651883	0.576715	1.06736	1.78018	0	2.45951	0.0139125	1.8566	6.16748	chr10-99734081-99734805	0.0574004	FALSE	TRUE
chr10-130298586-130299087	10	0.251961	1.28655	0.102802	0.0504737	0.453449	1.05177	1.57373	0	2.45095	0.0142482	1.84624	6.13308	chr10-130298586-130299087	0.0580091	FALSE	TRUE
chr10-1851472-1851598	10	0.213384	1.23786	0.0872649	0.0423482	0.38442	1.04326	1.46876	0	2.44525	0.0144753	1.83937	6.11026	chr10-1851472-1851598	0.0585226	FALSE	TRUE
chr10-134043362-134043897	10	-0.243407	0.783952	0.101559	-0.442459	-0.0443556	0.642455	0.956614	0	-2.39671	0.0165429	-1.78139	5.91764	chr10-134043362-134043897	0.0639054	FALSE	TRUE
chr10-2035287-2035340	10	0.25579	1.29148	0.106785	0.0464944	0.465085	1.04759	1.59215	0	2.39536	0.0166038	1.77979	5.91234	chr10-2035287-2035340	0.0640289	FALSE	TRUE
chr10-134672465-134672917	10	0.25832	1.29475	0.108818	0.0450393	0.4716	1.04607	1.60256	0	2.37386	0.0176033	1.75441	5.82801	chr10-134672465-134672917	0.0669714	FALSE	TRUE
chr10-68805375-68805443	10	0.209921	1.23358	0.0891521	0.0351865	0.384656	1.03581	1.46911	0	2.35464	0.0185405	1.73188	5.75318	chr10-68805375-68805443	0.0693233	FALSE	TRUE
chr10-130012874-130013154	10	0.278289	1.32087	0.118336	0.0463555	0.510223	1.04745	1.66566	0	2.35169	0.0186882	1.72843	5.74173	chr10-130012874-130013154	0.069699	FALSE	TRUE
chr10-1668948-1669329	10	0.256302	1.29214	0.111004	0.0387389	0.473865	1.0395	1.60619	0	2.30895	0.0209462	1.67889	5.57716	chr10-1668948-1669329	0.0750235	FALSE	TRUE
chr10-103070221-103070503	10	0.217391	1.24283	0.0945799	0.0320177	0.402764	1.03254	1.49595	0	2.29849	0.021534	1.66688	5.53724	chr10-103070221-103070503	0.0763869	FALSE	TRUE
chr10-131213816-131214585	10	0.257126	1.29321	0.113194	0.0352701	0.478983	1.0359	1.61443	0	2.27155	0.0231135	1.63613	5.43512	chr10-131213816-131214585	0.0808881	FALSE	TRUE
chr10-134826077-134826206	10	0.206964	1.22994	0.091509	0.0276094	0.386318	1.02799	1.47155	0	2.26168	0.0237174	1.62493	5.39791	chr10-134826077-134826206	0.0825449	FALSE	TRUE
chr10-133938156-133938970	10	0.276937	1.31908	0.125157	0.0316345	0.522239	1.03214	1.6858	0	2.21272	0.0269167	1.56998	5.21535	chr10-133938156-133938970	0.0894596	FALSE	TRUE
chr10-134664471-134664957	10	0.292709	1.34005	0.1326	0.0328174	0.552601	1.03336	1.73777	0	2.20746	0.0272823	1.56412	5.19589	chr10-134664471-134664957	0.0902006	FALSE	TRUE
chr10-133087013-133087135	10	0.262808	1.30058	0.119283	0.0290173	0.496598	1.02944	1.64312	0	2.20323	0.0275787	1.55943	5.1803	chr10-133087013-133087135	0.0908413	FALSE	TRUE
chr10-133960386-133960453	10	0.238726	1.26963	0.108901	0.0252841	0.452168	1.02561	1.57172	0	2.19214	0.0283694	1.54715	5.13952	chr10-133960386-133960453	0.0922295	FALSE	TRUE
chr10-133000130-133000471	10	0.268562	1.30808	0.123415	0.0266717	0.510451	1.02703	1.66604	0	2.17608	0.0295495	1.52945	5.08072	chr10-133000130-133000471	0.0947718	FALSE	TRUE
chr10-8203891-8204041	10	0.208818	1.23222	0.0973107	0.0180923	0.399543	1.01826	1.49114	0	2.14589	0.031882	1.49645	4.97111	chr10-8203891-8204041	0.0995357	FALSE	TRUE
chr10-135029294-135029782	10	0.23179	1.26086	0.108375	0.019379	0.444202	1.01957	1.55924	0	2.13878	0.0324537	1.48874	4.94547	chr10-135029294-135029782	0.100752	FALSE	FALSE
chr10-23464290-23464518	10	0.185342	1.20363	0.0868857	0.0150492	0.355635	1.01516	1.42709	0	2.13317	0.0329107	1.48266	4.9253	chr10-23464290-23464518	0.101389	FALSE	FALSE
chr10-45719751-45720134	10	0.195549	1.21598	0.0923451	0.0145563	0.376542	1.01466	1.45724	0	2.11759	0.0342095	1.46585	4.86946	chr10-45719751-45720134	0.104553	FALSE	FALSE
chr10-133985911-133985960	10	0.178051	1.19489	0.0841135	0.0131912	0.34291	1.01328	1.40904	0	2.11679	0.0342777	1.46499	4.86659	chr10-133985911-133985960	0.104553	FALSE	FALSE
chr10-130422176-130422194	10	0.218284	1.24394	0.103333	0.0157541	0.420814	1.01588	1.5232	0	2.11242	0.0346502	1.46029	4.85099	chr10-130422176-130422194	0.105355	FALSE	FALSE
chr10-104535521-104536121	10	0.196323	1.21692	0.0933135	0.0134315	0.379214	1.01352	1.46114	0	2.1039	0.0353868	1.45116	4.82064	chr10-104535521-104536121	0.106861	FALSE	FALSE
chr10-1707523-1707576	10	0.175525	1.19187	0.0836423	0.0115889	0.339461	1.01166	1.40419	0	2.09852	0.0358595	1.4454	4.8015	chr10-1707523-1707576	0.107336	FALSE	FALSE
chr10-70847350-70847430	10	0.230363	1.25906	0.110493	0.0138005	0.446925	1.0139	1.5635	0	2.08486	0.0370817	1.43084	4.75315	chr10-70847350-70847430	0.110397	FALSE	FALSE
chr10-45803207-45803214	10	0.173706	1.18971	0.0834675	0.010113	0.3373	1.01016	1.40116	0	2.08112	0.0374225	1.42687	4.73995	chr10-45803207-45803214	0.111096	FALSE	FALSE
chr10-135008417-135008819	10	0.208519	1.23185	0.100638	0.0112731	0.405765	1.01134	1.50045	0	2.07198	0.0382672	1.41717	4.70775	chr10-135008417-135008819	0.113015	FALSE	FALSE
chr10-106340169-106340238	10	0.230046	1.25866	0.111175	0.0121473	0.447945	1.01222	1.56509	0	2.06923	0.0385248	1.41426	4.69807	chr10-106340169-106340238	0.113624	FALSE	FALSE
chr10-38069720-38070165	10	0.250901	1.28518	0.121375	0.0130093	0.488792	1.01309	1.63035	0	2.06715	0.0387204	1.41206	4.69076	chr10-38069720-38070165	0.113897	FALSE	FALSE
chr10-102997382-102998117	10	0.234637	1.26445	0.114442	0.0103346	0.45894	1.01039	1.5824	0	2.05027	0.0403383	1.39428	4.63171	chr10-102997382-102998117	0.116817	FALSE	FALSE
chr10-11342709-11342742	10	0.175359	1.19167	0.085574	0.00763746	0.343081	1.00767	1.40928	0	2.04921	0.0404412	1.39318	4.62803	chr10-11342709-11342742	0.116847	FALSE	FALSE
chr10-102896102-102896869	10	0.207466	1.23056	0.102386	0.0067925	0.40814	1.00682	1.50402	0	2.02631	0.0427335	1.36923	4.54849	chr10-102896102-102896869	0.121192	FALSE	FALSE
chr10-2776888-2777128	10	0.215258	1.24018	0.106811	0.00591341	0.424603	1.00593	1.52898	0	2.01533	0.0438703	1.35783	4.51061	chr10-2776888-2777128	0.12331	FALSE	FALSE
chr10-7139374-7139482	10	0.183765	1.20173	0.0915938	0.00424395	0.363285	1.00425	1.43805	0	2.0063	0.0448244	1.34849	4.47957	chr10-7139374-7139482	0.12504	FALSE	FALSE
chr10-89621419-89622319	10	-0.203677	0.815726	0.101621	-0.402851	-0.00450308	0.668412	0.995507	0	-2.00428	0.0450405	-1.3464	4.47263	chr10-89621419-89622319	0.125484	FALSE	FALSE
chr10-131209478-131209623	10	0.198735	1.21986	0.100879	0.00101641	0.396454	1.00102	1.48654	0	1.97004	0.0488338	1.31128	4.35598	chr10-131209478-131209623	0.132689	FALSE	FALSE
chr10-133947659-133948645	10	0.242236	1.27409	0.123679	-0.000170424	0.484642	0.99983	1.62359	0	1.95859	0.0501613	1.29963	4.31728	chr10-133947659-133948645	0.134844	FALSE	FALSE
chr10-7573552-7573613	10	0.194993	1.2153	0.0996212	-0.000260734	0.390247	0.999739	1.47735	0	1.95735	0.0503067	1.29837	4.31311	chr10-7573552-7573613	0.134886	FALSE	FALSE
chr10-126278272-126278502	10	0.242348	1.27424	0.124512	-0.00169034	0.486386	0.998311	1.62643	0	1.94639	0.0516081	1.28728	4.27626	chr10-126278272-126278502	0.137054	FALSE	FALSE
chr10-134729942-134730258	10	0.21796	1.24354	0.1133	-0.00410347	0.440024	0.995905	1.55274	0	1.92375	0.0543864	1.26451	4.20061	chr10-134729942-134730258	0.142214	FALSE	FALSE
chr10-2370970-2371247	10	0.210575	1.23439	0.11006	-0.00513879	0.426288	0.994874	1.53156	0	1.91327	0.0557131	1.25404	4.16584	chr10-2370970-2371247	0.144404	FALSE	FALSE
chr10-129796937-129797019	10	0.18502	1.20324	0.0968126	-0.00472939	0.374769	0.995282	1.45466	0	1.91111	0.0559901	1.25189	4.15869	chr10-129796937-129797019	0.144867	FALSE	FALSE
chr10-117886935-117887197	10	0.17106	1.18656	0.0895025	-0.004362	0.346481	0.995648	1.41408	0	1.91123	0.0559753	1.252	4.15907	chr10-117886935-117887197	0.144867	FALSE	FALSE
chr10-3536341-3536773	10	0.171163	1.18668	0.0907542	-0.00671216	0.349038	0.99331	1.4177	0	1.886	0.0592944	1.22699	4.07596	chr10-3536341-3536773	0.150458	FALSE	FALSE
chr10-119494494-119494959	10	0.132766	1.14198	0.071492	-0.00735532	0.272888	0.992672	1.31375	0	1.85708	0.0632997	1.1986	3.98166	chr10-119494494-119494959	0.156464	FALSE	FALSE
chr10-45650227-45650346	10	0.200053	1.22147	0.107857	-0.0113435	0.411449	0.988721	1.509	0	1.85479	0.0636259	1.19637	3.97424	chr10-45650227-45650346	0.15718	FALSE	FALSE
chr10-13932842-13933247	10	-0.166574	0.84656	0.0899007	-0.342776	0.00962787	0.709797	1.00967	0	-1.85287	0.0639011	-1.19449	3.96802	chr10-13932842-13933247	0.157424	FALSE	FALSE
chr10-101290029-101290270	10	0.179457	1.19657	0.0984636	-0.0135281	0.372442	0.986563	1.45127	0	1.82257	0.0683681	1.16515	3.87053	chr10-101290029-101290270	0.165663	FALSE	FALSE
chr10-130338570-130338886	10	0.177903	1.19471	0.0976876	-0.0135617	0.369367	0.98653	1.44682	0	1.82114	0.068586	1.16376	3.86594	chr10-130338570-130338886	0.1661	FALSE	FALSE
chr10-2308951-2308972	10	0.162221	1.17612	0.0894097	-0.0130185	0.337461	0.987066	1.40138	0	1.81436	0.0696225	1.15725	3.8443	chr10-2308951-2308972	0.167601	FALSE	FALSE
chr10-117817567-117817889	10	0.186244	1.20472	0.103248	-0.016117	0.388606	0.984012	1.47492	0	1.80386	0.0712527	1.1472	3.81091	chr10-117817567-117817889	0.17023	FALSE	FALSE
chr10-26856095-26856664	10	-0.135647	0.87315	0.0753712	-0.283372	0.0120775	0.753239	1.01215	0	-1.79972	0.0719042	-1.14325	3.79778	chr10-26856095-26856664	0.171048	FALSE	FALSE
chr10-2357224-2357587	10	0.182406	1.2001	0.101632	-0.0167893	0.381602	0.983351	1.46463	0	1.79477	0.0726907	1.13852	3.78208	chr10-2357224-2357587	0.172289	FALSE	FALSE
chr10-72043538-72043804	10	-0.15418	0.857118	0.0889204	-0.328461	0.020101	0.720031	1.0203	0	-1.73391	0.0829345	-1.08126	3.59188	chr10-72043538-72043804	0.188283	FALSE	FALSE
chr10-2487150-2487194	10	0.135975	1.14565	0.0788785	-0.0186241	0.290574	0.981548	1.33719	0	1.72385	0.0847345	1.07194	3.56091	chr10-2487150-2487194	0.190803	FALSE	FALSE
chr10-49674348-49674530	10	-0.159449	0.852614	0.0941564	-0.343992	0.0250943	0.708935	1.02541	0	-1.69345	0.0903705	-1.04397	3.468	chr10-49674348-49674530	0.200436	FALSE	FALSE
chr10-135020656-135020931	10	0.188663	1.20763	0.111512	-0.0298969	0.407222	0.970546	1.50264	0	1.69186	0.0906728	1.04252	3.46319	chr10-135020656-135020931	0.200905	FALSE	FALSE
chr10-134150451-134150760	10	0.194918	1.21521	0.115234	-0.0309366	0.420773	0.969537	1.52314	0	1.6915	0.090742	1.04219	3.46209	chr10-134150451-134150760	0.200958	FALSE	FALSE
chr10-81967516-81967536	10	-0.161625	0.85076	0.0963364	-0.350441	0.027191	0.704378	1.02756	0	-1.67771	0.093403	-1.02964	3.42039	chr10-81967516-81967536	0.205719	FALSE	FALSE
chr10-133956824-133957095	10	0.1948	1.21507	0.116446	-0.0334302	0.42303	0.967122	1.52658	0	1.67288	0.0943515	1.02525	3.40581	chr10-133956824-133957095	0.207087	FALSE	FALSE
chr10-99798395-99798430	10	0.113759	1.12048	0.0681816	-0.0198746	0.247392	0.980322	1.28068	0	1.66847	0.0952228	1.02126	3.39255	chr10-99798395-99798430	0.208482	FALSE	FALSE
chr10-134680756-134680867	10	0.163813	1.17799	0.100721	-0.0335963	0.361222	0.966962	1.43508	0	1.62641	0.103863	0.983537	3.26724	chr10-134680756-134680867	0.221146	FALSE	FALSE
chr10-130506833-130506845	10	0.123659	1.13163	0.0769488	-0.0271581	0.274476	0.973207	1.31584	0	1.60703	0.108048	0.966382	3.21025	chr10-130506833-130506845	0.228211	FALSE	FALSE
chr10-101874887-101875138	10	0.12541	1.13361	0.0786361	-0.0287142	0.279534	0.971694	1.32251	0	1.59481	0.110754	0.955639	3.17456	chr10-101874887-101875138	0.232154	FALSE	FALSE
chr10-95372040-95372445	10	0.198166	1.21917	0.124244	-0.0453473	0.44168	0.955666	1.55532	0	1.59498	0.110717	0.955785	3.17505	chr10-95372040-95372445	0.232154	FALSE	FALSE
chr10-22541995-22542145	10	-0.154582	0.856773	0.0970903	-0.344875	0.0357116	0.708309	1.03636	0	-1.59215	0.111352	-0.953302	3.1668	chr10-22541995-22542145	0.233281	FALSE	FALSE
chr10-2978022-2978687	10	0.16856	1.1836	0.107111	-0.0413732	0.378493	0.959471	1.46008	0	1.5737	0.115557	0.937202	3.11332	chr10-2978022-2978687	0.23995	FALSE	FALSE
chr10-134377343-134377481	10	0.159951	1.17345	0.101683	-0.0393427	0.359246	0.961421	1.43225	0	1.57305	0.115708	0.936637	3.11144	chr10-134377343-134377481	0.239997	FALSE	FALSE
chr10-134991979-134992590	10	0.188301	1.2072	0.119762	-0.0464272	0.42303	0.954634	1.52658	0	1.5723	0.115881	0.935988	3.10929	chr10-134991979-134992590	0.240171	FALSE	FALSE
chr10-133932254-133932351	10	0.153819	1.16628	0.0980038	-0.038265	0.345903	0.962458	1.41327	0	1.56952	0.116527	0.933574	3.10127	chr10-133932254-133932351	0.241058	FALSE	FALSE
chr10-7455338-7455714	10	0.15663	1.16956	0.100195	-0.0397484	0.353008	0.961031	1.42334	0	1.56325	0.117993	0.928143	3.08322	chr10-7455338-7455714	0.243409	FALSE	FALSE
chr10-106028519-106028939	10	-0.136973	0.871994	0.0877303	-0.308921	0.0349755	0.734239	1.03559	0	-1.56129	0.118454	-0.926449	3.0776	chr10-106028519-106028939	0.243793	FALSE	FALSE
chr10-134598352-134598496	10	0.138454	1.1485	0.088957	-0.0358981	0.312807	0.964739	1.36726	0	1.55642	0.119608	0.922239	3.06361	chr10-134598352-134598496	0.245137	FALSE	FALSE
chr10-105452885-105453229	10	-0.115405	0.891005	0.0749255	-0.262256	0.0314462	0.769314	1.03195	0	-1.54027	0.123496	-0.908348	3.01747	chr10-105452885-105453229	0.250328	FALSE	FALSE
chr10-102996197-102996464	10	0.134246	1.14367	0.0878017	-0.0378423	0.306334	0.962865	1.35844	0	1.52897	0.126273	0.898691	2.98539	chr10-102996197-102996464	0.254906	FALSE	FALSE
chr10-131744460-131744476	10	0.123106	1.131	0.0818885	-0.0373922	0.283605	0.963298	1.32791	0	1.50334	0.132751	0.876962	2.9132	chr10-131744460-131744476	0.26414	FALSE	FALSE
chr10-2699291-2699357	10	0.149625	1.1614	0.100953	-0.0482391	0.347489	0.952906	1.41551	0	1.48213	0.138306	0.859158	2.85406	chr10-2699291-2699357	0.271282	FALSE	FALSE
chr10-119307692-119307931	10	0.103342	1.10887	0.0702524	-0.03435	0.241034	0.966233	1.27256	0	1.47101	0.141288	0.849895	2.82329	chr10-119307692-119307931	0.275901	FALSE	FALSE
chr10-102748541-102749041	10	-0.131368	0.876895	0.0894062	-0.306601	0.0438644	0.735944	1.04484	0	-1.46934	0.141739	-0.84851	2.81869	chr10-102748541-102749041	0.276229	FALSE	FALSE
chr10-130519824-130519885	10	0.15617	1.16902	0.108191	-0.0558814	0.368221	0.945651	1.44516	0	1.44346	0.148891	0.827131	2.74767	chr10-130519824-130519885	0.285591	FALSE	FALSE
chr10-26500721-26501065	10	0.114512	1.12133	0.0793554	-0.0410215	0.270046	0.959809	1.31002	0	1.44303	0.149012	0.826779	2.7465	chr10-26500721-26501065	0.285689	FALSE	FALSE
chr10-11088146-11088205	10	0.127866	1.1364	0.0886541	-0.0458932	0.301624	0.955144	1.35205	0	1.4423	0.149218	0.826177	2.7445	chr10-11088146-11088205	0.285689	FALSE	FALSE
chr10-131767159-131767526	10	-0.120969	0.886062	0.084268	-0.286131	0.0441936	0.751164	1.04518	0	-1.43552	0.151138	-0.820626	2.72606	chr10-131767159-131767526	0.287903	FALSE	FALSE
chr10-102893925-102894342	10	0.120277	1.12781	0.0839178	-0.0441987	0.284753	0.956764	1.32943	0	1.43327	0.15178	0.818786	2.71995	chr10-102893925-102894342	0.288622	FALSE	FALSE
chr10-88024529-88024673	10	0.160328	1.1739	0.11303	-0.061207	0.381864	0.940628	1.46501	0	1.41845	0.156058	0.806713	2.67984	chr10-88024529-88024673	0.295244	FALSE	FALSE
chr10-130546259-130546299	10	0.142312	1.15294	0.100501	-0.0546662	0.339291	0.946801	1.40395	0	1.41603	0.156767	0.804744	2.6733	chr10-130546259-130546299	0.296079	FALSE	FALSE
chr10-134859818-134860210	10	0.160548	1.17415	0.114649	-0.0641589	0.385255	0.937856	1.46999	0	1.40035	0.161408	0.792074	2.63121	chr10-134859818-134860210	0.302934	FALSE	FALSE
chr10-834378-834503	10	0.154847	1.16748	0.110562	-0.0618501	0.371544	0.940024	1.44997	0	1.40055	0.16135	0.792232	2.63174	chr10-834378-834503	0.302934	FALSE	FALSE
chr10-129947756-129947858	10	0.176875	1.19348	0.126526	-0.0711125	0.424862	0.931357	1.52938	0	1.39793	0.162135	0.790123	2.62473	chr10-129947756-129947858	0.303626	FALSE	FALSE
chr10-132461229-132461281	10	0.124063	1.13209	0.089135	-0.0506379	0.298765	0.950623	1.34819	0	1.39186	0.163965	0.78525	2.60854	chr10-132461229-132461281	0.305888	FALSE	FALSE
chr10-50123030-50123344	10	0.120252	1.12778	0.0867389	-0.0497532	0.290257	0.951464	1.33677	0	1.38637	0.165635	0.780848	2.59392	chr10-50123030-50123344	0.307965	FALSE	FALSE
chr10-130063978-130064296	10	0.133984	1.14337	0.0989629	-0.0599798	0.327948	0.941784	1.38812	0	1.35388	0.175775	0.755044	2.5082	chr10-130063978-130064296	0.32235	FALSE	FALSE
chr10-116045562-116046030	10	0.157234	1.17027	0.119399	-0.0767826	0.391251	0.926091	1.47883	0	1.31689	0.187877	0.726127	2.41214	chr10-116045562-116046030	0.338653	FALSE	FALSE
chr10-134984329-134984426	10	0.142034	1.15262	0.108531	-0.0706822	0.354751	0.931758	1.42583	0	1.3087	0.190636	0.719796	2.39111	chr10-134984329-134984426	0.342371	FALSE	FALSE
chr10-102998662-102998762	10	0.0970864	1.10196	0.0751363	-0.050178	0.244351	0.95106	1.27679	0	1.29214	0.19631	0.707058	2.3488	chr10-102998662-102998762	0.348741	FALSE	FALSE
chr10-135030513-135030815	10	0.135769	1.14542	0.105072	-0.0701677	0.341707	0.932237	1.40735	0	1.29216	0.196303	0.707074	2.34885	chr10-135030513-135030815	0.348741	FALSE	FALSE
chr10-133507998-133508246	10	0.144393	1.15534	0.111832	-0.074794	0.363581	0.927935	1.43847	0	1.29116	0.196648	0.70631	2.34631	chr10-133507998-133508246	0.349203	FALSE	FALSE
chr10-74870240-74870311	10	-0.105358	0.900002	0.0823161	-0.266694	0.0559789	0.765907	1.05758	0	-1.27992	0.200575	-0.697724	2.31779	chr10-74870240-74870311	0.354327	FALSE	FALSE
chr10-102475324-102475429	10	0.0956484	1.10037	0.0756009	-0.0525267	0.243824	0.948829	1.27612	0	1.26518	0.205808	0.686537	2.28063	chr10-102475324-102475429	0.361697	FALSE	FALSE
chr10-118652838-118652981	10	-0.105463	0.899907	0.0834727	-0.269067	0.0581402	0.764092	1.05986	0	-1.26345	0.206429	-0.68523	2.27629	chr10-118652838-118652981	0.362643	FALSE	FALSE
chr10-729204-729479	10	-0.128001	0.879852	0.103249	-0.330365	0.0743623	0.718662	1.0772	0	-1.23974	0.215072	-0.667416	2.21711	chr10-729204-729479	0.371924	FALSE	FALSE
chr10-22608674-22608951	10	-0.11587	0.890591	0.0935973	-0.299317	0.0675775	0.741324	1.06991	0	-1.23796	0.21573	-0.666089	2.2127	chr10-22608674-22608951	0.372625	FALSE	FALSE
chr10-134996319-134996789	10	0.13253	1.14171	0.107136	-0.0774524	0.342513	0.925471	1.40848	0	1.23703	0.216077	0.665392	2.21038	chr10-134996319-134996789	0.372933	FALSE	FALSE
chr10-31607150-31607228	10	0.116585	1.12365	0.0953483	-0.0702939	0.303465	0.93212	1.35454	0	1.22273	0.221431	0.654761	2.17507	chr10-31607150-31607228	0.379071	FALSE	FALSE
chr10-118429481-118429485	10	0.129509	1.13827	0.106004	-0.0782559	0.337273	0.924728	1.40112	0	1.22173	0.22181	0.65402	2.17261	chr10-118429481-118429485	0.379278	FALSE	FALSE
chr10-3138418-3138534	10	0.0999342	1.1051	0.0822367	-0.0612467	0.261115	0.940591	1.29838	0	1.2152	0.224289	0.649192	2.15657	chr10-3138418-3138534	0.381748	FALSE	FALSE
chr10-114591707-114591733	10	0.109947	1.11622	0.0907881	-0.0679941	0.287889	0.934266	1.33361	0	1.21103	0.225883	0.646116	2.14635	chr10-114591707-114591733	0.383306	FALSE	FALSE
chr10-134754961-134755300	10	0.111281	1.11771	0.0922991	-0.0696219	0.292184	0.932746	1.33935	0	1.20566	0.22795	0.64216	2.13321	chr10-134754961-134755300	0.38605	FALSE	FALSE
chr10-131005696-131005778	10	0.109279	1.11547	0.0918373	-0.0707191	0.289276	0.931724	1.33546	0	1.18992	0.234079	0.630637	2.09493	chr10-131005696-131005778	0.39349	FALSE	FALSE
chr10-128275008-128275034	10	0.0971381	1.10201	0.0818153	-0.0632169	0.257493	0.93874	1.29368	0	1.18729	0.235115	0.62872	2.08856	chr10-128275008-128275034	0.394711	FALSE	FALSE
chr10-129785053-129785537	10	0.102746	1.10821	0.0865326	-0.0668545	0.272347	0.935331	1.31304	0	1.18737	0.235082	0.628781	2.08877	chr10-129785053-129785537	0.394711	FALSE	FALSE
chr10-96990543-96990858	10	-0.0912788	0.912763	0.0769555	-0.242109	0.0595513	0.784971	1.06136	0	-1.18612	0.235574	-0.627873	2.08575	chr10-96990543-96990858	0.395032	FALSE	FALSE
chr10-123353298-123354194	10	0.129643	1.13842	0.110709	-0.0873435	0.346629	0.916362	1.41429	0	1.17102	0.241591	0.616919	2.04936	chr10-123353298-123354194	0.402076	FALSE	FALSE
chr10-132004186-132004214	10	0.119253	1.12665	0.102781	-0.082195	0.320701	0.921092	1.37809	0	1.16026	0.245944	0.609164	2.0236	chr10-132004186-132004214	0.407788	FALSE	FALSE
chr10-1595543-1596108	10	0.134647	1.14413	0.117401	-0.0954551	0.364748	0.908959	1.44015	0	1.1469	0.251425	0.599592	1.9918	chr10-1595543-1596108	0.413776	FALSE	FALSE
chr10-94455543-94455650	10	-0.0997161	0.905094	0.0874878	-0.271189	0.0717567	0.762472	1.07439	0	-1.13977	0.254381	-0.594515	1.97494	chr10-94455543-94455650	0.417555	FALSE	FALSE
chr10-50887472-50887488	10	0.0862254	1.09005	0.0762575	-0.0632366	0.235687	0.938721	1.26578	0	1.13071	0.258176	0.588085	1.95358	chr10-50887472-50887488	0.422492	FALSE	FALSE
chr10-93811958-93812043	10	-0.0897083	0.914198	0.0802289	-0.246954	0.0675374	0.781177	1.06987	0	-1.11815	0.263501	-0.579218	1.92412	chr10-93811958-93812043	0.42871	FALSE	FALSE
chr10-2543513-2544339	10	0.0957829	1.10052	0.0872999	-0.0753217	0.266888	0.927445	1.30589	0	1.09717	0.272567	0.564527	1.87532	chr10-2543513-2544339	0.437351	FALSE	FALSE
chr10-129797760-129797840	10	0.0958255	1.10057	0.0874189	-0.0755124	0.267163	0.927268	1.30625	0	1.09616	0.273007	0.563826	1.87299	chr10-129797760-129797840	0.43774	FALSE	FALSE
chr10-81679675-81679852	10	0.107156	1.11311	0.0989182	-0.0867205	0.301032	0.916933	1.35125	0	1.08328	0.278686	0.554884	1.84329	chr10-81679675-81679852	0.442649	FALSE	FALSE
chr10-22633916-22634733	10	0.115842	1.12282	0.107158	-0.0941837	0.325867	0.910116	1.38523	0	1.08104	0.27968	0.553339	1.83815	chr10-22633916-22634733	0.443302	FALSE	FALSE
chr10-134527606-134528050	10	0.0951023	1.09977	0.0882357	-0.0778365	0.268041	0.925116	1.3074	0	1.07782	0.281114	0.551118	1.83077	chr10-134527606-134528050	0.445097	FALSE	FALSE
chr10-131669406-131669630	10	0.0981699	1.10315	0.0916061	-0.0813747	0.277715	0.921848	1.32011	0	1.07165	0.283876	0.546871	1.81667	chr10-131669406-131669630	0.44739	FALSE	FALSE
chr10-118891266-118891706	10	0.0986765	1.10371	0.092312	-0.0822518	0.279605	0.92104	1.32261	0	1.06894	0.285095	0.545011	1.81049	chr10-118891266-118891706	0.448353	FALSE	FALSE
chr10-101290958-101291092	10	0.107495	1.11349	0.100596	-0.0896685	0.304659	0.914234	1.35616	0	1.06859	0.285255	0.544767	1.80968	chr10-101290958-101291092	0.448446	FALSE	FALSE
chr10-23632740-23633518	10	-0.102342	0.902721	0.0960259	-0.29055	0.085865	0.747852	1.08966	0	-1.06578	0.286524	-0.542839	1.80327	chr10-23632740-23633518	0.449802	FALSE	FALSE
chr10-122708532-122708739	10	-0.0878942	0.915858	0.0830741	-0.250716	0.074928	0.778243	1.07781	0	-1.05802	0.290045	-0.537534	1.78565	chr10-122708532-122708739	0.454103	FALSE	FALSE
chr10-133929429-133929736	10	0.114981	1.12185	0.109541	-0.0997145	0.329677	0.905096	1.39052	0	1.04967	0.293871	0.531844	1.76675	chr10-133929429-133929736	0.457925	FALSE	FALSE
chr10-2666743-2667018	10	0.103576	1.10913	0.0988183	-0.0901042	0.297256	0.913836	1.34616	0	1.04815	0.294571	0.53081	1.76331	chr10-2666743-2667018	0.458153	FALSE	FALSE
chr10-131650331-131650741	10	0.110881	1.11726	0.106253	-0.0973706	0.319133	0.90722	1.37593	0	1.04356	0.296689	0.527698	1.75297	chr10-131650331-131650741	0.459052	FALSE	FALSE
chr10-101295724-101296069	10	0.0769213	1.07996	0.0744251	-0.0689493	0.222792	0.933374	1.24956	0	1.03354	0.301352	0.520927	1.73048	chr10-101295724-101296069	0.462741	FALSE	FALSE
chr10-13748985-13749625	10	0.0877505	1.09172	0.0862656	-0.0813271	0.256828	0.921892	1.29282	0	1.01721	0.309052	0.509968	1.69408	chr10-13748985-13749625	0.47211	FALSE	FALSE
chr10-131682251-131682509	10	-0.100641	0.904258	0.0992226	-0.295113	0.0938321	0.744447	1.09838	0	-1.01429	0.310444	-0.508017	1.6876	chr10-131682251-131682509	0.473093	FALSE	FALSE
chr10-93390311-93390387	10	-0.0745908	0.928123	0.0749574	-0.221505	0.072323	0.801312	1.075	0	-0.995109	0.319683	-0.49528	1.64528	chr10-93390311-93390387	0.482312	FALSE	FALSE
chr10-94452480-94452554	10	0.105364	1.11111	0.106286	-0.102953	0.31368	0.90217	1.36845	0	0.991324	0.321527	0.492782	1.63699	chr10-94452480-94452554	0.483955	FALSE	FALSE
chr10-22624663-22624687	10	-0.098137	0.906525	0.0992828	-0.292728	0.0964537	0.746225	1.10126	0	-0.98846	0.322928	-0.490895	1.63072	chr10-22624663-22624687	0.485433	FALSE	FALSE
chr10-118563110-118563568	10	0.108413	1.11451	0.112121	-0.11134	0.328167	0.894634	1.38842	0	0.966929	0.33358	0.4768	1.5839	chr10-118563110-118563568	0.497225	FALSE	FALSE
chr10-119310053-119310404	10	0.0694593	1.07193	0.0726932	-0.0730168	0.211935	0.929585	1.23607	0	0.955513	0.339318	0.469393	1.55929	chr10-119310053-119310404	0.501389	FALSE	FALSE
chr10-125034002-125034818	10	-0.0925145	0.911636	0.0996499	-0.287825	0.102796	0.749893	1.10827	0	-0.928395	0.353203	-0.451976	1.50143	chr10-125034002-125034818	0.515369	FALSE	FALSE
chr10-135060475-135061360	10	0.107221	1.11318	0.116227	-0.120579	0.335022	0.886407	1.39797	0	0.922516	0.356259	0.448234	1.489	chr10-135060475-135061360	0.519315	FALSE	FALSE
chr10-118434451-118434550	10	0.0759026	1.07886	0.0824776	-0.0857506	0.237556	0.917823	1.26815	0	0.920281	0.357426	0.446814	1.48428	chr10-118434451-118434550	0.520502	FALSE	FALSE
chr10-7859623-7859768	10	-0.133582	0.874956	0.150377	-0.428315	0.161151	0.651606	1.17486	0	-0.888316	0.374371	-0.426698	1.41746	chr10-7859623-7859768	0.537573	FALSE	FALSE
chr10-119291766-119293207	10	0.0722843	1.07496	0.0840522	-0.092455	0.237024	0.91169	1.26747	0	0.859993	0.389793	0.409166	1.35922	chr10-119291766-119293207	0.552904	FALSE	FALSE
chr10-135278717-135279147	10	0.0870233	1.09092	0.102698	-0.114262	0.288308	0.892025	1.33417	0	0.847369	0.396789	0.40144	1.33355	chr10-135278717-135279147	0.560209	FALSE	FALSE
chr10-131425198-131425282	10	-0.0713727	0.931115	0.084705	-0.237391	0.0946459	0.788683	1.09927	0	-0.842604	0.39945	-0.398538	1.32391	chr10-131425198-131425282	0.562994	FALSE	FALSE
chr10-134645960-134646282	10	0.095337	1.10003	0.113389	-0.126902	0.317576	0.88082	1.37379	0	0.840794	0.400464	0.397437	1.32026	chr10-134645960-134646282	0.563516	FALSE	FALSE
chr10-135340445-135341025	10	0.107619	1.11362	0.132074	-0.151242	0.36648	0.859639	1.44265	0	0.814835	0.415167	0.381778	1.26824	chr10-135340445-135341025	0.578697	FALSE	FALSE
chr10-77352231-77352376	10	-0.0791134	0.923935	0.0978905	-0.270975	0.112749	0.762635	1.11935	0	-0.808182	0.418986	-0.377801	1.25503	chr10-77352231-77352376	0.581822	FALSE	FALSE
chr10-130844121-130844899	10	-0.064618	0.937425	0.0807423	-0.22287	0.0936339	0.800219	1.09816	0	-0.8003	0.423537	-0.373109	1.23944	chr10-130844121-130844899	0.585571	FALSE	FALSE
chr10-101297508-101297642	10	0.0783064	1.08145	0.097875	-0.113525	0.270138	0.892682	1.31015	0	0.800066	0.423673	0.372969	1.23898	chr10-101297508-101297642	0.585576	FALSE	FALSE
chr10-132911037-132911152	10	0.0866458	1.09051	0.108874	-0.126743	0.300035	0.88096	1.34991	0	0.795835	0.426128	0.37046	1.23064	chr10-132911037-132911152	0.588235	FALSE	FALSE
chr10-82295502-82296191	10	0.0759541	1.07891	0.09656	-0.1133	0.265208	0.892883	1.3037	0	0.7866	0.431516	0.365003	1.21251	chr10-82295502-82296191	0.592348	FALSE	FALSE
chr10-71087834-71088038	10	-0.0636643	0.93832	0.081582	-0.223562	0.0962335	0.799665	1.10102	0	-0.780372	0.435172	-0.361339	1.20034	chr10-71087834-71088038	0.595336	FALSE	FALSE
chr10-133775416-133775839	10	-0.0775174	0.925411	0.101101	-0.275671	0.120636	0.759063	1.12821	0	-0.766734	0.44324	-0.353361	1.17384	chr10-133775416-133775839	0.602117	FALSE	FALSE
chr10-133777052-133777125	10	0.0608929	1.06279	0.0806119	-0.0971036	0.218889	0.907462	1.24469	0	0.755384	0.450019	0.346769	1.15194	chr10-133777052-133777125	0.60813	FALSE	FALSE
chr10-118892211-118892423	10	0.0600812	1.06192	0.0806103	-0.0979121	0.218074	0.906729	1.24368	0	0.745329	0.456073	0.340966	1.13266	chr10-118892211-118892423	0.612571	FALSE	FALSE
chr10-119295400-119296612	10	0.0724403	1.07513	0.0981392	-0.119909	0.26479	0.887001	1.30316	0	0.738139	0.46043	0.336836	1.11895	chr10-119295400-119296612	0.616366	FALSE	FALSE
chr10-135153937-135153972	10	0.055815	1.0574	0.0765306	-0.0941822	0.205812	0.910117	1.22852	0	0.729316	0.465808	0.331793	1.10219	chr10-135153937-135153972	0.622345	FALSE	FALSE
chr10-43892790-43893015	10	-0.0507029	0.950561	0.0699289	-0.187761	0.0863552	0.828813	1.09019	0	-0.725064	0.468413	-0.329371	1.09415	chr10-43892790-43893015	0.624786	FALSE	FALSE
chr10-94827200-94827528	10	0.0637231	1.0658	0.0900071	-0.112688	0.240134	0.89343	1.27142	0	0.707978	0.478959	0.319702	1.06203	chr10-94827200-94827528	0.633508	FALSE	FALSE
chr10-23216637-23217173	10	-0.0542767	0.94717	0.0785811	-0.208293	0.0997394	0.811969	1.10488	0	-0.690709	0.489748	-0.310027	1.02989	chr10-23216637-23217173	0.64294	FALSE	FALSE
chr10-130828579-130828949	10	0.0683981	1.07079	0.0993042	-0.126235	0.263031	0.881408	1.30087	0	0.688773	0.490966	0.308949	1.0263	chr10-130828579-130828949	0.643621	FALSE	FALSE
chr10-28035631-28036151	10	0.070589	1.07314	0.103505	-0.132277	0.273455	0.876098	1.3145	0	0.681987	0.495247	0.305178	1.01378	chr10-28035631-28036151	0.647455	FALSE	FALSE
chr10-73976790-73976821	10	-0.0537122	0.947705	0.0811973	-0.212856	0.105432	0.808273	1.11119	0	-0.661502	0.50829	-0.293888	0.976275	chr10-73976790-73976821	0.658917	FALSE	FALSE
chr10-88728073-88728572	10	-0.0564691	0.945096	0.0861475	-0.225315	0.112377	0.798265	1.11893	0	-0.655494	0.51215	-0.290603	0.965362	chr10-88728073-88728572	0.662175	FALSE	FALSE
chr10-22843607-22843938	10	0.0539514	1.05543	0.0904497	-0.123327	0.231229	0.883975	1.26015	0	0.596479	0.550855	0.258963	0.860255	chr10-22843607-22843938	0.693582	FALSE	FALSE
chr10-134981479-134981930	10	0.0737162	1.0765	0.124084	-0.169484	0.316916	0.844101	1.37289	0	0.594084	0.552456	0.257702	0.856068	chr10-134981479-134981930	0.695005	FALSE	FALSE
chr10-74692196-74692262	10	0.054871	1.0564	0.0928598	-0.127131	0.236873	0.880618	1.26728	0	0.590902	0.554586	0.256031	0.850516	chr10-74692196-74692262	0.697149	FALSE	FALSE
chr10-104000446-104000831	10	0.0419093	1.0428	0.075398	-0.105868	0.189687	0.899543	1.20887	0	0.55584	0.57832	0.237832	0.79006	chr10-104000446-104000831	0.71735	FALSE	FALSE
chr10-115860280-115860310	10	0.0489494	1.05017	0.0889925	-0.125473	0.223372	0.88208	1.25028	0	0.550039	0.582292	0.234859	0.780184	chr10-115860280-115860310	0.721469	FALSE	FALSE
chr10-124909889-124910812	10	-0.0530932	0.948292	0.103188	-0.255337	0.149151	0.774655	1.16085	0	-0.51453	0.606881	-0.216896	0.720514	chr10-124909889-124910812	0.7418	FALSE	FALSE
chr10-36054185-36054255	10	-0.0445404	0.956437	0.0901398	-0.221211	0.13213	0.801547	1.14126	0	-0.494126	0.621217	-0.206757	0.686831	chr10-36054185-36054255	0.752099	FALSE	FALSE
chr10-54073047-54073548	10	-0.0436338	0.957305	0.0894937	-0.219038	0.131771	0.803291	1.14085	0	-0.487562	0.62586	-0.203523	0.676088	chr10-54073047-54073548	0.756397	FALSE	FALSE
chr10-88414235-88414321	10	0.0562664	1.05788	0.115742	-0.170583	0.283116	0.843173	1.32726	0	0.486139	0.626869	0.202823	0.673764	chr10-88414235-88414321	0.756996	FALSE	FALSE
chr10-88124936-88124965	10	0.0316772	1.03218	0.0671131	-0.0998621	0.163216	0.904962	1.17729	0	0.471997	0.636929	0.195909	0.650796	chr10-88124936-88124965	0.764971	FALSE	FALSE
chr10-102810101-102810157	10	0.0347922	1.0354	0.0754453	-0.113078	0.182662	0.893081	1.20041	0	0.461158	0.644685	0.190652	0.633333	chr10-102810101-102810157	0.77012	FALSE	FALSE
chr10-13534652-13534679	10	-0.0354285	0.965192	0.078583	-0.189448	0.118591	0.827415	1.12591	0	-0.450842	0.652103	-0.185684	0.616828	chr10-13534652-13534679	0.775479	FALSE	FALSE
chr10-130830829-130831421	10	0.0417043	1.04259	0.0940873	-0.142703	0.226112	0.867011	1.25372	0	0.443252	0.657584	0.182049	0.604753	chr10-130830829-130831421	0.778733	FALSE	FALSE
chr10-125651370-125651391	10	-0.0343171	0.966265	0.0776429	-0.186494	0.11786	0.829863	1.12509	0	-0.441987	0.658499	-0.181445	0.602747	chr10-125651370-125651391	0.77925	FALSE	FALSE
chr10-5488225-5488628	10	0.0373297	1.03804	0.0854736	-0.130195	0.204855	0.877924	1.22735	0	0.43674	0.6623	0.178945	0.594443	chr10-5488225-5488628	0.781659	FALSE	FALSE
chr10-121271663-121271840	10	-0.0310561	0.969421	0.0718332	-0.171847	0.109734	0.842108	1.11598	0	-0.432336	0.665497	-0.176854	0.587496	chr10-121271663-121271840	0.78376	FALSE	FALSE
chr10-131812798-131813485	10	0.0415131	1.04239	0.100184	-0.154844	0.23787	0.856549	1.26854	0	0.414369	0.678604	0.168384	0.559358	chr10-131812798-131813485	0.793707	FALSE	FALSE
chr10-125770089-125770239	10	-0.0334642	0.96709	0.0839846	-0.198071	0.131143	0.820312	1.14013	0	-0.398457	0.690294	-0.160966	0.534718	chr10-125770089-125770239	0.803851	FALSE	FALSE
chr10-79936959-79937095	10	0.0354933	1.03613	0.0907934	-0.142458	0.213445	0.867224	1.23794	0	0.390924	0.695853	0.157482	0.523145	chr10-79936959-79937095	0.805792	FALSE	FALSE
chr10-131764280-131764932	10	-0.0356285	0.964999	0.0925923	-0.217106	0.145849	0.804845	1.15702	0	-0.384789	0.700394	-0.154658	0.513761	chr10-131764280-131764932	0.809145	FALSE	FALSE
chr10-131989534-131989849	10	-0.0361228	0.964522	0.0953763	-0.223057	0.150811	0.800069	1.16278	0	-0.37874	0.704881	-0.151884	0.504548	chr10-131989534-131989849	0.811787	FALSE	FALSE
chr10-43891459-43891547	10	-0.0325425	0.967981	0.0862334	-0.201557	0.136472	0.817457	1.14622	0	-0.377377	0.705893	-0.151261	0.502478	chr10-43891459-43891547	0.812326	FALSE	FALSE
chr10-77472147-77472158	10	-0.0293649	0.971062	0.0782409	-0.182714	0.123984	0.833006	1.132	0	-0.375314	0.707427	-0.150318	0.499347	chr10-77472147-77472158	0.813027	FALSE	FALSE
chr10-131647429-131647543	10	-0.0358228	0.964811	0.0978803	-0.227665	0.156019	0.796391	1.16885	0	-0.365986	0.714376	-0.146073	0.485245	chr10-131647429-131647543	0.818463	FALSE	FALSE
chr10-7409524-7409783	10	0.0386744	1.03943	0.106051	-0.169182	0.24653	0.844355	1.27958	0	0.364677	0.715352	0.14548	0.483274	chr10-7409524-7409783	0.818523	FALSE	FALSE
chr10-97175272-97175479	10	-0.0260958	0.974242	0.0822166	-0.187237	0.135046	0.829247	1.14459	0	-0.317403	0.750938	-0.124396	0.413235	chr10-97175272-97175479	0.845619	FALSE	FALSE
chr10-94825257-94825848	10	0.0230539	1.02332	0.0818435	-0.137356	0.183464	0.87166	1.20137	0	0.281683	0.778187	0.108916	0.361811	chr10-94825257-94825848	0.862984	FALSE	FALSE
chr10-88123169-88124063	10	0.0259485	1.02629	0.0949111	-0.160074	0.211971	0.852081	1.23611	0	0.273397	0.784548	0.105381	0.350067	chr10-88123169-88124063	0.865924	FALSE	FALSE
chr10-131631671-131631850	10	0.0235906	1.02387	0.0948077	-0.162229	0.20941	0.850246	1.23295	0	0.248826	0.803496	0.0950165	0.315638	chr10-131631671-131631850	0.87829	FALSE	FALSE
chr10-119310911-119311636	10	0.0208542	1.02107	0.084929	-0.145604	0.187312	0.8645	1.206	0	0.245549	0.806031	0.0936481	0.311092	chr10-119310911-119311636	0.879758	FALSE	FALSE
chr10-112404738-112404997	10	-0.0267143	0.973639	0.109527	-0.241384	0.187955	0.78554	1.20678	0	-0.243905	0.807304	-0.0929629	0.308816	chr10-112404738-112404997	0.880496	FALSE	FALSE
chr10-122709814-122709940	10	0.0186344	1.01881	0.0775487	-0.133358	0.170627	0.875152	1.18605	0	0.240293	0.810103	0.0914598	0.303823	chr10-122709814-122709940	0.882222	FALSE	FALSE
chr10-125732604-125732632	10	-0.0161407	0.983989	0.0840389	-0.180854	0.148572	0.834557	1.16018	0	-0.192063	0.847693	-0.0717613	0.238386	chr10-125732604-125732632	0.909755	FALSE	FALSE
chr10-94820892-94821085	10	-0.0206874	0.979525	0.108679	-0.233693	0.192319	0.791604	1.21206	0	-0.190354	0.849032	-0.0710759	0.236109	chr10-94820892-94821085	0.91075	FALSE	FALSE
chr10-103603292-103604019	10	-0.0169526	0.98319	0.0924098	-0.198072	0.164167	0.82031	1.17841	0	-0.18345	0.854445	-0.0683158	0.22694	chr10-103603292-103604019	0.914887	FALSE	FALSE
chr10-14551049-14551178	10	-0.0162833	0.983849	0.0963371	-0.205101	0.172534	0.814565	1.18831	0	-0.169024	0.865778	-0.0625936	0.207932	chr10-14551049-14551178	0.922676	FALSE	FALSE
chr10-26726877-26727598	10	-0.0144425	0.985661	0.0872542	-0.185458	0.156573	0.830724	1.1695	0	-0.165522	0.868533	-0.0612137	0.203348	chr10-26726877-26727598	0.923963	FALSE	FALSE
chr10-103599520-103599757	10	-0.0134147	0.986675	0.0838947	-0.177845	0.151016	0.837072	1.16302	0	-0.1599	0.87296	-0.0590056	0.196012	chr10-103599520-103599757	0.926521	FALSE	FALSE
chr10-129796199-129796229	10	0.0144386	1.01454	0.0912045	-0.164319	0.193196	0.848471	1.21312	0	0.158311	0.874212	0.0583832	0.193945	chr10-129796199-129796229	0.926575	FALSE	FALSE
chr10-3282231-3282650	10	-0.0156732	0.984449	0.108889	-0.229093	0.197746	0.795255	1.21865	0	-0.143937	0.88555	-0.0527867	0.175354	chr10-3282231-3282650	0.932627	FALSE	FALSE
chr10-125617197-125617328	10	0.00918299	1.00923	0.100531	-0.187855	0.206221	0.828735	1.22902	0	0.0913446	0.927219	0.0328178	0.109018	chr10-125617197-125617328	0.958464	FALSE	FALSE
chr10-125521535-125521593	10	-0.00803769	0.991995	0.0898387	-0.184118	0.168043	0.831837	1.18299	0	-0.089468	0.92871	-0.0321199	0.1067	chr10-125521535-125521593	0.958815	FALSE	FALSE
chr10-8097183-8098005	10	-0.0063313	0.993689	0.0972734	-0.196984	0.184321	0.821204	1.2024	0	-0.0650877	0.948104	-0.0231439	0.0768825	chr10-8097183-8098005	0.96912	FALSE	FALSE
chr10-8094431-8094679	10	0.00677606	1.0068	0.107977	-0.204855	0.218407	0.814765	1.24409	0	0.0627545	0.949962	0.0222938	0.0740583	chr10-8094431-8094679	0.969526	FALSE	FALSE
chr10-123969960-123970316	10	-0.0013349	0.998666	0.0913665	-0.18041	0.17774	0.834928	1.19451	0	-0.0146104	0.988343	-0.00509232	0.0169163	chr10-123969960-123970316	0.992378	FALSE	FALSE
chr11-133852938-133852993	11	0.325856	1.38522	0.0788753	0.171264	0.480449	1.1868	1.6168	0	4.13128	3.60741e-05	4.4428	14.7587	chr11-133852938-133852993	0.00544475	TRUE	TRUE
chr11-5959923-5960213	11	0.472005	1.6032	0.112738	0.251042	0.692967	1.28536	1.99964	0	4.18673	2.82998e-05	4.54822	15.1089	chr11-5959923-5960213	0.00544475	TRUE	TRUE
chr11-70584165-70584252	11	0.35012	1.41924	0.0856881	0.182175	0.518066	1.19982	1.67878	0	4.08599	4.38895e-05	4.35764	14.4758	chr11-70584165-70584252	0.00544475	TRUE	TRUE
chr11-57996369-57996699	11	0.473991	1.60639	0.119936	0.238921	0.709062	1.26988	2.03208	0	3.95203	7.74917e-05	4.11074	13.6556	chr11-57996369-57996699	0.00599718	TRUE	TRUE
chr11-134176692-134176888	11	0.433843	1.54318	0.113672	0.211051	0.656635	1.23497	1.92829	0	3.81663	0.000135285	3.86875	12.8517	chr11-134176692-134176888	0.006665	TRUE	TRUE
chr11-70643814-70644532	11	0.39354	1.48222	0.112544	0.172958	0.614122	1.18882	1.84803	0	3.49677	0.000470922	3.32705	11.0522	chr11-70643814-70644532	0.0109639	TRUE	TRUE
chr11-4389757-4390263	11	0.37555	1.45579	0.109316	0.161295	0.589804	1.17503	1.80364	0	3.43546	0.000591542	3.22801	10.7232	chr11-4389757-4390263	0.0115364	TRUE	TRUE
chr11-128560240-128560443	11	-0.360718	0.697176	0.104329	-0.565199	-0.156237	0.568247	0.855356	0	-3.45751	0.000545194	-3.26345	10.8409	chr11-128560240-128560443	0.0115364	TRUE	TRUE
chr11-117651217-117651424	11	0.338947	1.40347	0.0994902	0.14395	0.533944	1.15483	1.70565	0	3.40684	0.000657198	3.1823	10.5714	chr11-117651217-117651424	0.0117315	TRUE	TRUE
chr11-117352692-117352939	11	0.41265	1.51082	0.121883	0.173763	0.651537	1.18977	1.91849	0	3.38561	0.0007102	3.14862	10.4595	chr11-117352692-117352939	0.0122337	TRUE	TRUE
chr11-134231728-134232313	11	0.374492	1.45425	0.112048	0.154882	0.594101	1.16752	1.8114	0	3.34225	0.000831025	3.08039	10.2328	chr11-134231728-134232313	0.0127741	TRUE	TRUE
chr11-60048004-60048221	11	0.283877	1.32827	0.0848135	0.117646	0.450109	1.12485	1.56848	0	3.34708	0.000816683	3.08795	10.2579	chr11-60048004-60048221	0.0127741	TRUE	TRUE
chr11-50226789-50227476	11	0.36761	1.44428	0.111432	0.149208	0.586012	1.16091	1.79681	0	3.29898	0.000970383	3.01306	10.0092	chr11-50226789-50227476	0.0141312	TRUE	TRUE
chr11-1060659-1060710	11	0.446623	1.56302	0.135759	0.18054	0.712705	1.19786	2.0395	0	3.28982	0.00100252	2.99891	9.96215	chr11-1060659-1060710	0.0144022	TRUE	TRUE
chr11-45728183-45728444	11	0.362553	1.43699	0.110948	0.145099	0.580006	1.15615	1.78605	0	3.26778	0.00108394	2.965	9.84951	chr11-45728183-45728444	0.0150899	TRUE	TRUE
chr11-70781009-70781118	11	0.284642	1.32929	0.0880122	0.112142	0.457143	1.11867	1.57956	0	3.23412	0.00122017	2.91358	9.6787	chr11-70781009-70781118	0.0154334	TRUE	TRUE
chr11-70432884-70433086	11	0.290089	1.33655	0.0900005	0.113692	0.466487	1.12041	1.59438	0	3.2232	0.00126768	2.89699	9.62359	chr11-70432884-70433086	0.0156967	TRUE	TRUE
chr11-126581947-126582317	11	0.405386	1.49988	0.127352	0.155781	0.654991	1.16857	1.92513	0	3.1832	0.00145658	2.83666	9.42319	chr11-126581947-126582317	0.0167321	TRUE	TRUE
chr11-129444480-129444501	11	0.226585	1.25431	0.0715772	0.0862965	0.366874	1.09013	1.44322	0	3.16561	0.0015476	2.81034	9.33575	chr11-129444480-129444501	0.0174885	TRUE	TRUE
chr11-133446185-133446415	11	0.380428	1.46291	0.120684	0.143892	0.616963	1.15476	1.85329	0	3.15227	0.00162005	2.79047	9.26975	chr11-133446185-133446415	0.0177721	TRUE	TRUE
chr11-126985911-126985971	11	0.304901	1.35649	0.0970692	0.114649	0.495154	1.12148	1.64075	0	3.14107	0.00168331	2.77384	9.21448	chr11-126985911-126985971	0.0179401	TRUE	TRUE
chr11-70935863-70936781	11	0.358927	1.43179	0.114792	0.133938	0.583916	1.14332	1.79305	0	3.12675	0.00176751	2.75264	9.14407	chr11-70935863-70936781	0.0181549	TRUE	TRUE
chr11-6790768-6790970	11	0.324061	1.38273	0.106749	0.114837	0.533285	1.12169	1.70452	0	3.03573	0.00239953	2.61987	8.70303	chr11-6790768-6790970	0.0211187	TRUE	TRUE
chr11-2241518-2241568	11	0.291215	1.33805	0.0962938	0.102483	0.479947	1.10792	1.61599	0	3.02423	0.00249264	2.60334	8.64811	chr11-2241518-2241568	0.0213986	TRUE	TRUE
chr11-60282420-60282972	11	0.325719	1.38503	0.108738	0.112596	0.538842	1.11918	1.71402	0	2.99545	0.00274042	2.56218	8.51139	chr11-60282420-60282972	0.0225474	TRUE	TRUE
chr11-45703864-45704204	11	0.295693	1.34406	0.101037	0.0976646	0.493722	1.10259	1.6384	0	2.92659	0.00342704	2.46508	8.18882	chr11-45703864-45704204	0.0258899	TRUE	TRUE
chr11-2502181-2502357	11	0.285813	1.33084	0.0984701	0.0928148	0.478811	1.09726	1.61415	0	2.90253	0.00370159	2.43161	8.07764	chr11-2502181-2502357	0.026516	TRUE	TRUE
chr11-2287734-2288051	11	0.277763	1.32017	0.0961958	0.0892229	0.466304	1.09332	1.59409	0	2.88748	0.00388345	2.41078	8.00844	chr11-2287734-2288051	0.0271006	TRUE	TRUE
chr11-133232454-133233031	11	0.334713	1.39754	0.11618	0.107005	0.562421	1.11294	1.75492	0	2.881	0.00396419	2.40185	7.97876	chr11-133232454-133233031	0.0272518	TRUE	TRUE
chr11-1365408-1365753	11	0.404425	1.49844	0.140367	0.129311	0.679538	1.13804	1.97297	0	2.8812	0.00396164	2.40213	7.97969	chr11-1365408-1365753	0.0272518	TRUE	TRUE
chr11-65561705-65562214	11	0.322055	1.37996	0.113343	0.0999063	0.544203	1.10507	1.72323	0	2.84141	0.00449139	2.34762	7.79862	chr11-65561705-65562214	0.0289845	TRUE	TRUE
chr11-70917159-70917533	11	0.272599	1.31337	0.096225	0.0840011	0.461196	1.08763	1.58597	0	2.83293	0.00461236	2.33608	7.76028	chr11-70917159-70917533	0.0292721	TRUE	TRUE
chr11-65560420-65560635	11	0.299513	1.3492	0.106015	0.0917266	0.507299	1.09607	1.6608	0	2.82518	0.00472534	2.32557	7.72537	chr11-65560420-65560635	0.0296689	TRUE	TRUE
chr11-69001490-69001551	11	0.255574	1.2912	0.0907472	0.0777128	0.433435	1.08081	1.54255	0	2.81633	0.00485758	2.31358	7.68555	chr11-69001490-69001551	0.030041	TRUE	TRUE
chr11-45743599-45743771	11	0.361768	1.43587	0.128755	0.109412	0.614124	1.11562	1.84804	0	2.80973	0.0049583	2.30467	7.65594	chr11-45743599-45743771	0.030396	TRUE	TRUE
chr11-125364611-125364744	11	0.266531	1.30543	0.0951212	0.0800969	0.452965	1.08339	1.57297	0	2.80201	0.00507846	2.29427	7.62139	chr11-125364611-125364744	0.0308457	TRUE	TRUE
chr11-45723330-45723814	11	0.310666	1.36433	0.111403	0.0923209	0.529012	1.09672	1.69725	0	2.78868	0.00529238	2.27635	7.56187	chr11-45723330-45723814	0.0313367	TRUE	TRUE
chr11-18230491-18230961	11	0.29851	1.34785	0.10723	0.0883423	0.508678	1.09236	1.66309	0	2.78382	0.0053723	2.26984	7.54025	chr11-18230491-18230961	0.0314592	TRUE	TRUE
chr11-73053649-73054185	11	-0.221711	0.801147	0.0799879	-0.378485	-0.0649378	0.684899	0.937126	0	-2.77181	0.00557457	-2.25379	7.48692	chr11-73053649-73054185	0.0320371	TRUE	TRUE
chr11-102638432-102638778	11	0.370597	1.4486	0.133769	0.108414	0.63278	1.11451	1.88284	0	2.77042	0.00559837	2.25194	7.48078	chr11-102638432-102638778	0.0321036	TRUE	TRUE
chr11-117947459-117947657	11	0.341413	1.40693	0.126465	0.0935455	0.589281	1.09806	1.80269	0	2.69966	0.00694111	2.15857	7.17062	chr11-117947459-117947657	0.0366249	TRUE	TRUE
chr11-70318894-70318919	11	0.265408	1.30396	0.0993589	0.0706678	0.460148	1.07322	1.58431	0	2.6712	0.00755802	2.12159	7.04778	chr11-70318894-70318919	0.0390177	TRUE	TRUE
chr11-117389197-117389755	11	0.282169	1.326	0.106613	0.073212	0.491126	1.07596	1.63416	0	2.64667	0.00812878	2.08997	6.94275	chr11-117389197-117389755	0.0409853	TRUE	TRUE
chr11-2294777-2295191	11	0.300848	1.351	0.116394	0.0727185	0.528977	1.07543	1.69719	0	2.58472	0.00974572	2.01119	6.68102	chr11-2294777-2295191	0.0460939	TRUE	TRUE
chr11-2285802-2286006	11	0.24459	1.2771	0.094779	0.0588269	0.430354	1.06059	1.5378	0	2.58064	0.00986179	2.00604	6.66393	chr11-2285802-2286006	0.0463462	TRUE	TRUE
chr11-75139390-75139736	11	-0.181293	0.834191	0.070626	-0.319718	-0.0428689	0.726354	0.958037	0	-2.56695	0.0102598	-1.98886	6.60685	chr11-75139390-75139736	0.0474137	TRUE	TRUE
chr11-70458719-70459053	11	0.338178	1.40239	0.131862	0.0797338	0.596622	1.083	1.81597	0	2.56464	0.0103282	1.98597	6.59726	chr11-70458719-70459053	0.0475505	TRUE	TRUE
chr11-60738971-60739183	11	0.352727	1.42294	0.140433	0.0774844	0.62797	1.08057	1.8738	0	2.51172	0.0120145	1.9203	6.37909	chr11-60738971-60739183	0.0526093	FALSE	TRUE
chr11-2481545-2482735	11	0.292844	1.34023	0.117343	0.062857	0.522832	1.06487	1.6868	0	2.49563	0.0125732	1.90055	6.3135	chr11-2481545-2482735	0.0535723	FALSE	TRUE
chr11-17591822-17591873	11	0.207527	1.23063	0.0845718	0.0417693	0.373285	1.04265	1.4525	0	2.45385	0.0141334	1.84975	6.14475	chr11-17591822-17591873	0.0578292	FALSE	TRUE
chr11-366307-366432	11	0.294184	1.34203	0.121013	0.057003	0.531366	1.05866	1.70125	0	2.43101	0.0150567	1.82227	6.05345	chr11-366307-366432	0.0603433	FALSE	TRUE
chr11-134262988-134263237	11	0.267308	1.30644	0.110391	0.0509467	0.48367	1.05227	1.62202	0	2.42148	0.0154576	1.81086	6.01554	chr11-134262988-134263237	0.0615531	FALSE	TRUE
chr11-134608598-134608672	11	0.243562	1.27579	0.100709	0.0461768	0.440947	1.04726	1.55418	0	2.41848	0.0155854	1.80728	6.00366	chr11-134608598-134608672	0.0617068	FALSE	TRUE
chr11-65374663-65374955	11	-0.191385	0.825814	0.0792589	-0.34673	-0.0360406	0.706996	0.964601	0	-2.41468	0.0157489	-1.80275	5.98861	chr11-65374663-65374955	0.0621394	FALSE	TRUE
chr11-57195350-57195382	11	0.205213	1.22779	0.0868532	0.0349836	0.375442	1.0356	1.45563	0	2.36275	0.0181397	1.74137	5.78471	chr11-57195350-57195382	0.0684023	FALSE	TRUE
chr11-45737711-45738153	11	0.235274	1.26525	0.0998648	0.0395421	0.431005	1.04033	1.5388	0	2.35592	0.0184769	1.73337	5.75813	chr11-45737711-45738153	0.0692023	FALSE	TRUE
chr11-86085623-86086101	11	-0.238002	0.788201	0.102229	-0.438366	-0.037637	0.64509	0.963063	0	-2.32813	0.0199053	-1.70103	5.6507	chr11-86085623-86086101	0.0727487	FALSE	TRUE
chr11-62103612-62104020	11	0.251704	1.28622	0.108218	0.0396016	0.463807	1.0404	1.59012	0	2.32591	0.0200235	1.69846	5.64216	chr11-62103612-62104020	0.0728979	FALSE	TRUE
chr11-11376244-11376360	11	0.217279	1.24269	0.0933942	0.03423	0.400329	1.03482	1.49231	0	2.32647	0.0199932	1.69912	5.64434	chr11-11376244-11376360	0.0728979	FALSE	TRUE
chr11-45717384-45717986	11	0.256512	1.29241	0.110397	0.040137	0.472887	1.04095	1.60462	0	2.32353	0.0201506	1.69571	5.63304	chr11-45717384-45717986	0.0730349	FALSE	TRUE
chr11-67231878-67232511	11	-0.171096	0.842741	0.0741953	-0.316516	-0.0256754	0.728684	0.974651	0	-2.30602	0.0211097	-1.67552	5.56595	chr11-67231878-67232511	0.0753892	FALSE	TRUE
chr11-108422663-108422791	11	0.253632	1.2887	0.110736	0.036594	0.47067	1.03727	1.60107	0	2.29043	0.0219966	1.65764	5.50658	chr11-108422663-108422791	0.0777166	FALSE	TRUE
chr11-69264617-69264679	11	0.216927	1.24225	0.0964091	0.0279689	0.405886	1.02836	1.50063	0	2.25007	0.0244445	1.61182	5.35435	chr11-69264617-69264679	0.0842146	FALSE	TRUE
chr11-132582488-132582808	11	0.236785	1.26717	0.105486	0.0300362	0.443534	1.03049	1.5582	0	2.24471	0.0247871	1.60578	5.33427	chr11-132582488-132582808	0.0849979	FALSE	TRUE
chr11-101001257-101001711	11	0.237038	1.26749	0.106155	0.028978	0.445099	1.0294	1.56064	0	2.23294	0.0255528	1.59256	5.29037	chr11-101001257-101001711	0.0866838	FALSE	TRUE
chr11-134152120-134152195	11	0.179742	1.19691	0.0812806	0.020435	0.339049	1.02065	1.40361	0	2.21138	0.0270098	1.56848	5.21037	chr11-134152120-134152195	0.0896772	FALSE	TRUE
chr11-133900846-133900924	11	0.218378	1.24406	0.099049	0.0242453	0.41251	1.02454	1.5106	0	2.20474	0.027472	1.56111	5.18589	chr11-133900846-133900924	0.0906286	FALSE	TRUE
chr11-59323070-59323675	11	-0.195226	0.822649	0.0890604	-0.369781	-0.0206706	0.690886	0.979542	0	-2.19206	0.0283751	-1.54706	5.13923	chr11-59323070-59323675	0.0922295	FALSE	TRUE
chr11-68972651-68973641	11	0.199441	1.22072	0.0915749	0.0199577	0.378925	1.02016	1.46071	0	2.1779	0.0294133	1.53146	5.08739	chr11-68972651-68973641	0.0946312	FALSE	TRUE
chr11-125199884-125200198	11	0.200889	1.22249	0.0928537	0.0188989	0.382879	1.01908	1.4665	0	2.1635	0.0305029	1.51566	5.03491	chr11-125199884-125200198	0.0964546	FALSE	TRUE
chr11-2314836-2315045	11	0.20944	1.23299	0.0980881	0.0171913	0.401689	1.01734	1.49435	0	2.13523	0.0327424	1.48489	4.9327	chr11-2314836-2315045	0.101293	FALSE	FALSE
chr11-849733-849800	11	-0.175058	0.839408	0.0826954	-0.337138	-0.0129779	0.71381	0.987106	0	-2.1169	0.0342684	-1.46511	4.86698	chr11-849733-849800	0.104553	FALSE	FALSE
chr11-120998455-120998811	11	0.246948	1.28011	0.116645	0.0183282	0.475568	1.0185	1.60893	0	2.11709	0.034252	1.46531	4.86767	chr11-120998455-120998811	0.104553	FALSE	FALSE
chr11-2349510-2349807	11	0.239013	1.26999	0.113828	0.0159135	0.462112	1.01604	1.58742	0	2.09977	0.0357494	1.44673	4.80594	chr11-2349510-2349807	0.107224	FALSE	FALSE
chr11-121233743-121233757	11	0.207438	1.23052	0.1005	0.010462	0.404413	1.01052	1.49842	0	2.06406	0.0390117	1.40881	4.67995	chr11-121233743-121233757	0.114374	FALSE	FALSE
chr11-2883698-2884460	11	-0.199766	0.818922	0.0968308	-0.389551	-0.00998139	0.677361	0.990068	0	-2.06304	0.0391084	-1.40773	4.67638	chr11-2883698-2884460	0.114582	FALSE	FALSE
chr11-62621258-62621406	11	-0.217362	0.804638	0.105419	-0.423979	-0.0107455	0.654438	0.989312	0	-2.0619	0.0392177	-1.40652	4.67235	chr11-62621258-62621406	0.114674	FALSE	FALSE
chr11-124999345-124999416	11	0.221235	1.24762	0.107485	0.0105673	0.431902	1.01062	1.54018	0	2.05828	0.0395635	1.40271	4.65969	chr11-124999345-124999416	0.115153	FALSE	FALSE
chr11-30034396-30034490	11	0.226018	1.2536	0.110899	0.00866057	0.443375	1.0087	1.55796	0	2.03806	0.0415441	1.38149	4.58921	chr11-30034396-30034490	0.118909	FALSE	FALSE
chr11-18477153-18477753	11	0.234314	1.26404	0.115069	0.00878297	0.459845	1.00882	1.58383	0	2.03629	0.0417211	1.37964	4.58308	chr11-18477153-18477753	0.119084	FALSE	FALSE
chr11-125744082-125744170	11	0.196604	1.21726	0.0983067	0.00392675	0.389282	1.00393	1.47592	0	1.99991	0.0455102	1.34189	4.45767	chr11-125744082-125744170	0.126554	FALSE	FALSE
chr11-1086733-1086863	11	0.215499	1.24048	0.108578	0.00269018	0.428308	1.00269	1.53466	0	1.98474	0.0471734	1.3263	4.40588	chr11-1086733-1086863	0.129997	FALSE	FALSE
chr11-45740029-45740105	11	0.199744	1.22109	0.100882	0.00201981	0.397468	1.00202	1.48805	0	1.97999	0.0477052	1.32143	4.38971	chr11-45740029-45740105	0.131012	FALSE	FALSE
chr11-71210210-71210295	11	-0.201128	0.817808	0.101605	-0.40027	-0.00198593	0.670139	0.998016	0	-1.97951	0.0477587	-1.32095	4.38809	chr11-71210210-71210295	0.131077	FALSE	FALSE
chr11-126872615-126872863	11	0.211467	1.23549	0.106896	0.00195555	0.420978	1.00196	1.52345	0	1.97826	0.0478996	1.31967	4.38384	chr11-126872615-126872863	0.13122	FALSE	FALSE
chr11-124629580-124629752	11	0.14572	1.15687	0.0738958	0.000886763	0.290553	1.00089	1.33717	0	1.97196	0.0486137	1.31324	4.36249	chr11-124629580-124629752	0.132357	FALSE	FALSE
chr11-123066956-123067275	11	-0.17735	0.837486	0.090636	-0.354994	0.000292788	0.701178	1.00029	0	-1.95673	0.0503788	-1.29775	4.31104	chr11-123066956-123067275	0.134923	FALSE	FALSE
chr11-62272972-62273418	11	-0.144507	0.865449	0.074698	-0.290912	0.00189861	0.747581	1.0019	0	-1.93455	0.0530459	-1.27535	4.23661	chr11-62272972-62273418	0.139699	FALSE	FALSE
chr11-77734206-77734744	11	-0.164121	0.84864	0.0859312	-0.332543	0.00430155	0.717098	1.00431	0	-1.90991	0.0561453	-1.25069	4.15469	chr11-77734206-77734744	0.144922	FALSE	FALSE
chr11-134147327-134147525	11	0.184431	1.20253	0.0974167	-0.00650175	0.375365	0.993519	1.45552	0	1.89322	0.0583283	1.23412	4.09966	chr11-134147327-134147525	0.148744	FALSE	FALSE
chr11-20229879-20230448	11	0.197238	1.21803	0.104357	-0.00729859	0.401774	0.992728	1.49447	0	1.89003	0.0587546	1.23096	4.08916	chr11-20229879-20230448	0.14949	FALSE	FALSE
chr11-58731357-58731634	11	0.214593	1.23936	0.113843	-0.00853565	0.437722	0.991501	1.54917	0	1.88499	0.0594316	1.22598	4.07263	chr11-58731357-58731634	0.150603	FALSE	FALSE
chr11-636460-638507	11	-0.174923	0.839522	0.093459	-0.358099	0.00825336	0.699004	1.00829	0	-1.87165	0.0612545	-1.21286	4.02904	chr11-636460-638507	0.153205	FALSE	FALSE
chr11-129488102-129488336	11	0.21275	1.23708	0.114384	-0.0114379	0.436937	0.988627	1.54796	0	1.85997	0.0628901	1.20142	3.99102	chr11-129488102-129488336	0.155887	FALSE	FALSE
chr11-123756314-123756564	11	0.177933	1.19474	0.0957521	-0.00973796	0.365603	0.990309	1.44138	0	1.85826	0.0631315	1.19975	3.9855	chr11-123756314-123756564	0.156324	FALSE	FALSE
chr11-114112973-114113047	11	0.152236	1.16443	0.0856589	-0.0156528	0.320124	0.984469	1.3773	0	1.77723	0.0755304	1.12188	3.7268	chr11-114112973-114113047	0.176357	FALSE	FALSE
chr11-7985183-7985226	11	0.158658	1.17194	0.0898946	-0.0175324	0.334848	0.98262	1.39773	0	1.76493	0.0775753	1.11028	3.68826	chr11-7985183-7985226	0.179148	FALSE	FALSE
chr11-133823700-133823862	11	0.165219	1.17965	0.0974293	-0.0257391	0.356177	0.974589	1.42786	0	1.69578	0.0899273	1.04611	3.4751	chr11-133823700-133823862	0.199653	FALSE	FALSE
chr11-126286370-126287023	11	-0.137864	0.871217	0.0813484	-0.297304	0.0215762	0.742818	1.02181	0	-1.69473	0.0901264	-1.04515	3.47191	chr11-126286370-126287023	0.199995	FALSE	FALSE
chr11-11862611-11862879	11	-0.174797	0.839627	0.10401	-0.378653	0.0290587	0.684783	1.02948	0	-1.68058	0.0928445	-1.03224	3.42904	chr11-11862611-11862879	0.204999	FALSE	FALSE
chr11-19372012-19372392	11	0.221028	1.24736	0.13181	-0.0373146	0.479372	0.963373	1.61506	0	1.67687	0.0935679	1.02887	3.41784	chr11-19372012-19372392	0.205893	FALSE	FALSE
chr11-69259247-69259336	11	0.139291	1.14946	0.0835808	-0.0245241	0.303107	0.975774	1.35406	0	1.66655	0.0956046	1.01952	3.38678	chr11-69259247-69259336	0.20906	FALSE	FALSE
chr11-2444462-2444788	11	0.196701	1.21738	0.118588	-0.0357266	0.429129	0.964904	1.53592	0	1.6587	0.0971768	1.01244	3.36324	chr11-2444462-2444788	0.21147	FALSE	FALSE
chr11-77299805-77299962	11	-0.167758	0.845558	0.101961	-0.367598	0.032082	0.692395	1.0326	0	-1.64531	0.0999049	-1.00041	3.3233	chr11-77299805-77299962	0.214803	FALSE	FALSE
chr11-1911511-1911547	11	0.106166	1.11201	0.0646073	-0.0204623	0.232794	0.979746	1.26212	0	1.64325	0.100332	0.998561	3.31715	chr11-1911511-1911547	0.215303	FALSE	FALSE
chr11-92599942-92600066	11	0.128002	1.13656	0.0792914	-0.0274062	0.28341	0.972966	1.32765	0	1.61432	0.106457	0.972826	3.23166	chr11-92599942-92600066	0.22552	FALSE	FALSE
chr11-17803160-17803421	11	0.1544	1.16696	0.0981343	-0.0379392	0.34674	0.962771	1.41445	0	1.57336	0.115636	0.936908	3.11234	chr11-17803160-17803421	0.239997	FALSE	FALSE
chr11-86383182-86383761	11	-0.17008	0.843598	0.113499	-0.392534	0.052375	0.675343	1.05377	0	-1.49851	0.134002	-0.87289	2.89968	chr11-86383182-86383761	0.266037	FALSE	FALSE
chr11-65816027-65816935	11	0.146845	1.15817	0.101881	-0.0528383	0.346528	0.948533	1.41415	0	1.44134	0.14949	0.825389	2.74188	chr11-65816027-65816935	0.285747	FALSE	FALSE
chr11-116371188-116371781	11	0.117527	1.12471	0.0836134	-0.0463522	0.281406	0.954706	1.32499	0	1.4056	0.159843	0.796307	2.64528	chr11-116371188-116371781	0.300605	FALSE	FALSE
chr11-67764105-67765204	11	-0.124617	0.882835	0.0890077	-0.299069	0.0498347	0.741508	1.0511	0	-1.40007	0.161492	-0.79185	2.63047	chr11-67764105-67765204	0.302934	FALSE	FALSE
chr11-1750302-1750381	11	0.13071	1.13964	0.0934981	-0.0525431	0.313963	0.948813	1.36884	0	1.39799	0.162115	0.790178	2.62491	chr11-1750302-1750381	0.303626	FALSE	FALSE
chr11-69468337-69468875	11	0.154623	1.16722	0.11067	-0.062287	0.371532	0.939613	1.44995	0	1.39715	0.162369	0.789497	2.62265	chr11-69468337-69468875	0.303807	FALSE	FALSE
chr11-64405764-64406051	11	-0.132053	0.876295	0.0958565	-0.319928	0.0558228	0.726201	1.05741	0	-1.37761	0.168325	-0.773852	2.57068	chr11-64405764-64406051	0.312023	FALSE	FALSE
chr11-640094-640446	11	-0.129513	0.878523	0.0973471	-0.32031	0.0612836	0.725924	1.0632	0	-1.33043	0.183378	-0.736654	2.44711	chr11-640094-640446	0.33271	FALSE	FALSE
chr11-31823141-31823282	11	0.115846	1.12282	0.0873046	-0.0552678	0.28696	0.946232	1.33237	0	1.32692	0.184536	0.73392	2.43803	chr11-31823141-31823282	0.334197	FALSE	FALSE
chr11-128746214-128746438	11	0.115222	1.12212	0.0875349	-0.0563429	0.286788	0.945215	1.33214	0	1.3163	0.188073	0.725674	2.41064	chr11-128746214-128746438	0.338868	FALSE	FALSE
chr11-849088-849153	11	-0.128954	0.879014	0.0994765	-0.323924	0.0660164	0.723305	1.06824	0	-1.29633	0.194863	-0.71027	2.35947	chr11-849088-849153	0.346728	FALSE	FALSE
chr11-68611016-68611806	11	-0.104206	0.901039	0.0812235	-0.263402	0.0549888	0.768433	1.05653	0	-1.28296	0.199507	-0.700042	2.32549	chr11-68611016-68611806	0.353145	FALSE	FALSE
chr11-44338128-44338782	11	-0.0981863	0.90648	0.0779252	-0.250917	0.0545443	0.778087	1.05606	0	-1.26001	0.207667	-0.682633	2.26766	chr11-44338128-44338782	0.364095	FALSE	FALSE
chr11-111385659-111385778	11	0.112721	1.11932	0.0894478	-0.0625935	0.288035	0.939325	1.3338	0	1.26019	0.207602	0.682769	2.26811	chr11-111385659-111385778	0.364095	FALSE	FALSE
chr11-76858729-76859387	11	-0.132213	0.876155	0.105903	-0.339779	0.075354	0.711927	1.07827	0	-1.24843	0.211874	-0.673922	2.23872	chr11-76858729-76859387	0.368553	FALSE	FALSE
chr11-111154934-111155021	11	0.132391	1.14155	0.106379	-0.076107	0.340889	0.926717	1.4062	0	1.24453	0.213305	0.670999	2.22901	chr11-111154934-111155021	0.369734	FALSE	FALSE
chr11-129306366-129306881	11	0.126275	1.13459	0.102076	-0.0737907	0.326341	0.928866	1.38589	0	1.23707	0.216062	0.665421	2.21048	chr11-129306366-129306881	0.372933	FALSE	FALSE
chr11-14927004-14927549	11	0.105967	1.11179	0.0858797	-0.0623542	0.274288	0.93955	1.31559	0	1.2339	0.21724	0.663059	2.20264	chr11-14927004-14927549	0.374066	FALSE	FALSE
chr11-123396299-123396486	11	-0.131217	0.877027	0.106777	-0.340495	0.0780614	0.711418	1.08119	0	-1.22889	0.219112	-0.659333	2.19026	chr11-123396299-123396486	0.376119	FALSE	FALSE
chr11-66824138-66824650	11	-0.0939888	0.910293	0.0769286	-0.244766	0.0567886	0.782888	1.05843	0	-1.22177	0.221796	-0.654046	2.17269	chr11-66824138-66824650	0.379278	FALSE	FALSE
chr11-2019930-2020560	11	0.1653	1.17975	0.138318	-0.105798	0.436398	0.899606	1.54713	0	1.19507	0.232058	0.634404	2.10744	chr11-2019930-2020560	0.39136	FALSE	FALSE
chr11-131779228-131779935	11	0.136513	1.14627	0.114549	-0.0879986	0.361025	0.915762	1.4348	0	1.19175	0.233361	0.631972	2.09937	chr11-131779228-131779935	0.392921	FALSE	FALSE
chr11-68919873-68920771	11	0.12063	1.12821	0.102425	-0.0801183	0.321379	0.923007	1.37903	0	1.17775	0.238897	0.621789	2.06554	chr11-68919873-68920771	0.399244	FALSE	FALSE
chr11-58667960-58668488	11	0.0998696	1.10503	0.0848608	-0.0664546	0.266194	0.935705	1.30499	0	1.17686	0.23925	0.621148	2.06341	chr11-58667960-58668488	0.399533	FALSE	FALSE
chr11-71163428-71163743	11	0.111454	1.1179	0.0949185	-0.0745829	0.297491	0.92813	1.34648	0	1.17421	0.240312	0.619224	2.05702	chr11-71163428-71163743	0.400945	FALSE	FALSE
chr11-32454718-32454768	11	0.120509	1.12807	0.104104	-0.0835311	0.324548	0.919863	1.38341	0	1.15758	0.247035	0.607242	2.01721	chr11-32454718-32454768	0.409137	FALSE	FALSE
chr11-31845148-31845639	11	0.10212	1.10752	0.0884655	-0.0712692	0.275509	0.931211	1.3172	0	1.15435	0.248357	0.604923	2.00951	chr11-31845148-31845639	0.410713	FALSE	FALSE
chr11-32452038-32452513	11	0.118969	1.12633	0.108713	-0.0941048	0.332042	0.910187	1.39381	0	1.09434	0.273807	0.562556	1.86877	chr11-32452038-32452513	0.437945	FALSE	FALSE
chr11-45868398-45868501	11	0.120707	1.12829	0.110838	-0.0965328	0.337946	0.90798	1.40206	0	1.08903	0.27614	0.558871	1.85653	chr11-45868398-45868501	0.439698	FALSE	FALSE
chr11-66188433-66188522	11	0.0902806	1.09448	0.0836973	-0.073763	0.254324	0.928892	1.28959	0	1.07866	0.280741	0.551694	1.83269	chr11-66188433-66188522	0.444825	FALSE	FALSE
chr11-5951048-5951360	11	0.122286	1.13008	0.115598	-0.104281	0.348854	0.900972	1.41744	0	1.05786	0.290119	0.537424	1.78528	chr11-5951048-5951360	0.454103	FALSE	FALSE
chr11-19799429-19799633	11	-0.0898364	0.914081	0.0853676	-0.257154	0.077481	0.773249	1.08056	0	-1.05235	0.29264	-0.533666	1.7728	chr11-19799429-19799633	0.456811	FALSE	FALSE
chr11-2722195-2722440	11	-0.132017	0.876326	0.12589	-0.378758	0.114723	0.684711	1.12156	0	-1.04867	0.29433	-0.531166	1.7645	chr11-2722195-2722440	0.458153	FALSE	FALSE
chr11-113258444-113258908	11	-0.0957401	0.9087	0.0921112	-0.276275	0.0847945	0.758605	1.08849	0	-1.0394	0.29862	-0.524881	1.74362	chr11-113258444-113258908	0.45978	FALSE	FALSE
chr11-882636-882687	11	0.0993721	1.10448	0.0955406	-0.087884	0.286628	0.915867	1.33193	0	1.0401	0.298292	0.525359	1.7452	chr11-882636-882687	0.45978	FALSE	FALSE
chr11-17760574-17760602	11	0.0801814	1.08348	0.0771038	-0.0709392	0.231302	0.931518	1.26024	0	1.03992	0.298379	0.525231	1.74478	chr11-17760574-17760602	0.45978	FALSE	FALSE
chr11-45711244-45711402	11	0.105514	1.11128	0.101715	-0.0938439	0.304873	0.910425	1.35645	0	1.03735	0.299572	0.523498	1.73902	chr11-45711244-45711402	0.460809	FALSE	FALSE
chr11-120038992-120039029	11	-0.0893087	0.914563	0.0863861	-0.258622	0.080005	0.772115	1.08329	0	-1.03383	0.301215	-0.521123	1.73113	chr11-120038992-120039029	0.462692	FALSE	FALSE
chr11-31835929-31837250	11	0.0899809	1.09415	0.0871361	-0.0808027	0.260764	0.922376	1.29792	0	1.03265	0.301769	0.520326	1.72848	chr11-31835929-31837250	0.463221	FALSE	FALSE
chr11-2890019-2891495	11	0.116529	1.12359	0.115239	-0.109335	0.342392	0.89643	1.40831	0	1.01119	0.311924	0.505952	1.68074	chr11-2890019-2891495	0.474313	FALSE	FALSE
chr11-132107419-132107647	11	0.108549	1.11466	0.108878	-0.104848	0.321946	0.900462	1.37981	0	0.996981	0.318774	0.496517	1.6494	chr11-132107419-132107647	0.481642	FALSE	FALSE
chr11-119994722-119994800	11	0.107645	1.11365	0.110911	-0.109735	0.325026	0.896071	1.38407	0	0.97056	0.331768	0.479166	1.59175	chr11-119994722-119994800	0.495191	FALSE	FALSE
chr11-60718709-60718882	11	-0.0954229	0.908988	0.098989	-0.289438	0.0985918	0.748684	1.10362	0	-0.963976	0.335058	-0.47488	1.57752	chr11-60718709-60718882	0.498275	FALSE	FALSE
chr11-61062837-61063144	11	0.0794643	1.08271	0.0830475	-0.0833059	0.242234	0.92007	1.27409	0	0.956853	0.338641	0.47026	1.56217	chr11-61062837-61063144	0.500723	FALSE	FALSE
chr11-16632636-16633070	11	-0.0992741	0.905494	0.103655	-0.302434	0.103885	0.739018	1.10947	0	-0.957738	0.338195	-0.470833	1.56407	chr11-16632636-16633070	0.500723	FALSE	FALSE
chr11-94278595-94279068	11	0.0927647	1.0972	0.102381	-0.107898	0.293427	0.897719	1.34102	0	0.906076	0.364896	0.437831	1.45444	chr11-94278595-94279068	0.527217	FALSE	FALSE
chr11-33680220-33680427	11	0.085979	1.08978	0.0962321	-0.102632	0.27459	0.902459	1.31599	0	0.893455	0.371614	0.429908	1.42812	chr11-33680220-33680427	0.534946	FALSE	FALSE
chr11-830190-830527	11	-0.0621199	0.93977	0.0711452	-0.201562	0.0773221	0.817453	1.08039	0	-0.873143	0.382585	-0.417272	1.38615	chr11-830190-830527	0.545476	FALSE	FALSE
chr11-2907670-2908116	11	0.102669	1.10812	0.119425	-0.131399	0.336736	0.876868	1.40037	0	0.859694	0.389958	0.408982	1.35861	chr11-2907670-2908116	0.552961	FALSE	FALSE
chr11-124616208-124616459	11	-0.0623853	0.939521	0.0751155	-0.209609	0.0848384	0.810901	1.08854	0	-0.830525	0.406242	-0.391215	1.29959	chr11-124616208-124616459	0.569082	FALSE	FALSE
chr11-15959602-15960076	11	-0.083005	0.920347	0.101185	-0.281325	0.115315	0.754783	1.12223	0	-0.820326	0.41203	-0.385071	1.27918	chr11-15959602-15960076	0.57505	FALSE	FALSE
chr11-65246411-65246590	11	0.0699743	1.07248	0.0859326	-0.0984505	0.238399	0.906241	1.26922	0	0.814293	0.415477	0.381453	1.26716	chr11-65246411-65246590	0.578948	FALSE	FALSE
chr11-35441558-35441900	11	0.0739444	1.07675	0.0920266	-0.106425	0.254313	0.899043	1.28958	0	0.80351	0.42168	0.375017	1.24578	chr11-35441558-35441900	0.584464	FALSE	FALSE
chr11-44326260-44327572	11	-0.0688579	0.933459	0.0871611	-0.23969	0.101975	0.786871	1.10736	0	-0.790007	0.429524	-0.367013	1.21919	chr11-44326260-44327572	0.590967	FALSE	FALSE
chr11-31839314-31839947	11	0.0731478	1.07589	0.0928404	-0.108816	0.255112	0.896895	1.29061	0	0.787887	0.430763	0.365762	1.21503	chr11-31839314-31839947	0.591681	FALSE	FALSE
chr11-47416358-47416535	11	0.0651044	1.06727	0.0830779	-0.0977252	0.227934	0.906898	1.256	0	0.783655	0.433242	0.363269	1.20675	chr11-47416358-47416535	0.593613	FALSE	FALSE
chr11-124181099-124181447	11	0.0729307	1.07566	0.0935531	-0.11043	0.256291	0.895449	1.29213	0	0.779565	0.435647	0.360865	1.19877	chr11-124181099-124181447	0.595618	FALSE	FALSE
chr11-134526975-134527018	11	0.0750541	1.07794	0.0981881	-0.117391	0.267499	0.889237	1.30669	0	0.764391	0.444634	0.351997	1.16931	chr11-134526975-134527018	0.602733	FALSE	FALSE
chr11-128812804-128813583	11	0.108272	1.11435	0.147858	-0.181524	0.398068	0.833998	1.48895	0	0.732272	0.464002	0.33348	1.1078	chr11-128812804-128813583	0.620398	FALSE	FALSE
chr11-19736150-19736333	11	0.0637461	1.06582	0.0870413	-0.106852	0.234344	0.898659	1.26408	0	0.732366	0.463945	0.333533	1.10797	chr11-19736150-19736333	0.620398	FALSE	FALSE
chr11-692963-693032	11	0.067292	1.06961	0.0921638	-0.113346	0.24793	0.892842	1.28137	0	0.730135	0.465308	0.33226	1.10374	chr11-692963-693032	0.621956	FALSE	FALSE
chr11-17555142-17555319	11	0.0757356	1.07868	0.104726	-0.129524	0.280995	0.878514	1.32445	0	0.723178	0.469571	0.328299	1.09059	chr11-17555142-17555319	0.6252	FALSE	FALSE
chr11-2109664-2109726	11	0.0703593	1.07289	0.101157	-0.127906	0.268624	0.879937	1.30816	0	0.695543	0.486715	0.312725	1.03885	chr11-2109664-2109726	0.640323	FALSE	FALSE
chr11-84634126-84634735	11	-0.0759921	0.926824	0.110451	-0.292471	0.140487	0.746417	1.15083	0	-0.688019	0.491441	-0.308529	1.02491	chr11-84634126-84634735	0.644053	FALSE	FALSE
chr11-2292361-2293665	11	0.0896459	1.09379	0.131481	-0.168051	0.347343	0.845311	1.4153	0	0.681819	0.495354	0.305085	1.01347	chr11-2292361-2293665	0.647455	FALSE	FALSE
chr11-31848347-31848828	11	0.0606796	1.06256	0.0893957	-0.114533	0.235892	0.891783	1.26604	0	0.678775	0.49728	0.303399	1.00787	chr11-31848347-31848828	0.648487	FALSE	FALSE
chr11-12031097-12031314	11	-0.0648423	0.937215	0.0997812	-0.26041	0.130725	0.770736	1.13965	0	-0.649846	0.515792	-0.287525	0.955139	chr11-12031097-12031314	0.664749	FALSE	FALSE
chr11-31824973-31825226	11	-0.0493012	0.951894	0.0766658	-0.199563	0.100961	0.819088	1.10623	0	-0.643066	0.520181	-0.283845	0.942913	chr11-31824973-31825226	0.668072	FALSE	FALSE
chr11-64146487-64146871	11	0.0682481	1.07063	0.110622	-0.148566	0.285062	0.861943	1.32984	0	0.616951	0.537267	0.26981	0.896289	chr11-64146487-64146871	0.682099	FALSE	FALSE
chr11-61314680-61314936	11	0.0602271	1.06208	0.0978276	-0.131511	0.251966	0.876769	1.28655	0	0.615645	0.538129	0.269114	0.893977	chr11-61314680-61314936	0.682411	FALSE	FALSE
chr11-115530590-115531299	11	-0.0564797	0.945086	0.0917933	-0.236391	0.123432	0.789472	1.13137	0	-0.615293	0.538361	-0.268926	0.893353	chr11-115530590-115531299	0.68251	FALSE	FALSE
chr11-627152-627175	11	-0.0385631	0.962171	0.0628328	-0.161713	0.084587	0.850685	1.08827	0	-0.613742	0.539386	-0.2681	0.89061	chr11-627152-627175	0.683222	FALSE	FALSE
chr11-35439994-35440252	11	-0.0520704	0.949262	0.0852871	-0.21923	0.115089	0.803137	1.12197	0	-0.61053	0.541511	-0.266393	0.884938	chr11-35439994-35440252	0.685325	FALSE	FALSE
chr11-3144685-3144774	11	0.0545978	1.05612	0.090911	-0.123585	0.23278	0.883747	1.2621	0	0.600563	0.548131	0.261115	0.867407	chr11-3144685-3144774	0.691332	FALSE	FALSE
chr11-44341361-44341831	11	-0.0480233	0.953112	0.0816109	-0.207978	0.111931	0.812225	1.11844	0	-0.588442	0.556236	-0.254741	0.846232	chr11-44341361-44341831	0.69779	FALSE	FALSE
chr11-33563060-33563377	11	-0.0564986	0.945068	0.0969782	-0.246572	0.133575	0.781475	1.14291	0	-0.58259	0.560169	-0.251681	0.836065	chr11-33563060-33563377	0.701759	FALSE	FALSE
chr11-64081545-64081563	11	0.0484571	1.04965	0.0840861	-0.116349	0.213263	0.890165	1.23771	0	0.576279	0.564427	0.248393	0.825142	chr11-64081545-64081563	0.705055	FALSE	FALSE
chr11-16633582-16633647	11	-0.0457513	0.95528	0.0814333	-0.205358	0.113855	0.814356	1.12059	0	-0.561826	0.574235	-0.240911	0.800287	chr11-16633582-16633647	0.713683	FALSE	FALSE
chr11-44332332-44333030	11	-0.0606537	0.941149	0.112805	-0.281747	0.16044	0.754464	1.17403	0	-0.537687	0.590793	-0.228565	0.759275	chr11-44332332-44333030	0.728738	FALSE	FALSE
chr11-93063208-93063516	11	0.0468895	1.04801	0.088684	-0.126928	0.220707	0.880797	1.24696	0	0.528726	0.596996	0.224029	0.744207	chr11-93063208-93063516	0.734139	FALSE	FALSE
chr11-31846414-31847173	11	0.0454303	1.04648	0.0879056	-0.126862	0.217722	0.880856	1.24324	0	0.516808	0.60529	0.218036	0.724301	chr11-31846414-31847173	0.740636	FALSE	FALSE
chr11-131239431-131239703	11	0.0549728	1.05651	0.110143	-0.160904	0.27085	0.851374	1.31108	0	0.499103	0.617707	0.209218	0.695006	chr11-131239431-131239703	0.749819	FALSE	FALSE
chr11-93277161-93277191	11	0.0391449	1.03992	0.0833667	-0.124251	0.202541	0.883158	1.22451	0	0.469551	0.638676	0.194719	0.646844	chr11-93277161-93277191	0.766238	FALSE	FALSE
chr11-111126546-111126790	11	0.0466943	1.0478	0.103227	-0.155626	0.249015	0.855879	1.28276	0	0.452347	0.651019	0.186406	0.619228	chr11-111126546-111126790	0.774956	FALSE	FALSE
chr11-58605832-58605845	11	-0.0362291	0.964419	0.081767	-0.196489	0.124031	0.82161	1.13205	0	-0.443077	0.65771	-0.181966	0.604476	chr11-58605832-58605845	0.778733	FALSE	FALSE
chr11-130271767-130271903	11	0.0454927	1.04654	0.103391	-0.15715	0.248136	0.854575	1.28163	0	0.440005	0.659933	0.1805	0.599608	chr11-130271767-130271903	0.779638	FALSE	FALSE
chr11-64479015-64479496	11	-0.0315379	0.968954	0.0724057	-0.17345	0.110375	0.840759	1.1167	0	-0.435572	0.663147	-0.17839	0.592599	chr11-64479015-64479496	0.782033	FALSE	FALSE
chr11-31827084-31828040	11	-0.0315812	0.968912	0.0757566	-0.180061	0.116899	0.835219	1.12401	0	-0.416877	0.676769	-0.16956	0.563265	chr11-31827084-31828040	0.792303	FALSE	FALSE
chr11-31834174-31834344	11	0.0290103	1.02944	0.0721955	-0.11249	0.170511	0.893606	1.18591	0	0.401829	0.68781	0.162532	0.539919	chr11-31834174-31834344	0.802046	FALSE	FALSE
chr11-9684886-9685109	11	0.0348243	1.03544	0.0873108	-0.136302	0.20595	0.872579	1.22869	0	0.398854	0.690001	0.16115	0.53533	chr11-9684886-9685109	0.803851	FALSE	FALSE
chr11-405846-406019	11	0.0388011	1.03956	0.0974018	-0.152103	0.229705	0.8589	1.25823	0	0.398361	0.690364	0.160922	0.53457	chr11-405846-406019	0.803851	FALSE	FALSE
chr11-2170831-2171026	11	0.0454454	1.04649	0.115349	-0.180634	0.271525	0.834741	1.31196	0	0.393982	0.693594	0.158895	0.527836	chr11-2170831-2171026	0.804769	FALSE	FALSE
chr11-61159602-61159837	11	-0.0410971	0.959736	0.105746	-0.248356	0.166161	0.780083	1.18076	0	-0.388639	0.697543	-0.156429	0.519646	chr11-61159602-61159837	0.807226	FALSE	FALSE
chr11-441983-442189	11	-0.036439	0.964217	0.0987236	-0.229934	0.157056	0.794586	1.17006	0	-0.369101	0.712052	-0.147488	0.489945	chr11-441983-442189	0.816584	FALSE	FALSE
chr11-66489521-66489646	11	0.0303674	1.03083	0.0846841	-0.13561	0.196345	0.873183	1.21695	0	0.358596	0.719897	0.142729	0.474137	chr11-66489521-66489646	0.822024	FALSE	FALSE
chr11-128729652-128730011	11	-0.0310937	0.969385	0.0875132	-0.202617	0.140429	0.816591	1.15077	0	-0.355303	0.722362	-0.141245	0.469205	chr11-128729652-128730011	0.823352	FALSE	FALSE
chr11-31825756-31826574	11	-0.0232241	0.977043	0.0740995	-0.168456	0.122008	0.844968	1.12976	0	-0.313418	0.753963	-0.12265	0.407434	chr11-31825756-31826574	0.846941	FALSE	FALSE
chr11-76033097-76033473	11	0.0289205	1.02934	0.0924153	-0.15221	0.210051	0.858808	1.23374	0	0.312941	0.754325	0.122441	0.406741	chr11-76033097-76033473	0.847133	FALSE	FALSE
chr11-31819148-31819678	11	0.0282	1.0286	0.10221	-0.172129	0.228529	0.841871	1.25675	0	0.275902	0.782624	0.106447	0.353609	chr11-31819148-31819678	0.864616	FALSE	FALSE
chr11-111783267-111783563	11	-0.02436	0.975934	0.0940659	-0.208726	0.160006	0.811618	1.17352	0	-0.258968	0.79566	-0.0992723	0.329776	chr11-111783267-111783563	0.872526	FALSE	FALSE
chr11-128556611-128557265	11	-0.0209603	0.979258	0.0863361	-0.190176	0.148255	0.826814	1.15981	0	-0.242776	0.808179	-0.0924924	0.307253	chr11-128556611-128557265	0.881017	FALSE	FALSE
chr11-18433500-18433887	11	0.0261912	1.02654	0.108449	-0.186364	0.238747	0.829971	1.26966	0	0.241508	0.809162	0.0919647	0.3055	chr11-18433500-18433887	0.881871	FALSE	FALSE
chr11-2163174-2163299	11	0.0226097	1.02287	0.102457	-0.178203	0.223423	0.836772	1.25035	0	0.220674	0.825346	0.0833638	0.276929	chr11-2163174-2163299	0.892857	FALSE	FALSE
chr11-93271083-93271088	11	-0.018675	0.981498	0.0971288	-0.209044	0.171694	0.81136	1.18731	0	-0.19227	0.847531	-0.0718446	0.238663	chr11-93271083-93271088	0.909755	FALSE	FALSE
chr11-124767720-124768015	11	-0.0189625	0.981216	0.110775	-0.236077	0.198152	0.78972	1.21915	0	-0.171181	0.864081	-0.0634454	0.210761	chr11-124767720-124768015	0.921419	FALSE	FALSE
chr11-63768032-63768412	11	-0.0102216	0.989831	0.0684513	-0.144384	0.123941	0.865556	1.13195	0	-0.149326	0.881296	-0.054878	0.182301	chr11-63768032-63768412	0.931308	FALSE	FALSE
chr11-102702414-102702656	11	0.0128502	1.01293	0.101865	-0.186801	0.212502	0.829608	1.23677	0	0.126149	0.899614	0.0459439	0.152622	chr11-102702414-102702656	0.94018	FALSE	FALSE
chr11-128693961-128694388	11	-0.0130174	0.987067	0.107859	-0.224418	0.198383	0.798981	1.21943	0	-0.120689	0.903938	-0.0438615	0.145705	chr11-128693961-128694388	0.942249	FALSE	FALSE
chr11-131707651-131707728	11	0.0101997	1.01025	0.0974353	-0.18077	0.201169	0.834627	1.22283	0	0.104682	0.916628	0.0378068	0.125591	chr11-131707651-131707728	0.951891	FALSE	FALSE
chr11-31820441-31822526	11	0.00835717	1.00839	0.0897373	-0.167525	0.184239	0.845756	1.2023	0	0.0931293	0.925801	0.0334824	0.111226	chr11-31820441-31822526	0.957822	FALSE	FALSE
chr11-2162183-2162445	11	0.008286	1.00832	0.0992282	-0.186198	0.20277	0.83011	1.22479	0	0.0835045	0.93345	0.0299088	0.0993548	chr11-2162183-2162445	0.961915	FALSE	FALSE
chr11-74022742-74023050	11	0.0103765	1.01043	0.150023	-0.283662	0.304415	0.753021	1.35583	0	0.0691661	0.944857	0.0246337	0.0818314	chr11-74022742-74023050	0.968036	FALSE	FALSE
chr11-31824262-31824327	11	0.00525534	1.00527	0.0781878	-0.14799	0.158501	0.86244	1.17175	0	0.0672143	0.946411	0.0239202	0.0794611	chr11-31824262-31824327	0.968559	FALSE	FALSE
chr11-32354742-32355324	11	0.00299489	1.003	0.0810936	-0.155946	0.161935	0.855606	1.17578	0	0.0369313	0.97054	0.0129866	0.0431407	chr11-32354742-32355324	0.980507	FALSE	FALSE
chr11-70211301-70211531	11	0.00108222	1.00108	0.0857517	-0.166988	0.169152	0.84621	1.1843	0	0.0126204	0.989931	0.00439522	0.0146006	chr11-70211301-70211531	0.993492	FALSE	FALSE
chr12-131701786-131701888	12	0.487917	1.62892	0.100824	0.290305	0.685528	1.33684	1.98482	0	4.83929	1.30301e-06	5.88505	19.5497	chr12-131701786-131701888	0.00276775	TRUE	TRUE
chr12-131622584-131622739	12	0.609205	1.83897	0.134138	0.346299	0.872111	1.41383	2.39195	0	4.54163	5.58215e-06	5.2532	17.4507	chr12-131622584-131622739	0.00522355	TRUE	TRUE
chr12-129416689-129416862	12	0.429201	1.53603	0.0987564	0.235642	0.62276	1.26572	1.86406	0	4.34605	1.38608e-05	4.85821	16.1386	chr12-129416689-129416862	0.00525482	TRUE	TRUE
chr12-14109211-14109584	12	0.397988	1.48883	0.101585	0.198885	0.597091	1.22004	1.81683	0	3.91779	8.93657e-05	4.04883	13.4499	chr12-14109211-14109584	0.00607854	TRUE	TRUE
chr12-8717391-8717487	12	0.319278	1.37613	0.0829717	0.156656	0.481899	1.16959	1.61915	0	3.84803	0.000119072	3.92419	13.0359	chr12-8717391-8717487	0.00640507	TRUE	TRUE
chr12-48922050-48922312	12	0.353428	1.42394	0.0943195	0.168565	0.538291	1.18361	1.71308	0	3.74713	0.000178867	3.74747	12.4488	chr12-48922050-48922312	0.00709938	TRUE	TRUE
chr12-131580577-131580615	12	0.355843	1.42738	0.0964224	0.166858	0.544827	1.18159	1.72431	0	3.69046	0.00022385	3.65004	12.1252	chr12-131580577-131580615	0.00756477	TRUE	TRUE
chr12-130195357-130195777	12	0.378138	1.45956	0.104925	0.172489	0.583786	1.18826	1.79281	0	3.6039	0.000313482	3.50379	11.6393	chr12-130195357-130195777	0.00899537	TRUE	TRUE
chr12-7858592-7858763	12	0.397846	1.48861	0.110533	0.181206	0.614486	1.19866	1.84871	0	3.59935	0.000319014	3.49619	11.6141	chr12-7858592-7858763	0.00899537	TRUE	TRUE
chr12-111664582-111664785	12	0.454925	1.57606	0.126808	0.206386	0.703465	1.22923	2.02074	0	3.58751	0.00033385	3.47645	11.5485	chr12-111664582-111664785	0.0090672	TRUE	TRUE
chr12-9141740-9141775	12	0.291547	1.3385	0.0814362	0.131935	0.451159	1.14103	1.57013	0	3.58006	0.000343514	3.46406	11.5073	chr12-9141740-9141775	0.00926168	TRUE	TRUE
chr12-129299332-129299702	12	-0.466047	0.627478	0.13062	-0.722057	-0.210036	0.485752	0.810555	0	-3.56796	0.00035977	-3.44397	11.4406	chr12-129299332-129299702	0.00942428	TRUE	TRUE
chr12-34464817-34464939	12	0.312091	1.36628	0.0878095	0.139988	0.484195	1.15026	1.62287	0	3.55419	0.000379151	3.42119	11.3649	chr12-34464817-34464939	0.00970233	TRUE	TRUE
chr12-58068506-58068745	12	0.313514	1.36823	0.0892474	0.138593	0.488436	1.14866	1.62977	0	3.51287	0.000443297	3.3533	11.1394	chr12-58068506-58068745	0.01074	TRUE	TRUE
chr12-34474362-34474637	12	0.304092	1.35539	0.0870754	0.133428	0.474757	1.14274	1.60762	0	3.49229	0.000478903	3.31975	11.028	chr12-34474362-34474637	0.0110422	TRUE	TRUE
chr12-1973208-1973452	12	0.428538	1.53501	0.123368	0.186741	0.670335	1.20532	1.95489	0	3.47366	0.000513416	3.28953	10.9276	chr12-1973208-1973452	0.0113079	TRUE	TRUE
chr12-130898775-130898843	12	0.348891	1.41749	0.100531	0.151853	0.545929	1.16399	1.72621	0	3.47046	0.000519559	3.28436	10.9104	chr12-130898775-130898843	0.0113305	TRUE	TRUE
chr12-739980-740338	12	-0.232545	0.792514	0.0671318	-0.364121	-0.100969	0.694807	0.903961	0	-3.46401	0.000532188	-3.27394	10.8758	chr12-739980-740338	0.0114206	TRUE	TRUE
chr12-128245593-128245800	12	0.404118	1.49798	0.117617	0.173593	0.634644	1.18957	1.88635	0	3.43587	0.000590645	3.22867	10.7254	chr12-128245593-128245800	0.0115364	TRUE	TRUE
chr12-129417623-129417818	12	0.33782	1.40189	0.10113	0.139609	0.536032	1.14982	1.70921	0	3.34045	0.000836424	3.07757	10.2235	chr12-129417623-129417818	0.0127992	TRUE	TRUE
chr12-103355123-103355326	12	0.309193	1.36232	0.0928056	0.127297	0.491088	1.13575	1.63409	0	3.33161	0.000863438	3.06377	10.1776	chr12-103355123-103355326	0.0129574	TRUE	TRUE
chr12-102874286-102874566	12	0.275203	1.3168	0.0843415	0.109897	0.44051	1.11616	1.5535	0	3.26296	0.00110255	2.9576	9.82494	chr12-102874286-102874566	0.0151265	TRUE	TRUE
chr12-7863853-7864058	12	0.37235	1.45114	0.116011	0.144973	0.599727	1.15601	1.82162	0	3.20961	0.00132914	2.87643	9.55529	chr12-7863853-7864058	0.0159895	TRUE	TRUE
chr12-130707332-130707407	12	0.369859	1.44753	0.116208	0.142096	0.597623	1.15269	1.81779	0	3.18273	0.00145891	2.83597	9.42089	chr12-130707332-130707407	0.0167321	TRUE	TRUE
chr12-131943548-131943760	12	0.299338	1.34897	0.0951318	0.112883	0.485793	1.1195	1.62546	0	3.14656	0.00165203	2.78198	9.24155	chr12-131943548-131943760	0.0177945	TRUE	TRUE
chr12-53068882-53069192	12	0.252756	1.28757	0.0807301	0.0945274	0.410984	1.09914	1.5083	0	3.13087	0.0017429	2.75873	9.1643	chr12-53068882-53069192	0.0180908	TRUE	TRUE
chr12-130923001-130923160	12	0.288747	1.33475	0.0924361	0.107576	0.469919	1.11358	1.59986	0	3.12375	0.00178563	2.74821	9.12935	chr12-130923001-130923160	0.0182142	TRUE	TRUE
chr12-9360854-9360986	12	0.286802	1.33216	0.0922909	0.105915	0.467689	1.11173	1.5963	0	3.10759	0.00188621	2.72441	9.0503	chr12-9360854-9360986	0.0186806	TRUE	TRUE
chr12-131452238-131452297	12	0.348628	1.41712	0.11334	0.126486	0.570771	1.13483	1.76963	0	3.07595	0.00209832	2.67813	8.89655	chr12-131452238-131452297	0.0198333	TRUE	TRUE
chr12-114841202-114842031	12	0.307701	1.36029	0.101404	0.108953	0.506449	1.11511	1.65939	0	3.03441	0.0024101	2.61796	8.69669	chr12-114841202-114842031	0.0211385	TRUE	TRUE
chr12-118199026-118199247	12	0.344781	1.41168	0.11363	0.122071	0.567491	1.12983	1.76384	0	3.03425	0.00241132	2.61774	8.69596	chr12-118199026-118199247	0.0211385	TRUE	TRUE
chr12-114845180-114845223	12	0.250785	1.28503	0.0830903	0.0879314	0.413639	1.09191	1.51231	0	3.01823	0.00254259	2.59472	8.61949	chr12-114845180-114845223	0.0215633	TRUE	TRUE
chr12-62584024-62584454	12	0.262119	1.29968	0.0869664	0.091668	0.43257	1.096	1.54121	0	3.01403	0.00257806	2.58871	8.5995	chr12-62584024-62584454	0.021796	TRUE	TRUE
chr12-126926510-126926925	12	0.291443	1.33836	0.0971582	0.101016	0.48187	1.10629	1.6191	0	2.99967	0.00270269	2.5682	8.53139	chr12-126926510-126926925	0.022406	TRUE	TRUE
chr12-8760858-8760905	12	0.280643	1.32398	0.094118	0.0961755	0.465111	1.10095	1.59219	0	2.98182	0.00286536	2.54282	8.44707	chr12-8760858-8760905	0.0231478	TRUE	TRUE
chr12-131096006-131096256	12	0.286659	1.33197	0.0965815	0.0973627	0.475955	1.10226	1.60955	0	2.96805	0.00299694	2.52332	8.3823	chr12-131096006-131096256	0.0238623	TRUE	TRUE
chr12-131164075-131164500	12	0.320473	1.37778	0.108599	0.107623	0.533323	1.11363	1.70459	0	2.95098	0.0031677	2.49926	8.30235	chr12-131164075-131164500	0.0247326	TRUE	TRUE
chr12-49318487-49319558	12	-0.274679	0.759816	0.0939304	-0.458779	-0.0905785	0.632055	0.913403	0	-2.92428	0.00345255	-2.46186	8.17812	chr12-49318487-49319558	0.025994	TRUE	TRUE
chr12-48578573-48578724	12	0.308998	1.36206	0.107301	0.0986907	0.519304	1.10372	1.68086	0	2.87972	0.00398033	2.40008	7.9729	chr12-48578573-48578724	0.027277	TRUE	TRUE
chr12-114836014-114839007	12	0.237027	1.26747	0.0823463	0.075631	0.398422	1.07856	1.48947	0	2.87841	0.00399679	2.39829	7.96694	chr12-114836014-114839007	0.0273475	TRUE	TRUE
chr12-131077382-131077565	12	0.257317	1.29345	0.0896351	0.081635	0.432998	1.08506	1.54187	0	2.87071	0.00409548	2.3877	7.93175	chr12-131077382-131077565	0.0277891	TRUE	TRUE
chr12-8995557-8995808	12	0.329507	1.39028	0.116144	0.10187	0.557144	1.10724	1.74568	0	2.83707	0.00455303	2.3417	7.77896	chr12-8995557-8995808	0.0291196	TRUE	TRUE
chr12-5020693-5021585	12	0.291956	1.33904	0.10441	0.0873155	0.496597	1.09124	1.64312	0	2.79624	0.00517016	2.2865	7.59558	chr12-5020693-5021585	0.030972	TRUE	TRUE
chr12-7781004-7781431	12	0.315827	1.37139	0.113545	0.093282	0.538371	1.09777	1.71321	0	2.7815	0.00541078	2.26674	7.52995	chr12-7781004-7781431	0.0315593	TRUE	TRUE
chr12-48336164-48336360	12	-0.228262	0.795916	0.0821882	-0.389348	-0.0671758	0.677499	0.935031	0	-2.77731	0.00548117	-2.26113	7.5113	chr12-48336164-48336360	0.0317223	TRUE	TRUE
chr12-34752640-34752829	12	0.310728	1.36442	0.112392	0.090443	0.531013	1.09466	1.70065	0	2.76467	0.00569802	2.24428	7.45532	chr12-34752640-34752829	0.0325261	TRUE	TRUE
chr12-15114233-15114732	12	0.323588	1.38208	0.117187	0.0939068	0.55327	1.09846	1.73893	0	2.76131	0.00575703	2.2398	7.44046	chr12-15114233-15114732	0.0325496	TRUE	TRUE
chr12-128318117-128318241	12	0.257619	1.29385	0.0938201	0.073735	0.441503	1.07652	1.55504	0	2.74588	0.00603483	2.21933	7.37247	chr12-128318117-128318241	0.0336053	TRUE	TRUE
chr12-4337382-4337404	12	0.215806	1.24086	0.0787828	0.0613948	0.370218	1.06332	1.44805	0	2.73926	0.00615783	2.21057	7.34336	chr12-4337382-4337404	0.0339563	TRUE	TRUE
chr12-111619190-111619455	12	0.352359	1.42242	0.129869	0.0978193	0.606898	1.10276	1.83473	0	2.71318	0.00666415	2.17626	7.22936	chr12-111619190-111619455	0.0358908	TRUE	TRUE
chr12-130918514-130918994	12	0.309379	1.36258	0.114844	0.084289	0.53447	1.08794	1.70654	0	2.69391	0.00706198	2.15107	7.14571	chr12-130918514-130918994	0.0371299	TRUE	TRUE
chr12-132896466-132896939	12	0.277772	1.32018	0.104367	0.073217	0.482326	1.07596	1.61984	0	2.6615	0.00777931	2.10906	7.00614	chr12-132896466-132896939	0.03986	TRUE	TRUE
chr12-130958653-130959013	12	0.275293	1.31692	0.105093	0.0693153	0.481271	1.07177	1.61813	0	2.61953	0.00880516	2.05526	6.82744	chr12-130958653-130959013	0.0430686	TRUE	TRUE
chr12-113916609-113916664	12	0.224347	1.25151	0.0856782	0.0564207	0.392273	1.05804	1.48034	0	2.61848	0.0088322	2.05393	6.82301	chr12-113916609-113916664	0.0430686	TRUE	TRUE
chr12-114851495-114852359	12	0.197456	1.2183	0.0759328	0.0486303	0.346281	1.04983	1.4138	0	2.6004	0.00931142	2.03098	6.74678	chr12-114851495-114852359	0.0448062	TRUE	TRUE
chr12-133020273-133020327	12	0.313875	1.36872	0.121254	0.076221	0.55153	1.0792	1.73591	0	2.58857	0.0096376	2.01603	6.69711	chr12-133020273-133020327	0.0457786	TRUE	TRUE
chr12-130434373-130434412	12	0.296492	1.34513	0.114846	0.0713988	0.521585	1.07401	1.6847	0	2.58166	0.00983271	2.00733	6.6682	chr12-130434373-130434412	0.0462587	TRUE	TRUE
chr12-63397223-63397289	12	0.195216	1.21557	0.0759016	0.0464513	0.34398	1.04755	1.41055	0	2.57196	0.0101125	1.99514	6.62772	chr12-63397223-63397289	0.0470735	TRUE	TRUE
chr12-131196378-131196465	12	0.211397	1.2354	0.0832257	0.0482776	0.374516	1.04946	1.45429	0	2.54004	0.0110838	1.95531	6.4954	chr12-131196378-131196465	0.0497145	TRUE	TRUE
chr12-10324843-10325221	12	0.318345	1.37485	0.125449	0.0724703	0.564221	1.07516	1.75808	0	2.53765	0.0111599	1.95234	6.48554	chr12-10324843-10325221	0.0498815	TRUE	TRUE
chr12-132845336-132846284	12	0.261018	1.29825	0.103814	0.0575457	0.46449	1.05923	1.5912	0	2.51428	0.0119277	1.92344	6.38955	chr12-132845336-132846284	0.0524367	FALSE	TRUE
chr12-120799597-120799911	12	0.249012	1.28276	0.0999869	0.053041	0.444982	1.05447	1.56046	0	2.49044	0.0127584	1.8942	6.29241	chr12-120799597-120799911	0.0540491	FALSE	TRUE
chr12-114887657-114887847	12	0.210007	1.23369	0.0859976	0.041455	0.37856	1.04233	1.46018	0	2.44201	0.0146056	1.83548	6.09733	chr12-114887657-114887847	0.0589418	FALSE	TRUE
chr12-69327779-69327947	12	0.23292	1.26228	0.09551	0.0457238	0.420116	1.04679	1.52214	0	2.4387	0.0147403	1.83149	6.08409	chr12-69327779-69327947	0.0592692	FALSE	TRUE
chr12-328227-328259	12	0.218941	1.24476	0.0909685	0.0406466	0.397236	1.04148	1.48771	0	2.40678	0.0160937	1.79334	5.95736	chr12-328227-328259	0.0626984	FALSE	TRUE
chr12-125033903-125034283	12	0.177476	1.1942	0.0748905	0.0306928	0.324258	1.03117	1.383	0	2.3698	0.0177977	1.74964	5.81217	chr12-125033903-125034283	0.0673998	FALSE	TRUE
chr12-12867669-12867753	12	-0.192903	0.824562	0.0817823	-0.353193	-0.0326123	0.702442	0.967914	0	-2.35873	0.0183374	-1.73666	5.76907	chr12-12867669-12867753	0.0688546	FALSE	TRUE
chr12-45443808-45443996	12	0.247707	1.28108	0.105119	0.0416777	0.453737	1.04256	1.57418	0	2.35644	0.0184508	1.73398	5.76017	chr12-45443808-45443996	0.0691632	FALSE	TRUE
chr12-130931884-130932128	12	0.260283	1.2973	0.111333	0.0420739	0.478492	1.04297	1.61364	0	2.33787	0.0193938	1.71234	5.68826	chr12-130931884-130932128	0.0715042	FALSE	TRUE
chr12-132859608-132859951	12	0.242474	1.2744	0.104159	0.0383253	0.446622	1.03907	1.56302	0	2.32791	0.0199167	1.70078	5.64988	chr12-132859608-132859951	0.0727487	FALSE	TRUE
chr12-32654929-32655192	12	0.263521	1.3015	0.113452	0.041158	0.485884	1.04202	1.62561	0	2.32274	0.0201931	1.6948	5.63	chr12-32654929-32655192	0.0730349	FALSE	TRUE
chr12-52996658-52996663	12	0.21868	1.24443	0.0944148	0.0336304	0.40373	1.0342	1.4974	0	2.31616	0.0205494	1.6872	5.60476	chr12-52996658-52996663	0.0739011	FALSE	TRUE
chr12-54653065-54653427	12	0.183667	1.20162	0.0811615	0.0245934	0.342741	1.0249	1.4088	0	2.26298	0.0236368	1.62641	5.40282	chr12-54653065-54653427	0.0823548	FALSE	TRUE
chr12-34500640-34500811	12	0.251596	1.28608	0.113002	0.0301159	0.473076	1.03057	1.60492	0	2.22647	0.0259826	1.58532	5.26631	chr12-34500640-34500811	0.0874875	FALSE	TRUE
chr12-1947412-1947479	12	0.184174	1.20222	0.0864731	0.0146895	0.353658	1.0148	1.42427	0	2.12984	0.033185	1.47906	4.91332	chr12-1947412-1947479	0.102092	FALSE	FALSE
chr12-125412987-125413164	12	0.196899	1.21762	0.0934264	0.0137867	0.380011	1.01388	1.4623	0	2.10753	0.0350716	1.45504	4.83355	chr12-125412987-125413164	0.106344	FALSE	FALSE
chr12-122711988-122712381	12	-0.188025	0.828594	0.0896121	-0.363662	-0.0123885	0.695126	0.987688	0	-2.09821	0.0358866	-1.44507	4.80041	chr12-122711988-122712381	0.107345	FALSE	FALSE
chr12-22528586-22528629	12	-0.168392	0.845022	0.0812407	-0.327621	-0.0091636	0.720636	0.990878	0	-2.07276	0.0381946	-1.418	4.71049	chr12-22528586-22528629	0.112876	FALSE	FALSE
chr12-67072769-67073266	12	0.262741	1.30049	0.127511	0.0128234	0.512659	1.01291	1.66973	0	2.06053	0.0393479	1.40508	4.66757	chr12-67072769-67073266	0.114975	FALSE	FALSE
chr12-132921188-132921451	12	0.22087	1.24716	0.107562	0.0100531	0.431688	1.0101	1.53985	0	2.05343	0.0400312	1.3976	4.64273	chr12-132921188-132921451	0.116208	FALSE	FALSE
chr12-53074023-53074328	12	0.218507	1.24422	0.107217	0.00836433	0.428649	1.0084	1.53518	0	2.03798	0.0415523	1.38141	4.58893	chr12-53074023-53074328	0.118909	FALSE	FALSE
chr12-69357992-69358093	12	0.232453	1.26169	0.115165	0.00673336	0.458172	1.00676	1.58118	0	2.01843	0.0435464	1.36105	4.5213	chr12-69357992-69358093	0.122712	FALSE	FALSE
chr12-130961424-130961986	12	0.222865	1.24965	0.111364	0.00459531	0.441134	1.00461	1.55447	0	2.00123	0.0453678	1.34325	4.46219	chr12-130961424-130961986	0.126237	FALSE	FALSE
chr12-116756136-116756948	12	0.188495	1.20743	0.096308	-0.000265502	0.377255	0.999735	1.45828	0	1.95721	0.0503231	1.29823	4.31263	chr12-116756136-116756948	0.134886	FALSE	FALSE
chr12-130914291-130914344	12	0.186386	1.20489	0.0953146	-0.000426883	0.3732	0.999573	1.45237	0	1.95549	0.0505258	1.29649	4.30684	chr12-130914291-130914344	0.135026	FALSE	FALSE
chr12-130604047-130604404	12	0.198353	1.21939	0.102049	-0.00165944	0.398365	0.998342	1.48939	0	1.9437	0.0519313	1.28457	4.26725	chr12-130604047-130604404	0.137747	FALSE	FALSE
chr12-58013172-58013915	12	0.234339	1.26407	0.120631	-0.00209368	0.470773	0.997909	1.60123	0	1.94261	0.0520635	1.28347	4.26358	chr12-58013172-58013915	0.138015	FALSE	FALSE
chr12-132863782-132863983	12	0.221041	1.24737	0.114064	-0.00252076	0.444602	0.997482	1.55987	0	1.93786	0.0526398	1.27869	4.2477	chr12-132863782-132863983	0.13928	FALSE	FALSE
chr12-4923116-4923529	12	0.204233	1.22658	0.108046	-0.00753241	0.415998	0.992496	1.51588	0	1.89025	0.0587247	1.23118	4.08989	chr12-4923116-4923529	0.14949	FALSE	FALSE
chr12-132849404-132849424	12	0.147288	1.15869	0.0781366	-0.0058566	0.300433	0.994161	1.35044	0	1.88501	0.0594284	1.22601	4.0727	chr12-132849404-132849424	0.150603	FALSE	FALSE
chr12-89744150-89744877	12	0.198825	1.21997	0.10563	-0.00820565	0.405856	0.991828	1.50059	0	1.88228	0.0597979	1.22331	4.06376	chr12-89744150-89744877	0.151013	FALSE	FALSE
chr12-131030185-131030206	12	0.175148	1.19142	0.0931993	-0.00751936	0.357815	0.992509	1.4302	0	1.87928	0.0602058	1.22036	4.05395	chr12-131030185-131030206	0.151734	FALSE	FALSE
chr12-129444630-129444671	12	0.191018	1.21048	0.101815	-0.0085359	0.390573	0.9915	1.47783	0	1.87613	0.0606379	1.21726	4.04364	chr12-129444630-129444671	0.152438	FALSE	FALSE
chr12-130907016-130907060	12	0.172663	1.18847	0.0924623	-0.0085599	0.353886	0.991477	1.42459	0	1.86739	0.0618476	1.20868	4.01514	chr12-130907016-130907060	0.153993	FALSE	FALSE
chr12-114833912-114834201	12	0.13955	1.14976	0.0771012	-0.0115651	0.290666	0.988502	1.33732	0	1.80996	0.0703012	1.15304	3.83031	chr12-114833912-114834201	0.168793	FALSE	FALSE
chr12-52652377-52652462	12	-0.123758	0.883594	0.0686369	-0.258284	0.0107682	0.772376	1.01083	0	-1.80308	0.0713761	-1.14645	3.80841	chr12-52652377-52652462	0.170374	FALSE	FALSE
chr12-54867312-54867653	12	0.203156	1.22526	0.113168	-0.0186494	0.424961	0.981523	1.52953	0	1.79517	0.0726266	1.1389	3.78336	chr12-54867312-54867653	0.172289	FALSE	FALSE
chr12-2944436-2944493	12	0.158754	1.17205	0.088984	-0.0156516	0.333159	0.98447	1.39537	0	1.78407	0.0744119	1.12836	3.74832	chr12-2944436-2944493	0.174759	FALSE	FALSE
chr12-114845868-114847641	12	0.165418	1.17989	0.0929273	-0.0167163	0.347552	0.983423	1.4156	0	1.78008	0.0750632	1.12457	3.73575	chr12-114845868-114847641	0.175544	FALSE	FALSE
chr12-99548329-99549023	12	0.195408	1.21581	0.10998	-0.0201486	0.410964	0.980053	1.50827	0	1.77676	0.0756075	1.12144	3.72533	chr12-99548329-99549023	0.176378	FALSE	FALSE
chr12-2903398-2903563	12	-0.131002	0.877216	0.0738976	-0.275839	0.0138342	0.758935	1.01393	0	-1.77276	0.0762691	-1.11765	3.71276	chr12-2903398-2903563	0.177294	FALSE	FALSE
chr12-16757954-16758267	12	0.17934	1.19643	0.1018	-0.0201831	0.378864	0.980019	1.46062	0	1.7617	0.0781199	1.10724	3.67817	chr12-16757954-16758267	0.180123	FALSE	FALSE
chr12-122356033-122356852	12	-0.139085	0.870154	0.0790561	-0.294032	0.0158619	0.745252	1.01599	0	-1.75932	0.0785226	-1.10501	3.67075	chr12-122356033-122356852	0.180719	FALSE	FALSE
chr12-116043958-116044032	12	0.147753	1.15923	0.0846949	-0.0182455	0.313752	0.98192	1.36855	0	1.74454	0.0810654	1.09116	3.62477	chr12-116043958-116044032	0.185062	FALSE	FALSE
chr12-103351436-103353362	12	0.141692	1.15222	0.0819776	-0.0189811	0.302365	0.981198	1.35306	0	1.72842	0.0839123	1.07617	3.57497	chr12-103351436-103353362	0.189627	FALSE	FALSE
chr12-132269563-132270829	12	0.139047	1.14918	0.0810713	-0.0198494	0.297944	0.980346	1.34709	0	1.71512	0.0863223	1.06388	3.53412	chr12-132269563-132270829	0.193493	FALSE	FALSE
chr12-49375340-49375499	12	0.139168	1.14932	0.0817855	-0.0211287	0.299465	0.979093	1.34914	0	1.70162	0.0888265	1.05146	3.49287	chr12-49375340-49375499	0.197705	FALSE	FALSE
chr12-133012468-133012655	12	0.150686	1.16263	0.0911461	-0.0279575	0.329329	0.97243	1.39003	0	1.65323	0.0982838	1.00752	3.3469	chr12-133012468-133012655	0.213093	FALSE	FALSE
chr12-5602393-5603989	12	0.164295	1.17856	0.0995291	-0.0307782	0.359369	0.969691	1.43243	0	1.65073	0.0987945	1.00527	3.33942	chr12-5602393-5603989	0.213556	FALSE	FALSE
chr12-54369102-54369638	12	-0.159803	0.852311	0.0974679	-0.350837	0.0312303	0.704099	1.03172	0	-1.63955	0.101099	-0.995252	3.30616	chr12-54369102-54369638	0.216844	FALSE	FALSE
chr12-4399358-4399998	12	0.147463	1.15889	0.0902034	-0.029332	0.324259	0.971094	1.38301	0	1.63479	0.102093	0.991002	3.29204	chr12-4399358-4399998	0.218447	FALSE	FALSE
chr12-247224-247459	12	0.156634	1.16957	0.0961483	-0.0318129	0.345081	0.968688	1.4121	0	1.62909	0.103294	0.985925	3.27517	chr12-247224-247459	0.220377	FALSE	FALSE
chr12-46663270-46663407	12	-0.152519	0.858542	0.0978366	-0.344275	0.0392369	0.708734	1.04002	0	-1.55892	0.119016	-0.924396	3.07078	chr12-46663270-46663407	0.244651	FALSE	FALSE
chr12-49690636-49691316	12	-0.132769	0.875667	0.0852412	-0.299839	0.0343003	0.740937	1.0349	0	-1.55757	0.119335	-0.923233	3.06692	chr12-49690636-49691316	0.244921	FALSE	FALSE
chr12-107974186-107974733	12	0.173569	1.18954	0.112511	-0.0469475	0.394086	0.954137	1.48303	0	1.54269	0.122906	0.910428	3.02438	chr12-107974186-107974733	0.249589	FALSE	FALSE
chr12-4405469-4405584	12	0.143909	1.15478	0.0937594	-0.0398559	0.327674	0.960928	1.38774	0	1.53488	0.124814	0.903736	3.00215	chr12-4405469-4405584	0.252369	FALSE	FALSE
chr12-132670858-132671473	12	0.158986	1.17232	0.105589	-0.0479645	0.365936	0.953168	1.44186	0	1.50571	0.132143	0.878957	2.91983	chr12-132670858-132671473	0.26366	FALSE	FALSE
chr12-104697193-104697983	12	-0.128263	0.879622	0.0864331	-0.297669	0.0411424	0.742547	1.042	0	-1.48396	0.137819	-0.860691	2.85915	chr12-104697193-104697983	0.270707	FALSE	FALSE
chr12-110044531-110044639	12	0.134273	1.14371	0.0916077	-0.0452746	0.313821	0.955735	1.36864	0	1.46574	0.142719	0.845519	2.80875	chr12-110044531-110044639	0.277477	FALSE	FALSE
chr12-4398508-4398618	12	0.127511	1.136	0.0874214	-0.0438322	0.298853	0.957115	1.34831	0	1.45857	0.144682	0.839585	2.78904	chr12-4398508-4398618	0.280045	FALSE	FALSE
chr12-5620842-5621261	12	0.148903	1.16056	0.105871	-0.0586003	0.356405	0.943084	1.42819	0	1.40646	0.159589	0.796998	2.64757	chr12-5620842-5621261	0.300382	FALSE	FALSE
chr12-6419409-6420252	12	-0.145539	0.864556	0.103765	-0.348914	0.0578355	0.705454	1.05954	0	-1.40259	0.160739	-0.79388	2.63721	chr12-6419409-6420252	0.302033	FALSE	FALSE
chr12-81109337-81109664	12	-0.125382	0.88216	0.0904307	-0.302623	0.0518591	0.738878	1.05323	0	-1.3865	0.165596	-0.780951	2.59426	chr12-81109337-81109664	0.307965	FALSE	FALSE
chr12-130591337-130591397	12	0.113299	1.11997	0.0822299	-0.0478688	0.274467	0.953259	1.31583	0	1.37783	0.168256	0.77403	2.57127	chr12-130591337-130591397	0.312023	FALSE	FALSE
chr12-132972940-132973450	12	0.155752	1.16854	0.113125	-0.0659689	0.377474	0.93616	1.4586	0	1.37681	0.16857	0.773221	2.56858	chr12-132972940-132973450	0.312242	FALSE	FALSE
chr12-104609432-104609980	12	-0.143241	0.866545	0.106165	-0.351322	0.064839	0.703757	1.06699	0	-1.34923	0.177264	-0.75138	2.49603	chr12-104609432-104609980	0.324008	FALSE	FALSE
chr12-54422127-54422488	12	-0.106055	0.899375	0.0790652	-0.26102	0.0489099	0.770266	1.05013	0	-1.34136	0.179803	-0.745203	2.47551	chr12-54422127-54422488	0.327837	FALSE	FALSE
chr12-68041318-68041428	12	-0.13336	0.87515	0.102459	-0.334177	0.0674571	0.715927	1.06978	0	-1.30159	0.193058	-0.714312	2.37289	chr12-68041318-68041428	0.345181	FALSE	FALSE
chr12-119591747-119592094	12	0.121364	1.12904	0.0944695	-0.0637926	0.306521	0.9382	1.35869	0	1.28469	0.1989	0.701365	2.32989	chr12-119591747-119592094	0.352212	FALSE	FALSE
chr12-132939657-132939992	12	0.133358	1.14266	0.106656	-0.0756835	0.3424	0.92711	1.40832	0	1.25036	0.211168	0.675371	2.24353	chr12-132939657-132939992	0.367904	FALSE	FALSE
chr12-66122804-66123496	12	0.116493	1.12355	0.0935311	-0.0668246	0.29981	0.935359	1.3496	0	1.2455	0.212948	0.671726	2.23143	chr12-66122804-66123496	0.369405	FALSE	FALSE
chr12-54611443-54611928	12	-0.0997929	0.905025	0.0835337	-0.263516	0.0639301	0.768345	1.06602	0	-1.19464	0.232227	-0.634088	2.10639	chr12-54611443-54611928	0.391374	FALSE	FALSE
chr12-80749651-80749665	12	-0.0972776	0.907304	0.0819652	-0.257926	0.0633712	0.772652	1.06542	0	-1.18682	0.2353	-0.628378	2.08743	chr12-80749651-80749665	0.394723	FALSE	FALSE
chr12-57618943-57619401	12	0.117139	1.12428	0.0999415	-0.0787426	0.313021	0.924278	1.36755	0	1.17208	0.241166	0.617684	2.0519	chr12-57618943-57619401	0.401671	FALSE	FALSE
chr12-102456415-102456487	12	0.149395	1.16113	0.132081	-0.109478	0.408269	0.896302	1.50421	0	1.13109	0.258017	0.588351	1.95446	chr12-102456415-102456487	0.422427	FALSE	FALSE
chr12-54345679-54347242	12	0.133106	1.14237	0.117754	-0.0976873	0.3639	0.906932	1.43893	0	1.13038	0.258318	0.587845	1.95278	chr12-54345679-54347242	0.422492	FALSE	FALSE
chr12-91775247-91775501	12	-0.121784	0.885339	0.109001	-0.335422	0.0918537	0.715036	1.0962	0	-1.11728	0.263876	-0.5786	1.92207	chr12-91775247-91775501	0.429115	FALSE	FALSE
chr12-54359712-54360836	12	0.105551	1.11132	0.0947741	-0.0802027	0.291305	0.922929	1.33817	0	1.11371	0.265403	0.576095	1.91375	chr12-54359712-54360836	0.429692	FALSE	FALSE
chr12-54384666-54384744	12	0.0715322	1.07415	0.0648321	-0.0555363	0.198601	0.945978	1.21969	0	1.10335	0.269877	0.568834	1.88963	chr12-54384666-54384744	0.434696	FALSE	FALSE
chr12-52626814-52627576	12	-0.0941225	0.910171	0.0858245	-0.262335	0.0740904	0.769253	1.0769	0	-1.09669	0.272779	-0.564189	1.8742	chr12-52626814-52627576	0.437533	FALSE	FALSE
chr12-116946163-116946758	12	-0.0826127	0.920708	0.0756316	-0.230848	0.0656225	0.79386	1.06782	0	-1.0923	0.274699	-0.561142	1.86407	chr12-116946163-116946758	0.438687	FALSE	FALSE
chr12-14926744-14926986	12	-0.0981104	0.906549	0.0906351	-0.275752	0.0795312	0.759001	1.08278	0	-1.08248	0.279041	-0.554333	1.84145	chr12-14926744-14926986	0.442715	FALSE	FALSE
chr12-110172208-110172346	12	0.0890275	1.09311	0.0829154	-0.0734838	0.251539	0.929151	1.286	0	1.07371	0.282951	0.548289	1.82138	chr12-110172208-110172346	0.44625	FALSE	FALSE
chr12-85306854-85307424	12	0.135473	1.14508	0.127681	-0.114777	0.385722	0.891565	1.47068	0	1.06103	0.288677	0.539588	1.79247	chr12-85306854-85307424	0.452404	FALSE	FALSE
chr12-6756377-6756551	12	-0.0667708	0.93541	0.0629322	-0.190116	0.0565741	0.826863	1.05821	0	-1.06099	0.288692	-0.539565	1.7924	chr12-6756377-6756551	0.452404	FALSE	FALSE
chr12-126675957-126676139	12	0.0855251	1.08929	0.081167	-0.0735593	0.244609	0.929081	1.27712	0	1.05369	0.292024	0.534582	1.77584	chr12-126675957-126676139	0.456171	FALSE	FALSE
chr12-130765858-130766243	12	0.103086	1.10859	0.0985169	-0.0900035	0.296176	0.913928	1.34471	0	1.04638	0.295386	0.529611	1.75933	chr12-130765858-130766243	0.458603	FALSE	FALSE
chr12-81110706-81111012	12	-0.123028	0.884239	0.122474	-0.363072	0.117017	0.695536	1.12414	0	-1.00452	0.315127	-0.501514	1.66599	chr12-81110706-81111012	0.477427	FALSE	FALSE
chr12-16762789-16762831	12	-0.0819979	0.921274	0.0818859	-0.242491	0.0784955	0.784671	1.08166	0	-1.00137	0.316649	-0.499422	1.65904	chr12-16762789-16762831	0.478922	FALSE	FALSE
chr12-49111321-49111433	12	0.089692	1.09384	0.0930465	-0.0926758	0.27206	0.911489	1.31267	0	0.963948	0.335072	0.474862	1.57746	chr12-49111321-49111433	0.498275	FALSE	FALSE
chr12-115134201-115136308	12	-0.114708	0.891626	0.120164	-0.350225	0.120809	0.70453	1.12841	0	-0.954598	0.339781	-0.468801	1.55732	chr12-115134201-115136308	0.501775	FALSE	FALSE
chr12-54350153-54350294	12	0.0932035	1.09769	0.101263	-0.105268	0.291675	0.900083	1.33867	0	0.920412	0.357358	0.446897	1.48456	chr12-54350153-54350294	0.520502	FALSE	FALSE
chr12-6308758-6309025	12	-0.0680554	0.934209	0.0767614	-0.218505	0.0823942	0.803719	1.08588	0	-0.886583	0.375303	-0.425618	1.41387	chr12-6308758-6309025	0.538408	FALSE	FALSE
chr12-121647128-121647217	12	0.0761156	1.07909	0.0868699	-0.0941463	0.246378	0.91015	1.27938	0	0.876202	0.38092	0.419166	1.39244	chr12-121647128-121647217	0.543978	FALSE	FALSE
chr12-52208721-52208899	12	-0.0661302	0.936009	0.0853922	-0.233496	0.101235	0.791761	1.10654	0	-0.774429	0.438677	-0.357855	1.18877	chr12-52208721-52208899	0.598059	FALSE	FALSE
chr12-117036703-117036972	12	0.0874665	1.09141	0.114712	-0.137365	0.312298	0.871652	1.36656	0	0.762488	0.445769	0.35089	1.16563	chr12-117036703-117036972	0.603862	FALSE	FALSE
chr12-100750473-100751051	12	0.0961236	1.1009	0.127568	-0.153906	0.346153	0.857353	1.41362	0	0.753507	0.451145	0.345684	1.14834	chr12-100750473-100751051	0.608537	FALSE	FALSE
chr12-3575061-3575403	12	0.0892822	1.09339	0.120729	-0.147342	0.325906	0.862999	1.38529	0	0.739527	0.459587	0.337632	1.12159	chr12-3575061-3575403	0.615933	FALSE	FALSE
chr12-50349173-50349329	12	0.0701284	1.07265	0.0949319	-0.115935	0.256191	0.890533	1.292	0	0.738723	0.460075	0.337171	1.12006	chr12-50349173-50349329	0.616078	FALSE	FALSE
chr12-54383389-54383692	12	0.0681292	1.0705	0.0935906	-0.115305	0.251563	0.891094	1.28603	0	0.727949	0.466645	0.331013	1.0996	chr12-54383389-54383692	0.622803	FALSE	FALSE
chr12-47219626-47220092	12	-0.0852938	0.918242	0.119971	-0.320433	0.149846	0.725834	1.16166	0	-0.710951	0.477114	-0.321377	1.06759	chr12-47219626-47220092	0.632012	FALSE	FALSE
chr12-46767289-46768016	12	-0.0679316	0.934324	0.103755	-0.271288	0.135425	0.762397	1.14502	0	-0.654728	0.512643	-0.290185	0.963974	chr12-46767289-46768016	0.662232	FALSE	FALSE
chr12-66134770-66135018	12	0.048525	1.04972	0.0745137	-0.0975192	0.194569	0.907085	1.21479	0	0.651223	0.514903	0.288275	0.957628	chr12-66134770-66135018	0.664376	FALSE	FALSE
chr12-125233163-125233354	12	0.062753	1.06476	0.100511	-0.134245	0.259751	0.874376	1.29661	0	0.624339	0.532405	0.273758	0.909404	chr12-125233163-125233354	0.678066	FALSE	FALSE
chr12-54132086-54132568	12	0.0505639	1.05186	0.0839715	-0.114017	0.215145	0.892243	1.24004	0	0.602156	0.54707	0.261957	0.870201	chr12-54132086-54132568	0.690585	FALSE	FALSE
chr12-115131421-115131846	12	0.0669311	1.06922	0.112257	-0.153088	0.28695	0.858055	1.33236	0	0.596233	0.551019	0.258833	0.859825	chr12-115131421-115131846	0.693592	FALSE	FALSE
chr12-1770715-1770782	12	-0.0414539	0.959394	0.0763128	-0.191024	0.108116	0.826113	1.11418	0	-0.54321	0.586985	-0.231373	0.768604	chr12-1770715-1770782	0.725253	FALSE	FALSE
chr12-5353030-5353230	12	0.0487741	1.04998	0.0936792	-0.134834	0.232382	0.873861	1.2616	0	0.520651	0.60261	0.219964	0.730703	chr12-5353030-5353230	0.739195	FALSE	FALSE
chr12-132900274-132900761	12	0.0537957	1.05527	0.103701	-0.149454	0.257045	0.861178	1.2931	0	0.51876	0.603928	0.219015	0.727551	chr12-132900274-132900761	0.740062	FALSE	FALSE
chr12-24717001-24717178	12	0.038718	1.03948	0.0782558	-0.114661	0.192097	0.891669	1.21179	0	0.494762	0.620768	0.207071	0.687874	chr12-24717001-24717178	0.752099	FALSE	FALSE
chr12-115118777-115118806	12	0.0397352	1.04054	0.0819418	-0.120868	0.200338	0.886151	1.22182	0	0.48492	0.627733	0.202225	0.671776	chr12-115118777-115118806	0.757834	FALSE	FALSE
chr12-58004248-58004448	12	0.0396888	1.04049	0.0827022	-0.122405	0.201782	0.88479	1.22358	0	0.4799	0.631298	0.199765	0.663606	chr12-58004248-58004448	0.760826	FALSE	FALSE
chr12-54446019-54448913	12	-0.042185	0.958692	0.0887648	-0.216161	0.131791	0.805606	1.14087	0	-0.475245	0.634612	-0.197491	0.656052	chr12-54446019-54448913	0.763639	FALSE	FALSE
chr12-96251912-96252245	12	-0.0503257	0.95092	0.106429	-0.258923	0.158271	0.771883	1.17148	0	-0.472857	0.636315	-0.196328	0.652187	chr12-96251912-96252245	0.764744	FALSE	FALSE
chr12-54408427-54408664	12	-0.0396819	0.961095	0.0859421	-0.208125	0.128762	0.812105	1.13742	0	-0.461728	0.644276	-0.190928	0.634248	chr12-54408427-54408664	0.77012	FALSE	FALSE
chr12-107348689-107349093	12	0.0493015	1.05054	0.107297	-0.160997	0.2596	0.851295	1.29641	0	0.459485	0.645886	0.189844	0.630649	chr12-107348689-107349093	0.770918	FALSE	FALSE
chr12-54402431-54403314	12	-0.0345851	0.966006	0.0774781	-0.186439	0.117269	0.829909	1.12442	0	-0.446386	0.655318	-0.183548	0.609732	chr12-54402431-54403314	0.778191	FALSE	FALSE
chr12-71113067-71113149	12	0.0464846	1.04758	0.106517	-0.162286	0.255255	0.850198	1.29079	0	0.436404	0.662544	0.178786	0.593913	chr12-71113067-71113149	0.781738	FALSE	FALSE
chr12-23998921-23999045	12	0.037709	1.03843	0.0893441	-0.137402	0.21282	0.871619	1.23716	0	0.422064	0.672978	0.171999	0.571368	chr12-23998921-23999045	0.789003	FALSE	FALSE
chr12-85673200-85673347	12	0.0343518	1.03495	0.0819213	-0.126211	0.194915	0.881429	1.21521	0	0.419327	0.674977	0.170711	0.567089	chr12-85673200-85673347	0.790927	FALSE	FALSE
chr12-81102035-81102749	12	0.0396028	1.0404	0.095469	-0.147513	0.226719	0.862851	1.25448	0	0.414824	0.678271	0.168597	0.560067	chr12-81102035-81102749	0.793526	FALSE	FALSE
chr12-131541853-131542072	12	0.0403373	1.04116	0.0989437	-0.153589	0.234263	0.857625	1.26398	0	0.407679	0.683509	0.165256	0.548967	chr12-131541853-131542072	0.798573	FALSE	FALSE
chr12-115103960-115104274	12	0.0379335	1.03866	0.0956958	-0.149627	0.225494	0.861029	1.25294	0	0.396397	0.691812	0.160012	0.531548	chr12-115103960-115104274	0.80408	FALSE	FALSE
chr12-41582017-41582067	12	-0.0272354	0.973132	0.0724124	-0.169161	0.11469	0.844373	1.12153	0	-0.376115	0.706831	-0.150684	0.500562	chr12-41582017-41582067	0.812956	FALSE	FALSE
chr12-127221700-127221782	12	-0.032841	0.967692	0.0892374	-0.207743	0.142061	0.812416	1.15265	0	-0.368018	0.71286	-0.146996	0.48831	chr12-127221700-127221782	0.817149	FALSE	FALSE
chr12-133022423-133022550	12	0.0359149	1.03657	0.0980552	-0.15627	0.2281	0.855328	1.25621	0	0.366272	0.714162	0.146203	0.485677	chr12-133022423-133022550	0.81843	FALSE	FALSE
chr12-25055108-25056243	12	0.0318446	1.03236	0.08792	-0.140476	0.204165	0.868945	1.2265	0	0.362199	0.717203	0.144358	0.479547	chr12-25055108-25056243	0.820066	FALSE	FALSE
chr12-124246391-124247223	12	-0.027059	0.973304	0.0748623	-0.173786	0.119668	0.840476	1.12712	0	-0.36145	0.717763	-0.144019	0.47842	chr12-124246391-124247223	0.820433	FALSE	FALSE
chr12-117042854-117042917	12	-0.0231507	0.977115	0.0691992	-0.158779	0.112477	0.853185	1.11905	0	-0.334552	0.737963	-0.131965	0.438379	chr12-117042854-117042917	0.837468	FALSE	FALSE
chr12-115137528-115137775	12	-0.0305477	0.969914	0.0956703	-0.218058	0.156963	0.804079	1.16995	0	-0.319302	0.749498	-0.12523	0.416004	chr12-115137528-115137775	0.844919	FALSE	FALSE
chr12-115102065-115102726	12	0.0288834	1.0293	0.0916914	-0.150829	0.208595	0.859995	1.23195	0	0.315006	0.752757	0.123345	0.409744	chr12-115102065-115102726	0.846409	FALSE	FALSE
chr12-29376421-29376872	12	-0.0257745	0.974555	0.0829707	-0.188394	0.136845	0.828288	1.14665	0	-0.310646	0.75607	-0.121438	0.403409	chr12-29376421-29376872	0.848661	FALSE	FALSE
chr12-79187888-79188000	12	0.0252129	1.02553	0.0816359	-0.13479	0.185216	0.873899	1.20348	0	0.308846	0.757439	0.120652	0.400798	chr12-79187888-79188000	0.849337	FALSE	FALSE
chr12-54354590-54355528	12	0.025359	1.02568	0.0890452	-0.149166	0.199884	0.861426	1.22126	0	0.284788	0.775807	0.110246	0.36623	chr12-54354590-54355528	0.861879	FALSE	FALSE
chr12-2017093-2017134	12	-0.0285414	0.971862	0.102358	-0.229159	0.172076	0.795202	1.18777	0	-0.27884	0.780367	-0.107701	0.357774	chr12-2017093-2017134	0.863762	FALSE	FALSE
chr12-14413090-14413581	12	0.0243986	1.0247	0.0893368	-0.150698	0.199495	0.860107	1.22079	0	0.273108	0.78477	0.105257	0.349658	chr12-14413090-14413581	0.865924	FALSE	FALSE
chr12-52887566-52887685	12	0.0214634	1.0217	0.0838284	-0.142837	0.185764	0.866895	1.20414	0	0.25604	0.79792	0.0980407	0.325684	chr12-52887566-52887685	0.874571	FALSE	FALSE
chr12-54785003-54785320	12	-0.0231548	0.977111	0.0912825	-0.202065	0.155755	0.817042	1.16854	0	-0.253662	0.799757	-0.0970419	0.322366	chr12-54785003-54785320	0.875501	FALSE	FALSE
chr12-53591398-53591766	12	-0.0192406	0.980943	0.0775831	-0.171301	0.132819	0.842568	1.14204	0	-0.248	0.804135	-0.0946712	0.314491	chr12-53591398-53591766	0.878772	FALSE	FALSE
chr12-56040025-56040336	12	0.0200457	1.02025	0.0810323	-0.138775	0.178866	0.870424	1.19586	0	0.247379	0.804615	0.0944119	0.313629	chr12-56040025-56040336	0.87908	FALSE	FALSE
chr12-113515835-113515969	12	-0.0212262	0.978997	0.0891323	-0.195922	0.15347	0.822076	1.16587	0	-0.238143	0.81177	-0.0905668	0.300856	chr12-113515835-113515969	0.882758	FALSE	FALSE
chr12-132657317-132657669	12	0.0250219	1.02534	0.108018	-0.186689	0.236733	0.829702	1.2671	0	0.231647	0.816813	0.0878776	0.291923	chr12-132657317-132657669	0.886064	FALSE	FALSE
chr12-54391285-54391631	12	-0.0141169	0.985982	0.0648181	-0.141158	0.112924	0.868352	1.11955	0	-0.217793	0.82759	-0.0821847	0.273012	chr12-54391285-54391631	0.89425	FALSE	FALSE
chr12-3565676-3566133	12	0.0155888	1.01571	0.0781279	-0.137539	0.168717	0.8715	1.18378	0	0.19953	0.841848	0.0747662	0.248368	chr12-3565676-3566133	0.905573	FALSE	FALSE
chr12-22095182-22095477	12	-0.0225228	0.977729	0.113323	-0.244631	0.199586	0.782993	1.2209	0	-0.198749	0.842459	-0.0744514	0.247322	chr12-22095182-22095477	0.905894	FALSE	FALSE
chr12-85671811-85671976	12	-0.01901	0.98117	0.11348	-0.241427	0.203407	0.785506	1.22557	0	-0.167518	0.866963	-0.0619995	0.205958	chr12-85671811-85671976	0.923273	FALSE	FALSE
chr12-49484932-49485151	12	-0.0131919	0.986895	0.0824002	-0.174693	0.14831	0.839715	1.15987	0	-0.160095	0.872806	-0.0590822	0.196267	chr12-49484932-49485151	0.926521	FALSE	FALSE
chr12-98986792-98986887	12	-0.0140351	0.986063	0.0916903	-0.193745	0.165675	0.823868	1.18019	0	-0.153071	0.878343	-0.0563361	0.187144	chr12-98986792-98986887	0.928911	FALSE	FALSE
chr12-123754071-123754328	12	-0.0105686	0.989487	0.071136	-0.149993	0.128855	0.860714	1.13753	0	-0.148569	0.881894	-0.0545837	0.181323	chr12-123754071-123754328	0.931308	FALSE	FALSE
chr12-47225979-47226453	12	0.0103144	1.01037	0.0886275	-0.163392	0.184021	0.849258	1.20204	0	0.116379	0.907352	0.042224	0.140265	chr12-47225979-47226453	0.944919	FALSE	FALSE
chr12-30948636-30948641	12	0.00688846	1.00691	0.0681915	-0.126764	0.140541	0.880941	1.1509	0	0.101016	0.919537	0.0364306	0.12102	chr12-30948636-30948641	0.954017	FALSE	FALSE
chr12-2800055-2801158	12	-0.0105218	0.989533	0.107821	-0.221847	0.200803	0.801038	1.22238	0	-0.0975858	0.922261	-0.0351461	0.116753	chr12-2800055-2801158	0.954964	FALSE	FALSE
chr12-85667353-85667616	12	-0.00702629	0.992998	0.0750739	-0.154168	0.140116	0.857128	1.15041	0	-0.0935917	0.925434	-0.0336548	0.111799	chr12-85667353-85667616	0.957707	FALSE	FALSE
chr12-214194-214224	12	-0.00658383	0.993438	0.0812972	-0.165923	0.152756	0.847111	1.16504	0	-0.0809847	0.935454	-0.0289775	0.0962612	chr12-214194-214224	0.962411	FALSE	FALSE
chr12-22777409-22777465	12	0.0065581	1.00658	0.0886468	-0.167186	0.180303	0.846042	1.19758	0	0.0739802	0.941026	0.0263983	0.0876932	chr12-22777409-22777465	0.965422	FALSE	FALSE
chr12-16512895-16513009	12	-0.00714697	0.992879	0.102694	-0.208423	0.194129	0.811864	1.21425	0	-0.069595	0.944516	-0.0247907	0.0823529	chr12-16512895-16513009	0.96791	FALSE	FALSE
chr12-30975749-30976349	12	0.00436074	1.00437	0.0829891	-0.158295	0.167016	0.853598	1.18177	0	0.0525459	0.958094	0.018592	0.0617614	chr12-30975749-30976349	0.973421	FALSE	FALSE
chr12-81107990-81108034	12	-0.00418122	0.995828	0.0836516	-0.168135	0.159773	0.845239	1.17324	0	-0.0499837	0.960135	-0.0176675	0.0586903	chr12-81107990-81108034	0.974443	FALSE	FALSE
chr12-106978920-106979726	12	-0.00415837	0.99585	0.0917341	-0.183954	0.175637	0.831974	1.19201	0	-0.0453307	0.963844	-0.0159934	0.0531289	chr12-106978920-106979726	0.976416	FALSE	FALSE
chr12-54357408-54357771	12	0.00463714	1.00465	0.12031	-0.231166	0.24044	0.793608	1.27181	0	0.0385433	0.969254	0.0135622	0.0450526	chr12-54357408-54357771	0.9798	FALSE	FALSE
chr12-49688844-49689685	12	-0.00222162	0.997781	0.0831332	-0.16516	0.160716	0.847758	1.17435	0	-0.0267236	0.97868	-0.00935921	0.0310906	chr12-49688844-49689685	0.986929	FALSE	FALSE
chr12-54413000-54413384	12	-0.00169825	0.998303	0.0701309	-0.139152	0.135756	0.870095	1.1454	0	-0.0242154	0.980681	-0.00847233	0.0281445	chr12-54413000-54413384	0.988271	FALSE	FALSE
chr13-109318335-109318432	13	0.418362	1.51947	0.0955877	0.231014	0.605711	1.25988	1.83255	0	4.37674	1.20469e-05	4.91913	16.341	chr13-109318335-109318432	0.00525482	TRUE	TRUE
chr13-109538794-109539022	13	0.418286	1.51935	0.0976069	0.22698	0.609592	1.2548	1.83968	0	4.28541	1.82403e-05	4.73897	15.7425	chr13-109538794-109539022	0.00544475	TRUE	TRUE
chr13-113611440-113611873	13	0.493437	1.63794	0.122642	0.253063	0.73381	1.28796	2.083	0	4.0234	5.73648e-05	4.24135	14.0895	chr13-113611440-113611873	0.0059059	TRUE	TRUE
chr13-22493739-22493776	13	0.285288	1.33015	0.072072	0.14403	0.426547	1.15492	1.53196	0	3.95838	7.54614e-05	4.12228	13.6939	chr13-22493739-22493776	0.00599718	TRUE	TRUE
chr13-113700534-113700994	13	0.420186	1.52224	0.108124	0.208267	0.632104	1.23154	1.88157	0	3.88615	0.000101846	3.99205	13.2613	chr13-113700534-113700994	0.00620404	TRUE	TRUE
chr13-113646732-113646899	13	0.371853	1.45042	0.0976073	0.180547	0.56316	1.19787	1.75621	0	3.80969	0.000139142	3.85654	12.8112	chr13-113646732-113646899	0.006665	TRUE	TRUE
chr13-112927190-112927331	13	0.358543	1.43124	0.0973002	0.167838	0.549248	1.18274	1.73195	0	3.68491	0.000228782	3.64058	12.0937	chr13-112927190-112927331	0.00761516	TRUE	TRUE
chr13-113642457-113642784	13	0.363444	1.43827	0.0991787	0.169058	0.557831	1.18419	1.74688	0	3.66454	0.000247784	3.60593	11.9786	chr13-113642457-113642784	0.00787082	TRUE	TRUE
chr13-112901929-112902015	13	0.294303	1.34219	0.0822394	0.133117	0.45549	1.14238	1.57695	0	3.57862	0.000345416	3.46166	11.4994	chr13-112901929-112902015	0.00926168	TRUE	TRUE
chr13-79169714-79169966	13	0.426014	1.53114	0.119238	0.192312	0.659716	1.21205	1.93424	0	3.57281	0.000353176	3.45201	11.4673	chr13-79169714-79169966	0.00933992	TRUE	TRUE
chr13-112861499-112861518	13	0.337257	1.4011	0.0966985	0.147732	0.526783	1.1592	1.69348	0	3.48772	0.000487154	3.31233	11.0033	chr13-112861499-112861518	0.0110625	TRUE	TRUE
chr13-112815866-112815961	13	0.29689	1.34567	0.0853965	0.129516	0.464264	1.13828	1.59084	0	3.47661	0.00050779	3.29432	10.9435	chr13-112815866-112815961	0.0112964	TRUE	TRUE
chr13-112882823-112882903	13	0.360381	1.43388	0.103702	0.157129	0.563634	1.17015	1.75705	0	3.47515	0.000510559	3.29195	10.9356	chr13-112882823-112882903	0.0113012	TRUE	TRUE
chr13-113007441-113007838	13	0.363687	1.43862	0.105847	0.15623	0.571144	1.16909	1.77029	0	3.43595	0.000590473	3.2288	10.7258	chr13-113007441-113007838	0.0115364	TRUE	TRUE
chr13-112899567-112899619	13	0.302985	1.35389	0.088096	0.13032	0.47565	1.13919	1.60906	0	3.43926	0.0005833	3.23411	10.7435	chr13-112899567-112899619	0.0115364	TRUE	TRUE
chr13-112630424-112630795	13	0.502538	1.65291	0.147051	0.214323	0.790753	1.23902	2.20506	0	3.41743	0.000632144	3.19918	10.6275	chr13-112630424-112630795	0.0116604	TRUE	TRUE
chr13-113613229-113614315	13	0.351829	1.42166	0.103147	0.149664	0.553993	1.16144	1.74019	0	3.41095	0.000647381	3.18884	10.5931	chr13-113613229-113614315	0.0116978	TRUE	TRUE
chr13-112901213-112901351	13	0.293266	1.3408	0.0861412	0.124432	0.462099	1.13251	1.5874	0	3.40448	0.00066291	3.17855	10.5589	chr13-112901213-112901351	0.0117388	TRUE	TRUE
chr13-23422746-23423130	13	0.327136	1.38699	0.0969815	0.137055	0.517216	1.14689	1.67735	0	3.37317	0.00074307	3.12897	10.3942	chr13-23422746-23423130	0.0124384	TRUE	TRUE
chr13-113627866-113628068	13	0.320321	1.37757	0.0988304	0.126616	0.514025	1.13498	1.67201	0	3.24111	0.00119064	2.92422	9.71405	chr13-113627866-113628068	0.0153816	TRUE	TRUE
chr13-112883974-112884102	13	0.343755	1.41023	0.108597	0.130909	0.5566	1.13986	1.74473	0	3.16543	0.00154857	2.81007	9.33485	chr13-112883974-112884102	0.0174885	TRUE	TRUE
chr13-112333310-112333627	13	0.357665	1.42999	0.114202	0.133833	0.581498	1.1432	1.78872	0	3.13185	0.00173706	2.76018	9.16913	chr13-112333310-112333627	0.0180908	TRUE	TRUE
chr13-113001329-113001355	13	0.229347	1.25778	0.0732397	0.0858	0.372894	1.08959	1.45193	0	3.13146	0.00173939	2.7596	9.1672	chr13-113001329-113001355	0.0180908	TRUE	TRUE
chr13-89815421-89815451	13	0.244707	1.27725	0.0782366	0.0913658	0.398047	1.09567	1.48891	0	3.12778	0.00176133	2.75416	9.14912	chr13-89815421-89815451	0.0181335	TRUE	TRUE
chr13-112770169-112770189	13	0.276792	1.31889	0.0885829	0.103173	0.450412	1.10868	1.56896	0	3.12467	0.00178005	2.74957	9.13387	chr13-112770169-112770189	0.0182142	TRUE	TRUE
chr13-113636679-113636953	13	0.267434	1.30661	0.0859698	0.0989366	0.435932	1.104	1.5464	0	3.11079	0.00186585	2.72912	9.06595	chr13-113636679-113636953	0.0186782	TRUE	TRUE
chr13-113698408-113698688	13	0.387385	1.47312	0.12505	0.142292	0.632478	1.15291	1.88227	0	3.09785	0.00194933	2.71011	9.0028	chr13-113698408-113698688	0.01908	TRUE	TRUE
chr13-112690569-112691186	13	0.254052	1.28924	0.0825035	0.0923483	0.415756	1.09675	1.51552	0	3.07929	0.00207495	2.68299	8.91271	chr13-112690569-112691186	0.0197544	TRUE	TRUE
chr13-112631550-112631672	13	0.306196	1.35825	0.0996517	0.110883	0.50151	1.11726	1.65121	0	3.07267	0.00212156	2.67335	8.88066	chr13-112631550-112631672	0.019885	TRUE	TRUE
chr13-37249426-37249481	13	0.321343	1.37898	0.104617	0.116297	0.52639	1.12333	1.69281	0	3.07161	0.00212909	2.67181	8.87554	chr13-37249426-37249481	0.019885	TRUE	TRUE
chr13-112209007-112209221	13	0.331854	1.39355	0.108073	0.120034	0.543674	1.12754	1.72232	0	3.07064	0.002136	2.6704	8.87087	chr13-112209007-112209221	0.0199068	TRUE	TRUE
chr13-112609986-112611355	13	0.311539	1.36553	0.101543	0.112519	0.510559	1.11909	1.66622	0	3.06806	0.00215452	2.66665	8.85842	chr13-112609986-112611355	0.019996	TRUE	TRUE
chr13-113624866-113625160	13	0.382336	1.4657	0.12591	0.135557	0.629114	1.14518	1.87595	0	3.03659	0.00239272	2.62111	8.70713	chr13-113624866-113625160	0.0211007	TRUE	TRUE
chr13-112856684-112857019	13	0.307606	1.36017	0.101634	0.108407	0.506806	1.1145	1.65998	0	3.0266	0.0024732	2.60674	8.65941	chr13-112856684-112857019	0.0213845	TRUE	TRUE
chr13-112602415-112602774	13	0.285304	1.33017	0.0944585	0.100169	0.470439	1.10536	1.6007	0	3.02041	0.00252429	2.59786	8.6299	chr13-112602415-112602774	0.0214905	TRUE	TRUE
chr13-112815083-112815146	13	0.248409	1.28198	0.0824464	0.0868175	0.410001	1.0907	1.50682	0	3.01298	0.00258694	2.58721	8.59454	chr13-112815083-112815146	0.021796	TRUE	TRUE
chr13-113752960-113753041	13	0.331177	1.39261	0.110274	0.115045	0.54731	1.12192	1.7286	0	3.00323	0.00267131	2.57328	8.54824	chr13-113752960-113753041	0.022271	TRUE	TRUE
chr13-112895431-112895794	13	0.381086	1.46387	0.12703	0.132112	0.63006	1.14124	1.87772	0	2.99997	0.00270008	2.56862	8.53278	chr13-112895431-112895794	0.022406	TRUE	TRUE
chr13-25337649-25338390	13	0.366422	1.44256	0.122348	0.126624	0.60622	1.13499	1.83349	0	2.99492	0.00274521	2.56142	8.50887	chr13-25337649-25338390	0.0225474	TRUE	TRUE
chr13-113696937-113697165	13	0.271566	1.31202	0.0923117	0.0906381	0.452493	1.09487	1.57223	0	2.94183	0.00326275	2.48642	8.2597	chr13-113696937-113697165	0.0251482	TRUE	TRUE
chr13-112275959-112276127	13	0.299016	1.34853	0.102374	0.0983671	0.499664	1.10337	1.64817	0	2.92083	0.00349102	2.45705	8.16213	chr13-112275959-112276127	0.02603	TRUE	TRUE
chr13-111483028-111483072	13	0.253007	1.28789	0.0868897	0.0827059	0.423307	1.08622	1.527	0	2.91181	0.00359337	2.4445	8.12045	chr13-111483028-111483072	0.0263703	TRUE	TRUE
chr13-113699440-113699526	13	0.328872	1.3894	0.113181	0.107041	0.550702	1.11298	1.73447	0	2.90572	0.0036641	2.43603	8.09233	chr13-113699440-113699526	0.0264185	TRUE	TRUE
chr13-51417469-51418221	13	-0.248392	0.780054	0.087327	-0.41955	-0.0772343	0.657343	0.925673	0	-2.84439	0.00444966	-2.35167	7.81209	chr13-51417469-51418221	0.0288836	TRUE	TRUE
chr13-28673714-28673762	13	0.288802	1.33483	0.101533	0.0898018	0.487803	1.09396	1.62873	0	2.84443	0.00444916	2.35172	7.81225	chr13-28673714-28673762	0.0288836	TRUE	TRUE
chr13-22298660-22298927	13	0.307482	1.36	0.108989	0.0938667	0.521097	1.09841	1.68387	0	2.82121	0.00478429	2.32018	7.70748	chr13-22298660-22298927	0.029831	TRUE	TRUE
chr13-81229232-81229541	13	0.353107	1.42348	0.125611	0.106914	0.5993	1.11284	1.82084	0	2.81111	0.00493703	2.30653	7.66214	chr13-81229232-81229541	0.0303138	TRUE	TRUE
chr13-112668176-112668501	13	0.366521	1.44271	0.131351	0.109078	0.623964	1.11525	1.86631	0	2.7904	0.00526433	2.27866	7.56953	chr13-112668176-112668501	0.0312767	TRUE	TRUE
chr13-111773936-111774127	13	0.343311	1.40961	0.124092	0.100095	0.586526	1.10528	1.79773	0	2.76658	0.00566475	2.24682	7.46377	chr13-111773936-111774127	0.0324003	TRUE	TRUE
chr13-112874796-112875489	13	0.261316	1.29864	0.0952775	0.0745756	0.448057	1.07743	1.56527	0	2.74268	0.00609394	2.2151	7.35841	chr13-112874796-112875489	0.0337645	TRUE	TRUE
chr13-113296192-113296447	13	0.293259	1.34079	0.107051	0.0834426	0.503075	1.08702	1.6538	0	2.73943	0.00615459	2.2108	7.34412	chr13-113296192-113296447	0.0339563	TRUE	TRUE
chr13-19692335-19692444	13	0.341008	1.40637	0.124603	0.096792	0.585225	1.10163	1.79539	0	2.73677	0.00620457	2.20729	7.33245	chr13-19692335-19692444	0.0341637	TRUE	TRUE
chr13-113719136-113719440	13	0.228566	1.2568	0.0838994	0.0641262	0.393006	1.06623	1.48143	0	2.72429	0.00644406	2.19084	7.27782	chr13-113719136-113719440	0.0350728	TRUE	TRUE
chr13-24079390-24079418	13	0.261799	1.29927	0.096259	0.0731353	0.450464	1.07588	1.56904	0	2.71974	0.00653333	2.18487	7.25797	chr13-24079390-24079418	0.0353299	TRUE	TRUE
chr13-98825992-98826197	13	0.260274	1.29729	0.098263	0.0676822	0.452866	1.07003	1.57281	0	2.64875	0.00807901	2.09264	6.95161	chr13-98825992-98826197	0.0409219	TRUE	TRUE
chr13-50570018-50570250	13	-0.273167	0.760966	0.103222	-0.475478	-0.0708553	0.621588	0.931597	0	-2.6464	0.00813533	-2.08962	6.94158	chr13-50570018-50570250	0.0409853	TRUE	TRUE
chr13-112238798-112238872	13	0.217527	1.243	0.0821709	0.0564753	0.37858	1.0581	1.46021	0	2.64725	0.00811482	2.09072	6.94522	chr13-112238798-112238872	0.0409853	TRUE	TRUE
chr13-112724221-112724583	13	0.302086	1.35268	0.114353	0.0779585	0.526214	1.08108	1.69251	0	2.6417	0.00824912	2.08359	6.92154	chr13-112724221-112724583	0.0411947	TRUE	TRUE
chr13-72408747-72408750	13	0.269832	1.30974	0.102211	0.0695019	0.470161	1.07197	1.60025	0	2.63995	0.00829183	2.08135	6.91409	chr13-72408747-72408750	0.0412449	TRUE	TRUE
chr13-112998074-112999023	13	0.299941	1.34978	0.113683	0.0771265	0.522755	1.08018	1.68667	0	2.6384	0.00832982	2.07936	6.9075	chr13-112998074-112999023	0.0413278	TRUE	TRUE
chr13-110386152-110386176	13	0.202515	1.22448	0.0769876	0.0516224	0.353408	1.05298	1.42391	0	2.63049	0.00852612	2.06925	6.87389	chr13-110386152-110386176	0.0421263	TRUE	TRUE
chr13-112075959-112076036	13	0.276397	1.31837	0.105539	0.0695436	0.48325	1.07202	1.62133	0	2.6189	0.00882137	2.05446	6.82478	chr13-112075959-112076036	0.0430686	TRUE	TRUE
chr13-114187494-114188051	13	-0.219937	0.802569	0.0841479	-0.384864	-0.0550104	0.680543	0.946475	0	-2.6137	0.00895682	-2.04785	6.8028	chr13-114187494-114188051	0.0433828	TRUE	TRUE
chr13-112512365-112512462	13	0.25601	1.29177	0.0985741	0.0628083	0.449212	1.06482	1.56708	0	2.59713	0.00940057	2.02685	6.73304	chr13-112512365-112512462	0.0449906	TRUE	TRUE
chr13-113119625-113120146	13	0.34294	1.40908	0.132529	0.083189	0.602691	1.08675	1.82703	0	2.58767	0.00966276	2.0149	6.69335	chr13-113119625-113120146	0.0457998	TRUE	TRUE
chr13-112517408-112517628	13	0.266994	1.30603	0.104383	0.0624073	0.471581	1.0644	1.60253	0	2.55783	0.0105327	1.97746	6.56898	chr13-112517408-112517628	0.0482195	TRUE	TRUE
chr13-111718937-111719003	13	0.250536	1.28471	0.0985175	0.0574456	0.443627	1.05913	1.55835	0	2.54306	0.0109885	1.95906	6.50786	chr13-111718937-111719003	0.0495378	TRUE	TRUE
chr13-112908248-112908450	13	0.29294	1.34036	0.118056	0.0615544	0.524325	1.06349	1.68932	0	2.48136	0.013088	1.88313	6.25561	chr13-112908248-112908450	0.0549477	FALSE	TRUE
chr13-112572321-112572559	13	0.263717	1.30176	0.106619	0.0547467	0.472687	1.05627	1.6043	0	2.47344	0.0133818	1.87348	6.22358	chr13-112572321-112572559	0.055678	FALSE	TRUE
chr13-112599492-112599665	13	0.237778	1.26843	0.0966669	0.0483149	0.427242	1.0495	1.53302	0	2.45977	0.0139025	1.85691	6.16851	chr13-112599492-112599665	0.0574004	FALSE	TRUE
chr13-112652438-112652666	13	0.25602	1.29178	0.10415	0.0518903	0.46015	1.05326	1.58431	0	2.45819	0.0139639	1.85499	6.16215	chr13-112652438-112652666	0.0575524	FALSE	TRUE
chr13-28562668-28562902	13	0.324386	1.38318	0.133673	0.062391	0.586381	1.06438	1.79747	0	2.42671	0.0152366	1.81711	6.03632	chr13-28562668-28562902	0.0608227	FALSE	TRUE
chr13-25946972-25947159	13	0.215736	1.24077	0.0892133	0.0408809	0.390591	1.04173	1.47785	0	2.4182	0.0155974	1.80695	6.00255	chr13-25946972-25947159	0.0617068	FALSE	TRUE
chr13-77461279-77461426	13	-0.26282	0.76888	0.110261	-0.478927	-0.0467133	0.619448	0.954361	0	-2.38363	0.017143	-1.76591	5.86624	chr13-77461279-77461426	0.0655937	FALSE	TRUE
chr13-111972854-111973143	13	0.365678	1.44149	0.1542	0.0634518	0.667904	1.06551	1.95015	0	2.37145	0.0177182	1.75158	5.81862	chr13-111972854-111973143	0.067269	FALSE	TRUE
chr13-112838022-112838611	13	0.262033	1.29957	0.112657	0.0412294	0.482836	1.04209	1.62066	0	2.32594	0.0200219	1.6985	5.64228	chr13-112838022-112838611	0.0728979	FALSE	TRUE
chr13-110398142-110398293	13	0.250498	1.28467	0.109522	0.0358401	0.465157	1.03649	1.59226	0	2.28721	0.0221838	1.65396	5.49435	chr13-110398142-110398293	0.078253	FALSE	TRUE
chr13-107686974-107687552	13	0.241132	1.27269	0.105566	0.0342263	0.448037	1.03482	1.56524	0	2.28418	0.0223609	1.65051	5.48288	chr13-107686974-107687552	0.0787618	FALSE	TRUE
chr13-112788517-112788669	13	0.175631	1.192	0.0772775	0.0241704	0.327092	1.02446	1.38693	0	2.27274	0.0230419	1.63748	5.43959	chr13-112788517-112788669	0.0807015	FALSE	TRUE
chr13-100578585-100578831	13	0.236502	1.26681	0.105631	0.0294689	0.443534	1.02991	1.5582	0	2.23894	0.0251596	1.5993	5.31275	chr13-100578585-100578831	0.08581	FALSE	TRUE
chr13-113743564-113744320	13	0.222903	1.2497	0.10005	0.0268081	0.418998	1.02717	1.52044	0	2.22791	0.0258865	1.58693	5.27166	chr13-113743564-113744320	0.0873225	FALSE	TRUE
chr13-23309774-23310675	13	0.248891	1.2826	0.111923	0.0295256	0.468256	1.02997	1.59721	0	2.22377	0.0261642	1.58229	5.25626	chr13-23309774-23310675	0.0875501	FALSE	TRUE
chr13-112986154-112986978	13	0.213979	1.2386	0.0972125	0.0234458	0.404512	1.02372	1.49857	0	2.20115	0.0277258	1.55712	5.17263	chr13-112986154-112986978	0.0910548	FALSE	TRUE
chr13-112236782-112236854	13	0.204815	1.2273	0.0944763	0.0196445	0.389985	1.01984	1.47696	0	2.16789	0.0301667	1.52047	5.0509	chr13-112236782-112236854	0.095802	FALSE	TRUE
chr13-112760898-112761844	13	0.187612	1.20636	0.087518	0.0160795	0.359144	1.01621	1.4321	0	2.14369	0.0320576	1.49407	4.96319	chr13-112760898-112761844	0.0998428	FALSE	TRUE
chr13-112725605-112726662	13	0.229736	1.25827	0.107562	0.0189178	0.440554	1.0191	1.55357	0	2.13584	0.0326924	1.48555	4.9349	chr13-112725605-112726662	0.101209	FALSE	FALSE
chr13-53422474-53422871	13	0.16439	1.17867	0.0770544	0.0133664	0.315414	1.01346	1.37083	0	2.13343	0.0328894	1.48294	4.92623	chr13-53422474-53422871	0.101389	FALSE	FALSE
chr13-112255453-112255534	13	0.162437	1.17637	0.0765386	0.0124238	0.31245	1.0125	1.36677	0	2.12228	0.0338139	1.47091	4.88624	chr13-112255453-112255534	0.103667	FALSE	FALSE
chr13-112321694-112322273	13	0.185229	1.20349	0.0880994	0.0125579	0.357901	1.01264	1.43032	0	2.10251	0.0355089	1.44966	4.81567	chr13-112321694-112322273	0.106957	FALSE	FALSE
chr13-112200641-112200892	13	0.275986	1.31783	0.131418	0.0184112	0.533561	1.01858	1.70499	0	2.10006	0.0357236	1.44705	4.80698	chr13-112200641-112200892	0.107219	FALSE	FALSE
chr13-112799999-112800020	13	0.178094	1.19494	0.0848549	0.0117818	0.344407	1.01185	1.41115	0	2.09881	0.0358337	1.44571	4.80254	chr13-112799999-112800020	0.107331	FALSE	FALSE
chr13-36728869-36729247	13	-0.199582	0.819073	0.0952751	-0.386317	-0.0128457	0.679555	0.987236	0	-2.09479	0.0361895	-1.44142	4.78829	chr13-36728869-36729247	0.108105	FALSE	FALSE
chr13-95411394-95411504	13	0.221908	1.24846	0.107057	0.0120806	0.431735	1.01215	1.53993	0	2.07281	0.0381903	1.41805	4.71065	chr13-95411394-95411504	0.112876	FALSE	FALSE
chr13-20751679-20751945	13	-0.205581	0.814174	0.100346	-0.402255	-0.0089073	0.66881	0.991132	0	-2.04873	0.0404885	-1.39267	4.62634	chr13-20751679-20751945	0.116847	FALSE	FALSE
chr13-114107554-114108713	13	0.1929	1.21276	0.09477	0.00715379	0.378646	1.00718	1.46031	0	2.03545	0.0418056	1.37877	4.58016	chr13-114107554-114108713	0.119248	FALSE	FALSE
chr13-113274482-113274535	13	0.207324	1.23038	0.10247	0.00648646	0.408161	1.00651	1.50405	0	2.02327	0.0430458	1.36607	4.53798	chr13-113274482-113274535	0.121922	FALSE	FALSE
chr13-109779684-109779925	13	0.200025	1.22143	0.101659	0.000777437	0.399273	1.00078	1.49074	0	1.96761	0.0491128	1.30881	4.34776	chr13-109779684-109779925	0.133143	FALSE	FALSE
chr13-25290701-25290781	13	0.173411	1.18935	0.0895216	-0.00204839	0.34887	0.997954	1.41746	0	1.93708	0.0527353	1.2779	4.24509	chr13-25290701-25290781	0.13928	FALSE	FALSE
chr13-113095718-113095773	13	0.198246	1.21926	0.102522	-0.00269253	0.399185	0.997311	1.49061	0	1.9337	0.0531499	1.2745	4.23379	chr13-113095718-113095773	0.139807	FALSE	FALSE
chr13-114917199-114917297	13	0.193532	1.21353	0.103304	-0.00894055	0.396005	0.991099	1.48588	0	1.87342	0.0610107	1.21459	4.0348	chr13-114917199-114917297	0.153115	FALSE	FALSE
chr13-28544760-28545566	13	0.152896	1.1652	0.0817244	-0.00728107	0.313073	0.992745	1.36762	0	1.87087	0.061363	1.21209	4.02649	chr13-28544760-28545566	0.153344	FALSE	FALSE
chr13-103346811-103346962	13	0.223397	1.25032	0.120245	-0.0122794	0.459072	0.987796	1.58261	0	1.85784	0.0631912	1.19934	3.98413	chr13-103346811-103346962	0.156371	FALSE	FALSE
chr13-112507644-112508206	13	0.195104	1.21544	0.105203	-0.0110895	0.401297	0.988972	1.49376	0	1.85455	0.0636601	1.19613	3.97347	chr13-112507644-112508206	0.15718	FALSE	FALSE
chr13-114325494-114325720	13	0.171533	1.18712	0.0925477	-0.0098571	0.352923	0.990191	1.42322	0	1.85346	0.0638171	1.19506	3.96991	chr13-114325494-114325720	0.157392	FALSE	FALSE
chr13-46425508-46426263	13	0.189343	1.20846	0.102622	-0.0117932	0.390479	0.988276	1.47769	0	1.84505	0.0650309	1.18688	3.94273	chr13-46425508-46426263	0.15932	FALSE	FALSE
chr13-107029018-107029443	13	0.184724	1.20289	0.100856	-0.012951	0.382399	0.987133	1.4658	0	1.83155	0.0670179	1.17381	3.89931	chr13-107029018-107029443	0.163195	FALSE	FALSE
chr13-19755900-19756318	13	0.194848	1.21513	0.107077	-0.0150187	0.404715	0.985093	1.49887	0	1.8197	0.0688043	1.16238	3.86136	chr13-19755900-19756318	0.16611	FALSE	FALSE
chr13-100626995-100627366	13	0.166409	1.18106	0.0919761	-0.0138609	0.346679	0.986235	1.41436	0	1.80926	0.0704101	1.15236	3.82807	chr13-100626995-100627366	0.168946	FALSE	FALSE
chr13-112624688-112624791	13	0.155046	1.16771	0.0861974	-0.0138973	0.32399	0.986199	1.38263	0	1.79874	0.0720602	1.1423	3.79465	chr13-112624688-112624791	0.171327	FALSE	FALSE
chr13-95366203-95366456	13	0.164132	1.17837	0.0965716	-0.0251444	0.353409	0.975169	1.42391	0	1.69959	0.0892075	1.0496	3.48669	chr13-95366203-95366456	0.198453	FALSE	FALSE
chr13-95202420-95202629	13	-0.134657	0.874016	0.0799688	-0.291393	0.0220791	0.747222	1.02232	0	-1.68387	0.0922072	-1.03524	3.43898	chr13-95202420-95202629	0.203897	FALSE	FALSE
chr13-25212486-25212556	13	0.178658	1.19561	0.106739	-0.0305458	0.387862	0.969916	1.47383	0	1.67379	0.0941718	1.02608	3.40856	chr13-25212486-25212556	0.206795	FALSE	FALSE
chr13-112720171-112720244	13	0.124194	1.13224	0.0774945	-0.0276928	0.27608	0.972687	1.31795	0	1.60261	0.10902	0.962493	3.19733	chr13-112720171-112720244	0.229716	FALSE	FALSE
chr13-100085073-100085455	13	0.139351	1.14953	0.087194	-0.0315462	0.310248	0.968946	1.36376	0	1.59817	0.110005	0.958587	3.18436	chr13-100085073-100085455	0.230911	FALSE	FALSE
chr13-61490822-61491000	13	0.17583	1.19224	0.111063	-0.0418489	0.393509	0.959015	1.48217	0	1.58316	0.113385	0.945444	3.1407	chr13-61490822-61491000	0.236214	FALSE	FALSE
chr13-111141830-111142065	13	0.174715	1.19091	0.11555	-0.0517595	0.40119	0.949557	1.4936	0	1.51203	0.130527	0.884299	2.93758	chr13-111141830-111142065	0.260878	FALSE	FALSE
chr13-95358092-95359203	13	0.172986	1.18885	0.116431	-0.0552141	0.401186	0.946282	1.49359	0	1.48574	0.137348	0.862179	2.8641	chr13-95358092-95359203	0.270119	FALSE	FALSE
chr13-107865374-107865419	13	0.143072	1.15381	0.0975888	-0.0481987	0.334343	0.952944	1.39702	0	1.46607	0.14263	0.84579	2.80966	chr13-107865374-107865419	0.277426	FALSE	FALSE
chr13-79181947-79182205	13	0.131013	1.13998	0.090745	-0.0468441	0.30887	0.954236	1.36188	0	1.44375	0.14881	0.827367	2.74845	chr13-79181947-79182205	0.285591	FALSE	FALSE
chr13-37004536-37005273	13	0.19157	1.21115	0.133673	-0.0704242	0.453563	0.931998	1.57391	0	1.43312	0.151823	0.818664	2.71954	chr13-37004536-37005273	0.288622	FALSE	FALSE
chr13-20702922-20703415	13	-0.146899	0.863382	0.104126	-0.350982	0.0571852	0.703996	1.05885	0	-1.41077	0.158312	-0.800487	2.65916	chr13-20702922-20703415	0.298359	FALSE	FALSE
chr13-111980494-111980655	13	0.129892	1.13871	0.0946497	-0.0556176	0.315402	0.945901	1.37081	0	1.37235	0.169955	0.769666	2.55678	chr13-111980494-111980655	0.31415	FALSE	FALSE
chr13-114311898-114312504	13	0.154144	1.16666	0.113736	-0.068774	0.377062	0.933538	1.45799	0	1.35528	0.175328	0.756149	2.51187	chr13-114311898-114312504	0.321798	FALSE	FALSE
chr13-26043472-26043578	13	0.159778	1.17325	0.118921	-0.0733015	0.392858	0.929321	1.48121	0	1.34357	0.179086	0.746937	2.48127	chr13-26043472-26043578	0.326934	FALSE	FALSE
chr13-91826885-91827600	13	0.150731	1.16268	0.113436	-0.0715985	0.373061	0.930905	1.45217	0	1.32878	0.18392	0.735372	2.44285	chr13-91826885-91827600	0.33342	FALSE	FALSE
chr13-27259900-27260005	13	0.110263	1.11657	0.0845303	-0.0554136	0.275939	0.946094	1.31777	0	1.30442	0.192092	0.716492	2.38013	chr13-27259900-27260005	0.344148	FALSE	FALSE
chr13-28553501-28553805	13	0.12583	1.13409	0.0965182	-0.063342	0.315003	0.938622	1.37026	0	1.30369	0.192338	0.715935	2.37829	chr13-28553501-28553805	0.344389	FALSE	FALSE
chr13-27580727-27580970	13	-0.11805	0.888651	0.0906079	-0.295638	0.0595381	0.744056	1.06135	0	-1.30287	0.19262	-0.715299	2.37617	chr13-27580727-27580970	0.344657	FALSE	FALSE
chr13-106116963-106117425	13	0.116857	1.12396	0.092896	-0.0652162	0.29893	0.936865	1.34841	0	1.25793	0.208417	0.681067	2.26245	chr13-106116963-106117425	0.364545	FALSE	FALSE
chr13-113242878-113243141	13	0.117894	1.12512	0.10097	-0.0800031	0.315791	0.923114	1.37134	0	1.16762	0.242961	0.614463	2.0412	chr13-113242878-113243141	0.40375	FALSE	FALSE
chr13-100641243-100642487	13	0.121385	1.12906	0.106384	-0.0871242	0.329895	0.916563	1.39082	0	1.14101	0.253867	0.595394	1.97785	chr13-100641243-100642487	0.416951	FALSE	FALSE
chr13-110802573-110802968	13	0.117499	1.12468	0.104775	-0.0878556	0.322854	0.915893	1.38106	0	1.12145	0.262098	0.581536	1.93182	chr13-110802573-110802968	0.426741	FALSE	FALSE
chr13-20806663-20806813	13	0.106586	1.11247	0.0954115	-0.0804172	0.293589	0.922731	1.34123	0	1.11712	0.263944	0.578489	1.9217	chr13-20806663-20806813	0.429115	FALSE	FALSE
chr13-111682141-111682365	13	0.0996683	1.1048	0.0901759	-0.0770733	0.27641	0.925822	1.31839	0	1.10526	0.269045	0.570175	1.89408	chr13-111682141-111682365	0.433586	FALSE	FALSE
chr13-111127601-111128102	13	0.102349	1.10777	0.0949914	-0.0838307	0.288529	0.919587	1.33446	0	1.07746	0.281277	0.550866	1.82994	chr13-111127601-111128102	0.445196	FALSE	FALSE
chr13-100092028-100092081	13	0.0961007	1.10087	0.0904249	-0.0811288	0.27333	0.922075	1.31433	0	1.06277	0.287887	0.540778	1.79643	chr13-100092028-100092081	0.451462	FALSE	FALSE
chr13-114318492-114319076	13	0.101155	1.10645	0.0963646	-0.087716	0.290026	0.916021	1.33646	0	1.04971	0.29385	0.531874	1.76685	chr13-114318492-114319076	0.457925	FALSE	FALSE
chr13-113496400-113496719	13	-0.101332	0.903633	0.0969016	-0.291256	0.0885914	0.747324	1.09263	0	-1.04572	0.295689	-0.529165	1.75785	chr13-113496400-113496719	0.458603	FALSE	FALSE
chr13-33589962-33590083	13	0.126758	1.13514	0.121668	-0.111706	0.365222	0.894307	1.44083	0	1.04184	0.297485	0.526535	1.74911	chr13-33589962-33590083	0.459674	FALSE	FALSE
chr13-114808856-114808934	13	0.0795472	1.0828	0.078283	-0.0738848	0.232979	0.928779	1.26236	0	1.01615	0.309559	0.509257	1.69171	chr13-114808856-114808934	0.472395	FALSE	FALSE
chr13-100644217-100644507	13	0.115273	1.12218	0.116479	-0.113022	0.343567	0.893131	1.40997	0	0.989644	0.322348	0.491675	1.63331	chr13-100644217-100644507	0.484891	FALSE	FALSE
chr13-88328009-88328471	13	0.0855048	1.08927	0.0866905	-0.0844055	0.255415	0.919059	1.291	0	0.986323	0.323975	0.489489	1.62605	chr13-88328009-88328471	0.486677	FALSE	FALSE
chr13-113660246-113660298	13	0.0957223	1.10045	0.101339	-0.102898	0.294342	0.902219	1.34224	0	0.944578	0.344874	0.462339	1.53586	chr13-113660246-113660298	0.507735	FALSE	FALSE
chr13-26586254-26587011	13	-0.0898744	0.914046	0.0985245	-0.282979	0.10323	0.753536	1.10875	0	-0.912203	0.361662	-0.441698	1.46729	chr13-26586254-26587011	0.524599	FALSE	FALSE
chr13-70682525-70683127	13	0.100483	1.1057	0.1154	-0.125697	0.326662	0.881882	1.38633	0	0.870735	0.383899	0.415783	1.3812	chr13-70682525-70683127	0.546821	FALSE	FALSE
chr13-110885345-110885404	13	-0.0735315	0.929107	0.0848147	-0.239765	0.0927023	0.786813	1.09714	0	-0.866966	0.385961	-0.413457	1.37347	chr13-110885345-110885404	0.549051	FALSE	FALSE
chr13-85937730-85937861	13	0.0818194	1.08526	0.095944	-0.106227	0.269866	0.89922	1.30979	0	0.852783	0.39378	0.404747	1.34454	chr13-85937730-85937861	0.556953	FALSE	FALSE
chr13-28527119-28527437	13	0.0805414	1.08387	0.0966351	-0.10886	0.269943	0.896856	1.30989	0	0.833459	0.404586	0.392989	1.30548	chr13-28527119-28527437	0.567365	FALSE	FALSE
chr13-110781544-110781645	13	-0.0713314	0.931153	0.0880664	-0.243938	0.101275	0.783536	1.10658	0	-0.809974	0.417955	-0.37887	1.25858	chr13-110781544-110781645	0.58145	FALSE	FALSE
chr13-50702675-50703026	13	-0.0744866	0.92822	0.0946643	-0.260025	0.111052	0.771032	1.11745	0	-0.78685	0.43137	-0.36515	1.213	chr13-50702675-50703026	0.59233	FALSE	FALSE
chr13-76444798-76445108	13	-0.0933689	0.910857	0.124986	-0.338336	0.151598	0.712956	1.16369	0	-0.747037	0.455041	-0.341949	1.13593	chr13-76444798-76445108	0.611742	FALSE	FALSE
chr13-112331836-112332120	13	0.0649869	1.06715	0.0902962	-0.11199	0.241964	0.894053	1.27375	0	0.719708	0.471705	0.32633	1.08404	chr13-112331836-112332120	0.626594	FALSE	FALSE
chr13-100611036-100611865	13	0.0716824	1.07431	0.0997094	-0.123744	0.267109	0.883606	1.30618	0	0.718913	0.472194	0.325879	1.08255	chr13-100611036-100611865	0.626996	FALSE	FALSE
chr13-100635905-100636740	13	-0.0742074	0.928479	0.105472	-0.280929	0.132514	0.755082	1.14169	0	-0.703575	0.481698	-0.317225	1.0538	chr13-100635905-100636740	0.635422	FALSE	FALSE
chr13-113705742-113705910	13	0.0737865	1.07658	0.105853	-0.133681	0.281254	0.874869	1.32479	0	0.697069	0.48576	0.313579	1.04169	chr13-113705742-113705910	0.639256	FALSE	FALSE
chr13-31480646-31480942	13	-0.0608497	0.940965	0.0880217	-0.233369	0.11167	0.791861	1.11814	0	-0.691303	0.489375	-0.310358	1.03099	chr13-31480646-31480942	0.64294	FALSE	FALSE
chr13-113707783-113708289	13	-0.0630665	0.938881	0.0935851	-0.24649	0.120357	0.781539	1.1279	0	-0.673894	0.500378	-0.300701	0.998909	chr13-113707783-113708289	0.651139	FALSE	FALSE
chr13-31506376-31507139	13	0.0674378	1.06976	0.110307	-0.14876	0.283635	0.861776	1.32795	0	0.611365	0.540958	0.266837	0.886412	chr13-31506376-31507139	0.684821	FALSE	FALSE
chr13-21900392-21900854	13	-0.0659832	0.936147	0.110339	-0.282243	0.150277	0.75409	1.16216	0	-0.598006	0.549836	-0.259767	0.862926	chr13-21900392-21900854	0.692693	FALSE	FALSE
chr13-110874267-110874326	13	-0.0524682	0.948885	0.0883698	-0.22567	0.120733	0.797982	1.12832	0	-0.593734	0.55269	-0.257518	0.855457	chr13-110874267-110874326	0.695102	FALSE	FALSE
chr13-44971649-44971694	13	0.0403526	1.04118	0.0704078	-0.0976442	0.178349	0.906972	1.19524	0	0.573127	0.566559	0.246755	0.819702	chr13-44971649-44971694	0.706921	FALSE	FALSE
chr13-23500752-23501122	13	0.0590482	1.06083	0.106662	-0.150005	0.268101	0.860704	1.30748	0	0.553603	0.579851	0.236684	0.786247	chr13-23500752-23501122	0.718846	FALSE	FALSE
chr13-24528090-24528284	13	-0.0544552	0.947001	0.10009	-0.250628	0.141717	0.778312	1.15225	0	-0.544064	0.586398	-0.231808	0.770049	chr13-24528090-24528284	0.72473	FALSE	FALSE
chr13-112187145-112187396	13	0.0445789	1.04559	0.0833696	-0.118823	0.20798	0.887965	1.23119	0	0.534714	0.592848	0.227057	0.754267	chr13-112187145-112187396	0.730458	FALSE	FALSE
chr13-47126300-47126445	13	-0.0479057	0.953224	0.103396	-0.250559	0.154747	0.778366	1.16736	0	-0.463321	0.643134	-0.191698	0.636808	chr13-47126300-47126445	0.76956	FALSE	FALSE
chr13-113538039-113538109	13	-0.0416271	0.959227	0.090376	-0.218761	0.135507	0.803514	1.14512	0	-0.460598	0.645087	-0.190382	0.632435	chr13-113538039-113538109	0.77038	FALSE	FALSE
chr13-111158814-111159111	13	0.0398509	1.04066	0.089505	-0.135576	0.215277	0.873213	1.24021	0	0.445236	0.656149	0.182997	0.607904	chr13-111158814-111159111	0.778251	FALSE	FALSE
chr13-20767876-20768560	13	0.0459629	1.04704	0.104467	-0.158789	0.250715	0.853176	1.28494	0	0.439973	0.659956	0.180485	0.599557	chr13-20767876-20768560	0.779638	FALSE	FALSE
chr13-20805094-20805895	13	0.0493605	1.0506	0.112226	-0.170599	0.26932	0.84316	1.30907	0	0.439831	0.66006	0.180417	0.599331	chr13-20805094-20805895	0.779638	FALSE	FALSE
chr13-110804709-110804776	13	-0.0343134	0.966269	0.0829839	-0.196959	0.128332	0.821225	1.13693	0	-0.413494	0.679244	-0.167974	0.557997	chr13-110804709-110804776	0.794246	FALSE	FALSE
chr13-111077142-111077257	13	0.0349373	1.03555	0.085743	-0.133116	0.202991	0.875364	1.22506	0	0.407465	0.683666	0.165156	0.548636	chr13-111077142-111077257	0.798573	FALSE	FALSE
chr13-103532159-103532435	13	-0.0359202	0.964717	0.104604	-0.24094	0.1691	0.785889	1.18424	0	-0.343393	0.731303	-0.135903	0.451459	chr13-103532159-103532435	0.831188	FALSE	FALSE
chr13-110852526-110852582	13	-0.0299667	0.970478	0.091789	-0.20987	0.149936	0.81069	1.16176	0	-0.326474	0.744066	-0.128389	0.426498	chr13-110852526-110852582	0.840944	FALSE	FALSE
chr13-107569368-107569408	13	-0.0260643	0.974272	0.0885183	-0.199557	0.147428	0.819094	1.15885	0	-0.294451	0.768413	-0.114405	0.380046	chr13-107569368-107569408	0.85736	FALSE	FALSE
chr13-111217366-111217611	13	0.0226996	1.02296	0.0794515	-0.133023	0.178422	0.875445	1.19533	0	0.285704	0.775105	0.110639	0.367536	chr13-111217366-111217611	0.861879	FALSE	FALSE
chr13-113999735-114000302	13	0.0278851	1.02828	0.097977	-0.164146	0.219916	0.848618	1.24597	0	0.284608	0.775944	0.11017	0.365975	chr13-113999735-114000302	0.861879	FALSE	FALSE
chr13-25085301-25085405	13	-0.0239732	0.976312	0.084258	-0.189116	0.14117	0.827691	1.15162	0	-0.284521	0.776011	-0.110132	0.36585	chr13-25085301-25085405	0.861879	FALSE	FALSE
chr13-79968216-79968324	13	0.0203515	1.02056	0.0825061	-0.141358	0.18206	0.868179	1.19969	0	0.246666	0.805167	0.0941142	0.312641	chr13-79968216-79968324	0.879248	FALSE	FALSE
chr13-110835673-110835709	13	0.0183721	1.01854	0.0763484	-0.131268	0.168012	0.876983	1.18295	0	0.240635	0.809838	0.0916017	0.304294	chr13-110835673-110835709	0.882174	FALSE	FALSE
chr13-110965662-110965775	13	0.0163858	1.01652	0.0815984	-0.143544	0.176316	0.866282	1.19281	0	0.20081	0.840847	0.0752829	0.250084	chr13-110965662-110965775	0.904927	FALSE	FALSE
chr13-111102234-111102316	13	0.0158858	1.01601	0.0803381	-0.141574	0.173346	0.867991	1.18928	0	0.197737	0.843251	0.0740433	0.245967	chr13-111102234-111102316	0.906305	FALSE	FALSE
chr13-111100098-111100156	13	0.0118171	1.01189	0.0757858	-0.13672	0.160355	0.872214	1.17393	0	0.155927	0.87609	0.0574511	0.190849	chr13-111100098-111100156	0.927859	FALSE	FALSE
chr13-100624855-100624965	13	-0.0166268	0.983511	0.109328	-0.230906	0.197653	0.793814	1.21854	0	-0.152081	0.879123	-0.0559505	0.185864	chr13-100624855-100624965	0.929514	FALSE	FALSE
chr13-29158152-29158391	13	0.0142986	1.0144	0.0999783	-0.181655	0.210253	0.833889	1.23399	0	0.143017	0.886277	0.0524306	0.174171	chr13-29158152-29158391	0.932845	FALSE	FALSE
chr13-40746370-40746648	13	-0.0101433	0.989908	0.0838026	-0.174393	0.154107	0.839966	1.16662	0	-0.121038	0.903661	-0.0439945	0.146147	chr13-40746370-40746648	0.942249	FALSE	FALSE
chr13-114764394-114764489	13	-0.00835503	0.99168	0.0852339	-0.17541	0.1587	0.839113	1.17199	0	-0.0980247	0.921913	-0.0353102	0.117298	chr13-114764394-114764489	0.954964	FALSE	FALSE
chr13-50701501-50701619	13	0.00617634	1.0062	0.0824956	-0.155512	0.167865	0.855977	1.18278	0	0.0748687	0.940319	0.0267247	0.0887776	chr13-50701501-50701619	0.965397	FALSE	FALSE
chr13-107354273-107354993	13	0.00670559	1.00673	0.101521	-0.192273	0.205684	0.825082	1.22836	0	0.0660509	0.947337	0.0234954	0.07805	chr13-107354273-107354993	0.968559	FALSE	FALSE
chr13-43702794-43702940	13	-0.00579933	0.994217	0.0922972	-0.186699	0.1751	0.829694	1.19137	0	-0.0628332	0.949899	-0.0223224	0.0741535	chr13-43702794-43702940	0.969526	FALSE	FALSE
chr13-21295941-21296301	13	0.00412143	1.00413	0.0689375	-0.130994	0.139236	0.877223	1.1494	0	0.0597851	0.952327	0.021214	0.0704713	chr13-21295941-21296301	0.970076	FALSE	FALSE
chr13-113807384-113807831	13	0.00377698	1.00378	0.0795296	-0.152098	0.159652	0.858904	1.1731	0	0.0474915	0.962121	0.0167701	0.055709	chr13-113807384-113807831	0.975787	FALSE	FALSE
chr13-20736009-20736156	13	-0.00332199	0.996684	0.0924016	-0.184426	0.177782	0.831582	1.19456	0	-0.0359517	0.971321	-0.0126373	0.0419801	chr13-20736009-20736156	0.980948	FALSE	FALSE
chr13-111090433-111090898	13	0.00112701	1.00113	0.091069	-0.177365	0.179619	0.837474	1.19676	0	0.0123753	0.990126	0.00430945	0.0143157	chr13-111090433-111090898	0.993492	FALSE	FALSE
chr14-57274550-57274900	14	0.448955	1.56667	0.103444	0.246208	0.651701	1.27917	1.9188	0	4.34007	1.42439e-05	4.84637	16.0993	chr14-57274550-57274900	0.00525482	TRUE	TRUE
chr14-57459172-57459287	14	0.490302	1.63281	0.124713	0.245869	0.734735	1.27873	2.08493	0	3.93145	8.44363e-05	4.07347	13.5318	chr14-57459172-57459287	0.00599718	TRUE	TRUE
chr14-29234890-29235469	14	0.488622	1.63007	0.125322	0.242996	0.734248	1.27506	2.08391	0	3.89895	9.66126e-05	4.01497	13.3374	chr14-29234890-29235469	0.00611006	TRUE	TRUE
chr14-47121002-47121158	14	0.48745	1.62816	0.124738	0.242968	0.731932	1.27503	2.07909	0	3.90779	9.3146e-05	4.03084	13.3901	chr14-47121002-47121158	0.00611006	TRUE	TRUE
chr14-70700886-70701049	14	0.411465	1.50903	0.106101	0.203511	0.619419	1.2257	1.85785	0	3.87805	0.000105298	3.97758	13.2132	chr14-70700886-70701049	0.00629938	TRUE	TRUE
chr14-106937869-106938509	14	0.354617	1.42563	0.0934461	0.171466	0.537768	1.18704	1.71218	0	3.79488	0.000147714	3.83058	12.7249	chr14-106937869-106938509	0.00669277	TRUE	TRUE
chr14-70690454-70690538	14	0.428904	1.53557	0.116088	0.201377	0.656431	1.22309	1.9279	0	3.69466	0.000220181	3.65722	12.149	chr14-70690454-70690538	0.00756336	TRUE	TRUE
chr14-57265268-57266029	14	0.322398	1.38043	0.0958477	0.13454	0.510256	1.14401	1.66572	0	3.36365	0.00076919	3.11397	10.3444	chr14-57265268-57266029	0.0125191	TRUE	TRUE
chr14-95693784-95693981	14	0.357269	1.42942	0.106522	0.148489	0.566049	1.16008	1.76129	0	3.35393	0.000796718	3.0987	10.2936	chr14-95693784-95693981	0.0126873	TRUE	TRUE
chr14-77732283-77732641	14	0.414305	1.51332	0.125541	0.16825	0.66036	1.18323	1.93549	0	3.30017	0.000966276	3.0149	10.0153	chr14-77732283-77732641	0.0141178	TRUE	TRUE
chr14-21270850-21271148	14	0.383393	1.46725	0.116404	0.155245	0.61154	1.16794	1.84327	0	3.29364	0.000988997	3.00481	9.98175	chr14-21270850-21271148	0.0142673	TRUE	TRUE
chr14-104800746-104801102	14	0.343454	1.40981	0.106376	0.13496	0.551948	1.14449	1.73663	0	3.22867	0.00124366	2.9053	9.65119	chr14-104800746-104801102	0.015509	TRUE	TRUE
chr14-92786270-92786899	14	0.306477	1.35863	0.0954097	0.119478	0.493477	1.12691	1.638	0	3.21222	0.00131712	2.88037	9.5684	chr14-92786270-92786899	0.0159551	TRUE	TRUE
chr14-97081558-97082103	14	0.348488	1.41692	0.110731	0.13146	0.565517	1.14049	1.76036	0	3.14716	0.00164864	2.78287	9.24451	chr14-97081558-97082103	0.0177945	TRUE	TRUE
chr14-81422098-81422160	14	0.373063	1.45218	0.118786	0.140247	0.605878	1.15056	1.83286	0	3.14064	0.00168581	2.77319	9.21235	chr14-81422098-81422160	0.0179401	TRUE	TRUE
chr14-99101498-99101531	14	0.237557	1.26815	0.0769689	0.0867004	0.388413	1.09057	1.47464	0	3.0864	0.00202597	2.69337	8.94717	chr14-99101498-99101531	0.0195403	TRUE	TRUE
chr14-101200900-101201146	14	0.288304	1.33416	0.0935141	0.10502	0.471589	1.11073	1.60254	0	3.083	0.00204922	2.68841	8.93071	chr14-101200900-101201146	0.0196788	TRUE	TRUE
chr14-98012817-98013058	14	0.304101	1.35541	0.0998191	0.108459	0.499743	1.11456	1.6483	0	3.04652	0.00231509	2.63543	8.75472	chr14-98012817-98013058	0.0207333	TRUE	TRUE
chr14-57263993-57264639	14	0.244027	1.27638	0.0816074	0.0840795	0.403975	1.08772	1.49777	0	2.99026	0.00278743	2.5548	8.48685	chr14-57263993-57264639	0.0228382	TRUE	TRUE
chr14-101830869-101831690	14	0.320331	1.37758	0.112166	0.100489	0.540173	1.10571	1.7163	0	2.85586	0.00429209	2.36733	7.8641	chr14-101830869-101831690	0.0284874	TRUE	TRUE
chr14-76905532-76905825	14	0.234596	1.2644	0.0833629	0.071208	0.397985	1.0738	1.48882	0	2.81416	0.00489055	2.31064	7.67579	chr14-76905532-76905825	0.0301562	TRUE	TRUE
chr14-88473001-88473038	14	0.258841	1.29543	0.092885	0.0767893	0.440892	1.07981	1.55409	0	2.78668	0.00532514	2.27367	7.55296	chr14-88473001-88473038	0.0313489	TRUE	TRUE
chr14-62550927-62550978	14	0.195755	1.21623	0.0726109	0.0534403	0.33807	1.05489	1.40224	0	2.69595	0.0070189	2.15373	7.15454	chr14-62550927-62550978	0.0369913	TRUE	TRUE
chr14-101348035-101350094	14	0.300595	1.35066	0.112539	0.0800221	0.521168	1.08331	1.68399	0	2.67102	0.00756205	2.12136	7.04701	chr14-101348035-101350094	0.0390177	TRUE	TRUE
chr14-97673726-97674219	14	0.264929	1.30334	0.101219	0.0665444	0.463314	1.06881	1.58933	0	2.6174	0.00886036	2.05255	6.81842	chr14-97673726-97674219	0.0431516	TRUE	TRUE
chr14-101515088-101515346	14	0.257526	1.29373	0.0985724	0.0643282	0.450725	1.06644	1.56945	0	2.61256	0.00898663	2.0464	6.798	chr14-101515088-101515346	0.0434796	TRUE	TRUE
chr14-104896001-104896090	14	0.311724	1.36578	0.120464	0.0756189	0.547829	1.07855	1.72949	0	2.58769	0.00966206	2.01493	6.69345	chr14-104896001-104896090	0.0457998	TRUE	TRUE
chr14-37136192-37136391	14	-0.264121	0.767881	0.103592	-0.467158	-0.0610843	0.626781	0.940744	0	-2.54963	0.0107839	-1.96723	6.53498	chr14-37136192-37136391	0.0489529	TRUE	TRUE
chr14-57275967-57279669	14	0.208923	1.23235	0.0823136	0.0475908	0.370254	1.04874	1.4481	0	2.53813	0.0111447	1.95293	6.4875	chr14-57275967-57279669	0.0498815	TRUE	TRUE
chr14-54423807-54424149	14	-0.29908	0.7415	0.121995	-0.538187	-0.0599735	0.583806	0.941789	0	-2.45157	0.0142235	-1.84699	6.13558	chr14-54423807-54424149	0.0579946	FALSE	TRUE
chr14-101495604-101496410	14	0.270372	1.31045	0.111376	0.052079	0.488665	1.05346	1.63014	0	2.42756	0.0152008	1.81813	6.03971	chr14-101495604-101496410	0.0607346	FALSE	TRUE
chr14-29243622-29243762	14	0.295178	1.34337	0.122767	0.0545593	0.535797	1.05608	1.70881	0	2.40438	0.0162	1.79048	5.94786	chr14-29243622-29243762	0.0629654	FALSE	TRUE
chr14-101840437-101840932	14	0.268385	1.30785	0.113112	0.0466902	0.49008	1.0478	1.63245	0	2.37274	0.0176565	1.7531	5.82366	chr14-101840437-101840932	0.0670947	FALSE	TRUE
chr14-101505523-101506938	14	0.274327	1.31565	0.117647	0.0437433	0.504911	1.04471	1.65684	0	2.33178	0.0197121	1.70527	5.66477	chr14-101505523-101506938	0.0723085	FALSE	TRUE
chr14-104837363-104837550	14	0.23739	1.26794	0.102949	0.0356134	0.439167	1.03626	1.55141	0	2.3059	0.0211165	1.67538	5.56549	chr14-104837363-104837550	0.0753892	FALSE	TRUE
chr14-94393791-94393816	14	0.207955	1.23116	0.0901668	0.031231	0.384678	1.03172	1.46914	0	2.30633	0.021092	1.67588	5.56716	chr14-94393791-94393816	0.0753892	FALSE	TRUE
chr14-101359793-101360236	14	0.250089	1.28414	0.110952	0.0326264	0.467551	1.03316	1.59608	0	2.25402	0.0241948	1.61628	5.36916	chr14-101359793-101360236	0.0836798	FALSE	TRUE
chr14-65009265-65009707	14	-0.208462	0.811832	0.0928922	-0.390527	-0.0263962	0.6767	0.973949	0	-2.24412	0.0248244	-1.60512	5.33209	chr14-65009265-65009707	0.0850602	FALSE	TRUE
chr14-105102977-105103075	14	0.268388	1.30785	0.120476	0.0322587	0.504516	1.03278	1.65618	0	2.22772	0.0258989	1.58672	5.27097	chr14-105102977-105103075	0.0873225	FALSE	TRUE
chr14-102027514-102027797	14	0.208986	1.23243	0.0939281	0.0248905	0.393082	1.0252	1.48154	0	2.22496	0.026084	1.58363	5.26069	chr14-102027514-102027797	0.0875076	FALSE	TRUE
chr14-101526089-101527144	14	0.233254	1.2627	0.105774	0.0259409	0.440567	1.02628	1.55359	0	2.20521	0.0274392	1.56163	5.18762	chr14-101526089-101527144	0.0906286	FALSE	TRUE
chr14-38724255-38725750	14	0.232465	1.26171	0.105992	0.0247255	0.440205	1.02503	1.55303	0	2.19324	0.0282899	1.54837	5.14357	chr14-38724255-38725750	0.0922235	FALSE	TRUE
chr14-96180576-96180847	14	0.232601	1.26188	0.106918	0.0230453	0.442156	1.02331	1.55606	0	2.17551	0.0295922	1.52882	5.07864	chr14-96180576-96180847	0.0947935	FALSE	TRUE
chr14-101521409-101522141	14	0.235496	1.26554	0.109562	0.0207595	0.450233	1.02098	1.56868	0	2.14944	0.0315993	1.50032	4.98396	chr14-101521409-101522141	0.0990023	FALSE	TRUE
chr14-101350645-101351197	14	0.232318	1.26152	0.108473	0.0197144	0.444921	1.01991	1.56037	0	2.14171	0.032217	1.49192	4.95604	chr14-101350645-101351197	0.100158	FALSE	FALSE
chr14-94088346-94088604	14	0.216276	1.24144	0.102896	0.0146028	0.417949	1.01471	1.51884	0	2.10188	0.0355636	1.44899	4.81345	chr14-94088346-94088604	0.106957	FALSE	FALSE
chr14-101123263-101123682	14	0.240056	1.27132	0.115657	0.0133721	0.466739	1.01346	1.59479	0	2.07558	0.0379326	1.42099	4.72042	chr14-101123263-101123682	0.112251	FALSE	FALSE
chr14-76447327-76447431	14	0.200766	1.22234	0.097576	0.00952006	0.392011	1.00957	1.47995	0	2.05753	0.0396353	1.40192	4.65707	chr14-76447327-76447431	0.115286	FALSE	FALSE
chr14-101535084-101535205	14	0.185527	1.20385	0.0914409	0.00630667	0.364748	1.00633	1.44015	0	2.02893	0.042465	1.37197	4.55758	chr14-101535084-101535205	0.120663	FALSE	FALSE
chr14-101512374-101512826	14	0.242768	1.27477	0.119853	0.00786012	0.477675	1.00789	1.61232	0	2.02555	0.0428114	1.36844	4.54586	chr14-101512374-101512826	0.121335	FALSE	FALSE
chr14-101531403-101532352	14	0.206685	1.22959	0.102186	0.00640429	0.406965	1.00642	1.50225	0	2.02264	0.0431106	1.36542	4.53581	chr14-101531403-101532352	0.122025	FALSE	FALSE
chr14-61122051-61122155	14	0.220689	1.24694	0.11098	0.00317303	0.438205	1.00318	1.54992	0	1.98856	0.0467503	1.33022	4.41888	chr14-61122051-61122155	0.129272	FALSE	FALSE
chr14-101489415-101490253	14	0.244679	1.27721	0.123556	0.00251347	0.486845	1.00252	1.62717	0	1.98031	0.0476691	1.32176	4.3908	chr14-101489415-101490253	0.130994	FALSE	FALSE
chr14-97765187-97765260	14	0.186151	1.2046	0.0942065	0.00150974	0.370792	1.00151	1.44888	0	1.97599	0.0481559	1.31735	4.37614	chr14-97765187-97765260	0.13149	FALSE	FALSE
chr14-101520078-101520662	14	0.206876	1.22983	0.105354	0.00038701	0.413365	1.00039	1.5119	0	1.96364	0.0495722	1.30476	4.33433	chr14-101520078-101520662	0.133896	FALSE	FALSE
chr14-36985711-36985905	14	0.197924	1.21887	0.101211	-0.000445824	0.396293	0.999554	1.4863	0	1.95556	0.0505171	1.29656	4.30708	chr14-36985711-36985905	0.135026	FALSE	FALSE
chr14-70316621-70316972	14	0.215979	1.24108	0.11152	-0.00259596	0.434554	0.997407	1.54427	0	1.93669	0.0527837	1.2775	4.24376	chr14-70316621-70316972	0.13928	FALSE	FALSE
chr14-101508789-101509144	14	0.189129	1.2082	0.0984758	-0.00387955	0.382139	0.996128	1.46542	0	1.92057	0.0547862	1.26133	4.19004	chr14-101508789-101509144	0.143006	FALSE	FALSE
chr14-62217806-62218168	14	-0.151038	0.859815	0.0792794	-0.306423	0.004347	0.736076	1.00436	0	-1.90513	0.0567628	-1.24594	4.13891	chr14-62217806-62218168	0.14559	FALSE	FALSE
chr14-37130212-37130297	14	0.152655	1.16492	0.0823868	-0.00882008	0.31413	0.991219	1.36907	0	1.85291	0.0638957	1.19453	3.96814	chr14-37130212-37130297	0.157424	FALSE	FALSE
chr14-101499433-101500125	14	0.175165	1.19144	0.0946147	-0.0102762	0.360607	0.989776	1.4342	0	1.85135	0.0641188	1.19301	3.96311	chr14-101499433-101500125	0.157654	FALSE	FALSE
chr14-37128378-37129602	14	0.175566	1.19192	0.0974506	-0.0154335	0.366566	0.984685	1.44277	0	1.80159	0.0716097	1.14503	3.8037	chr14-37128378-37129602	0.17053	FALSE	FALSE
chr14-24803679-24804153	14	-0.176908	0.837857	0.0983703	-0.36971	0.0158947	0.690935	1.01602	0	-1.79838	0.0721162	-1.14197	3.79353	chr14-24803679-24804153	0.171339	FALSE	FALSE
chr14-101491497-101492406	14	0.23313	1.26255	0.133391	-0.0283124	0.494572	0.972085	1.6398	0	1.74771	0.0805137	1.09413	3.63462	chr14-101491497-101492406	0.184204	FALSE	FALSE
chr14-98153758-98154028	14	0.139145	1.14929	0.0811839	-0.019973	0.298262	0.980225	1.34751	0	1.71394	0.0865393	1.06279	3.5305	chr14-98153758-98154028	0.193783	FALSE	FALSE
chr14-80327885-80328595	14	0.178482	1.1954	0.104858	-0.0270356	0.383999	0.973327	1.46814	0	1.70213	0.0887305	1.05193	3.49443	chr14-80327885-80328595	0.197705	FALSE	FALSE
chr14-72925867-72926305	14	0.152743	1.16503	0.0920025	-0.027578	0.333065	0.972799	1.39524	0	1.66021	0.096872	1.0138	3.36778	chr14-72925867-72926305	0.211191	FALSE	FALSE
chr14-24808787-24809593	14	0.181501	1.19902	0.109949	-0.0339951	0.396997	0.966576	1.48735	0	1.65077	0.0987847	1.00531	3.33957	chr14-24808787-24809593	0.213556	FALSE	FALSE
chr14-101518520-101518815	14	0.180268	1.19754	0.109275	-0.0339078	0.394443	0.966661	1.48356	0	1.64967	0.0990111	1.00432	3.33627	chr14-101518520-101518815	0.213816	FALSE	FALSE
chr14-22971074-22971114	14	-0.149721	0.860948	0.0924038	-0.330829	0.0313869	0.718328	1.03188	0	-1.62029	0.105169	-0.978111	3.24921	chr14-22971074-22971114	0.223409	FALSE	FALSE
chr14-40686259-40686341	14	0.130737	1.13967	0.0824271	-0.0308168	0.292291	0.969653	1.33949	0	1.5861	0.112717	0.948009	3.14922	chr14-40686259-40686341	0.235045	FALSE	FALSE
chr14-99786193-99786226	14	0.153851	1.16632	0.0988313	-0.039855	0.347556	0.960929	1.4156	0	1.5567	0.119542	0.922481	3.06442	chr14-99786193-99786226	0.245137	FALSE	FALSE
chr14-101405587-101405842	14	0.165462	1.17994	0.106561	-0.0433941	0.374319	0.957534	1.454	0	1.55274	0.120485	0.919068	3.05308	chr14-101405587-101405842	0.246027	FALSE	FALSE
chr14-105538481-105538516	14	0.108265	1.11434	0.0723519	-0.0335418	0.250072	0.967014	1.28412	0	1.49637	0.134557	0.871094	2.89371	chr14-105538481-105538516	0.266883	FALSE	FALSE
chr14-95234658-95235489	14	-0.108977	0.896751	0.0731422	-0.252333	0.0343793	0.776986	1.03498	0	-1.48993	0.136242	-0.865688	2.87575	chr14-95234658-95235489	0.269009	FALSE	FALSE
chr14-73736972-73737095	14	-0.104362	0.900899	0.0701233	-0.241801	0.033077	0.785212	1.03363	0	-1.48827	0.136681	-0.864293	2.87112	chr14-73736972-73737095	0.269286	FALSE	FALSE
chr14-101923155-101923702	14	0.149446	1.16119	0.100525	-0.0475796	0.346471	0.953535	1.41407	0	1.48665	0.137107	0.862941	2.86663	chr14-101923155-101923702	0.269885	FALSE	FALSE
chr14-102172004-102172572	14	-0.136274	0.872603	0.093631	-0.319787	0.0472393	0.726303	1.04837	0	-1.45544	0.145548	-0.836993	2.78043	chr14-102172004-102172572	0.281365	FALSE	FALSE
chr14-103593503-103593520	14	-0.0867595	0.916898	0.0614002	-0.207102	0.0335826	0.812937	1.03415	0	-1.41302	0.157651	-0.802304	2.6652	chr14-103593503-103593520	0.297493	FALSE	FALSE
chr14-60973462-60974525	14	0.122426	1.13024	0.0878768	-0.0498093	0.294661	0.951411	1.34267	0	1.39316	0.163573	0.786289	2.61199	chr14-60973462-60974525	0.305285	FALSE	FALSE
chr14-101192190-101193038	14	0.169827	1.1851	0.123636	-0.0724954	0.41215	0.93007	1.51006	0	1.3736	0.169565	0.770665	2.56009	chr14-101192190-101193038	0.313691	FALSE	FALSE
chr14-102394448-102394986	14	0.12026	1.12779	0.0948886	-0.0657178	0.306238	0.936395	1.35831	0	1.26738	0.205018	0.688209	2.28618	chr14-102394448-102394986	0.36045	FALSE	FALSE
chr14-104690040-104690244	14	0.128659	1.1373	0.102764	-0.0727536	0.330072	0.92983	1.39107	0	1.25199	0.210572	0.676599	2.24761	chr14-104690040-104690244	0.367154	FALSE	FALSE
chr14-96707427-96707554	14	0.107439	1.11342	0.0871791	-0.0634286	0.278307	0.938541	1.32089	0	1.2324	0.2178	0.661941	2.19892	chr14-96707427-96707554	0.374884	FALSE	FALSE
chr14-103740476-103740597	14	0.107463	1.11345	0.087862	-0.064743	0.27967	0.937308	1.32269	0	1.22309	0.221295	0.655029	2.17596	chr14-103740476-103740597	0.378983	FALSE	FALSE
chr14-73361825-73361964	14	0.124479	1.13256	0.103631	-0.0786345	0.327592	0.924378	1.38762	0	1.20117	0.229685	0.638868	2.12227	chr14-73361825-73361964	0.387937	FALSE	FALSE
chr14-36992001-36992233	14	0.0798925	1.08317	0.0666423	-0.0507241	0.210509	0.950541	1.23431	0	1.19882	0.230596	0.637148	2.11656	chr14-36992001-36992233	0.389191	FALSE	FALSE
chr14-101453070-101453206	14	0.115518	1.12245	0.0970891	-0.0747736	0.305809	0.927954	1.35772	0	1.18981	0.234121	0.63056	2.09467	chr14-101453070-101453206	0.39349	FALSE	FALSE
chr14-60977856-60978275	14	0.0975095	1.10242	0.0832268	-0.0656119	0.260631	0.936494	1.29775	0	1.17161	0.241353	0.617348	2.05079	chr14-60977856-60978275	0.401831	FALSE	FALSE
chr14-68831098-68831210	14	0.0845794	1.08826	0.0735418	-0.0595599	0.228719	0.942179	1.25699	0	1.15009	0.250109	0.601871	1.99937	chr14-68831098-68831210	0.412492	FALSE	FALSE
chr14-38091824-38092175	14	0.0961003	1.10087	0.0841796	-0.0688888	0.261089	0.933431	1.29834	0	1.14161	0.253616	0.595823	1.97928	chr14-38091824-38092175	0.416763	FALSE	FALSE
chr14-92981121-92981227	14	-0.0920358	0.912073	0.0824402	-0.253616	0.069544	0.77599	1.07202	0	-1.11639	0.264253	-0.57798	1.92001	chr14-92981121-92981227	0.42915	FALSE	FALSE
chr14-32671389-32671882	14	-0.0808627	0.92232	0.0747815	-0.227432	0.0657063	0.796577	1.06791	0	-1.08132	0.279555	-0.553533	1.8388	chr14-32671389-32671882	0.443263	FALSE	FALSE
chr14-28081449-28081779	14	0.115065	1.12195	0.106819	-0.0942971	0.324426	0.910012	1.38324	0	1.07719	0.281395	0.550683	1.82933	chr14-28081449-28081779	0.445224	FALSE	FALSE
chr14-94254131-94254726	14	0.0956245	1.10035	0.0919756	-0.0846443	0.275893	0.918839	1.31771	0	1.03967	0.298492	0.525068	1.74424	chr14-94254131-94254726	0.45978	FALSE	FALSE
chr14-37049091-37049299	14	0.0756211	1.07855	0.0730555	-0.067565	0.218807	0.934667	1.24459	0	1.03512	0.300614	0.521991	1.73402	chr14-37049091-37049299	0.462249	FALSE	FALSE
chr14-64663683-64663928	14	-0.0716895	0.93082	0.0702982	-0.209471	0.0660923	0.811013	1.06833	0	-1.01979	0.307827	-0.511694	1.69981	chr14-64663683-64663928	0.471051	FALSE	FALSE
chr14-37125004-37125997	14	0.0963501	1.10114	0.0967171	-0.0932119	0.285912	0.911	1.33098	0	0.996206	0.31915	0.496005	1.64769	chr14-37125004-37125997	0.482046	FALSE	FALSE
chr14-103524584-103524989	14	-0.10211	0.90293	0.109247	-0.316229	0.112009	0.728892	1.11852	0	-0.934677	0.349955	-0.455988	1.51476	chr14-103524584-103524989	0.512827	FALSE	FALSE
chr14-36987301-36987408	14	-0.0575792	0.944047	0.0629399	-0.180939	0.0657807	0.834486	1.06799	0	-0.914829	0.360282	-0.443358	1.4728	chr14-36987301-36987408	0.52319	FALSE	FALSE
chr14-60976898-60977353	14	0.0779551	1.08107	0.0881711	-0.0948571	0.250767	0.909503	1.28501	0	0.884134	0.376624	0.424092	1.4088	chr14-60976898-60977353	0.539758	FALSE	FALSE
chr14-91862813-91862907	14	0.10297	1.10846	0.116999	-0.126344	0.332284	0.881312	1.39415	0	0.880093	0.378809	0.42158	1.40046	chr14-91862813-91862907	0.542357	FALSE	FALSE
chr14-37117862-37117947	14	0.0708119	1.07338	0.0843068	-0.0944264	0.23605	0.909895	1.26624	0	0.839931	0.400947	0.396913	1.31852	chr14-37117862-37117947	0.563848	FALSE	FALSE
chr14-38058243-38058639	14	0.0810137	1.08439	0.0997357	-0.114465	0.276492	0.891844	1.3185	0	0.812285	0.416628	0.380251	1.26317	chr14-38058243-38058639	0.580369	FALSE	FALSE
chr14-101157915-101158251	14	0.0673115	1.06963	0.0881506	-0.105461	0.240084	0.89991	1.27136	0	0.763596	0.445108	0.351535	1.16777	chr14-101157915-101158251	0.60315	FALSE	FALSE
chr14-59931541-59932289	14	-0.0556458	0.945874	0.0788887	-0.210265	0.0989731	0.81037	1.10404	0	-0.705371	0.480579	-0.318235	1.05715	chr14-59931541-59932289	0.634135	FALSE	FALSE
chr14-24779793-24780691	14	0.0644041	1.06652	0.101978	-0.13547	0.264278	0.873305	1.30249	0	0.631546	0.527683	0.277626	0.922255	chr14-24779793-24780691	0.674381	FALSE	FALSE
chr14-102554826-102554977	14	0.0475277	1.04868	0.0759923	-0.101414	0.19647	0.903558	1.2171	0	0.625428	0.53169	0.274341	0.911342	chr14-102554826-102554977	0.677351	FALSE	FALSE
chr14-104644850-104645063	14	0.0522177	1.05361	0.0883881	-0.12102	0.225455	0.886016	1.25289	0	0.590777	0.55467	0.255965	0.850299	chr14-104644850-104645063	0.697149	FALSE	FALSE
chr14-38067622-38067965	14	0.0407945	1.04164	0.0732268	-0.102727	0.184316	0.902373	1.2024	0	0.557098	0.57746	0.238478	0.792206	chr14-38067622-38067965	0.716485	FALSE	FALSE
chr14-73136973-73137242	14	-0.0484561	0.952699	0.0907156	-0.226255	0.129343	0.797514	1.13808	0	-0.534154	0.593235	-0.226773	0.753324	chr14-73136973-73137242	0.730732	FALSE	FALSE
chr14-99655593-99655747	14	0.0384931	1.03924	0.0791291	-0.116597	0.193583	0.889944	1.21359	0	0.486459	0.626642	0.202981	0.674287	chr14-99655593-99655747	0.756928	FALSE	FALSE
chr14-37126582-37127275	14	0.0310333	1.03152	0.0659628	-0.0982515	0.160318	0.906421	1.17388	0	0.470466	0.638022	0.195164	0.648322	chr14-37126582-37127275	0.765868	FALSE	FALSE
chr14-73712491-73712967	14	-0.0381433	0.962575	0.0826713	-0.200176	0.12389	0.818587	1.13189	0	-0.461385	0.644522	-0.190762	0.633698	chr14-73712491-73712967	0.77012	FALSE	FALSE
chr14-37123678-37124434	14	0.0391112	1.03989	0.0878568	-0.133085	0.211307	0.875391	1.23529	0	0.44517	0.656197	0.182966	0.607799	chr14-37123678-37124434	0.778251	FALSE	FALSE
chr14-61119419-61120234	14	0.0414633	1.04233	0.0981894	-0.150984	0.233911	0.859861	1.26353	0	0.422279	0.672821	0.1721	0.571705	chr14-61119419-61120234	0.789003	FALSE	FALSE
chr14-61655727-61655919	14	0.026993	1.02736	0.0647714	-0.0999565	0.153943	0.904877	1.16642	0	0.416743	0.676867	0.169497	0.563057	chr14-61655727-61655919	0.792303	FALSE	FALSE
chr14-73209128-73209188	14	-0.0248689	0.975438	0.0749636	-0.171795	0.122057	0.842152	1.12982	0	-0.331746	0.740081	-0.130721	0.434245	chr14-73209128-73209188	0.838581	FALSE	FALSE
chr14-61104566-61104571	14	0.0284051	1.02881	0.0865164	-0.141164	0.197974	0.868347	1.21893	0	0.32832	0.74267	0.129204	0.429208	chr14-61104566-61104571	0.840666	FALSE	FALSE
chr14-24457993-24458208	14	-0.0260971	0.97424	0.0805026	-0.183879	0.131685	0.832036	1.14075	0	-0.324177	0.745804	-0.127375	0.423132	chr14-24457993-24458208	0.842049	FALSE	FALSE
chr14-73137874-73138006	14	-0.0230721	0.977192	0.0810951	-0.182016	0.135871	0.833588	1.14553	0	-0.284506	0.776022	-0.110126	0.36583	chr14-73137874-73138006	0.861879	FALSE	FALSE
chr14-61748243-61748440	14	0.029307	1.02974	0.103414	-0.17338	0.231994	0.840818	1.26111	0	0.283395	0.776874	0.109649	0.364248	chr14-61748243-61748440	0.86242	FALSE	FALSE
chr14-107253273-107253426	14	0.0252217	1.02554	0.0903323	-0.151826	0.20227	0.859138	1.22418	0	0.27921	0.780083	0.107859	0.3583	chr14-107253273-107253426	0.863762	FALSE	FALSE
chr14-55907007-55907501	14	0.0324977	1.03303	0.123706	-0.209962	0.274957	0.810615	1.31647	0	0.262701	0.792781	0.100847	0.335006	chr14-55907007-55907501	0.870231	FALSE	FALSE
chr14-70826997-70827336	14	0.0189618	1.01914	0.114694	-0.205834	0.243757	0.813968	1.27603	0	0.165326	0.868688	0.0611364	0.203091	chr14-70826997-70827336	0.923963	FALSE	FALSE
chr14-95826570-95826997	14	0.0175418	1.0177	0.107466	-0.193088	0.228172	0.824409	1.2563	0	0.163231	0.870336	0.0603129	0.200355	chr14-95826570-95826997	0.925085	FALSE	FALSE
chr14-94405267-94405681	14	-0.0112802	0.988783	0.0707661	-0.149979	0.127419	0.860726	1.13589	0	-0.159401	0.873353	-0.0588103	0.195364	chr14-94405267-94405681	0.926521	FALSE	FALSE
chr14-54687160-54687314	14	-0.0111774	0.988885	0.0861535	-0.180035	0.15768	0.835241	1.17079	0	-0.129738	0.896774	-0.0473172	0.157184	chr14-54687160-54687314	0.938982	FALSE	FALSE
chr14-99728984-99729088	14	0.00664752	1.00667	0.0825158	-0.155081	0.168376	0.856346	1.18338	0	0.0805605	0.935791	0.0288209	0.095741	chr14-99728984-99729088	0.962535	FALSE	FALSE
chr14-54430182-54430831	14	-0.000379852	0.99962	0.0844607	-0.16592	0.16516	0.847114	1.17958	0	-0.00449738	0.996412	-0.00156122	0.00518625	chr14-54430182-54430831	0.997538	FALSE	FALSE
chr15-28051715-28051789	15	0.365188	1.44078	0.0868371	0.19499	0.535385	1.2153	1.70811	0	4.20543	2.60583e-05	4.58405	15.2279	chr15-28051715-28051789	0.00544475	TRUE	TRUE
chr15-80624381-80624617	15	0.402564	1.49566	0.10175	0.203138	0.601991	1.22524	1.82575	0	3.95641	7.60852e-05	4.1187	13.682	chr15-80624381-80624617	0.00599718	TRUE	TRUE
chr15-32404303-32404311	15	0.331365	1.39287	0.0849319	0.164902	0.497828	1.17928	1.64514	0	3.90154	9.55832e-05	4.01962	13.3529	chr15-32404303-32404311	0.00611006	TRUE	TRUE
chr15-28272148-28272656	15	0.426463	1.53183	0.112227	0.206502	0.646424	1.22937	1.9087	0	3.8	0.000144699	3.83954	12.7547	chr15-28272148-28272656	0.00669277	TRUE	TRUE
chr15-101869493-101869560	15	0.378347	1.45987	0.100481	0.181407	0.575286	1.1989	1.77764	0	3.76535	0.000166314	3.77907	12.5538	chr15-101869493-101869560	0.00688104	TRUE	TRUE
chr15-102009795-102010195	15	0.39559	1.48526	0.105399	0.189012	0.602167	1.20806	1.82607	0	3.75327	0.000174541	3.7581	12.4841	chr15-102009795-102010195	0.00708894	TRUE	TRUE
chr15-32215657-32215789	15	0.464024	1.59046	0.126764	0.215572	0.712477	1.24057	2.03903	0	3.66055	0.000251675	3.59916	11.9562	chr15-32215657-32215789	0.00787082	TRUE	TRUE
chr15-28263701-28263764	15	0.331525	1.39309	0.0914677	0.152251	0.510798	1.16445	1.66662	0	3.6245	0.000289519	3.53832	11.7541	chr15-28263701-28263764	0.00873883	TRUE	TRUE
chr15-101926307-101927126	15	0.333399	1.3957	0.0939292	0.149302	0.517497	1.16102	1.67782	0	3.54948	0.000385997	3.41342	11.3391	chr15-101926307-101927126	0.00982074	TRUE	TRUE
chr15-29213250-29213860	15	0.43322	1.54222	0.122727	0.192681	0.67376	1.2125	1.9616	0	3.52996	0.000415616	3.38131	11.2325	chr15-29213250-29213860	0.0103625	TRUE	TRUE
chr15-83360963-83361171	15	0.380148	1.4625	0.112881	0.158905	0.601391	1.17223	1.82465	0	3.36769	0.000758011	3.12032	10.3655	chr15-83360963-83361171	0.0124384	TRUE	TRUE
chr15-101991512-101991886	15	0.331395	1.39291	0.100757	0.133915	0.528875	1.1433	1.69702	0	3.28905	0.00100526	2.99772	9.95822	chr15-101991512-101991886	0.0144022	TRUE	TRUE
chr15-29409671-29410508	15	0.391799	1.47964	0.122494	0.151716	0.631882	1.16383	1.88115	0	3.19852	0.00138134	2.8597	9.49972	chr15-29409671-29410508	0.0163946	TRUE	TRUE
chr15-27819306-27819662	15	0.334424	1.39714	0.104788	0.129043	0.539806	1.13774	1.71567	0	3.19143	0.00141572	2.84902	9.46424	chr15-27819306-27819662	0.0165471	TRUE	TRUE
chr15-27215448-27215757	15	0.374552	1.45434	0.120788	0.137811	0.611292	1.14776	1.84281	0	3.1009	0.00192934	2.71459	9.01768	chr15-27215448-27215757	0.0189383	TRUE	TRUE
chr15-25472950-25473120	15	0.278625	1.32131	0.089967	0.102293	0.454957	1.10771	1.57611	0	3.09697	0.00195509	2.70883	8.99855	chr15-25472950-25473120	0.01908	TRUE	TRUE
chr15-23810163-23810861	15	0.327446	1.38742	0.10869	0.114417	0.540474	1.12122	1.71682	0	3.01266	0.00258972	2.58675	8.59299	chr15-23810163-23810861	0.021796	TRUE	TRUE
chr15-25449918-25450131	15	0.311372	1.3653	0.104165	0.107213	0.515532	1.11317	1.67453	0	2.98922	0.00279689	2.55332	8.48196	chr15-25449918-25450131	0.0228382	TRUE	TRUE
chr15-27111388-27111774	15	0.327356	1.3873	0.111442	0.108934	0.545779	1.11509	1.72595	0	2.93745	0.0033092	2.48028	8.2393	chr15-27111388-27111774	0.0253896	TRUE	TRUE
chr15-43594617-43594820	15	0.365119	1.44068	0.124998	0.120127	0.61011	1.12764	1.84063	0	2.921	0.00348912	2.45728	8.16292	chr15-43594617-43594820	0.02603	TRUE	TRUE
chr15-73735098-73735694	15	0.319047	1.37582	0.111332	0.10084	0.537254	1.1061	1.7113	0	2.86573	0.00416052	2.38085	7.90902	chr15-73735098-73735694	0.0280386	TRUE	TRUE
chr15-70168944-70169112	15	0.266198	1.30499	0.0945154	0.080951	0.451444	1.08432	1.57058	0	2.81645	0.00485577	2.31374	7.68608	chr15-70168944-70169112	0.030041	TRUE	TRUE
chr15-29403333-29403393	15	0.217827	1.24337	0.0777411	0.0654573	0.370197	1.06765	1.44802	0	2.80195	0.00507941	2.29419	7.62112	chr15-29403333-29403393	0.0308457	TRUE	TRUE
chr15-69087774-69087809	15	-0.180489	0.834862	0.0670565	-0.311917	-0.0490606	0.732042	0.952123	0	-2.69159	0.00711113	-2.14806	7.13571	chr15-69087774-69087809	0.0371676	TRUE	TRUE
chr15-27128315-27128909	15	0.257506	1.2937	0.0956574	0.0700206	0.444991	1.07253	1.56048	0	2.69196	0.0071034	2.14853	7.13727	chr15-27128315-27128909	0.0371676	TRUE	TRUE
chr15-69744390-69745013	15	-0.279299	0.756314	0.105543	-0.48616	-0.072438	0.614983	0.930123	0	-2.6463	0.0081378	-2.08949	6.94115	chr15-69744390-69745013	0.0409853	TRUE	TRUE
chr15-64674713-64674891	15	-0.275314	0.759334	0.104136	-0.479417	-0.0712107	0.619144	0.931266	0	-2.64379	0.00819843	-2.08627	6.93044	chr15-64674713-64674891	0.0411036	TRUE	TRUE
chr15-59908652-59909035	15	0.310143	1.36362	0.121197	0.0726008	0.547685	1.0753	1.72925	0	2.55899	0.0104975	1.97891	6.57381	chr15-59908652-59909035	0.0481083	TRUE	TRUE
chr15-80543353-80543685	15	0.275635	1.31737	0.112143	0.0558396	0.495431	1.05743	1.64121	0	2.4579	0.0139753	1.85464	6.16097	chr15-80543353-80543685	0.0575524	FALSE	TRUE
chr15-29406026-29406153	15	0.233655	1.26321	0.0965918	0.044339	0.422972	1.04534	1.52649	0	2.419	0.0155633	1.8079	6.00571	chr15-29406026-29406153	0.0617068	FALSE	TRUE
chr15-76458279-76458372	15	0.250738	1.28497	0.106528	0.0419477	0.459529	1.04284	1.58333	0	2.35374	0.0185858	1.73082	5.74966	chr15-76458279-76458372	0.0694339	FALSE	TRUE
chr15-66416399-66416623	15	0.237164	1.26765	0.101448	0.0383294	0.435999	1.03907	1.54651	0	2.33779	0.0193984	1.71224	5.68792	chr15-66416399-66416623	0.0715042	FALSE	TRUE
chr15-77376235-77376250	15	-0.155642	0.855866	0.0675708	-0.288078	-0.0232052	0.749703	0.977062	0	-2.30338	0.0212572	-1.67249	5.5559	chr15-77376235-77376250	0.0757085	FALSE	TRUE
chr15-34628731-34629056	15	-0.23619	0.789631	0.103503	-0.439052	-0.0333275	0.644648	0.967222	0	-2.28196	0.0224917	-1.64798	5.47446	chr15-34628731-34629056	0.0791502	FALSE	TRUE
chr15-27959473-27959543	15	0.211502	1.23553	0.0945232	0.02624	0.396764	1.02659	1.48701	0	2.23757	0.0252493	1.59775	5.30761	chr15-27959473-27959543	0.0859835	FALSE	TRUE
chr15-75019070-75019376	15	0.234778	1.26463	0.105287	0.0284198	0.441135	1.02883	1.55447	0	2.22989	0.0257546	1.58915	5.27903	chr15-75019070-75019376	0.0870348	FALSE	TRUE
chr15-93014416-93014435	15	0.215539	1.24053	0.0973667	0.024704	0.406374	1.02501	1.50136	0	2.21369	0.0268504	1.57105	5.21891	chr15-93014416-93014435	0.0893522	FALSE	TRUE
chr15-24919600-24920494	15	0.244787	1.27735	0.1125	0.0242909	0.465283	1.02459	1.59246	0	2.17588	0.029564	1.52924	5.08001	chr15-24919600-24920494	0.0947718	FALSE	TRUE
chr15-85360655-85360691	15	-0.179957	0.835306	0.0854019	-0.347341	-0.0125721	0.706564	0.987507	0	-2.10718	0.0351024	-1.45466	4.83229	chr15-85360655-85360691	0.106364	FALSE	FALSE
chr15-101389974-101390259	15	-0.223113	0.800024	0.105964	-0.430798	-0.0154277	0.64999	0.984691	0	-2.10556	0.0352428	-1.45293	4.82653	chr15-101389974-101390259	0.106571	FALSE	FALSE
chr15-23035493-23035557	15	-0.170805	0.842986	0.0820817	-0.331682	-0.00992774	0.717716	0.990121	0	-2.08091	0.0374418	-1.42664	4.73921	chr15-23035493-23035557	0.111096	FALSE	FALSE
chr15-78631626-78631963	15	0.255166	1.29068	0.123917	0.0122937	0.498039	1.01237	1.64549	0	2.05917	0.0394777	1.40365	4.66282	chr15-78631626-78631963	0.115054	FALSE	FALSE
chr15-25841831-25842111	15	0.184193	1.20225	0.0901976	0.00740932	0.360977	1.00744	1.43473	0	2.04211	0.0411407	1.38573	4.60329	chr15-25841831-25842111	0.118189	FALSE	FALSE
chr15-37172509-37173017	15	-0.178239	0.836742	0.087753	-0.350232	-0.00624626	0.704525	0.993773	0	-2.03114	0.0422404	-1.37427	4.56523	chr15-37172509-37173017	0.120179	FALSE	FALSE
chr15-94841112-94841334	15	0.200807	1.22239	0.101634	0.00160809	0.400005	1.00161	1.49183	0	1.97579	0.048179	1.31714	4.37545	chr15-94841112-94841334	0.13149	FALSE	FALSE
chr15-86233214-86233236	15	-0.14511	0.864927	0.0737043	-0.289568	-0.000652094	0.748587	0.999348	0	-1.96881	0.0489747	-1.31003	4.35182	chr15-86233214-86233236	0.13285	FALSE	FALSE
chr15-62090739-62090760	15	0.135188	1.14475	0.0692978	-0.000632684	0.27101	0.999368	1.31129	0	1.95083	0.0510768	1.29178	4.29119	chr15-62090739-62090760	0.136051	FALSE	FALSE
chr15-32933919-32934185	15	-0.180445	0.834898	0.0927784	-0.362288	0.00139702	0.696082	1.0014	0	-1.94491	0.0517863	-1.28579	4.27129	chr15-32933919-32934185	0.137445	FALSE	FALSE
chr15-31515750-31515852	15	-0.178306	0.836686	0.0931498	-0.360876	0.00426443	0.697065	1.00427	0	-1.91418	0.0555967	-1.25495	4.16886	chr15-31515750-31515852	0.144356	FALSE	FALSE
chr15-26044050-26044289	15	0.17952	1.19664	0.0938525	-0.00442738	0.363468	0.995582	1.43831	0	1.91279	0.0557749	1.25356	4.16424	chr15-26044050-26044289	0.14448	FALSE	FALSE
chr15-99057794-99058098	15	0.2121	1.23627	0.111841	-0.00710551	0.431305	0.99292	1.53926	0	1.89643	0.0579029	1.2373	4.11022	chr15-99057794-99058098	0.148	FALSE	FALSE
chr15-83317281-83317632	15	0.20301	1.22508	0.10813	-0.00892105	0.414941	0.991119	1.51428	0	1.87746	0.0604549	1.21857	4.048	chr15-83317281-83317632	0.152238	FALSE	FALSE
chr15-84115433-84115529	15	0.219935	1.246	0.121141	-0.0174973	0.457366	0.982655	1.57991	0	1.81553	0.0694431	1.15837	3.84803	chr15-84115433-84115529	0.16726	FALSE	FALSE
chr15-67356310-67356942	15	-0.128433	0.879473	0.071342	-0.26826	0.0113951	0.764709	1.01146	0	-1.80024	0.071823	-1.14374	3.79941	chr15-67356310-67356942	0.170946	FALSE	FALSE
chr15-102156803-102156835	15	0.166297	1.18092	0.0938716	-0.0176881	0.350282	0.982467	1.41947	0	1.77154	0.0764717	1.1165	3.70893	chr15-102156803-102156835	0.177339	FALSE	FALSE
chr15-83953864-83954395	15	0.159939	1.17344	0.0910255	-0.018468	0.338345	0.981701	1.40262	0	1.75708	0.078905	1.1029	3.66374	chr15-83953864-83954395	0.181179	FALSE	FALSE
chr15-31372742-31373178	15	0.192344	1.21209	0.109759	-0.0227796	0.407467	0.977478	1.50301	0	1.75242	0.0797014	1.09853	3.64925	chr15-31372742-31373178	0.182717	FALSE	FALSE
chr15-79298384-79298769	15	0.198665	1.21977	0.113974	-0.024719	0.422049	0.975584	1.52508	0	1.74308	0.0813196	1.0898	3.62025	chr15-79298384-79298769	0.185377	FALSE	FALSE
chr15-53087068-53087887	15	0.155136	1.16782	0.0898489	-0.0209647	0.331237	0.979254	1.39269	0	1.72663	0.0842339	1.07451	3.56945	chr15-53087068-53087887	0.190063	FALSE	FALSE
chr15-75470777-75471218	15	-0.149188	0.861407	0.0872846	-0.320263	0.0218865	0.725958	1.02213	0	-1.70922	0.0874111	-1.05843	3.51604	chr15-75470777-75471218	0.195267	FALSE	FALSE
chr15-28437148-28437159	15	0.125332	1.13353	0.0746912	-0.0210596	0.271725	0.979161	1.31223	0	1.67801	0.0933454	1.02991	3.42128	chr15-28437148-28437159	0.205694	FALSE	FALSE
chr15-26108946-26109614	15	0.226003	1.25358	0.134799	-0.0381976	0.490204	0.962523	1.63265	0	1.6766	0.0936214	1.02862	3.41702	chr15-26108946-26109614	0.205893	FALSE	FALSE
chr15-93652578-93652766	15	0.182069	1.1997	0.11045	-0.0344097	0.398547	0.966176	1.48966	0	1.64842	0.0992659	1.0032	3.33256	chr15-93652578-93652766	0.214151	FALSE	FALSE
chr15-53075421-53075877	15	0.150091	1.16194	0.096047	-0.0381574	0.33834	0.962561	1.40262	0	1.56269	0.118127	0.927652	3.08159	chr15-53075421-53075877	0.24353	FALSE	FALSE
chr15-68851385-68851685	15	0.122189	1.12997	0.0785297	-0.031726	0.276105	0.968772	1.31799	0	1.55596	0.119717	0.921845	3.0623	chr15-68851385-68851685	0.245137	FALSE	FALSE
chr15-96912739-96913183	15	0.125134	1.1333	0.0860366	-0.0434945	0.293763	0.957438	1.34147	0	1.45443	0.145827	0.836161	2.77767	chr15-96912739-96913183	0.281524	FALSE	FALSE
chr15-51387571-51387921	15	-0.133609	0.874932	0.0946315	-0.319083	0.0518657	0.726815	1.05323	0	-1.41188	0.157984	-0.801386	2.66215	chr15-51387571-51387921	0.297869	FALSE	FALSE
chr15-93958397-93958581	15	0.136188	1.1459	0.0968558	-0.0536464	0.326021	0.947767	1.38545	0	1.40608	0.159699	0.796698	2.64657	chr15-93958397-93958581	0.300462	FALSE	FALSE
chr15-25951068-25951163	15	0.100858	1.10612	0.0725082	-0.0412553	0.242972	0.959584	1.27503	0	1.39099	0.164229	0.784551	2.60622	chr15-25951068-25951163	0.306141	FALSE	FALSE
chr15-66546648-66546935	15	0.125256	1.13344	0.0911088	-0.0533144	0.303825	0.948082	1.35503	0	1.37479	0.169196	0.77161	2.56323	chr15-66546648-66546935	0.313271	FALSE	FALSE
chr15-37398943-37399118	15	-0.108852	0.896863	0.0792035	-0.264088	0.0463835	0.767906	1.04748	0	-1.37434	0.169336	-0.77125	2.56204	chr15-37398943-37399118	0.313399	FALSE	FALSE
chr15-96864196-96864283	15	0.108427	1.11452	0.0794592	-0.0473101	0.264164	0.953792	1.30234	0	1.36456	0.172391	0.763486	2.53625	chr15-96864196-96864283	0.317592	FALSE	FALSE
chr15-67325751-67326290	15	-0.100741	0.904167	0.0750185	-0.247775	0.0462924	0.780536	1.04738	0	-1.34288	0.17931	-0.746396	2.47948	chr15-67325751-67326290	0.327207	FALSE	FALSE
chr15-93362247-93362731	15	-0.110061	0.89578	0.0834835	-0.273685	0.0535639	0.760571	1.05502	0	-1.31835	0.187385	-0.727264	2.41592	chr15-93362247-93362731	0.338318	FALSE	FALSE
chr15-96596177-96596924	15	0.126086	1.13438	0.0961002	-0.0622666	0.314439	0.939632	1.36949	0	1.31203	0.18951	0.722368	2.39966	chr15-96596177-96596924	0.340764	FALSE	FALSE
chr15-26026152-26026414	15	0.115751	1.12272	0.0903532	-0.0613377	0.29284	0.940506	1.34023	0	1.2811	0.200159	0.698625	2.32078	chr15-26026152-26026414	0.353876	FALSE	FALSE
chr15-93128681-93128777	15	0.137889	1.14785	0.109606	-0.0769343	0.352712	0.925951	1.42292	0	1.25805	0.208375	0.681153	2.26274	chr15-93128681-93128777	0.364545	FALSE	FALSE
chr15-81410853-81411066	15	-0.100688	0.904215	0.081172	-0.259782	0.0584065	0.77122	1.06015	0	-1.24042	0.214818	-0.667928	2.21881	chr15-81410853-81411066	0.371921	FALSE	FALSE
chr15-69754609-69754714	15	0.11576	1.12273	0.0949899	-0.0704172	0.301936	0.932005	1.35248	0	1.21865	0.222977	0.651741	2.16504	chr15-69754609-69754714	0.38062	FALSE	FALSE
chr15-45670865-45671347	15	-0.116074	0.890409	0.100095	-0.312257	0.0801085	0.731794	1.0834	0	-1.15964	0.246196	-0.608719	2.02212	chr15-45670865-45671347	0.408053	FALSE	FALSE
chr15-74466337-74467158	15	0.10697	1.1129	0.0930246	-0.0753544	0.289295	0.927415	1.33549	0	1.14992	0.250179	0.60175	1.99897	chr15-74466337-74467158	0.412492	FALSE	FALSE
chr15-99194431-99194624	15	-0.104964	0.900357	0.0918114	-0.284911	0.0749827	0.752081	1.07787	0	-1.14326	0.252931	-0.596999	1.98319	chr15-99194431-99194624	0.416099	FALSE	FALSE
chr15-33009409-33009531	15	-0.0847046	0.918784	0.0769298	-0.235484	0.066075	0.790188	1.06831	0	-1.10106	0.270869	-0.567241	1.88433	chr15-33009409-33009531	0.43605	FALSE	FALSE
chr15-93616894-93617168	15	0.137289	1.14716	0.125908	-0.109487	0.384065	0.896294	1.46824	0	1.09039	0.275541	0.559813	1.85966	chr15-93616894-93617168	0.439259	FALSE	FALSE
chr15-68125566-68125599	15	-0.0812125	0.921998	0.0763029	-0.230763	0.0683385	0.793927	1.07073	0	-1.06434	0.287173	-0.541856	1.80001	chr15-68125566-68125599	0.450502	FALSE	FALSE
chr15-75248086-75248768	15	-0.072419	0.930141	0.0694079	-0.208456	0.063618	0.811837	1.06569	0	-1.04338	0.296771	-0.527578	1.75258	chr15-75248086-75248768	0.459052	FALSE	FALSE
chr15-78556423-78556534	15	-0.102074	0.902962	0.0978213	-0.293801	0.0896518	0.745425	1.09379	0	-1.04348	0.296727	-0.527643	1.75279	chr15-78556423-78556534	0.459052	FALSE	FALSE
chr15-101420636-101420989	15	0.0848748	1.08858	0.0843415	-0.0804315	0.250181	0.922718	1.28426	0	1.00632	0.31426	0.502711	1.66997	chr15-101420636-101420989	0.476612	FALSE	FALSE
chr15-102357765-102357814	15	0.0873385	1.09127	0.0881029	-0.08534	0.260017	0.9182	1.29695	0	0.991324	0.321527	0.492782	1.63699	chr15-102357765-102357814	0.483955	FALSE	FALSE
chr15-74658166-74658573	15	-0.0727818	0.929804	0.0738954	-0.217614	0.0720504	0.804436	1.07471	0	-0.98493	0.324658	-0.488574	1.62301	chr15-74658166-74658573	0.487538	FALSE	FALSE
chr15-28339873-28340459	15	-0.0765138	0.92634	0.0777517	-0.228904	0.0758769	0.795405	1.07883	0	-0.984078	0.325077	-0.488013	1.62115	chr15-28339873-28340459	0.487836	FALSE	FALSE
chr15-51385812-51385970	15	0.0812268	1.08462	0.0848277	-0.0850325	0.247486	0.918482	1.2808	0	0.95755	0.33829	0.470711	1.56367	chr15-51385812-51385970	0.500723	FALSE	FALSE
chr15-25953284-25953514	15	0.077281	1.08035	0.0809608	-0.0813993	0.235961	0.921826	1.26613	0	0.954548	0.339806	0.468768	1.55722	chr15-25953284-25953514	0.501775	FALSE	FALSE
chr15-59157075-59157857	15	-0.0782958	0.924691	0.0880685	-0.250907	0.0943154	0.778095	1.09891	0	-0.889032	0.373986	-0.427145	1.41894	chr15-59157075-59157857	0.537369	FALSE	FALSE
chr15-94346817-94346887	15	0.0984161	1.10342	0.110844	-0.118835	0.315667	0.887955	1.37117	0	0.887877	0.374607	0.426424	1.41655	chr15-94346817-94346887	0.537738	FALSE	FALSE
chr15-65341703-65341995	15	0.0690827	1.07152	0.0788761	-0.0855115	0.223677	0.918043	1.25067	0	0.875839	0.381118	0.418941	1.39169	chr15-65341703-65341995	0.544085	FALSE	FALSE
chr15-53097649-53097840	15	-0.0804263	0.922723	0.092667	-0.26205	0.101198	0.769472	1.1065	0	-0.867907	0.385445	-0.414037	1.3754	chr15-53097649-53097840	0.548671	FALSE	FALSE
chr15-100274195-100274248	15	-0.0768502	0.926029	0.0902735	-0.253783	0.100083	0.77586	1.10526	0	-0.851304	0.394601	-0.403842	1.34153	chr15-100274195-100274248	0.557936	FALSE	FALSE
chr15-71506968-71507300	15	0.0741587	1.07698	0.0886098	-0.0995132	0.247831	0.905278	1.28124	0	0.836914	0.402641	0.395082	1.31243	chr15-71506968-71507300	0.565332	FALSE	FALSE
chr15-37179603-37179779	15	-0.0753852	0.927386	0.0913103	-0.25435	0.10358	0.77542	1.10913	0	-0.825594	0.409034	-0.38824	1.28971	chr15-37179603-37179779	0.571589	FALSE	FALSE
chr15-70994435-70994672	15	-0.0828135	0.920523	0.102769	-0.284238	0.118611	0.752588	1.12593	0	-0.80582	0.420347	-0.376392	1.25035	chr15-70994435-70994672	0.583037	FALSE	FALSE
chr15-96868857-96869220	15	0.0622515	1.06423	0.0784749	-0.0915565	0.21606	0.91251	1.24118	0	0.793266	0.427623	0.368939	1.22559	chr15-96868857-96869220	0.589379	FALSE	FALSE
chr15-76627594-76627788	15	-0.0510691	0.950213	0.0650289	-0.178523	0.0763851	0.836505	1.07938	0	-0.78533	0.43226	-0.364255	1.21003	chr15-76627594-76627788	0.592634	FALSE	FALSE
chr15-37170381-37171175	15	-0.0649704	0.937095	0.0882539	-0.237945	0.108004	0.788246	1.11405	0	-0.736176	0.461623	-0.335712	1.11521	chr15-37170381-37171175	0.617591	FALSE	FALSE
chr15-93632611-93633408	15	0.0847968	1.0885	0.11711	-0.144735	0.314328	0.865252	1.36934	0	0.724079	0.469018	0.328811	1.09229	chr15-93632611-93633408	0.624839	FALSE	FALSE
chr15-35086890-35086985	15	0.0760798	1.07905	0.105053	-0.12982	0.28198	0.878253	1.32575	0	0.724204	0.46894	0.328882	1.09252	chr15-35086890-35086985	0.624839	FALSE	FALSE
chr15-99408636-99409506	15	-0.063225	0.938732	0.0931532	-0.245802	0.119352	0.782077	1.12677	0	-0.67872	0.497315	-0.303368	1.00777	chr15-99408636-99409506	0.648487	FALSE	FALSE
chr15-89951787-89953370	15	0.0586315	1.06038	0.0870582	-0.112	0.229263	0.894045	1.25767	0	0.673475	0.500645	0.30047	0.998139	chr15-89951787-89953370	0.651295	FALSE	FALSE
chr15-70877866-70878049	15	-0.0604002	0.941388	0.0898921	-0.236585	0.115785	0.789319	1.12275	0	-0.671919	0.501635	-0.299612	0.995289	chr15-70877866-70878049	0.6522	FALSE	FALSE
chr15-25925801-25926097	15	0.057394	1.05907	0.0868772	-0.112882	0.22767	0.893256	1.25567	0	0.660633	0.508847	0.293412	0.974695	chr15-25925801-25926097	0.659228	FALSE	FALSE
chr15-41793472-41794747	15	-0.0560847	0.945459	0.0882936	-0.229137	0.116968	0.79522	1.12408	0	-0.635207	0.525294	-0.279598	0.928804	chr15-41793472-41794747	0.672491	FALSE	FALSE
chr15-76632813-76635357	15	-0.044135	0.956825	0.0695821	-0.180513	0.0922435	0.834841	1.09663	0	-0.634286	0.525894	-0.279102	0.927156	chr15-76632813-76635357	0.672871	FALSE	FALSE
chr15-81587108-81587493	15	-0.0490031	0.952178	0.0879018	-0.221288	0.123281	0.801486	1.1312	0	-0.557475	0.577203	-0.238671	0.792849	chr15-81587108-81587493	0.716386	FALSE	FALSE
chr15-100272053-100272142	15	0.0403253	1.04115	0.0767358	-0.110074	0.190725	0.895768	1.21013	0	0.525508	0.59923	0.222406	0.738818	chr15-100272053-100272142	0.736039	FALSE	FALSE
chr15-37389384-37389585	15	0.0406191	1.04146	0.0788747	-0.113972	0.195211	0.892283	1.21557	0	0.514983	0.606565	0.217123	0.721266	chr15-37389384-37389585	0.7418	FALSE	FALSE
chr15-66947171-66947617	15	-0.0410323	0.959798	0.0865302	-0.210628	0.128564	0.810075	1.13719	0	-0.474197	0.63536	-0.19698	0.654354	chr15-66947171-66947617	0.764331	FALSE	FALSE
chr15-68128025-68128175	15	-0.0304066	0.970051	0.0643191	-0.15647	0.0956566	0.855157	1.10038	0	-0.472746	0.636394	-0.196274	0.652007	chr15-68128025-68128175	0.764744	FALSE	FALSE
chr15-28344587-28344730	15	0.043772	1.04474	0.0927131	-0.137942	0.225486	0.871149	1.25293	0	0.472123	0.636839	0.195971	0.651	chr15-28344587-28344730	0.764971	FALSE	FALSE
chr15-40566880-40566933	15	0.0333887	1.03395	0.0902738	-0.143545	0.210322	0.866282	1.23408	0	0.36986	0.711487	0.147833	0.491091	chr15-40566880-40566933	0.816209	FALSE	FALSE
chr15-53083518-53083587	15	0.0328379	1.03338	0.0899472	-0.143455	0.209131	0.866359	1.23261	0	0.36508	0.715052	0.145662	0.48388	chr15-53083518-53083587	0.818479	FALSE	FALSE
chr15-66914759-66914883	15	-0.03002	0.970426	0.0855609	-0.197716	0.137676	0.820603	1.1476	0	-0.350862	0.725692	-0.139248	0.462571	chr15-66914759-66914883	0.826257	FALSE	FALSE
chr15-45996521-45997064	15	0.0224132	1.02267	0.0842906	-0.142793	0.18762	0.866933	1.20637	0	0.265904	0.790313	0.102201	0.339503	chr15-45996521-45997064	0.869046	FALSE	FALSE
chr15-41185800-41185803	15	0.0187334	1.01891	0.0762308	-0.130676	0.168143	0.877502	1.18311	0	0.245746	0.805879	0.0937303	0.311365	chr15-41185800-41185803	0.879758	FALSE	FALSE
chr15-74494781-74495109	15	-0.025953	0.974381	0.113458	-0.248326	0.19642	0.780105	1.21704	0	-0.228746	0.819066	-0.0866811	0.287948	chr15-74494781-74495109	0.887985	FALSE	FALSE
chr15-29967531-29967620	15	-0.0129568	0.987127	0.0775563	-0.164964	0.139051	0.847924	1.14918	0	-0.167063	0.86732	-0.0618206	0.205363	chr15-29967531-29967620	0.923295	FALSE	FALSE
chr15-37180325-37180889	15	-0.0158367	0.984288	0.103248	-0.218199	0.186525	0.803966	1.20506	0	-0.153385	0.878094	-0.0564588	0.187552	chr15-37180325-37180889	0.928871	FALSE	FALSE
chr15-101418967-101419654	15	-0.0161078	0.984021	0.109807	-0.231326	0.199111	0.79348	1.22032	0	-0.146692	0.883376	-0.0538546	0.178901	chr15-101418967-101419654	0.931785	FALSE	FALSE
chr15-40571997-40572326	15	-0.0119456	0.988125	0.0879351	-0.184295	0.160404	0.83169	1.17399	0	-0.135846	0.891943	-0.0496628	0.164976	chr15-40571997-40572326	0.935372	FALSE	FALSE
chr15-89157815-89157841	15	-0.0102638	0.989789	0.0774621	-0.162087	0.141559	0.850368	1.15207	0	-0.132501	0.894588	-0.0483768	0.160704	chr15-89157815-89157841	0.937137	FALSE	FALSE
chr15-89922071-89922345	15	0.00798703	1.00802	0.0702383	-0.129678	0.145652	0.878379	1.15679	0	0.113713	0.909465	0.041214	0.13691	chr15-89922071-89922345	0.946228	FALSE	FALSE
chr15-96910513-96910540	15	-0.00888485	0.991155	0.0821356	-0.169868	0.152098	0.843776	1.16427	0	-0.108173	0.913859	-0.039121	0.129957	chr15-96910513-96910540	0.949461	FALSE	FALSE
chr15-100672282-100672379	15	0.00560161	1.00562	0.0839254	-0.158889	0.170092	0.853091	1.18541	0	0.0667451	0.946785	0.0237488	0.0788918	chr15-100672282-100672379	0.968559	FALSE	FALSE
chr15-37402488-37402723	15	-0.00211334	0.997889	0.0846621	-0.168048	0.163821	0.845313	1.178	0	-0.0249621	0.980085	-0.00873615	0.0290209	chr15-37402488-37402723	0.987896	FALSE	FALSE
chr15-89920824-89921258	15	0.00196981	1.00197	0.105881	-0.205554	0.209493	0.814196	1.23305	0	0.0186039	0.985157	0.00649453	0.0215743	chr15-89920824-89921258	0.989853	FALSE	FALSE
chr16-87958145-87958493	16	0.569083	1.76665	0.118535	0.33676	0.801407	1.4004	2.22867	0	4.80099	1.57885e-06	5.80166	19.2727	chr16-87958145-87958493	0.00276775	TRUE	TRUE
chr16-34786998-34787392	16	0.387106	1.47271	0.101602	0.18797	0.586242	1.2068	1.79722	0	3.81002	0.000138953	3.85713	12.8131	chr16-34786998-34787392	0.006665	TRUE	TRUE
chr16-34257170-34257432	16	0.426588	1.53202	0.111839	0.207388	0.645787	1.23046	1.90749	0	3.81431	0.000136562	3.86467	12.8382	chr16-34257170-34257432	0.006665	TRUE	TRUE
chr16-85952179-85952285	16	0.353476	1.42401	0.0956783	0.16595	0.541002	1.18051	1.71773	0	3.69442	0.000220392	3.65681	12.1476	chr16-85952179-85952285	0.00756336	TRUE	TRUE
chr16-49448678-49448882	16	0.379559	1.46164	0.110659	0.162673	0.596446	1.17665	1.81565	0	3.43	0.000603572	3.21927	10.6942	chr16-49448678-49448882	0.0115606	TRUE	TRUE
chr16-81254010-81254209	16	0.412489	1.51057	0.121016	0.175301	0.649677	1.1916	1.91492	0	3.40853	0.000653132	3.185	10.5803	chr16-81254010-81254209	0.0117088	TRUE	TRUE
chr16-7568053-7568364	16	0.319087	1.37587	0.0936983	0.135442	0.502733	1.14504	1.65323	0	3.40548	0.000660487	3.18014	10.5642	chr16-7568053-7568364	0.0117388	TRUE	TRUE
chr16-50977896-50978181	16	0.324411	1.38322	0.0967579	0.134768	0.514053	1.14427	1.67205	0	3.3528	0.00079997	3.09693	10.2878	chr16-50977896-50978181	0.0126934	TRUE	TRUE
chr16-51130021-51130058	16	0.318522	1.37509	0.0952182	0.131898	0.505146	1.14099	1.65723	0	3.34518	0.000822294	3.08497	10.2481	chr16-51130021-51130058	0.0127741	TRUE	TRUE
chr16-47047688-47048265	16	0.394986	1.48436	0.127075	0.145923	0.644048	1.15711	1.90417	0	3.10829	0.00188174	2.72544	9.05372	chr16-47047688-47048265	0.0186782	TRUE	TRUE
chr16-2334337-2334964	16	0.230421	1.25913	0.0790315	0.0755222	0.38532	1.07845	1.47008	0	2.91556	0.00355052	2.44971	8.13776	chr16-2334337-2334964	0.0262845	TRUE	TRUE
chr16-71523289-71523475	16	0.377547	1.4587	0.133941	0.115028	0.640066	1.1219	1.89661	0	2.81876	0.00482095	2.31687	7.69647	chr16-71523289-71523475	0.0300174	TRUE	TRUE
chr16-85966009-85966545	16	0.316662	1.37254	0.112441	0.0962824	0.537042	1.10107	1.71094	0	2.81626	0.00485867	2.31348	7.68522	chr16-85966009-85966545	0.030041	TRUE	TRUE
chr16-10449523-10449708	16	0.270255	1.3103	0.0963756	0.081362	0.459147	1.08476	1.58272	0	2.80418	0.00504445	2.29719	7.63109	chr16-10449523-10449708	0.03076	TRUE	TRUE
chr16-1224897-1225126	16	0.287049	1.33249	0.102874	0.0854195	0.488679	1.08917	1.63016	0	2.79029	0.00526602	2.27852	7.56907	chr16-1224897-1225126	0.0312767	TRUE	TRUE
chr16-1214867-1215071	16	0.247524	1.28085	0.0897075	0.0717004	0.423347	1.07433	1.52706	0	2.75923	0.00579372	2.23704	7.43129	chr16-1214867-1215071	0.0327153	TRUE	TRUE
chr16-1187671-1187889	16	0.260038	1.29698	0.0951296	0.0735875	0.446489	1.07636	1.56282	0	2.73351	0.00626626	2.20299	7.31818	chr16-1187671-1187889	0.0343336	TRUE	TRUE
chr16-3493133-3493997	16	0.344636	1.41148	0.126723	0.0962634	0.593008	1.10105	1.80942	0	2.7196	0.00653607	2.18468	7.25736	chr16-3493133-3493997	0.0353299	TRUE	TRUE
chr16-53407678-53407808	16	0.351461	1.42114	0.129731	0.0971922	0.605729	1.10207	1.83259	0	2.70914	0.00674569	2.17097	7.21182	chr16-53407678-53407808	0.0360021	TRUE	TRUE
chr16-87469002-87469329	16	0.266471	1.30535	0.09861	0.0731989	0.459743	1.07594	1.58367	0	2.70227	0.00688677	2.16198	7.18196	chr16-87469002-87469329	0.0364581	TRUE	TRUE
chr16-2374397-2374515	16	0.2465	1.27954	0.0915387	0.0670871	0.425912	1.06939	1.53099	0	2.69285	0.00708449	2.14969	7.14112	chr16-2374397-2374515	0.03716	TRUE	TRUE
chr16-2801793-2801952	16	-0.26517	0.767076	0.103401	-0.467831	-0.062508	0.626359	0.939406	0	-2.56449	0.0103329	-1.98578	6.59662	chr16-2801793-2801952	0.0475505	TRUE	TRUE
chr16-86327590-86327786	16	0.292261	1.33945	0.118012	0.060961	0.523561	1.06286	1.68803	0	2.47653	0.0132667	1.87724	6.23605	chr16-86327590-86327786	0.055355	FALSE	TRUE
chr16-88757588-88757816	16	0.209362	1.23289	0.0854022	0.0419769	0.376747	1.04287	1.45754	0	2.45148	0.0142268	1.84689	6.13524	chr16-88757588-88757816	0.0579946	FALSE	TRUE
chr16-4012936-4012997	16	0.199543	1.22084	0.0842166	0.0344812	0.364604	1.03508	1.43994	0	2.3694	0.017817	1.74916	5.8106	chr16-4012936-4012997	0.0674153	FALSE	TRUE
chr16-89033692-89034292	16	0.256111	1.2919	0.109762	0.0409813	0.471241	1.04183	1.60198	0	2.33333	0.0196309	1.70706	5.67073	chr16-89033692-89034292	0.0721211	FALSE	TRUE
chr16-898973-899108	16	0.258862	1.29546	0.111339	0.0406423	0.477082	1.04148	1.61137	0	2.325	0.0200721	1.69741	5.63866	chr16-898973-899108	0.073015	FALSE	TRUE
chr16-1116361-1116397	16	0.205271	1.22786	0.089186	0.0304694	0.380072	1.03094	1.46239	0	2.3016	0.0213576	1.67045	5.54911	chr16-1116361-1116397	0.0759439	FALSE	TRUE
chr16-86184935-86185338	16	0.240568	1.27197	0.107166	0.0305255	0.45061	1.031	1.56927	0	2.24481	0.0247806	1.60589	5.33465	chr16-86184935-86185338	0.0849979	FALSE	TRUE
chr16-84251968-84252213	16	0.2772	1.31943	0.123951	0.0342614	0.520139	1.03486	1.68226	0	2.23638	0.0253272	1.59641	5.30317	chr16-84251968-84252213	0.0861163	FALSE	TRUE
chr16-86121040-86121574	16	0.24174	1.27346	0.109779	0.0265763	0.456903	1.02693	1.57918	0	2.20205	0.0276616	1.55812	5.17597	chr16-86121040-86121574	0.090979	FALSE	TRUE
chr16-56709853-56710098	16	-0.199644	0.819022	0.0908439	-0.377695	-0.0215934	0.68544	0.978638	0	-2.19766	0.0279733	-1.55326	5.15981	chr16-56709853-56710098	0.0915958	FALSE	TRUE
chr16-51671357-51671563	16	0.198191	1.2192	0.0908946	0.0200412	0.376342	1.02024	1.45694	0	2.18045	0.0292239	1.53426	5.09671	chr16-51671357-51671563	0.0942275	FALSE	TRUE
chr16-72821141-72821353	16	-0.242107	0.784972	0.112784	-0.46316	-0.0210544	0.629292	0.979166	0	-2.14664	0.0318217	-1.49728	4.97384	chr16-72821141-72821353	0.0994734	FALSE	TRUE
chr16-888938-889011	16	0.240791	1.27226	0.112658	0.0199866	0.461596	1.02019	1.5866	0	2.13737	0.0325676	1.48721	4.94042	chr16-888938-889011	0.100964	FALSE	FALSE
chr16-81969883-81970779	16	0.20838	1.23168	0.0976477	0.0169936	0.399766	1.01714	1.49148	0	2.13399	0.0328433	1.48355	4.92826	chr16-81969883-81970779	0.101389	FALSE	FALSE
chr16-10647084-10647275	16	-0.22214	0.800803	0.104511	-0.426978	-0.0173022	0.652478	0.982847	0	-2.12552	0.0335434	-1.47439	4.89783	chr16-10647084-10647275	0.103051	FALSE	FALSE
chr16-89108887-89108919	16	0.183983	1.20199	0.0873278	0.0128233	0.355142	1.01291	1.42638	0	2.10681	0.0351344	1.45427	4.83097	chr16-89108887-89108919	0.106389	FALSE	FALSE
chr16-86404379-86404572	16	0.217576	1.24306	0.106944	0.00796943	0.427182	1.008	1.53293	0	2.03448	0.0419028	1.37776	4.57681	chr16-86404379-86404572	0.119372	FALSE	FALSE
chr16-84475861-84475885	16	0.234112	1.26379	0.116481	0.00581441	0.46241	1.00583	1.5879	0	2.00988	0.0444437	1.35219	4.49188	chr16-84475861-84475885	0.124212	FALSE	FALSE
chr16-49732224-49732623	16	0.204174	1.22651	0.103584	0.00115278	0.407195	1.00115	1.5026	0	1.97109	0.0487133	1.31235	4.35954	chr16-49732224-49732623	0.132547	FALSE	FALSE
chr16-84822712-84822801	16	0.202314	1.22423	0.102663	0.00109854	0.403529	1.0011	1.4971	0	1.97066	0.0487623	1.31192	4.35809	chr16-84822712-84822801	0.132599	FALSE	FALSE
chr16-72459595-72460114	16	-0.172	0.841979	0.0873164	-0.343137	-0.000863263	0.709541	0.999137	0	-1.96985	0.0488555	-1.31109	4.35534	chr16-72459595-72460114	0.132689	FALSE	FALSE
chr16-79623618-79623751	16	-0.188222	0.828431	0.0956981	-0.375787	-0.000657188	0.686749	0.999343	0	-1.96683	0.0492027	-1.30801	4.34512	chr16-79623618-79623751	0.133229	FALSE	FALSE
chr16-89151852-89152366	16	0.231871	1.26096	0.118823	-0.00101763	0.46476	0.998983	1.59163	0	1.9514	0.0510095	1.29235	4.29309	chr16-89151852-89152366	0.136051	FALSE	FALSE
chr16-77469538-77469667	16	0.232676	1.26197	0.119252	-0.00105253	0.466406	0.998948	1.59425	0	1.95114	0.0510407	1.29208	4.29221	chr16-77469538-77469667	0.136051	FALSE	FALSE
chr16-54968727-54969146	16	-0.19259	0.82482	0.100887	-0.390326	0.0051449	0.676836	1.00516	0	-1.90897	0.0562663	-1.24975	4.15159	chr16-54968727-54969146	0.144989	FALSE	FALSE
chr16-419975-420230	16	-0.205306	0.814398	0.107542	-0.416085	0.00547307	0.659624	1.00549	0	-1.90907	0.0562528	-1.24986	4.15193	chr16-419975-420230	0.144989	FALSE	FALSE
chr16-87702535-87702703	16	0.186614	1.20516	0.0979244	-0.00531414	0.378543	0.9947	1.46015	0	1.9057	0.0566896	1.2465	4.14077	chr16-87702535-87702703	0.145487	FALSE	FALSE
chr16-58534681-58534708	16	0.183171	1.20102	0.0964161	-0.00580083	0.372143	0.994216	1.45084	0	1.8998	0.0574594	1.24064	4.12131	chr16-58534681-58534708	0.147036	FALSE	FALSE
chr16-84485599-84485726	16	0.167199	1.18199	0.0883475	-0.00595929	0.340356	0.994058	1.40545	0	1.89251	0.0584229	1.23342	4.09732	chr16-84485599-84485726	0.148899	FALSE	FALSE
chr16-9943657-9943686	16	0.1133	1.11997	0.0620593	-0.00833401	0.234934	0.991701	1.26483	0	1.82567	0.0678996	1.16813	3.88045	chr16-9943657-9943686	0.164617	FALSE	FALSE
chr16-87219442-87219779	16	0.18611	1.20456	0.102919	-0.0156068	0.387828	0.984514	1.47378	0	1.80832	0.0705564	1.15146	3.82508	chr16-87219442-87219779	0.169022	FALSE	FALSE
chr16-54966837-54967786	16	-0.174499	0.839877	0.0983864	-0.367333	0.0183344	0.692579	1.0185	0	-1.77361	0.0761272	-1.11846	3.71544	chr16-54966837-54967786	0.177228	FALSE	FALSE
chr16-70415365-70415514	16	-0.123894	0.883474	0.0698838	-0.260864	0.0130758	0.770386	1.01316	0	-1.77286	0.0762526	-1.11775	3.71307	chr16-70415365-70415514	0.177294	FALSE	FALSE
chr16-21244898-21245151	16	0.168894	1.18399	0.10184	-0.0307085	0.368496	0.969758	1.44556	0	1.65843	0.0972314	1.01219	3.36243	chr16-21244898-21245151	0.21147	FALSE	FALSE
chr16-81927346-81927399	16	0.130985	1.13995	0.0805461	-0.0268822	0.288853	0.973476	1.33489	0	1.62621	0.103904	0.983367	3.26668	chr16-81927346-81927399	0.221146	FALSE	FALSE
chr16-1991308-1991447	16	0.104186	1.10981	0.0662883	-0.0257364	0.234109	0.974592	1.26378	0	1.57171	0.116017	0.93548	3.1076	chr16-1991308-1991447	0.240246	FALSE	FALSE
chr16-971186-971820	16	0.13987	1.15012	0.0911355	-0.038752	0.318493	0.961989	1.37505	0	1.53475	0.124845	0.903629	3.00179	chr16-971186-971820	0.252369	FALSE	FALSE
chr16-86529658-86530053	16	0.0914819	1.0958	0.0608626	-0.0278066	0.21077	0.972576	1.23463	0	1.50309	0.132816	0.87675	2.9125	chr16-86529658-86530053	0.26414	FALSE	FALSE
chr16-65105516-65105714	16	0.156374	1.16926	0.104668	-0.0487715	0.36152	0.952399	1.43551	0	1.494	0.135175	0.869102	2.8871	chr16-65105516-65105714	0.26787	FALSE	FALSE
chr16-27829728-27829801	16	0.135979	1.14566	0.0931631	-0.0466168	0.318576	0.954453	1.37517	0	1.45959	0.144404	0.840421	2.79182	chr16-27829728-27829801	0.279771	FALSE	FALSE
chr16-3210066-3210357	16	-0.1445	0.865455	0.0998309	-0.340165	0.0511652	0.711653	1.0525	0	-1.44745	0.147772	-0.830407	2.75855	chr16-3210066-3210357	0.284182	FALSE	FALSE
chr16-733842-733905	16	-0.097668	0.90695	0.0697716	-0.234418	0.0390819	0.791031	1.03986	0	-1.39982	0.161566	-0.79165	2.6298	chr16-733842-733905	0.302945	FALSE	FALSE
chr16-69966641-69967063	16	-0.150814	0.860008	0.108123	-0.36273	0.0611029	0.695774	1.06301	0	-1.39484	0.163065	-0.78764	2.61648	chr16-69966641-69967063	0.304722	FALSE	FALSE
chr16-86337418-86337823	16	0.15791	1.17106	0.114499	-0.0665038	0.382324	0.935659	1.46569	0	1.37914	0.167852	0.775075	2.57474	chr16-86337418-86337823	0.311482	FALSE	FALSE
chr16-4000587-4000986	16	0.128806	1.13747	0.0941901	-0.0558029	0.313416	0.945726	1.36809	0	1.36751	0.171464	0.765827	2.54402	chr16-4000587-4000986	0.316321	FALSE	FALSE
chr16-56672184-56672525	16	-0.109781	0.89603	0.0810579	-0.268651	0.0490895	0.76441	1.05031	0	-1.35435	0.175624	-0.755417	2.50944	chr16-56672184-56672525	0.322207	FALSE	FALSE
chr16-966362-966659	16	0.120681	1.12826	0.0904596	-0.0566168	0.297979	0.944956	1.34713	0	1.33409	0.182176	0.739509	2.4566	chr16-966362-966659	0.331097	FALSE	FALSE
chr16-54611564-54611722	16	0.127303	1.13576	0.0965405	-0.0619129	0.316519	0.939965	1.37234	0	1.31865	0.187287	0.727493	2.41668	chr16-54611564-54611722	0.338278	FALSE	FALSE
chr16-86965114-86965605	16	0.136337	1.14607	0.10353	-0.0665773	0.339252	0.935591	1.4039	0	1.31689	0.187875	0.72613	2.41215	chr16-86965114-86965605	0.338653	FALSE	FALSE
chr16-1160613-1160722	16	0.13671	1.1465	0.105362	-0.069796	0.343215	0.932584	1.40947	0	1.29752	0.194451	0.71119	2.36252	chr16-1160613-1160722	0.346273	FALSE	FALSE
chr16-56677205-56677335	16	-0.117375	0.889252	0.0932306	-0.300103	0.0653536	0.740742	1.06754	0	-1.25897	0.208039	-0.681854	2.26507	chr16-56677205-56677335	0.364184	FALSE	FALSE
chr16-86229698-86229910	16	0.122186	1.12996	0.0980873	-0.0700616	0.314434	0.932336	1.36948	0	1.24569	0.21288	0.671866	2.23189	chr16-86229698-86229910	0.369405	FALSE	FALSE
chr16-52581405-52582262	16	0.145101	1.15616	0.119781	-0.0896651	0.379867	0.914237	1.46209	0	1.21139	0.225747	0.646378	2.14722	chr16-52581405-52582262	0.383306	FALSE	FALSE
chr16-76342377-76342620	16	0.127464	1.13594	0.1053	-0.07892	0.333847	0.924114	1.39633	0	1.21048	0.226093	0.645713	2.14501	chr16-76342377-76342620	0.383306	FALSE	FALSE
chr16-50875140-50875496	16	0.0945575	1.09917	0.0787346	-0.0597596	0.248874	0.941991	1.28258	0	1.20096	0.229765	0.638716	2.12177	chr16-50875140-50875496	0.387937	FALSE	FALSE
chr16-979488-980146	16	0.122368	1.13017	0.103192	-0.079884	0.324619	0.923223	1.3835	0	1.18583	0.235689	0.62766	2.08504	chr16-979488-980146	0.395076	FALSE	FALSE
chr16-86599468-86599976	16	-0.089606	0.914291	0.0760245	-0.238611	0.0593993	0.787721	1.0612	0	-1.17865	0.238539	-0.62244	2.0677	chr16-86599468-86599976	0.398932	FALSE	FALSE
chr16-1404834-1405223	16	-0.0975683	0.90704	0.0865738	-0.26725	0.0721132	0.765482	1.07478	0	-1.127	0.259744	-0.585454	1.94484	chr16-1404834-1405223	0.424313	FALSE	FALSE
chr16-816149-816177	16	0.0929208	1.09737	0.082541	-0.0688565	0.254698	0.933461	1.29007	0	1.12575	0.26027	0.584577	1.94192	chr16-816149-816177	0.424701	FALSE	FALSE
chr16-86912525-86912669	16	-0.107897	0.89772	0.0960391	-0.29613	0.0803359	0.74369	1.08365	0	-1.12347	0.261237	-0.582965	1.93657	chr16-86912525-86912669	0.425562	FALSE	FALSE
chr16-87102163-87102366	16	-0.0968559	0.907687	0.0876154	-0.268579	0.0748671	0.764465	1.07774	0	-1.10547	0.268957	-0.570317	1.89455	chr16-87102163-87102366	0.433586	FALSE	FALSE
chr16-1430087-1430103	16	-0.102588	0.902499	0.0933086	-0.285469	0.0802938	0.751661	1.08361	0	-1.09945	0.271574	-0.566112	1.88058	chr16-1430087-1430103	0.436776	FALSE	FALSE
chr16-88164558-88164581	16	0.0765062	1.07951	0.0699139	-0.0605224	0.213535	0.941273	1.23805	0	1.09429	0.273827	0.562524	1.86867	chr16-88164558-88164581	0.437945	FALSE	FALSE
chr16-734426-734532	16	-0.0786281	0.924384	0.0718221	-0.219397	0.0621407	0.803003	1.06411	0	-1.09476	0.273621	-0.56285	1.86975	chr16-734426-734532	0.437945	FALSE	FALSE
chr16-73266282-73266785	16	0.13628	1.146	0.13098	-0.120436	0.392995	0.886534	1.48141	0	1.04046	0.298124	0.525602	1.74601	chr16-73266282-73266785	0.45978	FALSE	FALSE
chr16-49861375-49861382	16	0.0865986	1.09046	0.0839698	-0.0779791	0.251176	0.924984	1.28554	0	1.03131	0.302397	0.519423	1.72548	chr16-49861375-49861382	0.464025	FALSE	FALSE
chr16-84828913-84829007	16	-0.0785987	0.924411	0.0801818	-0.235752	0.0785548	0.789976	1.08172	0	-0.980255	0.32696	-0.485505	1.61281	chr16-84828913-84829007	0.489541	FALSE	FALSE
chr16-1424525-1424607	16	-0.0847684	0.918725	0.0869715	-0.255229	0.0856926	0.774739	1.08947	0	-0.974669	0.329724	-0.481849	1.60067	chr16-1424525-1424607	0.492639	FALSE	FALSE
chr16-84336042-84336445	16	-0.0992525	0.905514	0.102024	-0.299216	0.100711	0.741399	1.10596	0	-0.972833	0.330636	-0.48065	1.59668	chr16-84336042-84336445	0.493668	FALSE	FALSE
chr16-2892604-2892809	16	0.0892484	1.09335	0.0929457	-0.0929217	0.271419	0.911265	1.31182	0	0.960221	0.336944	0.472442	1.56942	chr16-2892604-2892809	0.499883	FALSE	FALSE
chr16-967618-968787	16	0.0883197	1.09234	0.0922529	-0.0924927	0.269132	0.911656	1.30883	0	0.957365	0.338383	0.470591	1.56327	chr16-967618-968787	0.500723	FALSE	FALSE
chr16-18802159-18802161	16	-0.063442	0.938529	0.0679094	-0.196542	0.069658	0.821567	1.07214	0	-0.934216	0.350193	-0.455693	1.51378	chr16-18802159-18802161	0.512836	FALSE	FALSE
chr16-87856074-87856450	16	0.0785777	1.08175	0.0862427	-0.0904548	0.24761	0.913516	1.28096	0	0.911123	0.36223	0.441015	1.46502	chr16-87856074-87856450	0.524952	FALSE	FALSE
chr16-89922218-89922397	16	0.0806424	1.08398	0.0896911	-0.0951489	0.256434	0.909238	1.29231	0	0.899113	0.368592	0.433454	1.4399	chr16-89922218-89922397	0.531351	FALSE	FALSE
chr16-55542668-55543166	16	-0.0849135	0.918592	0.0979322	-0.276857	0.10703	0.758163	1.11297	0	-0.867064	0.385907	-0.413517	1.37368	chr16-55542668-55543166	0.549051	FALSE	FALSE
chr16-949229-949331	16	0.0773756	1.08045	0.096055	-0.110889	0.26564	0.895038	1.30427	0	0.805535	0.420511	0.376222	1.24978	chr16-949229-949331	0.583037	FALSE	FALSE
chr16-56696748-56697229	16	0.0597569	1.06158	0.0745031	-0.0862665	0.20578	0.91735	1.22848	0	0.802073	0.422511	0.374162	1.24294	chr16-56696748-56697229	0.584883	FALSE	FALSE
chr16-73096842-73097364	16	-0.0649207	0.937142	0.0855928	-0.23268	0.102838	0.792407	1.10831	0	-0.758483	0.448162	-0.348565	1.15791	chr16-73096842-73097364	0.605991	FALSE	FALSE
chr16-1036944-1037073	16	0.0749405	1.07782	0.100211	-0.121469	0.27135	0.885618	1.31173	0	0.747828	0.454564	0.342405	1.13744	chr16-1036944-1037073	0.611287	FALSE	FALSE
chr16-88901299-88901685	16	0.0542791	1.05578	0.0744579	-0.0916557	0.200214	0.912419	1.22166	0	0.72899	0.466008	0.331607	1.10157	chr16-88901299-88901685	0.622345	FALSE	FALSE
chr16-3988694-3988869	16	-0.0615731	0.940284	0.084466	-0.227124	0.103977	0.796822	1.10958	0	-0.728969	0.46602	-0.331595	1.10154	chr16-3988694-3988869	0.622345	FALSE	FALSE
chr16-28995843-28996533	16	0.0701404	1.07266	0.0979937	-0.121924	0.262205	0.885216	1.29979	0	0.715764	0.474137	0.324096	1.07662	chr16-28995843-28996533	0.629387	FALSE	FALSE
chr16-959749-961216	16	0.0590116	1.06079	0.0856699	-0.108898	0.226922	0.896822	1.25473	0	0.688825	0.490933	0.308978	1.0264	chr16-959749-961216	0.643621	FALSE	FALSE
chr16-3242639-3242850	16	0.0583622	1.0601	0.0848801	-0.108	0.224724	0.897628	1.25198	0	0.687584	0.491715	0.308287	1.02411	chr16-3242639-3242850	0.64422	FALSE	FALSE
chr16-84538885-84538889	16	0.0602938	1.06215	0.088657	-0.113471	0.234058	0.89273	1.26372	0	0.680079	0.496454	0.304121	1.01027	chr16-84538885-84538889	0.648145	FALSE	FALSE
chr16-88496476-88497293	16	-0.0523227	0.949023	0.0802028	-0.209517	0.104872	0.810976	1.11057	0	-0.652379	0.514157	-0.288905	0.95972	chr16-88496476-88497293	0.663994	FALSE	FALSE
chr16-9857151-9857475	16	0.0630049	1.06503	0.0976953	-0.128474	0.254484	0.879436	1.2898	0	0.644912	0.518984	0.284846	0.946238	chr16-9857151-9857475	0.667459	FALSE	FALSE
chr16-66612955-66613355	16	-0.0650755	0.936997	0.104613	-0.270114	0.139963	0.763293	1.15023	0	-0.622058	0.533904	-0.272537	0.905348	chr16-66612955-66613355	0.678998	FALSE	FALSE
chr16-1088364-1088568	16	0.0768613	1.07989	0.12793	-0.173876	0.327599	0.840401	1.38763	0	0.600809	0.547967	0.261246	0.867839	chr16-1088364-1088568	0.691322	FALSE	FALSE
chr16-710674-711235	16	-0.0523198	0.949025	0.0889148	-0.22659	0.12195	0.797248	1.1297	0	-0.588426	0.556246	-0.254733	0.846204	chr16-710674-711235	0.69779	FALSE	FALSE
chr16-88330716-88330953	16	0.062301	1.06428	0.107278	-0.147959	0.272561	0.862466	1.31332	0	0.580746	0.561412	0.250718	0.832868	chr16-88330716-88330953	0.702876	FALSE	FALSE
chr16-54689221-54689252	16	0.0428482	1.04378	0.0773774	-0.108809	0.194505	0.896902	1.21471	0	0.553756	0.579746	0.236762	0.786508	chr16-54689221-54689252	0.718846	FALSE	FALSE
chr16-68273590-68274083	16	0.0445526	1.04556	0.0810577	-0.114318	0.203423	0.891975	1.22559	0	0.549641	0.582566	0.234655	0.779507	chr16-68273590-68274083	0.721606	FALSE	FALSE
chr16-88498101-88498132	16	0.0450217	1.04605	0.0889644	-0.129345	0.219389	0.878671	1.24532	0	0.506065	0.612811	0.212673	0.706485	chr16-88498101-88498132	0.74613	FALSE	FALSE
chr16-928778-929333	16	0.0442618	1.04526	0.0981927	-0.148192	0.236716	0.862265	1.26708	0	0.450765	0.652159	0.185646	0.616704	chr16-928778-929333	0.775479	FALSE	FALSE
chr16-51168485-51168816	16	-0.0372534	0.963432	0.0841744	-0.202232	0.127725	0.816905	1.13624	0	-0.442574	0.658074	-0.181725	0.603678	chr16-51168485-51168816	0.778956	FALSE	FALSE
chr16-89410196-89410474	16	-0.0378406	0.962866	0.0874058	-0.209153	0.133472	0.811271	1.14279	0	-0.43293	0.665066	-0.177135	0.588431	chr16-89410196-89410474	0.783461	FALSE	FALSE
chr16-58019866-58019984	16	0.0430226	1.04396	0.100687	-0.154321	0.240366	0.856997	1.27171	0	0.427289	0.669169	0.174464	0.579558	chr16-58019866-58019984	0.78753	FALSE	FALSE
chr16-4729905-4730136	16	0.037512	1.03822	0.0886825	-0.136303	0.211327	0.872579	1.23532	0	0.422992	0.672301	0.172436	0.572821	chr16-4729905-4730136	0.788918	FALSE	FALSE
chr16-86609422-86610230	16	-0.0298473	0.970594	0.0780199	-0.182764	0.123069	0.832965	1.13096	0	-0.382561	0.702046	-0.153635	0.510363	chr16-86609422-86610230	0.810419	FALSE	FALSE
chr16-963814-963994	16	0.0327414	1.03328	0.0875698	-0.138892	0.204375	0.870322	1.22676	0	0.373889	0.708487	0.149668	0.497187	chr16-963814-963994	0.813822	FALSE	FALSE
chr16-21170695-21171239	16	-0.0302128	0.970239	0.0908587	-0.208292	0.147867	0.81197	1.15936	0	-0.332525	0.739493	-0.131066	0.435392	chr16-21170695-21171239	0.838344	FALSE	FALSE
chr16-31884589-31884761	16	-0.0440512	0.956905	0.134856	-0.308363	0.220261	0.734648	1.2464	0	-0.326654	0.743929	-0.128468	0.426763	chr16-31884589-31884761	0.840944	FALSE	FALSE
chr16-88371314-88371417	16	0.0284421	1.02885	0.0927784	-0.1534	0.210284	0.857786	1.23403	0	0.306559	0.759179	0.119656	0.397488	chr16-88371314-88371417	0.850426	FALSE	FALSE
chr16-31128310-31128351	16	-0.0232254	0.977042	0.0766857	-0.173527	0.127076	0.840695	1.1355	0	-0.302865	0.761993	-0.118049	0.392151	chr16-31128310-31128351	0.852069	FALSE	FALSE
chr16-68270631-68270882	16	0.0238773	1.02416	0.0808856	-0.134656	0.18241	0.874017	1.20011	0	0.295198	0.767842	0.114728	0.381118	chr16-68270631-68270882	0.857095	FALSE	FALSE
chr16-80966703-80966860	16	0.0252685	1.02559	0.0868542	-0.144962	0.1955	0.865055	1.21592	0	0.290931	0.771104	0.112887	0.375002	chr16-80966703-80966860	0.859003	FALSE	FALSE
chr16-14403004-14403425	16	-0.024678	0.975624	0.0920045	-0.205003	0.155647	0.814645	1.16841	0	-0.268226	0.788525	-0.103184	0.342771	chr16-14403004-14403425	0.868359	FALSE	FALSE
chr16-88361441-88362075	16	0.0206993	1.02092	0.0876975	-0.151185	0.192583	0.859689	1.21238	0	0.236031	0.813409	0.0896912	0.297948	chr16-88361441-88362075	0.883888	FALSE	FALSE
chr16-73098732-73099917	16	-0.0194623	0.980726	0.0902948	-0.196437	0.157512	0.821653	1.1706	0	-0.215542	0.829345	-0.0812648	0.269956	chr16-73098732-73099917	0.895709	FALSE	FALSE
chr16-84866150-84866208	16	-0.0141981	0.985902	0.0758027	-0.162769	0.134372	0.849788	1.14382	0	-0.187303	0.851423	-0.0698548	0.232053	chr16-84866150-84866208	0.911988	FALSE	FALSE
chr16-67428155-67428898	16	0.0137691	1.01386	0.0958023	-0.174	0.201538	0.840297	1.22328	0	0.143724	0.885718	0.0527043	0.17508	chr16-67428155-67428898	0.932627	FALSE	FALSE
chr16-51187388-51188372	16	-0.011548	0.988518	0.0847652	-0.177685	0.154589	0.837206	1.16718	0	-0.136235	0.891635	-0.0498127	0.165474	chr16-51187388-51188372	0.935372	FALSE	FALSE
chr16-56703257-56703400	16	0.011063	1.01112	0.0937539	-0.172691	0.194817	0.841397	1.21509	0	0.118001	0.906067	0.0428397	0.14231	chr16-56703257-56703400	0.943802	FALSE	FALSE
chr16-50425329-50425414	16	0.00821676	1.00825	0.082922	-0.154307	0.170741	0.857009	1.18618	0	0.0990902	0.921067	0.035709	0.118623	chr16-50425329-50425414	0.954933	FALSE	FALSE
chr16-86548895-86550450	16	0.00760512	1.00763	0.0836895	-0.156423	0.171634	0.855197	1.18724	0	0.090873	0.927593	0.0326423	0.108435	chr16-86548895-86550450	0.958464	FALSE	FALSE
chr16-2041826-2041916	16	-0.00703588	0.992989	0.0859329	-0.175461	0.161389	0.83907	1.17514	0	-0.0818764	0.934745	-0.0293069	0.0973553	chr16-2041826-2041916	0.962129	FALSE	FALSE
chr16-51183363-51183533	16	0.00570764	1.00572	0.0812963	-0.15363	0.165045	0.857589	1.17945	0	0.0702079	0.944028	0.025015	0.0830981	chr16-51183363-51183533	0.967671	FALSE	FALSE
chr16-67700743-67701378	16	-0.00609391	0.993925	0.0868538	-0.176324	0.164136	0.838346	1.17838	0	-0.0701628	0.944064	-0.0249985	0.0830433	chr16-67700743-67701378	0.967671	FALSE	FALSE
chr16-86546374-86547544	16	0.00579348	1.00581	0.109663	-0.209141	0.220728	0.81128	1.24698	0	0.05283	0.957867	0.0186946	0.0621022	chr16-86546374-86547544	0.973421	FALSE	FALSE
chr16-86231823-86232457	16	0.00453617	1.00455	0.0839673	-0.160037	0.169109	0.852113	1.18425	0	0.0540231	0.956917	0.0191258	0.0635347	chr16-86231823-86232457	0.973421	FALSE	FALSE
chr16-54317413-54318115	16	-0.00481739	0.995194	0.0905447	-0.182282	0.172647	0.833367	1.18845	0	-0.0532046	0.957569	-0.01883	0.0625518	chr16-54317413-54318115	0.973421	FALSE	FALSE
chr16-31538946-31539169	16	-0.00240816	0.997595	0.111984	-0.221893	0.217077	0.801001	1.24244	0	-0.0215044	0.982843	-0.00751574	0.0249667	chr16-31538946-31539169	0.988874	FALSE	FALSE
chr17-48970893-48971001	17	0.369527	1.44705	0.0944015	0.184504	0.554551	1.20262	1.74116	0	3.91442	9.0622e-05	4.04277	13.4298	chr17-48970893-48971001	0.00607854	TRUE	TRUE
chr17-11461103-11461572	17	0.42998	1.53723	0.111511	0.211422	0.648538	1.23543	1.91274	0	3.85594	0.000115286	3.93822	13.0825	chr17-11461103-11461572	0.00640507	TRUE	TRUE
chr17-78475691-78475995	17	0.403237	1.49666	0.104925	0.197588	0.608887	1.21846	1.83838	0	3.84309	0.000121494	3.91545	13.0068	chr17-78475691-78475995	0.00640507	TRUE	TRUE
chr17-57915665-57915773	17	0.2821	1.32591	0.0732387	0.138555	0.425645	1.14861	1.53058	0	3.85179	0.000117258	3.93086	13.058	chr17-57915665-57915773	0.00640507	TRUE	TRUE
chr17-41669266-41669401	17	0.343409	1.40975	0.092585	0.161946	0.524872	1.1758	1.69024	0	3.70912	0.000207981	3.68198	12.2313	chr17-41669266-41669401	0.00749626	TRUE	TRUE
chr17-25485386-25485531	17	0.340969	1.40631	0.0941345	0.156468	0.525469	1.16937	1.69125	0	3.62214	0.000292173	3.53436	11.7409	chr17-25485386-25485531	0.00873953	TRUE	TRUE
chr17-3195808-3196049	17	0.359872	1.43315	0.103135	0.157732	0.562012	1.17085	1.7542	0	3.48934	0.000484211	3.31497	11.0121	chr17-3195808-3196049	0.0110625	TRUE	TRUE
chr17-14683948-14684121	17	0.32338	1.38179	0.0944037	0.138352	0.508407	1.14838	1.66264	0	3.4255	0.000613676	3.21206	10.6702	chr17-14683948-14684121	0.0115606	TRUE	TRUE
chr17-43339040-43339831	17	-0.280888	0.755113	0.0822806	-0.442155	-0.119621	0.64265	0.887257	0	-3.41378	0.000640682	-3.19336	10.6081	chr17-43339040-43339831	0.011672	TRUE	TRUE
chr17-39507077-39507261	17	0.390459	1.47766	0.11675	0.161634	0.619284	1.17543	1.8576	0	3.34442	0.000824561	3.08378	10.2441	chr17-39507077-39507261	0.0127741	TRUE	TRUE
chr17-65040527-65040983	17	0.414288	1.51329	0.124046	0.171162	0.657415	1.18668	1.9298	0	3.33978	0.000838441	3.07653	10.22	chr17-65040527-65040983	0.0127992	TRUE	TRUE
chr17-57918262-57918682	17	0.260939	1.29815	0.0787987	0.106497	0.415382	1.11237	1.51495	0	3.31147	0.000928079	3.03241	10.0735	chr17-57918262-57918682	0.0137873	TRUE	TRUE
chr17-8958019-8958090	17	0.324605	1.38348	0.100721	0.127196	0.522014	1.13564	1.68542	0	3.22282	0.00126935	2.89642	9.62169	chr17-8958019-8958090	0.0156967	TRUE	TRUE
chr17-59480470-59481280	17	-0.256167	0.774013	0.0802718	-0.413497	-0.0988371	0.661334	0.90589	0	-3.19124	0.00141661	-2.84875	9.46334	chr17-59480470-59481280	0.0165471	TRUE	TRUE
chr17-71825281-71825500	17	0.310264	1.36378	0.0985553	0.117099	0.503429	1.12423	1.65438	0	3.14812	0.00164326	2.78429	9.24922	chr17-71825281-71825500	0.0177945	TRUE	TRUE
chr17-77206389-77206496	17	0.285817	1.33085	0.0911929	0.107082	0.464552	1.11303	1.5913	0	3.13421	0.0017232	2.76366	9.18069	chr17-77206389-77206496	0.0180773	TRUE	TRUE
chr17-10741502-10742003	17	0.363021	1.43767	0.119805	0.128208	0.597834	1.13679	1.81818	0	3.03011	0.00244466	2.61178	8.67615	chr17-10741502-10742003	0.0213041	TRUE	TRUE
chr17-79315848-79316841	17	-0.235952	0.789819	0.0802351	-0.39321	-0.0786941	0.674887	0.924323	0	-2.94076	0.00327411	-2.48491	8.25468	chr17-79315848-79316841	0.025164	TRUE	TRUE
chr17-59473456-59474078	17	-0.21066	0.81005	0.0725582	-0.352871	-0.0684484	0.702668	0.933842	0	-2.90332	0.00369227	-2.43271	8.08128	chr17-59473456-59474078	0.0264922	TRUE	TRUE
chr17-80796693-80796743	17	-0.255398	0.774608	0.0884634	-0.428784	-0.0820133	0.651301	0.92126	0	-2.88705	0.00388871	-2.41019	8.00649	chr17-80796693-80796743	0.0271006	TRUE	TRUE
chr17-3705631-3705875	17	0.347545	1.41559	0.120458	0.111451	0.583639	1.1179	1.79255	0	2.88519	0.00391174	2.40763	7.99798	chr17-3705631-3705875	0.0271006	TRUE	TRUE
chr17-5993686-5993785	17	0.229339	1.25777	0.0796179	0.0732908	0.385387	1.07604	1.47018	0	2.8805	0.00397051	2.40115	7.97646	chr17-5993686-5993785	0.0272518	TRUE	TRUE
chr17-8905741-8905866	17	0.200673	1.22223	0.0697302	0.0640043	0.337342	1.0661	1.40122	0	2.87785	0.00400397	2.39751	7.96435	chr17-8905741-8905866	0.0273543	TRUE	TRUE
chr17-43863303-43863356	17	0.31547	1.3709	0.110954	0.0980033	0.532937	1.10297	1.70393	0	2.84324	0.00446577	2.3501	7.80688	chr17-43863303-43863356	0.0289034	TRUE	TRUE
chr17-60885491-60885892	17	-0.233822	0.791503	0.082449	-0.395419	-0.0722246	0.673398	0.930322	0	-2.83596	0.00456888	-2.34019	7.77394	chr17-60885491-60885892	0.0291196	TRUE	TRUE
chr17-536304-536443	17	-0.187981	0.82863	0.0680409	-0.321339	-0.0546235	0.725177	0.946842	0	-2.76277	0.00573136	-2.24174	7.44691	chr17-536304-536443	0.0325496	TRUE	TRUE
chr17-71898817-71898904	17	0.283517	1.32779	0.104877	0.0779616	0.489072	1.08108	1.6308	0	2.70333	0.00686492	2.16336	7.18654	chr17-71898817-71898904	0.03644	TRUE	TRUE
chr17-71744725-71744924	17	0.217885	1.24344	0.083053	0.0551044	0.380666	1.05665	1.46326	0	2.62345	0.00870444	2.06026	6.84403	chr17-71744725-71744924	0.0427687	TRUE	TRUE
chr17-45929657-45930033	17	0.303878	1.3551	0.116244	0.0760436	0.531713	1.07901	1.70184	0	2.61413	0.00894537	2.0484	6.80464	chr17-45929657-45930033	0.0433828	TRUE	TRUE
chr17-74911481-74911529	17	0.246316	1.2793	0.0955443	0.0590526	0.433579	1.06083	1.54277	0	2.57803	0.00993656	2.00276	6.65304	chr17-74911481-74911529	0.0465853	TRUE	TRUE
chr17-9807917-9808824	17	0.290377	1.33693	0.114437	0.0660851	0.514668	1.06832	1.67308	0	2.53745	0.0111665	1.95208	6.48469	chr17-9807917-9808824	0.0498815	TRUE	TRUE
chr17-80200785-80200974	17	0.206929	1.2299	0.0824469	0.0453359	0.368522	1.04638	1.4456	0	2.50984	0.0120784	1.91799	6.37142	chr17-80200785-80200974	0.0527119	FALSE	TRUE
chr17-6023675-6024017	17	0.276595	1.31863	0.110752	0.0595251	0.493666	1.06133	1.63831	0	2.49743	0.0125099	1.90275	6.32079	chr17-6023675-6024017	0.053447	FALSE	TRUE
chr17-39581912-39581966	17	0.210746	1.2346	0.0849458	0.0442554	0.377237	1.04525	1.45825	0	2.48095	0.0131033	1.88262	6.25392	chr17-39581912-39581966	0.0549477	FALSE	TRUE
chr17-7341616-7341641	17	-0.249018	0.779566	0.101356	-0.447671	-0.0503642	0.639115	0.950883	0	-2.45687	0.0140154	-1.8534	6.15685	chr17-7341616-7341641	0.0576636	FALSE	TRUE
chr17-21367130-21367564	17	0.217435	1.24289	0.0885723	0.0438369	0.391034	1.04481	1.47851	0	2.45489	0.0140927	1.85101	6.14891	chr17-21367130-21367564	0.057767	FALSE	TRUE
chr17-79114492-79114804	17	0.208626	1.23198	0.0851564	0.0417223	0.375529	1.0426	1.45576	0	2.44991	0.0142891	1.845	6.12894	chr17-79114492-79114804	0.0580442	FALSE	TRUE
chr17-77924371-77925136	17	-0.19889	0.81964	0.0812219	-0.358082	-0.0396976	0.699016	0.96108	0	-2.44872	0.0143365	-1.84356	6.12416	chr17-77924371-77925136	0.058142	FALSE	TRUE
chr17-78808060-78808450	17	0.224104	1.2512	0.0928806	0.0420608	0.406146	1.04296	1.50102	0	2.41281	0.01583	1.80052	5.98119	chr17-78808060-78808450	0.0622789	FALSE	TRUE
chr17-46811492-46811527	17	0.175008	1.19126	0.0726026	0.0327096	0.317307	1.03325	1.37342	0	2.41049	0.015931	1.79776	5.97202	chr17-46811492-46811527	0.0624936	FALSE	TRUE
chr17-73073700-73073940	17	-0.211833	0.8091	0.0882328	-0.384766	-0.0388999	0.68061	0.961847	0	-2.40084	0.0163574	-1.78629	5.93391	chr17-73073700-73073940	0.06341	FALSE	TRUE
chr17-7909776-7910040	17	0.207875	1.23106	0.0870293	0.0373005	0.378449	1.038	1.46002	0	2.38856	0.0169145	1.77174	5.88559	chr17-7909776-7910040	0.0650005	FALSE	TRUE
chr17-70113514-70114623	17	-0.223253	0.799912	0.0936394	-0.406783	-0.0397233	0.665789	0.961055	0	-2.38418	0.0171172	-1.76657	5.86841	chr17-70113514-70114623	0.0655937	FALSE	TRUE
chr17-39041110-39041266	17	0.284135	1.32861	0.120809	0.0473541	0.520916	1.04849	1.68357	0	2.35194	0.0186758	1.72872	5.74268	chr17-39041110-39041266	0.069699	FALSE	TRUE
chr17-123951-124012	17	0.276542	1.31856	0.117698	0.045858	0.507226	1.04693	1.66068	0	2.34959	0.0187942	1.72598	5.73357	chr17-123951-124012	0.0699764	FALSE	TRUE
chr17-55213563-55213656	17	0.198156	1.21915	0.0845913	0.0323599	0.363952	1.03289	1.439	0	2.34251	0.0191546	1.71773	5.70617	chr17-55213563-55213656	0.0708416	FALSE	TRUE
chr17-12526632-12526662	17	0.204791	1.22727	0.0891434	0.0300736	0.379509	1.03053	1.46157	0	2.29733	0.0216002	1.66554	5.53281	chr17-12526632-12526662	0.0764991	FALSE	TRUE
chr17-47209660-47209664	17	0.272964	1.31385	0.120439	0.0369092	0.50902	1.0376	1.66366	0	2.26642	0.0234256	1.63031	5.41577	chr17-47209660-47209664	0.0817866	FALSE	TRUE
chr17-7825949-7826623	17	-0.246026	0.781902	0.109313	-0.460275	-0.0317772	0.63111	0.968722	0	-2.25066	0.0244068	-1.61249	5.35657	chr17-7825949-7826623	0.0841909	FALSE	TRUE
chr17-1094029-1094555	17	0.272971	1.31386	0.121699	0.0344443	0.511497	1.03504	1.66779	0	2.24299	0.0248973	1.60385	5.32786	chr17-1094029-1094555	0.0851872	FALSE	TRUE
chr17-80818599-80819208	17	-0.176706	0.838027	0.0794133	-0.332353	-0.0210584	0.717234	0.979162	0	-2.22514	0.0260719	-1.58383	5.26136	chr17-80818599-80819208	0.0875076	FALSE	TRUE
chr17-73056002-73056187	17	0.258014	1.29436	0.116132	0.0303988	0.485629	1.03087	1.6252	0	2.22172	0.026302	1.58001	5.24868	chr17-73056002-73056187	0.0878784	FALSE	TRUE
chr17-38708399-38708809	17	0.259103	1.29577	0.116701	0.0303734	0.487833	1.03084	1.62878	0	2.22023	0.0264031	1.57834	5.24315	chr17-38708399-38708809	0.0880833	FALSE	TRUE
chr17-48049952-48050338	17	-0.191635	0.825608	0.0869334	-0.362021	-0.0212488	0.696268	0.978975	0	-2.20439	0.0274969	-1.56072	5.18459	chr17-48049952-48050338	0.0906394	FALSE	TRUE
chr17-33775961-33776683	17	0.260219	1.29721	0.118507	0.0279495	0.492489	1.02834	1.63638	0	2.19581	0.0281055	1.55121	5.153	chr17-33775961-33776683	0.0918253	FALSE	TRUE
chr17-26127480-26127542	17	0.276342	1.3183	0.126468	0.0284679	0.524215	1.02888	1.68913	0	2.18506	0.0288842	1.53934	5.11357	chr17-26127480-26127542	0.0936781	FALSE	TRUE
chr17-4486934-4487125	17	0.242459	1.27438	0.112359	0.0222389	0.462679	1.02249	1.58832	0	2.15789	0.0309363	1.50953	5.01456	chr17-4486934-4487125	0.0973142	FALSE	TRUE
chr17-46670610-46671215	17	-0.239756	0.78682	0.111466	-0.458226	-0.0212859	0.632405	0.978939	0	-2.15093	0.031482	-1.50194	4.98933	chr17-46670610-46671215	0.0987045	FALSE	TRUE
chr17-77901030-77901317	17	0.225726	1.25323	0.105317	0.0193081	0.432143	1.0195	1.54056	0	2.1433	0.0320893	1.49364	4.96176	chr17-77901030-77901317	0.0998428	FALSE	TRUE
chr17-3884849-3884973	17	0.227185	1.25506	0.106345	0.0187529	0.435618	1.01893	1.54592	0	2.1363	0.0326546	1.48606	4.93657	chr17-3884849-3884973	0.101163	FALSE	FALSE
chr17-44897431-44897512	17	0.188315	1.20721	0.0892142	0.0134587	0.363172	1.01355	1.43788	0	2.11082	0.0347876	1.45858	4.84528	chr17-44897431-44897512	0.1057	FALSE	FALSE
chr17-54912143-54912286	17	-0.140694	0.868755	0.0669285	-0.271872	-0.0095166	0.761952	0.990529	0	-2.10215	0.0355397	-1.44929	4.81442	chr17-54912143-54912286	0.106957	FALSE	FALSE
chr17-20687481-20687912	17	0.215689	1.24072	0.103473	0.0128849	0.418493	1.01297	1.51967	0	2.08449	0.0371158	1.43044	4.75182	chr17-20687481-20687912	0.110425	FALSE	FALSE
chr17-80794081-80794274	17	-0.182571	0.833126	0.0883825	-0.355798	-0.0093443	0.700614	0.990699	0	-2.06569	0.0388578	-1.41052	4.68565	chr17-80794081-80794274	0.11415	FALSE	FALSE
chr17-40558061-40558245	17	-0.176224	0.83843	0.0853402	-0.343487	-0.0089601	0.709292	0.99108	0	-2.06496	0.0389271	-1.40975	4.68308	chr17-40558061-40558245	0.114277	FALSE	FALSE
chr17-27940404-27940509	17	-0.115705	0.890738	0.0563951	-0.226238	-0.00517303	0.797528	0.99484	0	-2.05169	0.0401996	-1.39578	4.63668	chr17-27940404-27940509	0.116545	FALSE	FALSE
chr17-79380400-79380706	17	-0.207067	0.812965	0.1012	-0.405416	-0.00871868	0.6667	0.991319	0	-2.04612	0.0407449	-1.38993	4.61724	chr17-79380400-79380706	0.117281	FALSE	FALSE
chr17-22203008-22203149	17	0.214405	1.23912	0.10535	0.00792214	0.420887	1.00795	1.52331	0	2.03516	0.0418346	1.37846	4.57916	chr17-22203008-22203149	0.119254	FALSE	FALSE
chr17-40936498-40936820	17	0.2425	1.27443	0.12025	0.00681456	0.478186	1.00684	1.61314	0	2.01663	0.0437337	1.35918	4.51511	chr17-40936498-40936820	0.123083	FALSE	FALSE
chr17-79128918-79129078	17	0.228367	1.25655	0.1135	0.00591068	0.450824	1.00593	1.5696	0	2.01204	0.0442157	1.35442	4.4993	chr17-79128918-79129078	0.12404	FALSE	FALSE
chr17-72527515-72527813	17	0.207091	1.23009	0.102995	0.00522489	0.408956	1.00524	1.50525	0	2.01069	0.0443578	1.35303	4.49467	chr17-72527515-72527813	0.124105	FALSE	FALSE
chr17-78735268-78735596	17	0.206993	1.22997	0.10477	0.00164826	0.412337	1.00165	1.51034	0	1.9757	0.0481892	1.31705	4.37515	chr17-78735268-78735596	0.13149	FALSE	FALSE
chr17-7108305-7108653	17	-0.158984	0.85301	0.0804746	-0.316712	-0.00125689	0.728541	0.998744	0	-1.97558	0.0482021	-1.31693	4.37476	chr17-7108305-7108653	0.13149	FALSE	FALSE
chr17-21729912-21730179	17	0.222011	1.24859	0.113545	-0.000533171	0.444555	0.999467	1.5598	0	1.95527	0.0505514	1.29627	4.3061	chr17-21729912-21730179	0.135026	FALSE	FALSE
chr17-46709858-46710001	17	0.165972	1.18054	0.0857022	-0.00200098	0.333945	0.998001	1.39647	0	1.93662	0.0527923	1.27743	4.24353	chr17-46709858-46710001	0.13928	FALSE	FALSE
chr17-77127220-77127605	17	0.165192	1.17962	0.0855523	-0.00248705	0.332872	0.997516	1.39497	0	1.93089	0.0534962	1.27168	4.22442	chr17-77127220-77127605	0.140384	FALSE	FALSE
chr17-18553533-18553663	17	0.168701	1.18377	0.0874016	-0.00260319	0.340005	0.9974	1.40495	0	1.93018	0.0535846	1.27096	4.22204	chr17-18553533-18553663	0.140533	FALSE	FALSE
chr17-2917358-2917371	17	0.177886	1.19469	0.0927474	-0.00389517	0.359668	0.996112	1.43285	0	1.91797	0.0551153	1.25873	4.1814	chr17-2917358-2917371	0.143527	FALSE	FALSE
chr17-3791902-3792074	17	0.174358	1.19048	0.0925671	-0.00707005	0.355786	0.992955	1.4273	0	1.88359	0.0596209	1.2246	4.06804	chr17-3791902-3792074	0.150652	FALSE	FALSE
chr17-35241844-35241993	17	0.177991	1.19481	0.09447	-0.00716726	0.363148	0.992858	1.43785	0	1.8841	0.059552	1.2251	4.06971	chr17-35241844-35241993	0.150652	FALSE	FALSE
chr17-80278914-80278947	17	0.139705	1.14994	0.0761404	-0.00952695	0.288938	0.990518	1.33501	0	1.83484	0.0665293	1.17699	3.90987	chr17-80278914-80278947	0.162273	FALSE	FALSE
chr17-1901684-1901964	17	-0.127584	0.88022	0.069758	-0.264307	0.00913945	0.767738	1.00918	0	-1.82895	0.0674075	-1.17129	3.89095	chr17-1901684-1901964	0.163873	FALSE	FALSE
chr17-39558496-39558556	17	0.17229	1.18802	0.0946316	-0.0131841	0.357765	0.986902	1.43013	0	1.82064	0.0686611	1.16329	3.86436	chr17-39558496-39558556	0.1661	FALSE	FALSE
chr17-9550137-9550296	17	0.208821	1.23222	0.115297	-0.0171574	0.434799	0.982989	1.54465	0	1.81115	0.070117	1.15418	3.83409	chr17-9550137-9550296	0.168608	FALSE	FALSE
chr17-77777010-77777173	17	-0.194995	0.822839	0.108438	-0.407529	0.0175395	0.665292	1.01769	0	-1.79822	0.0721426	-1.14181	3.793	chr17-77777010-77777173	0.171339	FALSE	FALSE
chr17-46656012-46656690	17	-0.166274	0.846815	0.0927935	-0.348145	0.0155984	0.705996	1.01572	0	-1.79187	0.0731544	-1.13576	3.77291	chr17-46656012-46656690	0.172999	FALSE	FALSE
chr17-70339099-70339343	17	0.136421	1.14616	0.0762059	-0.0129402	0.285781	0.987143	1.3308	0	1.79016	0.0734284	1.13414	3.76752	chr17-70339099-70339343	0.173369	FALSE	FALSE
chr17-48048615-48048875	17	-0.133192	0.875297	0.0747004	-0.279602	0.0132178	0.756084	1.01331	0	-1.78302	0.0745832	-1.12736	3.74501	chr17-48048615-48048875	0.175069	FALSE	FALSE
chr17-46651186-46652399	17	-0.171038	0.84279	0.0959906	-0.359176	0.0171004	0.698252	1.01725	0	-1.78182	0.0747791	-1.12622	3.74122	chr17-46651186-46652399	0.175343	FALSE	FALSE
chr17-77111684-77112021	17	0.173516	1.18948	0.0984791	-0.0194991	0.366532	0.98069	1.44272	0	1.76196	0.0780757	1.10748	3.67898	chr17-77111684-77112021	0.180115	FALSE	FALSE
chr17-873255-873452	17	-0.156344	0.855265	0.0887928	-0.330374	0.0176869	0.718655	1.01784	0	-1.76077	0.0782772	-1.10636	3.67526	chr17-873255-873452	0.180392	FALSE	FALSE
chr17-32580869-32581466	17	0.173465	1.18942	0.0992789	-0.0211179	0.368048	0.979104	1.44491	0	1.74725	0.0805937	1.0937	3.63319	chr17-32580869-32581466	0.184292	FALSE	FALSE
chr17-8103571-8103635	17	0.11889	1.12625	0.0686196	-0.0156015	0.253382	0.98452	1.28838	0	1.7326	0.0831665	1.08005	3.58785	chr17-8103571-8103635	0.188713	FALSE	FALSE
chr17-4802692-4803422	17	-0.106968	0.898555	0.0618253	-0.228143	0.0142078	0.79601	1.01431	0	-1.73016	0.083602	-1.07778	3.58032	chr17-4802692-4803422	0.189194	FALSE	FALSE
chr17-807457-807555	17	0.149122	1.16081	0.0866897	-0.0207869	0.319031	0.979428	1.37579	0	1.72018	0.0854	1.06854	3.54962	chr17-807457-807555	0.191912	FALSE	FALSE
chr17-46631948-46632154	17	-0.154302	0.857013	0.090885	-0.332433	0.0238295	0.717176	1.02412	0	-1.69777	0.0895511	-1.04793	3.48115	chr17-46631948-46632154	0.199017	FALSE	FALSE
chr17-78800574-78800806	17	0.153416	1.16581	0.0904618	-0.0238862	0.330718	0.976397	1.39197	0	1.69592	0.0899016	1.04623	3.47551	chr17-78800574-78800806	0.199653	FALSE	FALSE
chr17-14206774-14207968	17	-0.161935	0.850497	0.0971888	-0.352422	0.0285516	0.702984	1.02896	0	-1.66619	0.0956757	-1.0192	3.3857	chr17-14206774-14207968	0.20906	FALSE	FALSE
chr17-79372242-79372528	17	-0.114569	0.89175	0.0695804	-0.250944	0.0218059	0.778066	1.02205	0	-1.64657	0.099646	-1.00154	3.32704	chr17-79372242-79372528	0.214463	FALSE	FALSE
chr17-57642417-57643004	17	0.271573	1.31203	0.165779	-0.0533465	0.596493	0.948051	1.81574	0	1.63817	0.101386	0.994021	3.30207	chr17-57642417-57643004	0.217354	FALSE	FALSE
chr17-63624567-63624698	17	0.166073	1.18066	0.101978	-0.0337989	0.365946	0.966766	1.44188	0	1.62853	0.103413	0.985426	3.27351	chr17-63624567-63624698	0.220405	FALSE	FALSE
chr17-40489513-40489785	17	0.181764	1.19933	0.112043	-0.0378361	0.401364	0.962871	1.49386	0	1.62227	0.104745	0.979865	3.25504	chr17-40489513-40489785	0.222722	FALSE	FALSE
chr17-46827458-46827626	17	0.14008	1.15037	0.0875657	-0.0315456	0.311706	0.968947	1.36575	0	1.59971	0.109662	0.959943	3.18886	chr17-46827458-46827626	0.230739	FALSE	FALSE
chr17-77679767-77680232	17	0.133765	1.14312	0.0841393	-0.0311451	0.298675	0.969335	1.34807	0	1.5898	0.111879	0.95125	3.15998	chr17-77679767-77680232	0.234069	FALSE	FALSE
chr17-4872326-4872603	17	-0.134172	0.87444	0.0845338	-0.299855	0.0315112	0.740925	1.03201	0	-1.5872	0.112467	-0.948973	3.15242	chr17-4872326-4872603	0.234835	FALSE	FALSE
chr17-77921375-77921489	17	0.127321	1.13578	0.0804699	-0.030397	0.285039	0.97006	1.32981	0	1.58222	0.113599	0.944625	3.13797	chr17-77921375-77921489	0.236549	FALSE	FALSE
chr17-46663648-46663873	17	-0.127153	0.880599	0.080626	-0.285177	0.0308709	0.751881	1.03135	0	-1.57707	0.114778	-0.94014	3.12308	chr17-46663648-46663873	0.238668	FALSE	FALSE
chr17-6899085-6899758	17	-0.176189	0.838459	0.113093	-0.397848	0.0454697	0.671764	1.04652	0	-1.55791	0.119255	-0.923525	3.06788	chr17-6899085-6899758	0.244921	FALSE	FALSE
chr17-42082924-42083686	17	-0.116715	0.889839	0.07553	-0.264751	0.0313211	0.767397	1.03182	0	-1.54528	0.122279	-0.91265	3.03176	chr17-42082924-42083686	0.248772	FALSE	FALSE
chr17-41738893-41739130	17	0.176889	1.1935	0.118695	-0.055749	0.409527	0.945777	1.50611	0	1.49028	0.13615	0.865982	2.87673	chr17-41738893-41739130	0.269009	FALSE	FALSE
chr17-79453575-79453653	17	-0.116842	0.889725	0.0794417	-0.272545	0.0388605	0.761439	1.03963	0	-1.47079	0.141347	-0.849714	2.82269	chr17-79453575-79453653	0.275901	FALSE	FALSE
chr17-46871582-46871905	17	0.165819	1.18036	0.11286	-0.0553815	0.38702	0.946124	1.47259	0	1.46925	0.141765	0.848432	2.81843	chr17-46871582-46871905	0.276229	FALSE	FALSE
chr17-73084263-73084494	17	-0.154434	0.8569	0.10533	-0.360878	0.0520094	0.697064	1.05339	0	-1.46619	0.142596	-0.845892	2.80999	chr17-73084263-73084494	0.277426	FALSE	FALSE
chr17-38465281-38465510	17	0.131154	1.14014	0.0899311	-0.0451078	0.307416	0.955894	1.35991	0	1.45838	0.144735	0.839425	2.78851	chr17-38465281-38465510	0.280045	FALSE	FALSE
chr17-46799640-46801314	17	0.140883	1.15129	0.0967837	-0.0488097	0.330575	0.952362	1.39177	0	1.45565	0.14549	0.837166	2.78101	chr17-46799640-46801314	0.281365	FALSE	FALSE
chr17-44847220-44847427	17	-0.104185	0.901059	0.0717142	-0.244742	0.0363726	0.782907	1.03704	0	-1.45278	0.146286	-0.834797	2.77313	chr17-44847220-44847427	0.282182	FALSE	FALSE
chr17-36105064-36105517	17	0.130447	1.13934	0.0903483	-0.0466329	0.307526	0.954438	1.36006	0	1.44382	0.14879	0.827426	2.74865	chr17-36105064-36105517	0.285591	FALSE	FALSE
chr17-3375469-3375601	17	0.156896	1.16987	0.110683	-0.0600391	0.373832	0.941728	1.45329	0	1.41752	0.15633	0.805958	2.67734	chr17-3375469-3375601	0.295505	FALSE	FALSE
chr17-80866063-80866232	17	0.132955	1.1422	0.0953819	-0.0539902	0.3199	0.947441	1.37699	0	1.39392	0.163341	0.786904	2.61404	chr17-80866063-80866232	0.304982	FALSE	FALSE
chr17-42431859-42432165	17	-0.12616	0.881474	0.0969559	-0.31619	0.0638701	0.728921	1.06595	0	-1.30121	0.193187	-0.714023	2.37193	chr17-42431859-42432165	0.345271	FALSE	FALSE
chr17-39165006-39165425	17	0.114598	1.12142	0.088168	-0.0582077	0.287404	0.943454	1.33296	0	1.29977	0.193679	0.712918	2.36826	chr17-39165006-39165425	0.345732	FALSE	FALSE
chr17-80806135-80806435	17	-0.106911	0.898606	0.083523	-0.270613	0.0567909	0.762912	1.05843	0	-1.28002	0.200538	-0.697803	2.31805	chr17-80806135-80806435	0.354327	FALSE	FALSE
chr17-11143830-11144043	17	0.0845552	1.08823	0.0671225	-0.0470024	0.216113	0.954085	1.24124	0	1.25972	0.207772	0.682413	2.26693	chr17-11143830-11144043	0.364136	FALSE	FALSE
chr17-46711017-46711446	17	0.116961	1.12408	0.0934096	-0.0661181	0.300041	0.93602	1.34991	0	1.25213	0.210521	0.676705	2.24796	chr17-46711017-46711446	0.367154	FALSE	FALSE
chr17-46803802-46804414	17	0.104801	1.11049	0.0901057	-0.0718025	0.281405	0.930715	1.32499	0	1.16309	0.244791	0.611204	2.03037	chr17-46803802-46804414	0.406181	FALSE	FALSE
chr17-6796906-6797466	17	-0.115515	0.890907	0.10343	-0.318233	0.0872037	0.727433	1.09112	0	-1.11684	0.264061	-0.578295	1.92105	chr17-6796906-6797466	0.429148	FALSE	FALSE
chr17-33787583-33788026	17	0.0930769	1.09755	0.083424	-0.0704312	0.256585	0.931992	1.29251	0	1.11571	0.264547	0.577497	1.9184	chr17-33787583-33788026	0.42915	FALSE	FALSE
chr17-5019310-5019989	17	0.123066	1.13096	0.1103	-0.093118	0.339249	0.911086	1.40389	0	1.11574	0.264535	0.577518	1.91847	chr17-5019310-5019989	0.42915	FALSE	FALSE
chr17-46089218-46089344	17	-0.0912701	0.912771	0.0819357	-0.251861	0.0693211	0.777353	1.07178	0	-1.11392	0.265312	-0.576242	1.91424	chr17-46089218-46089344	0.429692	FALSE	FALSE
chr17-30821755-30821957	17	-0.108357	0.897307	0.0976504	-0.299749	0.0830339	0.741004	1.08658	0	-1.10965	0.267152	-0.573242	1.90427	chr17-30821755-30821957	0.431793	FALSE	FALSE
chr17-36719518-36719937	17	0.109524	1.11575	0.0987808	-0.0840825	0.303131	0.919355	1.35409	0	1.10876	0.267533	0.572622	1.90221	chr17-36719518-36719937	0.432252	FALSE	FALSE
chr17-48041301-48042779	17	0.0987305	1.10377	0.090114	-0.0778897	0.275351	0.925066	1.31699	0	1.09562	0.273246	0.563446	1.87173	chr17-48041301-48042779	0.437809	FALSE	FALSE
chr17-75672423-75672569	17	0.0910354	1.09531	0.0832243	-0.0720813	0.254152	0.930455	1.28937	0	1.09386	0.274018	0.56222	1.86766	chr17-75672423-75672569	0.438093	FALSE	FALSE
chr17-7657449-7657473	17	0.0997092	1.10485	0.0914636	-0.0795562	0.278975	0.923526	1.32177	0	1.09015	0.275646	0.559648	1.85911	chr17-7657449-7657473	0.439268	FALSE	FALSE
chr17-21281318-21281507	17	-0.0784602	0.924539	0.0728671	-0.221277	0.0643567	0.801495	1.06647	0	-1.07676	0.281588	-0.550385	1.82834	chr17-21281318-21281507	0.445371	FALSE	FALSE
chr17-39212756-39212764	17	0.0901007	1.09428	0.0887366	-0.0838199	0.264021	0.919597	1.30216	0	1.01537	0.309928	0.508738	1.68999	chr17-39212756-39212764	0.472796	FALSE	FALSE
chr17-46645972-46646444	17	-0.0686193	0.933682	0.0679377	-0.201775	0.0645361	0.817279	1.06666	0	-1.01003	0.31248	-0.505178	1.67817	chr17-46645972-46646444	0.474888	FALSE	FALSE
chr17-45928578-45928784	17	0.0636005	1.06567	0.0629975	-0.0598724	0.187073	0.941885	1.20572	0	1.00957	0.312701	0.504871	1.67715	chr17-45928578-45928784	0.47506	FALSE	FALSE
chr17-7832479-7833237	17	-0.0964682	0.908039	0.0960543	-0.284731	0.0917946	0.752216	1.09614	0	-1.00431	0.315229	-0.501374	1.66553	chr17-7832479-7833237	0.477427	FALSE	FALSE
chr17-41836261-41836423	17	-0.108144	0.897499	0.10765	-0.319134	0.102847	0.726778	1.10832	0	-1.00458	0.315098	-0.501555	1.66613	chr17-41836261-41836423	0.477427	FALSE	FALSE
chr17-6558064-6558815	17	0.0925006	1.09691	0.0944144	-0.0925483	0.277549	0.911605	1.31989	0	0.97973	0.32722	0.485161	1.61167	chr17-6558064-6558815	0.489541	FALSE	FALSE
chr17-45786313-45786890	17	-0.0991375	0.905618	0.10335	-0.301701	0.103426	0.739559	1.10896	0	-0.959237	0.337439	-0.471804	1.5673	chr17-45786313-45786890	0.500344	FALSE	FALSE
chr17-1038005-1038155	17	-0.0785991	0.92441	0.0819462	-0.239211	0.0820126	0.787249	1.08547	0	-0.959154	0.337481	-0.471751	1.56712	chr17-1038005-1038155	0.500344	FALSE	FALSE
chr17-78877971-78878844	17	-0.0881325	0.91564	0.0919807	-0.268411	0.0921464	0.764593	1.09653	0	-0.958162	0.337981	-0.471108	1.56499	chr17-78877971-78878844	0.500723	FALSE	FALSE
chr17-6926003-6926742	17	-0.0891844	0.914677	0.0931952	-0.271844	0.0934749	0.761973	1.09798	0	-0.956963	0.338586	-0.470331	1.56241	chr17-6926003-6926742	0.500723	FALSE	FALSE
chr17-38084377-38084459	17	-0.0839334	0.919493	0.0883112	-0.25702	0.0891534	0.773353	1.09325	0	-0.950427	0.341895	-0.466107	1.54837	chr17-38084377-38084459	0.504019	FALSE	FALSE
chr17-77750983-77751135	17	0.0909965	1.09527	0.0977551	-0.1006	0.282593	0.904295	1.32657	0	0.930862	0.351925	0.45355	1.50666	chr17-77750983-77751135	0.514182	FALSE	FALSE
chr17-76732854-76732905	17	-0.0630737	0.938874	0.0700606	-0.20039	0.0742425	0.818412	1.07707	0	-0.900274	0.367975	-0.434182	1.44232	chr17-76732854-76732905	0.530799	FALSE	FALSE
chr17-79439144-79439311	17	0.0651259	1.06729	0.0745189	-0.0809285	0.21118	0.92226	1.23513	0	0.873951	0.382145	0.417772	1.38781	chr17-79439144-79439311	0.545162	FALSE	FALSE
chr17-79919578-79919727	17	-0.0540333	0.947401	0.0619746	-0.175501	0.0674346	0.839036	1.06976	0	-0.871862	0.383283	-0.41648	1.38352	chr17-79919578-79919727	0.54612	FALSE	FALSE
chr17-72110228-72110357	17	0.0844932	1.08817	0.0988469	-0.109243	0.27823	0.896512	1.32079	0	0.854788	0.392669	0.405974	1.34862	chr17-72110228-72110357	0.555914	FALSE	FALSE
chr17-72270155-72270444	17	0.0871606	1.09107	0.104617	-0.117884	0.292205	0.888799	1.33938	0	0.833143	0.404764	0.392798	1.30485	chr17-72270155-72270444	0.567413	FALSE	FALSE
chr17-37893803-37894636	17	-0.0820336	0.921241	0.100615	-0.279235	0.115168	0.756362	1.12206	0	-0.815322	0.414888	-0.382069	1.26921	chr17-37893803-37894636	0.578491	FALSE	FALSE
chr17-46659318-46660002	17	0.0540696	1.05556	0.0673416	-0.0779175	0.186057	0.925041	1.20449	0	0.802916	0.422024	0.374663	1.2446	chr17-46659318-46660002	0.584521	FALSE	FALSE
chr17-78078605-78078845	17	0.0595504	1.06136	0.0765116	-0.0904095	0.20951	0.913557	1.23307	0	0.778319	0.436381	0.360134	1.19634	chr17-78078605-78078845	0.596437	FALSE	FALSE
chr17-79004947-79005047	17	-0.082154	0.92113	0.106367	-0.290628	0.126321	0.747793	1.13465	0	-0.772367	0.439897	-0.356649	1.18476	chr17-79004947-79005047	0.599208	FALSE	FALSE
chr17-27942773-27943097	17	-0.053081	0.948303	0.0691215	-0.188557	0.0823946	0.828154	1.08588	0	-0.767938	0.442524	-0.354063	1.17617	chr17-27942773-27943097	0.601739	FALSE	FALSE
chr17-9940970-9941095	17	0.0682108	1.07059	0.0888877	-0.106006	0.242427	0.899419	1.27434	0	0.767382	0.442855	0.353739	1.1751	chr17-9940970-9941095	0.60194	FALSE	FALSE
chr17-29297380-29297604	17	-0.0754095	0.927364	0.0985163	-0.268498	0.117679	0.764527	1.12488	0	-0.765452	0.444002	-0.352615	1.17136	chr17-29297380-29297604	0.602299	FALSE	FALSE
chr17-46698598-46699155	17	0.0729803	1.07571	0.0968348	-0.116812	0.262773	0.889752	1.30053	0	0.753658	0.451055	0.345771	1.14863	chr17-46698598-46699155	0.608537	FALSE	FALSE
chr17-44101453-44101462	17	-0.0500225	0.951208	0.06701	-0.18136	0.0813147	0.834135	1.08471	0	-0.746493	0.455369	-0.341636	1.13489	chr17-44101453-44101462	0.611998	FALSE	FALSE
chr17-4498445-4498541	17	0.0605551	1.06243	0.0856229	-0.107263	0.228373	0.89829	1.25655	0	0.70723	0.479423	0.319281	1.06063	chr17-4498445-4498541	0.633744	FALSE	FALSE
chr17-65471303-65471507	17	0.0638098	1.06589	0.0904348	-0.113439	0.241059	0.892759	1.2726	0	0.70559	0.480443	0.318358	1.05756	chr17-65471303-65471507	0.634135	FALSE	FALSE
chr17-1308616-1308675	17	0.0669054	1.06919	0.0952311	-0.119744	0.253555	0.887147	1.2886	0	0.702558	0.482331	0.316654	1.0519	chr17-1308616-1308675	0.636068	FALSE	FALSE
chr17-35084975-35085134	17	0.0565732	1.0582	0.0837025	-0.107481	0.220627	0.898094	1.24686	0	0.675884	0.499114	0.3018	1.00256	chr17-35084975-35085134	0.650259	FALSE	FALSE
chr17-19247837-19248009	17	0.0667952	1.06908	0.100716	-0.130605	0.264195	0.877565	1.30238	0	0.663203	0.507201	0.29482	0.979372	chr17-19247837-19248009	0.658082	FALSE	FALSE
chr17-78560478-78560916	17	0.0492415	1.05047	0.0748779	-0.0975166	0.196	0.907087	1.21653	0	0.657623	0.51078	0.291766	0.969226	chr17-78560478-78560916	0.66079	FALSE	FALSE
chr17-1880884-1881333	17	-0.0489904	0.95219	0.0752005	-0.196381	0.0983999	0.821699	1.1034	0	-0.651463	0.514747	-0.288406	0.958063	chr17-1880884-1881333	0.664369	FALSE	FALSE
chr17-33759484-33760527	17	-0.0675351	0.934695	0.103892	-0.271159	0.136089	0.762495	1.14578	0	-0.650053	0.515658	-0.287638	0.955513	chr17-33759484-33760527	0.664749	FALSE	FALSE
chr17-3704471-3704621	17	-0.0722412	0.930306	0.114936	-0.297512	0.153029	0.742664	1.16536	0	-0.628534	0.529654	-0.276007	0.916877	chr17-3704471-3704621	0.675699	FALSE	FALSE
chr17-37024020-37024625	17	-0.0641417	0.937872	0.10405	-0.268076	0.139793	0.76485	1.15004	0	-0.61645	0.537598	-0.269543	0.895401	chr17-37024020-37024625	0.682128	FALSE	FALSE
chr17-6658706-6659562	17	0.0556019	1.05718	0.0929233	-0.126524	0.237728	0.881153	1.26836	0	0.598364	0.549597	0.259955	0.863553	chr17-6658706-6659562	0.692693	FALSE	FALSE
chr17-76506489-76506855	17	0.0691937	1.07164	0.120258	-0.166508	0.304896	0.846616	1.35648	0	0.575377	0.565037	0.247923	0.823584	chr17-76506489-76506855	0.705419	FALSE	FALSE
chr17-1040653-1040748	17	0.0602116	1.06206	0.105364	-0.146298	0.266721	0.8639	1.30568	0	0.571462	0.567687	0.245891	0.816833	chr17-1040653-1040748	0.707332	FALSE	FALSE
chr17-56741-57120	17	0.0486279	1.04983	0.0872327	-0.122345	0.219601	0.884843	1.24558	0	0.557451	0.577219	0.238659	0.792808	chr17-56741-57120	0.716386	FALSE	FALSE
chr17-80185943-80186336	17	-0.0434584	0.957472	0.0786755	-0.19766	0.110743	0.820649	1.11711	0	-0.552376	0.580691	-0.236055	0.784157	chr17-80185943-80186336	0.719686	FALSE	FALSE
chr17-75798605-75798752	17	0.0502272	1.05151	0.0937661	-0.133551	0.234005	0.874983	1.26365	0	0.535665	0.59219	0.227539	0.755868	chr17-75798605-75798752	0.730054	FALSE	FALSE
chr17-6616867-6617470	17	0.0554968	1.05707	0.108304	-0.156775	0.267768	0.854897	1.30704	0	0.512418	0.608358	0.215841	0.717007	chr17-6616867-6617470	0.743157	FALSE	FALSE
chr17-36718198-36718549	17	0.0321517	1.03267	0.0638258	-0.0929447	0.157248	0.911244	1.17029	0	0.50374	0.614444	0.211518	0.702647	chr17-36718198-36718549	0.747314	FALSE	FALSE
chr17-1686627-1686737	17	0.0411569	1.04202	0.0843281	-0.124123	0.206437	0.883271	1.22929	0	0.488056	0.62551	0.203766	0.676895	chr17-1686627-1686737	0.756181	FALSE	FALSE
chr17-46691820-46692859	17	-0.0572976	0.944313	0.127211	-0.306627	0.192032	0.735925	1.21171	0	-0.450413	0.652413	-0.185477	0.616143	chr17-46691820-46692859	0.775573	FALSE	FALSE
chr17-79614795-79615101	17	0.0438889	1.04487	0.098512	-0.149191	0.236969	0.861404	1.2674	0	0.445518	0.655945	0.183132	0.608353	chr17-79614795-79615101	0.778251	FALSE	FALSE
chr17-79010458-79011542	17	0.0423777	1.04329	0.100208	-0.154027	0.238783	0.857249	1.2697	0	0.422895	0.672372	0.172391	0.572669	chr17-79010458-79011542	0.788918	FALSE	FALSE
chr17-37123638-37123949	17	-0.040197	0.9606	0.0968128	-0.229947	0.149553	0.794576	1.16131	0	-0.415204	0.677993	-0.168775	0.560658	chr17-37123638-37123949	0.793411	FALSE	FALSE
chr17-6679254-6679781	17	0.0321575	1.03268	0.0808814	-0.126367	0.190682	0.881291	1.21007	0	0.397588	0.690934	0.160564	0.533381	chr17-6679254-6679781	0.803981	FALSE	FALSE
chr17-75956190-75956447	17	0.0338293	1.03441	0.0860398	-0.134806	0.202464	0.873886	1.22442	0	0.393182	0.694185	0.158525	0.526607	chr17-75956190-75956447	0.805124	FALSE	FALSE
chr17-820881-820939	17	-0.0306632	0.969802	0.0788525	-0.185211	0.123885	0.830929	1.13189	0	-0.388867	0.697374	-0.156534	0.519995	chr17-820881-820939	0.807226	FALSE	FALSE
chr17-59539251-59539715	17	-0.0355781	0.965047	0.0922109	-0.216308	0.145152	0.805487	1.15622	0	-0.385835	0.699619	-0.155138	0.515358	chr17-59539251-59539715	0.808461	FALSE	FALSE
chr17-40700314-40700509	17	-0.0307829	0.969686	0.0842938	-0.195996	0.13443	0.822016	1.14388	0	-0.365186	0.714973	-0.145711	0.48404	chr17-40700314-40700509	0.818479	FALSE	FALSE
chr17-46648525-46648582	17	-0.0238253	0.976456	0.0662468	-0.153667	0.106016	0.857558	1.11184	0	-0.359644	0.719113	-0.143203	0.475709	chr17-46648525-46648582	0.821552	FALSE	FALSE
chr17-58179869-58180026	17	-0.0271527	0.973213	0.0791622	-0.182308	0.128002	0.833345	1.13656	0	-0.343001	0.731598	-0.135728	0.450877	chr17-58179869-58180026	0.83131	FALSE	FALSE
chr17-37321490-37321890	17	-0.0256782	0.974649	0.0817561	-0.185917	0.134561	0.830342	1.14403	0	-0.314082	0.753459	-0.122941	0.4084	chr17-37321490-37321890	0.846732	FALSE	FALSE
chr17-37896063-37896175	17	-0.0286661	0.971741	0.0934281	-0.211782	0.15445	0.809141	1.16702	0	-0.306826	0.758976	-0.119772	0.397873	chr17-37896063-37896175	0.850426	FALSE	FALSE
chr17-8013202-8013617	17	-0.0247188	0.975584	0.0807376	-0.182962	0.133524	0.8328	1.14285	0	-0.306162	0.759481	-0.119483	0.396914	chr17-8013202-8013617	0.85055	FALSE	FALSE
chr17-47091339-47092272	17	-0.0272716	0.973097	0.0978411	-0.219037	0.164493	0.803292	1.1788	0	-0.278734	0.780449	-0.107655	0.357623	chr17-47091339-47092272	0.863762	FALSE	FALSE
chr17-934534-934652	17	-0.0275743	0.972802	0.099257	-0.222114	0.166966	0.800824	1.18171	0	-0.277808	0.78116	-0.10726	0.35631	chr17-934534-934652	0.864117	FALSE	FALSE
chr17-59530021-59530436	17	-0.0208972	0.97932	0.0754178	-0.168713	0.126919	0.844751	1.13532	0	-0.277086	0.781714	-0.106952	0.355287	chr17-59530021-59530436	0.864141	FALSE	FALSE
chr17-37782302-37782380	17	0.025728	1.02606	0.0934067	-0.157346	0.208802	0.854409	1.2322	0	0.27544	0.782978	0.10625	0.352956	chr17-37782302-37782380	0.864616	FALSE	FALSE
chr17-46802740-46803008	17	-0.0199308	0.980266	0.0740617	-0.165089	0.125227	0.847818	1.13341	0	-0.269111	0.787844	-0.10356	0.344018	chr17-46802740-46803008	0.867824	FALSE	FALSE
chr17-43319137-43319382	17	-0.0218656	0.978372	0.0828293	-0.184208	0.140477	0.831763	1.15082	0	-0.263983	0.791793	-0.101388	0.336805	chr17-43319137-43319382	0.869613	FALSE	FALSE
chr17-10421910-10422189	17	0.0291086	1.02954	0.114028	-0.194381	0.252599	0.823344	1.28737	0	0.255277	0.798509	0.0977201	0.324619	chr17-10421910-10422189	0.874769	FALSE	FALSE
chr17-7117125-7117160	17	-0.0264532	0.973894	0.103723	-0.229746	0.176839	0.794736	1.19344	0	-0.255038	0.798694	-0.0976197	0.324286	chr17-7117125-7117160	0.874769	FALSE	FALSE
chr17-30244184-30244630	17	-0.0259184	0.974415	0.106111	-0.233892	0.182055	0.791447	1.19968	0	-0.244258	0.807031	-0.0931097	0.309304	chr17-30244184-30244630	0.880416	FALSE	FALSE
chr17-75238703-75238948	17	0.0217146	1.02195	0.0901588	-0.154993	0.198423	0.856421	1.21948	0	0.240848	0.809673	0.0916905	0.304589	chr17-75238703-75238948	0.882174	FALSE	FALSE
chr17-13506186-13506284	17	-0.0206326	0.979579	0.0916297	-0.200223	0.158958	0.818548	1.17229	0	-0.225173	0.821844	-0.0852104	0.283063	chr17-13506186-13506284	0.890432	FALSE	FALSE
chr17-77796806-77796831	17	-0.0155279	0.984592	0.0825295	-0.177283	0.146227	0.837543	1.15746	0	-0.18815	0.850759	-0.0701935	0.233178	chr17-77796806-77796831	0.911939	FALSE	FALSE
chr17-46695192-46695514	17	-0.0162656	0.983866	0.0891068	-0.190912	0.158381	0.826206	1.17161	0	-0.18254	0.855159	-0.0679532	0.225736	chr17-46695192-46695514	0.914887	FALSE	FALSE
chr17-45401733-45401833	17	0.0129847	1.01307	0.0710876	-0.126344	0.152314	0.881311	1.16453	0	0.182658	0.855067	0.068	0.225891	chr17-45401733-45401833	0.914887	FALSE	FALSE
chr17-4648682-4649333	17	-0.0175328	0.98262	0.098233	-0.210066	0.175	0.810531	1.19125	0	-0.178482	0.858344	-0.0663384	0.220371	chr17-4648682-4649333	0.917133	FALSE	FALSE
chr17-59531696-59531744	17	0.0124143	1.01249	0.0725756	-0.129831	0.15466	0.878244	1.16726	0	0.171054	0.864182	0.063395	0.210593	chr17-59531696-59531744	0.921419	FALSE	FALSE
chr17-7758171-7758421	17	0.0169415	1.01709	0.103055	-0.185043	0.218925	0.831069	1.24474	0	0.164393	0.869422	0.0607693	0.201871	chr17-7758171-7758421	0.924335	FALSE	FALSE
chr17-63555244-63555464	17	0.0129255	1.01301	0.0872093	-0.158002	0.183853	0.853848	1.20184	0	0.148212	0.882175	0.0544452	0.180863	chr17-63555244-63555464	0.931308	FALSE	FALSE
chr17-75523939-75524155	17	-0.0178603	0.982298	0.128164	-0.269056	0.233336	0.7641	1.26281	0	-0.139356	0.889169	-0.0510156	0.16947	chr17-75523939-75524155	0.935051	FALSE	FALSE
chr17-80875998-80876074	17	0.0146543	1.01476	0.106079	-0.193257	0.222566	0.82427	1.24928	0	0.138145	0.890126	0.0505486	0.167919	chr17-80875998-80876074	0.935366	FALSE	FALSE
chr17-41277974-41278444	17	-0.0141304	0.985969	0.110503	-0.230712	0.202451	0.793968	1.2244	0	-0.127873	0.898249	-0.0466031	0.154812	chr17-41277974-41278444	0.939195	FALSE	FALSE
chr17-19648718-19649293	17	0.0190923	1.01928	0.14821	-0.271394	0.309579	0.762316	1.36285	0	0.128819	0.897501	0.0469651	0.156015	chr17-19648718-19649293	0.939195	FALSE	FALSE
chr17-26903872-26904381	17	-0.0110461	0.989015	0.089866	-0.18718	0.165088	0.829294	1.1795	0	-0.122917	0.902173	-0.0447102	0.148524	chr17-26903872-26904381	0.941296	FALSE	FALSE
chr17-38333933-38334623	17	-0.0103179	0.989735	0.0853408	-0.177583	0.156947	0.837292	1.16993	0	-0.120902	0.903768	-0.0439429	0.145975	chr17-38333933-38334623	0.942249	FALSE	FALSE
chr17-48585216-48585270	17	-0.00894566	0.991094	0.0889681	-0.18332	0.165429	0.832502	1.1799	0	-0.100549	0.919908	-0.0362554	0.120438	chr17-48585216-48585270	0.954179	FALSE	FALSE
chr17-61926700-61926910	17	-0.00667236	0.99335	0.0882846	-0.179707	0.166362	0.835515	1.181	0	-0.0755779	0.939755	-0.0269854	0.0896435	chr17-61926700-61926910	0.965042	FALSE	FALSE
chr17-78999640-78999725	17	-0.00843653	0.991599	0.113211	-0.230326	0.213453	0.794275	1.23794	0	-0.0745205	0.940596	-0.0265968	0.0883525	chr17-78999640-78999725	0.965422	FALSE	FALSE
chr17-46674395-46674514	17	0.00394266	1.00395	0.0823227	-0.157407	0.165292	0.854356	1.17974	0	0.0478928	0.961802	0.0169145	0.0561886	chr17-46674395-46674514	0.975687	FALSE	FALSE
chr17-33842255-33842301	17	-0.0034566	0.996549	0.0747517	-0.149967	0.143054	0.860736	1.15379	0	-0.046241	0.963118	-0.0163204	0.0542153	chr17-33842255-33842301	0.976273	FALSE	FALSE
chr17-3500274-3500417	17	0.00403514	1.00404	0.0940329	-0.180266	0.188336	0.835048	1.20724	0	0.042912	0.965772	0.0151255	0.0502459	chr17-3500274-3500417	0.977698	FALSE	FALSE
chr17-43037114-43037427	17	0.00316402	1.00317	0.0767188	-0.147202	0.15353	0.86312	1.16594	0	0.0412418	0.967103	0.0145272	0.0482583	chr17-43037114-43037427	0.978153	FALSE	FALSE
chr17-56405948-56406118	17	-0.00185432	0.998147	0.0888706	-0.176037	0.172329	0.838587	1.18807	0	-0.0208654	0.983353	-0.00729054	0.0242186	chr17-56405948-56406118	0.989025	FALSE	FALSE
chr17-70120182-70120541	17	0.000635047	1.00064	0.078892	-0.153991	0.155261	0.85728	1.16796	0	0.00804957	0.993577	0.00279828	0.00929568	chr17-70120182-70120541	0.996052	FALSE	FALSE
chr17-76641090-76641712	17	0.000294366	1.00029	0.0979577	-0.191699	0.192288	0.825555	1.21202	0	0.00300503	0.997602	0.00104254	0.00346325	chr17-76641090-76641712	0.998505	FALSE	FALSE
chr18-48190466-48190637	18	0.34422	1.41089	0.0864789	0.174724	0.513715	1.19092	1.67149	0	3.98039	6.88017e-05	4.1624	13.8272	chr18-48190466-48190637	0.00599718	TRUE	TRUE
chr18-48256050-48256237	18	0.355175	1.42643	0.0939351	0.171066	0.539284	1.18657	1.71478	0	3.78107	0.000156155	3.80644	12.6447	chr18-48256050-48256237	0.00677745	TRUE	TRUE
chr18-76262286-76262288	18	0.340639	1.40585	0.0970903	0.150345	0.530932	1.16224	1.70052	0	3.50847	0.000450688	3.34612	11.1156	chr18-76262286-76262288	0.0107848	TRUE	TRUE
chr18-54814303-54814390	18	0.281238	1.32477	0.0822196	0.120091	0.442386	1.1276	1.55642	0	3.42058	0.000624889	3.2042	10.6441	chr18-54814303-54814390	0.0116185	TRUE	TRUE
chr18-67136810-67137030	18	0.265865	1.30456	0.0847153	0.0998259	0.431904	1.10498	1.54019	0	3.13833	0.00169912	2.76978	9.201	chr18-67136810-67137030	0.0179952	TRUE	TRUE
chr18-76552701-76552971	18	0.340411	1.40552	0.10958	0.125638	0.555183	1.13387	1.74226	0	3.10651	0.00189309	2.72283	9.04504	chr18-76552701-76552971	0.018707	TRUE	TRUE
chr18-76463364-76463655	18	0.340718	1.40596	0.110633	0.123882	0.557554	1.13188	1.7464	0	3.07972	0.00207196	2.68362	8.91479	chr18-76463364-76463655	0.0197544	TRUE	TRUE
chr18-7230245-7230489	18	0.293584	1.34123	0.0960744	0.105282	0.481887	1.11102	1.61913	0	3.0558	0.00224459	2.64886	8.79933	chr18-7230245-7230489	0.0204021	TRUE	TRUE
chr18-3880020-3880558	18	0.273829	1.31499	0.0920315	0.0934509	0.454208	1.09796	1.57493	0	2.97539	0.00292619	2.5337	8.41676	chr18-3880020-3880558	0.0234691	TRUE	TRUE
chr18-8367052-8367691	18	-0.284783	0.752177	0.102131	-0.484957	-0.0846101	0.615724	0.91887	0	-2.78841	0.00529675	-2.27599	7.56068	chr18-8367052-8367691	0.0313367	TRUE	TRUE
chr18-44140411-44140574	18	0.274815	1.31629	0.100327	0.0781769	0.471453	1.08131	1.60232	0	2.73918	0.00615923	2.21047	7.34303	chr18-44140411-44140574	0.0339563	TRUE	TRUE
chr18-74960629-74961002	18	0.301201	1.35148	0.113503	0.0787383	0.523663	1.08192	1.6882	0	2.65367	0.0079621	2.09897	6.97263	chr18-74960629-74961002	0.0404251	TRUE	TRUE
chr18-30352782-30353699	18	0.355538	1.42695	0.140503	0.080158	0.630918	1.08346	1.87933	0	2.53047	0.0113909	1.94344	6.45598	chr18-30352782-30353699	0.05063	FALSE	TRUE
chr18-24445134-24445318	18	0.255974	1.29172	0.101296	0.0574365	0.454511	1.05912	1.5754	0	2.52698	0.0115049	1.93912	6.44161	chr18-24445134-24445318	0.0508812	FALSE	TRUE
chr18-5891948-5892245	18	0.300281	1.35024	0.119834	0.0654104	0.535152	1.0676	1.70771	0	2.5058	0.0122173	1.91302	6.35493	chr18-5891948-5892245	0.0529218	FALSE	TRUE
chr18-34834605-34834690	18	0.154666	1.16727	0.0798634	-0.00186382	0.311195	0.998138	1.36506	0	1.93663	0.052791	1.27744	4.24356	chr18-34834605-34834690	0.13928	FALSE	FALSE
chr18-45934454-45934595	18	-0.171232	0.842626	0.0933019	-0.354101	0.0116361	0.701804	1.0117	0	-1.83525	0.0664688	-1.17738	3.91118	chr18-45934454-45934595	0.162215	FALSE	FALSE
chr18-61143197-61144339	18	0.203663	1.22588	0.11715	-0.0259474	0.433272	0.974386	1.5423	0	1.73848	0.082127	1.08551	3.606	chr18-61143197-61144339	0.186833	FALSE	FALSE
chr18-77905119-77905947	18	-0.177437	0.837414	0.102284	-0.37791	0.0230359	0.685292	1.0233	0	-1.73475	0.0827853	-1.08205	3.59448	chr18-77905119-77905947	0.18804	FALSE	FALSE
chr18-77724395-77724453	18	-0.143279	0.866512	0.0832323	-0.306411	0.0198534	0.736084	1.02005	0	-1.72143	0.0851721	-1.0697	3.55348	chr18-77724395-77724453	0.191497	FALSE	FALSE
chr18-10453969-10454085	18	-0.154523	0.856824	0.0944608	-0.339663	0.030617	0.71201	1.03109	0	-1.63584	0.101873	-0.991941	3.29516	chr18-10453969-10454085	0.218187	FALSE	FALSE
chr18-67069959-67070461	18	0.150505	1.16242	0.0955173	-0.0367051	0.337716	0.96396	1.40174	0	1.57569	0.115098	0.938933	3.11907	chr18-67069959-67070461	0.239108	FALSE	FALSE
chr18-74961966-74962369	18	0.111955	1.11846	0.0713121	-0.0278141	0.251724	0.972569	1.28624	0	1.56993	0.116431	0.93393	3.10245	chr18-74961966-74962369	0.240973	FALSE	FALSE
chr18-74728834-74729551	18	0.160185	1.17373	0.103291	-0.0422615	0.362631	0.958619	1.43711	0	1.55081	0.120946	0.917407	3.04756	chr18-74728834-74729551	0.246628	FALSE	FALSE
chr18-19997864-19998049	18	0.163843	1.17803	0.105671	-0.0432682	0.370953	0.957655	1.44912	0	1.5505	0.121021	0.917139	3.04667	chr18-19997864-19998049	0.246667	FALSE	FALSE
chr18-23713595-23714084	18	0.200194	1.22164	0.133447	-0.0613571	0.461745	0.940487	1.58684	0	1.50018	0.133569	0.874296	2.90435	chr18-23713595-23714084	0.265518	FALSE	FALSE
chr18-47794623-47794792	18	-0.101001	0.903932	0.0683195	-0.234905	0.032903	0.790646	1.03345	0	-1.47836	0.139312	-0.856013	2.84361	chr18-47794623-47794792	0.273132	FALSE	FALSE
chr18-77723226-77723271	18	-0.140468	0.868952	0.0954093	-0.327467	0.0465311	0.720747	1.04763	0	-1.47226	0.14095	-0.850936	2.82675	chr18-77723226-77723271	0.275611	FALSE	FALSE
chr18-10588980-10589360	18	0.131068	1.14005	0.0897484	-0.0448357	0.306972	0.956155	1.3593	0	1.46039	0.144182	0.841089	2.79404	chr18-10588980-10589360	0.279463	FALSE	FALSE
chr18-72167187-72167213	18	-0.10788	0.897736	0.077918	-0.260596	0.0448368	0.770592	1.04586	0	-1.38453	0.166197	-0.779377	2.58903	chr18-72167187-72167213	0.308751	FALSE	FALSE
chr18-10131790-10132097	18	-0.109035	0.896699	0.0801	-0.266029	0.0479577	0.766417	1.04913	0	-1.36124	0.173438	-0.760857	2.52751	chr18-10131790-10132097	0.319122	FALSE	FALSE
chr18-13641529-13641894	18	-0.103364	0.901798	0.079613	-0.259403	0.0526743	0.771512	1.05409	0	-1.29834	0.194172	-0.711813	2.36459	chr18-13641529-13641894	0.345916	FALSE	FALSE
chr18-74692116-74692265	18	0.123727	1.13171	0.100107	-0.0724794	0.319933	0.930085	1.37703	0	1.23594	0.216479	0.664584	2.2077	chr18-74692116-74692265	0.373149	FALSE	FALSE
chr18-45458021-45458303	18	-0.12023	0.886716	0.0992698	-0.314796	0.0743347	0.729938	1.07717	0	-1.21115	0.225838	-0.646202	2.14664	chr18-45458021-45458303	0.383306	FALSE	FALSE
chr18-74770402-74770589	18	0.0982188	1.1032	0.0934537	-0.0849471	0.281385	0.918561	1.32496	0	1.05099	0.293264	0.532742	1.76973	chr18-74770402-74770589	0.457463	FALSE	FALSE
chr18-61816543-61816636	18	0.0857758	1.08956	0.0824894	-0.0759004	0.247452	0.926909	1.28076	0	1.03984	0.298414	0.525181	1.74461	chr18-61816543-61816636	0.45978	FALSE	FALSE
chr18-11947875-11948154	18	0.0800953	1.08339	0.0783871	-0.0735407	0.233731	0.929098	1.2633	0	1.02179	0.30688	0.513032	1.70425	chr18-11947875-11948154	0.469926	FALSE	FALSE
chr18-74175020-74175208	18	0.0993021	1.1044	0.0983907	-0.0935402	0.292144	0.910701	1.3393	0	1.00926	0.312849	0.504665	1.67646	chr18-74175020-74175208	0.475122	FALSE	FALSE
chr18-21849233-21849412	18	0.0810176	1.08439	0.0814466	-0.0786148	0.24065	0.924396	1.27208	0	0.994733	0.319866	0.495032	1.64446	chr18-21849233-21849412	0.482312	FALSE	FALSE
chr18-10414355-10414556	18	0.0903661	1.09457	0.096629	-0.0990232	0.279755	0.905722	1.32281	0	0.935186	0.349692	0.456314	1.51584	chr18-10414355-10414556	0.512612	FALSE	FALSE
chr18-19753208-19753432	18	0.066185	1.06842	0.0818278	-0.0941945	0.226564	0.910106	1.25428	0	0.808833	0.418611	0.378189	1.25632	chr18-19753208-19753432	0.581485	FALSE	FALSE
chr18-32847428-32847642	18	-0.0697144	0.93266	0.0861893	-0.238642	0.0992135	0.787697	1.1043	0	-0.808852	0.4186	-0.378201	1.25636	chr18-32847428-32847642	0.581485	FALSE	FALSE
chr18-24131115-24131379	18	-0.0646214	0.937422	0.0980771	-0.256849	0.127606	0.773485	1.13611	0	-0.658884	0.50997	-0.292455	0.971514	chr18-24131115-24131379	0.660322	FALSE	FALSE
chr18-29265840-29265842	18	-0.0528597	0.948513	0.0807247	-0.211077	0.105358	0.809712	1.11111	0	-0.654814	0.512587	-0.290232	0.96413	chr18-29265840-29265842	0.662232	FALSE	FALSE
chr18-12254976-12255318	18	0.0356321	1.03627	0.07524	-0.111836	0.1831	0.894191	1.20093	0	0.473579	0.6358	0.196679	0.653354	chr18-12254976-12255318	0.764653	FALSE	FALSE
chr18-52626524-52626848	18	0.026301	1.02665	0.0741556	-0.119041	0.171643	0.887771	1.18725	0	0.354673	0.722834	0.140961	0.468263	chr18-52626524-52626848	0.823678	FALSE	FALSE
chr18-44526430-44527026	18	-0.0248407	0.975465	0.0713501	-0.164684	0.115003	0.848161	1.12188	0	-0.348152	0.727726	-0.138032	0.458532	chr18-44526430-44527026	0.828136	FALSE	FALSE
chr18-77139072-77139296	18	-0.0239142	0.976369	0.0745993	-0.170126	0.122298	0.843558	1.13009	0	-0.320569	0.748537	-0.125787	0.417855	chr18-77139072-77139296	0.844488	FALSE	FALSE
chr18-76322900-76323014	18	-0.0303002	0.970154	0.0980377	-0.22245	0.16185	0.800555	1.17568	0	-0.309067	0.757271	-0.120749	0.401119	chr18-76322900-76323014	0.849337	FALSE	FALSE
chr18-43912991-43913147	18	0.0270831	1.02745	0.0943878	-0.157914	0.21208	0.853924	1.23625	0	0.286934	0.774163	0.111168	0.369291	chr18-43912991-43913147	0.861327	FALSE	FALSE
chr18-55862577-55862872	18	-0.0141283	0.985971	0.0810516	-0.172986	0.14473	0.841149	1.15573	0	-0.174312	0.86162	-0.0646842	0.214876	chr18-55862577-55862872	0.919844	FALSE	FALSE
chr18-74804128-74804389	18	0.0134449	1.01354	0.108383	-0.198982	0.225872	0.819565	1.25341	0	0.12405	0.901276	0.0451422	0.149959	chr18-74804128-74804389	0.940814	FALSE	FALSE
chr18-72916776-72917450	18	0.00938108	1.00943	0.0939458	-0.174749	0.193511	0.839667	1.2135	0	0.0998563	0.920458	0.0359958	0.119576	chr18-72916776-72917450	0.954526	FALSE	FALSE
chr18-14747888-14748439	18	-0.00794428	0.992087	0.119795	-0.242739	0.22685	0.784476	1.25464	0	-0.0663155	0.947127	-0.0235919	0.0783707	chr18-14747888-14748439	0.968559	FALSE	FALSE
chr18-19262576-19262819	18	0.000565738	1.00057	0.0874169	-0.170768	0.1719	0.843017	1.18756	0	0.00647173	0.994836	0.00224836	0.00746888	chr18-19262576-19262819	0.996637	FALSE	FALSE
chr19-23084225-23084470	19	0.457929	1.5808	0.112279	0.237867	0.677992	1.26854	1.96992	0	4.0785	4.53273e-05	4.34364	14.4293	chr19-23084225-23084470	0.00544475	TRUE	TRUE
chr19-38976253-38976465	19	0.400813	1.49304	0.107174	0.190755	0.610871	1.21016	1.84203	0	3.73982	0.000184152	3.73482	12.4068	chr19-38976253-38976465	0.00716035	TRUE	TRUE
chr19-55385581-55385587	19	0.337412	1.40132	0.0920197	0.157056	0.517767	1.17006	1.67828	0	3.66673	0.00024567	3.60965	11.991	chr19-55385581-55385587	0.00787082	TRUE	TRUE
chr19-57630340-57630742	19	0.465157	1.59226	0.139372	0.191992	0.738321	1.21166	2.09242	0	3.33751	0.000845312	3.07298	10.2082	chr19-57630340-57630742	0.0128598	TRUE	TRUE
chr19-4912006-4912221	19	0.263339	1.30127	0.0789676	0.108566	0.418113	1.11468	1.51909	0	3.33478	0.00085367	3.06871	10.194	chr19-4912006-4912221	0.0128983	TRUE	TRUE
chr19-55458730-55459282	19	0.377519	1.45866	0.115048	0.152029	0.60301	1.16419	1.82761	0	3.2814	0.00103293	2.98593	9.91904	chr19-55458730-55459282	0.0146564	TRUE	TRUE
chr19-56705386-56705497	19	0.404285	1.49823	0.126032	0.157266	0.651304	1.17031	1.91804	0	3.20779	0.00133759	2.87368	9.54615	chr19-56705386-56705497	0.0160475	TRUE	TRUE
chr19-35819775-35820181	19	0.348854	1.41744	0.111931	0.129472	0.568235	1.13823	1.76515	0	3.11667	0.00182905	2.73777	9.09469	chr19-35819775-35820181	0.0185049	TRUE	TRUE
chr19-5507274-5507540	19	0.385876	1.4709	0.125312	0.140269	0.631483	1.15058	1.8804	0	3.07932	0.00207474	2.68304	8.91286	chr19-5507274-5507540	0.0197544	TRUE	TRUE
chr19-5455306-5455638	19	0.42733	1.53316	0.146083	0.141013	0.713646	1.15144	2.04142	0	2.92526	0.00344169	2.46323	8.18267	chr19-5455306-5455638	0.0259563	TRUE	TRUE
chr19-54327404-54327780	19	0.316135	1.37182	0.110582	0.099399	0.532871	1.10451	1.70382	0	2.85884	0.00425196	2.37141	7.87766	chr19-54327404-54327780	0.0283882	TRUE	TRUE
chr19-58716004-58716135	19	-0.235744	0.789983	0.0863257	-0.40494	-0.0665492	0.667017	0.935617	0	-2.73087	0.00631669	-2.19951	7.30661	chr19-58716004-58716135	0.0345661	TRUE	TRUE
chr19-51231557-51232007	19	0.23088	1.25971	0.0850436	0.0641979	0.397563	1.0663	1.48819	0	2.71485	0.00663065	2.17844	7.23663	chr19-51231557-51232007	0.0357538	TRUE	TRUE
chr19-58861702-58862089	19	-0.237621	0.788502	0.087684	-0.409478	-0.0657632	0.663997	0.936353	0	-2.70997	0.00672901	-2.17205	7.21539	chr19-58861702-58862089	0.0360021	TRUE	TRUE
chr19-34174665-34174777	19	0.36563	1.44142	0.139085	0.0930274	0.638232	1.09749	1.89313	0	2.62882	0.00856829	2.06711	6.86678	chr19-34174665-34174777	0.0421934	TRUE	TRUE
chr19-30938840-30939155	19	0.241077	1.27262	0.0936329	0.0575598	0.424594	1.05925	1.52897	0	2.5747	0.0100326	1.99859	6.63916	chr19-30938840-30939155	0.0469001	TRUE	TRUE
chr19-34111708-34111733	19	0.292799	1.34017	0.114565	0.0682565	0.517342	1.07064	1.67756	0	2.55575	0.0105958	1.97487	6.56036	chr19-34111708-34111733	0.048323	TRUE	TRUE
chr19-55549414-55549842	19	0.351082	1.4206	0.139351	0.0779602	0.624205	1.08108	1.86676	0	2.51942	0.0117549	1.92978	6.41059	chr19-55549414-55549842	0.051785	FALSE	TRUE
chr19-35791228-35791409	19	0.308095	1.36083	0.123829	0.0653946	0.550796	1.06758	1.73463	0	2.48807	0.0128439	1.8913	6.28277	chr19-35791228-35791409	0.0543596	FALSE	TRUE
chr19-52222431-52222446	19	0.23319	1.26262	0.0951853	0.0466303	0.41975	1.04773	1.52158	0	2.44985	0.0142914	1.84492	6.1287	chr19-52222431-52222446	0.0580442	FALSE	TRUE
chr19-17346367-17346507	19	-0.166193	0.846883	0.0689996	-0.301429	-0.0309559	0.73976	0.969518	0	-2.4086	0.0160137	-1.79551	5.96455	chr19-17346367-17346507	0.0626815	FALSE	TRUE
chr19-15083616-15083916	19	0.351277	1.42088	0.146093	0.0649398	0.637613	1.06709	1.89196	0	2.40447	0.0161957	1.7906	5.94824	chr19-15083616-15083916	0.0629654	FALSE	TRUE
chr19-10928172-10928696	19	0.238804	1.26973	0.103479	0.035989	0.441618	1.03664	1.55522	0	2.30776	0.0210127	1.67752	5.57259	chr19-10928172-10928696	0.0752008	FALSE	TRUE
chr19-46504128-46504266	19	-0.240061	0.78658	0.107915	-0.45157	-0.028552	0.636628	0.971852	0	-2.22454	0.0261119	-1.58316	5.25915	chr19-46504128-46504266	0.0875076	FALSE	TRUE
chr19-1467921-1468359	19	-0.175359	0.839156	0.0805635	-0.33326	-0.0174573	0.716584	0.982694	0	-2.17665	0.0295064	-1.53008	5.08283	chr19-1467921-1468359	0.0947718	FALSE	TRUE
chr19-3178413-3178844	19	0.222197	1.24882	0.10352	0.0193018	0.425093	1.01949	1.52973	0	2.14642	0.0318396	1.49703	4.97303	chr19-3178413-3178844	0.0994734	FALSE	TRUE
chr19-50931222-50931875	19	0.197096	1.21786	0.0928844	0.0150456	0.379146	1.01516	1.46104	0	2.12195	0.0338423	1.47054	4.88503	chr19-50931222-50931875	0.103682	FALSE	FALSE
chr19-48947560-48947631	19	-0.238448	0.78785	0.112543	-0.459027	-0.017868	0.631898	0.982291	0	-2.11873	0.0341132	-1.46708	4.87352	chr19-48947560-48947631	0.104367	FALSE	FALSE
chr19-22234992-22235144	19	0.217982	1.24356	0.106374	0.00949314	0.426471	1.00954	1.53184	0	2.04921	0.0404419	1.39317	4.62801	chr19-22234992-22235144	0.116847	FALSE	FALSE
chr19-15391832-15391946	19	0.19778	1.21869	0.0983733	0.00497219	0.390588	1.00498	1.47785	0	2.01051	0.0443774	1.35284	4.49403	chr19-15391832-15391946	0.124105	FALSE	FALSE
chr19-49935823-49936274	19	-0.204687	0.814902	0.102973	-0.406511	-0.00286382	0.66597	0.99714	0	-1.98778	0.0468365	-1.32942	4.41622	chr19-49935823-49936274	0.129348	FALSE	FALSE
chr19-57352269-57352807	19	0.319557	1.37652	0.162474	0.00111299	0.638001	1.00111	1.89269	0	1.96681	0.0492046	1.30799	4.34506	chr19-57352269-57352807	0.133229	FALSE	FALSE
chr19-13135514-13135808	19	-0.157247	0.854493	0.0820967	-0.318153	0.00365973	0.727491	1.00367	0	-1.91539	0.0554433	-1.25615	4.17284	chr19-13135514-13135808	0.144042	FALSE	FALSE
chr19-12624466-12624694	19	0.236735	1.2671	0.125303	-0.00885545	0.482325	0.991184	1.61984	0	1.88929	0.0588527	1.23023	4.08675	chr19-12624466-12624694	0.149564	FALSE	FALSE
chr19-57702167-57702500	19	0.248857	1.28256	0.136762	-0.0191923	0.516906	0.980991	1.67683	0	1.81963	0.0688153	1.16231	3.86113	chr19-57702167-57702500	0.16611	FALSE	FALSE
chr19-31640401-31640711	19	0.193246	1.21318	0.107995	-0.0184203	0.404912	0.981748	1.49917	0	1.7894	0.0735508	1.13341	3.76511	chr19-31640401-31640711	0.173566	FALSE	FALSE
chr19-30715575-30715645	19	0.160303	1.17387	0.0900025	-0.0160987	0.336705	0.98403	1.40033	0	1.78109	0.074897	1.12554	3.73895	chr19-30715575-30715645	0.175526	FALSE	FALSE
chr19-45720771-45721076	19	-0.131529	0.876754	0.0750654	-0.278655	0.0155962	0.756801	1.01572	0	-1.7522	0.0797401	-1.09832	3.64855	chr19-45720771-45721076	0.182717	FALSE	FALSE
chr19-49939549-49940062	19	-0.20132	0.817651	0.118151	-0.432891	0.0302517	0.648631	1.03071	0	-1.70392	0.0883958	-1.05357	3.49988	chr19-49939549-49940062	0.197242	FALSE	FALSE
chr19-12876846-12877188	19	-0.109353	0.896414	0.0652696	-0.237279	0.0185731	0.788771	1.01875	0	-1.6754	0.093855	-1.02754	3.41342	chr19-12876846-12877188	0.206304	FALSE	FALSE
chr19-45594410-45594670	19	-0.135457	0.873317	0.0819574	-0.29609	0.0251769	0.74372	1.0255	0	-1.65277	0.0983779	-1.0071	3.34552	chr19-45594410-45594670	0.213176	FALSE	FALSE
chr19-40314862-40315143	19	0.118267	1.12554	0.071827	-0.0225113	0.259045	0.97774	1.29569	0	1.64655	0.0996498	1.00152	3.32699	chr19-40314862-40315143	0.214463	FALSE	FALSE
chr19-1082612-1082786	19	-0.178022	0.836924	0.111509	-0.396576	0.0405319	0.672619	1.04136	0	-1.59648	0.110382	-0.957102	3.17942	chr19-1082612-1082786	0.231593	FALSE	FALSE
chr19-38876666-38876762	19	0.151362	1.16342	0.0969428	-0.0386424	0.341366	0.962095	1.40687	0	1.56135	0.11844	0.9265	3.07777	chr19-38876666-38876762	0.243793	FALSE	FALSE
chr19-45996372-45996498	19	0.169558	1.18478	0.108773	-0.0436327	0.382749	0.957306	1.46631	0	1.55883	0.119037	0.924317	3.07052	chr19-45996372-45996498	0.244651	FALSE	FALSE
chr19-36642720-36643070	19	-0.109079	0.896659	0.0701148	-0.246502	0.0283434	0.78153	1.02875	0	-1.55572	0.119774	-0.921637	3.06161	chr19-36642720-36643070	0.245141	FALSE	FALSE
chr19-36246395-36246906	19	-0.115795	0.890657	0.0745538	-0.261918	0.0303274	0.769574	1.03079	0	-1.55318	0.12038	-0.919444	3.05433	chr19-36246395-36246906	0.245927	FALSE	FALSE
chr19-51415170-51415452	19	0.185719	1.20408	0.120746	-0.05094	0.422377	0.950336	1.52558	0	1.53809	0.124027	0.906483	3.01127	chr19-51415170-51415452	0.251175	FALSE	FALSE
chr19-16466298-16466480	19	-0.140706	0.868745	0.0939349	-0.324815	0.0434032	0.722661	1.04436	0	-1.49791	0.134157	-0.872386	2.898	chr19-16466298-16466480	0.26621	FALSE	FALSE
chr19-13209306-13209901	19	-0.147147	0.863167	0.100698	-0.344511	0.0502178	0.708567	1.0515	0	-1.46127	0.143942	-0.841812	2.79644	chr19-13209306-13209901	0.279234	FALSE	FALSE
chr19-52264411-52264429	19	0.133432	1.14274	0.0925463	-0.0479549	0.31482	0.953177	1.37001	0	1.44179	0.149361	0.825763	2.74312	chr19-52264411-52264429	0.285689	FALSE	FALSE
chr19-418899-419190	19	0.163287	1.17737	0.113251	-0.0586813	0.385256	0.943007	1.46999	0	1.44181	0.149355	0.82578	2.74318	chr19-418899-419190	0.285689	FALSE	FALSE
chr19-7580209-7580275	19	-0.131333	0.876925	0.0922165	-0.312074	0.0494077	0.731927	1.05065	0	-1.42418	0.154393	-0.811372	2.69532	chr19-7580209-7580275	0.292468	FALSE	FALSE
chr19-50789808-50789973	19	0.126841	1.13524	0.0894651	-0.0485076	0.302189	0.95265	1.35282	0	1.41777	0.156259	0.806156	2.67799	chr19-50789808-50789973	0.295496	FALSE	FALSE
chr19-11276529-11276691	19	0.118011	1.12526	0.0837236	-0.0460842	0.282106	0.954962	1.32592	0	1.40953	0.158678	0.799483	2.65583	chr19-11276529-11276691	0.298923	FALSE	FALSE
chr19-1074727-1075104	19	0.125226	1.13341	0.0898017	-0.0507815	0.301234	0.950486	1.35153	0	1.39448	0.163173	0.787351	2.61552	chr19-1074727-1075104	0.304796	FALSE	FALSE
chr19-1857434-1857442	19	0.108437	1.11453	0.0817281	-0.0517472	0.268621	0.949569	1.30816	0	1.3268	0.184575	0.733828	2.43772	chr19-1857434-1857442	0.334197	FALSE	FALSE
chr19-1377113-1377233	19	0.0953141	1.1	0.0760318	-0.0537055	0.244334	0.947711	1.27677	0	1.25361	0.209985	0.677813	2.25164	chr19-1377113-1377233	0.366562	FALSE	FALSE
chr19-21646329-21646781	19	-0.0875604	0.916163	0.0723086	-0.229283	0.0541618	0.795104	1.05566	0	-1.21093	0.225923	-0.646039	2.14609	chr19-21646329-21646781	0.383306	FALSE	FALSE
chr19-49936880-49937176	19	-0.109763	0.896047	0.092133	-0.29034	0.0708146	0.748009	1.07338	0	-1.19135	0.233516	-0.631683	2.09841	chr19-49936880-49937176	0.392921	FALSE	FALSE
chr19-51829984-51830477	19	0.099183	1.10427	0.0849235	-0.0672639	0.26563	0.934948	1.30425	0	1.16791	0.242843	0.614675	2.04191	chr19-51829984-51830477	0.403705	FALSE	FALSE
chr19-49127327-49127660	19	-0.0912708	0.912771	0.0783982	-0.244928	0.0623869	0.782761	1.06437	0	-1.16419	0.244345	-0.611996	2.03301	chr19-49127327-49127660	0.405745	FALSE	FALSE
chr19-12305553-12306497	19	-0.0787668	0.924255	0.0677735	-0.2116	0.0540669	0.809288	1.05556	0	-1.16221	0.245152	-0.610564	2.02825	chr19-12305553-12306497	0.406627	FALSE	FALSE
chr19-11564442-11564539	19	0.109065	1.11524	0.0941641	-0.0754929	0.293624	0.927286	1.34128	0	1.15825	0.246763	0.60772	2.0188	chr19-11564442-11564539	0.40884	FALSE	FALSE
chr19-49646157-49646246	19	-0.113282	0.892899	0.098031	-0.305419	0.078855	0.736814	1.08205	0	-1.15558	0.247855	-0.605803	2.01243	chr19-49646157-49646246	0.410035	FALSE	FALSE
chr19-39694477-39695237	19	0.124626	1.13272	0.108065	-0.0871763	0.336429	0.916515	1.39994	0	1.15326	0.248805	0.604142	2.00691	chr19-39694477-39695237	0.410839	FALSE	FALSE
chr19-3136019-3136097	19	0.109515	1.11574	0.0958648	-0.0783764	0.297407	0.924616	1.34636	0	1.14239	0.253291	0.59638	1.98113	chr19-3136019-3136097	0.416538	FALSE	FALSE
chr19-18344322-18344520	19	0.112929	1.11955	0.0989841	-0.0810761	0.306934	0.922124	1.35925	0	1.14088	0.253919	0.595304	1.97756	chr19-18344322-18344520	0.416951	FALSE	FALSE
chr19-10406935-10407317	19	-0.117659	0.888999	0.105409	-0.324258	0.088939	0.723064	1.09301	0	-1.11621	0.26433	-0.577853	1.91959	chr19-10406935-10407317	0.42915	FALSE	FALSE
chr19-43979316-43979739	19	-0.0949949	0.909378	0.0852111	-0.262006	0.0720158	0.769507	1.07467	0	-1.11482	0.264928	-0.576872	1.91633	chr19-43979316-43979739	0.429611	FALSE	FALSE
chr19-36643572-36643771	19	-0.0845796	0.918899	0.0775342	-0.236544	0.0673847	0.789351	1.06971	0	-1.09087	0.275331	-0.560145	1.86076	chr19-36643572-36643771	0.439259	FALSE	FALSE
chr19-31847893-31848310	19	0.0935751	1.09809	0.0873083	-0.077546	0.264696	0.925384	1.30304	0	1.07178	0.28382	0.546957	1.81695	chr19-31847893-31848310	0.44739	FALSE	FALSE
chr19-48917816-48918205	19	-0.0827511	0.92058	0.0789947	-0.237578	0.0720756	0.788536	1.07474	0	-1.04755	0.294845	-0.530406	1.76197	chr19-48917816-48918205	0.458153	FALSE	FALSE
chr19-46801557-46801672	19	0.0905589	1.09479	0.0865425	-0.0790613	0.260179	0.923983	1.29716	0	1.04641	0.295372	0.52963	1.75939	chr19-46801557-46801672	0.458603	FALSE	FALSE
chr19-2428350-2428889	19	0.112508	1.11908	0.107931	-0.0990332	0.324049	0.905713	1.38271	0	1.0424	0.297224	0.526916	1.75038	chr19-2428350-2428889	0.459431	FALSE	FALSE
chr19-31845176-31845685	19	0.083721	1.08733	0.0805603	-0.0741743	0.241616	0.92851	1.27331	0	1.03923	0.298696	0.524771	1.74325	chr19-31845176-31845685	0.45978	FALSE	FALSE
chr19-1467008-1467032	19	-0.0882648	0.915518	0.0848139	-0.254497	0.0779674	0.775306	1.08109	0	-1.04069	0.29802	-0.525754	1.74652	chr19-1467008-1467032	0.45978	FALSE	FALSE
chr19-41060190-41060392	19	0.0904251	1.09464	0.0888138	-0.0836467	0.264497	0.919756	1.30278	0	1.01814	0.30861	0.51059	1.69614	chr19-41060190-41060392	0.47176	FALSE	FALSE
chr19-2085286-2085483	19	-0.0923655	0.911772	0.0912039	-0.271122	0.0863908	0.762524	1.09023	0	-1.01274	0.311186	-0.50698	1.68415	chr19-2085286-2085483	0.474061	FALSE	FALSE
chr19-49891494-49891603	19	0.102507	1.10794	0.101684	-0.0967909	0.301804	0.907746	1.3523	0	1.00809	0.313413	0.503884	1.67387	chr19-49891494-49891603	0.475652	FALSE	FALSE
chr19-11689488-11689997	19	0.10954	1.11576	0.109427	-0.104933	0.324013	0.900384	1.38267	0	1.00103	0.316812	0.499198	1.6583	chr19-11689488-11689997	0.479006	FALSE	FALSE
chr19-11517079-11517436	19	0.0961313	1.1009	0.0983346	-0.0966011	0.288864	0.907918	1.33491	0	0.977593	0.328276	0.483761	1.60702	chr19-11517079-11517436	0.490806	FALSE	FALSE
chr19-59025345-59025573	19	-0.0809728	0.922219	0.0838625	-0.24534	0.0833946	0.782438	1.08697	0	-0.965543	0.334273	-0.475899	1.5809	chr19-59025345-59025573	0.497755	FALSE	FALSE
chr19-14260587-14260651	19	-0.0836563	0.919747	0.086628	-0.253444	0.0861315	0.776123	1.08995	0	-0.965696	0.334196	-0.475998	1.58123	chr19-14260587-14260651	0.497755	FALSE	FALSE
chr19-44763979-44764603	19	-0.0798321	0.923271	0.0827864	-0.24209	0.0824263	0.784985	1.08592	0	-0.964314	0.334889	-0.4751	1.57825	chr19-44763979-44764603	0.498275	FALSE	FALSE
chr19-14542769-14543048	19	-0.0865025	0.917133	0.0900059	-0.262911	0.0899058	0.76881	1.09407	0	-0.961076	0.336514	-0.472997	1.57126	chr19-14542769-14543048	0.499748	FALSE	FALSE
chr19-47507399-47507691	19	-0.072438	0.930123	0.0793798	-0.22802	0.0831436	0.796109	1.0867	0	-0.912549	0.36148	-0.441916	1.46801	chr19-47507399-47507691	0.524507	FALSE	FALSE
chr19-5334979-5335260	19	-0.0930721	0.911128	0.102178	-0.293338	0.107194	0.74577	1.11315	0	-0.910879	0.362359	-0.440861	1.46451	chr19-5334979-5335260	0.524952	FALSE	FALSE
chr19-50666238-50666484	19	-0.0986133	0.906093	0.109679	-0.313581	0.116354	0.730825	1.12339	0	-0.899105	0.368597	-0.433448	1.43988	chr19-50666238-50666484	0.531351	FALSE	FALSE
chr19-38747079-38747378	19	-0.0946014	0.909735	0.106205	-0.302758	0.113556	0.738778	1.12025	0	-0.890748	0.373064	-0.428216	1.4225	chr19-38747079-38747378	0.536568	FALSE	FALSE
chr19-53561386-53561563	19	0.0653029	1.06748	0.0742537	-0.0802316	0.210837	0.922903	1.23471	0	0.879457	0.379154	0.421185	1.39915	chr19-53561386-53561563	0.542357	FALSE	FALSE
chr19-52206446-52207792	19	-0.0766289	0.926234	0.089699	-0.252436	0.099178	0.776906	1.10426	0	-0.854289	0.392945	-0.405668	1.3476	chr19-52206446-52207792	0.556128	FALSE	FALSE
chr19-384036-384408	19	0.0961214	1.10089	0.112699	-0.124765	0.317008	0.882704	1.37301	0	0.852901	0.393714	0.404819	1.34478	chr19-384036-384408	0.556953	FALSE	FALSE
chr19-44324467-44324481	19	0.0907746	1.09502	0.110499	-0.1258	0.307349	0.881791	1.35982	0	0.821496	0.411364	0.385774	1.28151	chr19-44324467-44324481	0.574301	FALSE	FALSE
chr19-1302619-1302808	19	0.0688824	1.07131	0.086147	-0.0999627	0.237727	0.904871	1.26836	0	0.799591	0.423948	0.372688	1.23804	chr19-1302619-1302808	0.585773	FALSE	FALSE
chr19-36023909-36024439	19	0.088787	1.09285	0.114214	-0.135068	0.312642	0.873656	1.36703	0	0.777374	0.436938	0.35958	1.1945	chr19-36023909-36024439	0.59683	FALSE	FALSE
chr19-46996516-46996713	19	-0.0580207	0.94363	0.0749372	-0.204895	0.0888534	0.814733	1.09292	0	-0.774258	0.438778	-0.357755	1.18844	chr19-46996516-46996713	0.598059	FALSE	FALSE
chr19-40324386-40325405	19	-0.0648574	0.937201	0.0848539	-0.231168	0.101453	0.793606	1.10678	0	-0.764342	0.444663	-0.351969	1.16921	chr19-40324386-40325405	0.602733	FALSE	FALSE
chr19-55889216-55889387	19	0.0749048	1.07778	0.0999894	-0.121071	0.27088	0.885971	1.31112	0	0.749128	0.45378	0.343154	1.13993	chr19-55889216-55889387	0.610789	FALSE	FALSE
chr19-3369702-3369820	19	0.0699277	1.07243	0.0945102	-0.115309	0.255164	0.891091	1.29067	0	0.739896	0.459363	0.337844	1.12229	chr19-3369702-3369820	0.61587	FALSE	FALSE
chr19-44039345-44039475	19	0.0657502	1.06796	0.0924207	-0.115391	0.246891	0.891018	1.28004	0	0.711423	0.476822	0.321644	1.06848	chr19-44039345-44039475	0.632003	FALSE	FALSE
chr19-2251588-2252786	19	-0.0563022	0.945253	0.0801792	-0.213451	0.100846	0.807792	1.10611	0	-0.702205	0.482551	-0.316457	1.05125	chr19-2251588-2252786	0.636124	FALSE	FALSE
chr19-40871557-40871823	19	-0.0472762	0.953824	0.0715533	-0.187518	0.0929657	0.829014	1.09742	0	-0.660713	0.508796	-0.293456	0.97484	chr19-40871557-40871823	0.659228	FALSE	FALSE
chr19-57741988-57742444	19	0.0688525	1.07128	0.107672	-0.14218	0.279885	0.867465	1.32298	0	0.639468	0.522519	0.281898	0.936445	chr19-57741988-57742444	0.670684	FALSE	FALSE
chr19-4304933-4305239	19	-0.0721792	0.930364	0.113405	-0.294449	0.15009	0.744942	1.16194	0	-0.636474	0.524468	-0.280281	0.931074	chr19-4304933-4305239	0.672324	FALSE	FALSE
chr19-14376770-14376960	19	0.0715753	1.0742	0.113149	-0.150192	0.293343	0.860543	1.3409	0	0.632577	0.52701	0.278181	0.924098	chr19-14376770-14376960	0.673714	FALSE	FALSE
chr19-728040-728176	19	-0.0569841	0.944609	0.0908779	-0.235102	0.121133	0.790491	1.12878	0	-0.62704	0.530633	-0.275206	0.914214	chr19-728040-728176	0.676587	FALSE	FALSE
chr19-45908146-45908453	19	0.0545844	1.0561	0.0882909	-0.118462	0.227631	0.888285	1.25562	0	0.618234	0.536421	0.270494	0.898563	chr19-45908146-45908453	0.681416	FALSE	FALSE
chr19-49249932-49250252	19	0.0806737	1.08402	0.131657	-0.177369	0.338716	0.837471	1.40314	0	0.612758	0.540036	0.267577	0.888872	chr19-49249932-49250252	0.68385	FALSE	FALSE
chr19-7938601-7938989	19	-0.0511295	0.950156	0.08416	-0.21608	0.113821	0.805671	1.12055	0	-0.607527	0.543501	-0.2648	0.879645	chr19-7938601-7938989	0.686864	FALSE	FALSE
chr19-1505996-1506135	19	0.0594122	1.06121	0.0979522	-0.132571	0.251395	0.875841	1.28582	0	0.606543	0.544154	0.264278	0.877913	chr19-1505996-1506135	0.687295	FALSE	FALSE
chr19-35633258-35634229	19	0.0592774	1.06107	0.0991061	-0.134967	0.253522	0.873745	1.28856	0	0.598121	0.549759	0.259827	0.863128	chr19-35633258-35634229	0.692693	FALSE	FALSE
chr19-3870806-3870878	19	0.0610673	1.06297	0.106939	-0.14853	0.270665	0.861974	1.31084	0	0.571047	0.567968	0.245676	0.816119	chr19-3870806-3870878	0.707483	FALSE	FALSE
chr19-2250561-2251067	19	-0.0375955	0.963102	0.0660979	-0.167145	0.091954	0.846077	1.09631	0	-0.568785	0.569502	-0.244505	0.812227	chr19-2250561-2251067	0.708995	FALSE	FALSE
chr19-49133421-49133845	19	0.0562567	1.05787	0.0991348	-0.138044	0.250557	0.87106	1.28474	0	0.567477	0.57039	0.243828	0.809978	chr19-49133421-49133845	0.709502	FALSE	FALSE
chr19-18899876-18900282	19	-0.0567575	0.944823	0.104276	-0.261134	0.147619	0.770177	1.15907	0	-0.544302	0.586234	-0.231929	0.770452	chr19-18899876-18900282	0.72473	FALSE	FALSE
chr19-13397419-13397750	19	-0.0557489	0.945777	0.105077	-0.261696	0.150198	0.769745	1.16206	0	-0.530555	0.595728	-0.224952	0.747275	chr19-13397419-13397750	0.732783	FALSE	FALSE
chr19-50096610-50096876	19	0.038655	1.03941	0.075616	-0.10955	0.18686	0.896238	1.20546	0	0.511201	0.60921	0.215233	0.714987	chr19-50096610-50096876	0.743583	FALSE	FALSE
chr19-13944447-13944571	19	0.0318204	1.03233	0.0683155	-0.102076	0.165716	0.902961	1.18024	0	0.465786	0.641369	0.192892	0.640774	chr19-13944447-13944571	0.768556	FALSE	FALSE
chr19-39108529-39108672	19	-0.0417724	0.959088	0.0911601	-0.220443	0.136898	0.802163	1.14671	0	-0.458231	0.646786	-0.189239	0.628639	chr19-39108529-39108672	0.771785	FALSE	FALSE
chr19-45281006-45281287	19	-0.0456077	0.955417	0.102351	-0.246212	0.154997	0.781756	1.16765	0	-0.445601	0.655885	-0.183172	0.608484	chr19-45281006-45281287	0.778251	FALSE	FALSE
chr19-15342548-15344239	19	0.0464651	1.04756	0.105527	-0.160364	0.253294	0.851834	1.28826	0	0.440316	0.659709	0.180648	0.600099	chr19-15342548-15344239	0.779638	FALSE	FALSE
chr19-19280969-19281559	19	0.0339292	1.03451	0.0781996	-0.119339	0.187198	0.887507	1.20587	0	0.433879	0.664376	0.177586	0.589928	chr19-19280969-19281559	0.782997	FALSE	FALSE
chr19-2302401-2303032	19	0.0328791	1.03343	0.0771799	-0.118391	0.184149	0.888349	1.20219	0	0.426006	0.670104	0.173858	0.577543	chr19-2302401-2303032	0.788138	FALSE	FALSE
chr19-853054-853540	19	-0.0388546	0.961891	0.0919638	-0.2191	0.141391	0.803241	1.15188	0	-0.422499	0.672661	-0.172204	0.572049	chr19-853054-853540	0.789003	FALSE	FALSE
chr19-751098-751241	19	-0.0432224	0.957698	0.104842	-0.248708	0.162264	0.779807	1.17617	0	-0.412263	0.680147	-0.167398	0.556083	chr19-751098-751241	0.795091	FALSE	FALSE
chr19-2253398-2253492	19	0.0311039	1.03159	0.0764212	-0.118679	0.180887	0.888093	1.19828	0	0.407007	0.684003	0.164942	0.547925	chr19-2253398-2253492	0.798756	FALSE	FALSE
chr19-17942025-17942317	19	-0.0412885	0.959552	0.102156	-0.241511	0.158934	0.78544	1.17226	0	-0.404171	0.686087	-0.163621	0.543537	chr19-17942025-17942317	0.800978	FALSE	FALSE
chr19-345306-345312	19	0.0311569	1.03165	0.080213	-0.126058	0.188371	0.881564	1.20728	0	0.388428	0.6977	0.156332	0.519322	chr19-345306-345312	0.807226	FALSE	FALSE
chr19-863054-863244	19	0.0400105	1.04082	0.105617	-0.166994	0.247015	0.846204	1.2802	0	0.378828	0.704816	0.151924	0.504682	chr19-863054-863244	0.811787	FALSE	FALSE
chr19-36485282-36485360	19	0.0295995	1.03004	0.0788404	-0.124925	0.184124	0.882563	1.20216	0	0.375436	0.707336	0.150374	0.499532	chr19-36485282-36485360	0.813027	FALSE	FALSE
chr19-50249737-50249776	19	0.0305179	1.03099	0.0822624	-0.130713	0.191749	0.877469	1.21137	0	0.370983	0.71065	0.148344	0.492788	chr19-50249737-50249776	0.815605	FALSE	FALSE
chr19-50706387-50706737	19	0.0356125	1.03625	0.100726	-0.161806	0.233031	0.850606	1.26242	0	0.35356	0.723669	0.14046	0.466599	chr19-50706387-50706737	0.824204	FALSE	FALSE
chr19-19651867-19652066	19	0.022674	1.02293	0.0731911	-0.120778	0.166126	0.886231	1.18072	0	0.309792	0.756719	0.121065	0.40217	chr19-19651867-19652066	0.849175	FALSE	FALSE
chr19-47354548-47354685	19	-0.0289876	0.971429	0.0998064	-0.224605	0.166629	0.798832	1.18132	0	-0.290438	0.771481	-0.112675	0.374297	chr19-47354548-47354685	0.859125	FALSE	FALSE
chr19-11784246-11785248	19	-0.027359	0.973012	0.0972905	-0.218045	0.163327	0.804089	1.17742	0	-0.28121	0.77855	-0.108714	0.361139	chr19-11784246-11785248	0.863014	FALSE	FALSE
chr19-13365923-13366101	19	0.0263687	1.02672	0.111273	-0.191722	0.244459	0.825537	1.27693	0	0.236974	0.812677	0.090082	0.299246	chr19-13365923-13366101	0.88331	FALSE	FALSE
chr19-58629975-58630240	19	0.0250043	1.02532	0.121587	-0.213302	0.263311	0.807912	1.30123	0	0.205649	0.837065	0.0772409	0.256589	chr19-58629975-58630240	0.901846	FALSE	FALSE
chr19-48983508-48984318	19	0.0151829	1.0153	0.0765908	-0.134932	0.165298	0.873775	1.17974	0	0.198233	0.842862	0.0742433	0.246631	chr19-48983508-48984318	0.906108	FALSE	FALSE
chr19-46916741-46917061	19	-0.0124452	0.987632	0.0706002	-0.150819	0.125929	0.860003	1.1342	0	-0.176277	0.860076	-0.065463	0.217463	chr19-46916741-46917061	0.918591	FALSE	FALSE
chr19-41025339-41025863	19	0.0128701	1.01295	0.0791413	-0.142244	0.167984	0.86741	1.18292	0	0.162621	0.870817	0.0600733	0.199559	chr19-41025339-41025863	0.925178	FALSE	FALSE
chr19-5338881-5339092	19	-0.0103919	0.989662	0.0717311	-0.150982	0.130198	0.859863	1.13905	0	-0.144873	0.884811	-0.0531494	0.176558	chr19-5338881-5339092	0.932627	FALSE	FALSE
chr19-19221316-19221574	19	-0.00656942	0.993452	0.0826128	-0.168488	0.155349	0.844942	1.16807	0	-0.0795206	0.936619	-0.0284372	0.0944665	chr19-19221316-19221574	0.962927	FALSE	FALSE
chr19-58220080-58220837	19	0.00465273	1.00466	0.0744413	-0.14125	0.150555	0.868273	1.16248	0	0.0625021	0.950163	0.0222019	0.073753	chr19-58220080-58220837	0.969526	FALSE	FALSE
chr19-11353961-11354401	19	-0.00477545	0.995236	0.0766453	-0.154998	0.145447	0.856417	1.15656	0	-0.0623058	0.950319	-0.0221305	0.0735158	chr19-11353961-11354401	0.969526	FALSE	FALSE
chr19-19648335-19648555	19	0.00369899	1.00371	0.0964192	-0.185279	0.192677	0.830872	1.21249	0	0.0383636	0.969398	0.013498	0.0448393	chr19-19648335-19648555	0.9798	FALSE	FALSE
chr20-31823372-31823545	20	0.449874	1.56812	0.117683	0.21922	0.680529	1.2451	1.97492	0	3.82276	0.000131968	3.87953	12.8875	chr20-31823372-31823545	0.006665	TRUE	TRUE
chr20-60119508-60119664	20	0.447128	1.56381	0.129628	0.193062	0.701195	1.21296	2.01616	0	3.44932	0.000562005	3.25026	10.7971	chr20-60119508-60119664	0.0115364	TRUE	TRUE
chr20-1471884-1472419	20	0.356115	1.42777	0.106371	0.147632	0.564597	1.15909	1.75874	0	3.34787	0.000814361	3.08918	10.262	chr20-1471884-1472419	0.0127741	TRUE	TRUE
chr20-55107833-55107969	20	0.438114	1.54978	0.138546	0.16657	0.709659	1.18125	2.0333	0	3.16224	0.00156563	2.80531	9.31904	chr20-55107833-55107969	0.0175469	TRUE	TRUE
chr20-30028223-30028418	20	0.365582	1.44135	0.116092	0.138046	0.593117	1.14803	1.80962	0	3.14907	0.00163789	2.78572	9.25395	chr20-30028223-30028418	0.0177945	TRUE	TRUE
chr20-23549467-23549525	20	0.351765	1.42157	0.115526	0.125338	0.578192	1.13353	1.78281	0	3.04489	0.00232764	2.63308	8.74692	chr20-23549467-23549525	0.0207333	TRUE	TRUE
chr20-31870206-31870405	20	0.347543	1.41559	0.118152	0.115969	0.579117	1.12296	1.78446	0	2.94149	0.00326637	2.48593	8.25809	chr20-31870206-31870405	0.0251482	TRUE	TRUE
chr20-62795341-62795846	20	0.413121	1.51153	0.141824	0.135151	0.691091	1.14471	1.99589	0	2.91292	0.0035807	2.44603	8.12554	chr20-62795341-62795846	0.0263548	TRUE	TRUE
chr20-57224919-57225195	20	-0.19083	0.826273	0.068378	-0.324849	-0.056812	0.722636	0.944772	0	-2.79082	0.00525755	-2.27922	7.57139	chr20-57224919-57225195	0.0312767	TRUE	TRUE
chr20-21689759-21690036	20	0.215551	1.24054	0.0779781	0.0627163	0.368385	1.06472	1.4454	0	2.76424	0.00570547	2.24371	7.45344	chr20-21689759-21690036	0.0325261	TRUE	TRUE
chr20-59542578-59542589	20	0.161786	1.17561	0.0606751	0.0428649	0.280707	1.0438	1.32407	0	2.66643	0.00766613	2.11542	7.02729	chr20-59542578-59542589	0.0393256	TRUE	TRUE
chr20-50158996-50159653	20	-0.244893	0.782788	0.0966495	-0.434322	-0.0554633	0.647704	0.946047	0	-2.53382	0.0112825	-1.94759	6.46976	chr20-50158996-50159653	0.0502493	FALSE	TRUE
chr20-4202151-4202378	20	-0.158158	0.853715	0.0632841	-0.282192	-0.0341235	0.754129	0.966452	0	-2.49917	0.0124483	-1.90489	6.32791	chr20-4202151-4202378	0.053447	FALSE	TRUE
chr20-21682362-21682854	20	0.179931	1.19713	0.0756567	0.031646	0.328215	1.03215	1.38849	0	2.37825	0.0173951	1.75957	5.84518	chr20-21682362-21682854	0.0663291	FALSE	TRUE
chr20-43753300-43753652	20	0.266389	1.30524	0.116007	0.0390199	0.493759	1.03979	1.63846	0	2.29632	0.0216575	1.66439	5.52899	chr20-43753300-43753652	0.0766408	FALSE	TRUE
chr20-57617083-57617168	20	-0.213828	0.807487	0.0944947	-0.399035	-0.0286222	0.670967	0.971783	0	-2.26286	0.0236442	-1.62628	5.40237	chr20-57617083-57617168	0.0823548	FALSE	TRUE
chr20-61973086-61973482	20	0.202024	1.22388	0.092572	0.0205861	0.383462	1.0208	1.46736	0	2.18234	0.0290842	1.53634	5.10362	chr20-61973086-61973482	0.094051	FALSE	TRUE
chr20-57765489-57766071	20	0.245167	1.27783	0.112359	0.024948	0.465386	1.02526	1.59263	0	2.182	0.0291093	1.53597	5.10238	chr20-57765489-57766071	0.0940634	FALSE	TRUE
chr20-50312386-50312632	20	0.177279	1.19396	0.0817671	0.0170186	0.33754	1.01716	1.4015	0	2.1681	0.0301512	1.5207	5.05164	chr20-50312386-50312632	0.095802	FALSE	TRUE
chr20-23067691-23067771	20	-0.191067	0.826077	0.0927473	-0.372848	-0.00928567	0.68877	0.990757	0	-2.06008	0.0393907	-1.40461	4.666	chr20-23067691-23067771	0.114975	FALSE	FALSE
chr20-1539641-1539702	20	0.213596	1.23812	0.104455	0.0088692	0.418324	1.00891	1.51941	0	2.04487	0.0408673	1.38862	4.61291	chr20-1539641-1539702	0.117557	FALSE	FALSE
chr20-52198164-52198378	20	-0.220581	0.802053	0.108161	-0.432573	-0.00858882	0.648837	0.991448	0	-2.03937	0.041413	-1.38286	4.59377	chr20-52198164-52198378	0.118817	FALSE	FALSE
chr20-58294865-58295160	20	0.168005	1.18294	0.0847636	0.00187127	0.334138	1.00187	1.39674	0	1.98204	0.0474747	1.32354	4.3967	chr20-58294865-58295160	0.130622	FALSE	FALSE
chr20-47896448-47897451	20	-0.202944	0.816324	0.10255	-0.403937	-0.00195029	0.667686	0.998052	0	-1.97898	0.047818	-1.32041	4.3863	chr20-47896448-47897451	0.131159	FALSE	FALSE
chr20-61560373-61561020	20	-0.158297	0.853596	0.0812757	-0.317594	0.00100074	0.727898	1.001	0	-1.94765	0.0514567	-1.28856	4.2805	chr20-61560373-61561020	0.136734	FALSE	FALSE
chr20-1448437-1448637	20	0.258705	1.29525	0.135065	-0.00601669	0.523427	0.994001	1.6878	0	1.91542	0.0554393	1.25618	4.17295	chr20-1448437-1448637	0.144042	FALSE	FALSE
chr20-21084133-21084420	20	-0.184801	0.83127	0.0969372	-0.374794	0.0051926	0.687431	1.00521	0	-1.9064	0.0565987	-1.24719	4.14309	chr20-21084133-21084420	0.145338	FALSE	FALSE
chr20-9820740-9820894	20	0.184883	1.20308	0.0970953	-0.00542044	0.375186	0.994594	1.45526	0	1.90414	0.0568922	1.24495	4.13562	chr20-9820740-9820894	0.145669	FALSE	FALSE
chr20-61583686-61584159	20	-0.1786	0.836441	0.0977769	-0.370239	0.0130396	0.690569	1.01312	0	-1.8266	0.0677594	-1.16903	3.88343	chr20-61583686-61584159	0.164368	FALSE	FALSE
chr20-61979433-61979563	20	0.153326	1.16571	0.0847143	-0.012711	0.319363	0.987369	1.37625	0	1.80992	0.0703083	1.15299	3.83016	chr20-61979433-61979563	0.168793	FALSE	FALSE
chr20-49410810-49410882	20	-0.156099	0.855474	0.087655	-0.3279	0.0157016	0.720435	1.01583	0	-1.78083	0.0749395	-1.12529	3.73813	chr20-49410810-49410882	0.175533	FALSE	FALSE
chr20-170364-170368	20	0.176948	1.19357	0.10761	-0.0339637	0.38786	0.966607	1.47382	0	1.64435	0.100105	0.999545	3.32042	chr20-170364-170368	0.215046	FALSE	FALSE
chr20-21684138-21684417	20	0.127698	1.13621	0.0783274	-0.0258208	0.281217	0.97451	1.32474	0	1.63031	0.103036	0.987013	3.27879	chr20-21684138-21684417	0.219932	FALSE	FALSE
chr20-20036653-20037150	20	0.231561	1.26057	0.143643	-0.0499752	0.513097	0.951253	1.67046	0	1.61205	0.106951	0.970817	3.22498	chr20-20036653-20037150	0.226108	FALSE	FALSE
chr20-43802992-43803224	20	0.159541	1.17297	0.10045	-0.0373376	0.35642	0.963351	1.42821	0	1.58826	0.112227	0.949902	3.15551	chr20-43802992-43803224	0.234464	FALSE	FALSE
chr20-62401287-62401458	20	0.161539	1.17532	0.10598	-0.0461782	0.369256	0.954872	1.44666	0	1.52424	0.127449	0.894663	2.97201	chr20-62401287-62401458	0.256466	FALSE	FALSE
chr20-57581903-57582371	20	-0.118852	0.887939	0.0795901	-0.274846	0.0371416	0.759689	1.03784	0	-1.4933	0.135358	-0.868517	2.88515	chr20-57581903-57582371	0.268111	FALSE	FALSE
chr20-21372462-21372480	20	0.134045	1.14344	0.0923393	-0.0469371	0.315026	0.954147	1.3703	0	1.45165	0.146598	0.833871	2.77006	chr20-21372462-21372480	0.282585	FALSE	FALSE
chr20-32856747-32857227	20	-0.113406	0.892788	0.0789083	-0.268063	0.0412513	0.764859	1.04211	0	-1.43719	0.150665	-0.821989	2.73059	chr20-32856747-32857227	0.287496	FALSE	FALSE
chr20-2801711-2801995	20	-0.0969747	0.907579	0.0763682	-0.246654	0.0527042	0.781411	1.05412	0	-1.26983	0.204145	-0.690062	2.29234	chr20-2801711-2801995	0.359201	FALSE	FALSE
chr20-62433998-62434097	20	0.1009	1.10617	0.0811799	-0.0582098	0.26001	0.943452	1.29694	0	1.24292	0.213899	0.669792	2.225	chr20-62433998-62434097	0.370618	FALSE	FALSE
chr20-54987020-54987330	20	0.139229	1.14939	0.114289	-0.0847735	0.363231	0.91872	1.43797	0	1.21822	0.223142	0.651419	2.16397	chr20-54987020-54987330	0.380674	FALSE	FALSE
chr20-22562478-22562737	20	0.0750154	1.0779	0.0665126	-0.055347	0.205378	0.946157	1.22799	0	1.12784	0.259389	0.586048	1.94681	chr20-22562478-22562737	0.423889	FALSE	FALSE
chr20-21492558-21493101	20	0.0740351	1.07684	0.0725292	-0.0681195	0.21619	0.934149	1.24134	0	1.02076	0.307367	0.512343	1.70197	chr20-21492558-21493101	0.47051	FALSE	FALSE
chr20-39312069-39312290	20	-0.0788042	0.924221	0.0877985	-0.250886	0.0932778	0.778111	1.09777	0	-0.897557	0.369422	-0.432477	1.43666	chr20-39312069-39312290	0.532367	FALSE	FALSE
chr20-17295815-17296450	20	-0.072331	0.930223	0.0917764	-0.252209	0.107548	0.777082	1.11354	0	-0.788121	0.430626	-0.3659	1.21549	chr20-17295815-17296450	0.591681	FALSE	FALSE
chr20-62318426-62318588	20	0.0661824	1.06842	0.0878743	-0.106048	0.238413	0.899381	1.26923	0	0.753148	0.451361	0.345476	1.14765	chr20-62318426-62318588	0.608643	FALSE	FALSE
chr20-57427210-57427942	20	-0.107962	0.897662	0.1454	-0.39294	0.177016	0.675069	1.19365	0	-0.742518	0.457774	-0.339349	1.12729	chr20-57427210-57427942	0.614251	FALSE	FALSE
chr20-55199914-55200370	20	0.055096	1.05664	0.0780431	-0.0978656	0.208058	0.906771	1.23128	0	0.705969	0.480207	0.318571	1.05827	chr20-55199914-55200370	0.634135	FALSE	FALSE
chr20-52356911-52357117	20	0.0498714	1.05114	0.0733543	-0.0939004	0.193643	0.910373	1.21366	0	0.67987	0.496587	0.304005	1.00988	chr20-52356911-52357117	0.648145	FALSE	FALSE
chr20-1639250-1639325	20	0.0605018	1.06237	0.0897218	-0.11535	0.236353	0.891055	1.26662	0	0.674327	0.500103	0.30094	0.999702	chr20-1639250-1639325	0.650972	FALSE	FALSE
chr20-44175957-44176029	20	0.0612689	1.06318	0.0948405	-0.124615	0.247153	0.882837	1.28037	0	0.64602	0.518266	0.285447	0.948235	chr20-44175957-44176029	0.666966	FALSE	FALSE
chr20-62327968-62328427	20	-0.052632	0.948729	0.0844901	-0.21823	0.112965	0.803941	1.11959	0	-0.622937	0.533326	-0.273007	0.906911	chr20-62327968-62328427	0.678848	FALSE	FALSE
chr20-2730191-2730488	20	0.0525625	1.05397	0.0852382	-0.114501	0.219626	0.891811	1.24561	0	0.616654	0.537463	0.269652	0.895763	chr20-2730191-2730488	0.682128	FALSE	FALSE
chr20-44452633-44453049	20	0.0501484	1.05143	0.0832195	-0.112959	0.213256	0.893187	1.2377	0	0.602604	0.546772	0.262194	0.870988	chr20-44452633-44453049	0.690405	FALSE	FALSE
chr20-62679635-62679713	20	-0.0438334	0.957113	0.0755612	-0.191931	0.104264	0.825364	1.10989	0	-0.580105	0.561844	-0.250384	0.831759	chr20-62679635-62679713	0.70302	FALSE	FALSE
chr20-21087075-21087165	20	-0.0481204	0.953019	0.0889205	-0.222401	0.126161	0.800594	1.13446	0	-0.541162	0.588396	-0.23033	0.765141	chr20-21087075-21087165	0.726388	FALSE	FALSE
chr20-22566877-22567170	20	0.0415921	1.04247	0.0796931	-0.114603	0.197788	0.89172	1.2187	0	0.521904	0.601737	0.220593	0.732794	chr20-22566877-22567170	0.738329	FALSE	FALSE
chr20-3051954-3052692	20	0.043209	1.04416	0.0971487	-0.147199	0.233617	0.863122	1.26316	0	0.444771	0.656485	0.182775	0.607166	chr20-3051954-3052692	0.778251	FALSE	FALSE
chr20-43935222-43935551	20	-0.0439391	0.957012	0.105309	-0.250341	0.162463	0.778535	1.1764	0	-0.41724	0.676503	-0.16973	0.563832	chr20-43935222-43935551	0.792303	FALSE	FALSE
chr20-22558834-22559867	20	0.0317802	1.03229	0.0812694	-0.127505	0.191065	0.880289	1.21054	0	0.391047	0.695762	0.157539	0.523333	chr20-22558834-22559867	0.805792	FALSE	FALSE
chr20-52199520-52199729	20	0.0340516	1.03464	0.0885921	-0.139586	0.207689	0.869718	1.23083	0	0.384364	0.700709	0.154463	0.513114	chr20-52199520-52199729	0.809297	FALSE	FALSE
chr20-26190328-26190354	20	0.0276667	1.02805	0.0726542	-0.114733	0.170066	0.891604	1.18538	0	0.3808	0.703352	0.152827	0.507681	chr20-26190328-26190354	0.811081	FALSE	FALSE
chr20-33103246-33103584	20	-0.0266067	0.973744	0.0702055	-0.164207	0.110994	0.848566	1.11739	0	-0.378983	0.704701	-0.151995	0.504917	chr20-33103246-33103584	0.811787	FALSE	FALSE
chr20-13280130-13280201	20	0.0332464	1.03381	0.0881006	-0.139428	0.20592	0.869856	1.22866	0	0.377369	0.705899	0.151257	0.502466	chr20-13280130-13280201	0.812326	FALSE	FALSE
chr20-62369445-62370310	20	-0.0298909	0.970551	0.0793269	-0.185369	0.125587	0.830798	1.13381	0	-0.376807	0.706317	-0.151	0.501612	chr20-62369445-62370310	0.812595	FALSE	FALSE
chr20-825050-825798	20	-0.0334278	0.967125	0.09688	-0.223309	0.156454	0.799868	1.16936	0	-0.345044	0.730062	-0.136641	0.45391	chr20-825050-825798	0.82999	FALSE	FALSE
chr20-42142484-42143211	20	-0.0395215	0.961249	0.135602	-0.305297	0.226254	0.736904	1.25389	0	-0.291452	0.770706	-0.113111	0.375748	chr20-42142484-42143211	0.858992	FALSE	FALSE
chr20-11898478-11898851	20	-0.0248625	0.975444	0.0887157	-0.198742	0.149017	0.819761	1.16069	0	-0.280249	0.779286	-0.108303	0.359774	chr20-11898478-11898851	0.863555	FALSE	FALSE
chr20-57089933-57090317	20	0.0113267	1.01139	0.0789063	-0.143327	0.16598	0.866471	1.18055	0	0.143546	0.885859	0.0526355	0.174851	chr20-57089933-57090317	0.932627	FALSE	FALSE
chr20-62406428-62406964	20	0.00691539	1.00694	0.0889429	-0.167409	0.18124	0.845853	1.1987	0	0.077751	0.938026	0.0277851	0.0923	chr20-62406428-62406964	0.963937	FALSE	FALSE
chr20-35169260-35169380	20	-0.00327067	0.996735	0.0966266	-0.192655	0.186114	0.824766	1.20456	0	-0.0338485	0.972998	-0.0118881	0.0394913	chr20-35169260-35169380	0.98229	FALSE	FALSE
chr20-62693943-62694005	20	0.00290303	1.00291	0.102531	-0.198054	0.20386	0.820326	1.22613	0	0.0283137	0.977412	0.00992234	0.0329613	chr20-62693943-62694005	0.985874	FALSE	FALSE
chr21-30452862-30452964	21	0.457925	1.58079	0.11294	0.236566	0.679283	1.26689	1.97246	0	4.05458	5.02243e-05	4.29909	14.2813	chr21-30452862-30452964	0.00544475	TRUE	TRUE
chr21-43619510-43619651	21	0.401487	1.49404	0.115117	0.175862	0.627111	1.19227	1.87219	0	3.48765	0.00048728	3.31222	11.003	chr21-43619510-43619651	0.0110625	TRUE	TRUE
chr21-45811363-45811549	21	0.445441	1.56118	0.129492	0.191642	0.699241	1.21124	2.01223	0	3.43991	0.000581905	3.23515	10.7469	chr21-45811363-45811549	0.0115364	TRUE	TRUE
chr21-43786627-43786997	21	0.403533	1.49711	0.117762	0.172724	0.634342	1.18854	1.88578	0	3.42669	0.000610988	3.21397	10.6766	chr21-43786627-43786997	0.0115606	TRUE	TRUE
chr21-39493199-39493629	21	0.461852	1.58701	0.135277	0.196714	0.72699	1.2174	2.06884	0	3.41412	0.000639882	3.1939	10.6099	chr21-39493199-39493629	0.011672	TRUE	TRUE
chr21-34350584-34351148	21	0.380533	1.46306	0.121587	0.142227	0.618838	1.15284	1.85677	0	3.12973	0.00174969	2.75704	9.15869	chr21-34350584-34351148	0.0180978	TRUE	TRUE
chr21-43823604-43824262	21	0.342641	1.40866	0.112172	0.122788	0.562494	1.13064	1.75504	0	3.0546	0.00225359	2.64713	8.79356	chr21-43823604-43824262	0.0204021	TRUE	TRUE
chr21-36577539-36577638	21	0.218411	1.2441	0.0769396	0.0676125	0.36921	1.06995	1.44659	0	2.83874	0.00452923	2.34398	7.78652	chr21-36577539-36577638	0.0290872	TRUE	TRUE
chr21-45336673-45336903	21	-0.203211	0.816106	0.0781181	-0.35632	-0.0501023	0.700249	0.951132	0	-2.60133	0.00928628	-2.03216	6.75068	chr21-45336673-45336903	0.0447338	TRUE	TRUE
chr21-15645787-15645988	21	0.287368	1.33291	0.111227	0.0693675	0.505368	1.07183	1.6576	0	2.58362	0.00977686	2.0098	6.67641	chr21-15645787-15645988	0.0460939	TRUE	TRUE
chr21-31692465-31692604	21	0.225234	1.25262	0.0959194	0.0372359	0.413233	1.03794	1.5117	0	2.34816	0.0188662	1.72432	5.72805	chr21-31692465-31692604	0.0700677	FALSE	TRUE
chr21-38630234-38630728	21	-0.175188	0.839299	0.0749945	-0.322175	-0.028202	0.724571	0.972192	0	-2.33602	0.0194903	-1.71018	5.6811	chr21-38630234-38630728	0.0717237	FALSE	TRUE
chr21-40145923-40146149	21	0.282026	1.32581	0.121448	0.0439924	0.52006	1.04497	1.68213	0	2.3222	0.0202224	1.69417	5.6279	chr21-40145923-40146149	0.0730812	FALSE	TRUE
chr21-46890849-46890997	21	0.199951	1.22134	0.0881102	0.0272578	0.372643	1.02763	1.45157	0	2.26932	0.0232486	1.6336	5.42671	chr21-46890849-46890997	0.0812968	FALSE	TRUE
chr21-35016787-35016873	21	0.199784	1.22114	0.0925942	0.0183029	0.381265	1.01847	1.46414	0	2.15763	0.0309565	1.50925	5.01361	chr21-35016787-35016873	0.0973142	FALSE	TRUE
chr21-15587812-15588038	21	0.190581	1.20995	0.107569	-0.0202507	0.401412	0.979953	1.49393	0	1.77171	0.0764432	1.11666	3.70947	chr21-15587812-15588038	0.177339	FALSE	FALSE
chr21-38069950-38070994	21	-0.175072	0.839396	0.116412	-0.403235	0.0530901	0.668155	1.05452	0	-1.50391	0.132605	-0.87744	2.91479	chr21-38069950-38070994	0.26414	FALSE	FALSE
chr21-39870397-39870704	21	0.135945	1.14562	0.0946428	-0.0495516	0.321441	0.951656	1.37911	0	1.4364	0.150889	0.821343	2.72844	chr21-39870397-39870704	0.287697	FALSE	FALSE
chr21-38073307-38073517	21	-0.126048	0.881573	0.0932178	-0.308751	0.0566555	0.734363	1.05829	0	-1.35219	0.176315	-0.75371	2.50377	chr21-38073307-38073517	0.322941	FALSE	FALSE
chr21-31588123-31588354	21	0.114656	1.12149	0.0877037	-0.0572397	0.286553	0.944368	1.33183	0	1.30732	0.191106	0.718726	2.38756	chr21-31588123-31588354	0.343076	FALSE	FALSE
chr21-38120350-38120518	21	-0.106673	0.898819	0.0823286	-0.268035	0.0546878	0.764881	1.05621	0	-1.2957	0.195078	-0.709792	2.35788	chr21-38120350-38120518	0.346971	FALSE	FALSE
chr21-38080274-38081193	21	-0.104135	0.901104	0.0929099	-0.286235	0.0779654	0.751086	1.08109	0	-1.12081	0.262367	-0.581091	1.93034	chr21-38080274-38081193	0.427022	FALSE	FALSE
chr21-44876670-44876687	21	0.0816317	1.08506	0.073556	-0.0625355	0.225799	0.93938	1.25332	0	1.10979	0.26709	0.573342	1.9046	chr21-44876670-44876687	0.431793	FALSE	FALSE
chr21-26934197-26934885	21	-0.061538	0.940317	0.0600987	-0.179329	0.0562533	0.835831	1.05787	0	-1.02395	0.305859	-0.514478	1.70906	chr21-26934197-26934885	0.468526	FALSE	FALSE
chr21-43547923-43548126	21	0.0986453	1.10367	0.097791	-0.0930215	0.290312	0.911174	1.33684	0	1.00874	0.313101	0.504315	1.6753	chr21-43547923-43548126	0.475342	FALSE	FALSE
chr21-38069321-38069416	21	-0.0909103	0.9131	0.0915658	-0.270376	0.0885553	0.763093	1.09259	0	-0.992841	0.320787	-0.493783	1.64031	chr21-38069321-38069416	0.483365	FALSE	FALSE
chr21-44782434-44782497	21	0.0738168	1.07661	0.0768363	-0.0767797	0.224413	0.926094	1.25159	0	0.960701	0.336702	0.472754	1.57045	chr21-44782434-44782497	0.499835	FALSE	FALSE
chr21-38807423-38807712	21	-0.059137	0.942578	0.066704	-0.189874	0.0716005	0.827063	1.07423	0	-0.886558	0.375317	-0.425602	1.41382	chr21-38807423-38807712	0.538408	FALSE	FALSE
chr21-38378406-38378634	21	-0.0742404	0.928448	0.0878019	-0.246329	0.0978481	0.781665	1.1028	0	-0.845545	0.397807	-0.400328	1.32986	chr21-38378406-38378634	0.561214	FALSE	FALSE
chr21-30565636-30565638	21	0.0656771	1.06788	0.0810579	-0.0931935	0.224548	0.911017	1.25176	0	0.810249	0.417797	0.379035	1.25913	chr21-30565636-30565638	0.581448	FALSE	FALSE
chr21-43136548-43136835	21	0.0774782	1.08056	0.107342	-0.132908	0.287864	0.875546	1.33358	0	0.72179	0.470424	0.327511	1.08797	chr21-43136548-43136835	0.625938	FALSE	FALSE
chr21-47716443-47716529	21	0.0480334	1.04921	0.0816272	-0.111953	0.20802	0.894086	1.23124	0	0.588449	0.556231	0.254745	0.846243	chr21-47716443-47716529	0.69779	FALSE	FALSE
chr21-38082613-38083149	21	0.0372493	1.03795	0.0683234	-0.0966622	0.171161	0.907863	1.18668	0	0.545191	0.585622	0.232382	0.771957	chr21-38082613-38083149	0.724176	FALSE	FALSE
chr21-33452218-33452584	21	0.0491948	1.05042	0.0932293	-0.133531	0.231921	0.875	1.26102	0	0.527675	0.597725	0.223499	0.742447	chr21-33452218-33452584	0.734831	FALSE	FALSE
chr21-33247885-33248032	21	0.0332082	1.03377	0.0754518	-0.114675	0.181091	0.891656	1.19852	0	0.440125	0.659847	0.180557	0.599797	chr21-33247885-33248032	0.779638	FALSE	FALSE
chr21-44105265-44105474	21	-0.0283171	0.97208	0.0847317	-0.194388	0.137754	0.823338	1.14769	0	-0.334197	0.738231	-0.131808	0.437856	chr21-44105265-44105474	0.837557	FALSE	FALSE
chr21-38066918-38067101	21	0.0277264	1.02811	0.086969	-0.14273	0.198182	0.866988	1.21918	0	0.318808	0.749872	0.125013	0.415283	chr21-38066918-38067101	0.844919	FALSE	FALSE
chr21-38064236-38064699	21	0.0117102	1.01178	0.0840845	-0.153092	0.176513	0.858051	1.19305	0	0.139267	0.889239	0.0509816	0.169357	chr21-38064236-38064699	0.935051	FALSE	FALSE
chr21-47717406-47717864	21	-0.0083067	0.991728	0.0608041	-0.127481	0.110867	0.880311	1.11725	0	-0.136614	0.891336	-0.0499586	0.165959	chr21-47717406-47717864	0.935372	FALSE	FALSE
chr21-36399146-36399258	21	0.00915099	1.00919	0.0810463	-0.149697	0.167999	0.860969	1.18294	0	0.112911	0.910101	0.0409102	0.135901	chr21-36399146-36399258	0.946668	FALSE	FALSE
chr21-22369310-22370237	21	0.00901605	1.00906	0.0925463	-0.172371	0.190404	0.841667	1.20974	0	0.097422	0.922391	0.0350848	0.116549	chr21-22369310-22370237	0.954964	FALSE	FALSE
chr21-38076709-38077971	21	0.00643531	1.00646	0.083398	-0.157022	0.169892	0.854685	1.18518	0	0.0771639	0.938493	0.0275689	0.0915818	chr21-38076709-38077971	0.964193	FALSE	FALSE
chr21-38068581-38068660	21	-0.00624385	0.993776	0.0928984	-0.188321	0.175834	0.828348	1.19224	0	-0.0672116	0.946413	-0.0239192	0.0794578	chr21-38068581-38068660	0.968559	FALSE	FALSE
chr21-38079019-38079615	21	-0.00503386	0.994979	0.0951776	-0.191579	0.181511	0.825655	1.19903	0	-0.0528891	0.95782	-0.018716	0.0621732	chr21-38079019-38079615	0.973421	FALSE	FALSE
chr22-17488875-17489367	22	0.448748	1.56635	0.129262	0.1954	0.702096	1.2158	2.01798	0	3.47163	0.000517307	3.28625	10.9167	chr22-17488875-17489367	0.0113305	TRUE	TRUE
chr22-35019788-35019831	22	0.330911	1.39224	0.102707	0.129609	0.532212	1.13838	1.70269	0	3.2219	0.00127345	2.89502	9.61704	chr22-35019788-35019831	0.0157035	TRUE	TRUE
chr22-49697565-49697802	22	0.21482	1.23964	0.0710307	0.0756024	0.354038	1.07853	1.42481	0	3.02433	0.00249189	2.60347	8.64855	chr22-49697565-49697802	0.0213986	TRUE	TRUE
chr22-25159879-25160098	22	0.303792	1.35499	0.101618	0.104624	0.50296	1.11029	1.65361	0	2.98955	0.00279389	2.55379	8.48351	chr22-25159879-25160098	0.0228382	TRUE	TRUE
chr22-25615317-25615355	22	0.257194	1.2933	0.0910397	0.0787593	0.435628	1.08194	1.54593	0	2.82507	0.00472698	2.32542	7.72487	chr22-25615317-25615355	0.0296689	TRUE	TRUE
chr22-48027641-48027921	22	0.274937	1.31645	0.0989193	0.0810585	0.468815	1.08443	1.5981	0	2.7794	0.00544586	2.26393	7.52062	chr22-48027641-48027921	0.0316389	TRUE	TRUE
chr22-17564750-17565149	22	0.341361	1.40686	0.124424	0.0974956	0.585227	1.10241	1.7954	0	2.74354	0.00607802	2.21624	7.36218	chr22-17564750-17565149	0.0337185	TRUE	TRUE
chr22-50986031-50986051	22	-0.261019	0.770266	0.103238	-0.463361	-0.0586767	0.629165	0.943012	0	-2.52833	0.0114607	-1.94079	6.44716	chr22-50986031-50986051	0.0507365	FALSE	TRUE
chr22-49376401-49376628	22	0.255917	1.29165	0.102736	0.0545579	0.457277	1.05607	1.57977	0	2.49101	0.012738	1.8949	6.29472	chr22-49376401-49376628	0.0540145	FALSE	TRUE
chr22-49088813-49088904	22	0.219968	1.24604	0.0937801	0.0361624	0.403774	1.03682	1.49747	0	2.34557	0.0189979	1.72129	5.71802	chr22-49088813-49088904	0.0703455	FALSE	TRUE
chr22-43831005-43831161	22	0.193549	1.21355	0.0826897	0.0314799	0.355618	1.03198	1.42706	0	2.34066	0.0192495	1.71558	5.69903	chr22-43831005-43831161	0.0710739	FALSE	TRUE
chr22-40289538-40289577	22	0.204997	1.22752	0.0905447	0.0275326	0.382461	1.02792	1.46589	0	2.26404	0.0235716	1.62761	5.40681	chr22-40289538-40289577	0.0822312	FALSE	TRUE
chr22-49297922-49297925	22	0.154011	1.1665	0.0684998	0.019754	0.288268	1.01995	1.33412	0	2.24834	0.0245542	1.60987	5.34789	chr22-49297922-49297925	0.0844611	FALSE	TRUE
chr22-49146376-49146584	22	0.220626	1.24686	0.0991372	0.0263204	0.414931	1.02667	1.51427	0	2.22546	0.0260505	1.58418	5.26255	chr22-49146376-49146584	0.0875076	FALSE	TRUE
chr22-18064052-18064224	22	0.234269	1.26398	0.111501	0.0157307	0.452808	1.01586	1.57272	0	2.10104	0.035637	1.4481	4.81048	chr22-18064052-18064224	0.107032	FALSE	FALSE
chr22-38965745-38965934	22	-0.164422	0.848384	0.0800872	-0.32139	-0.00745356	0.725141	0.992574	0	-2.05303	0.0400695	-1.39719	4.64135	chr22-38965745-38965934	0.116243	FALSE	FALSE
chr22-37308182-37308215	22	0.184311	1.20239	0.0923668	0.00327508	0.365346	1.00328	1.44101	0	1.99542	0.045997	1.33727	4.44232	chr22-37308182-37308215	0.127587	FALSE	FALSE
chr22-46805673-46805918	22	0.207987	1.2312	0.108862	-0.00537765	0.421352	0.994637	1.52402	0	1.91057	0.0560605	1.25134	4.15687	chr22-46805673-46805918	0.144922	FALSE	FALSE
chr22-26875499-26876075	22	-0.191271	0.825909	0.102787	-0.392729	0.0101881	0.675212	1.01024	0	-1.86085	0.062766	-1.20228	3.99387	chr22-26875499-26876075	0.155667	FALSE	FALSE
chr22-50629038-50629224	22	-0.15596	0.855593	0.0843509	-0.321285	0.00936458	0.725217	1.00941	0	-1.84894	0.0644658	-1.19067	3.95532	chr22-50629038-50629224	0.158199	FALSE	FALSE
chr22-19010419-19010468	22	0.165598	1.1801	0.0934201	-0.017502	0.348698	0.98265	1.41722	0	1.77262	0.0762922	1.11752	3.71232	chr22-19010419-19010468	0.177294	FALSE	FALSE
chr22-32750734-32750782	22	0.176534	1.19307	0.10512	-0.0294972	0.382565	0.970934	1.46604	0	1.67936	0.0930822	1.03113	3.42535	chr22-32750734-32750782	0.205217	FALSE	FALSE
chr22-48899698-48899955	22	0.133518	1.14284	0.0857969	-0.0346405	0.301677	0.965953	1.35212	0	1.55621	0.119657	0.922061	3.06302	chr22-48899698-48899955	0.245137	FALSE	FALSE
chr22-17956453-17956641	22	0.183878	1.20187	0.120124	-0.0515606	0.419316	0.949746	1.52092	0	1.53074	0.125835	0.900199	2.9904	chr22-17956453-17956641	0.254254	FALSE	FALSE
chr22-18531028-18531591	22	0.15733	1.17038	0.110055	-0.0583751	0.373034	0.943296	1.45213	0	1.42955	0.152847	0.815744	2.70984	chr22-18531028-18531591	0.290035	FALSE	FALSE
chr22-31480934-31481480	22	-0.0940125	0.910271	0.0729094	-0.236912	0.0488873	0.789061	1.0501	0	-1.28944	0.197244	-0.704996	2.34195	chr22-31480934-31481480	0.349828	FALSE	FALSE
chr22-51016501-51017162	22	0.115581	1.12253	0.0970123	-0.0745593	0.305722	0.928152	1.3576	0	1.19141	0.233493	0.631726	2.09855	chr22-51016501-51017162	0.392921	FALSE	FALSE
chr22-42548783-42548868	22	-0.0884776	0.915324	0.0889236	-0.262765	0.0858094	0.768923	1.0896	0	-0.994985	0.319744	-0.495198	1.64501	chr22-42548783-42548868	0.482312	FALSE	FALSE
chr22-38485720-38485757	22	-0.0824469	0.92086	0.0886073	-0.256114	0.0912202	0.774054	1.09551	0	-0.930475	0.352125	-0.453303	1.50584	chr22-38485720-38485757	0.514305	FALSE	FALSE
chr22-24890330-24891452	22	0.0849341	1.08865	0.0958685	-0.102965	0.272833	0.902159	1.31368	0	0.885944	0.375648	0.425219	1.41255	chr22-24890330-24891452	0.538709	FALSE	FALSE
chr22-31643997-31644282	22	-0.0846363	0.918846	0.0968629	-0.274484	0.105212	0.759964	1.11095	0	-0.873774	0.382241	-0.417662	1.38744	chr22-31643997-31644282	0.545162	FALSE	FALSE
chr22-45148218-45148489	22	-0.109882	0.89594	0.127461	-0.359701	0.139937	0.697885	1.1502	0	-0.862086	0.38864	-0.410452	1.36349	chr22-45148218-45148489	0.552067	FALSE	FALSE
chr22-30476089-30476525	22	0.0892499	1.09335	0.112292	-0.130838	0.309338	0.87736	1.36252	0	0.794803	0.426728	0.369849	1.22861	chr22-30476089-30476525	0.588647	FALSE	FALSE
chr22-32599511-32599648	22	-0.0771015	0.925796	0.0987091	-0.270568	0.116365	0.762946	1.12341	0	-0.781097	0.434745	-0.361765	1.20176	chr22-32599511-32599648	0.59512	FALSE	FALSE
chr22-22090796-22090816	22	0.0750053	1.07789	0.0988095	-0.118658	0.268668	0.888112	1.30822	0	0.75909	0.447799	0.348917	1.15908	chr22-22090796-22090816	0.605684	FALSE	FALSE
chr22-45704902-45704988	22	0.0889829	1.09306	0.124552	-0.155134	0.333099	0.856301	1.39529	0	0.714426	0.474964	0.32334	1.07411	chr22-45704902-45704988	0.630106	FALSE	FALSE
chr22-19748910-19749188	22	0.052724	1.05414	0.0835704	-0.111071	0.216519	0.894875	1.24175	0	0.630893	0.52811	0.277275	0.921089	chr22-19748910-19749188	0.674616	FALSE	FALSE
chr22-42734458-42734695	22	0.0595884	1.0614	0.0980176	-0.132523	0.251699	0.875883	1.28621	0	0.607936	0.54323	0.265016	0.880365	chr22-42734458-42734695	0.686864	FALSE	FALSE
chr22-39097540-39097857	22	-0.0482125	0.952931	0.110284	-0.264365	0.16794	0.767693	1.18287	0	-0.437167	0.66199	-0.179148	0.595118	chr22-39097540-39097857	0.781501	FALSE	FALSE
chr22-46932642-46932648	22	0.024941	1.02525	0.0667604	-0.105907	0.155789	0.899508	1.16858	0	0.37359	0.70871	0.149532	0.496734	chr22-46932642-46932648	0.813867	FALSE	FALSE
chr22-31364274-31364356	22	0.0301567	1.03062	0.08913	-0.144535	0.204848	0.865425	1.22734	0	0.338345	0.735103	0.133652	0.443981	chr22-31364274-31364356	0.834437	FALSE	FALSE
chr22-19754125-19754815	22	-0.0273396	0.973031	0.0862407	-0.196368	0.141689	0.82171	1.15222	0	-0.317015	0.751232	-0.124226	0.412669	chr22-19754125-19754815	0.845619	FALSE	FALSE
chr22-32438947-32439052	22	0.0307269	1.0312	0.0968697	-0.159134	0.220588	0.852882	1.24681	0	0.317198	0.751093	0.124306	0.412936	chr22-32438947-32439052	0.845619	FALSE	FALSE
chr22-50528179-50528333	22	0.0244458	1.02475	0.10194	-0.175353	0.224244	0.839161	1.25138	0	0.239806	0.81048	0.0912575	0.303151	chr22-50528179-50528333	0.882222	FALSE	FALSE
chr22-29467363-29467684	22	0.0100934	1.01014	0.063325	-0.114021	0.134208	0.892239	1.14363	0	0.159391	0.873361	0.0588061	0.19535	chr22-29467363-29467684	0.926521	FALSE	FALSE
chr22-19743759-19744239	22	0.0143367	1.01444	0.10414	-0.189773	0.218447	0.827147	1.24414	0	0.137668	0.890503	0.0503645	0.167307	chr22-19743759-19744239	0.935366	FALSE	FALSE
chr22-39852666-39852862	22	-0.0103628	0.989691	0.0773987	-0.162062	0.141336	0.850389	1.15181	0	-0.133888	0.893491	-0.0489099	0.162475	chr22-39852666-39852862	0.936485	FALSE	FALSE
chr22-50623687-50624030	22	0.00309662	1.0031	0.0669881	-0.128198	0.134391	0.879679	1.14384	0	0.0462265	0.96313	0.0163152	0.0541979	chr22-50623687-50624030	0.976273	FALSE	FALSE

### Sheet: met_cor_univariable_OS
covariate	chr	coef	exp(coef)	se(coef)	coef lower 95%	coef upper 95%	exp(coef) lower 95%	exp(coef) upper 95%	cmp to	z	p	`-log2(p)	feature	p_corrected	cor_sig_05	cor_sig_1
chr1-4468051-4468089	1	0.585117	1.7952	0.130506	0.329329	0.840905	1.39003	2.31846	0	4.48343	7.34519e-06	17.0548	chr1-4468051-4468089	0.000982485	TRUE	TRUE
chr1-159046773-159047163	1	0.553217	1.73884	0.126264	0.305745	0.800689	1.35764	2.22707	0	4.38144	1.17895e-05	16.3721	chr1-159046773-159047163	0.00104898	TRUE	TRUE
chr1-4188697-4188710	1	0.467143	1.59543	0.108208	0.255059	0.679228	1.29054	1.97235	0	4.31707	1.58111e-05	15.9487	chr1-4188697-4188710	0.00114747	TRUE	TRUE
chr1-2827410-2828293	1	0.660356	1.93548	0.154646	0.357256	0.963457	1.4294	2.62074	0	4.27012	1.95367e-05	15.6435	chr1-2827410-2828293	0.00125346	TRUE	TRUE
chr1-115397374-115398123	1	0.548524	1.7307	0.128747	0.296185	0.800864	1.34472	2.22746	0	4.26049	2.0398e-05	15.5812	chr1-115397374-115398123	0.00128199	TRUE	TRUE
chr1-157490623-157490756	1	0.483029	1.62098	0.114237	0.259129	0.706928	1.2958	2.02775	0	4.22832	2.35448e-05	15.3742	chr1-157490623-157490756	0.00135801	TRUE	TRUE
chr1-160616604-160617124	1	0.405509	1.50007	0.097017	0.215359	0.595659	1.24031	1.81423	0	4.17978	2.91797e-05	15.0647	chr1-160616604-160617124	0.00143961	TRUE	TRUE
chr1-2850512-2850951	1	0.540599	1.71703	0.130234	0.285346	0.795852	1.33022	2.21633	0	4.15099	3.31036e-05	14.8827	chr1-2850512-2850951	0.00145099	TRUE	TRUE
chr1-159684337-159684486	1	0.541405	1.71842	0.130711	0.285216	0.797594	1.33005	2.22019	0	4.142	3.44296e-05	14.826	chr1-159684337-159684486	0.00147981	TRUE	TRUE
chr1-4008081-4008090	1	0.419101	1.52059	0.102383	0.218434	0.619768	1.24413	1.8585	0	4.09346	4.24975e-05	14.5223	chr1-4008081-4008090	0.00161264	TRUE	TRUE
chr1-2766719-2766872	1	0.647642	1.91103	0.158602	0.336789	0.958495	1.40044	2.60777	0	4.08345	4.43715e-05	14.46	chr1-2766719-2766872	0.00161264	TRUE	TRUE
chr1-2084246-2084595	1	0.552974	1.73841	0.136259	0.285911	0.820036	1.33097	2.27058	0	4.05825	4.94416e-05	14.3039	chr1-2084246-2084595	0.00167697	TRUE	TRUE
chr1-5870397-5870414	1	0.447302	1.56409	0.110148	0.231417	0.663188	1.26038	1.94097	0	4.06094	4.8876e-05	14.3205	chr1-5870397-5870414	0.00167697	TRUE	TRUE
chr1-35226891-35227158	1	0.467458	1.59593	0.115272	0.24153	0.693387	1.2732	2.00048	0	4.05527	5.00759e-05	14.2855	chr1-35226891-35227158	0.00167697	TRUE	TRUE
chr1-181767609-181767774	1	0.439579	1.55205	0.109229	0.225495	0.653663	1.25294	1.92257	0	4.02439	5.71231e-05	14.0956	chr1-181767609-181767774	0.00178087	TRUE	TRUE
chr1-1959497-1959832	1	0.52724	1.69425	0.132414	0.267714	0.786767	1.30697	2.19628	0	3.98176	6.84079e-05	13.8355	chr1-1959497-1959832	0.0018455	TRUE	TRUE
chr1-152733025-152733395	1	0.524351	1.68936	0.13377	0.262167	0.786535	1.29974	2.19577	0	3.9198	8.86211e-05	13.462	chr1-152733025-152733395	0.002098	TRUE	TRUE
chr1-1961743-1962082	1	0.545716	1.72584	0.140161	0.271006	0.820426	1.31128	2.27147	0	3.8935	9.88093e-05	13.305	chr1-1961743-1962082	0.00226647	TRUE	TRUE
chr1-2833643-2834040	1	0.410486	1.50755	0.107526	0.199738	0.621234	1.22108	1.86122	0	3.81754	0.00013479	12.857	chr1-2833643-2834040	0.00258318	TRUE	TRUE
chr1-157670710-157670869	1	0.374343	1.45404	0.0999078	0.178527	0.570159	1.19546	1.76855	0	3.74689	0.000179044	12.4474	chr1-157670710-157670869	0.00299175	TRUE	TRUE
chr1-44584111-44584518	1	0.53354	1.70496	0.142535	0.254177	0.812903	1.2894	2.25444	0	3.74323	0.000181673	12.4264	chr1-44584111-44584518	0.00302355	TRUE	TRUE
chr1-60539362-60539675	1	-0.501183	0.605814	0.134089	-0.763993	-0.238372	0.465803	0.787909	0	-3.73768	0.000185728	12.3945	chr1-60539362-60539675	0.00303428	TRUE	TRUE
chr1-1871823-1872033	1	0.524203	1.68911	0.140349	0.249124	0.799282	1.2829	2.22394	0	3.735	0.000187717	12.3792	chr1-1871823-1872033	0.00304326	TRUE	TRUE
chr1-3826425-3826643	1	0.36333	1.43811	0.0978706	0.171507	0.555153	1.18709	1.74221	0	3.71235	0.000205343	12.2497	chr1-3826425-3826643	0.00314552	TRUE	TRUE
chr1-3613723-3613808	1	0.318078	1.37448	0.0867014	0.148146	0.48801	1.15968	1.62907	0	3.66866	0.000243823	12.0019	chr1-3613723-3613808	0.00347134	TRUE	TRUE
chr1-2008365-2008579	1	0.412738	1.51095	0.114538	0.188248	0.637229	1.20713	1.89123	0	3.6035	0.000313959	11.6371	chr1-2008365-2008579	0.0039042	TRUE	TRUE
chr1-115238457-115238559	1	0.602262	1.82625	0.170037	0.268996	0.935529	1.30865	2.54856	0	3.54195	0.000397182	11.2979	chr1-115238457-115238559	0.00454116	TRUE	TRUE
chr1-223936343-223937196	1	-0.381984	0.682506	0.108864	-0.595354	-0.168614	0.551367	0.844835	0	-3.5088	0.000450127	11.1174	chr1-223936343-223937196	0.00486027	TRUE	TRUE
chr1-182669244-182669315	1	0.451694	1.57097	0.128761	0.199326	0.704062	1.22058	2.02195	0	3.50799	0.000451507	11.113	chr1-182669244-182669315	0.00486331	TRUE	TRUE
chr1-4471552-4471758	1	0.465991	1.59359	0.133023	0.205271	0.726711	1.22786	2.06827	0	3.50309	0.000459895	11.0864	chr1-4471552-4471758	0.00487414	TRUE	TRUE
chr1-160639759-160639913	1	0.505431	1.6577	0.144274	0.22266	0.788202	1.2494	2.19944	0	3.50328	0.000459565	11.0874	chr1-160639759-160639913	0.00487414	TRUE	TRUE
chr1-3720588-3720744	1	0.400143	1.49204	0.114537	0.175654	0.624631	1.19203	1.86756	0	3.49356	0.000476624	11.0349	chr1-3720588-3720744	0.00495309	TRUE	TRUE
chr1-158322841-158322845	1	0.414213	1.51318	0.118986	0.181005	0.647421	1.19842	1.91061	0	3.4812	0.000499175	10.9682	chr1-158322841-158322845	0.00502238	TRUE	TRUE
chr1-4770676-4771985	1	0.391302	1.4789	0.113445	0.168954	0.61365	1.18407	1.84716	0	3.44926	0.000562118	10.7968	chr1-4770676-4771985	0.00529718	TRUE	TRUE
chr1-153581494-153581793	1	0.573594	1.77463	0.168343	0.243648	0.90354	1.2759	2.46833	0	3.4073	0.000656095	10.5738	chr1-153581494-153581793	0.00574258	TRUE	TRUE
chr1-147801721-147801789	1	0.50083	1.65009	0.147304	0.212119	0.789541	1.23629	2.20239	0	3.39997	0.000673936	10.5351	chr1-147801721-147801789	0.00577689	TRUE	TRUE
chr1-190068053-190068180	1	0.444515	1.55973	0.130729	0.18829	0.70074	1.20718	2.01524	0	3.40026	0.000673208	10.5367	chr1-190068053-190068180	0.00577689	TRUE	TRUE
chr1-29101609-29102153	1	-0.331603	0.717772	0.0975989	-0.522893	-0.140313	0.592803	0.869086	0	-3.39761	0.000679775	10.5227	chr1-29101609-29102153	0.00579839	TRUE	TRUE
chr1-8403925-8404050	1	0.449221	1.56709	0.132366	0.189788	0.708654	1.20899	2.03126	0	3.39378	0.000689362	10.5025	chr1-8403925-8404050	0.00583519	TRUE	TRUE
chr1-175525106-175525244	1	0.359279	1.4323	0.106168	0.151193	0.567365	1.16322	1.76361	0	3.38406	0.000714233	10.4513	chr1-175525106-175525244	0.00590361	TRUE	TRUE
chr1-213562740-213562778	1	0.468737	1.59797	0.138821	0.196652	0.740822	1.21732	2.09766	0	3.37655	0.000734013	10.4119	chr1-213562740-213562778	0.00599262	TRUE	TRUE
chr1-2099468-2100232	1	0.501001	1.65037	0.148622	0.209708	0.792294	1.23332	2.20846	0	3.37098	0.000749	10.3827	chr1-2099468-2100232	0.00607293	TRUE	TRUE
chr1-35334352-35334529	1	0.325336	1.3845	0.0977323	0.133785	0.516888	1.14315	1.6768	0	3.32885	0.00087205	10.1633	chr1-35334352-35334529	0.00667918	TRUE	TRUE
chr1-163392909-163393099	1	0.352098	1.42205	0.106759	0.142854	0.561343	1.15356	1.75302	0	3.29806	0.000973564	10.0044	chr1-163392909-163393099	0.00715942	TRUE	TRUE
chr1-161654727-161655124	1	0.336534	1.40009	0.102813	0.135024	0.538043	1.14456	1.71265	0	3.27327	0.00106312	9.87748	chr1-161654727-161655124	0.00760326	TRUE	TRUE
chr1-92414221-92415145	1	0.563021	1.75597	0.172654	0.224624	0.901417	1.25185	2.46309	0	3.26097	0.00111032	9.81481	chr1-92414221-92415145	0.00785204	TRUE	TRUE
chr1-34642000-34642609	1	0.402997	1.4963	0.123982	0.159997	0.645997	1.17351	1.90789	0	3.25045	0.00115223	9.76135	chr1-34642000-34642609	0.00802086	TRUE	TRUE
chr1-153330758-153330776	1	0.340153	1.40516	0.104691	0.134963	0.545343	1.14449	1.7252	0	3.24912	0.00115764	9.7546	chr1-153330758-153330776	0.00802086	TRUE	TRUE
chr1-34420873-34420920	1	0.295075	1.34323	0.0910807	0.116561	0.47359	1.12363	1.60575	0	3.23971	0.00119649	9.70697	chr1-34420873-34420920	0.00812404	TRUE	TRUE
chr1-2885085-2885244	1	0.371745	1.45026	0.114886	0.146574	0.596916	1.15786	1.81651	0	3.23579	0.00121308	9.68711	chr1-2885085-2885244	0.00817398	TRUE	TRUE
chr1-5540565-5540950	1	0.396491	1.4866	0.123071	0.155276	0.637705	1.16798	1.89213	0	3.22165	0.00127456	9.61579	chr1-5540565-5540950	0.00845615	TRUE	TRUE
chr1-37513430-37513490	1	0.412768	1.51099	0.128244	0.161414	0.664122	1.17517	1.94278	0	3.21861	0.00128814	9.60049	chr1-37513430-37513490	0.00849868	TRUE	TRUE
chr1-207277210-207277581	1	0.517203	1.67733	0.160783	0.202074	0.832332	1.22394	2.29867	0	3.21678	0.00129639	9.59129	chr1-207277210-207277581	0.00854034	TRUE	TRUE
chr1-4842718-4842898	1	0.464355	1.59099	0.144692	0.180765	0.747946	1.19813	2.11266	0	3.20928	0.00133069	9.55361	chr1-4842718-4842898	0.00867592	TRUE	TRUE
chr1-37271822-37271960	1	0.295645	1.34399	0.0934232	0.112539	0.478751	1.11912	1.61406	0	3.16458	0.00155309	9.33064	chr1-37271822-37271960	0.00964312	TRUE	TRUE
chr1-147781827-147782116	1	0.470087	1.60013	0.148878	0.178292	0.761881	1.19517	2.1423	0	3.15754	0.00159107	9.29578	chr1-147781827-147782116	0.00979453	TRUE	TRUE
chr1-3824232-3824447	1	0.424958	1.52953	0.13549	0.159401	0.690514	1.17281	1.99474	0	3.13644	0.00171013	9.19168	chr1-3824232-3824447	0.0103492	TRUE	TRUE
chr1-227748424-227748719	1	0.384094	1.46828	0.122511	0.143977	0.62421	1.15486	1.86677	0	3.13518	0.00171747	9.1855	chr1-227748424-227748719	0.0103586	TRUE	TRUE
chr1-13909161-13909821	1	0.356641	1.42852	0.113905	0.13339	0.579891	1.1427	1.78584	0	3.13102	0.00174199	9.16505	chr1-13909161-13909821	0.0104213	TRUE	TRUE
chr1-35250229-35250735	1	0.358451	1.43111	0.114604	0.13383	0.583071	1.1432	1.79153	0	3.12772	0.00176167	9.14884	chr1-35250229-35250735	0.0104967	TRUE	TRUE
chr1-173176362-173176523	1	0.33149	1.39304	0.107067	0.121642	0.541338	1.12935	1.71831	0	3.09609	0.00196092	8.99425	chr1-173176362-173176523	0.0112887	TRUE	TRUE
chr1-153283628-153283994	1	0.352092	1.42204	0.114045	0.128567	0.575616	1.1372	1.77823	0	3.0873	0.00201983	8.95155	chr1-153283628-153283994	0.0115081	TRUE	TRUE
chr1-4832352-4832865	1	0.414454	1.51354	0.136361	0.147191	0.681717	1.15858	1.97727	0	3.03939	0.00237061	8.72053	chr1-4832352-4832865	0.012814	TRUE	TRUE
chr1-2006465-2006896	1	0.389774	1.47665	0.128818	0.137296	0.642252	1.14717	1.90076	0	3.02578	0.00247989	8.65551	chr1-2006465-2006896	0.0132112	TRUE	TRUE
chr1-157738450-157738458	1	0.323327	1.38172	0.106888	0.113829	0.532824	1.12056	1.70374	0	3.0249	0.00248715	8.65129	chr1-157738450-157738458	0.0132339	TRUE	TRUE
chr1-170253944-170254397	1	0.430404	1.53788	0.143522	0.149106	0.711701	1.1608	2.03745	0	2.99887	0.00270983	8.52758	chr1-170253944-170254397	0.0140309	TRUE	TRUE
chr1-2085232-2085751	1	0.349397	1.41821	0.117409	0.11928	0.579514	1.12669	1.78517	0	2.9759	0.00292129	8.41918	chr1-2085232-2085751	0.0148309	TRUE	TRUE
chr1-2090814-2091066	1	0.357959	1.43041	0.120744	0.121305	0.594614	1.12897	1.81233	0	2.96461	0.00303067	8.36615	chr1-2090814-2091066	0.0152118	TRUE	TRUE
chr1-95975755-95975855	1	0.298072	1.34726	0.10086	0.10039	0.495754	1.1056	1.64174	0	2.95531	0.00312359	8.32258	chr1-95975755-95975855	0.0155198	TRUE	TRUE
chr1-179556363-179556993	1	0.390731	1.47806	0.134208	0.127688	0.653775	1.1362	1.92279	0	2.91138	0.00359833	8.11846	chr1-179556363-179556993	0.0171473	TRUE	TRUE
chr1-20501558-20501757	1	0.323146	1.38147	0.111452	0.104705	0.541587	1.11038	1.71873	0	2.89943	0.00373847	8.06334	chr1-20501558-20501757	0.0176441	TRUE	TRUE
chr1-10509682-10510123	1	-0.440394	0.643783	0.152112	-0.738528	-0.14226	0.477817	0.867396	0	-2.89519	0.00378924	8.04388	chr1-10509682-10510123	0.0177701	TRUE	TRUE
chr1-108023249-108023482	1	-0.260321	0.770804	0.0905581	-0.437812	-0.0828309	0.645447	0.920507	0	-2.87463	0.00404495	7.94966	chr1-108023249-108023482	0.0186726	TRUE	TRUE
chr1-179557513-179558114	1	0.498244	1.64583	0.174766	0.155709	0.840779	1.16849	2.31817	0	2.85092	0.00435931	7.84168	chr1-179557513-179558114	0.0195727	TRUE	TRUE
chr1-157790434-157790499	1	0.376063	1.45654	0.132847	0.115688	0.636439	1.12265	1.88974	0	2.8308	0.0046432	7.75067	chr1-157790434-157790499	0.0204328	TRUE	TRUE
chr1-230457961-230458334	1	0.392173	1.48019	0.139127	0.119489	0.664856	1.12692	1.94421	0	2.81882	0.00482013	7.69671	chr1-230457961-230458334	0.0208047	TRUE	TRUE
chr1-4794072-4794111	1	0.300882	1.35105	0.106861	0.0914391	0.510326	1.09575	1.66583	0	2.81565	0.00486789	7.68249	chr1-4794072-4794111	0.0209225	TRUE	TRUE
chr1-228658973-228659093	1	0.346932	1.41472	0.123501	0.104875	0.588989	1.11057	1.80216	0	2.80915	0.00496726	7.65333	chr1-228658973-228659093	0.0212837	TRUE	TRUE
chr1-7692321-7692367	1	0.309608	1.36289	0.110549	0.0929354	0.52628	1.09739	1.69262	0	2.80063	0.00510023	7.61522	chr1-7692321-7692367	0.0215869	TRUE	TRUE
chr1-207626214-207626535	1	0.318285	1.37477	0.113843	0.0951574	0.541413	1.09983	1.71843	0	2.79583	0.00517666	7.59376	chr1-207626214-207626535	0.0218219	TRUE	TRUE
chr1-10056837-10056957	1	0.408648	1.50478	0.146542	0.121432	0.695865	1.12911	2.00544	0	2.78862	0.00529334	7.56161	chr1-10056837-10056957	0.0222398	TRUE	TRUE
chr1-21948793-21949221	1	-0.247775	0.780536	0.089539	-0.423268	-0.0722814	0.654903	0.930269	0	-2.76723	0.00565356	7.46663	chr1-21948793-21949221	0.0232605	TRUE	TRUE
chr1-3401607-3401748	1	0.34733	1.41528	0.125855	0.100659	0.594001	1.1059	1.81122	0	2.75977	0.00578425	7.43365	chr1-3401607-3401748	0.0236226	TRUE	TRUE
chr1-2040968-2041228	1	0.346149	1.41361	0.12565	0.0998801	0.592418	1.10504	1.80836	0	2.75487	0.0058715	7.41205	chr1-2040968-2041228	0.0238494	TRUE	TRUE
chr1-247496053-247496404	1	-0.301992	0.739344	0.109658	-0.516918	-0.0870669	0.596356	0.916616	0	-2.75395	0.00588805	7.40799	chr1-247496053-247496404	0.0238703	TRUE	TRUE
chr1-1052886-1053027	1	0.322252	1.38023	0.117074	0.0927912	0.551713	1.09723	1.73622	0	2.75255	0.0059133	7.40182	chr1-1052886-1053027	0.0238852	TRUE	TRUE
chr1-2104223-2105154	1	0.351031	1.42053	0.127556	0.101026	0.601036	1.10631	1.82401	0	2.75198	0.00592361	7.39931	chr1-2104223-2105154	0.023905	TRUE	TRUE
chr1-118166117-118166402	1	0.356554	1.4284	0.129957	0.101842	0.611266	1.10721	1.84276	0	2.74362	0.00607651	7.36254	chr1-118166117-118166402	0.0242545	TRUE	TRUE
chr1-174967663-174967695	1	-0.344684	0.708444	0.126429	-0.59248	-0.0968881	0.552954	0.907658	0	-2.72631	0.0064047	7.28665	chr1-174967663-174967695	0.0252706	TRUE	TRUE
chr1-31423023-31423283	1	-0.372406	0.689074	0.138369	-0.643605	-0.101208	0.525395	0.903745	0	-2.6914	0.00711531	7.13486	chr1-31423023-31423283	0.0274147	TRUE	TRUE
chr1-158723939-158724057	1	0.33954	1.4043	0.126342	0.0919141	0.587166	1.09627	1.79888	0	2.68746	0.00719967	7.11785	chr1-158723939-158724057	0.0276675	TRUE	TRUE
chr1-208084942-208085455	1	0.322049	1.37995	0.120325	0.0862167	0.557881	1.09004	1.74697	0	2.6765	0.00743961	7.07056	chr1-208084942-208085455	0.0283679	TRUE	TRUE
chr1-2899954-2900163	1	0.294207	1.34206	0.110703	0.0772329	0.511182	1.08029	1.66726	0	2.65762	0.00786945	6.98952	chr1-2899954-2900163	0.0295873	TRUE	TRUE
chr1-3417081-3417275	1	0.271771	1.31229	0.102437	0.0709974	0.472545	1.07358	1.60407	0	2.65304	0.00797694	6.96995	chr1-3417081-3417275	0.0297757	TRUE	TRUE
chr1-112016586-112016615	1	0.218245	1.24389	0.0824934	0.0565607	0.379929	1.05819	1.46218	0	2.6456	0.00815453	6.93818	chr1-112016586-112016615	0.0302599	TRUE	TRUE
chr1-20502991-20503098	1	0.307801	1.36043	0.116664	0.0791435	0.536458	1.08236	1.70994	0	2.63835	0.008331	6.90729	chr1-20502991-20503098	0.0307345	TRUE	TRUE
chr1-230513277-230513566	1	0.38736	1.47309	0.147071	0.0991058	0.675613	1.10418	1.96524	0	2.63383	0.00844284	6.88806	chr1-230513277-230513566	0.0310203	TRUE	TRUE
chr1-43770523-43770899	1	0.358107	1.43062	0.136346	0.0908741	0.625339	1.09513	1.86888	0	2.62646	0.00862775	6.8568	chr1-43770523-43770899	0.0314104	TRUE	TRUE
chr1-214158149-214159610	1	0.295929	1.34438	0.113297	0.0738716	0.517987	1.07667	1.67865	0	2.61198	0.00900189	6.79556	chr1-214158149-214159610	0.0323927	TRUE	TRUE
chr1-4736099-4736187	1	0.277064	1.31925	0.106208	0.0688988	0.485228	1.07133	1.62455	0	2.60868	0.00908931	6.78161	chr1-4736099-4736187	0.0325817	TRUE	TRUE
chr1-25255838-25257191	1	-0.178185	0.836787	0.0684094	-0.312265	-0.0441055	0.731787	0.956853	0	-2.60469	0.00919567	6.76483	chr1-25255838-25257191	0.0328036	TRUE	TRUE
chr1-1998863-1999183	1	0.337754	1.4018	0.130509	0.0819619	0.593547	1.08541	1.8104	0	2.58798	0.009654	6.69466	chr1-1998863-1999183	0.0336787	TRUE	TRUE
chr1-207144367-207144812	1	0.277128	1.31934	0.107364	0.0666976	0.487559	1.06897	1.62834	0	2.58119	0.00984604	6.66624	chr1-207144367-207144812	0.034187	TRUE	TRUE
chr1-35220224-35220531	1	0.34627	1.41378	0.135164	0.0813534	0.611186	1.08475	1.84262	0	2.56185	0.0104116	6.58566	chr1-35220224-35220531	0.0357004	TRUE	TRUE
chr1-247615658-247615683	1	0.262635	1.30035	0.102922	0.0609119	0.464357	1.06281	1.59099	0	2.55179	0.010717	6.54395	chr1-247615658-247615683	0.0363572	TRUE	TRUE
chr1-2949633-2949673	1	0.226347	1.25401	0.0887833	0.0523355	0.400359	1.05373	1.49236	0	2.54944	0.0107897	6.53421	chr1-2949633-2949673	0.0365448	TRUE	TRUE
chr1-24861604-24861919	1	-0.29605	0.743751	0.11722	-0.525797	-0.0663021	0.591084	0.935848	0	-2.52558	0.0115506	6.43589	chr1-24861604-24861919	0.0381601	TRUE	TRUE
chr1-8277394-8277746	1	-0.376895	0.685988	0.14966	-0.670222	-0.0835675	0.511595	0.919829	0	-2.51835	0.0117907	6.40621	chr1-8277394-8277746	0.038764	TRUE	TRUE
chr1-152881815-152881930	1	0.265331	1.30386	0.105447	0.0586575	0.472004	1.06041	1.6032	0	2.51624	0.0118616	6.39756	chr1-152881815-152881930	0.038926	TRUE	TRUE
chr1-3649473-3649771	1	0.269058	1.30873	0.107009	0.0593243	0.478792	1.06112	1.61412	0	2.51435	0.0119252	6.38984	chr1-3649473-3649771	0.039106	TRUE	TRUE
chr1-48058877-48059354	1	0.251214	1.28558	0.100979	0.0532989	0.449128	1.05474	1.56695	0	2.48779	0.0128541	6.28163	chr1-48058877-48059354	0.0414457	TRUE	TRUE
chr1-228653055-228653136	1	0.251084	1.28542	0.101311	0.0525181	0.449649	1.05392	1.56776	0	2.47835	0.0131992	6.24341	chr1-228653055-228653136	0.0421288	TRUE	TRUE
chr1-19615358-19615702	1	-0.308967	0.734205	0.124797	-0.553566	-0.0643686	0.574896	0.937659	0	-2.47575	0.0132957	6.2329	chr1-19615358-19615702	0.0422542	TRUE	TRUE
chr1-16494002-16494499	1	-0.303028	0.738579	0.12261	-0.543339	-0.0627169	0.580806	0.939209	0	-2.47148	0.0134555	6.21566	chr1-16494002-16494499	0.0426702	TRUE	TRUE
chr1-3615390-3615762	1	0.292555	1.33985	0.119514	0.0583129	0.526797	1.06005	1.6935	0	2.44788	0.0143698	6.12081	chr1-3615390-3615762	0.0447051	TRUE	TRUE
chr1-214169912-214170376	1	0.362785	1.43733	0.149003	0.0707437	0.654826	1.07331	1.92481	0	2.43474	0.0149023	6.06832	chr1-214169912-214170376	0.0460703	TRUE	TRUE
chr1-165910641-165910942	1	0.276013	1.31786	0.114499	0.0515993	0.500426	1.05295	1.64942	0	2.41062	0.0159255	5.97252	chr1-165910641-165910942	0.0486222	TRUE	TRUE
chr1-205498530-205498551	1	0.21149	1.23552	0.0885846	0.0378679	0.385113	1.03859	1.46978	0	2.38744	0.0169661	5.8812	chr1-205498530-205498551	0.0508869	FALSE	TRUE
chr1-203145364-203145656	1	0.287352	1.33289	0.121141	0.0499205	0.524784	1.05119	1.69009	0	2.37205	0.0176897	5.82095	chr1-203145364-203145656	0.0526646	FALSE	TRUE
chr1-2002884-2004346	1	0.323799	1.38237	0.136604	0.0560598	0.591538	1.05766	1.80676	0	2.37035	0.0177714	5.81429	chr1-2002884-2004346	0.0528015	FALSE	TRUE
chr1-1986139-1986275	1	0.28352	1.3278	0.119665	0.0489811	0.518059	1.0502	1.67877	0	2.36928	0.0178227	5.81014	chr1-1986139-1986275	0.0528472	FALSE	TRUE
chr1-82165095-82165326	1	0.289158	1.3353	0.12275	0.0485717	0.529744	1.04977	1.6985	0	2.35566	0.0184898	5.75712	chr1-82165095-82165326	0.05436	FALSE	TRUE
chr1-50888590-50888826	1	0.213962	1.23858	0.091214	0.0351853	0.392738	1.03581	1.48103	0	2.34571	0.0189909	5.71855	chr1-50888590-50888826	0.055567	FALSE	TRUE
chr1-247712110-247712591	1	0.344603	1.41143	0.147358	0.055786	0.63342	1.05737	1.88404	0	2.33854	0.0193594	5.69083	chr1-247712110-247712591	0.056273	FALSE	TRUE
chr1-158223921-158223934	1	0.261755	1.29921	0.112389	0.0414769	0.482032	1.04235	1.61936	0	2.32901	0.0198584	5.65411	chr1-158223921-158223934	0.057312	FALSE	TRUE
chr1-40105079-40105764	1	-0.2678	0.765061	0.115745	-0.494657	-0.0409436	0.60978	0.959883	0	-2.3137	0.020684	5.59534	chr1-40105079-40105764	0.0589621	FALSE	TRUE
chr1-7120893-7121245	1	0.273451	1.31449	0.119757	0.0387305	0.508171	1.03949	1.66225	0	2.28337	0.0224085	5.47981	chr1-7120893-7121245	0.0629424	FALSE	TRUE
chr1-1946008-1946325	1	0.278447	1.32108	0.121957	0.0394149	0.517479	1.0402	1.67779	0	2.28315	0.0224215	5.47897	chr1-1946008-1946325	0.0629424	FALSE	TRUE
chr1-214152709-214154240	1	0.28313	1.32728	0.12591	0.03635	0.529909	1.03702	1.69878	0	2.24866	0.024534	5.34907	chr1-214152709-214154240	0.0671275	FALSE	TRUE
chr1-86622552-86622737	1	-0.293497	0.745651	0.130707	-0.549679	-0.037316	0.577135	0.963372	0	-2.24546	0.0247388	5.33708	chr1-86622552-86622737	0.0674964	FALSE	TRUE
chr1-201619295-201619787	1	-0.303571	0.738177	0.135457	-0.569063	-0.0380799	0.566056	0.962636	0	-2.24109	0.0250205	5.32074	chr1-201619295-201619787	0.0681637	FALSE	TRUE
chr1-156357839-156358612	1	0.221435	1.24787	0.0989351	0.0275254	0.415344	1.02791	1.51489	0	2.23818	0.0252093	5.3099	chr1-156357839-156358612	0.0685512	FALSE	TRUE
chr1-91184770-91185441	1	0.234053	1.26371	0.105624	0.0270325	0.441073	1.0274	1.55437	0	2.21589	0.0266988	5.22708	chr1-91184770-91185441	0.0718513	FALSE	TRUE
chr1-228890820-228891036	1	0.275261	1.31687	0.125424	0.0294346	0.521087	1.02987	1.68386	0	2.19465	0.028189	5.14872	chr1-228890820-228891036	0.0746369	FALSE	TRUE
chr1-29585853-29586660	1	-0.258509	0.772202	0.118103	-0.489986	-0.0270324	0.612635	0.97333	0	-2.18885	0.0286075	5.12746	chr1-29585853-29586660	0.0756092	FALSE	TRUE
chr1-48449748-48450218	1	0.327469	1.38745	0.150393	0.0327036	0.622235	1.03324	1.86309	0	2.17742	0.0294494	5.08562	chr1-48449748-48450218	0.0771284	FALSE	TRUE
chr1-78511140-78511979	1	-0.25706	0.773322	0.118593	-0.489499	-0.0246209	0.612934	0.97568	0	-2.16757	0.0301913	5.04972	chr1-78511140-78511979	0.0785065	FALSE	TRUE
chr1-7122541-7122970	1	0.323405	1.38183	0.149242	0.0308967	0.615914	1.03138	1.85135	0	2.16699	0.0302357	5.0476	chr1-7122541-7122970	0.0785065	FALSE	TRUE
chr1-3532983-3533028	1	0.220737	1.247	0.102035	0.020753	0.420721	1.02097	1.52306	0	2.16336	0.0305138	5.03439	chr1-3532983-3533028	0.0789969	FALSE	TRUE
chr1-152086692-152087315	1	0.292695	1.34003	0.135776	0.0265787	0.55881	1.02694	1.74859	0	2.15572	0.0311057	5.00668	chr1-152086692-152087315	0.0800616	FALSE	TRUE
chr1-10732063-10733030	1	0.318356	1.37487	0.149377	0.0255816	0.61113	1.02591	1.84251	0	2.13122	0.0330711	4.91829	chr1-10732063-10733030	0.0840446	FALSE	TRUE
chr1-240986512-240986898	1	0.254263	1.28951	0.120458	0.0181686	0.490357	1.01833	1.6329	0	2.11079	0.0347901	4.84518	chr1-240986512-240986898	0.0875587	FALSE	TRUE
chr1-55504848-55505148	1	0.276011	1.31786	0.131072	0.019114	0.532908	1.0193	1.70388	0	2.10579	0.0352224	4.82736	chr1-55504848-55505148	0.0884456	FALSE	TRUE
chr1-62729257-62729423	1	0.247381	1.28067	0.117838	0.0164216	0.47834	1.01656	1.61339	0	2.09932	0.0357886	4.80436	chr1-62729257-62729423	0.0894656	FALSE	TRUE
chr1-1475143-1475742	1	-0.236567	0.789333	0.11298	-0.458004	-0.0151302	0.632545	0.984984	0	-2.09388	0.0362704	4.78506	chr1-1475143-1475742	0.0903088	FALSE	TRUE
chr1-151103642-151104750	1	-0.203927	0.815522	0.0974146	-0.394857	-0.0129984	0.673777	0.987086	0	-2.0934	0.0363137	4.78334	chr1-151103642-151104750	0.0903657	FALSE	TRUE
chr1-244973565-244973602	1	0.255728	1.2914	0.122492	0.0156475	0.495809	1.01577	1.64183	0	2.08771	0.0368243	4.7632	chr1-244973565-244973602	0.0913796	FALSE	TRUE
chr1-165415040-165415157	1	0.225884	1.25343	0.109339	0.0115829	0.440184	1.01165	1.55299	0	2.0659	0.038838	4.68639	chr1-165415040-165415157	0.0950447	FALSE	TRUE
chr1-212820166-212820194	1	0.242484	1.27441	0.117769	0.01166	0.473307	1.01173	1.60529	0	2.05897	0.039497	4.66211	chr1-212820166-212820194	0.0963379	FALSE	TRUE
chr1-44031177-44032202	1	-0.183143	0.832649	0.0891085	-0.357793	-0.00849381	0.699218	0.991542	0	-2.05528	0.0398516	4.64922	chr1-44031177-44032202	0.0970058	FALSE	TRUE
chr1-50880864-50881502	1	0.199827	1.22119	0.0974842	0.00876149	0.390893	1.0088	1.4783	0	2.04984	0.0403801	4.63021	chr1-50880864-50881502	0.0980058	FALSE	TRUE
chr1-1290092-1290712	1	-0.214855	0.806659	0.104891	-0.420437	-0.0092719	0.65676	0.990771	0	-2.04836	0.0405248	4.62505	chr1-1290092-1290712	0.0982088	FALSE	TRUE
chr1-46958628-46958856	1	0.264869	1.30326	0.129346	0.0113543	0.518383	1.01142	1.67931	0	2.04775	0.0405849	4.62291	chr1-46958628-46958856	0.0982335	FALSE	TRUE
chr1-3620638-3620919	1	0.221941	1.2485	0.10881	0.00867632	0.435205	1.00871	1.54528	0	2.0397	0.04138	4.59492	chr1-3620638-3620919	0.0995054	FALSE	TRUE
chr1-217306590-217306763	1	0.251951	1.28653	0.123575	0.00974794	0.494155	1.0098	1.63911	0	2.03885	0.0414654	4.59195	chr1-217306590-217306763	0.0996564	FALSE	TRUE
chr1-31158026-31158299	1	0.168168	1.18314	0.0830683	0.00535757	0.330979	1.00537	1.39233	0	2.02446	0.0429229	4.54211	chr1-31158026-31158299	0.102381	FALSE	FALSE
chr1-32741152-32741619	1	0.261938	1.29945	0.129577	0.00797139	0.515905	1.008	1.67515	0	2.02148	0.0432298	4.53183	chr1-32741152-32741619	0.102836	FALSE	FALSE
chr1-217309568-217312060	1	0.227858	1.25591	0.113633	0.00514164	0.450575	1.00515	1.56921	0	2.00521	0.0449404	4.47584	chr1-217309568-217312060	0.106051	FALSE	FALSE
chr1-2928403-2928616	1	0.268556	1.30807	0.133915	0.00608726	0.531026	1.00611	1.70068	0	2.00542	0.0449182	4.47656	chr1-2928403-2928616	0.106051	FALSE	FALSE
chr1-3182933-3183072	1	0.240258	1.27158	0.121041	0.00302194	0.477493	1.00303	1.61203	0	1.98493	0.0471522	4.40653	chr1-3182933-3183072	0.10998	FALSE	FALSE
chr1-209406063-209406345	1	0.260031	1.29697	0.131121	0.00303858	0.517023	1.00304	1.67703	0	1.98314	0.047352	4.40043	chr1-209406063-209406345	0.11033	FALSE	FALSE
chr1-36042986-36043633	1	-0.177913	0.837015	0.0898547	-0.354025	-0.0018014	0.701857	0.9982	0	-1.98001	0.0477022	4.3898	chr1-36042986-36043633	0.110898	FALSE	FALSE
chr1-160952651-160952703	1	0.202398	1.22434	0.103838	-0.00112045	0.405917	0.99888	1.50068	0	1.94917	0.0512747	4.28561	chr1-160952651-160952703	0.116946	FALSE	FALSE
chr1-62660281-62660861	1	0.257554	1.29376	0.133046	-0.003211	0.518318	0.996794	1.6792	0	1.93583	0.0528886	4.2409	chr1-62660281-62660861	0.120009	FALSE	FALSE
chr1-55445834-55445880	1	0.283537	1.32782	0.147598	-0.00575004	0.572825	0.994266	1.77327	0	1.92101	0.0547309	4.1915	chr1-55445834-55445880	0.123566	FALSE	FALSE
chr1-52195188-52195686	1	-0.230054	0.794491	0.121073	-0.467352	0.0072451	0.626659	1.00727	0	-1.90012	0.0574169	4.12238	chr1-52195188-52195686	0.128441	FALSE	FALSE
chr1-237947246-237947620	1	0.228818	1.25711	0.12046	-0.00727876	0.464914	0.992748	1.59188	0	1.89954	0.0574936	4.12045	chr1-237947246-237947620	0.128483	FALSE	FALSE
chr1-47909931-47911508	1	0.212189	1.23638	0.112119	-0.00755957	0.431937	0.992469	1.54024	0	1.89254	0.0584192	4.09741	chr1-47909931-47911508	0.129961	FALSE	FALSE
chr1-164290179-164290545	1	-0.216543	0.805298	0.115342	-0.442609	0.00952196	0.642359	1.00957	0	-1.87741	0.060462	4.04783	chr1-164290179-164290545	0.133432	FALSE	FALSE
chr1-91191723-91192466	1	0.209364	1.23289	0.111593	-0.00935374	0.428082	0.99069	1.53431	0	1.87614	0.0606356	4.04369	chr1-91191723-91192466	0.133682	FALSE	FALSE
chr1-2839763-2840308	1	0.224518	1.25172	0.119897	-0.0104766	0.459512	0.989578	1.5833	0	1.87258	0.0611259	4.03207	chr1-2839763-2840308	0.134451	FALSE	FALSE
chr1-92012148-92012736	1	0.26787	1.30718	0.143567	-0.0135163	0.549257	0.986575	1.73197	0	1.86582	0.0620669	4.01003	chr1-92012148-92012736	0.135689	FALSE	FALSE
chr1-201617042-201618284	1	-0.205675	0.814098	0.111447	-0.424106	0.0127569	0.654354	1.01284	0	-1.8455	0.0649651	3.94419	chr1-201617042-201618284	0.140111	FALSE	FALSE
chr1-10802038-10802080	1	0.209772	1.2334	0.114215	-0.0140861	0.433629	0.986013	1.54285	0	1.83663	0.0662639	3.91563	chr1-10802038-10802080	0.141784	FALSE	FALSE
chr1-34175169-34175343	1	0.183224	1.20108	0.100436	-0.0136262	0.380074	0.986466	1.46239	0	1.82429	0.0681078	3.87604	chr1-34175169-34175343	0.144541	FALSE	FALSE
chr1-63790044-63790202	1	0.136519	1.14628	0.0755332	-0.011523	0.284562	0.988543	1.32918	0	1.80741	0.0706986	3.82217	chr1-63790044-63790202	0.148544	FALSE	FALSE
chr1-2063799-2064046	1	0.246271	1.27925	0.136335	-0.0209397	0.513482	0.979278	1.6711	0	1.80637	0.07086	3.81888	chr1-2063799-2064046	0.148813	FALSE	FALSE
chr1-102312608-102312671	1	0.18967	1.20885	0.105675	-0.0174483	0.396788	0.982703	1.48704	0	1.79485	0.0726776	3.78235	chr1-102312608-102312671	0.151301	FALSE	FALSE
chr1-156215507-156215727	1	0.162462	1.1764	0.0905206	-0.0149557	0.339879	0.985156	1.40478	0	1.79475	0.0726943	3.78201	chr1-156215507-156215727	0.151301	FALSE	FALSE
chr1-26527870-26527928	1	0.207081	1.23008	0.117171	-0.0225712	0.436732	0.977682	1.54764	0	1.76733	0.077173	3.69576	chr1-26527870-26527928	0.158023	FALSE	FALSE
chr1-59280290-59280370	1	-0.148937	0.861623	0.0846029	-0.314756	0.0168814	0.729967	1.01702	0	-1.76043	0.0783354	3.67419	chr1-59280290-59280370	0.159959	FALSE	FALSE
chr1-14027378-14027581	1	-0.20425	0.815258	0.11641	-0.432409	0.0239088	0.648944	1.0242	0	-1.75458	0.0793313	3.65597	chr1-14027378-14027581	0.161545	FALSE	FALSE
chr1-3331080-3331137	1	0.143928	1.1548	0.0824283	-0.0176284	0.305484	0.982526	1.35728	0	1.7461	0.0807935	3.62962	chr1-3331080-3331137	0.16377	FALSE	FALSE
chr1-3105151-3105326	1	0.165095	1.1795	0.0946371	-0.0203907	0.35058	0.979816	1.41989	0	1.7445	0.0810716	3.62466	chr1-3105151-3105326	0.163958	FALSE	FALSE
chr1-47695138-47695475	1	0.185348	1.20364	0.106984	-0.0243372	0.395033	0.975957	1.48443	0	1.73248	0.0831881	3.58748	chr1-47695138-47695475	0.167093	FALSE	FALSE
chr1-197887649-197889163	1	0.217812	1.24335	0.126065	-0.0292701	0.464894	0.971154	1.59184	0	1.72778	0.0840276	3.57299	chr1-197887649-197889163	0.168627	FALSE	FALSE
chr1-18956762-18957232	1	0.164439	1.17873	0.0954693	-0.0226769	0.351556	0.977578	1.42128	0	1.72243	0.0849911	3.55654	chr1-18956762-18957232	0.169925	FALSE	FALSE
chr1-150947832-150948030	1	-0.157225	0.854512	0.0915028	-0.336567	0.0221172	0.714218	1.02236	0	-1.71825	0.0857503	3.54371	chr1-150947832-150948030	0.170845	FALSE	FALSE
chr1-209979111-209979779	1	-0.184835	0.831242	0.107784	-0.396088	0.0264191	0.672947	1.02677	0	-1.71485	0.086372	3.53329	chr1-209979111-209979779	0.171774	FALSE	FALSE
chr1-91182534-91183051	1	0.22368	1.25067	0.130998	-0.0330712	0.480432	0.96747	1.61677	0	1.70751	0.0877276	3.51083	chr1-91182534-91183051	0.173963	FALSE	FALSE
chr1-147246154-147246329	1	0.17938	1.19648	0.106459	-0.0292756	0.388036	0.971149	1.47408	0	1.68497	0.0919943	3.44231	chr1-147246154-147246329	0.18071	FALSE	FALSE
chr1-2139175-2139327	1	0.222673	1.24941	0.132261	-0.0365539	0.4819	0.964106	1.61915	0	1.68359	0.0922615	3.43813	chr1-2139175-2139327	0.180967	FALSE	FALSE
chr1-66456912-66457146	1	-0.168875	0.844614	0.100482	-0.365815	0.0280653	0.693631	1.02846	0	-1.68066	0.0928297	3.42927	chr1-66456912-66457146	0.181759	FALSE	FALSE
chr1-41250062-41250117	1	-0.164444	0.848365	0.0979581	-0.356438	0.0275502	0.700166	1.02793	0	-1.67872	0.0932067	3.42342	chr1-41250062-41250117	0.182094	FALSE	FALSE
chr1-79471984-79472917	1	0.234293	1.26402	0.139758	-0.0396278	0.508215	0.961147	1.66232	0	1.67642	0.0936561	3.41648	chr1-79471984-79472917	0.182811	FALSE	FALSE
chr1-6105939-6106539	1	0.183602	1.20154	0.111823	-0.0355662	0.40277	0.965059	1.49596	0	1.6419	0.10061	3.31316	chr1-6105939-6106539	0.193316	FALSE	FALSE
chr1-207992469-207992548	1	0.200255	1.22171	0.122461	-0.0397644	0.440275	0.961016	1.55313	0	1.63525	0.101996	3.29342	chr1-207992469-207992548	0.194879	FALSE	FALSE
chr1-3600735-3600879	1	0.11958	1.12702	0.0733612	-0.0242055	0.263365	0.976085	1.3013	0	1.63001	0.103099	3.2779	chr1-3600735-3600879	0.196581	FALSE	FALSE
chr1-147233738-147233887	1	0.173056	1.18893	0.106171	-0.035036	0.381147	0.965571	1.46396	0	1.62997	0.103108	3.27777	chr1-147233738-147233887	0.196581	FALSE	FALSE
chr1-34328907-34330389	1	0.162313	1.17623	0.100351	-0.0343712	0.358998	0.966213	1.43189	0	1.61745	0.10578	3.24086	chr1-34328907-34330389	0.201069	FALSE	FALSE
chr1-203156374-203156764	1	0.212667	1.23697	0.131618	-0.0453	0.470634	0.955711	1.60101	0	1.61579	0.106141	3.23595	chr1-203156374-203156764	0.201624	FALSE	FALSE
chr1-2996650-2997742	1	0.159424	1.17283	0.0987289	-0.0340813	0.352929	0.966493	1.42323	0	1.61476	0.106362	3.23294	chr1-2996650-2997742	0.201742	FALSE	FALSE
chr1-9527173-9527208	1	0.17651	1.19305	0.110209	-0.0394953	0.392515	0.961274	1.4807	0	1.6016	0.109245	3.19436	chr1-9527173-9527208	0.205799	FALSE	FALSE
chr1-26233332-26233709	1	-0.214585	0.806876	0.134269	-0.477747	0.0485776	0.620179	1.04978	0	-1.59817	0.110005	3.18436	chr1-26233332-26233709	0.206879	FALSE	FALSE
chr1-969042-969257	1	-0.171342	0.842533	0.107243	-0.381534	0.0388494	0.682813	1.03961	0	-1.59771	0.110108	3.18301	chr1-969042-969257	0.206985	FALSE	FALSE
chr1-157164556-157164796	1	0.154133	1.16665	0.0968827	-0.0357534	0.34402	0.964878	1.41061	0	1.59093	0.111626	3.16325	chr1-157164556-157164796	0.209128	FALSE	FALSE
chr1-3099804-3100956	1	0.156197	1.16906	0.0995636	-0.0389444	0.351338	0.961804	1.42097	0	1.56881	0.116692	3.09923	chr1-3099804-3100956	0.216783	FALSE	FALSE
chr1-11760856-11761078	1	0.161994	1.17585	0.103908	-0.0416616	0.36565	0.959194	1.44145	0	1.55902	0.118992	3.07106	chr1-11760856-11761078	0.219674	FALSE	FALSE
chr1-91300215-91300559	1	0.188717	1.2077	0.12168	-0.0497706	0.427205	0.951448	1.53297	0	1.55093	0.120917	3.04791	chr1-91300215-91300559	0.222578	FALSE	FALSE
chr1-205818668-205819609	1	0.133396	1.1427	0.0860901	-0.0353377	0.302129	0.965279	1.35274	0	1.54949	0.121264	3.04378	chr1-205818668-205819609	0.223031	FALSE	FALSE
chr1-204948582-204948629	1	0.156981	1.16997	0.102661	-0.0442309	0.358193	0.956733	1.43074	0	1.52912	0.126235	2.98582	chr1-204948582-204948629	0.229127	FALSE	FALSE
chr1-48687359-48687524	1	0.20678	1.22971	0.135603	-0.0589975	0.472557	0.942709	1.60409	0	1.52489	0.127287	2.97385	chr1-48687359-48687524	0.23047	FALSE	FALSE
chr1-238024463-238024484	1	0.166366	1.181	0.109464	-0.0481801	0.380911	0.952962	1.46362	0	1.51982	0.128556	2.95953	chr1-238024463-238024484	0.231664	FALSE	FALSE
chr1-119550983-119551319	1	-0.125271	0.882258	0.082393	-0.286758	0.0362164	0.750693	1.03688	0	-1.52041	0.128409	2.96119	chr1-119550983-119551319	0.231664	FALSE	FALSE
chr1-118727658-118728226	1	-0.187714	0.828852	0.125246	-0.433192	0.0577646	0.648436	1.05947	0	-1.49876	0.133937	2.90037	chr1-118727658-118728226	0.238116	FALSE	FALSE
chr1-27480543-27480849	1	-0.143633	0.866206	0.0973888	-0.334511	0.0472461	0.715688	1.04838	0	-1.47484	0.140257	2.83386	chr1-27480543-27480849	0.246689	FALSE	FALSE
chr1-3354412-3354467	1	0.149314	1.16104	0.101622	-0.049862	0.348489	0.951361	1.41693	0	1.4693	0.141751	2.81857	chr1-3354412-3354467	0.249119	FALSE	FALSE
chr1-3343557-3343694	1	0.168664	1.18372	0.116419	-0.0595135	0.396842	0.942223	1.48712	0	1.44876	0.147403	2.76216	chr1-3343557-3343694	0.256608	FALSE	FALSE
chr1-170635960-170636363	1	0.109283	1.11548	0.0760399	-0.0397525	0.258318	0.961027	1.29475	0	1.43718	0.150667	2.73056	chr1-170635960-170636363	0.26065	FALSE	FALSE
chr1-224363449-224363575	1	0.125464	1.13367	0.0872951	-0.0456309	0.29656	0.955395	1.34522	0	1.43724	0.150649	2.73074	chr1-224363449-224363575	0.26065	FALSE	FALSE
chr1-158688775-158689263	1	0.199227	1.22046	0.140552	-0.0762493	0.474704	0.926585	1.60754	0	1.41746	0.156347	2.67717	chr1-158688775-158689263	0.267239	FALSE	FALSE
chr1-116370764-116371871	1	-0.140064	0.869302	0.100763	-0.337556	0.057428	0.713512	1.05911	0	-1.39003	0.164519	2.60368	chr1-116370764-116371871	0.276858	FALSE	FALSE
chr1-158390649-158391119	1	0.166032	1.18061	0.120035	-0.0692316	0.401295	0.933111	1.49376	0	1.3832	0.166604	2.58551	chr1-158390649-158391119	0.279482	FALSE	FALSE
chr1-75593476-75593865	1	0.162011	1.17587	0.117114	-0.0675288	0.391551	0.934701	1.47927	0	1.38336	0.166555	2.58593	chr1-75593476-75593865	0.279482	FALSE	FALSE
chr1-165329719-165329957	1	0.160508	1.17411	0.116516	-0.0678589	0.388874	0.934392	1.47532	0	1.37756	0.168339	2.57056	chr1-165329719-165329957	0.281859	FALSE	FALSE
chr1-204966338-204966512	1	0.14015	1.15045	0.105223	-0.0660825	0.346383	0.936054	1.41394	0	1.33194	0.18288	2.45103	chr1-204966338-204966512	0.300412	FALSE	FALSE
chr1-101705237-101705539	1	-0.158029	0.853825	0.119097	-0.391454	0.0753959	0.676073	1.07831	0	-1.3269	0.184542	2.43798	chr1-101705237-101705539	0.302592	FALSE	FALSE
chr1-3032799-3032965	1	0.134482	1.14394	0.101692	-0.0648305	0.333795	0.937226	1.39626	0	1.32245	0.186019	2.42648	chr1-3032799-3032965	0.304439	FALSE	FALSE
chr1-19052179-19052235	1	0.120213	1.12774	0.0911696	-0.0584763	0.298902	0.943201	1.34838	0	1.31856	0.187315	2.41646	chr1-19052179-19052235	0.30622	FALSE	FALSE
chr1-59042065-59042275	1	0.130546	1.13945	0.0990988	-0.0636845	0.324776	0.938301	1.38372	0	1.31733	0.187729	2.41328	chr1-59042065-59042275	0.306557	FALSE	FALSE
chr1-155147160-155147431	1	0.176454	1.19298	0.134216	-0.0866033	0.439512	0.917041	1.55195	0	1.31471	0.188608	2.40654	chr1-155147160-155147431	0.307652	FALSE	FALSE
chr1-63795279-63795636	1	0.145801	1.15697	0.111554	-0.0728407	0.364443	0.929749	1.43971	0	1.307	0.191213	2.38675	chr1-63795279-63795636	0.31087	FALSE	FALSE
chr1-39981352-39981410	1	0.176593	1.19314	0.135955	-0.089875	0.44306	0.914045	1.55747	0	1.2989	0.193978	2.36604	chr1-39981352-39981410	0.314211	FALSE	FALSE
chr1-16163479-16164122	1	-0.121752	0.885368	0.094018	-0.306023	0.0625204	0.736369	1.06452	0	-1.29498	0.195327	2.35604	chr1-16163479-16164122	0.315684	FALSE	FALSE
chr1-110611218-110611465	1	-0.119022	0.887788	0.0923585	-0.300042	0.0619971	0.740787	1.06396	0	-1.2887	0.197503	2.34005	chr1-110611218-110611465	0.318407	FALSE	FALSE
chr1-147231524-147231862	1	0.121474	1.12916	0.0965828	-0.0678251	0.310773	0.934424	1.36448	0	1.25772	0.208494	2.26192	chr1-147231524-147231862	0.332136	FALSE	FALSE
chr1-7023495-7023625	1	-0.13207	0.87628	0.106829	-0.341451	0.0773118	0.710738	1.08038	0	-1.23627	0.216359	2.2085	chr1-7023495-7023625	0.341591	FALSE	FALSE
chr1-39547881-39548001	1	-0.121129	0.885919	0.0981381	-0.313476	0.0712177	0.730902	1.07381	0	-1.23427	0.2171	2.20357	chr1-39547881-39548001	0.34203	FALSE	FALSE
chr1-111813509-111813852	1	-0.153737	0.857498	0.131085	-0.41066	0.103186	0.663213	1.1087	0	-1.1728	0.240877	2.05363	chr1-111813509-111813852	0.371425	FALSE	FALSE
chr1-63784864-63786271	1	0.133116	1.14238	0.115463	-0.0931867	0.359418	0.911023	1.4325	0	1.15289	0.248955	2.00604	chr1-63784864-63786271	0.3807	FALSE	FALSE
chr1-184005063-184005534	1	-0.133353	0.875156	0.117005	-0.362679	0.0959733	0.69581	1.10073	0	-1.13972	0.254404	1.9748	chr1-184005063-184005534	0.387293	FALSE	FALSE
chr1-67600172-67600835	1	-0.158776	0.853187	0.139415	-0.432025	0.114472	0.649193	1.12128	0	-1.13888	0.254754	1.97282	chr1-67600172-67600835	0.387559	FALSE	FALSE
chr1-243645911-243646787	1	-0.116408	0.890112	0.10309	-0.318461	0.0856445	0.727267	1.08942	0	-1.12919	0.258818	1.94999	chr1-243645911-243646787	0.392527	FALSE	FALSE
chr1-228872121-228872246	1	0.113242	1.1199	0.100691	-0.0841093	0.310594	0.919331	1.36423	0	1.12465	0.260739	1.93932	chr1-228872121-228872246	0.39463	FALSE	FALSE
chr1-64058523-64058614	1	0.124819	1.13294	0.111621	-0.0939547	0.343592	0.910324	1.41	0	1.11824	0.263466	1.92431	chr1-64058523-64058614	0.396723	FALSE	FALSE
chr1-244093755-244093872	1	0.122624	1.13046	0.109812	-0.0926042	0.337852	0.911554	1.40193	0	1.11667	0.264136	1.92065	chr1-244093755-244093872	0.397596	FALSE	FALSE
chr1-3114820-3115545	1	0.113118	1.11976	0.101591	-0.0859972	0.312233	0.917597	1.36647	0	1.11346	0.26551	1.91316	chr1-3114820-3115545	0.399393	FALSE	FALSE
chr1-3351390-3351615	1	0.123916	1.13192	0.111729	-0.0950688	0.3429	0.90931	1.40903	0	1.10908	0.267398	1.90294	chr1-3351390-3351615	0.401454	FALSE	FALSE
chr1-46956839-46957105	1	0.0989275	1.10399	0.0893507	-0.0761965	0.274052	0.926634	1.31528	0	1.10718	0.268215	1.89854	chr1-46956839-46957105	0.402304	FALSE	FALSE
chr1-150255137-150255503	1	-0.105523	0.899854	0.0970532	-0.295744	0.084698	0.743978	1.08839	0	-1.08727	0.276919	1.85247	chr1-150255137-150255503	0.412767	FALSE	FALSE
chr1-3142925-3143018	1	-0.118125	0.888585	0.10863	-0.331036	0.0947867	0.718179	1.09942	0	-1.0874	0.276859	1.85277	chr1-3142925-3143018	0.412767	FALSE	FALSE
chr1-153762201-153762564	1	-0.126014	0.881603	0.116363	-0.35408	0.102053	0.701819	1.10744	0	-1.08294	0.278836	1.84251	chr1-153762201-153762564	0.414788	FALSE	FALSE
chr1-200007592-200007863	1	0.15176	1.16388	0.140842	-0.124284	0.427805	0.883129	1.53389	0	1.07753	0.281245	1.8301	chr1-200007592-200007863	0.41781	FALSE	FALSE
chr1-50884242-50884544	1	-0.0895449	0.914347	0.0833147	-0.252839	0.073749	0.776593	1.07654	0	-1.07478	0.282474	1.82381	chr1-50884242-50884544	0.418651	FALSE	FALSE
chr1-1565856-1567257	1	-0.103	0.902127	0.0960545	-0.291264	0.0852632	0.747319	1.089	0	-1.07231	0.283581	1.81817	chr1-1565856-1567257	0.420011	FALSE	FALSE
chr1-40149650-40149837	1	0.0913916	1.0957	0.0859009	-0.076971	0.259754	0.925917	1.29661	0	1.06392	0.287365	1.79904	chr1-40149650-40149837	0.424286	FALSE	FALSE
chr1-10675575-10675623	1	0.116458	1.12351	0.109539	-0.0982339	0.33115	0.906437	1.39257	0	1.06317	0.287706	1.79733	chr1-10675575-10675623	0.424558	FALSE	FALSE
chr1-228346014-228346347	1	-0.103701	0.901495	0.0980305	-0.295837	0.0884354	0.743909	1.09246	0	-1.05784	0.290127	1.78524	chr1-228346014-228346347	0.427276	FALSE	FALSE
chr1-2022951-2023258	1	0.111286	1.11771	0.105955	-0.0963825	0.318954	0.908117	1.37569	0	1.05031	0.293575	1.7682	chr1-2022951-2023258	0.431493	FALSE	FALSE
chr1-111822043-111822347	1	-0.128546	0.879373	0.122614	-0.368865	0.111773	0.691519	1.11826	0	-1.04838	0.294465	1.76383	chr1-111822043-111822347	0.432514	FALSE	FALSE
chr1-230249965-230250010	1	0.121149	1.12879	0.116894	-0.10796	0.350258	0.897664	1.41943	0	1.0364	0.300017	1.73688	chr1-230249965-230250010	0.438922	FALSE	FALSE
chr1-3028230-3029070	1	0.10072	1.10597	0.0973912	-0.0901633	0.291603	0.913782	1.33857	0	1.03418	0.301052	1.73191	chr1-3028230-3029070	0.439773	FALSE	FALSE
chr1-47900197-47900630	1	-0.0981447	0.906518	0.0956239	-0.285564	0.0892747	0.75159	1.09338	0	-1.02636	0.304721	1.71444	chr1-47900197-47900630	0.443896	FALSE	FALSE
chr1-6268709-6268858	1	-0.10744	0.89813	0.106399	-0.315978	0.101097	0.729076	1.10638	0	-1.00979	0.312596	1.67763	chr1-6268709-6268858	0.452539	FALSE	FALSE
chr1-146649842-146649851	1	-0.0744841	0.928222	0.0781171	-0.227591	0.0786227	0.79645	1.0818	0	-0.953492	0.340341	1.55495	chr1-146649842-146649851	0.479213	FALSE	FALSE
chr1-66458687-66458803	1	0.0931725	1.09765	0.0979679	-0.0988411	0.285186	0.905887	1.33001	0	0.951051	0.341578	1.54971	chr1-66458687-66458803	0.480511	FALSE	FALSE
chr1-200842756-200843156	1	0.0996351	1.10477	0.10657	-0.109238	0.308508	0.896517	1.36139	0	0.934927	0.349826	1.51529	chr1-200842756-200843156	0.489624	FALSE	FALSE
chr1-90023237-90023713	1	0.083643	1.08724	0.0895761	-0.0919229	0.259209	0.912175	1.2959	0	0.933765	0.350425	1.51282	chr1-90023237-90023713	0.490307	FALSE	FALSE
chr1-36771714-36772749	1	-0.112937	0.893207	0.121392	-0.350861	0.124987	0.704082	1.13313	0	-0.930352	0.352189	1.50558	chr1-36771714-36772749	0.491842	FALSE	FALSE
chr1-165321741-165322199	1	0.0729594	1.07569	0.0788376	-0.0815595	0.227478	0.921678	1.25543	0	0.925439	0.354738	1.49518	chr1-165321741-165322199	0.494413	FALSE	FALSE
chr1-245534821-245534931	1	-0.0981025	0.906556	0.106078	-0.306011	0.109806	0.736378	1.11606	0	-0.924817	0.355061	1.49386	chr1-245534821-245534931	0.49445	FALSE	FALSE
chr1-24514412-24514557	1	-0.0969036	0.907644	0.105512	-0.303704	0.109897	0.738079	1.11616	0	-0.918409	0.358405	1.48034	chr1-24514412-24514557	0.497546	FALSE	FALSE
chr1-3277525-3277623	1	0.0672647	1.06958	0.074263	-0.0782881	0.212817	0.924698	1.23716	0	0.905763	0.365061	1.45379	chr1-3277525-3277623	0.503472	FALSE	FALSE
chr1-3055699-3055958	1	-0.0887043	0.915116	0.0980358	-0.280851	0.103442	0.755141	1.10898	0	-0.904815	0.365563	1.45181	chr1-3055699-3055958	0.503844	FALSE	FALSE
chr1-3123338-3123695	1	0.10197	1.10735	0.113481	-0.120448	0.324389	0.886523	1.38319	0	0.89857	0.368882	1.43877	chr1-3123338-3123695	0.50747	FALSE	FALSE
chr1-70035392-70035846	1	0.0910199	1.09529	0.101878	-0.108658	0.290697	0.897038	1.33736	0	0.89342	0.371633	1.42805	chr1-70035392-70035846	0.510461	FALSE	FALSE
chr1-3149784-3149830	1	0.0942298	1.09881	0.105538	-0.112621	0.30108	0.893489	1.35132	0	0.892852	0.371936	1.42687	chr1-3149784-3149830	0.51072	FALSE	FALSE
chr1-170630070-170630734	1	-0.0660335	0.9361	0.0740165	-0.211103	0.0790363	0.809691	1.08224	0	-0.892145	0.372315	1.4254	chr1-170630070-170630734	0.511022	FALSE	FALSE
chr1-155290418-155291345	1	0.0852219	1.08896	0.095539	-0.102031	0.272475	0.903001	1.31321	0	0.892012	0.372387	1.42513	chr1-155290418-155291345	0.511022	FALSE	FALSE
chr1-182921660-182921857	1	0.0946747	1.0993	0.108939	-0.118842	0.308192	0.887948	1.36096	0	0.869059	0.384815	1.37776	chr1-182921660-182921857	0.523693	FALSE	FALSE
chr1-245524538-245524769	1	0.0848552	1.08856	0.0976164	-0.106469	0.27618	0.899002	1.31808	0	0.869272	0.384698	1.3782	chr1-245524538-245524769	0.523693	FALSE	FALSE
chr1-41156730-41156791	1	-0.115618	0.890816	0.133195	-0.376676	0.14544	0.686139	1.15655	0	-0.868033	0.385376	1.37566	chr1-41156730-41156791	0.524296	FALSE	FALSE
chr1-221054201-221055097	1	-0.0810659	0.922133	0.0936523	-0.264621	0.102489	0.767497	1.10793	0	-0.865606	0.386707	1.37069	chr1-221054201-221055097	0.525018	FALSE	FALSE
chr1-119543216-119544329	1	0.095139	1.09981	0.110116	-0.120684	0.310962	0.886314	1.36474	0	0.863993	0.387592	1.36739	chr1-119543216-119544329	0.525052	FALSE	FALSE
chr1-1098900-1099166	1	-0.104163	0.901078	0.120534	-0.340405	0.132079	0.711482	1.1412	0	-0.864183	0.387487	1.36778	chr1-1098900-1099166	0.525052	FALSE	FALSE
chr1-244213358-244213886	1	0.102569	1.10801	0.118667	-0.130013	0.335152	0.878084	1.39815	0	0.864349	0.387396	1.36812	chr1-244213358-244213886	0.525052	FALSE	FALSE
chr1-3106929-3106994	1	0.073072	1.07581	0.0852675	-0.0940492	0.240193	0.910238	1.27149	0	0.856974	0.391459	1.35307	chr1-3106929-3106994	0.528996	FALSE	FALSE
chr1-110254709-110254896	1	0.0870309	1.09093	0.10241	-0.113689	0.28775	0.892536	1.33342	0	0.84983	0.39542	1.33854	chr1-110254709-110254896	0.532361	FALSE	FALSE
chr1-3007701-3008033	1	0.0947479	1.09938	0.111502	-0.123792	0.313288	0.883563	1.36792	0	0.849741	0.395469	1.33836	chr1-3007701-3008033	0.532361	FALSE	FALSE
chr1-3044741-3045166	1	0.0932977	1.09779	0.110881	-0.124025	0.310621	0.883357	1.36427	0	0.84142	0.400112	1.32152	chr1-3044741-3045166	0.537245	FALSE	FALSE
chr1-6558085-6558113	1	-0.0885853	0.915225	0.107844	-0.299956	0.122785	0.740851	1.13064	0	-0.821421	0.411407	1.28136	chr1-6558085-6558113	0.548418	FALSE	FALSE
chr1-47915553-47915951	1	0.0874394	1.09138	0.106904	-0.122088	0.296967	0.885071	1.34577	0	0.817928	0.413398	1.27439	chr1-47915553-47915951	0.55008	FALSE	FALSE
chr1-200009830-200010283	1	-0.0836735	0.919731	0.103136	-0.285817	0.11847	0.7514	1.12577	0	-0.81129	0.417199	1.26119	chr1-200009830-200010283	0.554304	FALSE	FALSE
chr1-6309300-6310075	1	-0.0554835	0.946028	0.0694248	-0.191554	0.0805867	0.825675	1.08392	0	-0.799188	0.424181	1.23725	chr1-6309300-6310075	0.561223	FALSE	FALSE
chr1-151810485-151812710	1	-0.0899097	0.914014	0.112543	-0.31049	0.130671	0.733088	1.13959	0	-0.798892	0.424353	1.23666	chr1-151810485-151812710	0.561282	FALSE	FALSE
chr1-39025249-39025311	1	-0.076263	0.926572	0.0957625	-0.263954	0.111428	0.768009	1.11787	0	-0.796376	0.425813	1.23171	chr1-39025249-39025311	0.562373	FALSE	FALSE
chr1-1189797-1190238	1	0.0967363	1.10157	0.121955	-0.142291	0.335764	0.867369	1.39901	0	0.793213	0.427654	1.22549	chr1-1189797-1190238	0.564131	FALSE	FALSE
chr1-27894955-27895490	1	-0.0729591	0.929639	0.0920844	-0.253441	0.107523	0.776125	1.11352	0	-0.792306	0.428182	1.2237	chr1-27894955-27895490	0.564491	FALSE	FALSE
chr1-3157287-3157510	1	0.0833843	1.08696	0.10544	-0.123275	0.290044	0.88402	1.33649	0	0.790818	0.42905	1.22078	chr1-3157287-3157510	0.565299	FALSE	FALSE
chr1-167682516-167683013	1	-0.0845676	0.91891	0.111033	-0.302188	0.133053	0.739199	1.14231	0	-0.761643	0.446273	1.164	chr1-167682516-167683013	0.579556	FALSE	FALSE
chr1-3158842-3159645	1	0.0742878	1.07712	0.0979298	-0.117651	0.266227	0.889006	1.30503	0	0.758582	0.448102	1.1581	chr1-3158842-3159645	0.580893	FALSE	FALSE
chr1-3310103-3310413	1	0.0676684	1.07001	0.0893094	-0.107375	0.242712	0.898189	1.2747	0	0.757686	0.448639	1.15637	chr1-3310103-3310413	0.581222	FALSE	FALSE
chr1-27709575-27710030	1	-0.110955	0.894979	0.146734	-0.398548	0.176637	0.671294	1.1932	0	-0.756169	0.449548	1.15345	chr1-27709575-27710030	0.581537	FALSE	FALSE
chr1-41119931-41119988	1	0.0925436	1.09696	0.122731	-0.148004	0.333092	0.862427	1.39528	0	0.754037	0.450827	1.14935	chr1-41119931-41119988	0.582548	FALSE	FALSE
chr1-3199411-3199650	1	0.0670457	1.06934	0.0900617	-0.109472	0.243563	0.896307	1.27579	0	0.744442	0.456609	1.13097	chr1-3199411-3199650	0.588303	FALSE	FALSE
chr1-248020436-248020812	1	-0.0591327	0.942582	0.0798533	-0.215642	0.0973769	0.806023	1.10228	0	-0.740517	0.458986	1.12348	chr1-248020436-248020812	0.590582	FALSE	FALSE
chr1-228291486-228291705	1	0.0656552	1.06786	0.0889999	-0.108781	0.240092	0.896926	1.27137	0	0.7377	0.460697	1.11811	chr1-228291486-228291705	0.592363	FALSE	FALSE
chr1-46951291-46951589	1	0.0598358	1.06166	0.081547	-0.0999935	0.219665	0.904843	1.24566	0	0.733758	0.463096	1.11062	chr1-46951291-46951589	0.594412	FALSE	FALSE
chr1-95006322-95006539	1	0.0740601	1.07687	0.101738	-0.125342	0.273462	0.882195	1.31451	0	0.727952	0.466643	1.09961	chr1-95006322-95006539	0.597987	FALSE	FALSE
chr1-43751270-43751563	1	0.110404	1.11673	0.152081	-0.187669	0.408476	0.828889	1.50452	0	0.725955	0.467866	1.09583	chr1-43751270-43751563	0.598685	FALSE	FALSE
chr1-197898217-197898229	1	0.0793251	1.08256	0.109364	-0.135025	0.293675	0.873694	1.34135	0	0.725328	0.468251	1.09465	chr1-197898217-197898229	0.598771	FALSE	FALSE
chr1-3050837-3052175	1	0.0726074	1.07531	0.102533	-0.128354	0.273569	0.879542	1.31465	0	0.708134	0.478862	1.06232	chr1-3050837-3052175	0.609348	FALSE	FALSE
chr1-3191219-3191876	1	0.0755649	1.07849	0.107132	-0.134409	0.285539	0.874232	1.33048	0	0.705347	0.480595	1.05711	chr1-3191219-3191876	0.611015	FALSE	FALSE
chr1-7778234-7778321	1	0.0555048	1.05707	0.0801343	-0.101556	0.212565	0.903431	1.23685	0	0.692647	0.488531	1.03348	chr1-7778234-7778321	0.618276	FALSE	FALSE
chr1-170638807-170639289	1	0.0466512	1.04776	0.0679022	-0.0864345	0.179737	0.917196	1.1969	0	0.687036	0.49206	1.02309	chr1-170638807-170639289	0.621498	FALSE	FALSE
chr1-159869927-159870326	1	-0.0694209	0.932934	0.103334	-0.271951	0.133109	0.761892	1.14237	0	-0.671814	0.501702	0.995098	chr1-159869927-159870326	0.629366	FALSE	FALSE
chr1-3663164-3663531	1	-0.0686664	0.933638	0.102745	-0.270042	0.132709	0.763347	1.14192	0	-0.668321	0.503929	0.988708	chr1-3663164-3663531	0.631623	FALSE	FALSE
chr1-3094566-3094859	1	0.0708677	1.07344	0.106186	-0.137252	0.278988	0.87175	1.32179	0	0.667395	0.50452	0.987018	chr1-3094566-3094859	0.632185	FALSE	FALSE
chr1-63791922-63792695	1	0.0765762	1.07958	0.11488	-0.148585	0.301738	0.861927	1.35221	0	0.666573	0.505045	0.985517	chr1-63791922-63792695	0.632664	FALSE	FALSE
chr1-165323692-165324990	1	0.0760925	1.07906	0.11474	-0.148795	0.30098	0.861746	1.35118	0	0.663171	0.507221	0.979313	chr1-165323692-165324990	0.633812	FALSE	FALSE
chr1-47009527-47010056	1	0.070662	1.07322	0.107133	-0.139315	0.280639	0.869954	1.32398	0	0.659572	0.509529	0.972765	chr1-47009527-47010056	0.63612	FALSE	FALSE
chr1-155035375-155035530	1	0.0631325	1.06517	0.0960158	-0.125055	0.25132	0.882448	1.28572	0	0.657522	0.510846	0.969041	chr1-155035375-155035530	0.636986	FALSE	FALSE
chr1-90100012-90100070	1	0.0655765	1.06777	0.0998664	-0.130158	0.261311	0.877957	1.29863	0	0.656642	0.511411	0.967445	chr1-90100012-90100070	0.636986	FALSE	FALSE
chr1-170637600-170637796	1	0.0410531	1.04191	0.0626583	-0.0817549	0.163861	0.921498	1.17805	0	0.65519	0.512345	0.964812	chr1-170637600-170637796	0.637389	FALSE	FALSE
chr1-208083913-208084099	1	0.0856347	1.08941	0.13203	-0.17314	0.344409	0.84102	1.41116	0	0.6486	0.516597	0.952888	chr1-208083913-208084099	0.639713	FALSE	FALSE
chr1-84326185-84326856	1	0.0811427	1.08453	0.129796	-0.173254	0.335539	0.840924	1.39869	0	0.625154	0.53187	0.910854	chr1-84326185-84326856	0.652422	FALSE	FALSE
chr1-156814901-156815274	1	-0.0623505	0.939554	0.100986	-0.26028	0.135579	0.770836	1.1452	0	-0.617417	0.53696	0.897114	chr1-156814901-156815274	0.657389	FALSE	FALSE
chr1-3080196-3080336	1	0.0659051	1.06813	0.107706	-0.145194	0.277005	0.864854	1.31917	0	0.611899	0.540605	0.887354	chr1-3080196-3080336	0.660391	FALSE	FALSE
chr1-3566950-3568212	1	0.0696371	1.07212	0.115184	-0.156119	0.295393	0.855458	1.34365	0	0.604575	0.545462	0.874451	chr1-3566950-3568212	0.66449	FALSE	FALSE
chr1-91195159-91195336	1	0.0700805	1.07259	0.116165	-0.1576	0.297761	0.854192	1.34684	0	0.603282	0.546321	0.872179	chr1-91195159-91195336	0.665172	FALSE	FALSE
chr1-90024250-90024622	1	0.0582154	1.05994	0.0967754	-0.131461	0.247892	0.876814	1.28132	0	0.601551	0.547473	0.869141	chr1-90024250-90024622	0.66639	FALSE	FALSE
chr1-158549277-158549410	1	0.0606873	1.06257	0.103415	-0.142002	0.263377	0.867619	1.30132	0	0.586833	0.557316	0.843434	chr1-158549277-158549410	0.6754	FALSE	FALSE
chr1-3059517-3059820	1	0.0543709	1.05588	0.0961543	-0.134088	0.24283	0.874513	1.27485	0	0.565454	0.571765	0.806507	chr1-3059517-3059820	0.68764	FALSE	FALSE
chr1-54204112-54204252	1	-0.0526456	0.948716	0.0945458	-0.237952	0.132661	0.788241	1.14186	0	-0.556827	0.577646	0.791744	chr1-54204112-54204252	0.692394	FALSE	FALSE
chr1-197881471-197882836	1	0.0590764	1.06086	0.106228	-0.149127	0.26728	0.86146	1.30641	0	0.556128	0.578124	0.79055	chr1-197881471-197882836	0.692653	FALSE	FALSE
chr1-95698827-95699097	1	-0.0657651	0.936351	0.122623	-0.306101	0.174571	0.736312	1.19074	0	-0.536321	0.591737	0.756972	chr1-95698827-95699097	0.704767	FALSE	FALSE
chr1-3128606-3129969	1	0.0612292	1.06314	0.114811	-0.163795	0.286254	0.848916	1.33143	0	0.533306	0.593822	0.751898	chr1-3128606-3129969	0.706732	FALSE	FALSE
chr1-3162104-3164642	1	0.0562777	1.05789	0.106749	-0.152947	0.265502	0.858175	1.30409	0	0.527196	0.598058	0.741643	chr1-3162104-3164642	0.710384	FALSE	FALSE
chr1-44402353-44402422	1	0.0500042	1.05128	0.0978893	-0.141855	0.241864	0.867747	1.27362	0	0.510824	0.609474	0.714363	chr1-44402353-44402422	0.720658	FALSE	FALSE
chr1-38757741-38757902	1	0.0597902	1.06161	0.117272	-0.170059	0.289639	0.843615	1.33595	0	0.509842	0.610162	0.712735	chr1-38757741-38757902	0.721279	FALSE	FALSE
chr1-6265071-6266753	1	0.0496935	1.05095	0.0980192	-0.14242	0.241808	0.867257	1.27355	0	0.506978	0.61217	0.707995	chr1-6265071-6266753	0.723213	FALSE	FALSE
chr1-27677072-27677240	1	0.0490857	1.05031	0.0977482	-0.142497	0.240669	0.86719	1.2721	0	0.502165	0.615552	0.700048	chr1-27677072-27677240	0.725905	FALSE	FALSE
chr1-50883329-50883394	1	0.0424401	1.04335	0.0866504	-0.127391	0.212272	0.880389	1.23648	0	0.489786	0.624285	0.679723	chr1-50883329-50883394	0.732885	FALSE	FALSE
chr1-111890799-111890880	1	0.0624983	1.06449	0.127684	-0.187757	0.312754	0.828816	1.36719	0	0.489477	0.624504	0.679217	chr1-111890799-111890880	0.732948	FALSE	FALSE
chr1-2980163-2980546	1	0.0552566	1.05681	0.121466	-0.182812	0.293325	0.832925	1.34088	0	0.454915	0.64917	0.623331	chr1-2980163-2980546	0.754299	FALSE	FALSE
chr1-3120245-3120516	1	-0.0533943	0.948006	0.11761	-0.283906	0.177117	0.752838	1.19377	0	-0.453995	0.649833	0.62186	chr1-3120245-3120516	0.754672	FALSE	FALSE
chr1-3328996-3329292	1	0.0401576	1.04097	0.0927168	-0.141564	0.221879	0.868	1.24842	0	0.433121	0.664927	0.588732	chr1-3328996-3329292	0.766771	FALSE	FALSE
chr1-40782713-40783264	1	-0.0408245	0.959998	0.0944247	-0.225894	0.144245	0.797803	1.15517	0	-0.43235	0.665487	0.587517	chr1-40782713-40783264	0.767017	FALSE	FALSE
chr1-3037275-3037712	1	0.0421232	1.04302	0.100653	-0.155152	0.239399	0.856285	1.27048	0	0.418501	0.675581	0.565799	chr1-3037275-3037712	0.774514	FALSE	FALSE
chr1-3166599-3166712	1	-0.0406966	0.96012	0.0987885	-0.234318	0.152925	0.79111	1.16524	0	-0.411957	0.680371	0.555606	chr1-3166599-3166712	0.777492	FALSE	FALSE
chr1-170640331-170640675	1	-0.0281543	0.972238	0.0694672	-0.164308	0.107999	0.848481	1.11405	0	-0.405288	0.685266	0.545265	chr1-170640331-170640675	0.780868	FALSE	FALSE
chr1-175013154-175013352	1	0.0419985	1.04289	0.104187	-0.162204	0.246201	0.850268	1.27916	0	0.403107	0.686869	0.541893	chr1-175013154-175013352	0.782292	FALSE	FALSE
chr1-214477063-214477280	1	-0.0427121	0.958187	0.107463	-0.253336	0.167912	0.776207	1.18283	0	-0.397459	0.691029	0.533181	chr1-214477063-214477280	0.785011	FALSE	FALSE
chr1-3057810-3058521	1	-0.0426516	0.958245	0.108401	-0.255113	0.16981	0.774829	1.18508	0	-0.393462	0.693978	0.527038	chr1-3057810-3058521	0.787956	FALSE	FALSE
chr1-3133763-3135375	1	0.0345515	1.03516	0.0908055	-0.143424	0.212527	0.866387	1.2368	0	0.3805	0.703574	0.507225	chr1-3133763-3135375	0.794978	FALSE	FALSE
chr1-233763901-233763964	1	0.036678	1.03736	0.0979204	-0.155243	0.228599	0.856208	1.25684	0	0.37457	0.707981	0.498218	chr1-233763901-233763964	0.798933	FALSE	FALSE
chr1-10698719-10698794	1	-0.0377553	0.962949	0.100985	-0.235681	0.160171	0.790032	1.17371	0	-0.373872	0.7085	0.497161	chr1-10698719-10698794	0.798933	FALSE	FALSE
chr1-160053689-160053947	1	-0.0284478	0.971953	0.0765558	-0.178494	0.121599	0.836529	1.1293	0	-0.371596	0.710194	0.493715	chr1-160053689-160053947	0.800007	FALSE	FALSE
chr1-59043070-59043370	1	0.0477244	1.04888	0.130499	-0.208049	0.303497	0.812168	1.35459	0	0.365707	0.714584	0.484825	chr1-59043070-59043370	0.802909	FALSE	FALSE
chr1-38600001-38600199	1	-0.0343999	0.966185	0.0941993	-0.219027	0.150227	0.8033	1.1621	0	-0.365182	0.714975	0.484035	chr1-38600001-38600199	0.802946	FALSE	FALSE
chr1-67266801-67266843	1	0.0425086	1.04342	0.117541	-0.187868	0.272886	0.828724	1.31375	0	0.361648	0.717615	0.478717	chr1-67266801-67266843	0.804682	FALSE	FALSE
chr1-89357908-89358043	1	-0.0421078	0.958766	0.116679	-0.270795	0.186579	0.762773	1.20512	0	-0.360886	0.718185	0.477573	chr1-89357908-89358043	0.805116	FALSE	FALSE
chr1-3320431-3320854	1	0.0363906	1.03706	0.101588	-0.162718	0.235499	0.849831	1.26554	0	0.358217	0.720181	0.473569	chr1-3320431-3320854	0.806766	FALSE	FALSE
chr1-3213431-3213790	1	0.0344498	1.03505	0.0970747	-0.155813	0.224713	0.855719	1.25196	0	0.354879	0.72268	0.468571	chr1-3213431-3213790	0.80864	FALSE	FALSE
chr1-119521928-119522855	1	-0.0322079	0.968305	0.0914775	-0.2115	0.147085	0.809369	1.15845	0	-0.352086	0.724774	0.464397	chr1-119521928-119522855	0.809961	FALSE	FALSE
chr1-2990031-2990064	1	-0.0276503	0.972728	0.0828978	-0.190127	0.134826	0.826854	1.14434	0	-0.333547	0.738722	0.436897	chr1-2990031-2990064	0.819835	FALSE	FALSE
chr1-3139650-3140906	1	0.0304973	1.03097	0.0935831	-0.152922	0.213917	0.858196	1.23852	0	0.325884	0.744512	0.425633	chr1-3139650-3140906	0.825847	FALSE	FALSE
chr1-92946825-92947332	1	-0.0347901	0.965808	0.11032	-0.251013	0.181433	0.778012	1.19893	0	-0.315356	0.752491	0.410253	chr1-92946825-92947332	0.832195	FALSE	FALSE
chr1-152196106-152196674	1	0.0299429	1.0304	0.0962374	-0.158679	0.218565	0.85327	1.24429	0	0.311135	0.755698	0.404119	chr1-152196106-152196674	0.834908	FALSE	FALSE
chr1-3143682-3144710	1	0.0318613	1.03237	0.107368	-0.178575	0.242298	0.836461	1.27417	0	0.29675	0.766657	0.383346	chr1-3143682-3144710	0.843647	FALSE	FALSE
chr1-111832109-111832593	1	-0.0341169	0.966459	0.115722	-0.260928	0.192694	0.770336	1.21251	0	-0.294817	0.768133	0.380571	chr1-111832109-111832593	0.844851	FALSE	FALSE
chr1-3147622-3148810	1	0.0294136	1.02985	0.100323	-0.167216	0.226044	0.846017	1.25363	0	0.293189	0.769378	0.378235	chr1-3147622-3148810	0.84601	FALSE	FALSE
chr1-119910574-119910670	1	0.0305227	1.03099	0.105999	-0.177231	0.238276	0.837587	1.26906	0	0.287954	0.773382	0.370746	chr1-119910574-119910670	0.849671	FALSE	FALSE
chr1-167090618-167091161	1	-0.0334753	0.967079	0.116664	-0.262132	0.195182	0.769409	1.21553	0	-0.286938	0.77416	0.369296	chr1-167090618-167091161	0.849941	FALSE	FALSE
chr1-61649907-61649973	1	0.0289853	1.02941	0.101647	-0.170239	0.22821	0.843463	1.25635	0	0.285156	0.775524	0.366756	chr1-61649907-61649973	0.850867	FALSE	FALSE
chr1-215255110-215255572	1	0.025224	1.02554	0.0896516	-0.15049	0.200938	0.860286	1.22255	0	0.281356	0.778437	0.361347	chr1-215255110-215255572	0.853428	FALSE	FALSE
chr1-3184106-3185042	1	0.0250469	1.02536	0.100574	-0.172074	0.222168	0.841916	1.24878	0	0.24904	0.80333	0.315936	chr1-3184106-3185042	0.871652	FALSE	FALSE
chr1-3302477-3303376	1	0.0246757	1.02498	0.10178	-0.17481	0.224161	0.839617	1.25127	0	0.242441	0.808439	0.30679	chr1-3302477-3303376	0.874837	FALSE	FALSE
chr1-245411604-245411712	1	-0.0216917	0.978542	0.0890758	-0.196277	0.152894	0.821785	1.1652	0	-0.243519	0.807603	0.308282	chr1-245411604-245411712	0.874837	FALSE	FALSE
chr1-145525080-145525223	1	-0.0263952	0.97395	0.110856	-0.243669	0.190878	0.783747	1.21031	0	-0.238104	0.811801	0.300802	chr1-145525080-145525223	0.877189	FALSE	FALSE
chr1-3315163-3315497	1	0.0210742	1.0213	0.0891442	-0.153645	0.195794	0.857576	1.21628	0	0.236406	0.813118	0.298463	chr1-3315163-3315497	0.877969	FALSE	FALSE
chr1-26551782-26552116	1	0.0229504	1.02322	0.0975062	-0.168158	0.214059	0.84522	1.2387	0	0.235374	0.813919	0.297043	chr1-26551782-26552116	0.878267	FALSE	FALSE
chr1-3352257-3352986	1	0.026026	1.02637	0.115502	-0.200354	0.252406	0.818441	1.28712	0	0.22533	0.821723	0.283277	chr1-3352257-3352986	0.882525	FALSE	FALSE
chr1-3078839-3079212	1	0.0182542	1.01842	0.084044	-0.146469	0.182977	0.863753	1.20079	0	0.217198	0.828054	0.272204	chr1-3078839-3079212	0.886957	FALSE	FALSE
chr1-147790458-147790658	1	0.0246136	1.02492	0.115016	-0.200814	0.250041	0.818064	1.28408	0	0.214001	0.830547	0.267867	chr1-147790458-147790658	0.888134	FALSE	FALSE
chr1-242161780-242161881	1	-0.020256	0.979948	0.0951855	-0.206816	0.166304	0.813169	1.18093	0	-0.212806	0.831478	0.266249	chr1-242161780-242161881	0.888644	FALSE	FALSE
chr1-201082731-201082764	1	-0.0215542	0.978676	0.104992	-0.227335	0.184227	0.796654	1.20229	0	-0.205293	0.837343	0.25611	chr1-201082731-201082764	0.892516	FALSE	FALSE
chr1-8377724-8377868	1	-0.0234727	0.976801	0.116182	-0.251185	0.20424	0.777878	1.22659	0	-0.202034	0.83989	0.251727	chr1-8377724-8377868	0.894227	FALSE	FALSE
chr1-25944514-25945042	1	0.0202811	1.02049	0.101693	-0.179033	0.219595	0.836078	1.24557	0	0.199435	0.841923	0.248241	chr1-25944514-25945042	0.895529	FALSE	FALSE
chr1-50886782-50886969	1	0.0172143	1.01736	0.0862317	-0.151797	0.186225	0.859163	1.20469	0	0.199628	0.841771	0.2485	chr1-50886782-50886969	0.895529	FALSE	FALSE
chr1-3276413-3277000	1	0.0201301	1.02033	0.105591	-0.186825	0.227085	0.829589	1.25494	0	0.190642	0.848806	0.236492	chr1-3276413-3277000	0.900267	FALSE	FALSE
chr1-3207371-3207588	1	0.0215032	1.02174	0.112759	-0.199501	0.242507	0.81914	1.27444	0	0.1907	0.84876	0.236571	chr1-3207371-3207588	0.900267	FALSE	FALSE
chr1-6085872-6086448	1	-0.019977	0.980221	0.11837	-0.251977	0.212023	0.777262	1.23618	0	-0.168768	0.865979	0.207596	chr1-6085872-6086448	0.911869	FALSE	FALSE
chr1-3308286-3308549	1	0.0182482	1.01842	0.109107	-0.195597	0.232094	0.822344	1.26124	0	0.167251	0.867172	0.205609	chr1-3308286-3308549	0.912737	FALSE	FALSE
chr1-228743131-228743373	1	-0.0183421	0.981825	0.115392	-0.244507	0.207823	0.78309	1.231	0	-0.158954	0.873705	0.194782	chr1-228743131-228743373	0.918069	FALSE	FALSE
chr1-3342307-3342726	1	0.0151635	1.01528	0.0969212	-0.174799	0.205125	0.839626	1.22768	0	0.156451	0.875677	0.191529	chr1-3342307-3342726	0.918631	FALSE	FALSE
chr1-3160739-3160911	1	-0.0123406	0.987735	0.0796992	-0.168548	0.143867	0.844891	1.15473	0	-0.15484	0.876948	0.189438	chr1-3160739-3160911	0.919408	FALSE	FALSE
chr1-3165191-3165391	1	0.0146014	1.01471	0.0966636	-0.174856	0.204059	0.839578	1.22637	0	0.151054	0.879933	0.184534	chr1-3165191-3165391	0.921567	FALSE	FALSE
chr1-165326269-165326345	1	-0.0178078	0.98235	0.122721	-0.258336	0.222721	0.772336	1.24947	0	-0.145108	0.884626	0.176861	chr1-165326269-165326345	0.924486	FALSE	FALSE
chr1-3110815-3110867	1	0.0145169	1.01462	0.101225	-0.18388	0.212914	0.832035	1.23728	0	0.143412	0.885965	0.174679	chr1-3110815-3110867	0.925476	FALSE	FALSE
chr1-91301204-91301962	1	-0.0115614	0.988505	0.089666	-0.187303	0.164181	0.829192	1.17843	0	-0.128938	0.897406	0.156167	chr1-91301204-91301962	0.933682	FALSE	FALSE
chr1-3209519-3210424	1	0.0134828	1.01357	0.107766	-0.197734	0.2247	0.820588	1.25195	0	0.125112	0.900435	0.151306	chr1-3209519-3210424	0.935539	FALSE	FALSE
chr1-119531625-119532925	1	0.0106039	1.01066	0.0931859	-0.172037	0.193245	0.841948	1.21318	0	0.113793	0.909402	0.13701	chr1-119531625-119532925	0.94306	FALSE	FALSE
chr1-36787145-36787932	1	-0.0120933	0.98798	0.110208	-0.228098	0.203911	0.796047	1.22619	0	-0.109731	0.912623	0.13191	chr1-36787145-36787932	0.945514	FALSE	FALSE
chr1-226288408-226288430	1	0.00771326	1.00774	0.0712165	-0.131868	0.147295	0.876456	1.1587	0	0.108307	0.913752	0.130126	chr1-226288408-226288430	0.946462	FALSE	FALSE
chr1-210856989-210857380	1	0.0108203	1.01088	0.113467	-0.211571	0.233211	0.809312	1.26265	0	0.0953605	0.924029	0.113991	chr1-210856989-210857380	0.952427	FALSE	FALSE
chr1-233430241-233430398	1	0.00794713	1.00798	0.0970791	-0.182324	0.198219	0.833331	1.21923	0	0.0818624	0.934756	0.097338	chr1-233430241-233430398	0.959019	FALSE	FALSE
chr1-183154981-183155644	1	-0.0110468	0.989014	0.140594	-0.286606	0.264512	0.750807	1.3028	0	-0.0785727	0.937373	0.0933056	chr1-183154981-183155644	0.960812	FALSE	FALSE
chr1-67772896-67773175	1	0.00894944	1.00899	0.125696	-0.237409	0.255308	0.788668	1.29086	0	0.0711993	0.943239	0.0843045	chr1-67772896-67773175	0.965038	FALSE	FALSE
chr1-68517177-68517273	1	-0.0077954	0.992235	0.128443	-0.259539	0.243948	0.771408	1.27628	0	-0.0606916	0.951605	0.0715655	chr1-68517177-68517273	0.97001	FALSE	FALSE
chr1-3081078-3081226	1	0.00582381	1.00584	0.103154	-0.196354	0.208001	0.821722	1.23121	0	0.0564576	0.954977	0.0664617	chr1-3081078-3081226	0.972552	FALSE	FALSE
chr1-27961334-27962037	1	0.00604754	1.00607	0.129093	-0.246969	0.259064	0.781165	1.29572	0	0.0468465	0.962636	0.0549384	chr1-27961334-27962037	0.977877	FALSE	FALSE
chr1-152298884-152299078	1	0.00422684	1.00424	0.0986276	-0.18908	0.197533	0.82772	1.21839	0	0.0428565	0.965816	0.0501799	chr1-152298884-152299078	0.980393	FALSE	FALSE
chr1-235813839-235814814	1	-0.00405542	0.995953	0.0963987	-0.192993	0.184883	0.824487	1.20308	0	-0.0420692	0.966444	0.0492427	chr1-235813839-235814814	0.98062	FALSE	FALSE
chr1-2984218-2984869	1	0.00554697	1.00556	0.140432	-0.269694	0.280788	0.763613	1.32417	0	0.0394994	0.968492	0.0461876	chr1-2984218-2984869	0.982024	FALSE	FALSE
chr1-119526060-119528638	1	-0.00243946	0.997564	0.0913391	-0.181461	0.176582	0.834051	1.19313	0	-0.0267077	0.978693	0.0310719	chr1-119526060-119528638	0.988063	FALSE	FALSE
chr1-7308091-7308366	1	-0.00230476	0.997698	0.113081	-0.223938	0.219329	0.799364	1.24524	0	-0.0203816	0.983739	0.0236526	chr1-7308091-7308366	0.990451	FALSE	FALSE
chr1-236686564-236686804	1	0.00199158	1.00199	0.101668	-0.197274	0.201258	0.820965	1.22294	0	0.019589	0.984371	0.0227256	chr1-236686564-236686804	0.990862	FALSE	FALSE
chr1-3303887-3304131	1	-0.000828774	0.999172	0.107769	-0.212051	0.210394	0.808923	1.23416	0	-0.00769032	0.993864	0.00887954	chr1-3303887-3304131	0.996528	FALSE	FALSE
chr1-119535500-119535693	1	0.00126645	1.00127	0.161746	-0.315749	0.318282	0.729243	1.37476	0	0.00782992	0.993753	0.00904123	chr1-119535500-119535693	0.996528	FALSE	FALSE
chr1-46089024-46089045	1	0.000586412	1.00059	0.0964105	-0.188375	0.189548	0.828304	1.2087	0	0.00608245	0.995147	0.00701854	chr1-46089024-46089045	0.996723	FALSE	FALSE
chr1-3006329-3006755	1	-8.01081e-05	0.99992	0.105164	-0.206197	0.206037	0.813672	1.2288	0	-0.000761746	0.999392	0.000877115	chr1-3006329-3006755	0.999392	FALSE	FALSE
chr2-2737155-2737278	2	0.464813	1.59172	0.106499	0.25608	0.673547	1.29186	1.96118	0	4.36451	1.2741e-05	16.2602	chr2-2737155-2737278	0.00104898	TRUE	TRUE
chr2-27371628-27371840	2	0.667125	1.94863	0.15688	0.359646	0.974604	1.43282	2.65012	0	4.25246	2.11437e-05	15.5294	chr2-27371628-27371840	0.00130005	TRUE	TRUE
chr2-7739760-7739870	2	0.454815	1.57588	0.107407	0.244301	0.665329	1.27673	1.94513	0	4.2345	2.2906e-05	15.4139	chr2-7739760-7739870	0.00135207	TRUE	TRUE
chr2-1276773-1276824	2	0.641108	1.89858	0.157584	0.33225	0.949967	1.3941	2.58563	0	4.06836	4.7345e-05	14.3664	chr2-1276773-1276824	0.00166346	TRUE	TRUE
chr2-3063115-3063671	2	0.623495	1.86544	0.154196	0.321276	0.925715	1.37889	2.52367	0	4.04351	5.26562e-05	14.213	chr2-3063115-3063671	0.00171404	TRUE	TRUE
chr2-240499816-240499954	2	0.517828	1.67838	0.128422	0.266126	0.769529	1.3049	2.15875	0	4.03225	5.52464e-05	14.1438	chr2-240499816-240499954	0.00175954	TRUE	TRUE
chr2-31806352-31806898	2	0.711241	2.03652	0.180385	0.357694	1.06479	1.43003	2.90023	0	3.94292	8.04969e-05	13.6007	chr2-31806352-31806898	0.00200202	TRUE	TRUE
chr2-451769-451932	2	0.639135	1.89484	0.162581	0.320482	0.957789	1.37779	2.60593	0	3.93117	8.45318e-05	13.5301	chr2-451769-451932	0.00206753	TRUE	TRUE
chr2-925838-926010	2	0.471314	1.6021	0.121407	0.23336	0.709267	1.26284	2.0325	0	3.8821	0.00010356	13.2372	chr2-925838-926010	0.0022923	TRUE	TRUE
chr2-394481-394572	2	0.509905	1.66513	0.131894	0.251397	0.768412	1.28582	2.15634	0	3.86602	0.000110625	13.142	chr2-394481-394572	0.00235121	TRUE	TRUE
chr2-2964849-2964910	2	0.458516	1.58172	0.12027	0.22279	0.694242	1.24956	2.00219	0	3.81237	0.000137639	12.8268	chr2-2964849-2964910	0.00262641	TRUE	TRUE
chr2-3714278-3714379	2	0.465354	1.59258	0.125497	0.219385	0.711324	1.24531	2.03669	0	3.70809	0.000208829	12.2254	chr2-3714278-3714379	0.00317693	TRUE	TRUE
chr2-172965046-172966180	2	-0.346714	0.707007	0.0947634	-0.532447	-0.160982	0.587166	0.851308	0	-3.65874	0.000253459	11.946	chr2-172965046-172966180	0.00353495	TRUE	TRUE
chr2-2936423-2936600	2	0.417343	1.51792	0.115125	0.191702	0.642985	1.21131	1.90215	0	3.62512	0.000288827	11.7575	chr2-2936423-2936600	0.00375091	TRUE	TRUE
chr2-228882340-228882605	2	0.3829	1.46653	0.106097	0.174954	0.590846	1.19119	1.80552	0	3.60896	0.000307423	11.6675	chr2-228882340-228882605	0.00388799	TRUE	TRUE
chr2-15804594-15804728	2	0.369973	1.4477	0.102464	0.169148	0.570798	1.1843	1.76968	0	3.61077	0.000305286	11.6776	chr2-15804594-15804728	0.00388799	TRUE	TRUE
chr2-1234387-1234555	2	0.450885	1.5697	0.125217	0.205464	0.696307	1.2281	2.00633	0	3.60083	0.000317207	11.6223	chr2-1234387-1234555	0.00392791	TRUE	TRUE
chr2-503065-503776	2	0.561358	1.75305	0.157007	0.253631	0.869085	1.2887	2.38473	0	3.57538	0.000349716	11.4815	chr2-503065-503776	0.00417303	TRUE	TRUE
chr2-98350651-98351009	2	0.602551	1.82677	0.169251	0.270826	0.934276	1.31105	2.54537	0	3.56011	0.000370696	11.3975	chr2-98350651-98351009	0.00433	TRUE	TRUE
chr2-778688-778731	2	0.353117	1.4235	0.0997042	0.157701	0.548534	1.17082	1.73071	0	3.54165	0.000397636	11.2963	chr2-778688-778731	0.00454116	TRUE	TRUE
chr2-430882-430929	2	0.480981	1.61766	0.136087	0.214256	0.747706	1.23894	2.11215	0	3.53437	0.000408745	11.2565	chr2-430882-430929	0.00459267	TRUE	TRUE
chr2-1940991-1941247	2	0.499627	1.64811	0.142699	0.219941	0.779313	1.246	2.17997	0	3.50125	0.000463079	11.0765	chr2-1940991-1941247	0.00487414	TRUE	TRUE
chr2-1377754-1378035	2	0.478503	1.61366	0.137901	0.208222	0.748785	1.23149	2.11443	0	3.4699	0.000520654	10.9074	chr2-1377754-1378035	0.00509941	TRUE	TRUE
chr2-84517321-84517950	2	0.392939	1.48133	0.115366	0.166825	0.619052	1.18155	1.85717	0	3.40601	0.000659194	10.567	chr2-84517321-84517950	0.00574258	TRUE	TRUE
chr2-468413-469214	2	0.385532	1.4704	0.113355	0.163361	0.607704	1.17746	1.83621	0	3.40111	0.000671135	10.5411	chr2-468413-469214	0.00577689	TRUE	TRUE
chr2-795935-796536	2	0.539006	1.7143	0.15895	0.22747	0.850542	1.25542	2.34091	0	3.39104	0.000696272	10.4881	chr2-795935-796536	0.00585712	TRUE	TRUE
chr2-7464944-7465187	2	0.412286	1.51027	0.12266	0.171878	0.652694	1.18753	1.92071	0	3.36122	0.000775988	10.3317	chr2-7464944-7465187	0.00621211	TRUE	TRUE
chr2-241819325-241819381	2	0.37236	1.45116	0.110823	0.155151	0.58957	1.16783	1.80321	0	3.35994	0.000779583	10.325	chr2-241819325-241819381	0.00622963	TRUE	TRUE
chr2-69001665-69001991	2	0.584039	1.79327	0.174383	0.242254	0.925824	1.27412	2.52395	0	3.34917	0.000810554	10.2688	chr2-69001665-69001991	0.0063002	TRUE	TRUE
chr2-241585833-241585888	2	0.427989	1.53417	0.12848	0.176173	0.679804	1.19264	1.97349	0	3.33118	0.000864802	10.1753	chr2-241585833-241585888	0.00663514	TRUE	TRUE
chr2-1983190-1983518	2	0.406977	1.50227	0.122822	0.16625	0.647703	1.18087	1.91115	0	3.31355	0.000921189	10.0842	chr2-1983190-1983518	0.00691493	TRUE	TRUE
chr2-720852-720975	2	0.353537	1.4241	0.107126	0.143574	0.563501	1.15439	1.75681	0	3.3002	0.000966161	10.0154	chr2-720852-720975	0.00712793	TRUE	TRUE
chr2-1913531-1913552	2	0.373305	1.45253	0.113327	0.151188	0.595423	1.16321	1.8138	0	3.29404	0.000987581	9.98381	chr2-1913531-1913552	0.00719082	TRUE	TRUE
chr2-466712-467135	2	0.387512	1.47331	0.118067	0.156104	0.618919	1.16895	1.85692	0	3.28212	0.00103028	9.92274	chr2-466712-467135	0.00741637	TRUE	TRUE
chr2-119614489-119615889	2	-0.287551	0.750098	0.0876559	-0.459353	-0.115748	0.631692	0.890699	0	-3.28045	0.00103641	9.91418	chr2-119614489-119615889	0.00743631	TRUE	TRUE
chr2-240241154-240241218	2	-0.328128	0.720271	0.101773	-0.527599	-0.128656	0.59002	0.879276	0	-3.22411	0.00126365	9.62818	chr2-240241154-240241218	0.00842499	TRUE	TRUE
chr2-27498173-27498334	2	0.678538	1.97099	0.211382	0.264237	1.09284	1.30244	2.98273	0	3.21001	0.0013273	9.55728	chr2-27498173-27498334	0.00866663	TRUE	TRUE
chr2-365232-365815	2	0.470755	1.6012	0.148006	0.180668	0.760843	1.19802	2.14008	0	3.18064	0.00146951	9.41045	chr2-365232-365815	0.00926997	TRUE	TRUE
chr2-119602480-119603489	2	0.300912	1.35109	0.0968772	0.111036	0.490788	1.11744	1.6336	0	3.10612	0.0018956	9.04313	chr2-119602480-119603489	0.0110856	TRUE	TRUE
chr2-1237239-1237808	2	0.415008	1.51438	0.134014	0.152346	0.67767	1.16456	1.96928	0	3.09676	0.00195648	8.99753	chr2-1237239-1237808	0.0112778	TRUE	TRUE
chr2-223161771-223162128	2	0.28485	1.32956	0.0927554	0.103053	0.466647	1.10855	1.59464	0	3.07098	0.00213358	8.8725	chr2-223161771-223162128	0.0119714	TRUE	TRUE
chr2-113884376-113884734	2	0.377157	1.45813	0.122876	0.136323	0.61799	1.14605	1.85519	0	3.0694	0.00214489	8.86488	chr2-113884376-113884734	0.0119746	TRUE	TRUE
chr2-105362890-105362983	2	0.350937	1.4204	0.114432	0.126653	0.57522	1.13502	1.77752	0	3.06676	0.00216393	8.85213	chr2-105362890-105362983	0.0120348	TRUE	TRUE
chr2-8422236-8422332	2	0.479581	1.6154	0.156474	0.172897	0.786265	1.18874	2.19518	0	3.06492	0.00217728	8.84326	chr2-8422236-8422332	0.0120808	TRUE	TRUE
chr2-152214027-152214177	2	0.331353	1.39285	0.108128	0.119426	0.54328	1.12685	1.72164	0	3.06445	0.00218068	8.84101	chr2-152214027-152214177	0.0120824	TRUE	TRUE
chr2-8234834-8234915	2	0.338128	1.40232	0.110739	0.121084	0.555172	1.12872	1.74224	0	3.05339	0.00226272	8.78772	chr2-8234834-8234915	0.0123974	TRUE	TRUE
chr2-179672637-179672691	2	0.378625	1.46027	0.124275	0.13505	0.622199	1.14459	1.86302	0	3.04667	0.00231393	8.75544	chr2-179672637-179672691	0.0126068	TRUE	TRUE
chr2-875896-875990	2	0.391583	1.47932	0.129113	0.138526	0.64464	1.14858	1.9053	0	3.03287	0.00242239	8.68935	chr2-875896-875990	0.0129987	TRUE	TRUE
chr2-170282921-170283027	2	0.307069	1.35943	0.102266	0.10663	0.507507	1.11252	1.66114	0	3.00264	0.00267651	8.54543	chr2-170282921-170283027	0.0139235	TRUE	TRUE
chr2-928673-928958	2	0.4399	1.55255	0.147155	0.151481	0.728319	1.16356	2.07159	0	2.98936	0.00279559	8.48263	chr2-928673-928958	0.0143371	TRUE	TRUE
chr2-583872-583901	2	0.391564	1.47929	0.131516	0.133799	0.64933	1.14316	1.91426	0	2.97733	0.00290776	8.42588	chr2-583872-583901	0.0148145	TRUE	TRUE
chr2-464466-464479	2	0.261643	1.29906	0.0883465	0.0884871	0.434799	1.09252	1.54465	0	2.96156	0.0030609	8.35183	chr2-464466-464479	0.0152941	TRUE	TRUE
chr2-131668683-131669068	2	0.290638	1.33728	0.0982544	0.0980626	0.483213	1.10303	1.62127	0	2.95801	0.0030963	8.33524	chr2-131668683-131669068	0.0154448	TRUE	TRUE
chr2-152830189-152830665	2	0.348788	1.41735	0.117952	0.117606	0.579971	1.1248	1.78599	0	2.95703	0.0031062	8.33063	chr2-152830189-152830665	0.0154681	TRUE	TRUE
chr2-131672685-131672890	2	0.336205	1.39963	0.113756	0.113247	0.559163	1.11991	1.74921	0	2.95549	0.00312171	8.32345	chr2-131672685-131672890	0.0155198	TRUE	TRUE
chr2-223288635-223288923	2	0.459091	1.58263	0.155812	0.153705	0.764477	1.16615	2.14787	0	2.94644	0.00321457	8.28116	chr2-223288635-223288923	0.015865	TRUE	TRUE
chr2-38304517-38304804	2	-0.439008	0.644676	0.149665	-0.732346	-0.14567	0.48078	0.864443	0	-2.93327	0.00335408	8.21987	chr2-38304517-38304804	0.0164435	TRUE	TRUE
chr2-11118387-11118564	2	0.317613	1.37384	0.108742	0.104482	0.530744	1.11014	1.7002	0	2.92078	0.00349151	8.16193	chr2-11118387-11118564	0.0168744	TRUE	TRUE
chr2-1488252-1488638	2	0.335284	1.39834	0.114876	0.110131	0.560437	1.11642	1.75144	0	2.91866	0.00351544	8.15208	chr2-1488252-1488638	0.016951	TRUE	TRUE
chr2-106927102-106927320	2	0.289271	1.33545	0.0993456	0.0945575	0.483985	1.09917	1.62253	0	2.91177	0.0035939	8.12023	chr2-106927102-106927320	0.0171473	TRUE	TRUE
chr2-240428153-240428335	2	0.3468	1.41453	0.119681	0.112229	0.581372	1.11877	1.78849	0	2.8977	0.00375912	8.05539	chr2-240428153-240428335	0.0176662	TRUE	TRUE
chr2-10302391-10302462	2	0.350686	1.42004	0.121224	0.113091	0.588281	1.11973	1.80089	0	2.89287	0.00381738	8.0332	chr2-10302391-10302462	0.0178642	TRUE	TRUE
chr2-128381653-128381877	2	0.404678	1.49882	0.14092	0.12848	0.680877	1.1371	1.97561	0	2.87168	0.00408293	7.93618	chr2-128381653-128381877	0.0188282	TRUE	TRUE
chr2-176988284-176988939	2	-0.404333	0.667422	0.140906	-0.680504	-0.128163	0.506362	0.87971	0	-2.86953	0.00411089	7.92633	chr2-176988284-176988939	0.0189178	TRUE	TRUE
chr2-1358684-1358730	2	0.374554	1.45434	0.130991	0.117815	0.631292	1.12504	1.88004	0	2.85938	0.00424474	7.88011	chr2-1358684-1358730	0.0192799	TRUE	TRUE
chr2-108602361-108602937	2	0.376125	1.45663	0.131546	0.1183	0.633951	1.12558	1.88504	0	2.85927	0.0042462	7.87961	chr2-108602361-108602937	0.0192799	TRUE	TRUE
chr2-314850-315136	2	0.320891	1.37836	0.112679	0.100044	0.541738	1.10522	1.71899	0	2.84783	0.00440186	7.82767	chr2-314850-315136	0.0197237	TRUE	TRUE
chr2-6122798-6122814	2	0.299495	1.34918	0.105375	0.0929643	0.506026	1.09742	1.65869	0	2.84219	0.00448049	7.80213	chr2-6122798-6122814	0.0199951	TRUE	TRUE
chr2-106959205-106959878	2	0.29494	1.34305	0.104236	0.0906419	0.499238	1.09488	1.64747	0	2.82955	0.00466133	7.74504	chr2-106959205-106959878	0.0204719	TRUE	TRUE
chr2-11245407-11245514	2	0.355605	1.42704	0.1266	0.107475	0.603736	1.11346	1.82894	0	2.8089	0.00497116	7.6522	chr2-11245407-11245514	0.0212837	TRUE	TRUE
chr2-1878990-1880131	2	0.349937	1.41898	0.124968	0.105003	0.59487	1.11071	1.8128	0	2.8002	0.00510707	7.61329	chr2-1878990-1880131	0.0215869	TRUE	TRUE
chr2-131673406-131674687	2	0.331433	1.39296	0.119872	0.0964878	0.566378	1.1013	1.76187	0	2.76489	0.00569424	7.45628	chr2-131673406-131674687	0.0233411	TRUE	TRUE
chr2-105857809-105858314	2	0.422876	1.52635	0.154257	0.120539	0.725213	1.1281	2.06517	0	2.74138	0.00611812	7.3527	chr2-105857809-105858314	0.0243789	TRUE	TRUE
chr2-11102112-11102598	2	0.297721	1.34679	0.110076	0.0819755	0.513467	1.08543	1.67107	0	2.70468	0.00683705	7.19241	chr2-11102112-11102598	0.0266206	TRUE	TRUE
chr2-444504-445069	2	0.305868	1.3578	0.113111	0.0841754	0.527561	1.08782	1.69479	0	2.70415	0.00684794	7.19011	chr2-444504-445069	0.0266353	TRUE	TRUE
chr2-60812505-60812753	2	0.287691	1.33334	0.106432	0.0790879	0.496293	1.0823	1.64262	0	2.70305	0.00687068	7.18533	chr2-60812505-60812753	0.0266577	TRUE	TRUE
chr2-121554810-121554926	2	-0.31818	0.727472	0.117968	-0.549392	-0.0869679	0.577301	0.916706	0	-2.69718	0.00699288	7.1599	chr2-121554810-121554926	0.0270135	TRUE	TRUE
chr2-240399084-240399494	2	0.340948	1.40628	0.127922	0.0902257	0.591669	1.09442	1.807	0	2.66528	0.00769233	7.02236	chr2-240399084-240399494	0.0291059	TRUE	TRUE
chr2-16078724-16079013	2	0.290608	1.33724	0.109469	0.0760526	0.505164	1.07902	1.65726	0	2.6547	0.00793782	6.97704	chr2-16078724-16079013	0.0297299	TRUE	TRUE
chr2-131512651-131512663	2	0.329909	1.39084	0.124321	0.086244	0.573574	1.09007	1.7746	0	2.65368	0.00796183	6.97268	chr2-131512651-131512663	0.0297443	TRUE	TRUE
chr2-200329486-200329872	2	-0.245631	0.782211	0.093261	-0.428419	-0.0628426	0.651538	0.939091	0	-2.6338	0.00844353	6.88794	chr2-200329486-200329872	0.0310203	TRUE	TRUE
chr2-214012-214353	2	0.283609	1.32791	0.107797	0.0723301	0.494888	1.07501	1.64031	0	2.63095	0.00851473	6.87582	chr2-214012-214353	0.0312042	TRUE	TRUE
chr2-218990598-218990627	2	0.275099	1.31666	0.105102	0.0691032	0.481094	1.07155	1.61784	0	2.61745	0.00885885	6.81866	chr2-218990598-218990627	0.0320934	TRUE	TRUE
chr2-1895643-1895961	2	0.365935	1.44186	0.140313	0.0909267	0.640943	1.09519	1.89827	0	2.60799	0.00910751	6.77873	chr2-1895643-1895961	0.0326205	TRUE	TRUE
chr2-105274698-105274747	2	0.302256	1.35291	0.115985	0.0749292	0.529582	1.07781	1.69822	0	2.60599	0.00916095	6.77029	chr2-105274698-105274747	0.0327298	TRUE	TRUE
chr2-2111623-2111648	2	0.258859	1.29545	0.0994456	0.0639491	0.453769	1.06604	1.57423	0	2.60302	0.00924065	6.75779	chr2-2111623-2111648	0.0328861	TRUE	TRUE
chr2-242842459-242842668	2	0.283607	1.32791	0.109049	0.0698758	0.497338	1.07238	1.64434	0	2.60074	0.00930225	6.7482	chr2-242842459-242842668	0.0329977	TRUE	TRUE
chr2-101889484-101889574	2	-0.389377	0.677479	0.149861	-0.6831	-0.0956547	0.505049	0.908778	0	-2.59825	0.00936996	6.73774	chr2-101889484-101889574	0.0331325	TRUE	TRUE
chr2-1942814-1942942	2	0.29516	1.34334	0.11375	0.0722133	0.518106	1.07488	1.67884	0	2.5948	0.00946446	6.72326	chr2-1942814-1942942	0.0332533	TRUE	TRUE
chr2-98962105-98962207	2	0.337127	1.40092	0.132115	0.0781874	0.596067	1.08133	1.81497	0	2.55178	0.0107174	6.54389	chr2-98962105-98962207	0.0363572	TRUE	TRUE
chr2-223162666-223163326	2	0.225896	1.25344	0.0886238	0.052196	0.399595	1.05358	1.49122	0	2.54893	0.0108055	6.53209	chr2-223162666-223163326	0.0365448	TRUE	TRUE
chr2-95663959-95663987	2	0.269827	1.30974	0.106089	0.0618966	0.477756	1.06385	1.61245	0	2.54341	0.0109778	6.50927	chr2-95663959-95663987	0.0369009	TRUE	TRUE
chr2-234891753-234891861	2	-0.269536	0.763734	0.106244	-0.477771	-0.0613009	0.620164	0.94054	0	-2.53694	0.0111825	6.48261	chr2-234891753-234891861	0.0374168	TRUE	TRUE
chr2-45028604-45029285	2	0.315855	1.37143	0.125309	0.0702534	0.561457	1.07278	1.75323	0	2.5206	0.0117154	6.41545	chr2-45028604-45029285	0.0385893	TRUE	TRUE
chr2-80101315-80101401	2	0.276222	1.31814	0.109892	0.0608379	0.491605	1.06273	1.63494	0	2.51358	0.0119512	6.3867	chr2-80101315-80101401	0.0391332	TRUE	TRUE
chr2-200331675-200332380	2	-0.210358	0.810294	0.0852475	-0.37744	-0.0432757	0.685614	0.957647	0	-2.46761	0.0136018	6.20006	chr2-200331675-200332380	0.0429494	TRUE	TRUE
chr2-54086854-54087552	2	-0.240405	0.786309	0.0979856	-0.432453	-0.0483566	0.648915	0.952794	0	-2.45347	0.0141485	6.14321	chr2-54086854-54087552	0.0442641	TRUE	TRUE
chr2-55450577-55450874	2	-0.470876	0.624455	0.19404	-0.851188	-0.0905644	0.426908	0.913415	0	-2.42669	0.0152371	6.03627	chr2-55450577-55450874	0.0469086	TRUE	TRUE
chr2-1418028-1418073	2	0.272624	1.31341	0.113557	0.050057	0.495191	1.05133	1.64081	0	2.40077	0.0163604	5.93365	chr2-1418028-1418073	0.0496094	TRUE	TRUE
chr2-3452347-3452624	2	-0.203866	0.815572	0.0850896	-0.370638	-0.0370932	0.690294	0.963586	0	-2.39589	0.0165798	5.91443	chr2-3452347-3452624	0.0501017	FALSE	TRUE
chr2-29343915-29344035	2	0.25366	1.28873	0.106368	0.0451831	0.462138	1.04622	1.58746	0	2.38475	0.0170909	5.87062	chr2-29343915-29344035	0.0511903	FALSE	TRUE
chr2-176980837-176982230	2	-0.266427	0.766112	0.111835	-0.48562	-0.0472331	0.615316	0.953865	0	-2.38231	0.0172045	5.86107	chr2-176980837-176982230	0.0514623	FALSE	TRUE
chr2-109558966-109559734	2	0.361661	1.43571	0.151843	0.0640549	0.659268	1.06615	1.93338	0	2.38181	0.0172276	5.85914	chr2-109558966-109559734	0.0514966	FALSE	TRUE
chr2-51074881-51074939	2	0.237809	1.26847	0.100048	0.0417188	0.433899	1.0426	1.54326	0	2.37695	0.0174563	5.84011	chr2-51074881-51074939	0.0520048	FALSE	TRUE
chr2-95978247-95978534	2	0.25152	1.28598	0.106145	0.0434792	0.45956	1.04444	1.58338	0	2.36958	0.0178081	5.81132	chr2-95978247-95978534	0.0528394	FALSE	TRUE
chr2-16085728-16086016	2	0.237132	1.26761	0.100504	0.0401479	0.434116	1.04096	1.5436	0	2.35943	0.018303	5.77177	chr2-16085728-16086016	0.0540183	FALSE	TRUE
chr2-70996014-70996021	2	0.24749	1.28081	0.105579	0.0405585	0.454421	1.04139	1.57526	0	2.34412	0.0190722	5.71238	chr2-70996014-70996021	0.0556945	FALSE	TRUE
chr2-6911113-6911141	2	0.292037	1.33915	0.125457	0.0461456	0.537927	1.04723	1.71245	0	2.32778	0.0199236	5.64938	chr2-6911113-6911141	0.0574229	FALSE	TRUE
chr2-177042789-177043501	2	-0.326028	0.721785	0.141356	-0.603081	-0.0489747	0.547124	0.952205	0	-2.30643	0.0210868	5.56752	chr2-177042789-177043501	0.0598789	FALSE	TRUE
chr2-11750735-11751071	2	0.24703	1.28022	0.10827	0.0348246	0.459236	1.03544	1.58286	0	2.28161	0.0225124	5.47313	chr2-11750735-11751071	0.0630775	FALSE	TRUE
chr2-99004092-99004616	2	0.258019	1.29436	0.113438	0.0356837	0.480354	1.03633	1.61665	0	2.27453	0.0229342	5.44635	chr2-99004092-99004616	0.064014	FALSE	TRUE
chr2-223290168-223290515	2	0.287758	1.33344	0.126913	0.0390137	0.536503	1.03978	1.71002	0	2.26737	0.0233677	5.41934	chr2-223290168-223290515	0.0646554	FALSE	TRUE
chr2-5831213-5831394	2	0.20236	1.22429	0.0897881	0.026379	0.378342	1.02673	1.45986	0	2.25376	0.0242115	5.36816	chr2-5831213-5831394	0.066286	FALSE	TRUE
chr2-172958009-172958358	2	-0.240835	0.785971	0.107636	-0.451797	-0.0298736	0.636483	0.970568	0	-2.23751	0.0252532	5.30739	chr2-172958009-172958358	0.0686285	FALSE	TRUE
chr2-5896473-5896549	2	0.217456	1.24291	0.0981674	0.0250509	0.40986	1.02537	1.50661	0	2.21515	0.0267498	5.22433	chr2-5896473-5896549	0.0719029	FALSE	TRUE
chr2-176976081-176976174	2	-0.279531	0.756138	0.127052	-0.528548	-0.0305141	0.58946	0.969947	0	-2.20013	0.0277974	5.16891	chr2-176976081-176976174	0.0738206	FALSE	TRUE
chr2-223154140-223154201	2	0.210199	1.23392	0.0965557	0.0209529	0.399444	1.02117	1.491	0	2.17697	0.029483	5.08397	chr2-223154140-223154201	0.0771284	FALSE	TRUE
chr2-240143798-240143979	2	0.298292	1.34756	0.13701	0.0297573	0.566827	1.0302	1.76267	0	2.17715	0.0294691	5.08466	chr2-240143798-240143979	0.0771284	FALSE	TRUE
chr2-175208588-175209075	2	0.167265	1.18207	0.0776515	0.0150711	0.319459	1.01519	1.37638	0	2.15405	0.0312362	5.00064	chr2-175208588-175209075	0.0802569	FALSE	TRUE
chr2-66666292-66668012	2	-0.223107	0.800029	0.104243	-0.42742	-0.0187936	0.65219	0.981382	0	-2.14025	0.0323346	4.95078	chr2-66666292-66668012	0.0826648	FALSE	TRUE
chr2-162271471-162274799	2	-0.24661	0.781445	0.115253	-0.472501	-0.020719	0.623441	0.979494	0	-2.13973	0.0323762	4.94892	chr2-162271471-162274799	0.0827061	FALSE	TRUE
chr2-119612313-119612787	2	-0.193714	0.823893	0.0917944	-0.373628	-0.0138004	0.688233	0.986294	0	-2.1103	0.0348321	4.84344	chr2-119612313-119612787	0.0876147	FALSE	TRUE
chr2-113542091-113542117	2	0.177068	1.19371	0.0840416	0.0123499	0.341787	1.01243	1.40746	0	2.10691	0.035125	4.83136	chr2-113542091-113542117	0.0882512	FALSE	TRUE
chr2-133343618-133343628	2	0.267081	1.30615	0.127107	0.0179553	0.516207	1.01812	1.67566	0	2.10122	0.0356212	4.81112	chr2-133343618-133343628	0.0893458	FALSE	TRUE
chr2-19561327-19561709	2	-0.200597	0.818242	0.0955541	-0.387879	-0.0133143	0.678494	0.986774	0	-2.0993	0.0357903	4.80429	chr2-19561327-19561709	0.0894656	FALSE	TRUE
chr2-66298197-66298242	2	0.255847	1.29156	0.122296	0.016152	0.495542	1.01628	1.64139	0	2.09204	0.0364352	4.77852	chr2-66298197-66298242	0.0905663	FALSE	TRUE
chr2-241496830-241497554	2	-0.297097	0.742972	0.142565	-0.57652	-0.0176745	0.56185	0.982481	0	-2.08394	0.0371657	4.74988	chr2-241496830-241497554	0.0921236	FALSE	TRUE
chr2-1416855-1417431	2	0.243853	1.27616	0.117176	0.0141926	0.473514	1.01429	1.60563	0	2.08109	0.037426	4.73982	chr2-1416855-1417431	0.0925614	FALSE	TRUE
chr2-240868184-240868631	2	0.370779	1.44886	0.178411	0.0211	0.720459	1.02132	2.05538	0	2.07823	0.0376881	4.72975	chr2-240868184-240868631	0.0930538	FALSE	TRUE
chr2-175198039-175198952	2	0.242951	1.27501	0.116975	0.0136834	0.472218	1.01378	1.60355	0	2.07694	0.037807	4.7252	chr2-175198039-175198952	0.0932593	FALSE	TRUE
chr2-1605890-1606016	2	0.211811	1.23591	0.102678	0.0105655	0.413056	1.01062	1.51143	0	2.06286	0.0391256	4.67574	chr2-1605890-1606016	0.09559	FALSE	TRUE
chr2-220406470-220406756	2	-0.166662	0.846485	0.0814553	-0.326312	-0.00701275	0.72158	0.993012	0	-2.04606	0.0407508	4.61703	chr2-220406470-220406756	0.0984575	FALSE	TRUE
chr2-100759014-100759159	2	0.261661	1.29909	0.128261	0.0102742	0.513048	1.01033	1.67037	0	2.04007	0.0413436	4.59619	chr2-100759014-100759159	0.0994717	FALSE	TRUE
chr2-70313163-70313295	2	-0.187944	0.828661	0.0927312	-0.369694	-0.00619391	0.690946	0.993825	0	-2.02676	0.0426871	4.55005	chr2-70313163-70313295	0.102039	FALSE	FALSE
chr2-219848528-219848580	2	0.173145	1.18904	0.0867913	0.00303695	0.343253	1.00304	1.40952	0	1.99496	0.0460477	4.44073	chr2-219848528-219848580	0.107916	FALSE	FALSE
chr2-119566109-119566332	2	-0.188895	0.827874	0.0958749	-0.376806	-0.000983406	0.686049	0.999017	0	-1.97022	0.048813	4.35659	chr2-119566109-119566332	0.112785	FALSE	FALSE
chr2-105118547-105118579	2	0.19621	1.21678	0.0999003	0.000408822	0.392011	1.00041	1.47995	0	1.96406	0.0495236	4.33574	chr2-105118547-105118579	0.11401	FALSE	FALSE
chr2-66664667-66665428	2	-0.219338	0.803051	0.112727	-0.440279	0.00160388	0.643857	1.00161	0	-1.94574	0.0516865	4.27407	chr2-66664667-66665428	0.117825	FALSE	FALSE
chr2-223168178-223169965	2	0.250524	1.2847	0.129277	-0.00285488	0.503903	0.997149	1.65517	0	1.93788	0.0526378	4.24776	chr2-223168178-223169965	0.119747	FALSE	FALSE
chr2-97505275-97505464	2	-0.155328	0.856135	0.080327	-0.312766	0.00211034	0.731421	1.00211	0	-1.93369	0.053151	4.23376	chr2-97505275-97505464	0.120543	FALSE	FALSE
chr2-239426987-239427019	2	0.211927	1.23606	0.11032	-0.00429655	0.42815	0.995713	1.53442	0	1.92102	0.0547295	4.19154	chr2-239426987-239427019	0.123566	FALSE	FALSE
chr2-161127463-161127884	2	-0.21527	0.806324	0.112203	-0.435185	0.00464483	0.647145	1.00466	0	-1.91857	0.0550391	4.1834	chr2-161127463-161127884	0.124062	FALSE	FALSE
chr2-37571401-37572102	2	-0.192043	0.825271	0.10112	-0.390235	0.0061488	0.676898	1.00617	0	-1.89916	0.0575438	4.1192	chr2-37571401-37572102	0.12853	FALSE	FALSE
chr2-241974917-241975140	2	-0.216049	0.805696	0.113817	-0.439125	0.00702762	0.6446	1.00705	0	-1.89822	0.0576673	4.1161	chr2-241974917-241975140	0.128676	FALSE	FALSE
chr2-85640762-85641254	2	-0.233588	0.791688	0.124781	-0.478154	0.0109779	0.619927	1.01104	0	-1.87199	0.0612085	4.03013	chr2-85640762-85641254	0.134543	FALSE	FALSE
chr2-172948725-172948825	2	-0.188761	0.827984	0.100905	-0.386531	0.00900905	0.67941	1.00905	0	-1.87068	0.0613892	4.02587	chr2-172948725-172948825	0.134807	FALSE	FALSE
chr2-74357527-74357872	2	0.228705	1.25697	0.122562	-0.011512	0.468921	0.988554	1.59827	0	1.86604	0.0620363	4.01074	chr2-74357527-74357872	0.135689	FALSE	FALSE
chr2-218898491-218898788	2	0.224582	1.2518	0.121175	-0.0129171	0.462081	0.987166	1.58737	0	1.85337	0.06383	3.96962	chr2-218898491-218898788	0.13845	FALSE	FALSE
chr2-1647185-1647260	2	0.166321	1.18095	0.0901385	-0.0103473	0.342989	0.989706	1.40915	0	1.84517	0.0650127	3.94313	chr2-1647185-1647260	0.140111	FALSE	FALSE
chr2-101257313-101257510	2	0.192041	1.21172	0.104259	-0.0123033	0.396385	0.987772	1.48644	0	1.84196	0.0654814	3.93277	chr2-101257313-101257510	0.140858	FALSE	FALSE
chr2-3128823-3128984	2	0.23332	1.26279	0.12694	-0.0154768	0.482118	0.984642	1.6195	0	1.83804	0.0660563	3.92016	chr2-3128823-3128984	0.141613	FALSE	FALSE
chr2-200330782-200330851	2	-0.136062	0.872788	0.0750524	-0.283162	0.011038	0.753398	1.0111	0	-1.81289	0.0698483	3.83963	chr2-200330782-200330851	0.147427	FALSE	FALSE
chr2-236673911-236674489	2	0.24738	1.28067	0.136465	-0.0200868	0.514848	0.980114	1.67338	0	1.81277	0.0698672	3.83924	chr2-236673911-236674489	0.147427	FALSE	FALSE
chr2-129284191-129284348	2	0.196962	1.2177	0.108686	-0.0160578	0.409982	0.98407	1.50679	0	1.81222	0.0699524	3.83748	chr2-129284191-129284348	0.147537	FALSE	FALSE
chr2-200333401-200335874	2	-0.149967	0.860737	0.0833364	-0.313303	0.0133697	0.731028	1.01346	0	-1.79953	0.0719344	3.79717	chr2-200333401-200335874	0.150214	FALSE	FALSE
chr2-1543996-1544370	2	0.235883	1.26603	0.131257	-0.0213766	0.493142	0.97885	1.63745	0	1.7971	0.0723192	3.78948	chr2-1543996-1544370	0.150733	FALSE	FALSE
chr2-143465045-143465076	2	0.230954	1.2598	0.129331	-0.0225309	0.484439	0.977721	1.62326	0	1.78575	0.0741392	3.75362	chr2-143465045-143465076	0.153515	FALSE	FALSE
chr2-16804409-16804749	2	0.238883	1.26983	0.134636	-0.0249981	0.502765	0.975312	1.65329	0	1.77429	0.0760149	3.71757	chr2-16804409-16804749	0.156302	FALSE	FALSE
chr2-45176863-45177243	2	0.238486	1.26933	0.134431	-0.0249942	0.501967	0.975316	1.65197	0	1.77404	0.0760567	3.71678	chr2-45176863-45177243	0.156315	FALSE	FALSE
chr2-70188605-70188691	2	0.205514	1.22816	0.116349	-0.0225266	0.433555	0.977725	1.54273	0	1.76635	0.0773368	3.6927	chr2-70188605-70188691	0.158285	FALSE	FALSE
chr2-95961681-95961703	2	0.181094	1.19853	0.103166	-0.021108	0.383296	0.979113	1.46711	0	1.75536	0.0791974	3.6584	chr2-95961681-95961703	0.161347	FALSE	FALSE
chr2-162275396-162275746	2	-0.159713	0.852389	0.0914463	-0.338944	0.0195187	0.712522	1.01971	0	-1.74652	0.0807208	3.63092	chr2-162275396-162275746	0.163697	FALSE	FALSE
chr2-119590123-119590523	2	-0.175694	0.838875	0.100658	-0.37298	0.0215916	0.688679	1.02183	0	-1.74546	0.0809051	3.62763	chr2-119590123-119590523	0.163771	FALSE	FALSE
chr2-219866072-219866628	2	0.164939	1.17932	0.0958013	-0.0228284	0.352706	0.97743	1.42291	0	1.72168	0.0851283	3.55422	chr2-219866072-219866628	0.169977	FALSE	FALSE
chr2-176983519-176983949	2	-0.195621	0.822324	0.114575	-0.420184	0.0289424	0.656926	1.02937	0	-1.70736	0.0877555	3.51037	chr2-176983519-176983949	0.173963	FALSE	FALSE
chr2-128173432-128173750	2	-0.165441	0.84752	0.0974008	-0.356343	0.0254616	0.700233	1.02579	0	-1.69855	0.0894034	3.48353	chr2-128173432-128173750	0.176534	FALSE	FALSE
chr2-4050695-4050845	2	0.207941	1.23114	0.124381	-0.0358406	0.451723	0.964794	1.57102	0	1.67181	0.0945615	3.4026	chr2-4050695-4050845	0.184091	FALSE	FALSE
chr2-220349615-220349733	2	-0.151259	0.859625	0.0911919	-0.329992	0.0274736	0.71893	1.02785	0	-1.65869	0.0971779	3.36323	chr2-220349615-220349733	0.188478	FALSE	FALSE
chr2-173601360-173601413	2	-0.197484	0.820793	0.1197	-0.432093	0.0371243	0.649149	1.03782	0	-1.64982	0.0989797	3.33672	chr2-173601360-173601413	0.190929	FALSE	FALSE
chr2-45159434-45160554	2	0.236142	1.26635	0.143995	-0.0460827	0.518368	0.954963	1.67928	0	1.63993	0.101019	3.3073	chr2-45159434-45160554	0.193849	FALSE	FALSE
chr2-239962921-239962958	2	0.201955	1.22379	0.125153	-0.0433405	0.44725	0.957585	1.564	0	1.61366	0.1066	3.22971	chr2-239962921-239962958	0.202021	FALSE	FALSE
chr2-102927278-102927488	2	0.193529	1.21352	0.120368	-0.0423882	0.429446	0.958498	1.53641	0	1.60781	0.107877	3.21254	chr2-102927278-102927488	0.204003	FALSE	FALSE
chr2-1817263-1817409	2	0.173554	1.18953	0.108462	-0.0390264	0.386135	0.961725	1.47128	0	1.60015	0.109566	3.19013	chr2-1817263-1817409	0.206228	FALSE	FALSE
chr2-161265247-161265366	2	-0.148965	0.861599	0.0939122	-0.333029	0.0350995	0.716749	1.03572	0	-1.58622	0.11269	3.14956	chr2-161265247-161265366	0.210676	FALSE	FALSE
chr2-98357802-98357867	2	0.178449	1.19536	0.113869	-0.0447293	0.401628	0.956256	1.49426	0	1.56715	0.11708	3.09444	chr2-98357802-98357867	0.21705	FALSE	FALSE
chr2-25585619-25585669	2	0.175098	1.19136	0.112361	-0.0451259	0.395322	0.955877	1.48486	0	1.55835	0.11915	3.06915	chr2-25585619-25585669	0.219783	FALSE	FALSE
chr2-232479675-232479924	2	-0.180321	0.835002	0.11688	-0.409401	0.04876	0.664048	1.04997	0	-1.54278	0.122883	3.02464	chr2-232479675-232479924	0.22526	FALSE	FALSE
chr2-220381734-220381812	2	0.178192	1.19505	0.115937	-0.0490412	0.405425	0.952142	1.49994	0	1.53697	0.124301	3.00808	chr2-220381734-220381812	0.226921	FALSE	FALSE
chr2-218843229-218843504	2	-0.197431	0.820837	0.128545	-0.449374	0.0545132	0.638027	1.05603	0	-1.53589	0.124566	3.00501	chr2-218843229-218843504	0.227311	FALSE	FALSE
chr2-114033360-114033581	2	0.157644	1.17075	0.104022	-0.0462343	0.361523	0.954818	1.43551	0	1.5155	0.129647	2.94734	chr2-114033360-114033581	0.232838	FALSE	FALSE
chr2-8597867-8597923	2	0.176989	1.19362	0.11707	-0.0524631	0.406442	0.948889	1.50147	0	1.51183	0.130577	2.93702	chr2-8597867-8597923	0.234225	FALSE	FALSE
chr2-237245421-237245446	2	0.168694	1.18376	0.111618	-0.0500733	0.387461	0.95116	1.47324	0	1.51135	0.130699	2.93568	chr2-237245421-237245446	0.234309	FALSE	FALSE
chr2-71133854-71134936	2	-0.136046	0.872802	0.0907237	-0.313862	0.0417689	0.73062	1.04265	0	-1.49957	0.133726	2.90264	chr2-71133854-71134936	0.238041	FALSE	FALSE
chr2-102867275-102868023	2	-0.174442	0.839926	0.116571	-0.402916	0.0540324	0.668368	1.05552	0	-1.49645	0.134537	2.89393	chr2-102867275-102868023	0.238724	FALSE	FALSE
chr2-105853494-105853526	2	0.208386	1.23169	0.13931	-0.0646564	0.481429	0.937389	1.61839	0	1.49584	0.134694	2.89224	chr2-105853494-105853526	0.238724	FALSE	FALSE
chr2-129228081-129228396	2	0.161188	1.17491	0.107897	-0.050286	0.372662	0.950957	1.45159	0	1.49391	0.1352	2.88684	chr2-129228081-129228396	0.239507	FALSE	FALSE
chr2-110873031-110873485	2	-0.162276	0.850206	0.108669	-0.375264	0.0507119	0.687108	1.05202	0	-1.4933	0.135358	2.88515	chr2-110873031-110873485	0.239692	FALSE	FALSE
chr2-87036626-87036948	2	0.17344	1.18939	0.116477	-0.0548504	0.401731	0.946627	1.49441	0	1.48905	0.136474	2.87331	chr2-87036626-87036948	0.241234	FALSE	FALSE
chr2-204102418-204102500	2	-0.159784	0.852328	0.109053	-0.373525	0.053957	0.688304	1.05544	0	-1.46519	0.14287	2.80723	chr2-204102418-204102500	0.250488	FALSE	FALSE
chr2-105488038-105488326	2	0.135977	1.14566	0.0931987	-0.046689	0.318643	0.954384	1.37526	0	1.459	0.144564	2.79022	chr2-105488038-105488326	0.252759	FALSE	FALSE
chr2-150177004-150177277	2	0.176439	1.19296	0.122036	-0.0627466	0.415625	0.939181	1.51532	0	1.4458	0.148234	2.75406	chr2-150177004-150177277	0.257749	FALSE	FALSE
chr2-1745630-1746509	2	0.147869	1.15936	0.102644	-0.0533104	0.349048	0.948086	1.41772	0	1.44059	0.149699	2.73986	chr2-1745630-1746509	0.259463	FALSE	FALSE
chr2-85980500-85980788	2	-0.175814	0.838774	0.122802	-0.416502	0.0648729	0.659349	1.06702	0	-1.43169	0.152232	2.71565	chr2-85980500-85980788	0.261925	FALSE	FALSE
chr2-171568412-171569187	2	0.178651	1.1956	0.124977	-0.0662998	0.423601	0.93585	1.52745	0	1.42947	0.15287	2.70962	chr2-171568412-171569187	0.262715	FALSE	FALSE
chr2-177039426-177040226	2	0.153917	1.16639	0.107815	-0.0573968	0.365232	0.944219	1.44085	0	1.4276	0.153406	2.70457	chr2-177039426-177040226	0.26338	FALSE	FALSE
chr2-71211981-71212157	2	0.165327	1.17978	0.115879	-0.0617909	0.392446	0.940079	1.4806	0	1.42673	0.153659	2.7022	chr2-71211981-71212157	0.263661	FALSE	FALSE
chr2-241975756-241976244	2	-0.193875	0.823761	0.136526	-0.461462	0.0737114	0.630361	1.0765	0	-1.42006	0.155591	2.68417	chr2-241975756-241976244	0.26646	FALSE	FALSE
chr2-120435949-120436430	2	0.183679	1.20163	0.13018	-0.0714693	0.438827	0.931025	1.55089	0	1.41096	0.158256	2.65966	chr2-120435949-120436430	0.269279	FALSE	FALSE
chr2-237077704-237079319	2	0.163084	1.17714	0.115689	-0.0636624	0.389831	0.938322	1.47673	0	1.40968	0.158635	2.65621	chr2-237077704-237079319	0.269796	FALSE	FALSE
chr2-74729100-74729710	2	0.138887	1.14899	0.0988183	-0.0547929	0.332568	0.946681	1.39454	0	1.40548	0.159878	2.64496	chr2-74729100-74729710	0.271227	FALSE	FALSE
chr2-176968744-176970508	2	0.135674	1.14531	0.0965385	-0.0535379	0.324886	0.94787	1.38387	0	1.40539	0.159906	2.64471	chr2-176968744-176970508	0.271227	FALSE	FALSE
chr2-100937505-100937584	2	0.182704	1.20046	0.130114	-0.0723152	0.437723	0.930238	1.54918	0	1.40418	0.160265	2.64147	chr2-100937505-100937584	0.27165	FALSE	FALSE
chr2-74668672-74669516	2	-0.135105	0.873625	0.0977584	-0.326707	0.0564984	0.721295	1.05812	0	-1.38203	0.166964	2.58239	chr2-74668672-74669516	0.279875	FALSE	FALSE
chr2-10182878-10183271	2	-0.154384	0.856943	0.112126	-0.374148	0.06538	0.687875	1.06756	0	-1.37687	0.168552	2.56874	chr2-10182878-10183271	0.282109	FALSE	FALSE
chr2-26401640-26401718	2	-0.158283	0.853608	0.11539	-0.384444	0.0678766	0.680829	1.07023	0	-1.37173	0.170148	2.55513	chr2-26401640-26401718	0.284137	FALSE	FALSE
chr2-66809780-66810606	2	0.179449	1.19656	0.131717	-0.0787108	0.437609	0.924307	1.549	0	1.36239	0.173075	2.53053	chr2-66809780-66810606	0.287939	FALSE	FALSE
chr2-231714705-231715028	2	0.161643	1.17544	0.11902	-0.0716324	0.394918	0.930873	1.48426	0	1.35811	0.174428	2.5193	chr2-231714705-231715028	0.289862	FALSE	FALSE
chr2-105484139-105484823	2	0.13778	1.14772	0.102018	-0.0621706	0.337731	0.939723	1.40176	0	1.35055	0.176838	2.4995	chr2-105484139-105484823	0.293042	FALSE	FALSE
chr2-173293328-173293627	2	0.132177	1.14131	0.0979748	-0.0598501	0.324204	0.941906	1.38293	0	1.34909	0.177308	2.49567	chr2-173293328-173293627	0.293326	FALSE	FALSE
chr2-66807918-66808261	2	0.157082	1.17009	0.116481	-0.0712167	0.385381	0.93126	1.47018	0	1.34856	0.177477	2.49429	chr2-66807918-66808261	0.293497	FALSE	FALSE
chr2-223176167-223177742	2	0.168387	1.18339	0.125184	-0.0769678	0.413743	0.92592	1.51247	0	1.34512	0.178585	2.48532	chr2-223176167-223177742	0.294669	FALSE	FALSE
chr2-176936377-176936942	2	0.154231	1.16676	0.114772	-0.0707178	0.37918	0.931725	1.46109	0	1.3438	0.179012	2.48188	chr2-176936377-176936942	0.295152	FALSE	FALSE
chr2-220348515-220348803	2	-0.161669	0.850723	0.121374	-0.399559	0.0762203	0.670616	1.0792	0	-1.33199	0.182864	2.45115	chr2-220348515-220348803	0.300412	FALSE	FALSE
chr2-2193511-2193665	2	0.129333	1.13807	0.0976474	-0.0620528	0.320718	0.939833	1.37812	0	1.32449	0.185342	2.43174	chr2-2193511-2193665	0.303442	FALSE	FALSE
chr2-99342685-99342986	2	-0.147101	0.863207	0.111638	-0.365908	0.0717057	0.693567	1.07434	0	-1.31766	0.187618	2.41413	chr2-99342685-99342986	0.306488	FALSE	FALSE
chr2-72079276-72079609	2	0.184265	1.20233	0.140052	-0.0902317	0.458761	0.913719	1.58211	0	1.31569	0.188278	2.40906	chr2-72079276-72079609	0.307227	FALSE	FALSE
chr2-45171583-45172265	2	0.166172	1.18078	0.128765	-0.0862018	0.418546	0.917409	1.51975	0	1.29051	0.196873	2.34466	chr2-45171583-45172265	0.317507	FALSE	FALSE
chr2-200775458-200775616	2	-0.128158	0.879714	0.0995888	-0.323349	0.067032	0.723721	1.06933	0	-1.28688	0.198137	2.33543	chr2-200775458-200775616	0.319197	FALSE	FALSE
chr2-139539001-139539181	2	0.146147	1.15737	0.113644	-0.0765915	0.368885	0.926268	1.44612	0	1.286	0.198442	2.33321	chr2-139539001-139539181	0.319571	FALSE	FALSE
chr2-177503592-177503639	2	0.130448	1.13934	0.101745	-0.0689675	0.329864	0.933357	1.39078	0	1.28212	0.199802	2.32336	chr2-177503592-177503639	0.321528	FALSE	FALSE
chr2-241458886-241460002	2	0.140812	1.15121	0.110273	-0.0753191	0.356944	0.927447	1.42896	0	1.27694	0.201623	2.31027	chr2-241458886-241460002	0.323518	FALSE	FALSE
chr2-223174977-223175334	2	0.123911	1.13192	0.0971597	-0.0665183	0.314341	0.935646	1.36936	0	1.27534	0.202191	2.30621	chr2-223174977-223175334	0.323988	FALSE	FALSE
chr2-79347474-79347699	2	0.139303	1.14947	0.109233	-0.0747897	0.353396	0.927939	1.4239	0	1.27528	0.202209	2.30608	chr2-79347474-79347699	0.323988	FALSE	FALSE
chr2-133426129-133426653	2	-0.11821	0.88851	0.0928486	-0.30019	0.0637701	0.740678	1.06585	0	-1.27315	0.202966	2.30069	chr2-133426129-133426653	0.325084	FALSE	FALSE
chr2-239030655-239030728	2	0.151177	1.1632	0.119724	-0.0834775	0.385831	0.919912	1.47084	0	1.26271	0.206692	2.27444	chr2-239030655-239030728	0.329739	FALSE	FALSE
chr2-220282914-220283442	2	0.123677	1.13165	0.0983513	-0.0690885	0.316442	0.933244	1.37224	0	1.2575	0.208574	2.26137	chr2-220282914-220283442	0.332142	FALSE	FALSE
chr2-236772900-236773260	2	-0.125326	0.882209	0.100116	-0.321549	0.0708973	0.725025	1.07347	0	-1.25181	0.210639	2.24716	chr2-236772900-236773260	0.334708	FALSE	FALSE
chr2-3642400-3642967	2	-0.155819	0.855714	0.125954	-0.402685	0.091047	0.668522	1.09532	0	-1.23711	0.216047	2.21058	chr2-3642400-3642967	0.341464	FALSE	FALSE
chr2-74375903-74375930	2	0.097299	1.10219	0.0794925	-0.0585035	0.253101	0.943175	1.28801	0	1.224	0.220952	2.1782	chr2-74375903-74375930	0.346863	FALSE	FALSE
chr2-176948105-176949017	2	0.133796	1.14316	0.111278	-0.0843044	0.351896	0.919151	1.42176	0	1.20236	0.229224	2.12517	chr2-176948105-176949017	0.357063	FALSE	FALSE
chr2-100824662-100824702	2	-0.120758	0.886249	0.10083	-0.318382	0.0768664	0.727325	1.0799	0	-1.19763	0.231061	2.11365	chr2-100824662-100824702	0.358537	FALSE	FALSE
chr2-152042657-152042675	2	0.091234	1.09553	0.0762512	-0.0582157	0.240684	0.943446	1.27212	0	1.19649	0.231505	2.11089	chr2-152042657-152042675	0.358974	FALSE	FALSE
chr2-105034031-105034083	2	0.129778	1.13858	0.109324	-0.0844927	0.344048	0.918978	1.41065	0	1.1871	0.23519	2.0881	chr2-105034031-105034083	0.364051	FALSE	FALSE
chr2-220299484-220299740	2	-0.137038	0.871937	0.116549	-0.36547	0.0913947	0.693871	1.0957	0	-1.17579	0.239678	2.06083	chr2-220299484-220299740	0.370193	FALSE	FALSE
chr2-220361609-220361916	2	0.142523	1.15318	0.121491	-0.0955954	0.380642	0.908832	1.46322	0	1.17311	0.24075	2.05439	chr2-220361609-220361916	0.371359	FALSE	FALSE
chr2-74875227-74875548	2	0.185688	1.20405	0.159745	-0.127407	0.498783	0.880375	1.64672	0	1.1624	0.245072	2.02872	chr2-74875227-74875548	0.376191	FALSE	FALSE
chr2-177003280-177004015	2	0.0981215	1.1031	0.0845092	-0.0675134	0.263756	0.934715	1.30181	0	1.16108	0.245611	2.02555	chr2-177003280-177004015	0.376887	FALSE	FALSE
chr2-177022056-177022285	2	0.145786	1.15695	0.127525	-0.104158	0.39573	0.901083	1.48547	0	1.1432	0.252956	1.98304	chr2-177022056-177022285	0.385885	FALSE	FALSE
chr2-176973688-176974060	2	0.129714	1.1385	0.113567	-0.0928735	0.352302	0.911309	1.42234	0	1.14218	0.253379	1.98063	chr2-176973688-176974060	0.386264	FALSE	FALSE
chr2-239847497-239847650	2	0.1287	1.13735	0.113746	-0.0942386	0.351639	0.910066	1.4214	0	1.13147	0.257859	1.95535	chr2-239847497-239847650	0.391609	FALSE	FALSE
chr2-63285645-63286049	2	-0.111975	0.894067	0.0995179	-0.307026	0.0830767	0.735631	1.08663	0	-1.12517	0.260516	1.94056	chr2-63285645-63286049	0.394427	FALSE	FALSE
chr2-223164459-223166094	2	0.116145	1.12316	0.103462	-0.0866365	0.318927	0.91701	1.37565	0	1.12259	0.261612	1.9345	chr2-223164459-223166094	0.394824	FALSE	FALSE
chr2-134326055-134326366	2	0.170114	1.18544	0.151968	-0.127738	0.467966	0.880084	1.59674	0	1.1194	0.262968	1.92704	chr2-134326055-134326366	0.396108	FALSE	FALSE
chr2-162279686-162280741	2	-0.0989674	0.905772	0.0890996	-0.273599	0.0756646	0.760637	1.0786	0	-1.11075	0.266676	1.90684	chr2-162279686-162280741	0.400738	FALSE	FALSE
chr2-71680559-71681007	2	-0.0977946	0.906835	0.0884406	-0.271135	0.0755458	0.762514	1.07847	0	-1.10577	0.268828	1.89525	chr2-71680559-71681007	0.402801	FALSE	FALSE
chr2-3469154-3469529	2	0.0974993	1.10241	0.0884672	-0.0758932	0.270892	0.926915	1.31113	0	1.1021	0.27042	1.88673	chr2-3469154-3469529	0.404853	FALSE	FALSE
chr2-1680739-1680784	2	0.0989211	1.10398	0.0933361	-0.0840143	0.281856	0.919418	1.32559	0	1.05984	0.289219	1.78977	chr2-1680739-1680784	0.426364	FALSE	FALSE
chr2-237072673-237072789	2	-0.119581	0.887292	0.114414	-0.343829	0.104667	0.70905	1.11034	0	-1.04516	0.295949	1.75658	chr2-237072673-237072789	0.434117	FALSE	FALSE
chr2-9235898-9235972	2	0.10868	1.11481	0.104512	-0.0961604	0.313521	0.908318	1.36823	0	1.03988	0.298397	1.7447	chr2-9235898-9235972	0.436839	FALSE	FALSE
chr2-164204628-164205343	2	-0.119502	0.887362	0.115379	-0.345641	0.106636	0.707767	1.11253	0	-1.03574	0.300324	1.73541	chr2-164204628-164205343	0.43908	FALSE	FALSE
chr2-163466280-163466403	2	0.121313	1.12898	0.119391	-0.112688	0.355315	0.893429	1.42663	0	1.0161	0.30958	1.69162	chr2-163466280-163466403	0.449347	FALSE	FALSE
chr2-177025859-177025998	2	0.125321	1.13351	0.124878	-0.119435	0.370076	0.887422	1.44785	0	1.00355	0.315596	1.66385	chr2-177025859-177025998	0.455393	FALSE	FALSE
chr2-176997277-176997707	2	0.112732	1.11933	0.11286	-0.108469	0.333934	0.897207	1.39645	0	0.998871	0.317857	1.65355	chr2-176997277-176997707	0.457531	FALSE	FALSE
chr2-29033780-29033897	2	-0.0771504	0.925751	0.0777561	-0.22955	0.0752487	0.794892	1.07815	0	-0.992211	0.321095	1.63893	chr2-29033780-29033897	0.460624	FALSE	FALSE
chr2-38976250-38976409	2	-0.118519	0.888235	0.120722	-0.35513	0.118092	0.701083	1.12535	0	-0.981749	0.326223	1.61607	chr2-38976250-38976409	0.466169	FALSE	FALSE
chr2-66804706-66805366	2	0.107379	1.11336	0.109951	-0.108122	0.32288	0.897519	1.3811	0	0.976607	0.328764	1.60488	chr2-66804706-66805366	0.46874	FALSE	FALSE
chr2-80530255-80530431	2	-0.0803619	0.922782	0.0827483	-0.242546	0.0818217	0.784628	1.08526	0	-0.971161	0.331468	1.59306	chr2-80530255-80530431	0.471121	FALSE	FALSE
chr2-44058766-44059266	2	-0.0840735	0.919364	0.087188	-0.254959	0.0868119	0.774948	1.09069	0	-0.964278	0.334906	1.57817	chr2-44058766-44059266	0.474442	FALSE	FALSE
chr2-176940301-176940341	2	0.0998851	1.10504	0.103784	-0.103527	0.303297	0.901652	1.35432	0	0.962436	0.335831	1.57419	chr2-176940301-176940341	0.474885	FALSE	FALSE
chr2-223166909-223167617	2	0.113762	1.12049	0.119752	-0.120948	0.348472	0.88608	1.4169	0	0.949977	0.342124	1.54741	chr2-223166909-223167617	0.480973	FALSE	FALSE
chr2-51254021-51254170	2	0.109154	1.11533	0.115315	-0.116859	0.335166	0.889711	1.39817	0	0.946574	0.343856	1.54012	chr2-51254021-51254170	0.482641	FALSE	FALSE
chr2-56150255-56150341	2	-0.114604	0.891719	0.12144	-0.352622	0.123414	0.702843	1.13135	0	-0.943709	0.345318	1.534	chr2-56150255-56150341	0.484233	FALSE	FALSE
chr2-60763357-60763626	2	0.116283	1.12331	0.124811	-0.128342	0.360909	0.879552	1.43463	0	0.931673	0.351505	1.50838	chr2-60763357-60763626	0.491508	FALSE	FALSE
chr2-127811805-127811853	2	0.085404	1.08916	0.0918871	-0.0946915	0.265499	0.909654	1.30408	0	0.929444	0.352659	1.50365	chr2-127811805-127811853	0.492343	FALSE	FALSE
chr2-239755585-239755703	2	-0.100384	0.90449	0.10833	-0.312707	0.111939	0.731464	1.11845	0	-0.926648	0.354109	1.49773	chr2-239755585-239755703	0.493901	FALSE	FALSE
chr2-170624685-170624998	2	-0.107155	0.898386	0.115806	-0.334131	0.119821	0.71596	1.12729	0	-0.925298	0.354811	1.49488	chr2-170624685-170624998	0.494413	FALSE	FALSE
chr2-239695552-239695668	2	-0.103212	0.901936	0.113016	-0.324719	0.118296	0.72273	1.12558	0	-0.913248	0.361112	1.46948	chr2-239695552-239695668	0.500277	FALSE	FALSE
chr2-177023667-177024502	2	0.103027	1.10852	0.113454	-0.119339	0.325392	0.887507	1.38457	0	0.908092	0.36383	1.45867	chr2-177023667-177024502	0.502247	FALSE	FALSE
chr2-3704501-3704589	2	0.123005	1.13089	0.136629	-0.144782	0.390792	0.865211	1.47815	0	0.90029	0.367966	1.44236	chr2-3704501-3704589	0.506368	FALSE	FALSE
chr2-11917490-11917787	2	0.0892425	1.09335	0.0994018	-0.105582	0.284066	0.899801	1.32852	0	0.897795	0.369295	1.43716	chr2-11917490-11917787	0.507881	FALSE	FALSE
chr2-241896910-241896967	2	-0.0835646	0.919832	0.0951185	-0.269993	0.102864	0.763384	1.10834	0	-0.878532	0.379655	1.39724	chr2-241896910-241896967	0.518745	FALSE	FALSE
chr2-119606055-119608121	2	-0.0840187	0.919414	0.0968897	-0.273919	0.105882	0.760394	1.11169	0	-0.867158	0.385855	1.37387	chr2-119606055-119608121	0.524304	FALSE	FALSE
chr2-128453108-128453484	2	-0.0887637	0.915062	0.103808	-0.292224	0.114696	0.746601	1.12153	0	-0.855075	0.392509	1.3492	chr2-128453108-128453484	0.52993	FALSE	FALSE
chr2-242844174-242844943	2	-0.11762	0.889034	0.137942	-0.387981	0.152741	0.678425	1.16502	0	-0.852679	0.393837	1.34433	chr2-242844174-242844943	0.531074	FALSE	FALSE
chr2-20441905-20442210	2	0.111005	1.1174	0.130882	-0.14552	0.36753	0.864573	1.44416	0	0.848129	0.396366	1.3351	chr2-20441905-20442210	0.533185	FALSE	FALSE
chr2-45156937-45157296	2	0.0911535	1.09544	0.109885	-0.124218	0.306525	0.883187	1.3587	0	0.829532	0.406803	1.2976	chr2-45156937-45157296	0.543756	FALSE	FALSE
chr2-11606945-11607042	2	0.0757955	1.07874	0.0937276	-0.107907	0.259498	0.897711	1.29628	0	0.808678	0.4187	1.25601	chr2-11606945-11607042	0.555707	FALSE	FALSE
chr2-162282922-162284206	2	-0.0752868	0.927477	0.0945026	-0.260509	0.109935	0.77066	1.11621	0	-0.796663	0.425647	1.23227	chr2-162282922-162284206	0.562321	FALSE	FALSE
chr2-208635605-208636228	2	-0.0767032	0.926165	0.097153	-0.26712	0.113713	0.765582	1.12043	0	-0.78951	0.429814	1.21821	chr2-208635605-208636228	0.56611	FALSE	FALSE
chr2-241989165-241989379	2	-0.0899164	0.914008	0.115362	-0.316021	0.136188	0.729044	1.1459	0	-0.77943	0.435726	1.19851	chr2-241989165-241989379	0.57053	FALSE	FALSE
chr2-233924713-233925275	2	0.103831	1.10941	0.135424	-0.161595	0.369258	0.850786	1.44666	0	0.766714	0.443251	1.1738	chr2-233924713-233925275	0.577159	FALSE	FALSE
chr2-179387853-179388064	2	0.0701779	1.0727	0.0916161	-0.109386	0.249742	0.896384	1.28369	0	0.766	0.443677	1.17242	chr2-179387853-179388064	0.57749	FALSE	FALSE
chr2-208795620-208795859	2	-0.0729284	0.929667	0.0992452	-0.267445	0.121589	0.765332	1.12929	0	-0.734831	0.462443	1.11265	chr2-208795620-208795859	0.594088	FALSE	FALSE
chr2-165811982-165812297	2	0.0811663	1.08455	0.113395	-0.141085	0.303417	0.868416	1.35448	0	0.715781	0.474126	1.07666	chr2-165811982-165812297	0.604713	FALSE	FALSE
chr2-119609429-119611362	2	-0.0819276	0.921339	0.116186	-0.309649	0.145794	0.733705	1.15696	0	-0.705139	0.480724	1.05672	chr2-119609429-119611362	0.611015	FALSE	FALSE
chr2-79316004-79316020	2	0.0699176	1.07242	0.0995953	-0.125286	0.265121	0.882245	1.30359	0	0.702017	0.482668	1.0509	chr2-79316004-79316020	0.613134	FALSE	FALSE
chr2-71823484-71823517	2	0.0561797	1.05779	0.0804743	-0.101547	0.213906	0.903439	1.23851	0	0.698107	0.485111	1.04361	chr2-71823484-71823517	0.614988	FALSE	FALSE
chr2-8723906-8724685	2	0.0768177	1.07985	0.110974	-0.140687	0.294322	0.868761	1.34222	0	0.692215	0.488802	1.03268	chr2-8723906-8724685	0.618442	FALSE	FALSE
chr2-157178647-157178889	2	0.0537046	1.05517	0.0786204	-0.100389	0.207798	0.904486	1.23096	0	0.683087	0.494552	1.01581	chr2-157178647-157178889	0.623889	FALSE	FALSE
chr2-123418722-123419093	2	0.066264	1.06851	0.0972485	-0.12434	0.256868	0.88308	1.29287	0	0.681388	0.495626	1.01268	chr2-123418722-123419093	0.624221	FALSE	FALSE
chr2-206551212-206551844	2	-0.057391	0.944225	0.0845589	-0.223123	0.108341	0.800016	1.11443	0	-0.678711	0.497321	1.00775	chr2-206551212-206551844	0.625644	FALSE	FALSE
chr2-127963330-127963653	2	0.0992734	1.10437	0.150681	-0.196057	0.394603	0.821966	1.4838	0	0.65883	0.510005	0.971417	chr2-127963330-127963653	0.636356	FALSE	FALSE
chr2-227665799-227665895	2	-0.0558053	0.945723	0.0854953	-0.223373	0.111763	0.799816	1.11825	0	-0.652729	0.513931	0.960353	chr2-227665799-227665895	0.63819	FALSE	FALSE
chr2-121411889-121412432	2	0.0681029	1.07048	0.112022	-0.151457	0.287662	0.859455	1.33331	0	0.607941	0.543227	0.880374	chr2-121411889-121412432	0.662497	FALSE	FALSE
chr2-237702390-237702580	2	-0.0815067	0.921726	0.135933	-0.34793	0.184916	0.706149	1.20312	0	-0.599612	0.548765	0.86574	chr2-237702390-237702580	0.667413	FALSE	FALSE
chr2-223159838-223160569	2	0.047254	1.04839	0.0815487	-0.112579	0.207087	0.893527	1.23009	0	0.579457	0.562281	0.830637	chr2-223159838-223160569	0.680446	FALSE	FALSE
chr2-182850441-182850683	2	-0.0589825	0.942723	0.104489	-0.263777	0.145812	0.768145	1.15698	0	-0.564486	0.572423	0.804846	chr2-182850441-182850683	0.688245	FALSE	FALSE
chr2-158453759-158454357	2	-0.0748493	0.927883	0.134458	-0.338383	0.188684	0.712922	1.20766	0	-0.556673	0.577751	0.79148	chr2-158453759-158454357	0.692394	FALSE	FALSE
chr2-43903470-43903650	2	-0.048533	0.952626	0.0904007	-0.225715	0.128649	0.797945	1.13729	0	-0.536865	0.591361	0.757889	chr2-43903470-43903650	0.704509	FALSE	FALSE
chr2-63283806-63284784	2	0.0530509	1.05448	0.10107	-0.145043	0.251145	0.864985	1.2855	0	0.524893	0.599658	0.737789	chr2-63283806-63284784	0.712094	FALSE	FALSE
chr2-63275509-63275868	2	0.0657229	1.06793	0.127949	-0.185052	0.316498	0.831061	1.37231	0	0.513665	0.607486	0.719077	chr2-63275509-63275868	0.718883	FALSE	FALSE
chr2-26395155-26395556	2	0.0482841	1.04947	0.100349	-0.148396	0.244964	0.86209	1.27758	0	0.481164	0.6304	0.66566	chr2-26395155-26395556	0.738302	FALSE	FALSE
chr2-137747982-137748460	2	0.0591939	1.06098	0.128427	-0.192518	0.310906	0.82488	1.36466	0	0.460916	0.644859	0.632945	chr2-137747982-137748460	0.750668	FALSE	FALSE
chr2-38301438-38303680	2	-0.0389392	0.961809	0.0860489	-0.207592	0.129714	0.812539	1.1385	0	-0.452524	0.650892	0.619511	chr2-38301438-38303680	0.755149	FALSE	FALSE
chr2-223172052-223172329	2	0.0395628	1.04036	0.0897315	-0.136308	0.215433	0.872574	1.2404	0	0.440902	0.659284	0.601028	chr2-223172052-223172329	0.762249	FALSE	FALSE
chr2-39470725-39471028	2	0.0487116	1.04992	0.114415	-0.175539	0.272962	0.839005	1.31385	0	0.425743	0.670295	0.577131	chr2-39470725-39471028	0.770552	FALSE	FALSE
chr2-25427108-25427350	2	0.0443429	1.04534	0.107222	-0.165808	0.254493	0.847209	1.28981	0	0.413563	0.679194	0.558103	chr2-25427108-25427350	0.776541	FALSE	FALSE
chr2-171573839-171574141	2	-0.0426412	0.958255	0.104794	-0.248034	0.162751	0.780334	1.17674	0	-0.406905	0.684077	0.547768	chr2-171573839-171574141	0.779799	FALSE	FALSE
chr2-240230587-240230892	2	0.0389191	1.03969	0.0963675	-0.149958	0.227796	0.860744	1.25583	0	0.403862	0.686314	0.543059	chr2-240230587-240230892	0.781861	FALSE	FALSE
chr2-118981748-118982679	2	0.0437895	1.04476	0.110097	-0.171996	0.259575	0.841982	1.29638	0	0.397737	0.690824	0.533609	chr2-118981748-118982679	0.784979	FALSE	FALSE
chr2-56216086-56216583	2	0.0553178	1.05688	0.140368	-0.219798	0.330434	0.802681	1.39157	0	0.394092	0.693513	0.528005	chr2-56216086-56216583	0.78763	FALSE	FALSE
chr2-71115225-71116411	2	0.0342713	1.03487	0.0894525	-0.141052	0.209595	0.868444	1.23318	0	0.383123	0.701629	0.51122	chr2-71115225-71116411	0.793666	FALSE	FALSE
chr2-179343740-179343871	2	-0.0293699	0.971057	0.0793871	-0.184966	0.126226	0.831133	1.13454	0	-0.369958	0.711414	0.49124	chr2-179343740-179343871	0.801177	FALSE	FALSE
chr2-105474385-105474472	2	0.0302267	1.03069	0.0825924	-0.131651	0.192105	0.876647	1.2118	0	0.365975	0.714384	0.485228	chr2-105474385-105474472	0.802909	FALSE	FALSE
chr2-64834280-64834430	2	0.039116	1.03989	0.107115	-0.170826	0.249058	0.842968	1.28282	0	0.365177	0.714979	0.484027	chr2-64834280-64834430	0.802946	FALSE	FALSE
chr2-20870812-20871401	2	0.0515169	1.05287	0.143167	-0.229086	0.33212	0.79526	1.39392	0	0.359837	0.718969	0.475998	chr2-20870812-20871401	0.805792	FALSE	FALSE
chr2-236100688-236100751	2	-0.0358911	0.964745	0.103864	-0.239461	0.167678	0.787052	1.18256	0	-0.345559	0.729674	0.454676	chr2-236100688-236100751	0.81326	FALSE	FALSE
chr2-106227122-106227214	2	0.042383	1.04329	0.123803	-0.200266	0.285032	0.818513	1.3298	0	0.342342	0.732093	0.449901	chr2-106227122-106227214	0.814725	FALSE	FALSE
chr2-39892450-39892612	2	-0.0425059	0.958385	0.125356	-0.288199	0.203187	0.749612	1.2253	0	-0.339082	0.734548	0.445071	chr2-39892450-39892612	0.816226	FALSE	FALSE
chr2-88316557-88316858	2	-0.0307909	0.969678	0.0943301	-0.215675	0.154093	0.805998	1.1666	0	-0.326416	0.744109	0.426414	chr2-88316557-88316858	0.825607	FALSE	FALSE
chr2-239799440-239799511	2	0.0378749	1.0386	0.11728	-0.191989	0.267739	0.825316	1.30701	0	0.322945	0.746737	0.421329	chr2-239799440-239799511	0.827485	FALSE	FALSE
chr2-173539542-173539621	2	-0.0308324	0.969638	0.0961422	-0.219268	0.157603	0.803107	1.1707	0	-0.320696	0.748441	0.41804	chr2-173539542-173539621	0.828751	FALSE	FALSE
chr2-238322274-238322334	2	0.0343313	1.03493	0.10873	-0.178776	0.247439	0.836293	1.28074	0	0.315748	0.752194	0.410824	chr2-238322274-238322334	0.832074	FALSE	FALSE
chr2-105479387-105479485	2	0.0287846	1.0292	0.0930214	-0.153534	0.211103	0.857672	1.23504	0	0.309441	0.756986	0.401661	chr2-105479387-105479485	0.835913	FALSE	FALSE
chr2-235936394-235936596	2	-0.029438	0.970991	0.0972444	-0.220033	0.161157	0.802492	1.17487	0	-0.302722	0.762102	0.391944	chr2-235936394-235936596	0.839709	FALSE	FALSE
chr2-241922908-241923082	2	0.0327928	1.03334	0.108329	-0.179529	0.245114	0.835664	1.27777	0	0.302714	0.762108	0.391932	chr2-241922908-241923082	0.839709	FALSE	FALSE
chr2-106886593-106886729	2	-0.0336412	0.966918	0.111017	-0.251231	0.183948	0.777843	1.20195	0	-0.303028	0.761869	0.392386	chr2-106886593-106886729	0.839709	FALSE	FALSE
chr2-242830128-242830161	2	-0.0253633	0.974956	0.0846135	-0.191203	0.140476	0.825965	1.15082	0	-0.299755	0.764364	0.387669	chr2-242830128-242830161	0.841541	FALSE	FALSE
chr2-241719496-241719655	2	0.0395035	1.04029	0.141069	-0.236987	0.315994	0.789002	1.37162	0	0.280029	0.779455	0.359462	chr2-241719496-241719655	0.854121	FALSE	FALSE
chr2-176943669-176943753	2	-0.0357454	0.964886	0.129569	-0.289696	0.218205	0.748491	1.24384	0	-0.275879	0.782641	0.353578	chr2-176943669-176943753	0.856551	FALSE	FALSE
chr2-4183531-4183644	2	0.0295387	1.02998	0.108423	-0.182967	0.242044	0.832796	1.27385	0	0.272438	0.785285	0.348712	chr2-4183531-4183644	0.857961	FALSE	FALSE
chr2-119599189-119600948	2	0.0256239	1.02596	0.0942856	-0.159172	0.21042	0.852849	1.2342	0	0.271769	0.7858	0.347767	chr2-119599189-119600948	0.858099	FALSE	FALSE
chr2-202896898-202897006	2	-0.0240737	0.976214	0.0898422	-0.200161	0.152014	0.818599	1.16418	0	-0.267955	0.788734	0.342389	chr2-202896898-202897006	0.860243	FALSE	FALSE
chr2-239169537-239169696	2	-0.0253159	0.975002	0.10057	-0.222429	0.171797	0.800572	1.18744	0	-0.251725	0.801254	0.319669	chr2-239169537-239169696	0.870039	FALSE	FALSE
chr2-219187374-219187432	2	-0.0220968	0.978146	0.0895253	-0.197563	0.15337	0.820728	1.16576	0	-0.246822	0.805046	0.312857	chr2-219187374-219187432	0.872872	FALSE	FALSE
chr2-72370328-72370665	2	-0.0171677	0.982979	0.0707502	-0.155836	0.1215	0.8557	1.12919	0	-0.242653	0.808274	0.307083	chr2-72370328-72370665	0.874837	FALSE	FALSE
chr2-45164720-45165193	2	-0.0285576	0.971846	0.117477	-0.258809	0.201693	0.771971	1.22347	0	-0.243091	0.807935	0.307689	chr2-45164720-45165193	0.874837	FALSE	FALSE
chr2-24300061-24300242	2	-0.0240146	0.976271	0.0988647	-0.217786	0.169757	0.804298	1.18502	0	-0.242904	0.80808	0.30743	chr2-24300061-24300242	0.874837	FALSE	FALSE
chr2-177027043-177028162	2	-0.0233657	0.976905	0.105246	-0.229644	0.182913	0.794816	1.20071	0	-0.22201	0.824306	0.278748	chr2-177027043-177028162	0.884515	FALSE	FALSE
chr2-177029459-177030228	2	-0.0215702	0.978661	0.10328	-0.223996	0.180855	0.799319	1.19824	0	-0.208851	0.834565	0.260904	chr2-177029459-177030228	0.890628	FALSE	FALSE
chr2-225266263-225266876	2	0.0253331	1.02566	0.121994	-0.21377	0.264436	0.807534	1.3027	0	0.207659	0.835495	0.259297	chr2-225266263-225266876	0.891262	FALSE	FALSE
chr2-198650752-198651347	2	0.0210194	1.02124	0.110264	-0.195095	0.237134	0.822757	1.26761	0	0.190627	0.848818	0.236474	chr2-198650752-198651347	0.900267	FALSE	FALSE
chr2-71192118-71192445	2	0.0151871	1.0153	0.0833154	-0.148108	0.178482	0.862338	1.1954	0	0.182284	0.85536	0.225397	chr2-71192118-71192445	0.905038	FALSE	FALSE
chr2-133428422-133429088	2	0.0212177	1.02144	0.118741	-0.211511	0.253946	0.809361	1.2891	0	0.178689	0.858182	0.220644	chr2-133428422-133429088	0.906507	FALSE	FALSE
chr2-9549277-9549336	2	-0.0139947	0.986103	0.0791601	-0.169146	0.141156	0.844386	1.1516	0	-0.17679	0.859673	0.218139	chr2-9549277-9549336	0.90765	FALSE	FALSE
chr2-6072139-6072283	2	-0.0227568	0.9775	0.130779	-0.279079	0.233566	0.75648	1.2631	0	-0.17401	0.861858	0.214478	chr2-6072139-6072283	0.909739	FALSE	FALSE
chr2-239139911-239140369	2	0.017212	1.01736	0.106314	-0.19116	0.225584	0.826	1.25305	0	0.161897	0.871387	0.198615	chr2-239139911-239140369	0.916302	FALSE	FALSE
chr2-38300537-38300885	2	0.013971	1.01407	0.0960987	-0.174379	0.202321	0.839978	1.22424	0	0.145382	0.88441	0.177214	chr2-38300537-38300885	0.924486	FALSE	FALSE
chr2-56410011-56410509	2	0.0235373	1.02382	0.161937	-0.293852	0.340927	0.745386	1.40625	0	0.145349	0.884435	0.177171	chr2-56410011-56410509	0.924486	FALSE	FALSE
chr2-4703822-4703876	2	0.0141679	1.01427	0.0974892	-0.176907	0.205243	0.837857	1.22782	0	0.145328	0.884452	0.177145	chr2-4703822-4703876	0.924486	FALSE	FALSE
chr2-241290875-241290895	2	0.0108778	1.01094	0.104526	-0.19399	0.215745	0.823666	1.24079	0	0.104068	0.917116	0.124825	chr2-241290875-241290895	0.948892	FALSE	FALSE
chr2-237082073-237082534	2	0.0109747	1.01104	0.108053	-0.200805	0.222755	0.818072	1.24951	0	0.101568	0.9191	0.121707	chr2-237082073-237082534	0.950001	FALSE	FALSE
chr2-97136508-97136729	2	-0.00776541	0.992265	0.088262	-0.180756	0.165225	0.834639	1.17966	0	-0.0879813	0.929892	0.104866	chr2-97136508-97136729	0.9558	FALSE	FALSE
chr2-100170766-100171136	2	-0.0105438	0.989512	0.123562	-0.25272	0.231632	0.776685	1.26066	0	-0.0853327	0.931997	0.101603	chr2-100170766-100171136	0.957519	FALSE	FALSE
chr2-80549579-80550119	2	0.0079519	1.00798	0.10321	-0.194337	0.210241	0.82338	1.23398	0	0.0770455	0.938587	0.0914371	chr2-80549579-80550119	0.961167	FALSE	FALSE
chr2-101618248-101618394	2	-0.00765716	0.992372	0.0993518	-0.202383	0.187069	0.816782	1.20571	0	-0.0770711	0.938567	0.0914684	chr2-101618248-101618394	0.961167	FALSE	FALSE
chr2-11679605-11680144	2	0.00764613	1.00768	0.123402	-0.234218	0.24951	0.791189	1.2834	0	0.061961	0.950594	0.0730989	chr2-11679605-11680144	0.969873	FALSE	FALSE
chr2-176932149-176933407	2	0.0061072	1.00613	0.102904	-0.195581	0.207796	0.822356	1.23096	0	0.0593483	0.952675	0.0699445	chr2-176932149-176933407	0.970654	FALSE	FALSE
chr2-99553406-99553830	2	-0.00248068	0.997522	0.106084	-0.210402	0.205441	0.810259	1.22807	0	-0.023384	0.981344	0.0271692	chr2-99553406-99553830	0.989164	FALSE	FALSE
chr2-66659348-66659590	2	0.0012994	1.0013	0.0861874	-0.167625	0.170224	0.845671	1.18557	0	0.0150764	0.987971	0.017459	chr2-66659348-66659590	0.993218	FALSE	FALSE
chr2-85106954-85107488	2	-0.00131431	0.998687	0.0936537	-0.184872	0.182244	0.831211	1.19991	0	-0.0140338	0.988803	0.0162449	chr2-85106954-85107488	0.993741	FALSE	FALSE
chr2-71693090-71693389	2	0.00109243	1.00109	0.115203	-0.224702	0.226887	0.798754	1.25469	0	0.00948264	0.992434	0.0109568	chr2-71693090-71693389	0.995583	FALSE	FALSE
chr2-63282702-63283013	2	-0.000546893	0.999453	0.0970942	-0.190848	0.189754	0.826258	1.20895	0	-0.00563259	0.995506	0.00649828	chr2-63282702-63283013	0.996728	FALSE	FALSE
chr2-74742593-74743009	2	-0.000268872	0.999731	0.0909263	-0.178481	0.177943	0.83654	1.19476	0	-0.00295704	0.997641	0.00340787	chr2-74742593-74743009	0.997883	FALSE	FALSE
chr3-196065106-196065569	3	0.694445	2.0026	0.154284	0.392053	0.996837	1.48002	2.7097	0	4.50107	6.76116e-06	17.1743	chr3-196065106-196065569	0.000982485	TRUE	TRUE
chr3-172858917-172859049	3	0.462278	1.58769	0.121523	0.224098	0.700458	1.25119	2.01468	0	3.80405	0.000142352	12.7782	chr3-172858917-172859049	0.00268167	TRUE	TRUE
chr3-53700141-53700263	3	0.530258	1.69937	0.142429	0.251102	0.809413	1.28544	2.24659	0	3.72296	0.000196901	12.3102	chr3-53700141-53700263	0.00307315	TRUE	TRUE
chr3-138763852-138764086	3	0.68928	1.99228	0.190024	0.316841	1.06172	1.37278	2.89134	0	3.62734	0.000286356	11.7699	chr3-138763852-138764086	0.00375059	TRUE	TRUE
chr3-11078979-11079679	3	0.677989	1.96991	0.189895	0.305802	1.05018	1.35771	2.85815	0	3.57034	0.000356519	11.4537	chr3-11078979-11079679	0.00424276	TRUE	TRUE
chr3-186211511-186211670	3	0.481127	1.6179	0.136197	0.214185	0.748069	1.23885	2.11292	0	3.53257	0.000411535	11.2467	chr3-186211511-186211670	0.00460067	TRUE	TRUE
chr3-13396268-13396729	3	0.485364	1.62477	0.138599	0.213715	0.757012	1.23827	2.1319	0	3.50193	0.000461901	11.0801	chr3-13396268-13396729	0.00487414	TRUE	TRUE
chr3-23713275-23713441	3	-0.312074	0.731927	0.0909126	-0.49026	-0.133889	0.612467	0.874687	0	-3.43268	0.000597636	10.7084	chr3-23713275-23713441	0.00547056	TRUE	TRUE
chr3-63428234-63428305	3	0.441982	1.55579	0.129782	0.187614	0.69635	1.20637	2.00642	0	3.40557	0.000660261	10.5647	chr3-63428234-63428305	0.00574258	TRUE	TRUE
chr3-54067944-54068019	3	0.395426	1.48502	0.117618	0.164898	0.625954	1.17927	1.87003	0	3.36194	0.000773957	10.3355	chr3-54067944-54068019	0.00620708	TRUE	TRUE
chr3-11178285-11178798	3	0.420311	1.52243	0.128911	0.16765	0.672972	1.18252	1.96005	0	3.26047	0.00111228	9.81226	chr3-11178285-11178798	0.00785341	TRUE	TRUE
chr3-11058836-11059050	3	0.408067	1.50391	0.127314	0.158536	0.657597	1.17179	1.93015	0	3.2052	0.00134967	9.53317	chr3-11058836-11059050	0.00878678	TRUE	TRUE
chr3-184104362-184104688	3	0.493563	1.63814	0.154481	0.190785	0.796341	1.2102	2.21741	0	3.19497	0.00139848	9.48193	chr3-184104362-184104688	0.00898167	TRUE	TRUE
chr3-157217187-157217842	3	-0.308687	0.734411	0.0967545	-0.498323	-0.119052	0.607549	0.887762	0	-3.19041	0.00142069	9.45919	chr3-157217187-157217842	0.00907344	TRUE	TRUE
chr3-140401543-140402167	3	0.374139	1.45374	0.117633	0.143582	0.604696	1.1544	1.8307	0	3.18055	0.00146996	9.41001	chr3-140401543-140402167	0.00926997	TRUE	TRUE
chr3-186330699-186331026	3	0.450002	1.56832	0.144005	0.167758	0.732246	1.18265	2.07975	0	3.12491	0.0017786	9.13505	chr3-186330699-186331026	0.0105548	TRUE	TRUE
chr3-181326706-181327125	3	0.387824	1.47377	0.124659	0.143498	0.632151	1.1543	1.88165	0	3.11109	0.00186399	9.06739	chr3-181326706-181327125	0.0109587	TRUE	TRUE
chr3-138739722-138740313	3	0.476872	1.61103	0.156844	0.169463	0.784281	1.18467	2.19083	0	3.04042	0.0023625	8.72547	chr3-138739722-138740313	0.0128015	TRUE	TRUE
chr3-35785041-35786030	3	0.331019	1.39239	0.109753	0.115906	0.546131	1.12289	1.72656	0	3.01603	0.00256112	8.60901	chr3-35785041-35786030	0.013481	TRUE	TRUE
chr3-46621556-46621936	3	0.394509	1.48366	0.131335	0.137096	0.651922	1.14694	1.91923	0	3.00383	0.00266608	8.55106	chr3-46621556-46621936	0.0139019	TRUE	TRUE
chr3-147109426-147109784	3	-0.313871	0.730613	0.106901	-0.523393	-0.104349	0.592507	0.900911	0	-2.93609	0.00332375	8.23297	chr3-147109426-147109784	0.016331	TRUE	TRUE
chr3-103645700-103645997	3	0.364362	1.4396	0.124567	0.120216	0.608508	1.12774	1.83769	0	2.92504	0.00344412	8.18165	chr3-103645700-103645997	0.0167367	TRUE	TRUE
chr3-52813652-52813920	3	0.418421	1.51956	0.146323	0.131633	0.70521	1.14069	2.02427	0	2.85957	0.00424222	7.88097	chr3-52813652-52813920	0.0192799	TRUE	TRUE
chr3-35706038-35706161	3	0.251475	1.28592	0.0885549	0.0779108	0.42504	1.08103	1.52965	0	2.83977	0.00451467	7.79116	chr3-35706038-35706161	0.0200667	TRUE	TRUE
chr3-10805956-10806370	3	0.410725	1.50791	0.1454	0.125748	0.695703	1.134	2.00512	0	2.82481	0.00473094	7.72366	chr3-10805956-10806370	0.0205735	TRUE	TRUE
chr3-42918681-42918806	3	0.337695	1.40171	0.120308	0.101896	0.573495	1.10727	1.77446	0	2.80692	0.00500173	7.64336	chr3-42918681-42918806	0.0213526	TRUE	TRUE
chr3-170136159-170137633	3	-0.486942	0.614503	0.175962	-0.831821	-0.142064	0.435256	0.867566	0	-2.76732	0.00565194	7.46704	chr3-170136159-170137633	0.0232605	TRUE	TRUE
chr3-19791304-19791356	3	0.283395	1.32763	0.104074	0.0794141	0.487377	1.08265	1.62804	0	2.72302	0.00646884	7.27228	chr3-19791304-19791356	0.0254104	TRUE	TRUE
chr3-10370507-10370704	3	0.442167	1.55608	0.169297	0.11035	0.773984	1.11667	2.16839	0	2.61178	0.00900732	6.79469	chr3-10370507-10370704	0.0323927	TRUE	TRUE
chr3-130368058-130368395	3	0.44063	1.55369	0.171209	0.105067	0.776193	1.11078	2.17318	0	2.57364	0.0100635	6.63472	chr3-130368058-130368395	0.0347785	TRUE	TRUE
chr3-147124687-147127898	3	0.381246	1.46411	0.149888	0.0874715	0.675021	1.09141	1.96407	0	2.54354	0.0109734	6.50984	chr3-147124687-147127898	0.0369009	TRUE	TRUE
chr3-40428638-40428713	3	-0.255426	0.774587	0.100796	-0.452981	-0.05787	0.63573	0.943773	0	-2.5341	0.0112738	6.47089	chr3-40428638-40428713	0.0376067	TRUE	TRUE
chr3-127056955-127057149	3	0.305637	1.35749	0.120852	0.068771	0.542503	1.07119	1.72031	0	2.52901	0.0114383	6.44998	chr3-127056955-127057149	0.0379272	TRUE	TRUE
chr3-147087225-147087702	3	0.2401	1.27138	0.0960456	0.0518546	0.428346	1.05322	1.53472	0	2.49986	0.0124242	6.3307	chr3-147087225-147087702	0.0402946	TRUE	TRUE
chr3-24537050-24537407	3	-0.321104	0.725348	0.131067	-0.57799	-0.0642169	0.561025	0.937802	0	-2.44992	0.0142889	6.12897	chr3-24537050-24537407	0.0445157	TRUE	TRUE
chr3-9178180-9178249	3	-0.230838	0.793868	0.0950882	-0.417207	-0.044468	0.658885	0.956506	0	-2.42761	0.0151985	6.03993	chr3-9178180-9178249	0.0468391	TRUE	TRUE
chr3-121796580-121796719	3	0.303338	1.35437	0.12496	0.0584213	0.548255	1.06016	1.73023	0	2.42748	0.0152039	6.03941	chr3-121796580-121796719	0.0468391	TRUE	TRUE
chr3-182879754-182879817	3	0.268238	1.30766	0.111339	0.0500171	0.486458	1.05129	1.62655	0	2.4092	0.0159877	5.96689	chr3-182879754-182879817	0.0487449	TRUE	TRUE
chr3-158518888-158519002	3	-0.239605	0.786939	0.102187	-0.439888	-0.039322	0.644109	0.961441	0	-2.34477	0.0190389	5.71491	chr3-158518888-158519002	0.0556338	FALSE	TRUE
chr3-170626822-170627029	3	0.415048	1.51444	0.178086	0.0660047	0.76409	1.06823	2.14704	0	2.3306	0.0197746	5.66021	chr3-170626822-170627029	0.0571797	FALSE	TRUE
chr3-13462465-13462496	3	0.244816	1.27739	0.108348	0.0324578	0.457175	1.03299	1.57961	0	2.25953	0.0238502	5.38985	chr3-13462465-13462496	0.0656823	FALSE	TRUE
chr3-129407365-129407548	3	-0.263058	0.768697	0.116485	-0.491365	-0.0347517	0.611791	0.965845	0	-2.2583	0.023927	5.38522	chr3-129407365-129407548	0.0657917	FALSE	TRUE
chr3-147113700-147113918	3	-0.162705	0.849842	0.0735456	-0.306851	-0.018558	0.73576	0.981613	0	-2.2123	0.0269462	5.21378	chr3-147113700-147113918	0.0721662	FALSE	TRUE
chr3-27410627-27411065	3	-0.237793	0.788366	0.108836	-0.451108	-0.0244772	0.636922	0.97582	0	-2.18486	0.0288989	5.11284	chr3-27410627-27411065	0.0760615	FALSE	TRUE
chr3-138662870-138663400	3	0.241038	1.27257	0.112057	0.0214105	0.460666	1.02164	1.58513	0	2.15103	0.0314737	4.98971	chr3-138662870-138663400	0.0807733	FALSE	TRUE
chr3-147111120-147112541	3	0.205026	1.22756	0.0957356	0.0173879	0.392664	1.01754	1.48092	0	2.14159	0.0322266	4.9556	chr3-147111120-147112541	0.0824666	FALSE	TRUE
chr3-71180032-71180071	3	0.241537	1.2732	0.113658	0.0187712	0.464302	1.01895	1.5909	0	2.12512	0.0335767	4.8964	chr3-71180032-71180071	0.0851678	FALSE	TRUE
chr3-181441345-181441806	3	0.209218	1.23271	0.0996854	0.0138384	0.404598	1.01393	1.4987	0	2.09878	0.0358359	4.80245	chr3-181441345-181441806	0.089529	FALSE	TRUE
chr3-13008800-13008969	3	-0.265838	0.766563	0.127999	-0.516712	-0.0149639	0.596478	0.985147	0	-2.07687	0.0378135	4.72495	chr3-13008800-13008969	0.0932593	FALSE	TRUE
chr3-13177747-13177818	3	0.270793	1.311	0.131899	0.0122752	0.52931	1.01235	1.69776	0	2.05303	0.0400698	4.64134	chr3-13177747-13177818	0.0974129	FALSE	TRUE
chr3-195488922-195490309	3	0.283022	1.32713	0.138642	0.0112892	0.554756	1.01135	1.74152	0	2.04139	0.041212	4.60079	chr3-195488922-195490309	0.0992631	FALSE	TRUE
chr3-150690183-150690810	3	0.280744	1.32411	0.138263	0.0097534	0.551734	1.0098	1.73626	0	2.03051	0.0423051	4.56303	chr3-150690183-150690810	0.101235	FALSE	FALSE
chr3-53190593-53190763	3	-0.228379	0.795823	0.112738	-0.449342	-0.00741593	0.638048	0.992612	0	-2.02574	0.042791	4.54655	chr3-53190593-53190763	0.102232	FALSE	FALSE
chr3-128226565-128226818	3	0.340009	1.40496	0.169382	0.0080276	0.671991	1.00806	1.95813	0	2.00736	0.0447116	4.48321	chr3-128226565-128226818	0.105793	FALSE	FALSE
chr3-65342546-65342971	3	-0.21333	0.80789	0.107692	-0.424403	-0.00225637	0.65416	0.997746	0	-1.98092	0.0476007	4.39287	chr3-65342546-65342971	0.110735	FALSE	FALSE
chr3-46506104-46506864	3	0.246082	1.279	0.124755	0.00156722	0.490596	1.00157	1.63329	0	1.97253	0.0485495	4.3644	chr3-46506104-46506864	0.112293	FALSE	FALSE
chr3-133502540-133502702	3	0.252321	1.28701	0.130924	-0.00428523	0.508928	0.995724	1.66351	0	1.92723	0.0539506	4.21222	chr3-133502540-133502702	0.122043	FALSE	FALSE
chr3-113160071-113160821	3	-0.212245	0.808767	0.110307	-0.428442	0.00395297	0.651523	1.00396	0	-1.92413	0.0543386	4.20188	chr3-113160071-113160821	0.122858	FALSE	FALSE
chr3-185911316-185912486	3	0.198581	1.21967	0.105928	-0.00903382	0.406196	0.991007	1.5011	0	1.87468	0.0608366	4.03892	chr3-185911316-185912486	0.133992	FALSE	FALSE
chr3-147140118-147142415	3	-0.19496	0.822867	0.10439	-0.399561	0.00964014	0.670615	1.00969	0	-1.86762	0.0618155	4.01589	chr3-147140118-147142415	0.135385	FALSE	FALSE
chr3-26388027-26388072	3	0.191377	1.21092	0.102839	-0.0101826	0.392938	0.989869	1.48133	0	1.86095	0.0627514	3.99421	chr3-26388027-26388072	0.136848	FALSE	FALSE
chr3-127795340-127795571	3	-0.130066	0.878038	0.0704977	-0.268239	0.00810736	0.764725	1.00814	0	-1.84496	0.065043	3.94246	chr3-127795340-127795571	0.140111	FALSE	FALSE
chr3-62354991-62356042	3	0.20946	1.23301	0.114391	-0.0147428	0.433663	0.985365	1.5429	0	1.83108	0.0670881	3.8978	chr3-62354991-62356042	0.142994	FALSE	FALSE
chr3-55515168-55515607	3	-0.138705	0.870485	0.0760101	-0.287682	0.010272	0.75	1.01032	0	-1.82482	0.0680276	3.87774	chr3-55515168-55515607	0.14444	FALSE	FALSE
chr3-195648538-195648562	3	0.193707	1.21374	0.108868	-0.0196696	0.407084	0.980523	1.50243	0	1.77929	0.0751922	3.73327	chr3-195648538-195648562	0.155115	FALSE	FALSE
chr3-147106010-147106635	3	-0.210888	0.809864	0.118815	-0.443762	0.021985	0.641618	1.02223	0	-1.77493	0.0759097	3.71957	chr3-147106010-147106635	0.156158	FALSE	FALSE
chr3-109115356-109115491	3	0.269737	1.30962	0.152227	-0.0286231	0.568097	0.971783	1.76491	0	1.77194	0.0764053	3.71018	chr3-109115356-109115491	0.156886	FALSE	FALSE
chr3-350503-351003	3	0.237903	1.26859	0.136293	-0.029226	0.505032	0.971197	1.65704	0	1.74553	0.0808929	3.62784	chr3-350503-351003	0.163771	FALSE	FALSE
chr3-195536485-195536520	3	0.17671	1.19329	0.103428	-0.0260049	0.379425	0.97433	1.46144	0	1.70853	0.0875374	3.51396	chr3-195536485-195536520	0.173779	FALSE	FALSE
chr3-158390074-158390821	3	-0.170651	0.843116	0.101871	-0.370314	0.0290126	0.690517	1.02944	0	-1.67517	0.0939015	3.41271	chr3-158390074-158390821	0.183048	FALSE	FALSE
chr3-147129778-147129952	3	0.145464	1.15658	0.0872944	-0.0256297	0.316558	0.974696	1.3724	0	1.66636	0.095641	3.38623	chr3-147129778-147129952	0.185948	FALSE	FALSE
chr3-121902442-121902622	3	0.20643	1.22928	0.12529	-0.0391338	0.451995	0.961622	1.57144	0	1.64762	0.0994309	3.33016	chr3-121902442-121902622	0.191633	FALSE	FALSE
chr3-133464713-133465360	3	0.210016	1.2337	0.128377	-0.0415995	0.461631	0.959254	1.58666	0	1.63592	0.101856	3.2954	chr3-133464713-133465360	0.194719	FALSE	FALSE
chr3-49459855-49460177	3	-0.238829	0.787549	0.148993	-0.53085	0.0531918	0.588105	1.05463	0	-1.60296	0.108945	3.19833	chr3-49459855-49460177	0.205495	FALSE	FALSE
chr3-62362783-62363466	3	0.191846	1.21148	0.123261	-0.0497408	0.433433	0.951476	1.54254	0	1.55642	0.119607	3.06362	chr3-62362783-62363466	0.220442	FALSE	FALSE
chr3-139257713-139257907	3	0.219886	1.24593	0.143521	-0.0614095	0.501182	0.940438	1.65067	0	1.53209	0.125501	2.99422	chr3-139257713-139257907	0.228264	FALSE	FALSE
chr3-9642468-9642630	3	-0.151426	0.859481	0.0994556	-0.346355	0.0435032	0.707261	1.04446	0	-1.52255	0.127871	2.96724	chr3-9642468-9642630	0.231244	FALSE	FALSE
chr3-147136463-147137503	3	-0.148992	0.861576	0.0982129	-0.341486	0.0435014	0.710713	1.04446	0	-1.51703	0.129258	2.95168	chr3-147136463-147137503	0.232328	FALSE	FALSE
chr3-45077649-45077881	3	0.158257	1.17147	0.105197	-0.0479249	0.364439	0.953205	1.43971	0	1.50439	0.132481	2.91614	chr3-45077649-45077881	0.236298	FALSE	FALSE
chr3-12045449-12045672	3	0.164199	1.17845	0.110279	-0.0519431	0.380341	0.949383	1.46278	0	1.48895	0.136501	2.87301	chr3-12045449-12045672	0.241234	FALSE	FALSE
chr3-141516458-141516705	3	0.139256	1.14942	0.0950594	-0.0470568	0.325569	0.954033	1.38482	0	1.46494	0.142938	2.80654	chr3-141516458-141516705	0.250509	FALSE	FALSE
chr3-150238208-150238463	3	0.169617	1.18485	0.116407	-0.0585366	0.39777	0.943144	1.4885	0	1.4571	0.145088	2.785	chr3-150238208-150238463	0.253429	FALSE	FALSE
chr3-53530016-53530075	3	0.167249	1.18205	0.115638	-0.0593982	0.393896	0.942331	1.48275	0	1.44631	0.14809	2.75545	chr3-53530016-53530075	0.257602	FALSE	FALSE
chr3-10184319-10184584	3	-0.15591	0.855636	0.108068	-0.36772	0.0558994	0.692311	1.05749	0	-1.4427	0.149104	2.74561	chr3-10184319-10184584	0.258958	FALSE	FALSE
chr3-128723005-128723007	3	0.166573	1.18125	0.115964	-0.0607112	0.393858	0.941095	1.48269	0	1.43643	0.150881	2.72852	chr3-128723005-128723007	0.260693	FALSE	FALSE
chr3-126113327-126113344	3	0.155777	1.16857	0.108516	-0.0569094	0.368464	0.94468	1.44551	0	1.43553	0.151137	2.72608	chr3-126113327-126113344	0.26085	FALSE	FALSE
chr3-156534076-156534380	3	-0.0999172	0.904912	0.0707966	-0.238676	0.0388415	0.78767	1.03961	0	-1.41133	0.158148	2.66066	chr3-156534076-156534380	0.269277	FALSE	FALSE
chr3-147130477-147130536	3	0.157311	1.17036	0.112311	-0.0628143	0.377437	0.939118	1.45854	0	1.40068	0.161311	2.63208	chr3-147130477-147130536	0.272463	FALSE	FALSE
chr3-111717534-111718457	3	-0.173574	0.840655	0.125267	-0.419094	0.0719455	0.657643	1.0746	0	-1.38563	0.16586	2.59196	chr3-111717534-111718457	0.278552	FALSE	FALSE
chr3-156273297-156273458	3	-0.152647	0.858433	0.111328	-0.370846	0.0655529	0.69015	1.06775	0	-1.37114	0.170332	2.55358	chr3-156273297-156273458	0.284244	FALSE	FALSE
chr3-160167507-160167990	3	-0.160692	0.851554	0.119369	-0.39465	0.0732657	0.673916	1.07602	0	-1.34619	0.178242	2.48809	chr3-160167507-160167990	0.294323	FALSE	FALSE
chr3-197025640-197026407	3	-0.172315	0.841714	0.128365	-0.423905	0.0792749	0.654486	1.0825	0	-1.34239	0.17947	2.47818	chr3-197025640-197026407	0.295688	FALSE	FALSE
chr3-8809536-8809715	3	-0.124163	0.883236	0.0944873	-0.309355	0.0610286	0.73392	1.06293	0	-1.31407	0.188822	2.4049	chr3-8809536-8809715	0.307888	FALSE	FALSE
chr3-129693370-129694392	3	0.122918	1.13079	0.0936585	-0.0606496	0.306485	0.941153	1.35864	0	1.3124	0.189384	2.40061	chr3-129693370-129694392	0.308577	FALSE	FALSE
chr3-193990712-193991194	3	0.132184	1.14132	0.101417	-0.06659	0.330957	0.935579	1.3923	0	1.30337	0.192449	2.37745	chr3-193990712-193991194	0.312356	FALSE	FALSE
chr3-50375535-50375674	3	-0.225551	0.798076	0.174196	-0.566969	0.115868	0.567242	1.12285	0	-1.29481	0.195386	2.3556	chr3-50375535-50375674	0.315684	FALSE	FALSE
chr3-193922037-193922406	3	-0.128862	0.879095	0.0995852	-0.324045	0.0663212	0.723217	1.06857	0	-1.29399	0.195669	2.35351	chr3-193922037-193922406	0.315911	FALSE	FALSE
chr3-195946921-195947062	3	0.108907	1.11506	0.08531	-0.0582973	0.276112	0.943369	1.318	0	1.27661	0.201742	2.30942	chr3-195946921-195947062	0.32359	FALSE	FALSE
chr3-35720994-35721284	3	0.149683	1.16147	0.117899	-0.0813956	0.380762	0.921829	1.4634	0	1.26958	0.204233	2.29171	chr3-35720994-35721284	0.326759	FALSE	FALSE
chr3-141495859-141496003	3	0.145346	1.15644	0.114836	-0.0797279	0.37042	0.923368	1.44834	0	1.26569	0.205625	2.28191	chr3-141495859-141496003	0.328748	FALSE	FALSE
chr3-129147230-129148047	3	-0.118095	0.888611	0.0939592	-0.302252	0.0660614	0.739152	1.06829	0	-1.25688	0.208798	2.25982	chr3-129147230-129148047	0.33238	FALSE	FALSE
chr3-89163702-89164223	3	-0.136359	0.872529	0.108884	-0.349768	0.0770501	0.704852	1.0801	0	-1.25233	0.210449	2.24845	chr3-89163702-89164223	0.334528	FALSE	FALSE
chr3-197840760-197840782	3	0.101809	1.10717	0.0823258	-0.0595461	0.263165	0.942192	1.30104	0	1.23667	0.216211	2.20949	chr3-197840760-197840782	0.34148	FALSE	FALSE
chr3-127634271-127634587	3	-0.15741	0.854354	0.128018	-0.408321	0.0935012	0.664766	1.09801	0	-1.22959	0.218851	2.19198	chr3-127634271-127634587	0.34442	FALSE	FALSE
chr3-70048377-70048926	3	0.154332	1.16688	0.126162	-0.0929415	0.401606	0.911247	1.49422	0	1.22328	0.221223	2.17643	chr3-70048377-70048926	0.34692	FALSE	FALSE
chr3-42977953-42978180	3	0.189277	1.20838	0.163841	-0.131845	0.5104	0.876476	1.66596	0	1.15525	0.247989	2.01165	chr3-42977953-42978180	0.379746	FALSE	FALSE
chr3-118864587-118865365	3	0.168604	1.18365	0.149126	-0.123679	0.460886	0.883664	1.58548	0	1.13061	0.25822	1.95333	chr3-118864587-118865365	0.391888	FALSE	FALSE
chr3-184301211-184301468	3	-0.10841	0.897259	0.103505	-0.311276	0.0944548	0.732512	1.09906	0	-1.0474	0.294916	1.76162	chr3-184301211-184301468	0.433033	FALSE	FALSE
chr3-38080323-38081186	3	-0.101609	0.903382	0.100386	-0.298362	0.0951429	0.742033	1.09982	0	-1.01219	0.311447	1.68294	chr3-38080323-38081186	0.451318	FALSE	FALSE
chr3-147073989-147074130	3	-0.108527	0.897155	0.110605	-0.325309	0.108256	0.722304	1.11433	0	-0.981205	0.326491	1.61488	chr3-147073989-147074130	0.466401	FALSE	FALSE
chr3-23784916-23785035	3	-0.0969902	0.907565	0.100301	-0.293576	0.0995956	0.745593	1.10472	0	-0.966994	0.333547	1.58404	chr3-23784916-23785035	0.473273	FALSE	FALSE
chr3-120626653-120626667	3	0.126002	1.13428	0.130514	-0.1298	0.381805	0.878271	1.46493	0	0.965433	0.334328	1.58066	chr3-120626653-120626667	0.474077	FALSE	FALSE
chr3-147131069-147131860	3	-0.0934728	0.910763	0.097654	-0.284871	0.0979256	0.752111	1.10288	0	-0.957183	0.338475	1.56288	chr3-147131069-147131860	0.477359	FALSE	FALSE
chr3-194117107-194117403	3	-0.110299	0.895566	0.115556	-0.336785	0.116188	0.714062	1.12321	0	-0.954502	0.33983	1.55712	chr3-194117107-194117403	0.479116	FALSE	FALSE
chr3-89156071-89156118	3	0.0920465	1.09642	0.0999545	-0.103861	0.287954	0.901351	1.3337	0	0.920884	0.357111	1.48555	chr3-89156071-89156118	0.496368	FALSE	FALSE
chr3-13590968-13591084	3	0.099253	1.10435	0.10834	-0.11309	0.311596	0.89307	1.3656	0	0.916123	0.359602	1.47553	chr3-13590968-13591084	0.498734	FALSE	FALSE
chr3-148804541-148804978	3	-0.134038	0.874556	0.147087	-0.422324	0.154247	0.655521	1.16678	0	-0.911285	0.362145	1.46536	chr3-148804541-148804978	0.500849	FALSE	FALSE
chr3-69061356-69061827	3	0.0913713	1.09568	0.103915	-0.112299	0.295041	0.893777	1.34318	0	0.879287	0.379246	1.3988	chr3-69061356-69061827	0.518472	FALSE	FALSE
chr3-147077127-147078019	3	-0.10836	0.897304	0.124924	-0.353207	0.136487	0.702432	1.14624	0	-0.867409	0.385718	1.37438	chr3-147077127-147078019	0.524304	FALSE	FALSE
chr3-52569026-52569169	3	-0.0867589	0.916898	0.102601	-0.287852	0.114335	0.749872	1.12113	0	-0.845599	0.397777	1.32997	chr3-52569026-52569169	0.534758	FALSE	FALSE
chr3-175338547-175338908	3	0.0931075	1.09758	0.110962	-0.124375	0.31059	0.883049	1.36423	0	0.839091	0.401418	1.31682	chr3-175338547-175338908	0.538647	FALSE	FALSE
chr3-55523594-55523895	3	0.102128	1.10752	0.122199	-0.137379	0.341634	0.87164	1.40725	0	0.835747	0.403297	1.31008	chr3-55523594-55523895	0.540047	FALSE	FALSE
chr3-125075895-125076372	3	-0.0796112	0.923475	0.0968351	-0.269404	0.110182	0.763834	1.11648	0	-0.822132	0.411002	1.28278	chr3-125075895-125076372	0.548044	FALSE	FALSE
chr3-195974258-195974329	3	0.078901	1.0821	0.0961551	-0.10956	0.267362	0.896229	1.30651	0	0.82056	0.411897	1.27964	chr3-195974258-195974329	0.548742	FALSE	FALSE
chr3-138665930-138666473	3	0.0897012	1.09385	0.109705	-0.125317	0.304719	0.882217	1.35624	0	0.817658	0.413553	1.27386	chr3-138665930-138666473	0.55012	FALSE	FALSE
chr3-51429919-51430415	3	-0.0708848	0.931569	0.089061	-0.245441	0.103671	0.782359	1.10924	0	-0.795913	0.426082	1.2308	chr3-51429919-51430415	0.562561	FALSE	FALSE
chr3-9258385-9258573	3	-0.0989533	0.905785	0.126143	-0.346189	0.148282	0.707379	1.15984	0	-0.784455	0.432773	1.20832	chr3-9258385-9258573	0.568513	FALSE	FALSE
chr3-128215433-128215565	3	0.0730703	1.07581	0.0936631	-0.110506	0.256647	0.895381	1.29259	0	0.780139	0.435309	1.19989	chr3-128215433-128215565	0.57032	FALSE	FALSE
chr3-195940674-195940856	3	0.0812593	1.08465	0.105759	-0.126024	0.288543	0.881594	1.33448	0	0.768346	0.442282	1.17696	chr3-195940674-195940856	0.576555	FALSE	FALSE
chr3-26663551-26663805	3	-0.0926898	0.911476	0.12172	-0.331257	0.145877	0.718021	1.15705	0	-0.761501	0.446358	1.16373	chr3-26663551-26663805	0.579556	FALSE	FALSE
chr3-142666293-142666476	3	0.0971459	1.10202	0.128384	-0.154483	0.348775	0.856858	1.41733	0	0.75668	0.449241	1.15444	chr3-142666293-142666476	0.581537	FALSE	FALSE
chr3-111577634-111577981	3	0.108698	1.11483	0.144872	-0.175245	0.392641	0.839251	1.48089	0	0.750303	0.453072	1.14219	chr3-111577634-111577981	0.584658	FALSE	FALSE
chr3-51990301-51990638	3	0.0604338	1.0623	0.0819485	-0.100182	0.22105	0.904673	1.24739	0	0.737461	0.460842	1.11766	chr3-51990301-51990638	0.592378	FALSE	FALSE
chr3-5024761-5024963	3	0.0793802	1.08262	0.109711	-0.135649	0.294409	0.873149	1.34233	0	0.723541	0.469348	1.09127	chr3-5024761-5024963	0.599834	FALSE	FALSE
chr3-134031551-134032421	3	-0.0697439	0.932633	0.0997332	-0.265217	0.12573	0.767039	1.13398	0	-0.699305	0.484362	1.04584	chr3-134031551-134032421	0.614756	FALSE	FALSE
chr3-80819383-80819787	3	0.073232	1.07598	0.106975	-0.136434	0.282898	0.872464	1.32697	0	0.684574	0.493613	1.01855	chr3-80819383-80819787	0.623281	FALSE	FALSE
chr3-71804005-71804142	3	0.0631315	1.06517	0.0971218	-0.127224	0.253487	0.880537	1.28851	0	0.650024	0.515677	0.955462	chr3-71804005-71804142	0.639102	FALSE	FALSE
chr3-189349021-189349323	3	0.0883745	1.0924	0.13648	-0.179121	0.35587	0.836005	1.42742	0	0.647528	0.51729	0.950954	chr3-189349021-189349323	0.640214	FALSE	FALSE
chr3-169378675-169379010	3	-0.0672485	0.934963	0.10501	-0.273065	0.138568	0.761043	1.14863	0	-0.640399	0.521913	0.938119	chr3-169378675-169379010	0.644846	FALSE	FALSE
chr3-140813769-140814133	3	0.0801741	1.08348	0.127958	-0.170618	0.330966	0.843143	1.39231	0	0.626568	0.530943	0.913372	chr3-140813769-140814133	0.651826	FALSE	FALSE
chr3-19987528-19987815	3	-0.0743418	0.928354	0.122889	-0.3152	0.166517	0.729643	1.18118	0	-0.60495	0.545212	0.87511	chr3-19987528-19987815	0.664369	FALSE	FALSE
chr3-72149324-72149514	3	0.0616925	1.06364	0.10683	-0.14769	0.271075	0.862698	1.31137	0	0.577484	0.563612	0.827225	chr3-72149324-72149514	0.681335	FALSE	FALSE
chr3-62356774-62357176	3	0.0558178	1.0574	0.0997508	-0.13969	0.251326	0.869628	1.28573	0	0.559572	0.575771	0.796432	chr3-62356774-62357176	0.691332	FALSE	FALSE
chr3-184319417-184319566	3	-0.0632101	0.938746	0.114444	-0.287516	0.161096	0.750124	1.1748	0	-0.552323	0.580727	0.784068	chr3-184319417-184319566	0.695208	FALSE	FALSE
chr3-58563609-58563693	3	0.076009	1.07897	0.138289	-0.195033	0.347051	0.822808	1.41489	0	0.549638	0.582567	0.779503	chr3-58563609-58563693	0.696658	FALSE	FALSE
chr3-27755970-27756661	3	-0.0639203	0.93808	0.122638	-0.304286	0.176446	0.73765	1.19297	0	-0.521211	0.602219	0.731639	chr3-27755970-27756661	0.714178	FALSE	FALSE
chr3-190105524-190105986	3	0.0551527	1.0567	0.110705	-0.161824	0.27213	0.850591	1.31276	0	0.498197	0.618345	0.693516	chr3-190105524-190105986	0.728229	FALSE	FALSE
chr3-138658243-138659021	3	0.052198	1.05358	0.116064	-0.175284	0.27968	0.839219	1.32271	0	0.449734	0.652902	0.615061	chr3-138658243-138659021	0.756649	FALSE	FALSE
chr3-32860467-32860553	3	0.0454158	1.04646	0.104237	-0.158884	0.249716	0.853095	1.28366	0	0.435698	0.663056	0.592798	chr3-32860467-32860553	0.76521	FALSE	FALSE
chr3-5018700-5018860	3	0.037843	1.03857	0.0883522	-0.135324	0.21101	0.873433	1.23492	0	0.428321	0.668418	0.581178	chr3-5018700-5018860	0.769045	FALSE	FALSE
chr3-157821407-157822072	3	-0.0331926	0.967352	0.0864181	-0.202569	0.136184	0.81663	1.14589	0	-0.384093	0.700909	0.5127	chr3-157821407-157822072	0.793384	FALSE	FALSE
chr3-13460999-13461144	3	-0.0361192	0.964525	0.0997662	-0.231657	0.159419	0.793218	1.17283	0	-0.362039	0.717323	0.479305	chr3-13460999-13461144	0.804682	FALSE	FALSE
chr3-164914575-164914621	3	0.0359576	1.03661	0.101875	-0.163713	0.235628	0.848986	1.2657	0	0.35296	0.724118	0.465703	chr3-164914575-164914621	0.809717	FALSE	FALSE
chr3-157260627-157261273	3	-0.0362161	0.964432	0.106173	-0.244311	0.171879	0.783244	1.18753	0	-0.341106	0.733024	0.448067	chr3-157260627-157261273	0.815441	FALSE	FALSE
chr3-147096075-147096130	3	-0.0323537	0.968164	0.0955591	-0.219646	0.154939	0.802803	1.16759	0	-0.338573	0.734932	0.444318	chr3-147096075-147096130	0.816447	FALSE	FALSE
chr3-42846907-42847116	3	-0.0383539	0.962372	0.119233	-0.272046	0.195338	0.761819	1.21572	0	-0.321672	0.747701	0.419467	chr3-42846907-42847116	0.828139	FALSE	FALSE
chr3-23031475-23031742	3	0.0410652	1.04192	0.132997	-0.219603	0.301734	0.802837	1.3522	0	0.308769	0.757498	0.400687	chr3-23031475-23031742	0.83627	FALSE	FALSE
chr3-134124988-134125870	3	-0.0284889	0.971913	0.0938981	-0.212526	0.155548	0.808539	1.1683	0	-0.303402	0.761583	0.392926	chr3-134124988-134125870	0.839709	FALSE	FALSE
chr3-138152837-138152902	3	0.028799	1.02922	0.100055	-0.167305	0.224903	0.845942	1.2522	0	0.287832	0.773475	0.370573	chr3-138152837-138152902	0.849671	FALSE	FALSE
chr3-26665815-26666151	3	-0.0268945	0.973464	0.0978734	-0.218723	0.164934	0.803544	1.17931	0	-0.274789	0.783478	0.352035	chr3-26665815-26666151	0.856996	FALSE	FALSE
chr3-160475035-160475336	3	-0.0237429	0.976537	0.0899453	-0.200032	0.152547	0.818704	1.1648	0	-0.263971	0.791803	0.336787	chr3-160475035-160475336	0.862952	FALSE	FALSE
chr3-44063315-44063832	3	-0.0202552	0.979949	0.0804539	-0.177942	0.137432	0.836991	1.14732	0	-0.251761	0.801226	0.319719	chr3-44063315-44063832	0.870039	FALSE	FALSE
chr3-37033373-37033980	3	0.0305005	1.03097	0.146161	-0.25597	0.316971	0.774166	1.37296	0	0.208678	0.8347	0.260671	chr3-37033373-37033980	0.890628	FALSE	FALSE
chr3-49941151-49941613	3	0.0200916	1.02029	0.109149	-0.193836	0.234019	0.823793	1.26367	0	0.184076	0.853954	0.22777	chr3-49941151-49941613	0.904199	FALSE	FALSE
chr3-101406220-101406543	3	-0.0198066	0.980388	0.114944	-0.245092	0.205479	0.782632	1.22811	0	-0.172315	0.86319	0.212251	chr3-101406220-101406543	0.910493	FALSE	FALSE
chr3-169531663-169532134	3	-0.0130995	0.986986	0.106721	-0.222268	0.196069	0.8007	1.21661	0	-0.122745	0.902309	0.148307	chr3-169531663-169532134	0.936786	FALSE	FALSE
chr3-169384034-169384648	3	-0.0121464	0.987927	0.117084	-0.241626	0.217333	0.78535	1.24276	0	-0.103741	0.917375	0.124417	chr3-169384034-169384648	0.948892	FALSE	FALSE
chr3-128210541-128212476	3	0.0097974	1.00985	0.104643	-0.195299	0.214894	0.822589	1.23973	0	0.0936269	0.925406	0.111842	chr3-128210541-128212476	0.953402	FALSE	FALSE
chr3-52351355-52351963	3	0.00905451	1.0091	0.0996632	-0.186282	0.204391	0.83004	1.22678	0	0.0908511	0.927611	0.108408	chr3-52351355-52351963	0.954098	FALSE	FALSE
chr3-49756301-49757476	3	0.00792264	1.00795	0.108253	-0.204249	0.220095	0.815259	1.24619	0	0.0731864	0.941658	0.0867252	chr3-49756301-49757476	0.963866	FALSE	FALSE
chr3-64253534-64253818	3	-0.0067042	0.993318	0.0976764	-0.198146	0.184738	0.82025	1.2029	0	-0.0686368	0.945279	0.0811883	chr3-64253534-64253818	0.966232	FALSE	FALSE
chr3-147139184-147139563	3	-0.00316617	0.996839	0.0926199	-0.184698	0.178365	0.831355	1.19526	0	-0.0341846	0.97273	0.0398887	chr3-147139184-147139563	0.985496	FALSE	FALSE
chr3-121740927-121741209	3	0.00198404	1.00199	0.132551	-0.257811	0.261779	0.772741	1.29924	0	0.0149681	0.988058	0.0173329	chr3-121740927-121741209	0.993218	FALSE	FALSE
chr4-100737821-100738011	4	0.729059	2.07313	0.155693	0.423906	1.03421	1.52792	2.81289	0	4.68266	2.83179e-06	18.4299	chr4-100737821-100738011	0.000911811	TRUE	TRUE
chr4-111540657-111541339	4	-0.423292	0.654887	0.0970231	-0.613454	-0.23313	0.541478	0.792051	0	-4.3628	1.28411e-05	16.2489	chr4-111540657-111541339	0.00104898	TRUE	TRUE
chr4-179059363-179059757	4	0.777164	2.1753	0.181457	0.421516	1.13281	1.52427	3.10438	0	4.28292	1.84459e-05	15.7263	chr4-179059363-179059757	0.00121881	TRUE	TRUE
chr4-56458183-56458622	4	0.631956	1.88129	0.158822	0.32067	0.943242	1.37805	2.56829	0	3.97902	6.92012e-05	13.8188	chr4-56458183-56458622	0.0018455	TRUE	TRUE
chr4-111542366-111542444	4	-0.365901	0.693571	0.0948842	-0.551871	-0.179932	0.575871	0.835327	0	-3.8563	0.000115118	13.0846	chr4-111542366-111542444	0.00237036	TRUE	TRUE
chr4-164394816-164395287	4	0.553859	1.73995	0.148539	0.262726	0.844991	1.30047	2.32796	0	3.7287	0.000192474	12.3431	chr4-164394816-164395287	0.00306504	TRUE	TRUE
chr4-6050440-6050460	4	0.412126	1.51002	0.117569	0.181694	0.642557	1.19925	1.90134	0	3.50539	0.000455942	11.0989	chr4-6050440-6050460	0.00487414	TRUE	TRUE
chr4-4379636-4380019	4	0.532884	1.70384	0.152749	0.233502	0.832267	1.26301	2.29852	0	3.48863	0.00048551	11.0082	chr4-4379636-4380019	0.0049869	TRUE	TRUE
chr4-3372915-3373405	4	-0.405079	0.666924	0.117639	-0.635648	-0.174511	0.529592	0.839868	0	-3.44341	0.000574435	10.7656	chr4-3372915-3373405	0.00535373	TRUE	TRUE
chr4-8087178-8087436	4	0.450102	1.56847	0.132309	0.190781	0.709423	1.21019	2.03282	0	3.4019	0.000669188	10.5453	chr4-8087178-8087436	0.00577689	TRUE	TRUE
chr4-169799087-169799308	4	-0.280584	0.755343	0.0825713	-0.44242	-0.118747	0.64248	0.888033	0	-3.39808	0.000678617	10.5251	chr4-169799087-169799308	0.00579839	TRUE	TRUE
chr4-16085603-16086085	4	0.360403	1.43391	0.106503	0.151661	0.569145	1.16377	1.76675	0	3.38398	0.00071444	10.4509	chr4-16085603-16086085	0.00590361	TRUE	TRUE
chr4-1600531-1600828	4	0.382095	1.46535	0.114019	0.158623	0.605568	1.1719	1.83229	0	3.35116	0.000804736	10.2792	chr4-1600531-1600828	0.00628579	TRUE	TRUE
chr4-79971177-79971462	4	0.352626	1.4228	0.105215	0.146407	0.558844	1.15767	1.74865	0	3.35147	0.000803851	10.2808	chr4-79971177-79971462	0.00628579	TRUE	TRUE
chr4-111553018-111553161	4	-0.454704	0.634636	0.136455	-0.722151	-0.187257	0.485707	0.829231	0	-3.33226	0.000861437	10.181	chr4-111553018-111553161	0.0066208	TRUE	TRUE
chr4-37247586-37247954	4	0.340768	1.40603	0.104563	0.135828	0.545709	1.14548	1.72583	0	3.25896	0.0011182	9.80461	chr4-37247586-37247954	0.00788259	TRUE	TRUE
chr4-112709384-112709411	4	0.261448	1.29881	0.0811656	0.102366	0.420529	1.10779	1.52277	0	3.22117	0.0012767	9.61337	chr4-112709384-112709411	0.00845615	TRUE	TRUE
chr4-135248186-135248946	4	0.405299	1.49975	0.126195	0.157961	0.652636	1.17112	1.9206	0	3.21169	0.00131959	9.5657	chr4-135248186-135248946	0.00862898	TRUE	TRUE
chr4-76823448-76823713	4	0.494705	1.64001	0.160311	0.180501	0.80891	1.19782	2.24546	0	3.0859	0.00202934	8.94477	chr4-76823448-76823713	0.0115326	TRUE	TRUE
chr4-113970617-113970935	4	0.241253	1.27284	0.081369	0.0817731	0.400734	1.08521	1.49292	0	2.96493	0.00302752	8.36765	chr4-113970617-113970935	0.0152118	TRUE	TRUE
chr4-9783059-9783206	4	0.274297	1.31561	0.0940289	0.0900034	0.45859	1.09418	1.58184	0	2.91715	0.00353242	8.14513	chr4-9783059-9783206	0.016961	TRUE	TRUE
chr4-80329284-80329633	4	0.408062	1.5039	0.139926	0.133813	0.682312	1.14318	1.97845	0	2.91628	0.00354234	8.14108	chr4-80329284-80329633	0.0169723	TRUE	TRUE
chr4-6380489-6380812	4	0.382207	1.46552	0.13106	0.125334	0.639081	1.13353	1.89474	0	2.91627	0.00354244	8.14104	chr4-6380489-6380812	0.0169723	TRUE	TRUE
chr4-4405844-4406200	4	0.414652	1.51384	0.142236	0.135874	0.69343	1.14554	2.00057	0	2.91524	0.0035542	8.13626	chr4-4405844-4406200	0.0170102	TRUE	TRUE
chr4-85424195-85424469	4	0.303788	1.35498	0.106414	0.0952213	0.512355	1.0999	1.66922	0	2.85479	0.00430658	7.85924	chr4-85424195-85424469	0.0194345	TRUE	TRUE
chr4-1195845-1196025	4	0.263553	1.30155	0.0923605	0.0825294	0.444576	1.08603	1.55983	0	2.85352	0.00432377	7.85349	chr4-1195845-1196025	0.0194724	TRUE	TRUE
chr4-57035948-57036403	4	0.276318	1.31827	0.0968809	0.0864347	0.466201	1.09028	1.59393	0	2.85214	0.00434261	7.84722	chr4-57035948-57036403	0.0195254	TRUE	TRUE
chr4-41746614-41746947	4	0.302143	1.35275	0.107893	0.0906769	0.513609	1.09492	1.67131	0	2.8004	0.00510393	7.61418	chr4-41746614-41746947	0.0215869	TRUE	TRUE
chr4-13532622-13533145	4	0.357786	1.43016	0.127932	0.107044	0.608529	1.11298	1.83773	0	2.79669	0.00516285	7.59762	chr4-13532622-13533145	0.0217883	TRUE	TRUE
chr4-187572844-187573046	4	-0.255639	0.774421	0.0946922	-0.441233	-0.070046	0.643243	0.932351	0	-2.69969	0.00694048	7.17075	chr4-187572844-187573046	0.0268815	TRUE	TRUE
chr4-6323954-6324194	4	0.276601	1.31864	0.103408	0.0739255	0.479277	1.07673	1.61491	0	2.67486	0.00747612	7.06349	chr4-6323954-6324194	0.0284581	TRUE	TRUE
chr4-1049782-1049922	4	0.28774	1.33341	0.108737	0.07462	0.50086	1.07747	1.65014	0	2.64621	0.00813997	6.94076	chr4-1049782-1049922	0.0302312	TRUE	TRUE
chr4-41646293-41646567	4	-0.27218	0.761717	0.103098	-0.474249	-0.0701121	0.622352	0.932289	0	-2.64002	0.00829018	6.91438	chr4-41646293-41646567	0.0306861	TRUE	TRUE
chr4-41875193-41875875	4	0.284088	1.32855	0.107766	0.0728709	0.495305	1.07559	1.641	0	2.63616	0.008385	6.89797	chr4-41875193-41875875	0.0308822	TRUE	TRUE
chr4-155661234-155662795	4	0.391215	1.47878	0.148558	0.100047	0.682382	1.10522	1.97859	0	2.63342	0.00845299	6.88632	chr4-155661234-155662795	0.0310253	TRUE	TRUE
chr4-41753227-41753568	4	0.282165	1.326	0.107337	0.0717889	0.492542	1.07443	1.63647	0	2.62878	0.00856911	6.86664	chr4-41753227-41753568	0.0312483	TRUE	TRUE
chr4-8136996-8137155	4	0.348253	1.41659	0.134143	0.0853373	0.611169	1.08908	1.84258	0	2.59613	0.00942805	6.72883	chr4-8136996-8137155	0.0332044	TRUE	TRUE
chr4-116599778-116599939	4	0.364382	1.43962	0.141898	0.0862669	0.642498	1.0901	1.90122	0	2.56791	0.0102313	6.61087	chr4-116599778-116599939	0.0352756	TRUE	TRUE
chr4-152148822-152149064	4	0.26359	1.30159	0.103138	0.0614434	0.465736	1.06337	1.59319	0	2.55571	0.0105973	6.56016	chr4-152148822-152149064	0.0360878	TRUE	TRUE
chr4-111549880-111551139	4	-0.256317	0.773897	0.100431	-0.453157	-0.0594761	0.635618	0.942258	0	-2.55217	0.0107053	6.54553	chr4-111549880-111551139	0.0363572	TRUE	TRUE
chr4-56718320-56718365	4	0.318766	1.37543	0.125502	0.0727872	0.564744	1.0755	1.759	0	2.53993	0.0110873	6.49494	chr4-56718320-56718365	0.037241	TRUE	TRUE
chr4-21699209-21699988	4	0.277527	1.31986	0.109907	0.062114	0.492941	1.06408	1.63712	0	2.52512	0.011566	6.43397	chr4-21699209-21699988	0.0381825	TRUE	TRUE
chr4-56659922-56660460	4	0.328734	1.38921	0.130857	0.0722587	0.58521	1.07493	1.79537	0	2.51216	0.0119995	6.38088	chr4-56659922-56660460	0.0392623	TRUE	TRUE
chr4-139609965-139610188	4	0.335528	1.39868	0.134368	0.0721714	0.598885	1.07484	1.82009	0	2.49708	0.0125221	6.31938	chr4-139609965-139610188	0.0404932	TRUE	TRUE
chr4-185937730-185937863	4	0.185608	1.20395	0.074793	0.0390162	0.332199	1.03979	1.39403	0	2.48162	0.0130787	6.25664	chr4-185937730-185937863	0.0419257	TRUE	TRUE
chr4-113442709-113442804	4	0.276355	1.31832	0.111613	0.0575979	0.495113	1.05929	1.64068	0	2.47601	0.0132858	6.23397	chr4-113442709-113442804	0.0422531	TRUE	TRUE
chr4-4866800-4867839	4	-0.329529	0.719262	0.133631	-0.591441	-0.0676172	0.553529	0.934618	0	-2.46596	0.0136645	6.19342	chr4-4866800-4867839	0.0431168	TRUE	TRUE
chr4-649503-649573	4	0.360911	1.43464	0.147302	0.0722047	0.649617	1.07488	1.91481	0	2.45015	0.0142798	6.12988	chr4-649503-649573	0.0445157	TRUE	TRUE
chr4-169753028-169753582	4	-0.255051	0.774877	0.104667	-0.460194	-0.0499076	0.631161	0.951317	0	-2.43679	0.0148184	6.07647	chr4-169753028-169753582	0.0459068	TRUE	TRUE
chr4-4386726-4386906	4	0.341099	1.40649	0.142057	0.0626715	0.619527	1.06468	1.85805	0	2.40113	0.0163443	5.93506	chr4-4386726-4386906	0.0496094	TRUE	TRUE
chr4-7736057-7736302	4	0.245657	1.27846	0.10555	0.0387818	0.452531	1.03954	1.57229	0	2.32739	0.0199446	5.64786	chr4-7736057-7736302	0.0574461	FALSE	TRUE
chr4-13538730-13539255	4	0.346458	1.41405	0.149612	0.053224	0.639692	1.05467	1.8959	0	2.31571	0.0205741	5.60303	chr4-13538730-13539255	0.0586864	FALSE	TRUE
chr4-111551642-111552353	4	-0.204538	0.815024	0.0885631	-0.378118	-0.0309573	0.68515	0.969517	0	-2.30951	0.0209151	5.57931	chr4-111551642-111552353	0.0595057	FALSE	TRUE
chr4-80246899-80247524	4	0.361955	1.43613	0.157295	0.0536615	0.670248	1.05513	1.95472	0	2.30112	0.0213851	5.54725	chr4-80246899-80247524	0.0604161	FALSE	TRUE
chr4-103998289-103998497	4	-0.281838	0.754396	0.123924	-0.524724	-0.0389518	0.591719	0.961797	0	-2.27428	0.0229489	5.44543	chr4-103998289-103998497	0.064014	FALSE	TRUE
chr4-47427752-47428108	4	0.281169	1.32468	0.123642	0.0388355	0.523503	1.0396	1.68793	0	2.27406	0.0229623	5.44459	chr4-47427752-47428108	0.064014	FALSE	TRUE
chr4-41867178-41867562	4	0.193893	1.21397	0.0858545	0.025621	0.362165	1.02595	1.43644	0	2.25839	0.0239215	5.38555	chr4-41867178-41867562	0.0657917	FALSE	TRUE
chr4-13526659-13526769	4	0.251778	1.28631	0.111588	0.0330705	0.470486	1.03362	1.60077	0	2.25633	0.0240501	5.37781	chr4-13526659-13526769	0.0659664	FALSE	TRUE
chr4-183167912-183168158	4	0.277438	1.31974	0.12482	0.0327953	0.522081	1.03334	1.68553	0	2.2227	0.0262357	5.25232	chr4-183167912-183168158	0.0708637	FALSE	TRUE
chr4-57547347-57548093	4	0.275759	1.31753	0.127168	0.0265139	0.525004	1.02687	1.69047	0	2.16846	0.0301238	5.05295	chr4-57547347-57548093	0.078433	FALSE	TRUE
chr4-174912071-174912278	4	0.248483	1.28208	0.115144	0.0228044	0.474161	1.02307	1.60667	0	2.15802	0.0309266	5.01501	chr4-174912071-174912278	0.0798322	FALSE	TRUE
chr4-88142275-88142277	4	-0.243259	0.784069	0.114001	-0.466697	-0.0198203	0.62707	0.980375	0	-2.13382	0.0328572	4.92765	chr4-88142275-88142277	0.083597	FALSE	TRUE
chr4-5976063-5976157	4	0.218947	1.24477	0.103157	0.0167634	0.42113	1.0169	1.52368	0	2.12247	0.0337984	4.8869	chr4-5976063-5976157	0.0855982	FALSE	TRUE
chr4-6536914-6537220	4	0.301393	1.35174	0.143141	0.0208408	0.581944	1.02106	1.78951	0	2.10556	0.0352426	4.82654	chr4-6536914-6537220	0.0884461	FALSE	TRUE
chr4-7374582-7374669	4	0.24501	1.27763	0.11905	0.0116766	0.478343	1.01175	1.6134	0	2.05805	0.0395857	4.65888	chr4-7374582-7374669	0.0965011	FALSE	TRUE
chr4-5928013-5928127	4	0.239983	1.27123	0.117784	0.00913119	0.470834	1.00917	1.60133	0	2.03749	0.0416011	4.58724	chr4-5928013-5928127	0.0999283	FALSE	TRUE
chr4-36283184-36283275	4	0.250726	1.28496	0.126672	0.00245278	0.498999	1.00246	1.64707	0	1.97933	0.0477792	4.38747	chr4-36283184-36283275	0.110975	FALSE	FALSE
chr4-187621790-187622164	4	-0.256257	0.773943	0.12965	-0.510366	-0.00214799	0.600276	0.997854	0	-1.97653	0.0480946	4.37798	chr4-187621790-187622164	0.111357	FALSE	FALSE
chr4-91048416-91048584	4	0.175161	1.19144	0.0894243	-0.000107768	0.350429	0.999892	1.41968	0	1.95876	0.050141	4.31786	chr4-91048416-91048584	0.115072	FALSE	FALSE
chr4-7665770-7666259	4	0.232149	1.26131	0.119849	-0.00275172	0.467049	0.997252	1.59528	0	1.937	0.0527448	4.24483	chr4-7665770-7666259	0.119914	FALSE	FALSE
chr4-8395941-8396502	4	0.273331	1.31433	0.141172	-0.00336171	0.550023	0.996644	1.73329	0	1.93615	0.0528492	4.24197	chr4-8395941-8396502	0.119981	FALSE	FALSE
chr4-3692574-3692712	4	0.221732	1.24824	0.11691	-0.00740729	0.450871	0.99262	1.56968	0	1.8966	0.0578801	4.11079	chr4-3692574-3692712	0.128956	FALSE	FALSE
chr4-42403248-42403471	4	0.182536	1.20026	0.0962815	-0.00617261	0.371244	0.993846	1.44954	0	1.89585	0.0579794	4.10832	chr4-42403248-42403471	0.129112	FALSE	FALSE
chr4-53727431-53727839	4	-0.210404	0.810257	0.111209	-0.428369	0.00756152	0.651571	1.00759	0	-1.89197	0.058495	4.09554	chr4-53727431-53727839	0.130064	FALSE	FALSE
chr4-7301491-7301594	4	0.268372	1.30783	0.142669	-0.011254	0.547998	0.988809	1.72979	0	1.88108	0.0599608	4.05984	chr4-7301491-7301594	0.132591	FALSE	FALSE
chr4-18320820-18321009	4	0.221972	1.24854	0.121262	-0.0156968	0.459641	0.984426	1.58351	0	1.83052	0.0671724	3.89599	chr4-18320820-18321009	0.143064	FALSE	FALSE
chr4-85401758-85402497	4	0.211752	1.23584	0.116671	-0.0169195	0.440424	0.983223	1.55337	0	1.81495	0.0695323	3.84617	chr4-85401758-85402497	0.147071	FALSE	FALSE
chr4-4860431-4860698	4	-0.23258	0.792486	0.128365	-0.484171	0.01901	0.616208	1.01919	0	-1.81187	0.0700062	3.83637	chr4-4860431-4860698	0.14758	FALSE	FALSE
chr4-186425697-186425754	4	-0.249332	0.779321	0.140739	-0.525176	0.026511	0.591451	1.02687	0	-1.77159	0.076462	3.70911	chr4-186425697-186425754	0.15693	FALSE	FALSE
chr4-26030463-26030691	4	-0.153541	0.857666	0.0872289	-0.324507	0.0174244	0.722884	1.01758	0	-1.76021	0.0783724	3.67351	chr4-26030463-26030691	0.159961	FALSE	FALSE
chr4-13536409-13537302	4	0.18923	1.20832	0.109348	-0.025089	0.403549	0.975223	1.49713	0	1.73052	0.0835369	3.58144	chr4-13536409-13537302	0.167718	FALSE	FALSE
chr4-20852337-20852366	4	0.206009	1.22876	0.120269	-0.0297145	0.441732	0.970723	1.5554	0	1.7129	0.0867315	3.5273	chr4-20852337-20852366	0.172411	FALSE	FALSE
chr4-153856503-153857113	4	0.196178	1.21674	0.11472	-0.0286679	0.421024	0.971739	1.52352	0	1.71007	0.0872532	3.51865	chr4-153856503-153857113	0.173293	FALSE	FALSE
chr4-4856380-4858814	4	-0.196633	0.821492	0.115289	-0.422595	0.029329	0.655344	1.02976	0	-1.70557	0.0880885	3.5049	chr4-4856380-4858814	0.17417	FALSE	FALSE
chr4-7719899-7719984	4	0.165191	1.17962	0.0982115	-0.0273001	0.357682	0.973069	1.43001	0	1.68199	0.0925706	3.4333	chr4-7719899-7719984	0.181332	FALSE	FALSE
chr4-3691297-3691908	4	0.217802	1.24334	0.132847	-0.0425721	0.478177	0.958321	1.61313	0	1.6395	0.101109	3.30602	chr4-3691297-3691908	0.193853	FALSE	FALSE
chr4-62382932-62383240	4	0.203138	1.22524	0.124106	-0.0401052	0.446381	0.960688	1.56265	0	1.63681	0.10167	3.29803	chr4-62382932-62383240	0.194677	FALSE	FALSE
chr4-124320837-124321007	4	-0.156585	0.855059	0.0956836	-0.344121	0.0309516	0.708843	1.03144	0	-1.63649	0.101738	3.29707	chr4-124320837-124321007	0.194691	FALSE	FALSE
chr4-111560807-111561352	4	-0.171112	0.842727	0.10574	-0.378358	0.0361341	0.684985	1.03679	0	-1.61824	0.105612	3.24316	chr4-111560807-111561352	0.200834	FALSE	FALSE
chr4-158125874-158125973	4	0.172862	1.1887	0.108388	-0.0395741	0.385298	0.961199	1.47005	0	1.59485	0.110746	3.17467	chr4-158125874-158125973	0.207831	FALSE	FALSE
chr4-3651233-3651471	4	0.184608	1.20275	0.11669	-0.0440995	0.413316	0.956859	1.51182	0	1.58204	0.11364	3.13746	chr4-3651233-3651471	0.212361	FALSE	FALSE
chr4-7438613-7438657	4	0.143621	1.15445	0.0908552	-0.0344514	0.321694	0.966135	1.37946	0	1.58077	0.11393	3.13378	chr4-7438613-7438657	0.212544	FALSE	FALSE
chr4-86851225-86851425	4	-0.14908	0.8615	0.095518	-0.336292	0.0381315	0.714414	1.03887	0	-1.56076	0.118581	3.07605	chr4-86851225-86851425	0.219098	FALSE	FALSE
chr4-85416865-85417755	4	0.144711	1.15571	0.0959268	-0.0433022	0.332724	0.957622	1.39476	0	1.50856	0.131412	2.92783	chr4-85416865-85417755	0.235151	FALSE	FALSE
chr4-39448975-39449130	4	0.130366	1.13924	0.0878607	-0.0418382	0.302569	0.959025	1.35333	0	1.48378	0.137868	2.85864	chr4-39448975-39449130	0.242971	FALSE	FALSE
chr4-156298166-156298427	4	0.191497	1.21106	0.129826	-0.0629569	0.44595	0.938984	1.56197	0	1.47503	0.140205	2.83439	chr4-156298166-156298427	0.246689	FALSE	FALSE
chr4-155702931-155703138	4	0.175907	1.19233	0.120881	-0.0610149	0.412828	0.940809	1.51109	0	1.45521	0.145611	2.77981	chr4-155702931-155703138	0.253887	FALSE	FALSE
chr4-81124484-81124717	4	-0.141096	0.868406	0.0978358	-0.332851	0.0506582	0.716877	1.05196	0	-1.44218	0.149253	2.74417	chr4-81124484-81124717	0.259002	FALSE	FALSE
chr4-154073371-154073709	4	-0.158666	0.853282	0.112412	-0.378989	0.0616584	0.684553	1.0636	0	-1.41146	0.158109	2.66101	chr4-154073371-154073709	0.269277	FALSE	FALSE
chr4-13530923-13531213	4	0.162143	1.17603	0.116652	-0.0664915	0.390777	0.935671	1.47813	0	1.38997	0.164539	2.6035	chr4-13530923-13531213	0.276858	FALSE	FALSE
chr4-6659194-6659805	4	-0.144114	0.865789	0.104306	-0.34855	0.0603215	0.70571	1.06218	0	-1.38165	0.167079	2.5814	chr4-6659194-6659805	0.279877	FALSE	FALSE
chr4-166414646-166414666	4	0.105602	1.11138	0.0801046	-0.0514006	0.262604	0.949898	1.30031	0	1.3183	0.187405	2.41577	chr4-166414646-166414666	0.306253	FALSE	FALSE
chr4-183063194-183064035	4	-0.147596	0.862779	0.112086	-0.367282	0.0720893	0.692615	1.07475	0	-1.31681	0.187903	2.41194	chr4-183063194-183064035	0.306729	FALSE	FALSE
chr4-184922571-184922646	4	0.129108	1.13781	0.103565	-0.0738758	0.332092	0.928787	1.39388	0	1.24664	0.212531	2.23426	chr4-184922571-184922646	0.336868	FALSE	FALSE
chr4-2277576-2277836	4	0.167351	1.18217	0.135422	-0.0980714	0.432774	0.906584	1.54153	0	1.23577	0.216542	2.20728	chr4-2277576-2277836	0.341627	FALSE	FALSE
chr4-56023751-56024045	4	0.167393	1.18222	0.13617	-0.0994944	0.434281	0.905295	1.54385	0	1.2293	0.21896	2.19126	chr4-56023751-56024045	0.344469	FALSE	FALSE
chr4-2814064-2814122	4	0.11161	1.11808	0.091028	-0.0668012	0.290022	0.935381	1.33646	0	1.22611	0.220157	2.1834	chr4-2814064-2814122	0.34586	FALSE	FALSE
chr4-52942997-52943247	4	0.12367	1.13164	0.102031	-0.0763076	0.323648	0.926531	1.38216	0	1.21208	0.225482	2.14892	chr4-52942997-52943247	0.352475	FALSE	FALSE
chr4-94124971-94125068	4	0.16305	1.1771	0.13455	-0.100663	0.426762	0.904238	1.53229	0	1.21182	0.225582	2.14828	chr4-94124971-94125068	0.352507	FALSE	FALSE
chr4-76555547-76556042	4	-0.115363	0.891042	0.10005	-0.311457	0.0807302	0.732379	1.08408	0	-1.15306	0.248885	2.00645	chr4-76555547-76556042	0.3807	FALSE	FALSE
chr4-151500192-151501739	4	-0.155871	0.85567	0.135725	-0.421886	0.110144	0.655809	1.11644	0	-1.14844	0.250789	1.99545	chr4-151500192-151501739	0.383107	FALSE	FALSE
chr4-174449488-174450016	4	-0.104162	0.901079	0.10075	-0.301628	0.0933034	0.739613	1.09779	0	-1.03387	0.301196	1.73123	chr4-174449488-174450016	0.439773	FALSE	FALSE
chr4-74965068-74965278	4	0.103625	1.10918	0.105982	-0.104096	0.311345	0.901139	1.36526	0	0.977762	0.328192	1.60739	chr4-74965068-74965278	0.468378	FALSE	FALSE
chr4-74864165-74864725	4	-0.114515	0.891798	0.118474	-0.346721	0.117691	0.707003	1.1249	0	-0.966581	0.333754	1.58314	chr4-74864165-74864725	0.473415	FALSE	FALSE
chr4-184642625-184642917	4	0.100338	1.10554	0.10426	-0.104008	0.304685	0.901218	1.3562	0	0.962382	0.335858	1.57408	chr4-184642625-184642917	0.474885	FALSE	FALSE
chr4-41881359-41883172	4	0.105285	1.11103	0.110548	-0.111386	0.321955	0.894594	1.37982	0	0.952386	0.340901	1.55257	chr4-41881359-41883172	0.47971	FALSE	FALSE
chr4-85414016-85414873	4	0.0916268	1.09596	0.0990735	-0.102554	0.285807	0.90253	1.33084	0	0.924837	0.355051	1.4939	chr4-85414016-85414873	0.49445	FALSE	FALSE
chr4-1166270-1166755	4	-0.097723	0.9069	0.107549	-0.308514	0.113068	0.734538	1.11971	0	-0.908641	0.36354	1.45981	chr4-1166270-1166755	0.50215	FALSE	FALSE
chr4-128553669-128554327	4	-0.0986447	0.906065	0.109133	-0.312541	0.115252	0.731585	1.12216	0	-0.903895	0.366051	1.44988	chr4-128553669-128554327	0.504124	FALSE	FALSE
chr4-188736112-188736336	4	0.111189	1.11761	0.123972	-0.131791	0.35417	0.876524	1.425	0	0.896892	0.369776	1.43528	chr4-188736112-188736336	0.508385	FALSE	FALSE
chr4-87281281-87281511	4	-0.08652	0.917117	0.0975553	-0.277725	0.104685	0.757505	1.11036	0	-0.886881	0.375143	1.41449	chr4-87281281-87281511	0.513689	FALSE	FALSE
chr4-151502935-151504187	4	-0.0895726	0.914322	0.106379	-0.298072	0.118927	0.742248	1.12629	0	-0.84201	0.399782	1.32271	chr4-151502935-151504187	0.536965	FALSE	FALSE
chr4-55092363-55093323	4	-0.0777357	0.925209	0.0940921	-0.262153	0.106681	0.769393	1.11258	0	-0.826166	0.40871	1.29085	chr4-55092363-55093323	0.546139	FALSE	FALSE
chr4-978723-979307	4	0.111816	1.11831	0.135501	-0.153761	0.377392	0.857477	1.45848	0	0.825204	0.409256	1.28892	chr4-978723-979307	0.546539	FALSE	FALSE
chr4-5458553-5458821	4	0.071104	1.07369	0.0891341	-0.103596	0.245804	0.90159	1.27865	0	0.79772	0.425033	1.23435	chr4-5458553-5458821	0.561846	FALSE	FALSE
chr4-123747447-123747672	4	0.11536	1.12228	0.15031	-0.179241	0.409962	0.835904	1.50676	0	0.767483	0.442794	1.17529	chr4-123747447-123747672	0.576941	FALSE	FALSE
chr4-81118794-81119473	4	0.0691672	1.07162	0.0926239	-0.112372	0.250707	0.893711	1.28493	0	0.746754	0.455212	1.13539	chr4-81118794-81119473	0.587016	FALSE	FALSE
chr4-111535334-111535597	4	0.0823211	1.0858	0.11089	-0.135019	0.299661	0.873699	1.3494	0	0.742368	0.457864	1.12701	chr4-111535334-111535597	0.589406	FALSE	FALSE
chr4-13540430-13540946	4	0.0740742	1.07689	0.102741	-0.127294	0.275442	0.880475	1.31711	0	0.720982	0.470921	1.08644	chr4-13540430-13540946	0.601664	FALSE	FALSE
chr4-175132842-175133151	4	0.0712369	1.07384	0.0993024	-0.123392	0.265866	0.883917	1.30456	0	0.717374	0.473143	1.07965	chr4-175132842-175133151	0.604078	FALSE	FALSE
chr4-124317779-124317983	4	-0.0679434	0.934313	0.0968975	-0.257859	0.121972	0.772704	1.12972	0	-0.701189	0.483185	1.04935	chr4-124317779-124317983	0.613615	FALSE	FALSE
chr4-154710598-154711470	4	0.103108	1.10861	0.150981	-0.192809	0.399025	0.824639	1.49037	0	0.682919	0.494658	1.0155	chr4-154710598-154711470	0.623889	FALSE	FALSE
chr4-174452026-174453166	4	-0.0831281	0.920233	0.121774	-0.3218	0.155544	0.724843	1.16829	0	-0.682645	0.494831	1.01499	chr4-174452026-174453166	0.62393	FALSE	FALSE
chr4-77341841-77342104	4	-0.0782836	0.924702	0.116256	-0.306141	0.149573	0.736283	1.16134	0	-0.673374	0.500709	0.997954	chr4-77341841-77342104	0.628656	FALSE	FALSE
chr4-174439179-174440598	4	-0.0902985	0.913658	0.135712	-0.356289	0.175692	0.70027	1.19207	0	-0.665368	0.505815	0.983319	chr4-174439179-174440598	0.632912	FALSE	FALSE
chr4-154125374-154125720	4	0.0907771	1.09502	0.138165	-0.18002	0.361575	0.835253	1.43559	0	0.657021	0.511167	0.968133	chr4-154125374-154125720	0.636986	FALSE	FALSE
chr4-175752696-175752781	4	0.0680283	1.0704	0.105522	-0.138791	0.274847	0.87041	1.31633	0	0.644684	0.519132	0.945827	chr4-175752696-175752781	0.642134	FALSE	FALSE
chr4-13524041-13524306	4	0.0535263	1.05498	0.0836479	-0.110421	0.217473	0.895458	1.24293	0	0.6399	0.522237	0.937222	chr4-13524041-13524306	0.644894	FALSE	FALSE
chr4-1161247-1161653	4	-0.0623755	0.93953	0.0976647	-0.253795	0.129044	0.775851	1.13774	0	-0.63867	0.523038	0.935013	chr4-1161247-1161653	0.645702	FALSE	FALSE
chr4-186423510-186423579	4	-0.0700359	0.93236	0.111276	-0.288132	0.148061	0.749662	1.15958	0	-0.62939	0.529093	0.918406	chr4-186423510-186423579	0.650452	FALSE	FALSE
chr4-77506682-77507651	4	-0.074702	0.92802	0.122875	-0.315533	0.166129	0.7294	1.18072	0	-0.607951	0.54322	0.880392	chr4-77506682-77507651	0.662497	FALSE	FALSE
chr4-8202491-8202531	4	-0.0506062	0.950653	0.0870209	-0.221164	0.119952	0.801585	1.12744	0	-0.581541	0.560876	0.834247	chr4-8202491-8202531	0.678971	FALSE	FALSE
chr4-188139877-188140291	4	0.0677067	1.07005	0.120994	-0.169437	0.304851	0.84414	1.35642	0	0.559587	0.575761	0.796458	chr4-188139877-188140291	0.691332	FALSE	FALSE
chr4-102711747-102712397	4	-0.0659977	0.936133	0.118255	-0.297773	0.165777	0.74247	1.18031	0	-0.558098	0.576778	0.793913	chr4-102711747-102712397	0.692164	FALSE	FALSE
chr4-187762256-187762379	4	0.0417664	1.04265	0.0777087	-0.11054	0.194073	0.895351	1.21418	0	0.537474	0.59094	0.758916	chr4-187762256-187762379	0.704197	FALSE	FALSE
chr4-188097683-188097774	4	-0.050222	0.951018	0.0943454	-0.235135	0.134692	0.790464	1.14418	0	-0.53232	0.594504	0.750241	chr4-188097683-188097774	0.706732	FALSE	FALSE
chr4-111537570-111537907	4	-0.0485759	0.952585	0.0916413	-0.22819	0.131038	0.795973	1.14001	0	-0.530066	0.596066	0.746455	chr4-111537570-111537907	0.708209	FALSE	FALSE
chr4-111544235-111544463	4	0.0528489	1.05427	0.103189	-0.149398	0.255096	0.861226	1.29059	0	0.512156	0.608542	0.716571	chr4-111544235-111544463	0.719748	FALSE	FALSE
chr4-77819534-77819792	4	0.04321	1.04416	0.0870527	-0.12741	0.21383	0.880372	1.23841	0	0.496366	0.619637	0.690506	chr4-77819534-77819792	0.729362	FALSE	FALSE
chr4-154712422-154713789	4	0.0520797	1.05346	0.105699	-0.155087	0.259247	0.85634	1.29595	0	0.492715	0.622214	0.684518	chr4-154712422-154713789	0.731612	FALSE	FALSE
chr4-48492845-48492848	4	-0.0459108	0.955127	0.093262	-0.228701	0.136879	0.795566	1.14669	0	-0.492278	0.622523	0.683801	chr4-48492845-48492848	0.731612	FALSE	FALSE
chr4-12224977-12225077	4	0.0542364	1.05573	0.110284	-0.161917	0.27039	0.850512	1.31047	0	0.491787	0.62287	0.682998	chr4-12224977-12225077	0.731612	FALSE	FALSE
chr4-124694137-124694178	4	0.046847	1.04796	0.0997634	-0.148686	0.24238	0.86184	1.27428	0	0.469581	0.638654	0.646893	chr4-124694137-124694178	0.745695	FALSE	FALSE
chr4-169754328-169754534	4	-0.0371554	0.963526	0.0801771	-0.1943	0.119989	0.823411	1.12748	0	-0.463417	0.643066	0.636962	chr4-169754328-169754534	0.749369	FALSE	FALSE
chr4-57522493-57523055	4	0.0610616	1.06296	0.132117	-0.197883	0.320006	0.820466	1.37714	0	0.462178	0.643954	0.634971	chr4-57522493-57523055	0.749811	FALSE	FALSE
chr4-1303317-1304048	4	-0.0463058	0.95475	0.102242	-0.246697	0.154085	0.781377	1.16659	0	-0.452903	0.650619	0.620116	chr4-1303317-1304048	0.755149	FALSE	FALSE
chr4-779173-779880	4	-0.0435827	0.957353	0.105288	-0.249943	0.162778	0.778845	1.17678	0	-0.413938	0.678919	0.558688	chr4-779173-779880	0.776541	FALSE	FALSE
chr4-4868356-4869172	4	-0.0379153	0.962794	0.0981542	-0.230294	0.154463	0.7943	1.16703	0	-0.386283	0.699287	0.516043	chr4-4868356-4869172	0.792009	FALSE	FALSE
chr4-24802340-24802387	4	-0.0338017	0.966763	0.0873664	-0.205037	0.137433	0.814617	1.14733	0	-0.386896	0.698833	0.51698	chr4-24802340-24802387	0.792009	FALSE	FALSE
chr4-682834-683148	4	-0.0365102	0.964148	0.0955105	-0.223707	0.150687	0.799549	1.16263	0	-0.382263	0.702266	0.50991	chr4-682834-683148	0.793905	FALSE	FALSE
chr4-1243849-1244360	4	0.0495823	1.05083	0.130492	-0.206177	0.305342	0.813689	1.35709	0	0.379964	0.703972	0.50641	chr4-1243849-1244360	0.795225	FALSE	FALSE
chr4-111554966-111555503	4	0.0388048	1.03957	0.10638	-0.169696	0.247305	0.843922	1.28057	0	0.364776	0.715279	0.483422	chr4-111554966-111555503	0.803079	FALSE	FALSE
chr4-111558988-111559355	4	-0.0447048	0.95628	0.122745	-0.285281	0.195872	0.751803	1.21637	0	-0.364207	0.715703	0.482567	chr4-111558988-111559355	0.803351	FALSE	FALSE
chr4-81106772-81107185	4	-0.0437107	0.957231	0.127202	-0.293023	0.205601	0.746005	1.22826	0	-0.343632	0.731123	0.451814	chr4-81106772-81107185	0.814465	FALSE	FALSE
chr4-25090198-25090665	4	0.0335078	1.03408	0.107448	-0.177087	0.244103	0.837707	1.27648	0	0.311851	0.755154	0.405157	chr4-25090198-25090665	0.834723	FALSE	FALSE
chr4-83720626-83720629	4	-0.02345	0.976823	0.079299	-0.178873	0.131973	0.836212	1.14108	0	-0.295717	0.767447	0.381862	chr4-83720626-83720629	0.844306	FALSE	FALSE
chr4-6728936-6729199	4	0.039941	1.04075	0.139159	-0.232806	0.312688	0.792307	1.3671	0	0.287016	0.7741	0.369408	chr4-6728936-6729199	0.849941	FALSE	FALSE
chr4-4854459-4855629	4	0.0260519	1.02639	0.0915359	-0.153355	0.205459	0.857825	1.22809	0	0.284608	0.775944	0.365975	chr4-4854459-4855629	0.851116	FALSE	FALSE
chr4-124273068-124273088	4	0.0280834	1.02848	0.0987869	-0.165535	0.221702	0.84744	1.2482	0	0.284283	0.776194	0.365512	chr4-124273068-124273088	0.851179	FALSE	FALSE
chr4-1148456-1148569	4	-0.0319565	0.968549	0.114392	-0.256161	0.192249	0.774017	1.21197	0	-0.279358	0.77997	0.35851	chr4-1148456-1148569	0.854265	FALSE	FALSE
chr4-3254969-3255174	4	0.0285426	1.02895	0.104333	-0.175946	0.233031	0.838664	1.26242	0	0.273573	0.784413	0.350315	chr4-3254969-3255174	0.857431	FALSE	FALSE
chr4-1579572-1580377	4	0.0301826	1.03064	0.11667	-0.198487	0.258852	0.81997	1.29544	0	0.2587	0.795867	0.329401	chr4-1579572-1580377	0.866741	FALSE	FALSE
chr4-78432011-78432204	4	-0.0272367	0.973131	0.108012	-0.238936	0.184462	0.787466	1.20257	0	-0.252165	0.800914	0.320281	chr4-78432011-78432204	0.870039	FALSE	FALSE
chr4-81185022-81185228	4	0.0230581	1.02333	0.0968292	-0.166724	0.21284	0.846433	1.23719	0	0.238132	0.811779	0.300841	chr4-81185022-81185228	0.877189	FALSE	FALSE
chr4-111532035-111533547	4	-0.0252154	0.9751	0.111643	-0.244033	0.193602	0.783462	1.21361	0	-0.225856	0.821313	0.283995	chr4-111532035-111533547	0.882299	FALSE	FALSE
chr4-78977223-78977420	4	-0.0248281	0.975478	0.110893	-0.242174	0.192517	0.78492	1.2123	0	-0.223893	0.82284	0.281316	chr4-78977223-78977420	0.883296	FALSE	FALSE
chr4-81189706-81189927	4	0.0186542	1.01883	0.0877412	-0.153316	0.190624	0.857859	1.21	0	0.212604	0.831636	0.265977	chr4-81189706-81189927	0.888644	FALSE	FALSE
chr4-25656830-25657365	4	-0.0163163	0.983816	0.0949372	-0.20239	0.169757	0.816777	1.18502	0	-0.171864	0.863544	0.211658	chr4-25656830-25657365	0.910651	FALSE	FALSE
chr4-165898666-165898967	4	0.0143708	1.01447	0.101791	-0.185137	0.213878	0.830991	1.23847	0	0.141179	0.887728	0.17181	chr4-165898666-165898967	0.926881	FALSE	FALSE
chr4-186732926-186733428	4	-0.00722186	0.992804	0.0993327	-0.20191	0.187467	0.817168	1.20619	0	-0.0727038	0.942042	0.0861369	chr4-186732926-186733428	0.964036	FALSE	FALSE
chr4-174427487-174428191	4	0.0033407	1.00335	0.126695	-0.244977	0.251659	0.782722	1.28616	0	0.026368	0.978964	0.0306725	chr4-174427487-174428191	0.988063	FALSE	FALSE
chr4-1353389-1353499	4	0.000756739	1.00076	0.10757	-0.210077	0.211591	0.810522	1.23564	0	0.00703484	0.994387	0.00812057	chr4-1353389-1353499	0.996528	FALSE	FALSE
chr5-1218561-1218916	5	0.63392	1.88499	0.135134	0.369063	0.898777	1.44638	2.4566	0	4.69106	2.71796e-06	18.489	chr5-1218561-1218916	0.000911811	TRUE	TRUE
chr5-1269992-1271100	5	0.740126	2.0962	0.163471	0.419729	1.06052	1.52155	2.88788	0	4.52758	5.96637e-06	17.3547	chr5-1269992-1271100	0.000982485	TRUE	TRUE
chr5-38134954-38135185	5	0.452406	1.57209	0.103091	0.250352	0.65446	1.28448	1.9241	0	4.38843	1.14173e-05	16.4184	chr5-38134954-38135185	0.00104898	TRUE	TRUE
chr5-1286042-1286354	5	0.633606	1.88439	0.143678	0.352002	0.91521	1.42191	2.4973	0	4.4099	1.03418e-05	16.5612	chr5-1286042-1286354	0.00104898	TRUE	TRUE
chr5-1298511-1298965	5	0.649027	1.91368	0.153009	0.349136	0.948919	1.41784	2.58291	0	4.24177	2.21764e-05	15.4606	chr5-1298511-1298965	0.00134486	TRUE	TRUE
chr5-51813651-51813703	5	0.517117	1.67718	0.124146	0.273794	0.760439	1.31494	2.13922	0	4.16538	3.10834e-05	14.9735	chr5-51813651-51813703	0.00144849	TRUE	TRUE
chr5-169659618-169659950	5	0.702283	2.01836	0.173094	0.363025	1.04154	1.43767	2.83358	0	4.05723	4.96578e-05	14.2976	chr5-169659618-169659950	0.00167697	TRUE	TRUE
chr5-1430867-1431238	5	0.547156	1.72833	0.13683	0.278973	0.815339	1.32177	2.25994	0	3.99879	6.36674e-05	13.9391	chr5-1430867-1431238	0.0017978	TRUE	TRUE
chr5-510035-510421	5	0.489811	1.63201	0.122786	0.249154	0.730468	1.28294	2.07605	0	3.98913	6.63159e-05	13.8803	chr5-510035-510421	0.00181222	TRUE	TRUE
chr5-20305818-20305935	5	0.527747	1.69511	0.135732	0.261717	0.793777	1.29916	2.21173	0	3.88815	0.000101011	13.2732	chr5-20305818-20305935	0.0022781	TRUE	TRUE
chr5-33892621-33893097	5	0.38578	1.47076	0.0996515	0.190467	0.581093	1.20981	1.78799	0	3.8713	0.000108259	13.1732	chr5-33892621-33893097	0.00233786	TRUE	TRUE
chr5-141072814-141072866	5	0.440124	1.5529	0.114497	0.215715	0.664534	1.24075	1.94358	0	3.84399	0.000121051	13.0121	chr5-141072814-141072866	0.00241824	TRUE	TRUE
chr5-1836569-1836719	5	0.47011	1.60017	0.12389	0.22729	0.712929	1.25519	2.03996	0	3.79458	0.000147892	12.7232	chr5-1836569-1836719	0.00269344	TRUE	TRUE
chr5-2278874-2279429	5	0.438157	1.54985	0.115616	0.211554	0.66476	1.2356	1.94402	0	3.78976	0.000150792	12.6952	chr5-2278874-2279429	0.00270266	TRUE	TRUE
chr5-140457553-140457609	5	0.525775	1.69177	0.140089	0.251205	0.800345	1.28557	2.22631	0	3.75314	0.000174631	12.4834	chr5-140457553-140457609	0.00297122	TRUE	TRUE
chr5-140552600-140553150	5	0.580923	1.78769	0.155425	0.276297	0.88555	1.31824	2.42432	0	3.73766	0.000185744	12.3944	chr5-140552600-140553150	0.00303428	TRUE	TRUE
chr5-1702158-1702805	5	0.516831	1.67671	0.138484	0.245407	0.788255	1.27814	2.19955	0	3.73206	0.000189921	12.3623	chr5-1702158-1702805	0.00304631	TRUE	TRUE
chr5-13810143-13810279	5	0.397055	1.48744	0.107648	0.186069	0.608041	1.20451	1.83683	0	3.68846	0.000225615	12.1138	chr5-13810143-13810279	0.00334047	TRUE	TRUE
chr5-177890603-177891127	5	0.534415	1.70645	0.145711	0.248826	0.820004	1.28252	2.27051	0	3.66763	0.00024481	11.996	chr5-177890603-177891127	0.00347134	TRUE	TRUE
chr5-140529738-140530606	5	0.453752	1.57421	0.124481	0.209773	0.697731	1.2334	2.00919	0	3.64514	0.00026725	11.8695	chr5-140529738-140530606	0.00367059	TRUE	TRUE
chr5-1959850-1959916	5	0.411811	1.50955	0.113306	0.189735	0.633886	1.20893	1.88492	0	3.63451	0.000278515	11.81	chr5-1959850-1959916	0.00371035	TRUE	TRUE
chr5-1278791-1278864	5	0.304182	1.35552	0.0836979	0.140137	0.468227	1.15043	1.59716	0	3.63428	0.000278756	11.8087	chr5-1278791-1278864	0.00371035	TRUE	TRUE
chr5-1727976-1728443	5	0.434337	1.54394	0.120482	0.198197	0.670477	1.2192	1.95517	0	3.605	0.000312154	11.6455	chr5-1727976-1728443	0.0039042	TRUE	TRUE
chr5-534188-534332	5	0.474423	1.60709	0.134177	0.211441	0.737406	1.23546	2.09051	0	3.53579	0.000406555	11.2643	chr5-534188-534332	0.00458588	TRUE	TRUE
chr5-178854502-178854586	5	0.450547	1.56917	0.127907	0.199853	0.70124	1.22122	2.01625	0	3.52245	0.00042758	11.1915	chr5-178854502-178854586	0.00472044	TRUE	TRUE
chr5-92907851-92908392	5	-0.357251	0.699597	0.102024	-0.557215	-0.157287	0.572802	0.854458	0	-3.50163	0.000462417	11.0785	chr5-92907851-92908392	0.00487414	TRUE	TRUE
chr5-1382175-1382569	5	0.477817	1.61255	0.1369	0.209498	0.746136	1.23306	2.10884	0	3.49026	0.00048255	11.017	chr5-1382175-1382569	0.00496802	TRUE	TRUE
chr5-1864520-1864666	5	0.411085	1.50845	0.118753	0.178333	0.643837	1.19522	1.90377	0	3.46168	0.000536819	10.8633	chr5-1864520-1864666	0.00519224	TRUE	TRUE
chr5-1921738-1922065	5	0.44025	1.5531	0.127461	0.19043	0.69007	1.20977	1.99385	0	3.45399	0.00055236	10.8221	chr5-1921738-1922065	0.0052587	TRUE	TRUE
chr5-1750604-1750682	5	0.459558	1.58337	0.133036	0.198813	0.720303	1.21995	2.05506	0	3.4544	0.000551525	10.8243	chr5-1750604-1750682	0.0052587	TRUE	TRUE
chr5-1729137-1729256	5	0.437546	1.5489	0.127295	0.188052	0.687039	1.2069	1.98782	0	3.43726	0.000587634	10.7328	chr5-1729137-1729256	0.00545795	TRUE	TRUE
chr5-6582121-6582193	5	0.443869	1.55873	0.12941	0.19023	0.697507	1.20953	2.00874	0	3.42995	0.000603692	10.6939	chr5-6582121-6582193	0.00549607	TRUE	TRUE
chr5-1840181-1840632	5	0.479316	1.61497	0.140067	0.204791	0.753842	1.22727	2.12515	0	3.42206	0.000621486	10.652	chr5-1840181-1840632	0.00562642	TRUE	TRUE
chr5-2206790-2207176	5	0.508117	1.66216	0.149179	0.215732	0.800502	1.24077	2.22666	0	3.4061	0.000658982	10.5675	chr5-2206790-2207176	0.00574258	TRUE	TRUE
chr5-1859764-1860542	5	0.421386	1.52407	0.123764	0.178813	0.663959	1.1958	1.94247	0	3.40475	0.000662239	10.5604	chr5-1859764-1860542	0.00574849	TRUE	TRUE
chr5-2111870-2112561	5	0.509523	1.6645	0.15085	0.213863	0.805183	1.23845	2.23711	0	3.37769	0.000730987	10.4179	chr5-2111870-2112561	0.00599262	TRUE	TRUE
chr5-3220947-3221246	5	0.40301	1.49632	0.121199	0.165464	0.640556	1.17994	1.89754	0	3.32519	0.000883594	10.1443	chr5-3220947-3221246	0.00674426	TRUE	TRUE
chr5-2726103-2726310	5	0.411761	1.50947	0.12494	0.166883	0.65664	1.18162	1.9283	0	3.29567	0.000981881	9.99216	chr5-2726103-2726310	0.00718782	TRUE	TRUE
chr5-1416793-1417003	5	0.432488	1.54109	0.131542	0.17467	0.690307	1.19085	1.99433	0	3.28782	0.00100965	9.95193	chr5-1416793-1417003	0.00731543	TRUE	TRUE
chr5-177889945-177890047	5	0.417124	1.51759	0.127517	0.167195	0.667053	1.18198	1.94849	0	3.27112	0.00107122	9.86652	chr5-177889945-177890047	0.00763657	TRUE	TRUE
chr5-1268644-1269197	5	0.50194	1.65192	0.153604	0.20088	0.802999	1.22248	2.23222	0	3.26774	0.00108409	9.8493	chr5-1268644-1269197	0.00770422	TRUE	TRUE
chr5-176166629-176167283	5	0.364012	1.43909	0.111455	0.145564	0.58246	1.15669	1.79044	0	3.266	0.00109079	9.84041	chr5-176166629-176167283	0.00773864	TRUE	TRUE
chr5-176307743-176307836	5	0.429574	1.5366	0.131952	0.170954	0.688194	1.18644	1.99012	0	3.25554	0.00113176	9.78722	chr5-176307743-176307836	0.00795283	TRUE	TRUE
chr5-126205009-126205081	5	-0.284423	0.752448	0.0874589	-0.455839	-0.113007	0.633916	0.893145	0	-3.25208	0.00114566	9.76961	chr5-126205009-126205081	0.00800107	TRUE	TRUE
chr5-2186659-2187004	5	0.382282	1.46563	0.117641	0.15171	0.612854	1.16382	1.84569	0	3.24957	0.00115581	9.75689	chr5-2186659-2187004	0.00802086	TRUE	TRUE
chr5-2155809-2156191	5	0.386912	1.47243	0.119341	0.153007	0.620817	1.16533	1.86045	0	3.24206	0.00118671	9.71882	chr5-2155809-2156191	0.00809487	TRUE	TRUE
chr5-177853481-177853642	5	0.39389	1.48274	0.122586	0.153627	0.634154	1.16606	1.88543	0	3.21318	0.00131273	9.57322	chr5-177853481-177853642	0.00862362	TRUE	TRUE
chr5-1938296-1938619	5	0.433093	1.54202	0.139773	0.159144	0.707043	1.17251	2.02799	0	3.09855	0.00194469	9.00624	chr5-1938296-1938619	0.0112538	TRUE	TRUE
chr5-3103718-3103774	5	0.302105	1.3527	0.0982581	0.109523	0.494688	1.11575	1.63999	0	3.07461	0.0021078	8.89005	chr5-3103718-3103774	0.0118716	TRUE	TRUE
chr5-2914702-2915236	5	0.353735	1.42438	0.115319	0.127714	0.579756	1.13623	1.7856	0	3.06745	0.00215893	8.85547	chr5-2914702-2915236	0.0120221	TRUE	TRUE
chr5-1769471-1769630	5	0.442018	1.55584	0.144085	0.159617	0.72442	1.17306	2.06353	0	3.06776	0.00215669	8.85696	chr5-1769471-1769630	0.0120221	TRUE	TRUE
chr5-1952807-1952941	5	0.31791	1.37425	0.103763	0.114538	0.521281	1.12136	1.68418	0	3.06381	0.00218535	8.83792	chr5-1952807-1952941	0.0120932	TRUE	TRUE
chr5-140723331-140724362	5	0.392228	1.48028	0.128363	0.140641	0.643815	1.15101	1.90373	0	3.05561	0.00224602	8.79842	chr5-140723331-140724362	0.0123517	TRUE	TRUE
chr5-115697214-115697588	5	-0.369107	0.691352	0.121025	-0.606311	-0.131902	0.545359	0.876427	0	-3.04984	0.00228961	8.77068	chr5-115697214-115697588	0.0125137	TRUE	TRUE
chr5-150683178-150683530	5	0.371677	1.45016	0.122484	0.131612	0.611742	1.14067	1.84364	0	3.03449	0.00240947	8.69707	chr5-150683178-150683530	0.0129726	TRUE	TRUE
chr5-4644304-4644421	5	0.436231	1.54687	0.143967	0.154061	0.7184	1.16656	2.05115	0	3.03008	0.00244493	8.67599	chr5-4644304-4644421	0.0130563	TRUE	TRUE
chr5-169533120-169533372	5	0.330756	1.39202	0.109135	0.116855	0.544656	1.12396	1.72402	0	3.0307	0.00243984	8.679	chr5-169533120-169533372	0.0130563	TRUE	TRUE
chr5-912383-913111	5	0.427262	1.53305	0.141642	0.149649	0.704876	1.16143	2.0236	0	3.01649	0.00255716	8.61124	chr5-912383-913111	0.013481	TRUE	TRUE
chr5-157001561-157001591	5	-0.3843	0.680927	0.127411	-0.634021	-0.13458	0.530455	0.874083	0	-3.01623	0.00255941	8.60998	chr5-157001561-157001591	0.013481	TRUE	TRUE
chr5-172672390-172673349	5	0.357166	1.42927	0.118945	0.124039	0.590293	1.13206	1.80452	0	3.0028	0.00267512	8.54618	chr5-172672390-172673349	0.0139235	TRUE	TRUE
chr5-3093646-3093712	5	0.337371	1.40126	0.11307	0.115757	0.558985	1.12272	1.7489	0	2.98373	0.00284761	8.45603	chr5-3093646-3093712	0.014557	TRUE	TRUE
chr5-2537210-2537906	5	0.400487	1.49255	0.137247	0.131488	0.669485	1.14052	1.95323	0	2.91801	0.00352276	8.14908	chr5-2537210-2537906	0.0169514	TRUE	TRUE
chr5-172664995-172665149	5	0.399201	1.49063	0.13797	0.128785	0.669617	1.13745	1.95349	0	2.8934	0.00381101	8.03561	chr5-172664995-172665149	0.0178533	TRUE	TRUE
chr5-135587300-135587450	5	0.386243	1.47144	0.134877	0.121889	0.650597	1.12963	1.91669	0	2.86367	0.00418766	7.89964	chr5-135587300-135587450	0.0191714	TRUE	TRUE
chr5-3787906-3787948	5	0.426687	1.53217	0.149071	0.134513	0.718861	1.14398	2.05209	0	2.8623	0.00420574	7.89342	chr5-3787906-3787948	0.0192145	TRUE	TRUE
chr5-152869009-152869193	5	0.330805	1.39209	0.115644	0.104146	0.557464	1.10976	1.74624	0	2.86054	0.00422921	7.8854	chr5-152869009-152869193	0.0192799	TRUE	TRUE
chr5-2041368-2041382	5	0.278033	1.32053	0.097989	0.0859786	0.470088	1.08978	1.60014	0	2.83739	0.00454833	7.78045	chr5-2041368-2041382	0.0201687	TRUE	TRUE
chr5-178420527-178420865	5	0.356861	1.42884	0.12594	0.110023	0.603699	1.1163	1.82887	0	2.83358	0.00460303	7.7632	chr5-178420527-178420865	0.0202964	TRUE	TRUE
chr5-2633477-2633613	5	0.299901	1.34972	0.106143	0.0918651	0.507937	1.09622	1.66186	0	2.82545	0.0047214	7.72657	chr5-2633477-2633613	0.0205535	TRUE	TRUE
chr5-3962083-3962477	5	0.301771	1.35225	0.106922	0.0922087	0.511334	1.09659	1.66751	0	2.82236	0.00476717	7.71265	chr5-3962083-3962477	0.0206702	TRUE	TRUE
chr5-3768103-3768181	5	0.353353	1.42383	0.126113	0.106176	0.60053	1.11202	1.82308	0	2.80188	0.00508062	7.62078	chr5-3768103-3768181	0.0215869	TRUE	TRUE
chr5-146832182-146832518	5	-0.325211	0.722375	0.116804	-0.554142	-0.0962799	0.574565	0.90821	0	-2.78425	0.00536515	7.54217	chr5-146832182-146832518	0.0224282	TRUE	TRUE
chr5-118965093-118965347	5	0.446469	1.56278	0.161946	0.129061	0.763877	1.13776	2.14658	0	2.75691	0.00583509	7.42103	chr5-118965093-118965347	0.0237863	TRUE	TRUE
chr5-134872610-134872957	5	0.425951	1.53105	0.154689	0.122766	0.729136	1.13062	2.07329	0	2.7536	0.0058944	7.40644	chr5-134872610-134872957	0.0238742	TRUE	TRUE
chr5-170210440-170210672	5	0.313188	1.36778	0.114161	0.0894356	0.53694	1.09356	1.71076	0	2.74338	0.00608108	7.36146	chr5-170210440-170210672	0.0242545	TRUE	TRUE
chr5-121187540-121187598	5	0.350723	1.42009	0.128586	0.0986985	0.602747	1.10373	1.82713	0	2.72753	0.00638102	7.292	chr5-121187540-121187598	0.0251996	TRUE	TRUE
chr5-127871927-127872329	5	-0.285279	0.751804	0.104671	-0.49043	-0.0801285	0.612363	0.922998	0	-2.72549	0.00642056	7.28309	chr5-127871927-127872329	0.0253106	TRUE	TRUE
chr5-76937963-76937980	5	0.296435	1.34506	0.110979	0.0789193	0.513951	1.08212	1.67188	0	2.67108	0.00756075	7.04726	chr5-76937963-76937980	0.0286816	TRUE	TRUE
chr5-2180252-2180824	5	0.30191	1.35244	0.113305	0.0798362	0.523985	1.08311	1.68874	0	2.66458	0.00770856	7.01932	chr5-2180252-2180824	0.029141	TRUE	TRUE
chr5-3386472-3387075	5	0.353221	1.42365	0.132815	0.0929082	0.613533	1.09736	1.84694	0	2.6595	0.00782578	6.99755	chr5-3386472-3387075	0.02951	TRUE	TRUE
chr5-54518745-54519023	5	0.345207	1.41228	0.13006	0.0902941	0.60012	1.0945	1.82234	0	2.65421	0.00794934	6.97495	chr5-54518745-54519023	0.0297443	TRUE	TRUE
chr5-6347990-6348914	5	0.368967	1.44624	0.139622	0.0953124	0.642621	1.1	1.90146	0	2.64261	0.00822701	6.92542	chr5-6347990-6348914	0.0304778	TRUE	TRUE
chr5-1839415-1839631	5	0.355409	1.42676	0.135127	0.0905651	0.620252	1.09479	1.8594	0	2.63019	0.00853379	6.8726	chr5-1839415-1839631	0.0312224	TRUE	TRUE
chr5-3188066-3188374	5	0.348196	1.41651	0.132412	0.0886741	0.607718	1.09272	1.83624	0	2.62965	0.00854728	6.87032	chr5-3188066-3188374	0.0312459	TRUE	TRUE
chr5-2094996-2095381	5	0.326146	1.38562	0.124328	0.0824676	0.569825	1.08596	1.76796	0	2.62327	0.00870903	6.84327	chr5-2094996-2095381	0.0316803	TRUE	TRUE
chr5-1474048-1474074	5	-0.232985	0.792166	0.0888372	-0.407103	-0.0588672	0.665576	0.942832	0	-2.62261	0.00872602	6.84046	chr5-1474048-1474074	0.031716	TRUE	TRUE
chr5-79552065-79552537	5	-0.455842	0.633914	0.176953	-0.802662	-0.109021	0.448134	0.896712	0	-2.57607	0.00999314	6.64485	chr5-79552065-79552537	0.0345824	TRUE	TRUE
chr5-122434544-122435550	5	-0.265314	0.766965	0.103456	-0.468084	-0.0625445	0.626201	0.939371	0	-2.56452	0.0103319	6.59674	chr5-122434544-122435550	0.0355121	TRUE	TRUE
chr5-3822786-3823510	5	0.323622	1.38212	0.126221	0.0762327	0.571011	1.07921	1.77006	0	2.56392	0.0103496	6.59428	chr5-3822786-3823510	0.0355451	TRUE	TRUE
chr5-68710808-68711277	5	-0.20985	0.810706	0.0820119	-0.37059	-0.0491092	0.690327	0.952077	0	-2.55877	0.0105043	6.57287	chr5-68710808-68711277	0.0359093	TRUE	TRUE
chr5-134735260-134735914	5	-0.27927	0.756336	0.109419	-0.493727	-0.0648121	0.610347	0.937244	0	-2.55229	0.0107017	6.54602	chr5-134735260-134735914	0.0363572	TRUE	TRUE
chr5-41587871-41587931	5	0.222583	1.2493	0.087459	0.0511668	0.394	1.0525	1.4829	0	2.545	0.0109277	6.51586	chr5-41587871-41587931	0.0368552	TRUE	TRUE
chr5-169724590-169724831	5	0.322654	1.38079	0.127525	0.0727086	0.572599	1.07542	1.77287	0	2.53011	0.0114025	6.4545	chr5-169724590-169724831	0.0378687	TRUE	TRUE
chr5-3225856-3225922	5	0.297118	1.34597	0.1176	0.0666266	0.527609	1.0689	1.69487	0	2.52652	0.0115199	6.43973	chr5-3225856-3225922	0.0380871	TRUE	TRUE
chr5-31323107-31323515	5	0.281068	1.32454	0.111395	0.0627374	0.499398	1.06475	1.64773	0	2.52316	0.0116305	6.42594	chr5-31323107-31323515	0.0383668	TRUE	TRUE
chr5-140892308-140892370	5	-0.222427	0.800574	0.0883003	-0.395492	-0.0493612	0.673349	0.951837	0	-2.51898	0.0117696	6.4088	chr5-140892308-140892370	0.0387389	TRUE	TRUE
chr5-1378350-1378503	5	0.256586	1.29251	0.101955	0.0567574	0.456415	1.0584	1.57841	0	2.51665	0.0118475	6.39927	chr5-1378350-1378503	0.0389088	TRUE	TRUE
chr5-3761160-3761226	5	0.255313	1.29087	0.102025	0.0553481	0.455278	1.05691	1.57661	0	2.50246	0.0123333	6.3413	chr5-3761160-3761226	0.0400584	TRUE	TRUE
chr5-1394576-1394633	5	0.31559	1.37107	0.127091	0.0664969	0.564683	1.06876	1.75889	0	2.48319	0.0130212	6.26299	chr5-1394576-1394633	0.041802	TRUE	TRUE
chr5-140515629-140515736	5	0.324344	1.38312	0.131625	0.0663642	0.582323	1.06862	1.79019	0	2.46416	0.0137336	6.18615	chr5-140515629-140515736	0.0433038	TRUE	TRUE
chr5-3603227-3603280	5	-0.173411	0.840792	0.0706627	-0.311907	-0.0349145	0.732049	0.965688	0	-2.45406	0.0141252	6.14559	chr5-3603227-3603280	0.0442276	TRUE	TRUE
chr5-2252878-2253242	5	0.285535	1.33047	0.116472	0.0572541	0.513815	1.05892	1.67166	0	2.45153	0.0142249	6.13544	chr5-2252878-2253242	0.0444101	TRUE	TRUE
chr5-24488007-24488076	5	0.256876	1.29288	0.105124	0.0508358	0.462915	1.05215	1.5887	0	2.44354	0.0145439	6.10344	chr5-24488007-24488076	0.045205	TRUE	TRUE
chr5-140800398-140801482	5	-0.280902	0.755102	0.115535	-0.507347	-0.0544571	0.602091	0.946999	0	-2.43131	0.0150443	6.05464	chr5-140800398-140801482	0.0464767	TRUE	TRUE
chr5-2702338-2703395	5	0.258206	1.2946	0.108001	0.0465277	0.469884	1.04763	1.59981	0	2.39077	0.016813	5.89428	chr5-2702338-2703395	0.0505989	FALSE	TRUE
chr5-95541-95610	5	0.215907	1.24099	0.0910973	0.0373593	0.394454	1.03807	1.48357	0	2.37007	0.0177848	5.81321	chr5-95541-95610	0.0528059	FALSE	TRUE
chr5-2169371-2170036	5	0.296469	1.3451	0.125268	0.0509483	0.54199	1.05227	1.71943	0	2.36668	0.0179486	5.79999	chr5-2169371-2170036	0.0531138	FALSE	TRUE
chr5-2866388-2866465	5	0.273569	1.31465	0.11661	0.045017	0.502121	1.04605	1.65222	0	2.34601	0.0189755	5.71971	chr5-2866388-2866465	0.055567	FALSE	TRUE
chr5-178204763-178204766	5	0.269772	1.30967	0.11527	0.0438471	0.495698	1.04482	1.64164	0	2.34035	0.0192657	5.69782	chr5-178204763-178204766	0.0561114	FALSE	TRUE
chr5-3121953-3122162	5	0.20401	1.22631	0.0876049	0.0323078	0.375713	1.03284	1.45603	0	2.32875	0.0198721	5.65311	chr5-3121953-3122162	0.057312	FALSE	TRUE
chr5-59559062-59559218	5	0.302744	1.35357	0.130625	0.0467231	0.558765	1.04783	1.74851	0	2.31765	0.0204682	5.61047	chr5-59559062-59559218	0.0584976	FALSE	TRUE
chr5-179634383-179634789	5	0.237017	1.26746	0.102464	0.0361907	0.437844	1.03685	1.54936	0	2.31317	0.0207135	5.59328	chr5-179634383-179634789	0.0590082	FALSE	TRUE
chr5-172669916-172669976	5	0.254238	1.28948	0.110228	0.0381949	0.470281	1.03893	1.60044	0	2.30647	0.0210843	5.56769	chr5-172669916-172669976	0.0598789	FALSE	TRUE
chr5-178339353-178339445	5	0.275301	1.31693	0.120241	0.0396327	0.510969	1.04043	1.66691	0	2.28957	0.022046	5.50334	chr5-178339353-178339445	0.0620456	FALSE	TRUE
chr5-55033698-55033950	5	0.420594	1.52287	0.184534	0.0589145	0.782274	1.06068	2.18644	0	2.27923	0.0226537	5.46411	chr5-55033698-55033950	0.063313	FALSE	TRUE
chr5-1885516-1885950	5	0.235902	1.26605	0.104295	0.0314882	0.440316	1.03199	1.5532	0	2.26188	0.0237048	5.39867	chr5-1885516-1885950	0.0654248	FALSE	TRUE
chr5-51426-51898	5	0.275191	1.31678	0.123851	0.0324485	0.517934	1.03298	1.67856	0	2.22196	0.0262859	5.24956	chr5-51426-51898	0.070956	FALSE	TRUE
chr5-78985425-78986160	5	-0.213526	0.807731	0.0963941	-0.402455	-0.0245975	0.668676	0.975703	0	-2.21514	0.0267504	5.22429	chr5-78985425-78986160	0.0719029	FALSE	TRUE
chr5-14406585-14406732	5	0.286056	1.33117	0.129207	0.0328145	0.539297	1.03336	1.7148	0	2.21393	0.0268334	5.21983	chr5-14406585-14406732	0.0719949	FALSE	TRUE
chr5-134783075-134783581	5	0.280472	1.32376	0.128798	0.0280337	0.532911	1.02843	1.70389	0	2.17762	0.0294343	5.08636	chr5-134783075-134783581	0.0771284	FALSE	TRUE
chr5-179816878-179817027	5	0.266814	1.3058	0.122591	0.02654	0.507087	1.0269	1.66045	0	2.17646	0.0295211	5.08211	chr5-179816878-179817027	0.0771488	FALSE	TRUE
chr5-153859646-153859973	5	0.275243	1.31685	0.127353	0.0256358	0.524851	1.02597	1.69021	0	2.16126	0.0306752	5.02678	chr5-153859646-153859973	0.0793219	FALSE	TRUE
chr5-169757754-169757859	5	0.272479	1.31322	0.126289	0.024958	0.52	1.02527	1.68203	0	2.15759	0.0309597	5.01347	chr5-169757754-169757859	0.0798709	FALSE	TRUE
chr5-140535392-140536496	5	0.255438	1.29103	0.11888	0.022438	0.488437	1.02269	1.62977	0	2.14871	0.0316574	4.98131	chr5-140535392-140536496	0.0811038	FALSE	TRUE
chr5-501863-502291	5	0.222974	1.24979	0.104185	0.0187743	0.427174	1.01895	1.53292	0	2.14017	0.0323414	4.95047	chr5-501863-502291	0.0826648	FALSE	TRUE
chr5-76936545-76936636	5	0.177151	1.19381	0.0828858	0.014698	0.339604	1.01481	1.40439	0	2.13729	0.0325743	4.94012	chr5-76936545-76936636	0.083116	FALSE	TRUE
chr5-170736132-170736572	5	0.224334	1.25149	0.104981	0.0185753	0.430093	1.01875	1.5374	0	2.1369	0.0326058	4.93873	chr5-170736132-170736572	0.0831486	FALSE	TRUE
chr5-3598967-3599090	5	0.332736	1.39478	0.156051	0.0268828	0.63859	1.02725	1.89381	0	2.13223	0.0329876	4.92193	chr5-3598967-3599090	0.0838807	FALSE	TRUE
chr5-2205553-2205787	5	0.274603	1.31601	0.13122	0.0174176	0.531789	1.01757	1.70197	0	2.0927	0.0363759	4.78087	chr5-2205553-2205787	0.0904697	FALSE	TRUE
chr5-80528698-80529340	5	-0.18487	0.831212	0.0889203	-0.35915	-0.0105894	0.698269	0.989466	0	-2.07905	0.0376125	4.73265	chr5-80528698-80529340	0.0929188	FALSE	TRUE
chr5-3326343-3326731	5	0.287247	1.33275	0.138417	0.0159555	0.558539	1.01608	1.74812	0	2.07524	0.0379647	4.7192	chr5-3326343-3326731	0.0935279	FALSE	TRUE
chr5-1948552-1948995	5	0.240721	1.27217	0.117329	0.0107613	0.470681	1.01082	1.60108	0	2.05168	0.0402004	4.63664	chr5-1948552-1948995	0.0976769	FALSE	TRUE
chr5-1950212-1951028	5	0.259385	1.29613	0.126962	0.0105435	0.508226	1.0106	1.66234	0	2.04301	0.0410516	4.60642	chr5-1950212-1951028	0.0989845	FALSE	TRUE
chr5-2241205-2241248	5	0.2028	1.22483	0.0993372	0.00810227	0.397497	1.00814	1.4881	0	2.04153	0.0411984	4.60127	chr5-2241205-2241248	0.0992631	FALSE	TRUE
chr5-112539140-112539223	5	0.192336	1.21208	0.0954575	0.00524298	0.37943	1.00526	1.46145	0	2.01489	0.0439163	4.5091	chr5-112539140-112539223	0.104189	FALSE	FALSE
chr5-140261653-140261810	5	0.217441	1.24289	0.108716	0.00436156	0.43052	1.00437	1.53806	0	2.00008	0.0454913	4.45826	chr5-140261653-140261810	0.106847	FALSE	FALSE
chr5-3092821-3093118	5	0.273132	1.31407	0.136579	0.00544227	0.540821	1.00546	1.71742	0	1.99981	0.0455207	4.45733	chr5-3092821-3093118	0.10685	FALSE	FALSE
chr5-176057740-176057996	5	0.280145	1.32332	0.140193	0.00537296	0.554918	1.00539	1.7418	0	1.99829	0.0456853	4.45213	chr5-176057740-176057996	0.10718	FALSE	FALSE
chr5-6775909-6775922	5	0.20229	1.2242	0.101904	0.00256135	0.40202	1.00256	1.49484	0	1.9851	0.0471335	4.4071	chr5-6775909-6775922	0.10998	FALSE	FALSE
chr5-5568539-5568588	5	0.217032	1.24238	0.109527	0.00236321	0.4317	1.00237	1.53987	0	1.98154	0.0475307	4.395	chr5-5568539-5568588	0.110632	FALSE	FALSE
chr5-141705351-141705539	5	0.225095	1.25244	0.113753	0.00214269	0.448047	1.00214	1.56525	0	1.9788	0.0478385	4.38568	chr5-141705351-141705539	0.111055	FALSE	FALSE
chr5-140579046-140579644	5	0.246867	1.28001	0.125368	0.0011502	0.492584	1.00115	1.63654	0	1.96914	0.0489372	4.35293	chr5-140579046-140579644	0.11294	FALSE	FALSE
chr5-10973629-10973693	5	0.202998	1.22507	0.103121	0.000884075	0.405111	1.00088	1.49947	0	1.96854	0.0490063	4.35089	chr5-10973629-10973693	0.112995	FALSE	FALSE
chr5-2334971-2335723	5	0.248821	1.28251	0.12738	-0.000838613	0.498481	0.999162	1.64622	0	1.95338	0.0507745	4.29975	chr5-2334971-2335723	0.116285	FALSE	FALSE
chr5-4941328-4941407	5	0.181021	1.19844	0.0946688	-0.00452654	0.366568	0.995484	1.44277	0	1.91215	0.055857	4.16212	chr5-4941328-4941407	0.125522	FALSE	FALSE
chr5-6755150-6755439	5	-0.201395	0.81759	0.106062	-0.409272	0.00648248	0.664134	1.0065	0	-1.89884	0.057585	4.11816	chr5-6755150-6755439	0.128557	FALSE	FALSE
chr5-140857192-140857941	5	-0.254009	0.775685	0.13391	-0.516466	0.00844917	0.596625	1.00848	0	-1.89687	0.0578454	4.11165	chr5-140857192-140857941	0.128943	FALSE	FALSE
chr5-3853734-3854173	5	0.262189	1.29977	0.138434	-0.00913591	0.533514	0.990906	1.70491	0	1.89397	0.0582291	4.10212	chr5-3853734-3854173	0.129603	FALSE	FALSE
chr5-140207460-140207636	5	0.200131	1.22156	0.105955	-0.00753669	0.407799	0.992492	1.50351	0	1.88883	0.0589142	4.08524	chr5-140207460-140207636	0.130865	FALSE	FALSE
chr5-177876830-177876930	5	0.23705	1.2675	0.125649	-0.00921789	0.483317	0.990824	1.62144	0	1.8866	0.0592139	4.07792	chr5-177876830-177876930	0.131464	FALSE	FALSE
chr5-177964757-177964873	5	0.191707	1.21132	0.101886	-0.00798566	0.391399	0.992046	1.47905	0	1.88159	0.0598923	4.06148	chr5-177964757-177964873	0.132505	FALSE	FALSE
chr5-2338565-2338616	5	0.223603	1.25057	0.119567	-0.0107443	0.45795	0.989313	1.58083	0	1.8701	0.0614694	4.02399	chr5-2338565-2338616	0.134849	FALSE	FALSE
chr5-2703942-2704354	5	0.198594	1.21969	0.107038	-0.0111958	0.408383	0.988867	1.50438	0	1.85537	0.0635439	3.9761	chr5-2703942-2704354	0.138032	FALSE	FALSE
chr5-140729429-140730092	5	-0.211845	0.80909	0.114836	-0.436919	0.0132282	0.646024	1.01332	0	-1.84477	0.0650709	3.94184	chr5-140729429-140730092	0.140111	FALSE	FALSE
chr5-170740547-170740937	5	0.155668	1.16844	0.0844623	-0.00987519	0.321211	0.990173	1.3788	0	1.84305	0.0653223	3.93628	chr5-170740547-170740937	0.140584	FALSE	FALSE
chr5-3002493-3002617	5	0.234625	1.26443	0.12875	-0.0177194	0.486969	0.982437	1.62738	0	1.82234	0.0684038	3.86978	chr5-3002493-3002617	0.1451	FALSE	FALSE
chr5-4101090-4101536	5	0.205417	1.22804	0.113281	-0.0166086	0.427443	0.983529	1.53333	0	1.81335	0.0697779	3.84109	chr5-4101090-4101536	0.147427	FALSE	FALSE
chr5-26237674-26237881	5	0.20739	1.23046	0.11457	-0.0171635	0.431944	0.982983	1.54025	0	1.81016	0.0702715	3.83092	chr5-26237674-26237881	0.147928	FALSE	FALSE
chr5-172756429-172756999	5	-0.226072	0.797661	0.125563	-0.472171	0.0200277	0.623647	1.02023	0	-1.80046	0.0717879	3.80012	chr5-172756429-172756999	0.149979	FALSE	FALSE
chr5-6337408-6337520	5	0.223957	1.25102	0.12749	-0.0259193	0.473833	0.974414	1.60614	0	1.75666	0.0789758	3.66245	chr5-6337408-6337520	0.16097	FALSE	FALSE
chr5-87990490-87991388	5	0.25141	1.28584	0.143691	-0.03022	0.53304	0.970232	1.7041	0	1.74965	0.0801784	3.64064	chr5-87990490-87991388	0.162896	FALSE	FALSE
chr5-1060613-1060679	5	0.211463	1.23548	0.122781	-0.0291841	0.452109	0.971238	1.57162	0	1.72227	0.0850203	3.55605	chr5-1060613-1060679	0.169925	FALSE	FALSE
chr5-2668571-2668829	5	0.179578	1.19671	0.10442	-0.025081	0.384238	0.975231	1.46849	0	1.71977	0.0854741	3.54837	chr5-2668571-2668829	0.170524	FALSE	FALSE
chr5-87441081-87441969	5	0.206133	1.22892	0.120198	-0.0294513	0.441717	0.970978	1.55538	0	1.71494	0.0863561	3.53356	chr5-87441081-87441969	0.171774	FALSE	FALSE
chr5-72594461-72595434	5	-0.190054	0.826914	0.112193	-0.409948	0.0298396	0.663685	1.03029	0	-1.694	0.0902659	3.46968	chr5-72594461-72595434	0.177877	FALSE	FALSE
chr5-40681137-40682069	5	0.144046	1.15494	0.0851264	-0.0227988	0.31089	0.977459	1.36464	0	1.69214	0.0906191	3.46404	chr5-40681137-40682069	0.178377	FALSE	FALSE
chr5-76932016-76932062	5	0.198509	1.21958	0.117958	-0.032685	0.429702	0.967843	1.5368	0	1.68287	0.0923994	3.43597	chr5-76932016-76932062	0.181079	FALSE	FALSE
chr5-1552688-1552753	5	0.182815	1.20059	0.110752	-0.0342541	0.399884	0.966326	1.49165	0	1.65068	0.0988046	3.33928	chr5-1552688-1552753	0.190758	FALSE	FALSE
chr5-2659008-2659108	5	0.163357	1.17746	0.0990401	-0.0307583	0.357472	0.96971	1.42971	0	1.6494	0.0990657	3.33547	chr5-2659008-2659108	0.191012	FALSE	FALSE
chr5-3285935-3286296	5	0.209984	1.23366	0.13	-0.0448115	0.464779	0.956178	1.59166	0	1.61526	0.106254	3.23441	chr5-3285935-3286296	0.201624	FALSE	FALSE
chr5-140614106-140614765	5	0.241514	1.27318	0.150732	-0.0539156	0.536944	0.947512	1.71077	0	1.60227	0.109095	3.19634	chr5-140614106-140614765	0.205692	FALSE	FALSE
chr5-143141-143163	5	0.181957	1.19956	0.114225	-0.0419201	0.405835	0.958946	1.50055	0	1.59297	0.111167	3.1692	chr5-143141-143163	0.208533	FALSE	FALSE
chr5-35991382-35991979	5	0.221402	1.24782	0.140056	-0.0531038	0.495907	0.948282	1.64199	0	1.5808	0.113923	3.13387	chr5-35991382-35991979	0.212544	FALSE	FALSE
chr5-140230251-140230326	5	0.182469	1.20018	0.116179	-0.0452379	0.410177	0.95577	1.50708	0	1.57058	0.116279	3.10433	chr5-140230251-140230326	0.216289	FALSE	FALSE
chr5-3590820-3591171	5	-0.17347	0.840742	0.110776	-0.390587	0.0436465	0.67666	1.04461	0	-1.56596	0.117359	3.091	chr5-3590820-3591171	0.217293	FALSE	FALSE
chr5-76010444-76011428	5	0.169534	1.18475	0.108608	-0.043334	0.382401	0.957592	1.4658	0	1.56097	0.118531	3.07666	chr5-76010444-76011428	0.219097	FALSE	FALSE
chr5-140792511-140793358	5	-0.176491	0.838206	0.114187	-0.400295	0.0473118	0.670122	1.04845	0	-1.54563	0.122194	3.03275	chr5-140792511-140793358	0.224299	FALSE	FALSE
chr5-87973899-87974547	5	-0.182386	0.83328	0.118878	-0.415382	0.0506109	0.660088	1.05191	0	-1.53423	0.124974	3.0003	chr5-87973899-87974547	0.227867	FALSE	FALSE
chr5-135266673-135266896	5	0.22779	1.25582	0.150047	-0.0662975	0.521877	0.935852	1.68519	0	1.51812	0.128984	2.95473	chr5-135266673-135266896	0.232025	FALSE	FALSE
chr5-2757137-2758088	5	0.177274	1.19396	0.117829	-0.0536661	0.408214	0.947749	1.50413	0	1.50451	0.132451	2.91647	chr5-2757137-2758088	0.236298	FALSE	FALSE
chr5-196067-196162	5	0.141612	1.15213	0.0945228	-0.0436491	0.326874	0.95729	1.38663	0	1.49818	0.134086	2.89876	chr5-196067-196162	0.238203	FALSE	FALSE
chr5-4116507-4116583	5	0.146149	1.15737	0.0995356	-0.0489374	0.341235	0.952241	1.40668	0	1.46831	0.142021	2.81582	chr5-4116507-4116583	0.249297	FALSE	FALSE
chr5-147024842-147024959	5	-0.172284	0.84174	0.117315	-0.402218	0.0576498	0.668835	1.05934	0	-1.46855	0.141954	2.81651	chr5-147024842-147024959	0.249297	FALSE	FALSE
chr5-122620929-122621645	5	-0.130553	0.87761	0.0892688	-0.305517	0.0444105	0.736742	1.04541	0	-1.46247	0.143612	2.79975	chr5-122620929-122621645	0.251491	FALSE	FALSE
chr5-66461884-66462662	5	-0.14399	0.865897	0.0992377	-0.338492	0.0505126	0.712844	1.05181	0	-1.45096	0.146792	2.76816	chr5-66461884-66462662	0.255644	FALSE	FALSE
chr5-1879525-1879917	5	0.168097	1.18305	0.116603	-0.0604402	0.396635	0.94135	1.48681	0	1.44162	0.149409	2.74266	chr5-1879525-1879917	0.259081	FALSE	FALSE
chr5-172751061-172751331	5	0.125199	1.13337	0.0874241	-0.0461491	0.296547	0.9549	1.34521	0	1.43209	0.152119	2.71673	chr5-172751061-172751331	0.261847	FALSE	FALSE
chr5-4230502-4230872	5	0.162317	1.17623	0.115305	-0.0636766	0.388311	0.938308	1.47449	0	1.40772	0.159214	2.65096	chr5-4230502-4230872	0.270261	FALSE	FALSE
chr5-178004012-178004204	5	0.118233	1.12551	0.0843819	-0.0471528	0.283618	0.953942	1.32793	0	1.40116	0.161166	2.63338	chr5-178004012-178004204	0.272463	FALSE	FALSE
chr5-140772182-140772512	5	-0.17175	0.842189	0.123402	-0.413614	0.0701127	0.661256	1.07263	0	-1.3918	0.163984	2.60838	chr5-140772182-140772512	0.276134	FALSE	FALSE
chr5-3428598-3428696	5	0.135432	1.14503	0.098686	-0.0579892	0.328853	0.94366	1.38937	0	1.37235	0.169954	2.55678	chr5-3428598-3428696	0.283974	FALSE	FALSE
chr5-7826845-7827524	5	0.167025	1.18178	0.123978	-0.0759676	0.410018	0.926846	1.50684	0	1.34721	0.177911	2.49077	chr5-7826845-7827524	0.293885	FALSE	FALSE
chr5-115152785-115152938	5	-0.148019	0.862415	0.109855	-0.36333	0.0672924	0.695357	1.06961	0	-1.3474	0.17785	2.49127	chr5-115152785-115152938	0.293885	FALSE	FALSE
chr5-140235435-140235607	5	0.181643	1.19919	0.135089	-0.0831261	0.446411	0.920235	1.56269	0	1.34462	0.178748	2.484	chr5-140235435-140235607	0.294828	FALSE	FALSE
chr5-7850070-7850438	5	-0.163177	0.849441	0.122162	-0.402611	0.0762568	0.668572	1.07924	0	-1.33574	0.181635	2.46089	chr5-7850070-7850438	0.298699	FALSE	FALSE
chr5-423894-423903	5	0.0984965	1.10351	0.0769981	-0.052417	0.24941	0.948933	1.28327	0	1.27921	0.200824	2.31599	chr5-423894-423903	0.322704	FALSE	FALSE
chr5-43044573-43044703	5	0.140589	1.15095	0.109942	-0.0748936	0.356072	0.927842	1.42771	0	1.27875	0.200983	2.31485	chr5-43044573-43044703	0.322842	FALSE	FALSE
chr5-76923737-76924190	5	0.135393	1.14499	0.107039	-0.0743993	0.345186	0.928301	1.41225	0	1.2649	0.205908	2.27993	chr5-76923737-76924190	0.329082	FALSE	FALSE
chr5-2466167-2466293	5	0.137498	1.1474	0.109059	-0.0762535	0.35125	0.926581	1.42084	0	1.26077	0.207392	2.26957	chr5-2466167-2466293	0.330617	FALSE	FALSE
chr5-3346779-3346821	5	0.156011	1.16884	0.124516	-0.0880364	0.400058	0.915728	1.49191	0	1.25294	0.210229	2.24997	chr5-3346779-3346821	0.334343	FALSE	FALSE
chr5-37836246-37836392	5	0.117842	1.12507	0.0957899	-0.0699025	0.305587	0.932485	1.35742	0	1.23022	0.218616	2.19353	chr5-37836246-37836392	0.344173	FALSE	FALSE
chr5-72529662-72530472	5	-0.159127	0.852888	0.130727	-0.415348	0.0970938	0.66011	1.10196	0	-1.21724	0.223511	2.16158	chr5-72529662-72530472	0.349641	FALSE	FALSE
chr5-140749735-140750160	5	-0.142554	0.867141	0.118911	-0.375615	0.090507	0.686867	1.09473	0	-1.19883	0.230594	2.11658	chr5-140749735-140750160	0.358201	FALSE	FALSE
chr5-42756786-42757171	5	0.129285	1.13801	0.107907	-0.0822088	0.340779	0.92108	1.40604	0	1.19811	0.230872	2.11483	chr5-42756786-42757171	0.35837	FALSE	FALSE
chr5-140220686-140221364	5	0.148217	1.15976	0.126149	-0.0990318	0.395465	0.905714	1.48507	0	1.17493	0.240023	2.05875	chr5-140220686-140221364	0.37043	FALSE	FALSE
chr5-172660796-172661132	5	0.125129	1.1333	0.106993	-0.0845737	0.334833	0.918904	1.39771	0	1.16951	0.2422	2.04573	chr5-172660796-172661132	0.373074	FALSE	FALSE
chr5-140787013-140787507	5	-0.105072	0.90026	0.0925836	-0.286533	0.0763885	0.750863	1.07938	0	-1.13489	0.256422	1.96341	chr5-140787013-140787507	0.389561	FALSE	FALSE
chr5-138774785-138775742	5	0.100182	1.10537	0.0891797	-0.0746072	0.274971	0.928108	1.31649	0	1.12337	0.26128	1.93633	chr5-138774785-138775742	0.394797	FALSE	FALSE
chr5-142814827-142814934	5	0.109242	1.11543	0.097978	-0.0827916	0.301275	0.920543	1.35158	0	1.11496	0.264867	1.91666	chr5-142814827-142814934	0.398561	FALSE	FALSE
chr5-134526124-134526269	5	0.104542	1.1102	0.0940744	-0.0798409	0.288924	0.923263	1.33499	0	1.11126	0.266454	1.90804	chr5-134526124-134526269	0.400541	FALSE	FALSE
chr5-176559558-176559563	5	-0.0966875	0.90784	0.0883953	-0.269939	0.0765641	0.763426	1.07957	0	-1.09381	0.274039	1.86755	chr5-176559558-176559563	0.409164	FALSE	FALSE
chr5-76115672-76116169	5	0.108577	1.11469	0.107189	-0.101509	0.318663	0.903473	1.37529	0	1.01295	0.311084	1.68462	chr5-76115672-76116169	0.451087	FALSE	FALSE
chr5-172655841-172656166	5	0.0792993	1.08253	0.0792973	-0.0761206	0.234719	0.926704	1.26455	0	1.00002	0.317299	1.65609	chr5-172655841-172656166	0.457206	FALSE	FALSE
chr5-87984861-87986067	5	0.116999	1.12412	0.117856	-0.113994	0.347992	0.892264	1.41622	0	0.992732	0.32084	1.64007	chr5-87984861-87986067	0.460409	FALSE	FALSE
chr5-178986131-178986906	5	-0.100929	0.903997	0.103214	-0.303225	0.101366	0.738433	1.10668	0	-0.977866	0.328141	1.60761	chr5-178986131-178986906	0.468378	FALSE	FALSE
chr5-87440121-87440296	5	0.0794107	1.08265	0.0822961	-0.0818866	0.240708	0.921376	1.27215	0	0.96494	0.334575	1.5796	chr5-87440121-87440296	0.474276	FALSE	FALSE
chr5-140254793-140255069	5	0.13082	1.13976	0.139777	-0.143138	0.404778	0.866635	1.49897	0	0.93592	0.349315	1.5174	chr5-140254793-140255069	0.489217	FALSE	FALSE
chr5-172659512-172659730	5	0.0744967	1.07734	0.0810431	-0.0843448	0.233338	0.919114	1.26281	0	0.919224	0.357979	1.48205	chr5-172659512-172659730	0.497261	FALSE	FALSE
chr5-140621344-140621375	5	0.109636	1.11587	0.120414	-0.126372	0.345643	0.881287	1.4129	0	0.910489	0.362565	1.46369	chr5-140621344-140621375	0.501232	FALSE	FALSE
chr5-134662722-134662788	5	0.0906851	1.09492	0.0998649	-0.105047	0.286417	0.900283	1.33165	0	0.908078	0.363837	1.45864	chr5-134662722-134662788	0.502247	FALSE	FALSE
chr5-54516372-54516879	5	0.070259	1.07279	0.0785979	-0.08379	0.224308	0.919624	1.25146	0	0.893904	0.371373	1.42906	chr5-54516372-54516879	0.510263	FALSE	FALSE
chr5-153852690-153853545	5	0.103828	1.10941	0.117941	-0.127332	0.334988	0.880442	1.39792	0	0.880342	0.378674	1.40097	chr5-153852690-153853545	0.517884	FALSE	FALSE
chr5-149792390-149792515	5	0.114639	1.12147	0.130907	-0.141934	0.371212	0.867678	1.44949	0	0.875726	0.381179	1.39146	chr5-149792390-149792515	0.519904	FALSE	FALSE
chr5-90575141-90575459	5	-0.100773	0.904138	0.118375	-0.332784	0.131237	0.716925	1.14024	0	-0.851306	0.3946	1.34154	chr5-90575141-90575459	0.531778	FALSE	FALSE
chr5-140768213-140768251	5	0.109126	1.1153	0.129167	-0.144036	0.362288	0.865857	1.43661	0	0.844846	0.398197	1.32845	chr5-140768213-140768251	0.53516	FALSE	FALSE
chr5-134366534-134367394	5	-0.0746694	0.92805	0.0895409	-0.250166	0.100828	0.778671	1.10609	0	-0.833914	0.40433	1.3064	chr5-134366534-134367394	0.541102	FALSE	FALSE
chr5-77269221-77269342	5	-0.0868226	0.91684	0.106292	-0.295151	0.121506	0.744419	1.1292	0	-0.81683	0.414026	1.27221	chr5-77269221-77269342	0.550418	FALSE	FALSE
chr5-154071076-154071247	5	0.0936726	1.0982	0.116992	-0.135628	0.322973	0.873168	1.38123	0	0.800675	0.42332	1.24018	chr5-154071076-154071247	0.560586	FALSE	FALSE
chr5-171808200-171808623	5	-0.0791328	0.923917	0.100578	-0.276261	0.117996	0.758615	1.12524	0	-0.786783	0.431409	1.21287	chr5-171808200-171808623	0.567394	FALSE	FALSE
chr5-166582591-166582608	5	0.0749923	1.07788	0.0979239	-0.116935	0.26692	0.889643	1.30594	0	0.765823	0.443782	1.17208	chr5-166582591-166582608	0.57749	FALSE	FALSE
chr5-147443067-147443536	5	0.0880659	1.09206	0.118181	-0.143565	0.319697	0.866264	1.37671	0	0.745177	0.456165	1.13237	chr5-147443067-147443536	0.588073	FALSE	FALSE
chr5-140810051-140811642	5	0.0786413	1.08182	0.105715	-0.128556	0.285839	0.879364	1.33088	0	0.7439	0.456937	1.12993	chr5-140810051-140811642	0.588554	FALSE	FALSE
chr5-72746341-72746710	5	0.075931	1.07889	0.108459	-0.136645	0.288507	0.872279	1.33443	0	0.700087	0.483873	1.0473	chr5-72746341-72746710	0.614312	FALSE	FALSE
chr5-140709983-140710688	5	0.0825174	1.08602	0.121305	-0.155236	0.320271	0.856213	1.3775	0	0.680247	0.496348	1.01058	chr5-140709983-140710688	0.624952	FALSE	FALSE
chr5-140796892-140797509	5	-0.0747408	0.927984	0.11123	-0.292747	0.143266	0.746211	1.15404	0	-0.671948	0.501617	0.995343	chr5-140796892-140797509	0.629366	FALSE	FALSE
chr5-2753375-2756113	5	0.0831931	1.08675	0.124023	-0.159888	0.326274	0.852239	1.3858	0	0.670785	0.502357	0.993215	chr5-2753375-2756113	0.63001	FALSE	FALSE
chr5-42949882-42950152	5	0.0722413	1.07491	0.108737	-0.140879	0.285362	0.868594	1.33024	0	0.664368	0.506455	0.981494	chr5-42949882-42950152	0.633355	FALSE	FALSE
chr5-140739501-140740607	5	-0.0805679	0.922592	0.124088	-0.323775	0.162639	0.723413	1.17661	0	-0.649282	0.516156	0.954121	chr5-140739501-140740607	0.639346	FALSE	FALSE
chr5-140625750-140625848	5	0.0862799	1.09011	0.134161	-0.17667	0.34923	0.838056	1.41798	0	0.643108	0.520154	0.94299	chr5-140625750-140625848	0.643102	FALSE	FALSE
chr5-140219608-140219613	5	-0.0711571	0.931316	0.111527	-0.289746	0.147432	0.748453	1.15885	0	-0.638024	0.523458	0.933855	chr5-140219608-140219613	0.646041	FALSE	FALSE
chr5-77253833-77253990	5	0.0706368	1.07319	0.111051	-0.147019	0.288293	0.863277	1.33415	0	0.636075	0.524728	0.930359	chr5-77253833-77253990	0.646886	FALSE	FALSE
chr5-158523907-158524649	5	-0.0590764	0.942635	0.0933316	-0.242003	0.12385	0.785054	1.13185	0	-0.632973	0.526751	0.924807	chr5-158523907-158524649	0.648298	FALSE	FALSE
chr5-3339474-3339581	5	0.0608464	1.06274	0.0971097	-0.129485	0.251178	0.878548	1.28554	0	0.626574	0.530938	0.913384	chr5-3339474-3339581	0.651826	FALSE	FALSE
chr5-140501117-140502124	5	-0.0793011	0.923762	0.127357	-0.328916	0.170314	0.719704	1.18568	0	-0.622669	0.533502	0.906435	chr5-140501117-140502124	0.65388	FALSE	FALSE
chr5-74907592-74908170	5	-0.0722192	0.930327	0.117098	-0.301726	0.157288	0.73954	1.17033	0	-0.616744	0.537404	0.895922	chr5-74907592-74908170	0.657639	FALSE	FALSE
chr5-92684137-92684412	5	0.0705176	1.07306	0.11606	-0.156955	0.297991	0.854742	1.34715	0	0.607597	0.543455	0.879768	chr5-92684137-92684412	0.662593	FALSE	FALSE
chr5-115912188-115912383	5	-0.061419	0.940429	0.102731	-0.262767	0.139929	0.768921	1.15019	0	-0.597866	0.54993	0.862681	chr5-115912188-115912383	0.668646	FALSE	FALSE
chr5-87976889-87976902	5	0.0478975	1.04906	0.080371	-0.109627	0.205422	0.896168	1.22804	0	0.595955	0.551206	0.859338	chr5-87976889-87976902	0.669462	FALSE	FALSE
chr5-137071523-137071648	5	-0.0583568	0.943313	0.0978748	-0.250188	0.133474	0.778654	1.14279	0	-0.596239	0.551015	0.859835	chr5-137071523-137071648	0.669462	FALSE	FALSE
chr5-140619446-140619586	5	0.0613634	1.06329	0.105931	-0.146257	0.268984	0.863935	1.30863	0	0.579278	0.562402	0.830328	chr5-140619446-140619586	0.680446	FALSE	FALSE
chr5-87439075-87439429	5	0.0510571	1.05238	0.0912097	-0.127711	0.229825	0.880108	1.25838	0	0.559777	0.575632	0.796782	chr5-87439075-87439429	0.691332	FALSE	FALSE
chr5-140782297-140782510	5	-0.0657539	0.936361	0.118003	-0.297036	0.165528	0.743017	1.18002	0	-0.557221	0.577376	0.792416	chr5-140782297-140782510	0.692394	FALSE	FALSE
chr5-145236139-145236262	5	0.0483621	1.04955	0.0896427	-0.127334	0.224058	0.880439	1.25114	0	0.539498	0.589543	0.76233	chr5-145236139-145236262	0.702911	FALSE	FALSE
chr5-115298704-115299475	5	-0.0588864	0.942814	0.110515	-0.275493	0.15772	0.759198	1.17084	0	-0.532835	0.594148	0.751106	chr5-115298704-115299475	0.706732	FALSE	FALSE
chr5-16742020-16742179	5	0.058136	1.05986	0.109193	-0.155879	0.272151	0.855663	1.31278	0	0.532415	0.594439	0.7504	chr5-16742020-16742179	0.706732	FALSE	FALSE
chr5-174158654-174159294	5	-0.0446604	0.956322	0.083973	-0.209245	0.119924	0.811197	1.12741	0	-0.531842	0.594835	0.749438	chr5-174158654-174159294	0.706936	FALSE	FALSE
chr5-87963342-87963592	5	-0.0597524	0.941998	0.114204	-0.283587	0.164082	0.753077	1.17831	0	-0.52321	0.600828	0.734975	chr5-87963342-87963592	0.71291	FALSE	FALSE
chr5-77139964-77140985	5	0.0478477	1.04901	0.0930272	-0.134482	0.230178	0.874168	1.25882	0	0.514341	0.607014	0.720199	chr5-77139964-77140985	0.718708	FALSE	FALSE
chr5-404678-404996	5	0.0628429	1.06486	0.122275	-0.176813	0.302498	0.837937	1.35324	0	0.513945	0.60729	0.719542	chr5-404678-404996	0.718843	FALSE	FALSE
chr5-138211043-138211184	5	0.056123	1.05773	0.112225	-0.163833	0.276079	0.848884	1.31795	0	0.500096	0.617008	0.69664	chr5-138211043-138211184	0.727235	FALSE	FALSE
chr5-16785051-16785135	5	0.0554707	1.05704	0.110911	-0.161911	0.272852	0.850517	1.31371	0	0.500138	0.616978	0.696709	chr5-16785051-16785135	0.727235	FALSE	FALSE
chr5-56718310-56718809	5	0.055068	1.05661	0.123158	-0.186317	0.296453	0.830011	1.34508	0	0.447133	0.654779	0.610921	chr5-56718310-56718809	0.75803	FALSE	FALSE
chr5-140743575-140744983	5	-0.0684883	0.933804	0.157739	-0.377651	0.240675	0.68547	1.27211	0	-0.434187	0.664153	0.590413	chr5-140743575-140744983	0.766277	FALSE	FALSE
chr5-37833969-37834171	5	0.0485008	1.0497	0.112622	-0.172234	0.269236	0.841782	1.30896	0	0.430652	0.666722	0.584844	chr5-37833969-37834171	0.76764	FALSE	FALSE
chr5-76373022-76373803	5	-0.0388892	0.961857	0.0904464	-0.216161	0.138382	0.805606	1.14841	0	-0.42997	0.667217	0.583771	chr5-76373022-76373803	0.768011	FALSE	FALSE
chr5-135415693-135416613	5	-0.0413415	0.959501	0.0978626	-0.233149	0.150466	0.792036	1.16238	0	-0.422445	0.6727	0.571964	chr5-135415693-135416613	0.772515	FALSE	FALSE
chr5-158689508-158689727	5	-0.0541438	0.947296	0.1284	-0.305803	0.197515	0.736532	1.21837	0	-0.421682	0.673257	0.57077	chr5-158689508-158689727	0.772954	FALSE	FALSE
chr5-34042976-34043509	5	0.0531136	1.05455	0.127022	-0.195845	0.302072	0.82214	1.35266	0	0.418145	0.675841	0.565245	chr5-34042976-34043509	0.774514	FALSE	FALSE
chr5-175108269-175108429	5	0.051464	1.05281	0.123667	-0.190919	0.293847	0.826199	1.34158	0	0.416149	0.677301	0.562131	chr5-175108269-175108429	0.775542	FALSE	FALSE
chr5-134825274-134825895	5	0.0325229	1.03306	0.0837207	-0.131567	0.196612	0.876721	1.21727	0	0.388469	0.697669	0.519385	chr5-134825274-134825895	0.791133	FALSE	FALSE
chr5-5287980-5288296	5	-0.038683	0.962056	0.100881	-0.236406	0.15904	0.78946	1.17239	0	-0.383452	0.701385	0.511722	chr5-5287980-5288296	0.793666	FALSE	FALSE
chr5-140762229-140762957	5	-0.0383638	0.962363	0.104412	-0.243008	0.16628	0.784265	1.1809	0	-0.367427	0.7133	0.487418	chr5-140762229-140762957	0.8027	FALSE	FALSE
chr5-72415900-72415998	5	-0.033762	0.966802	0.0948211	-0.219608	0.152084	0.802833	1.16426	0	-0.35606	0.721796	0.470338	chr5-72415900-72415998	0.807937	FALSE	FALSE
chr5-171616388-171616571	5	-0.0323715	0.968147	0.0912557	-0.211229	0.146486	0.809588	1.15776	0	-0.354734	0.722789	0.468354	chr5-171616388-171616571	0.80864	FALSE	FALSE
chr5-37834672-37835548	5	0.0356773	1.03632	0.102257	-0.164743	0.236098	0.848111	1.2663	0	0.348898	0.727166	0.459643	chr5-37834672-37835548	0.811567	FALSE	FALSE
chr5-140773122-140773539	5	-0.037622	0.963077	0.108441	-0.250162	0.174918	0.778674	1.19115	0	-0.346935	0.72864	0.456722	chr5-140773122-140773539	0.812312	FALSE	FALSE
chr5-50673033-50674203	5	0.034636	1.03524	0.100478	-0.162296	0.231568	0.850189	1.26058	0	0.344714	0.73031	0.45342	chr5-50673033-50674203	0.813763	FALSE	FALSE
chr5-140602851-140603270	5	-0.0377058	0.962996	0.11657	-0.266179	0.190767	0.766302	1.21018	0	-0.323461	0.746346	0.422084	chr5-140602851-140603270	0.827259	FALSE	FALSE
chr5-323794-323969	5	0.0335636	1.03413	0.109864	-0.181766	0.248893	0.833796	1.28261	0	0.305501	0.759985	0.395957	chr5-323794-323969	0.838457	FALSE	FALSE
chr5-78407418-78407683	5	0.0306552	1.03113	0.115871	-0.196447	0.257758	0.821645	1.29403	0	0.264564	0.791346	0.33762	chr5-78407418-78407683	0.862666	FALSE	FALSE
chr5-16179633-16179660	5	0.018361	1.01853	0.0741479	-0.126966	0.163688	0.880763	1.17785	0	0.247627	0.804423	0.313974	chr5-16179633-16179660	0.872517	FALSE	FALSE
chr5-87968118-87968749	5	-0.0265697	0.97378	0.115564	-0.253071	0.199931	0.776413	1.22132	0	-0.229914	0.818159	0.289547	chr5-87968118-87968749	0.880406	FALSE	FALSE
chr5-77142620-77142695	5	0.021984	1.02223	0.0958312	-0.165842	0.20981	0.84718	1.23344	0	0.229404	0.818555	0.288848	chr5-77142620-77142695	0.880618	FALSE	FALSE
chr5-180632948-180633326	5	-0.0200013	0.980197	0.0934403	-0.203141	0.163138	0.816163	1.1772	0	-0.214054	0.830505	0.267939	chr5-180632948-180633326	0.888134	FALSE	FALSE
chr5-154026930-154027481	5	0.0212668	1.02149	0.101818	-0.178293	0.220827	0.836697	1.24711	0	0.20887	0.83455	0.26093	chr5-154026930-154027481	0.890628	FALSE	FALSE
chr5-38445220-38446192	5	0.0242042	1.0245	0.117609	-0.206304	0.254713	0.813585	1.29009	0	0.205803	0.836945	0.256796	chr5-38445220-38446192	0.892378	FALSE	FALSE
chr5-172305986-172306136	5	-0.0252154	0.9751	0.12419	-0.268624	0.218193	0.764431	1.24383	0	-0.203038	0.839105	0.253077	chr5-172305986-172306136	0.893605	FALSE	FALSE
chr5-87988304-87988624	5	-0.0173837	0.982767	0.0877936	-0.189456	0.154689	0.827409	1.16729	0	-0.198006	0.84304	0.246327	chr5-87988304-87988624	0.896287	FALSE	FALSE
chr5-140479979-140481267	5	0.0236888	1.02397	0.125826	-0.222926	0.270303	0.800174	1.31036	0	0.188266	0.850668	0.233332	chr5-140479979-140481267	0.901366	FALSE	FALSE
chr5-139056667-139056804	5	0.0163006	1.01643	0.0938393	-0.167621	0.200222	0.845674	1.22167	0	0.173707	0.862096	0.21408	chr5-139056667-139056804	0.909773	FALSE	FALSE
chr5-133406542-133406808	5	0.0184525	1.01862	0.110721	-0.198558	0.235462	0.819913	1.26549	0	0.166657	0.86764	0.204831	chr5-133406542-133406808	0.913012	FALSE	FALSE
chr5-140753076-140753655	5	0.0214485	1.02168	0.140939	-0.254786	0.297683	0.775082	1.34673	0	0.152183	0.879043	0.185995	chr5-140753076-140753655	0.920893	FALSE	FALSE
chr5-87981253-87981449	5	-0.0127078	0.987373	0.0977881	-0.204369	0.178953	0.815162	1.19597	0	-0.129952	0.896604	0.157457	chr5-87981253-87981449	0.933067	FALSE	FALSE
chr5-140562819-140563400	5	0.01694	1.01708	0.132932	-0.243602	0.277482	0.783799	1.3198	0	0.127433	0.898598	0.154253	chr5-140562819-140563400	0.934702	FALSE	FALSE
chr5-172982357-172982639	5	0.0116474	1.01172	0.0967299	-0.17794	0.201235	0.836993	1.22291	0	0.120412	0.904157	0.145355	chr5-172982357-172982639	0.93793	FALSE	FALSE
chr5-100239919-100240223	5	0.0086319	1.00867	0.0855341	-0.159012	0.176276	0.852986	1.19277	0	0.100918	0.919616	0.120897	chr5-100239919-100240223	0.950157	FALSE	FALSE
chr5-132155233-132155555	5	0.00918059	1.00922	0.111753	-0.209851	0.228212	0.810705	1.25635	0	0.0821508	0.934527	0.0976921	chr5-132155233-132155555	0.959006	FALSE	FALSE
chr5-140778342-140778546	5	0.00658505	1.00661	0.107759	-0.204618	0.217788	0.814959	1.24332	0	0.0611093	0.951272	0.0720699	chr5-140778342-140778546	0.969895	FALSE	FALSE
chr5-43019660-43020627	5	-0.0045167	0.995493	0.0862237	-0.173512	0.164479	0.840707	1.17878	0	-0.0523835	0.958223	0.0615664	chr5-43019660-43020627	0.974671	FALSE	FALSE
chr5-43037123-43037666	5	0.000606135	1.00061	0.0881134	-0.172093	0.173305	0.841901	1.18923	0	0.00687903	0.994511	0.00794023	chr5-43037123-43037666	0.996528	FALSE	FALSE
chr5-124070989-124071107	5	-0.000555173	0.999445	0.0817471	-0.160777	0.159666	0.851482	1.17312	0	-0.00679134	0.994581	0.00783874	chr5-124070989-124071107	0.996528	FALSE	FALSE
chr6-100442002-100442489	6	0.439203	1.55147	0.0957401	0.251556	0.62685	1.28603	1.87171	0	4.58746	4.48678e-06	17.7659	chr6-100442002-100442489	0.000982485	TRUE	TRUE
chr6-436905-436969	6	0.55422	1.74058	0.126901	0.305499	0.802941	1.3573	2.2321	0	4.36734	1.25767e-05	16.2789	chr6-436905-436969	0.00104898	TRUE	TRUE
chr6-29003668-29003794	6	0.620287	1.85946	0.145651	0.334816	0.905758	1.39768	2.47381	0	4.25872	2.05605e-05	15.5698	chr6-29003668-29003794	0.00128199	TRUE	TRUE
chr6-25726458-25727291	6	0.544895	1.72443	0.130406	0.289304	0.800485	1.3355	2.22662	0	4.17845	2.93499e-05	15.0563	chr6-25726458-25727291	0.00143961	TRUE	TRUE
chr6-28501531-28501916	6	0.607606	1.83603	0.145737	0.321967	0.893245	1.37984	2.44304	0	4.16919	3.05677e-05	14.9976	chr6-28501531-28501916	0.00143961	TRUE	TRUE
chr6-27291363-27291585	6	0.555068	1.74206	0.132913	0.294564	0.815572	1.34254	2.26047	0	4.17618	2.96442e-05	15.0419	chr6-27291363-27291585	0.00143961	TRUE	TRUE
chr6-28542401-28543693	6	0.673477	1.96104	0.162036	0.355892	0.991061	1.42745	2.69409	0	4.15634	3.2338e-05	14.9164	chr6-28542401-28543693	0.00145099	TRUE	TRUE
chr6-40400230-40400462	6	0.545569	1.72559	0.13108	0.288657	0.802482	1.33463	2.23107	0	4.1621	3.15337e-05	14.9527	chr6-40400230-40400462	0.00145099	TRUE	TRUE
chr6-32363875-32364075	6	0.474457	1.60714	0.114484	0.250072	0.698842	1.28412	2.01142	0	4.14431	3.40842e-05	14.8405	chr6-32363875-32364075	0.00147932	TRUE	TRUE
chr6-32291368-32291671	6	0.647969	1.91165	0.156762	0.340721	0.955218	1.40596	2.59924	0	4.13345	3.57364e-05	14.7722	chr6-32291368-32291671	0.00151528	TRUE	TRUE
chr6-27235820-27236866	6	0.543672	1.72232	0.131856	0.285239	0.802104	1.33008	2.23023	0	4.12323	3.73594e-05	14.7082	chr6-27235820-27236866	0.00151734	TRUE	TRUE
chr6-28733661-28733695	6	0.500122	1.64892	0.122482	0.260061	0.740183	1.29701	2.09632	0	4.08321	4.44173e-05	14.4585	chr6-28733661-28733695	0.00161264	TRUE	TRUE
chr6-170580947-170581502	6	0.603926	1.82929	0.148125	0.313607	0.894246	1.36835	2.44549	0	4.07714	4.55925e-05	14.4208	chr6-170580947-170581502	0.00164096	TRUE	TRUE
chr6-170239089-170239250	6	0.544245	1.72331	0.133722	0.282154	0.806335	1.32598	2.23969	0	4.06996	4.70203e-05	14.3764	chr6-170239089-170239250	0.00166346	TRUE	TRUE
chr6-28481660-28483341	6	0.565927	1.76108	0.140506	0.290541	0.841313	1.33715	2.31941	0	4.02779	5.63038e-05	14.1164	chr6-28481660-28483341	0.00177724	TRUE	TRUE
chr6-26188969-26189597	6	-0.382857	0.681911	0.0955064	-0.570046	-0.195668	0.565499	0.822286	0	-4.0087	6.10536e-05	13.9996	chr6-26188969-26189597	0.0017978	TRUE	TRUE
chr6-28553927-28554274	6	0.671469	1.95711	0.167573	0.343032	0.999907	1.40921	2.71803	0	4.00702	6.14885e-05	13.9893	chr6-28553927-28554274	0.0017978	TRUE	TRUE
chr6-31544694-31545257	6	0.650108	1.91575	0.162737	0.331149	0.969068	1.39257	2.63549	0	3.99483	6.4741e-05	13.915	chr6-31544694-31545257	0.0017978	TRUE	TRUE
chr6-4189186-4189258	6	0.477271	1.61167	0.119578	0.242903	0.711639	1.27494	2.03733	0	3.9913	6.57124e-05	13.8935	chr6-4189186-4189258	0.00180689	TRUE	TRUE
chr6-28497278-28497605	6	0.508218	1.66233	0.129244	0.254905	0.761532	1.29034	2.14155	0	3.93224	8.4157e-05	13.5366	chr6-28497278-28497605	0.00206753	TRUE	TRUE
chr6-32289047-32289373	6	0.461562	1.58655	0.117696	0.230882	0.692243	1.25971	1.99819	0	3.92164	8.79499e-05	13.473	chr6-32289047-32289373	0.0020933	TRUE	TRUE
chr6-29404667-29404733	6	0.509637	1.66469	0.130685	0.253498	0.765776	1.28852	2.15066	0	3.89972	9.63036e-05	13.3421	chr6-29404667-29404733	0.00223213	TRUE	TRUE
chr6-25710487-25710694	6	0.574167	1.77565	0.147678	0.284723	0.863611	1.32939	2.37171	0	3.88796	0.000101092	13.272	chr6-25710487-25710694	0.0022781	TRUE	TRUE
chr6-170374197-170374555	6	0.690798	1.99531	0.177583	0.342743	1.03885	1.40881	2.82598	0	3.89001	0.00010024	13.2842	chr6-170374197-170374555	0.0022781	TRUE	TRUE
chr6-28541036-28541039	6	0.570952	1.76995	0.147537	0.281785	0.860119	1.32549	2.36344	0	3.8699	0.000108881	13.165	chr6-28541036-28541039	0.00233989	TRUE	TRUE
chr6-29767977-29768622	6	0.73047	2.07606	0.18939	0.359272	1.10167	1.43229	3.00918	0	3.85696	0.000114805	13.0885	chr6-29767977-29768622	0.00237036	TRUE	TRUE
chr6-28493019-28493284	6	0.622804	1.86415	0.161462	0.306344	0.939264	1.35845	2.5581	0	3.85728	0.000114657	13.0904	chr6-28493019-28493284	0.00237036	TRUE	TRUE
chr6-40345376-40345751	6	0.448743	1.56634	0.117381	0.21868	0.678806	1.24443	1.97152	0	3.82295	0.000131865	12.8886	chr6-40345376-40345751	0.00254921	TRUE	TRUE
chr6-792512-792778	6	0.704153	2.02213	0.185633	0.340318	1.06799	1.4054	2.90952	0	3.79325	0.000148691	12.7154	chr6-792512-792778	0.00269344	TRUE	TRUE
chr6-31539539-31540750	6	0.604753	1.8308	0.159726	0.291696	0.91781	1.3387	2.5038	0	3.78619	0.000152976	12.6744	chr6-31539539-31540750	0.00271978	TRUE	TRUE
chr6-9896941-9897093	6	0.504892	1.65681	0.134016	0.242226	0.767558	1.27408	2.1545	0	3.76741	0.00016495	12.5657	chr6-9896941-9897093	0.00285247	TRUE	TRUE
chr6-28499375-28499825	6	0.409457	1.506	0.108927	0.195964	0.62295	1.21648	1.86442	0	3.75901	0.00017059	12.5172	chr6-28499375-28499825	0.00291583	TRUE	TRUE
chr6-33868187-33868466	6	0.53721	1.71123	0.143777	0.255411	0.819008	1.29099	2.26825	0	3.7364	0.000186676	12.3872	chr6-33868187-33868466	0.00303828	TRUE	TRUE
chr6-32729105-32730299	6	0.644734	1.90548	0.172659	0.306328	0.98314	1.35843	2.67283	0	3.73414	0.000188356	12.3742	chr6-32729105-32730299	0.00304326	TRUE	TRUE
chr6-28477957-28478579	6	0.390872	1.47827	0.104999	0.185079	0.596666	1.20331	1.81605	0	3.72264	0.000197148	12.3084	chr6-28477957-28478579	0.00307315	TRUE	TRUE
chr6-170425720-170425832	6	0.490382	1.63294	0.132841	0.230019	0.750745	1.25862	2.11858	0	3.69151	0.000222929	12.1311	chr6-170425720-170425832	0.00331939	TRUE	TRUE
chr6-32974479-32978775	6	0.764157	2.14718	0.208018	0.35645	1.17186	1.42825	3.22801	0	3.67352	0.000239235	12.0293	chr6-32974479-32978775	0.00342748	TRUE	TRUE
chr6-170482222-170482324	6	0.565234	1.75986	0.154184	0.263039	0.867428	1.30088	2.38078	0	3.66598	0.000246395	11.9867	chr6-170482222-170482324	0.00347134	TRUE	TRUE
chr6-28601269-28601519	6	0.414146	1.51308	0.11307	0.192532	0.635759	1.21232	1.88846	0	3.66273	0.00024954	11.9684	chr6-28601269-28601519	0.00349593	TRUE	TRUE
chr6-170559115-170560157	6	0.628517	1.87483	0.172555	0.290316	0.966719	1.33685	2.6293	0	3.64242	0.000270089	11.8543	chr6-170559115-170560157	0.00367059	TRUE	TRUE
chr6-32036530-32037847	6	0.720178	2.0548	0.198285	0.331546	1.10881	1.39312	3.03075	0	3.63203	0.000281196	11.7961	chr6-32036530-32037847	0.00371035	TRUE	TRUE
chr6-170488072-170488281	6	0.6113	1.84282	0.168738	0.280579	0.94202	1.3239	2.56516	0	3.62277	0.000291465	11.7444	chr6-170488072-170488281	0.00375091	TRUE	TRUE
chr6-32299649-32299676	6	0.426848	1.53242	0.11827	0.195043	0.658652	1.21536	1.93219	0	3.6091	0.000307264	11.6682	chr6-32299649-32299676	0.00388799	TRUE	TRUE
chr6-28551310-28551812	6	0.489508	1.63151	0.135834	0.223277	0.755738	1.25017	2.12918	0	3.60371	0.000313702	11.6383	chr6-28551310-28551812	0.0039042	TRUE	TRUE
chr6-32362318-32363325	6	0.542193	1.71977	0.151399	0.245457	0.838929	1.27821	2.31389	0	3.58123	0.000341986	11.5138	chr6-32362318-32363325	0.00409181	TRUE	TRUE
chr6-170595920-170595947	6	0.346811	1.41455	0.0973892	0.155932	0.53769	1.16875	1.71205	0	3.56108	0.000369326	11.4028	chr6-170595920-170595947	0.00433	TRUE	TRUE
chr6-170754691-170754942	6	0.516303	1.67582	0.144947	0.232212	0.800394	1.26139	2.22642	0	3.56201	0.000368023	11.4079	chr6-170754691-170754942	0.00433	TRUE	TRUE
chr6-230908-230959	6	0.439031	1.5512	0.123971	0.196053	0.682009	1.21659	1.97785	0	3.54141	0.000397997	11.295	chr6-230908-230959	0.00454116	TRUE	TRUE
chr6-28550343-28550437	6	0.530865	1.7004	0.150642	0.235612	0.826118	1.26568	2.28443	0	3.52402	0.000425055	11.2001	chr6-28550343-28550437	0.0047043	TRUE	TRUE
chr6-30112423-30112493	6	0.487524	1.62828	0.13869	0.215696	0.759351	1.24073	2.13689	0	3.51521	0.000439414	11.1521	chr6-30112423-30112493	0.00480317	TRUE	TRUE
chr6-33877291-33877469	6	0.447068	1.56372	0.127336	0.197493	0.696642	1.21834	2.007	0	3.51092	0.000446557	11.1289	chr6-33877291-33877469	0.00484536	TRUE	TRUE
chr6-167535764-167536521	6	0.472259	1.60361	0.134781	0.208093	0.736425	1.23133	2.08845	0	3.5039	0.000458494	11.0908	chr6-167535764-167536521	0.00487414	TRUE	TRUE
chr6-166354015-166354232	6	0.416235	1.51624	0.119077	0.182849	0.649621	1.20063	1.91481	0	3.49552	0.000473144	11.0454	chr6-166354015-166354232	0.00492849	TRUE	TRUE
chr6-170535663-170536124	6	0.606647	1.83427	0.173759	0.266085	0.947209	1.30485	2.5785	0	3.4913	0.00048067	11.0227	chr6-170535663-170536124	0.00496765	TRUE	TRUE
chr6-129250744-129251011	6	0.57011	1.76846	0.164193	0.248298	0.891922	1.28184	2.43981	0	3.4722	0.000516221	10.9197	chr6-129250744-129251011	0.00507953	TRUE	TRUE
chr6-32294260-32294577	6	0.50016	1.64899	0.144387	0.217167	0.783154	1.24255	2.18836	0	3.46403	0.000532156	10.8759	chr6-32294260-32294577	0.00518546	TRUE	TRUE
chr6-27774865-27775042	6	-0.532641	0.587053	0.15388	-0.834241	-0.231041	0.434204	0.793707	0	-3.4614	0.000537377	10.8618	chr6-27774865-27775042	0.00519224	TRUE	TRUE
chr6-72298242-72298704	6	0.469791	1.59966	0.135802	0.203624	0.735957	1.22584	2.08748	0	3.45939	0.000541401	10.851	chr6-72298242-72298704	0.0051991	TRUE	TRUE
chr6-27783054-27783331	6	-0.302728	0.7388	0.087636	-0.474491	-0.130964	0.622202	0.877249	0	-3.45438	0.000551568	10.8242	chr6-27783054-27783331	0.0052587	TRUE	TRUE
chr6-27185676-27186199	6	0.484509	1.62338	0.140416	0.209299	0.759719	1.23281	2.13767	0	3.45053	0.000559489	10.8036	chr6-27185676-27186199	0.00529718	TRUE	TRUE
chr6-25930507-25931205	6	0.511228	1.66734	0.148301	0.220563	0.801893	1.24678	2.22976	0	3.44723	0.000566367	10.786	chr6-25930507-25931205	0.00531209	TRUE	TRUE
chr6-166746926-166746933	6	-0.328353	0.720108	0.0955645	-0.515656	-0.14105	0.597109	0.868446	0	-3.43593	0.000590513	10.7257	chr6-166746926-166746933	0.00546293	TRUE	TRUE
chr6-170561236-170561912	6	0.440518	1.55351	0.128962	0.187757	0.693279	1.20654	2.00026	0	3.41588	0.000635771	10.6192	chr6-170561236-170561912	0.00567597	TRUE	TRUE
chr6-24476581-24476663	6	0.500461	1.64948	0.146471	0.213383	0.787538	1.23786	2.19798	0	3.4168	0.000633628	10.6241	chr6-24476581-24476663	0.00567597	TRUE	TRUE
chr6-44254022-44254291	6	0.561803	1.75383	0.164692	0.239011	0.884594	1.26999	2.422	0	3.41122	0.000646718	10.5946	chr6-44254022-44254291	0.00572365	TRUE	TRUE
chr6-41471014-41471064	6	0.454601	1.57554	0.133907	0.192147	0.717055	1.21185	2.04839	0	3.39489	0.000686563	10.5083	chr6-41471014-41471064	0.00582263	TRUE	TRUE
chr6-105400884-105401339	6	0.375778	1.45612	0.110875	0.158467	0.59309	1.17171	1.80957	0	3.38921	0.000700949	10.4784	chr6-105400884-105401339	0.00587709	TRUE	TRUE
chr6-32289895-32290111	6	0.379929	1.46218	0.112182	0.160056	0.599801	1.17358	1.82176	0	3.38672	0.000707327	10.4653	chr6-32289895-32290111	0.00589909	TRUE	TRUE
chr6-33866109-33866781	6	0.498284	1.64589	0.147133	0.209909	0.786659	1.23357	2.19605	0	3.38663	0.000707571	10.4648	chr6-33866109-33866781	0.00589909	TRUE	TRUE
chr6-27018041-27018112	6	0.507625	1.66134	0.149963	0.213703	0.801548	1.23825	2.22899	0	3.385	0.000711788	10.4563	chr6-27018041-27018112	0.00590361	TRUE	TRUE
chr6-32297615-32297822	6	0.655943	1.92696	0.194015	0.27568	1.03621	1.31743	2.8185	0	3.38088	0.000722541	10.4346	chr6-32297615-32297822	0.00595659	TRUE	TRUE
chr6-32303626-32304143	6	0.422197	1.52531	0.125685	0.175859	0.668534	1.19227	1.95138	0	3.35917	0.000781771	10.321	chr6-32303626-32304143	0.00623585	TRUE	TRUE
chr6-29626990-29627395	6	0.456897	1.57917	0.136185	0.189979	0.723815	1.20922	2.06229	0	3.35497	0.000793737	10.2991	chr6-29626990-29627395	0.0062803	TRUE	TRUE
chr6-33874211-33874232	6	0.37236	1.45116	0.111463	0.153897	0.590823	1.16637	1.80547	0	3.34066	0.000835782	10.2246	chr6-33874211-33874232	0.00647987	TRUE	TRUE
chr6-32300743-32301389	6	0.426779	1.53231	0.127876	0.176146	0.677411	1.19261	1.96877	0	3.33744	0.000845528	10.2079	chr6-32300743-32301389	0.00654397	TRUE	TRUE
chr6-28583655-28584464	6	0.416492	1.51663	0.124974	0.171548	0.661436	1.18714	1.93757	0	3.33263	0.000860286	10.1829	chr6-28583655-28584464	0.0066208	TRUE	TRUE
chr6-30955382-30955712	6	0.510731	1.66651	0.153785	0.209318	0.812144	1.23284	2.25273	0	3.32107	0.000896718	10.1231	chr6-30955382-30955712	0.00683265	TRUE	TRUE
chr6-32171786-32172151	6	0.577648	1.78184	0.174051	0.236513	0.918782	1.26682	2.50624	0	3.31883	0.000903941	10.1115	chr6-32171786-32172151	0.00686406	TRUE	TRUE
chr6-29425885-29426320	6	0.537267	1.71132	0.16208	0.219596	0.854937	1.24557	2.35123	0	3.31483	0.000916995	10.0908	chr6-29425885-29426320	0.00690398	TRUE	TRUE
chr6-167571328-167571803	6	0.429286	1.53616	0.129898	0.174689	0.683882	1.19088	1.98155	0	3.30478	0.000950513	10.039	chr6-167571328-167571803	0.00702491	TRUE	TRUE
chr6-32190281-32190556	6	0.479008	1.61447	0.145913	0.193025	0.764992	1.21291	2.14898	0	3.28284	0.00102767	9.92641	chr6-32190281-32190556	0.00740959	TRUE	TRUE
chr6-167708827-167709237	6	0.387763	1.47368	0.119056	0.154418	0.621109	1.16698	1.86099	0	3.25698	0.00112605	9.79451	chr6-167708827-167709237	0.00792535	TRUE	TRUE
