## Supplementary Data 7 for "Epigenetic patterns and methylation-based models for robust outcome prediction in osteosarcoma" (part 2 of 2)

### Sheet: met_cor_univariable_OS (continued)
covariate	chr	coef	exp(coef)	se(coef)	coef lower 95%	coef upper 95%	exp(coef) lower 95%	exp(coef) upper 95%	cmp to	z	p	`-log2(p)	feature	p_corrected	cor_sig_05	cor_sig_1
chr6-32780861-32781384	6	0.490173	1.6326	0.150849	0.194515	0.785832	1.21472	2.19423	0	3.24944	0.00115634	9.75622	chr6-32780861-32781384	0.00802086	TRUE	TRUE
chr6-28661199-28662065	6	0.335925	1.39923	0.103481	0.133106	0.538744	1.14237	1.71385	0	3.24625	0.00116937	9.74006	chr6-28661199-28662065	0.00805735	TRUE	TRUE
chr6-170565952-170566086	6	0.480144	1.61631	0.147918	0.190231	0.770057	1.20953	2.15989	0	3.24602	0.00117029	9.73892	chr6-170565952-170566086	0.00805735	TRUE	TRUE
chr6-32186496-32186793	6	0.49529	1.64097	0.153664	0.194114	0.796465	1.21423	2.21769	0	3.2232	0.00126766	9.62362	chr6-32186496-32186793	0.00843898	TRUE	TRUE
chr6-33039396-33039500	6	0.475271	1.60845	0.149347	0.182556	0.767987	1.20028	2.15542	0	3.18233	0.00146097	9.41885	chr6-33039396-33039500	0.00925284	TRUE	TRUE
chr6-167263025-167263454	6	0.374588	1.45439	0.117836	0.143633	0.605543	1.15446	1.83225	0	3.17888	0.00147844	9.4017	chr6-167263025-167263454	0.00931021	TRUE	TRUE
chr6-159084370-159084599	6	0.55489	1.74175	0.177141	0.2077	0.902079	1.23084	2.46472	0	3.13248	0.00173335	9.17222	chr6-159084370-159084599	0.0104213	TRUE	TRUE
chr6-27858545-27858637	6	-0.263396	0.768438	0.0845074	-0.429027	-0.0977645	0.651142	0.906862	0	-3.11684	0.00182801	9.09551	chr6-27858545-27858637	0.0107758	TRUE	TRUE
chr6-28555918-28555929	6	0.545492	1.72546	0.174997	0.202504	0.88848	1.22446	2.43143	0	3.11715	0.00182611	9.09701	chr6-28555918-28555929	0.0107758	TRUE	TRUE
chr6-32026299-32027666	6	0.589223	1.80259	0.189463	0.217883	0.960563	1.24344	2.61317	0	3.10997	0.00187106	9.06193	chr6-32026299-32027666	0.0109857	TRUE	TRUE
chr6-27258466-27259237	6	0.329564	1.39036	0.106096	0.121621	0.537508	1.12933	1.71174	0	3.1063	0.00189447	9.04399	chr6-27258466-27259237	0.0110856	TRUE	TRUE
chr6-28971902-28972377	6	0.435964	1.54645	0.140838	0.159926	0.712002	1.17342	2.03807	0	3.0955	0.00196484	8.99137	chr6-28971902-28972377	0.0112966	TRUE	TRUE
chr6-33878085-33878823	6	0.409366	1.50586	0.132376	0.149913	0.668818	1.16173	1.95193	0	3.09244	0.00198516	8.97653	chr6-33878085-33878823	0.0113544	TRUE	TRUE
chr6-41195092-41195195	6	0.37011	1.44789	0.119674	0.135553	0.604666	1.14517	1.83064	0	3.09265	0.00198381	8.97751	chr6-41195092-41195195	0.0113544	TRUE	TRUE
chr6-166100251-166100693	6	0.496799	1.64345	0.160958	0.181327	0.812271	1.19881	2.25302	0	3.08651	0.00202519	8.94773	chr6-166100251-166100693	0.0115238	TRUE	TRUE
chr6-28969099-28969259	6	0.356271	1.42799	0.116035	0.128848	0.583695	1.13752	1.79265	0	3.07039	0.00213781	8.86965	chr6-28969099-28969259	0.0119714	TRUE	TRUE
chr6-35765146-35765215	6	0.505751	1.65823	0.164722	0.182903	0.8286	1.2007	2.29011	0	3.07034	0.00213817	8.8694	chr6-35765146-35765215	0.0119714	TRUE	TRUE
chr6-33040535-33041697	6	0.448254	1.56558	0.146394	0.161328	0.735181	1.17507	2.08586	0	3.06198	0.00219878	8.82908	chr6-33040535-33041697	0.0121372	TRUE	TRUE
chr6-32305068-32305145	6	0.423432	1.52719	0.13931	0.15039	0.696474	1.16229	2.00666	0	3.0395	0.00236972	8.72107	chr6-32305068-32305145	0.012814	TRUE	TRUE
chr6-10883834-10883895	6	0.364983	1.44049	0.120113	0.129567	0.6004	1.13834	1.82285	0	3.03868	0.0023762	8.71713	chr6-10883834-10883895	0.0128286	TRUE	TRUE
chr6-32409856-32410873	6	0.368643	1.44577	0.121496	0.130516	0.606771	1.13942	1.8345	0	3.03421	0.00241166	8.69576	chr6-32409856-32410873	0.0129726	TRUE	TRUE
chr6-28494054-28494863	6	0.3472	1.4151	0.114968	0.121868	0.572532	1.1296	1.77275	0	3.01998	0.00252788	8.62785	chr6-28494054-28494863	0.0133703	TRUE	TRUE
chr6-29431208-29431410	6	0.36561	1.44139	0.121057	0.128342	0.602878	1.13694	1.82737	0	3.02014	0.00252657	8.6286	chr6-29431208-29431410	0.0133703	TRUE	TRUE
chr6-32020377-32020750	6	0.380634	1.46321	0.126218	0.133251	0.628018	1.14254	1.87389	0	3.01568	0.00256404	8.60736	chr6-32020377-32020750	0.013481	TRUE	TRUE
chr6-26225258-26226256	6	-0.416547	0.65932	0.139134	-0.689244	-0.14385	0.501955	0.866018	0	-2.99386	0.00275472	8.50388	chr6-26225258-26226256	0.0141969	TRUE	TRUE
chr6-31431407-31431573	6	0.371265	1.44957	0.124805	0.126651	0.615879	1.13502	1.85128	0	2.97475	0.00293228	8.41376	chr6-31431407-31431573	0.0148528	TRUE	TRUE
chr6-167065376-167065446	6	0.362454	1.43685	0.122109	0.123126	0.601783	1.13103	1.82537	0	2.96829	0.0029946	8.38342	chr6-167065376-167065446	0.0150992	TRUE	TRUE
chr6-25732817-25733243	6	0.370495	1.44845	0.125029	0.125443	0.615546	1.13365	1.85067	0	2.96328	0.00304379	8.35991	chr6-25732817-25733243	0.0152431	TRUE	TRUE
chr6-28962971-28964249	6	0.454206	1.57492	0.15356	0.153234	0.755179	1.1656	2.12799	0	2.95784	0.00309803	8.33443	chr6-28962971-28964249	0.0154448	TRUE	TRUE
chr6-33228341-33228770	6	0.464867	1.5918	0.157367	0.156433	0.773301	1.16933	2.16691	0	2.95403	0.00313654	8.31661	chr6-33228341-33228770	0.01555	TRUE	TRUE
chr6-32847441-32847845	6	0.494647	1.63992	0.168101	0.165175	0.824119	1.1796	2.27987	0	2.94256	0.00325512	8.26307	chr6-32847441-32847845	0.0160294	TRUE	TRUE
chr6-30130698-30131001	6	0.510479	1.66609	0.173982	0.169481	0.851478	1.18469	2.34311	0	2.93409	0.00334527	8.22366	chr6-30130698-30131001	0.0164185	TRUE	TRUE
chr6-29456563-29456611	6	0.438409	1.55024	0.150147	0.144126	0.732692	1.15503	2.08067	0	2.91986	0.00350187	8.15766	chr6-29456563-29456611	0.016906	TRUE	TRUE
chr6-28540442-28540487	6	0.3493	1.41807	0.119906	0.114289	0.584311	1.12108	1.79375	0	2.91312	0.0035784	8.12647	chr6-28540442-28540487	0.0171075	TRUE	TRUE
chr6-32022929-32023527	6	0.515922	1.67518	0.17731	0.1684	0.863444	1.18341	2.37131	0	2.90971	0.00361764	8.11073	chr6-32022929-32023527	0.0172208	TRUE	TRUE
chr6-30074595-30074616	6	0.445794	1.56173	0.155041	0.14192	0.749669	1.15248	2.1163	0	2.87533	0.004036	7.95286	chr6-30074595-30074616	0.0186507	TRUE	TRUE
chr6-166711291-166711442	6	0.434761	1.54459	0.151636	0.13756	0.731962	1.14747	2.07916	0	2.86714	0.004142	7.91546	chr6-166711291-166711442	0.0190412	TRUE	TRUE
chr6-166868904-166869078	6	0.38951	1.47626	0.135966	0.123021	0.655999	1.13091	1.92707	0	2.86476	0.00417331	7.90459	chr6-166868904-166869078	0.0191274	TRUE	TRUE
chr6-137814728-137814971	6	0.264712	1.30306	0.0926446	0.0831318	0.446292	1.08669	1.56251	0	2.85728	0.00427284	7.87059	chr6-137814728-137814971	0.0193414	TRUE	TRUE
chr6-32526263-32526342	6	0.31636	1.37212	0.110745	0.0993037	0.533416	1.1044	1.70475	0	2.85665	0.00428135	7.86772	chr6-32526263-32526342	0.0193601	TRUE	TRUE
chr6-27106988-27107756	6	-0.278236	0.757118	0.0974451	-0.469225	-0.087247	0.625487	0.916451	0	-2.85531	0.0042995	7.86162	chr6-27106988-27107756	0.0194223	TRUE	TRUE
chr6-32179862-32180305	6	0.501079	1.6505	0.177176	0.15382	0.848338	1.16628	2.33576	0	2.82814	0.00468197	7.73867	chr6-32179862-32180305	0.0205219	TRUE	TRUE
chr6-167032331-167032502	6	0.360261	1.4337	0.128177	0.109039	0.611484	1.11521	1.84316	0	2.81065	0.00494408	7.66008	chr6-167032331-167032502	0.0212088	TRUE	TRUE
chr6-32605385-32605704	6	0.338765	1.40321	0.120683	0.102232	0.575299	1.10764	1.77766	0	2.80708	0.00499934	7.64405	chr6-32605385-32605704	0.0213526	TRUE	TRUE
chr6-29395187-29395657	6	0.447121	1.5638	0.159576	0.134358	0.759883	1.1438	2.13803	0	2.80194	0.00507969	7.62104	chr6-29395187-29395657	0.0215869	TRUE	TRUE
chr6-33037444-33038032	6	0.385796	1.47078	0.137735	0.11584	0.655751	1.12282	1.92659	0	2.801	0.0050944	7.61687	chr6-33037444-33038032	0.0215869	TRUE	TRUE
chr6-149772150-149772854	6	-0.388256	0.678239	0.138882	-0.660459	-0.116052	0.516614	0.890429	0	-2.79558	0.00518066	7.59265	chr6-149772150-149772854	0.0218219	TRUE	TRUE
chr6-166571782-166571981	6	0.308521	1.36141	0.110735	0.0914854	0.525557	1.0958	1.6914	0	2.78613	0.00533411	7.55054	chr6-166571782-166571981	0.022383	TRUE	TRUE
chr6-74078997-74079335	6	0.362069	1.4363	0.130058	0.10716	0.616977	1.11311	1.85332	0	2.7839	0.00537095	7.54061	chr6-74078997-74079335	0.0224313	TRUE	TRUE
chr6-29455126-29455532	6	0.355186	1.42645	0.12801	0.104291	0.606081	1.10992	1.83323	0	2.77468	0.00552568	7.49963	chr6-29455126-29455532	0.0229692	TRUE	TRUE
chr6-167284353-167284983	6	0.327413	1.38737	0.11799	0.0961574	0.558668	1.10093	1.74834	0	2.77493	0.00552138	7.50076	chr6-167284353-167284983	0.0229692	TRUE	TRUE
chr6-467681-467810	6	0.284708	1.32937	0.102629	0.0835578	0.485858	1.08715	1.62557	0	2.77413	0.00553488	7.49723	chr6-467681-467810	0.0229858	TRUE	TRUE
chr6-170571143-170572016	6	0.410879	1.50814	0.148136	0.120538	0.70122	1.1281	2.01621	0	2.77366	0.00554297	7.49512	chr6-170571143-170572016	0.0229979	TRUE	TRUE
chr6-28793656-28793681	6	0.319386	1.37628	0.115589	0.092836	0.545936	1.09728	1.72622	0	2.76312	0.00572515	7.44847	chr6-28793656-28793681	0.0234305	TRUE	TRUE
chr6-31543219-31543300	6	0.38758	1.47341	0.140311	0.112575	0.662585	1.11916	1.9398	0	2.76228	0.00573985	7.44477	chr6-31543219-31543300	0.0234629	TRUE	TRUE
chr6-152011399-152011666	6	0.3379	1.402	0.122746	0.097322	0.578479	1.10222	1.78332	0	2.75283	0.00590817	7.40307	chr6-152011399-152011666	0.0238852	TRUE	TRUE
chr6-32032723-32032889	6	0.390339	1.47748	0.141863	0.112293	0.668385	1.11884	1.95108	0	2.75152	0.00593189	7.39729	chr6-32032723-32032889	0.0239166	TRUE	TRUE
chr6-33158503-33158597	6	-0.292068	0.746717	0.106174	-0.500165	-0.083972	0.606431	0.919457	0	-2.75086	0.00594394	7.39436	chr6-33158503-33158597	0.0239434	TRUE	TRUE
chr6-170591802-170591863	6	0.341692	1.40733	0.125257	0.0961923	0.587192	1.10097	1.79893	0	2.72792	0.00637348	7.2937	chr6-170591802-170591863	0.0251923	TRUE	TRUE
chr6-163612896-163613008	6	0.41778	1.51859	0.155575	0.112859	0.722702	1.11947	2.05999	0	2.68539	0.00724446	7.10891	chr6-163612896-163613008	0.0278155	TRUE	TRUE
chr6-24491098-24491317	6	0.370485	1.44844	0.138412	0.0992016	0.641768	1.10429	1.89984	0	2.67667	0.00743568	7.07132	chr6-24491098-24491317	0.0283679	TRUE	TRUE
chr6-88757302-88757392	6	0.334618	1.39741	0.125049	0.0895264	0.57971	1.09366	1.78552	0	2.67589	0.00745301	7.06796	chr6-88757302-88757392	0.0283946	TRUE	TRUE
chr6-28092048-28092420	6	-0.240291	0.786399	0.0902045	-0.417089	-0.0634937	0.658962	0.93848	0	-2.66385	0.00772521	7.01621	chr6-28092048-28092420	0.0291556	TRUE	TRUE
chr6-166901788-166901854	6	0.306432	1.35857	0.115272	0.0805026	0.532361	1.08383	1.70295	0	2.65833	0.0078528	6.99258	chr6-166901788-166901854	0.0295615	TRUE	TRUE
chr6-10320036-10320044	6	0.265708	1.30435	0.100079	0.0695571	0.46186	1.07203	1.58702	0	2.65499	0.00793117	6.97825	chr6-10320036-10320044	0.0297299	TRUE	TRUE
chr6-52008713-52009064	6	0.336701	1.40032	0.1277	0.0864143	0.586988	1.09026	1.79856	0	2.63666	0.00837259	6.90011	chr6-52008713-52009064	0.0308622	TRUE	TRUE
chr6-108145601-108145777	6	0.335247	1.39829	0.127316	0.0857118	0.584783	1.08949	1.7946	0	2.63318	0.0084589	6.88531	chr6-108145601-108145777	0.0310253	TRUE	TRUE
chr6-167559851-167560347	6	0.327393	1.38735	0.12453	0.083319	0.571467	1.08689	1.77086	0	2.62903	0.00856283	6.8677	chr6-167559851-167560347	0.0312483	TRUE	TRUE
chr6-167136206-167136432	6	0.338152	1.40235	0.128663	0.0859774	0.590326	1.08978	1.80458	0	2.6282	0.00858374	6.86418	chr6-167136206-167136432	0.0312759	TRUE	TRUE
chr6-32371235-32371506	6	0.374866	1.4548	0.143531	0.0935498	0.656182	1.09807	1.92742	0	2.61174	0.00900837	6.79452	chr6-32371235-32371506	0.0323927	TRUE	TRUE
chr6-105388191-105388731	6	0.275384	1.31704	0.105806	0.0680086	0.48276	1.07037	1.62054	0	2.60273	0.00924842	6.75658	chr6-105388191-105388731	0.0328861	TRUE	TRUE
chr6-108169200-108169430	6	-0.406397	0.666046	0.156099	-0.712344	-0.100449	0.490493	0.904432	0	-2.60346	0.00922884	6.75963	chr6-108169200-108169430	0.0328861	TRUE	TRUE
chr6-29648161-29649084	6	0.40517	1.49956	0.156127	0.0991664	0.711174	1.10425	2.03638	0	2.59513	0.00945557	6.72462	chr6-29648161-29649084	0.0332485	TRUE	TRUE
chr6-24140822-24140899	6	0.261245	1.29855	0.102654	0.0600463	0.462443	1.06189	1.58795	0	2.5449	0.0109309	6.51545	chr6-24140822-24140899	0.0368552	TRUE	TRUE
chr6-32041191-32042351	6	0.467958	1.59673	0.18439	0.106561	0.829355	1.11245	2.29184	0	2.53787	0.0111528	6.48645	chr6-32041191-32042351	0.0374041	TRUE	TRUE
chr6-31673800-31673939	6	0.344606	1.41143	0.137314	0.0754757	0.613736	1.0784	1.84732	0	2.50962	0.012086	6.37052	chr6-31673800-31673939	0.0394578	TRUE	TRUE
chr6-166944191-166944708	6	0.338964	1.40349	0.135592	0.0732083	0.60472	1.07595	1.83074	0	2.49988	0.0124236	6.33078	chr6-166944191-166944708	0.0402946	TRUE	TRUE
chr6-166205200-166205524	6	0.301539	1.35194	0.121525	0.0633537	0.539724	1.0654	1.71553	0	2.48129	0.013091	6.25529	chr6-166205200-166205524	0.0419347	TRUE	TRUE
chr6-33035284-33035286	6	0.332897	1.395	0.134203	0.0698652	0.59593	1.07236	1.81472	0	2.48056	0.0131177	6.25235	chr6-33035284-33035286	0.0419595	TRUE	TRUE
chr6-167178233-167178280	6	0.307024	1.35937	0.123927	0.0641324	0.549916	1.06623	1.73311	0	2.47747	0.0132319	6.23984	chr6-167178233-167178280	0.0421553	TRUE	TRUE
chr6-36628713-36628755	6	-0.206274	0.81361	0.0835481	-0.370025	-0.0425225	0.690717	0.958369	0	-2.46892	0.0135521	6.20534	chr6-36628713-36628755	0.0428842	TRUE	TRUE
chr6-167530185-167530343	6	0.329878	1.3908	0.133652	0.0679242	0.591831	1.07028	1.80729	0	2.46818	0.0135802	6.20235	chr6-167530185-167530343	0.0429119	TRUE	TRUE
chr6-29633969-29634495	6	0.335247	1.39829	0.136086	0.0685228	0.601971	1.07093	1.82571	0	2.46349	0.0137592	6.18346	chr6-29633969-29634495	0.0433538	TRUE	TRUE
chr6-130182053-130182620	6	0.35932	1.43235	0.14603	0.0731071	0.645533	1.07585	1.907	0	2.4606	0.0138707	6.17182	chr6-130182053-130182620	0.0436428	TRUE	TRUE
chr6-25874434-25874590	6	0.315245	1.3706	0.128244	0.0638924	0.566598	1.06598	1.76226	0	2.45818	0.0139645	6.16209	chr6-25874434-25874590	0.0438445	TRUE	TRUE
chr6-29635692-29636011	6	0.346337	1.41388	0.141015	0.0699536	0.622721	1.07246	1.86399	0	2.45604	0.0140479	6.1535	chr6-29635692-29636011	0.0440439	TRUE	TRUE
chr6-17016226-17016484	6	-0.312294	0.731767	0.127257	-0.561714	-0.0628737	0.570231	0.939062	0	-2.45403	0.0141265	6.14546	chr6-17016226-17016484	0.0442276	TRUE	TRUE
chr6-28966423-28967660	6	0.292671	1.34	0.119335	0.0587788	0.526563	1.06054	1.6931	0	2.45252	0.0141861	6.13938	chr6-28966423-28967660	0.0443202	TRUE	TRUE
chr6-4890079-4890278	6	-0.236001	0.78978	0.0968828	-0.425888	-0.0461138	0.65319	0.954933	0	-2.43594	0.0148532	6.07308	chr6-4890079-4890278	0.0459826	TRUE	TRUE
chr6-33043072-33043220	6	0.35564	1.42709	0.146067	0.0693546	0.641926	1.07182	1.90014	0	2.43478	0.0149009	6.06846	chr6-33043072-33043220	0.0460703	TRUE	TRUE
chr6-133561368-133562056	6	-0.313034	0.731225	0.129248	-0.566356	-0.059712	0.56759	0.942036	0	-2.42196	0.0154371	6.01745	chr6-133561368-133562056	0.0474585	TRUE	TRUE
chr6-25042090-25043046	6	0.280855	1.32426	0.116214	0.0530787	0.508631	1.05451	1.66301	0	2.4167	0.0156621	5.99658	chr6-25042090-25043046	0.0479503	TRUE	TRUE
chr6-168388643-168388658	6	0.346424	1.414	0.143371	0.0654232	0.627426	1.06761	1.87278	0	2.41629	0.0156797	5.99496	chr6-168388643-168388658	0.0479711	TRUE	TRUE
chr6-166836358-166836791	6	0.26151	1.29889	0.108618	0.0486227	0.474397	1.04982	1.60704	0	2.40761	0.0160572	5.96064	chr6-166836358-166836791	0.0488893	TRUE	TRUE
chr6-29408443-29408666	6	0.366684	1.44294	0.15243	0.0679268	0.665442	1.07029	1.94535	0	2.40559	0.0161464	5.95264	chr6-29408443-29408666	0.0491272	TRUE	TRUE
chr6-26183508-26184037	6	-0.191397	0.825804	0.0801285	-0.348446	-0.0343483	0.705784	0.966235	0	-2.38863	0.0169114	5.88586	chr6-26183508-26184037	0.0508259	FALSE	TRUE
chr6-158018055-158018184	6	-0.231517	0.793329	0.0969635	-0.421562	-0.041472	0.656021	0.959376	0	-2.38767	0.0169555	5.8821	chr6-158018055-158018184	0.0508869	FALSE	TRUE
chr6-32056249-32057053	6	0.331253	1.39271	0.140608	0.0556677	0.606839	1.05725	1.83462	0	2.35587	0.0184793	5.75795	chr6-32056249-32057053	0.05436	FALSE	TRUE
chr6-167190034-167190226	6	0.303772	1.35496	0.129645	0.0496729	0.557871	1.05093	1.74695	0	2.34311	0.0191237	5.70849	chr6-167190034-167190226	0.055808	FALSE	TRUE
chr6-32073035-32073416	6	0.410337	1.50733	0.175188	0.0669747	0.753699	1.06927	2.12485	0	2.34227	0.0191671	5.70523	chr6-32073035-32073416	0.0558976	FALSE	TRUE
chr6-166907748-166908811	6	0.276543	1.31856	0.118317	0.0446457	0.50844	1.04566	1.6627	0	2.3373	0.0194234	5.68606	chr6-166907748-166908811	0.0563852	FALSE	TRUE
chr6-30909820-30910113	6	0.282391	1.3263	0.120881	0.0454697	0.519313	1.04652	1.68087	0	2.33612	0.0194851	5.68148	chr6-30909820-30910113	0.0565272	FALSE	TRUE
chr6-163661202-163661641	6	0.353467	1.424	0.151913	0.0557236	0.65121	1.05731	1.91786	0	2.32678	0.0199771	5.64551	chr6-163661202-163661641	0.057465	FALSE	TRUE
chr6-164506268-164507305	6	0.368953	1.44622	0.15861	0.058083	0.679824	1.0598	1.97353	0	2.32616	0.0200098	5.64315	chr6-164506268-164507305	0.0575218	FALSE	TRUE
chr6-71337061-71337270	6	0.291265	1.33812	0.12526	0.0457597	0.53677	1.04682	1.71047	0	2.32528	0.0200569	5.63976	chr6-71337061-71337270	0.0575824	FALSE	TRUE
chr6-31025933-31026287	6	0.334698	1.39752	0.144388	0.0517026	0.617694	1.05306	1.85465	0	2.31804	0.0204469	5.61197	chr6-31025933-31026287	0.0584745	FALSE	TRUE
chr6-29549724-29550134	6	0.31616	1.37185	0.137828	0.0460214	0.586298	1.0471	1.79732	0	2.29387	0.0217981	5.51966	chr6-29549724-29550134	0.061465	FALSE	TRUE
chr6-31904579-31904709	6	0.311246	1.36512	0.135985	0.0447211	0.577771	1.04574	1.78206	0	2.28883	0.0220891	5.50052	chr6-31904579-31904709	0.0621273	FALSE	TRUE
chr6-10881782-10882050	6	0.25676	1.29273	0.112932	0.0354176	0.478102	1.03605	1.61301	0	2.27358	0.0229911	5.44278	chr6-10881782-10882050	0.0640537	FALSE	TRUE
chr6-166876490-166877038	6	0.297952	1.3471	0.131781	0.0396668	0.556237	1.04046	1.7441	0	2.26097	0.0237611	5.39525	chr6-166876490-166877038	0.0655392	FALSE	TRUE
chr6-475353-475429	6	0.253969	1.28913	0.113108	0.0322805	0.475657	1.03281	1.60907	0	2.24536	0.0247451	5.33671	chr6-475353-475429	0.0674964	FALSE	TRUE
chr6-99790960-99791250	6	0.279754	1.3228	0.124873	0.035007	0.524502	1.03563	1.68962	0	2.2403	0.0250712	5.31782	chr6-99790960-99791250	0.0682597	FALSE	TRUE
chr6-36929838-36930062	6	0.216759	1.24204	0.0973117	0.0260316	0.407486	1.02637	1.50304	0	2.22747	0.0259158	5.27003	chr6-36929838-36930062	0.0702137	FALSE	TRUE
chr6-28446794-28447115	6	0.267117	1.30619	0.120329	0.0312765	0.502957	1.03177	1.6536	0	2.21989	0.0264263	5.24188	chr6-28446794-28447115	0.0712915	FALSE	TRUE
chr6-42896394-42896418	6	-0.223169	0.79998	0.101216	-0.421549	-0.0247886	0.65603	0.975516	0	-2.20487	0.0274631	5.18636	chr6-42896394-42896418	0.0732404	FALSE	TRUE
chr6-28504908-28505429	6	0.227054	1.2549	0.103755	0.023699	0.43041	1.02398	1.53789	0	2.18838	0.0286421	5.12572	chr6-28504908-28505429	0.075639	FALSE	TRUE
chr6-32062393-32062554	6	0.27765	1.32002	0.126997	0.0287408	0.526558	1.02916	1.6931	0	2.18628	0.0287954	5.11802	chr6-32062393-32062554	0.0759246	FALSE	TRUE
chr6-166919189-166919577	6	0.207377	1.23045	0.0948992	0.0213777	0.393376	1.02161	1.48198	0	2.18523	0.0288719	5.11419	chr6-166919189-166919577	0.0760355	FALSE	TRUE
chr6-34113887-34113943	6	0.239934	1.27117	0.110109	0.0241244	0.455744	1.02442	1.57735	0	2.17906	0.0293273	5.09161	chr6-34113887-34113943	0.0770515	FALSE	TRUE
chr6-33053592-33054001	6	0.257123	1.2932	0.118828	0.0242241	0.490021	1.02452	1.63235	0	2.16382	0.030478	5.03609	chr6-33053592-33054001	0.0789502	FALSE	TRUE
chr6-26043546-26044460	6	-0.186286	0.830036	0.0864167	-0.35566	-0.0169128	0.700711	0.983229	0	-2.15568	0.031109	5.00652	chr6-26043546-26044460	0.0800616	FALSE	TRUE
chr6-166579057-166579199	6	0.236185	1.26641	0.109843	0.0208972	0.451472	1.02112	1.57062	0	2.15021	0.0315385	4.98674	chr6-166579057-166579199	0.080846	FALSE	TRUE
chr6-74233269-74233640	6	-0.325192	0.722388	0.151677	-0.622473	-0.0279116	0.536616	0.972474	0	-2.14398	0.0320341	4.96425	chr6-74233269-74233640	0.0820215	FALSE	TRUE
chr6-26332252-26332501	6	-0.272208	0.761696	0.128381	-0.523829	-0.0205856	0.592248	0.979625	0	-2.12031	0.0339797	4.87918	chr6-26332252-26332501	0.0860081	FALSE	TRUE
chr6-41131863-41132055	6	0.258989	1.29562	0.122243	0.019398	0.498581	1.01959	1.64638	0	2.11865	0.0341202	4.87323	chr6-41131863-41132055	0.0862651	FALSE	TRUE
chr6-166891617-166892921	6	0.260675	1.29781	0.123176	0.0192541	0.502096	1.01944	1.65218	0	2.11628	0.0343212	4.86476	chr6-166891617-166892921	0.0866249	FALSE	TRUE
chr6-39159259-39159345	6	0.30738	1.35986	0.146776	0.0197047	0.595056	1.0199	1.81313	0	2.09421	0.0362409	4.78624	chr6-39159259-39159345	0.0902861	FALSE	TRUE
chr6-12716655-12717138	6	0.283926	1.32834	0.135827	0.0177095	0.550143	1.01787	1.7335	0	2.09035	0.0365867	4.77254	chr6-12716655-12717138	0.090892	FALSE	TRUE
chr6-167031273-167031411	6	0.27171	1.31221	0.132117	0.0127662	0.530654	1.01285	1.70004	0	2.05659	0.0397255	4.65379	chr6-167031273-167031411	0.0967885	FALSE	TRUE
chr6-108492271-108492769	6	0.338247	1.40249	0.166415	0.0120804	0.664415	1.01215	1.94335	0	2.03256	0.0420974	4.57013	chr6-108492271-108492769	0.100956	FALSE	FALSE
chr6-28510281-28510532	6	0.26453	1.30282	0.130921	0.00792892	0.52113	1.00796	1.68393	0	2.02053	0.0433288	4.52853	chr6-28510281-28510532	0.103016	FALSE	FALSE
chr6-1594034-1594591	6	-0.265743	0.766636	0.131905	-0.524273	-0.00721316	0.591986	0.992813	0	-2.01465	0.0439415	4.50827	chr6-1594034-1594591	0.104193	FALSE	FALSE
chr6-15244618-15244693	6	-0.183674	0.832207	0.0913808	-0.362777	-0.00457142	0.695741	0.995439	0	-2.00999	0.0444322	4.49225	chr6-15244618-15244693	0.105244	FALSE	FALSE
chr6-37616410-37617124	6	-0.191742	0.82552	0.0956478	-0.379208	-0.00427539	0.684403	0.995734	0	-2.00466	0.0449991	4.47396	chr6-37616410-37617124	0.106133	FALSE	FALSE
chr6-165715240-165715757	6	0.224254	1.25139	0.111969	0.00479953	0.443708	1.00481	1.55848	0	2.00283	0.0451956	4.46767	chr6-165715240-165715757	0.106483	FALSE	FALSE
chr6-1394986-1395164	6	0.263507	1.30149	0.133318	0.00220901	0.524805	1.00221	1.69013	0	1.97653	0.0480944	4.37799	chr6-1394986-1395164	0.111357	FALSE	FALSE
chr6-30135113-30135162	6	0.211899	1.23602	0.108378	-0.000517881	0.424317	0.999482	1.52855	0	1.95519	0.0505612	4.30583	chr6-30135113-30135162	0.115916	FALSE	FALSE
chr6-10398494-10398754	6	0.203646	1.22586	0.106122	-0.00434919	0.411641	0.99566	1.50929	0	1.91898	0.0549867	4.18477	chr6-10398494-10398754	0.124015	FALSE	FALSE
chr6-167047842-167047877	6	0.186362	1.20486	0.0971163	-0.00398276	0.376706	0.996025	1.45748	0	1.91895	0.0549902	4.18468	chr6-167047842-167047877	0.124015	FALSE	FALSE
chr6-137813584-137814078	6	0.227019	1.25485	0.118551	-0.00533706	0.459374	0.994677	1.58308	0	1.91494	0.0554995	4.17138	chr6-137813584-137814078	0.124973	FALSE	FALSE
chr6-26331217-26331295	6	-0.19187	0.825414	0.101006	-0.389839	0.00609849	0.677166	1.00612	0	-1.89959	0.0574874	4.12061	chr6-26331217-26331295	0.128483	FALSE	FALSE
chr6-70991156-70991283	6	0.245504	1.27827	0.129369	-0.00805412	0.499063	0.991978	1.64718	0	1.89771	0.0577347	4.11442	chr6-70991156-70991283	0.128761	FALSE	FALSE
chr6-31590513-31590674	6	-0.237175	0.788854	0.126123	-0.48437	0.0100213	0.616085	1.01007	0	-1.88051	0.060039	4.05796	chr6-31590513-31590674	0.132697	FALSE	FALSE
chr6-32317143-32317429	6	0.228165	1.25629	0.121555	-0.0100785	0.466409	0.989972	1.59426	0	1.87705	0.0605111	4.04666	chr6-32317143-32317429	0.133474	FALSE	FALSE
chr6-113886304-113886340	6	0.231053	1.25993	0.123725	-0.0114438	0.473551	0.988621	1.60569	0	1.86747	0.0618359	4.01541	chr6-113886304-113886340	0.135385	FALSE	FALSE
chr6-2415405-2415767	6	-0.230723	0.793959	0.123858	-0.47348	0.0120339	0.622831	1.01211	0	-1.8628	0.0624897	4.00024	chr6-2415405-2415767	0.136411	FALSE	FALSE
chr6-25652381-25652531	6	0.236584	1.26691	0.127482	-0.0132753	0.486443	0.986812	1.62652	0	1.85583	0.063478	3.9776	chr6-25652381-25652531	0.137956	FALSE	FALSE
chr6-109760819-109760831	6	-0.213865	0.807457	0.115371	-0.439988	0.0122577	0.644044	1.01233	0	-1.85372	0.0637795	3.97076	chr6-109760819-109760831	0.138408	FALSE	FALSE
chr6-28557486-28558113	6	0.207318	1.23037	0.112195	-0.0125809	0.427216	0.987498	1.53298	0	1.84783	0.064627	3.95172	chr6-28557486-28558113	0.139631	FALSE	FALSE
chr6-26045532-26045663	6	-0.181714	0.83384	0.0983679	-0.374511	0.0110836	0.687625	1.01115	0	-1.84729	0.0647052	3.94997	chr6-26045532-26045663	0.139732	FALSE	FALSE
chr6-46761035-46761090	6	0.20903	1.23248	0.113169	-0.0127782	0.430838	0.987303	1.53855	0	1.84705	0.0647396	3.94921	chr6-46761035-46761090	0.139738	FALSE	FALSE
chr6-74404879-74405048	6	0.217916	1.24348	0.1185	-0.0143405	0.450172	0.985762	1.56858	0	1.83895	0.0659229	3.92308	chr6-74404879-74405048	0.141464	FALSE	FALSE
chr6-30652907-30653799	6	0.226281	1.25393	0.123228	-0.0152418	0.467804	0.984874	1.59648	0	1.83628	0.0663168	3.91448	chr6-30652907-30653799	0.141828	FALSE	FALSE
chr6-117584596-117584815	6	0.199465	1.22075	0.108799	-0.0137764	0.412707	0.986318	1.5109	0	1.83334	0.0667519	3.90505	chr6-117584596-117584815	0.142552	FALSE	FALSE
chr6-24877462-24877729	6	0.216491	1.24171	0.11829	-0.0153533	0.448336	0.984764	1.5657	0	1.83017	0.0672245	3.89487	chr6-24877462-24877729	0.143064	FALSE	FALSE
chr6-169351075-169351479	6	0.177125	1.19378	0.0970308	-0.0130519	0.367302	0.987033	1.44383	0	1.82545	0.067933	3.87974	chr6-169351075-169351479	0.144309	FALSE	FALSE
chr6-30078290-30079662	6	0.33148	1.39303	0.182283	-0.0257871	0.688747	0.974543	1.99122	0	1.8185	0.0689883	3.8575	chr6-30078290-30079662	0.14613	FALSE	FALSE
chr6-29527870-29528119	6	0.257974	1.29431	0.142497	-0.0213143	0.537263	0.978911	1.71132	0	1.81039	0.0702358	3.83165	chr6-29527870-29528119	0.147923	FALSE	FALSE
chr6-3054716-3054884	6	0.274754	1.31621	0.151752	-0.0226748	0.572184	0.97758	1.77213	0	1.81054	0.0702114	3.83215	chr6-3054716-3054884	0.147923	FALSE	FALSE
chr6-32115964-32117401	6	0.19888	1.22004	0.110586	-0.0178658	0.415625	0.982293	1.51532	0	1.79841	0.0721122	3.79361	chr6-32115964-32117401	0.150478	FALSE	FALSE
chr6-108495385-108496811	6	0.181402	1.1989	0.100978	-0.0165106	0.379315	0.983625	1.46128	0	1.79646	0.0724219	3.78743	chr6-108495385-108496811	0.150876	FALSE	FALSE
chr6-10425553-10425648	6	0.209334	1.23286	0.116729	-0.0194506	0.438118	0.980737	1.54979	0	1.79333	0.0729196	3.77755	chr6-10425553-10425648	0.151628	FALSE	FALSE
chr6-53530503-53530628	6	0.270848	1.31108	0.151461	-0.0260092	0.567706	0.974326	1.76421	0	1.78824	0.0737371	3.76147	chr6-53530503-53530628	0.152934	FALSE	FALSE
chr6-32411670-32411897	6	0.180856	1.19824	0.103716	-0.0224239	0.384137	0.977826	1.46835	0	1.74376	0.081201	3.62236	chr6-32411670-32411897	0.164145	FALSE	FALSE
chr6-157040896-157041546	6	0.141744	1.15228	0.0820943	-0.0191578	0.302646	0.981025	1.35344	0	1.7266	0.0842394	3.56936	chr6-157040896-157041546	0.168859	FALSE	FALSE
chr6-28412459-28412636	6	0.185407	1.20371	0.107962	-0.026194	0.397009	0.974146	1.48737	0	1.71734	0.0859169	3.54091	chr6-28412459-28412636	0.171099	FALSE	FALSE
chr6-10415597-10416531	6	0.197841	1.21877	0.117442	-0.0323418	0.428024	0.968176	1.53422	0	1.68458	0.0920698	3.44113	chr6-10415597-10416531	0.180751	FALSE	FALSE
chr6-1578078-1578330	6	0.220185	1.24631	0.131105	-0.0367764	0.477147	0.963892	1.61147	0	1.67945	0.0930636	3.42564	chr6-1578078-1578330	0.181976	FALSE	FALSE
chr6-39290342-39290877	6	0.232812	1.26214	0.140385	-0.0423389	0.507962	0.958545	1.6619	0	1.65837	0.0972421	3.36228	chr6-39290342-39290877	0.188481	FALSE	FALSE
chr6-32063394-32064258	6	0.274166	1.31543	0.165926	-0.0510423	0.599375	0.950238	1.82098	0	1.65234	0.0984647	3.34425	chr6-32063394-32064258	0.190268	FALSE	FALSE
chr6-64281439-64281639	6	-0.21249	0.808568	0.128748	-0.464832	0.0398512	0.628241	1.04066	0	-1.65044	0.0988539	3.33856	chr6-64281439-64281639	0.19077	FALSE	FALSE
chr6-26233352-26233442	6	-0.161678	0.850715	0.0986465	-0.355021	0.0316659	0.701159	1.03217	0	-1.63896	0.101222	3.30441	chr6-26233352-26233442	0.193986	FALSE	FALSE
chr6-33215649-33215814	6	-0.184363	0.831634	0.112667	-0.405186	0.0364601	0.666853	1.03713	0	-1.63635	0.101765	3.29668	chr6-33215649-33215814	0.194691	FALSE	FALSE
chr6-34984836-34984953	6	0.242187	1.27403	0.150827	-0.0534292	0.537803	0.947973	1.71224	0	1.60572	0.108335	3.20643	chr6-34984836-34984953	0.204694	FALSE	FALSE
chr6-30026181-30026312	6	-0.183782	0.832117	0.115564	-0.410284	0.0427192	0.663462	1.04364	0	-1.59031	0.111766	3.16145	chr6-30026181-30026312	0.209301	FALSE	FALSE
chr6-160678936-160680162	6	0.211616	1.23567	0.134862	-0.0527094	0.475941	0.948656	1.60953	0	1.56913	0.116619	3.10013	chr6-160678936-160680162	0.216738	FALSE	FALSE
chr6-6058413-6058663	6	0.178106	1.19495	0.113667	-0.0446772	0.400888	0.956306	1.49315	0	1.56691	0.117136	3.09375	chr6-6058413-6058663	0.21705	FALSE	FALSE
chr6-29588894-29590143	6	0.239071	1.27007	0.1555	-0.0657028	0.543845	0.936409	1.72262	0	1.53744	0.124186	3.00942	chr6-29588894-29590143	0.226863	FALSE	FALSE
chr6-10393497-10393778	6	0.133334	1.14263	0.0869623	-0.0371087	0.303777	0.963571	1.35497	0	1.53324	0.125216	2.99751	chr6-10393497-10393778	0.228152	FALSE	FALSE
chr6-100053438-100054817	6	0.170592	1.18601	0.112102	-0.0491244	0.390309	0.952063	1.47744	0	1.52175	0.128071	2.96499	chr6-100053438-100054817	0.231422	FALSE	FALSE
chr6-29795583-29795595	6	0.165953	1.18052	0.109091	-0.0478612	0.379767	0.953266	1.46194	0	1.52124	0.128201	2.96353	chr6-29795583-29795595	0.231462	FALSE	FALSE
chr6-31548107-31548437	6	0.210246	1.23398	0.138312	-0.0608408	0.481332	0.940973	1.61823	0	1.52008	0.12849	2.96027	chr6-31548107-31548437	0.231664	FALSE	FALSE
chr6-27173574-27173753	6	0.152712	1.16499	0.100985	-0.0452157	0.350639	0.955791	1.41998	0	1.51222	0.130478	2.93812	chr6-27173574-27173753	0.234141	FALSE	FALSE
chr6-169726368-169726476	6	0.114577	1.1214	0.0758168	-0.0340217	0.263175	0.966551	1.30105	0	1.51123	0.13073	2.93534	chr6-169726368-169726476	0.234309	FALSE	FALSE
chr6-163602881-163602929	6	0.174678	1.19086	0.116468	-0.0535945	0.40295	0.947816	1.49623	0	1.4998	0.133667	2.90329	chr6-163602881-163602929	0.23803	FALSE	FALSE
chr6-30094947-30095802	6	0.19489	1.21518	0.130291	-0.0604752	0.450255	0.941317	1.56871	0	1.49581	0.134704	2.89214	chr6-30094947-30095802	0.238724	FALSE	FALSE
chr6-3848634-3849442	6	0.253758	1.28886	0.169627	-0.078705	0.586221	0.924313	1.79718	0	1.49598	0.13466	2.89261	chr6-3848634-3849442	0.238724	FALSE	FALSE
chr6-31867757-31868144	6	-0.187581	0.828962	0.128649	-0.439728	0.0645654	0.644212	1.0667	0	-1.45809	0.144816	2.78771	chr6-31867757-31868144	0.253099	FALSE	FALSE
chr6-28226885-28227392	6	0.149551	1.16131	0.103625	-0.053551	0.352653	0.947858	1.42284	0	1.44319	0.148967	2.74693	chr6-28226885-28227392	0.258822	FALSE	FALSE
chr6-10390039-10391412	6	0.123658	1.13163	0.085729	-0.0443681	0.291683	0.956602	1.33868	0	1.44242	0.149183	2.74485	chr6-10390039-10391412	0.258993	FALSE	FALSE
chr6-6971315-6971371	6	0.166326	1.18096	0.115345	-0.0597456	0.392398	0.942004	1.48053	0	1.44199	0.149305	2.74367	chr6-6971315-6971371	0.259002	FALSE	FALSE
chr6-168225439-168226225	6	0.187826	1.20662	0.131251	-0.0694216	0.445073	0.932933	1.5606	0	1.43104	0.152418	2.71389	chr6-168225439-168226225	0.262143	FALSE	FALSE
chr6-32096728-32097233	6	-0.215296	0.806303	0.15333	-0.515817	0.0852246	0.597013	1.08896	0	-1.40414	0.160278	2.64135	chr6-32096728-32097233	0.27165	FALSE	FALSE
chr6-100056686-100057243	6	0.128301	1.1369	0.0915902	-0.0512124	0.307815	0.950077	1.36045	0	1.40082	0.161269	2.63246	chr6-100056686-100057243	0.272463	FALSE	FALSE
chr6-27366782-27366902	6	0.134881	1.1444	0.0972913	-0.0558068	0.325568	0.945722	1.38482	0	1.38636	0.165637	2.5939	chr6-27366782-27366902	0.278283	FALSE	FALSE
chr6-24357720-24358683	6	0.155512	1.16826	0.113428	-0.0668018	0.377826	0.935381	1.45911	0	1.37103	0.170367	2.55328	chr6-24357720-24358683	0.284244	FALSE	FALSE
chr6-74024572-74024628	6	-0.162343	0.85015	0.120096	-0.397727	0.0730409	0.671846	1.07577	0	-1.35178	0.176447	2.50269	chr6-74024572-74024628	0.292777	FALSE	FALSE
chr6-31516015-31516059	6	0.187463	1.20619	0.138815	-0.0846095	0.459536	0.918871	1.58334	0	1.35045	0.176871	2.49923	chr6-31516015-31516059	0.293042	FALSE	FALSE
chr6-30698584-30698987	6	-0.182763	0.832965	0.135833	-0.44899	0.0834636	0.638272	1.08705	0	-1.3455	0.178462	2.48631	chr6-30698584-30698987	0.294576	FALSE	FALSE
chr6-1393028-1393336	6	0.145152	1.15622	0.109217	-0.0689093	0.359213	0.933411	1.4322	0	1.32902	0.18384	2.44348	chr6-1393028-1393336	0.301765	FALSE	FALSE
chr6-1606348-1606394	6	0.15482	1.16745	0.118078	-0.0766093	0.386249	0.926252	1.47145	0	1.31116	0.189803	2.39743	chr6-1606348-1606394	0.309145	FALSE	FALSE
chr6-168435636-168436353	6	-0.13921	0.870045	0.107081	-0.349086	0.0706657	0.705332	1.07322	0	-1.30004	0.193587	2.36894	chr6-168435636-168436353	0.313707	FALSE	FALSE
chr6-26240307-26240939	6	-0.131596	0.876695	0.102436	-0.332367	0.0691749	0.717224	1.07162	0	-1.28467	0.198909	2.32982	chr6-26240307-26240939	0.320208	FALSE	FALSE
chr6-21666554-21667166	6	-0.157246	0.854493	0.122819	-0.397968	0.0834751	0.671684	1.08706	0	-1.28031	0.200437	2.31878	chr6-21666554-21667166	0.322316	FALSE	FALSE
chr6-38683035-38683221	6	-0.0895355	0.914356	0.0713949	-0.229467	0.0503961	0.794957	1.05169	0	-1.25409	0.20981	2.25284	chr6-38683035-38683221	0.333872	FALSE	FALSE
chr6-39282164-39282532	6	0.170435	1.18582	0.139032	-0.102062	0.442932	0.902973	1.55727	0	1.22587	0.220247	2.1828	chr6-39282164-39282532	0.34588	FALSE	FALSE
chr6-25882463-25882590	6	0.136662	1.14644	0.112727	-0.0842785	0.357603	0.919175	1.4299	0	1.21233	0.225386	2.14953	chr6-25882463-25882590	0.352449	FALSE	FALSE
chr6-26598070-26598303	6	-0.150556	0.860229	0.12446	-0.394494	0.0933813	0.674021	1.09788	0	-1.20967	0.226404	2.14303	chr6-26598070-26598303	0.353542	FALSE	FALSE
chr6-1615843-1616109	6	0.144681	1.15567	0.122395	-0.0952084	0.38457	0.909183	1.46898	0	1.18208	0.237172	2.07599	chr6-1615843-1616109	0.366863	FALSE	FALSE
chr6-28351148-28351351	6	-0.0863243	0.917297	0.0734281	-0.230241	0.0575922	0.794342	1.05928	0	-1.17563	0.239743	2.06044	chr6-28351148-28351351	0.370193	FALSE	FALSE
chr6-31649432-31649728	6	-0.156567	0.855074	0.133268	-0.417768	0.104634	0.658515	1.1103	0	-1.17483	0.240064	2.05851	chr6-31649432-31649728	0.37043	FALSE	FALSE
chr6-27706275-27706340	6	0.122314	1.13011	0.104713	-0.0829194	0.327547	0.920425	1.38756	0	1.16809	0.242771	2.04233	chr6-27706275-27706340	0.373565	FALSE	FALSE
chr6-106429316-106429659	6	-0.136789	0.872155	0.118859	-0.369747	0.09617	0.690909	1.10095	0	-1.15085	0.249793	2.00119	chr6-106429316-106429659	0.381717	FALSE	FALSE
chr6-27648317-27649120	6	0.150211	1.16208	0.133129	-0.110717	0.41114	0.895192	1.50854	0	1.12831	0.259189	1.94793	chr6-27648317-27649120	0.392955	FALSE	FALSE
chr6-30684340-30684572	6	-0.117847	0.888832	0.104991	-0.323625	0.0879308	0.723522	1.09191	0	-1.12245	0.26167	1.93418	chr6-30684340-30684572	0.394824	FALSE	FALSE
chr6-1524166-1524618	6	-0.138931	0.870288	0.126385	-0.386641	0.108779	0.679335	1.11492	0	-1.09927	0.271652	1.88017	chr6-1524166-1524618	0.406422	FALSE	FALSE
chr6-168613232-168613387	6	0.140933	1.15135	0.128706	-0.111326	0.393193	0.894647	1.4817	0	1.095	0.273516	1.8703	chr6-168613232-168613387	0.408796	FALSE	FALSE
chr6-29574700-29574953	6	0.1475	1.15893	0.134827	-0.116755	0.411756	0.889803	1.50947	0	1.094	0.273955	1.86799	chr6-29574700-29574953	0.409164	FALSE	FALSE
chr6-168615184-168615500	6	-0.165935	0.847101	0.153565	-0.466916	0.135046	0.626933	1.14459	0	-1.08056	0.279894	1.83705	chr6-168615184-168615500	0.416221	FALSE	FALSE
chr6-7051303-7051497	6	-0.105927	0.89949	0.0997715	-0.301476	0.0896211	0.739726	1.09376	0	-1.0617	0.288372	1.794	chr6-7051303-7051497	0.425399	FALSE	FALSE
chr6-2684421-2684490	6	0.112161	1.11869	0.105772	-0.095148	0.31947	0.909238	1.3764	0	1.0604	0.288961	1.79106	chr6-2684421-2684490	0.426125	FALSE	FALSE
chr6-901022-901310	6	0.142568	1.15323	0.13507	-0.122165	0.407301	0.885002	1.50276	0	1.05551	0.291193	1.77995	chr6-901022-901310	0.428418	FALSE	FALSE
chr6-169613210-169613722	6	-0.0927745	0.911399	0.0889041	-0.267023	0.0814744	0.765655	1.08489	0	-1.04353	0.296701	1.75292	chr6-169613210-169613722	0.434932	FALSE	FALSE
chr6-151560831-151561032	6	0.140655	1.15103	0.136818	-0.127504	0.408814	0.88029	1.50503	0	1.02804	0.303931	1.71819	chr6-151560831-151561032	0.443328	FALSE	FALSE
chr6-168197177-168197921	6	-0.107223	0.898325	0.104712	-0.312454	0.0980075	0.731649	1.10297	0	-1.02399	0.305841	1.70915	chr6-168197177-168197921	0.44529	FALSE	FALSE
chr6-28956226-28956804	6	0.0919977	1.09636	0.0899744	-0.0843489	0.268344	0.91911	1.3078	0	1.02249	0.30655	1.7058	chr6-28956226-28956804	0.445974	FALSE	FALSE
chr6-33244709-33245706	6	0.114474	1.12128	0.112372	-0.105771	0.33472	0.89963	1.39755	0	1.01871	0.308343	1.69739	chr6-33244709-33245706	0.447993	FALSE	FALSE
chr6-144386041-144386528	6	0.148647	1.16026	0.146348	-0.138189	0.435483	0.870934	1.54571	0	1.01571	0.309767	1.69074	chr6-144386041-144386528	0.449468	FALSE	FALSE
chr6-30038754-30039801	6	0.102761	1.10823	0.102747	-0.0986188	0.304141	0.906088	1.35546	0	1.00014	0.317243	1.65634	chr6-30038754-30039801	0.457206	FALSE	FALSE
chr6-100913923-100915805	6	-0.128506	0.879409	0.128664	-0.380682	0.12367	0.683395	1.13164	0	-0.998773	0.317905	1.65333	chr6-100913923-100915805	0.457531	FALSE	FALSE
chr6-100060917-100061307	6	-0.0994193	0.905363	0.100073	-0.295559	0.0967201	0.744116	1.10155	0	-0.993468	0.320482	1.64169	chr6-100060917-100061307	0.460192	FALSE	FALSE
chr6-26016674-26018185	6	-0.109784	0.896028	0.111067	-0.32747	0.107903	0.720745	1.11394	0	-0.988447	0.322934	1.63069	chr6-26016674-26018185	0.462813	FALSE	FALSE
chr6-42231123-42231202	6	-0.0786288	0.924383	0.0805485	-0.236501	0.0792434	0.789385	1.08247	0	-0.976167	0.328982	1.60392	chr6-42231123-42231202	0.468748	FALSE	FALSE
chr6-85478207-85478807	6	-0.0812592	0.921955	0.0838042	-0.245512	0.082994	0.782304	1.08654	0	-0.969631	0.33223	1.58974	chr6-85478207-85478807	0.471859	FALSE	FALSE
chr6-31148332-31148748	6	-0.135291	0.873461	0.140346	-0.410365	0.139782	0.663408	1.15002	0	-0.963983	0.335054	1.57753	chr6-31148332-31148748	0.474468	FALSE	FALSE
chr6-45344975-45346345	6	-0.0744268	0.928275	0.0775835	-0.226488	0.077634	0.797329	1.08073	0	-0.959313	0.337401	1.56746	chr6-45344975-45346345	0.476451	FALSE	FALSE
chr6-42290256-42290322	6	-0.0802891	0.922849	0.0864198	-0.249669	0.0890905	0.779059	1.09318	0	-0.92906	0.352858	1.50284	chr6-42290256-42290322	0.492466	FALSE	FALSE
chr6-41343459-41343830	6	-0.0926092	0.91155	0.101354	-0.29126	0.106041	0.747321	1.11187	0	-0.913718	0.360865	1.47047	chr6-41343459-41343830	0.500172	FALSE	FALSE
chr6-149358743-149358802	6	0.0952156	1.0999	0.104465	-0.109532	0.299963	0.896254	1.34981	0	0.91146	0.362053	1.46573	chr6-149358743-149358802	0.500849	FALSE	FALSE
chr6-29911265-29911558	6	-0.115402	0.891008	0.12693	-0.36418	0.133376	0.694766	1.14268	0	-0.909177	0.363256	1.46094	chr6-29911265-29911558	0.501915	FALSE	FALSE
chr6-11279656-11279727	6	0.0997596	1.10491	0.110282	-0.11639	0.315909	0.890128	1.37151	0	0.904584	0.365686	1.45132	chr6-11279656-11279727	0.503856	FALSE	FALSE
chr6-30139832-30140417	6	0.111675	1.11815	0.124572	-0.132482	0.355833	0.875919	1.42737	0	0.896469	0.370002	1.43439	chr6-30139832-30140417	0.508538	FALSE	FALSE
chr6-17282284-17283113	6	0.122504	1.13032	0.137544	-0.147077	0.392085	0.863227	1.48006	0	0.890653	0.373116	1.42231	chr6-17282284-17283113	0.511668	FALSE	FALSE
chr6-56406084-56406336	6	-0.0826577	0.920666	0.0930896	-0.26511	0.0997945	0.767122	1.10494	0	-0.887937	0.374574	1.41668	chr6-56406084-56406336	0.51307	FALSE	FALSE
chr6-30711022-30712307	6	-0.0937482	0.910512	0.106639	-0.302757	0.115261	0.738779	1.12217	0	-0.879116	0.379338	1.39844	chr6-30711022-30712307	0.518472	FALSE	FALSE
chr6-26271587-26272695	6	-0.0863897	0.917237	0.0998649	-0.282121	0.109342	0.754182	1.11554	0	-0.865066	0.387003	1.36958	chr6-26271587-26272695	0.525018	FALSE	FALSE
chr6-54172997-54173316	6	-0.0857433	0.91783	0.0993219	-0.280411	0.108924	0.755473	1.11508	0	-0.863287	0.38798	1.36595	chr6-54172997-54173316	0.525256	FALSE	FALSE
chr6-32828996-32829208	6	0.0995468	1.10467	0.115571	-0.126969	0.326062	0.880761	1.3855	0	0.861345	0.389048	1.36198	chr6-32828996-32829208	0.526219	FALSE	FALSE
chr6-166218237-166218867	6	0.0999132	1.10507	0.117121	-0.12964	0.329467	0.878411	1.39023	0	0.853075	0.393618	1.34513	chr6-166218237-166218867	0.53094	FALSE	FALSE
chr6-108436768-108437116	6	-0.106248	0.899201	0.124913	-0.351073	0.138577	0.703932	1.14864	0	-0.850579	0.395003	1.34006	chr6-108436768-108437116	0.53216	FALSE	FALSE
chr6-10099432-10099656	6	0.081219	1.08461	0.0971033	-0.1091	0.271538	0.896641	1.31198	0	0.836418	0.40292	1.31144	chr6-10099432-10099656	0.539705	FALSE	FALSE
chr6-32118204-32118811	6	0.111858	1.11835	0.135911	-0.154522	0.378238	0.856824	1.45971	0	0.823025	0.410494	1.28457	chr6-32118204-32118811	0.547696	FALSE	FALSE
chr6-166232960-166233141	6	0.0853926	1.08914	0.105745	-0.121864	0.292649	0.885269	1.33997	0	0.807533	0.41936	1.25374	chr6-166232960-166233141	0.556173	FALSE	FALSE
chr6-84221740-84221849	6	0.0654687	1.06766	0.0826175	-0.0964585	0.227396	0.908048	1.25533	0	0.792432	0.428109	1.22395	chr6-84221740-84221849	0.564491	FALSE	FALSE
chr6-22294711-22294829	6	-0.0889226	0.914916	0.112326	-0.309077	0.131231	0.734125	1.14023	0	-0.791651	0.428564	1.22242	chr6-22294711-22294829	0.564827	FALSE	FALSE
chr6-2903533-2903967	6	-0.0806874	0.922482	0.102223	-0.281041	0.119666	0.754997	1.12712	0	-0.789326	0.429921	1.21786	chr6-2903533-2903967	0.56611	FALSE	FALSE
chr6-3228943-3229530	6	-0.0735389	0.9291	0.0939234	-0.257625	0.110548	0.772885	1.11689	0	-0.782967	0.433647	1.20541	chr6-3228943-3229530	0.569047	FALSE	FALSE
chr6-42927940-42928773	6	-0.0915489	0.912517	0.116908	-0.320684	0.137586	0.725652	1.1475	0	-0.783086	0.433577	1.20564	chr6-42927940-42928773	0.569047	FALSE	FALSE
chr6-10384975-10386160	6	0.0769158	1.07995	0.100228	-0.119527	0.273359	0.88734	1.31437	0	0.767409	0.442838	1.17515	chr6-10384975-10386160	0.576941	FALSE	FALSE
chr6-26305371-26305472	6	-0.0625697	0.939348	0.082715	-0.224688	0.0995487	0.798765	1.10467	0	-0.756449	0.44938	1.15399	chr6-26305371-26305472	0.581537	FALSE	FALSE
chr6-28945182-28945507	6	0.0738484	1.07664	0.0982398	-0.118698	0.266395	0.888076	1.30525	0	0.751716	0.452222	1.1449	chr6-28945182-28945507	0.58401	FALSE	FALSE
chr6-26251817-26252265	6	-0.058461	0.943215	0.0807994	-0.216825	0.0999029	0.805071	1.10506	0	-0.723533	0.469353	1.09126	chr6-26251817-26252265	0.599834	FALSE	FALSE
chr6-88855255-88855716	6	0.0896068	1.09374	0.125362	-0.156098	0.335312	0.855475	1.39838	0	0.714784	0.474743	1.07478	chr6-88855255-88855716	0.604976	FALSE	FALSE
chr6-33171911-33173038	6	-0.0696107	0.932757	0.0983889	-0.262449	0.123228	0.769165	1.13114	0	-0.707506	0.479252	1.06114	chr6-33171911-33173038	0.609669	FALSE	FALSE
chr6-26330553-26330589	6	-0.0699973	0.932396	0.100257	-0.266497	0.126502	0.766058	1.13485	0	-0.698181	0.485064	1.04375	chr6-26330553-26330589	0.614988	FALSE	FALSE
chr6-2510144-2510586	6	-0.0685361	0.93376	0.098892	-0.262361	0.125289	0.769233	1.13348	0	-0.693039	0.488285	1.03421	chr6-2510144-2510586	0.61814	FALSE	FALSE
chr6-5999186-5999377	6	-0.0634762	0.938496	0.0931021	-0.245953	0.119001	0.781959	1.12637	0	-0.681791	0.495371	1.01342	chr6-5999186-5999377	0.624078	FALSE	FALSE
chr6-10382738-10383164	6	-0.0807028	0.922468	0.119719	-0.315347	0.153941	0.729536	1.16642	0	-0.674105	0.500245	0.999294	chr6-10382738-10383164	0.628429	FALSE	FALSE
chr6-149803087-149803444	6	-0.0750335	0.927712	0.112896	-0.296305	0.146238	0.743561	1.15747	0	-0.664627	0.506289	0.981967	chr6-149803087-149803444	0.633326	FALSE	FALSE
chr6-138866865-138867125	6	0.0819739	1.08543	0.124869	-0.162766	0.326713	0.84979	1.3864	0	0.656477	0.511517	0.967146	chr6-138866865-138867125	0.636986	FALSE	FALSE
chr6-106441618-106442129	6	-0.088556	0.915252	0.13507	-0.353289	0.176177	0.702374	1.19265	0	-0.655629	0.512063	0.965607	chr6-106441618-106442129	0.637308	FALSE	FALSE
chr6-85824168-85824216	6	0.0437192	1.04469	0.0670471	-0.0876907	0.175129	0.916044	1.1914	0	0.652067	0.514358	0.959156	chr6-85824168-85824216	0.63819	FALSE	FALSE
chr6-2382649-2382777	6	-0.0661242	0.936015	0.102011	-0.266062	0.133814	0.766392	1.14318	0	-0.648206	0.516852	0.952178	chr6-2382649-2382777	0.639849	FALSE	FALSE
chr6-1383533-1383982	6	-0.0601069	0.941664	0.0969116	-0.25005	0.129836	0.778762	1.13864	0	-0.620224	0.535111	0.902091	chr6-1383533-1383982	0.655488	FALSE	FALSE
chr6-33282736-33283328	6	-0.0767442	0.926127	0.129931	-0.331405	0.177917	0.717914	1.19473	0	-0.590652	0.554754	0.850081	chr6-33282736-33283328	0.672664	FALSE	FALSE
chr6-17102643-17102945	6	0.0720052	1.07466	0.124465	-0.171942	0.315952	0.842028	1.37156	0	0.578517	0.562915	0.829011	chr6-17102643-17102945	0.680881	FALSE	FALSE
chr6-33943520-33943929	6	0.0632817	1.06533	0.110126	-0.152561	0.279125	0.858506	1.32197	0	0.574631	0.565541	0.822296	chr6-33943520-33943929	0.683119	FALSE	FALSE
chr6-43612520-43612980	6	-0.0671212	0.935082	0.117758	-0.297923	0.16368	0.742359	1.17784	0	-0.569993	0.568682	0.814305	chr6-43612520-43612980	0.685422	FALSE	FALSE
chr6-27550691-27550747	6	-0.0667886	0.935393	0.123185	-0.308227	0.17465	0.734749	1.19083	0	-0.542181	0.587694	0.766864	chr6-27550691-27550747	0.701272	FALSE	FALSE
chr6-29598695-29599390	6	-0.0682255	0.93405	0.127485	-0.318091	0.18164	0.727537	1.19918	0	-0.535167	0.592535	0.755029	chr6-29598695-29599390	0.705527	FALSE	FALSE
chr6-33560953-33561266	6	0.0684941	1.07089	0.138379	-0.202723	0.339712	0.816504	1.40454	0	0.494975	0.620618	0.688224	chr6-33560953-33561266	0.730129	FALSE	FALSE
chr6-29894050-29895260	6	-0.0707866	0.931661	0.143885	-0.352796	0.211222	0.702721	1.23519	0	-0.491968	0.622742	0.683293	chr6-29894050-29895260	0.731612	FALSE	FALSE
chr6-169568517-169568564	6	-0.0492521	0.951941	0.102497	-0.250143	0.151638	0.77869	1.16374	0	-0.480523	0.630856	0.664618	chr6-169568517-169568564	0.738445	FALSE	FALSE
chr6-3053528-3053904	6	-0.0447719	0.956216	0.09356	-0.228146	0.138602	0.796008	1.14867	0	-0.478537	0.632268	0.661391	chr6-3053528-3053904	0.739707	FALSE	FALSE
chr6-100903227-100904689	6	-0.0643158	0.937709	0.135586	-0.330059	0.201427	0.718881	1.22315	0	-0.474355	0.635247	0.654611	chr6-100903227-100904689	0.742603	FALSE	FALSE
chr6-27840957-27842098	6	-0.0570539	0.944543	0.121528	-0.295245	0.181137	0.744349	1.19858	0	-0.46947	0.638734	0.646713	chr6-27840957-27842098	0.745695	FALSE	FALSE
chr6-100895050-100897081	6	0.0504572	1.05175	0.109122	-0.163417	0.264332	0.849237	1.30256	0	0.462394	0.643799	0.635318	chr6-100895050-100897081	0.749811	FALSE	FALSE
chr6-85482570-85482612	6	-0.0419279	0.958939	0.0914872	-0.22124	0.137384	0.801525	1.14727	0	-0.458292	0.646742	0.628737	chr6-85482570-85482612	0.751872	FALSE	FALSE
chr6-152129036-152130058	6	-0.0425873	0.958307	0.093794	-0.22642	0.141246	0.797383	1.15171	0	-0.454051	0.649792	0.62195	chr6-152129036-152130058	0.754672	FALSE	FALSE
chr6-99291343-99292665	6	-0.0519632	0.949364	0.117146	-0.281566	0.177639	0.754601	1.19439	0	-0.443575	0.65735	0.605267	chr6-99291343-99292665	0.760409	FALSE	FALSE
chr6-13274151-13274354	6	0.0432358	1.04418	0.0990849	-0.150967	0.237439	0.859876	1.268	0	0.436351	0.662582	0.593829	chr6-13274151-13274354	0.764863	FALSE	FALSE
chr6-35479350-35479910	6	0.0440677	1.04505	0.104112	-0.159988	0.248124	0.852154	1.28162	0	0.423272	0.672097	0.573258	chr6-35479350-35479910	0.772022	FALSE	FALSE
chr6-106546704-106546824	6	-0.0533551	0.948043	0.127292	-0.302842	0.196132	0.738716	1.21669	0	-0.419156	0.675102	0.566822	chr6-106546704-106546824	0.774269	FALSE	FALSE
chr6-32551954-32552670	6	0.0650946	1.06726	0.157487	-0.243575	0.373764	0.783821	1.45319	0	0.413332	0.679363	0.557745	chr6-32551954-32552670	0.776541	FALSE	FALSE
chr6-41085087-41085111	6	0.0406025	1.04144	0.0998085	-0.155019	0.236223	0.856399	1.26646	0	0.406804	0.684152	0.547611	chr6-41085087-41085111	0.779799	FALSE	FALSE
chr6-1608396-1608977	6	-0.0420522	0.95882	0.104953	-0.247757	0.163652	0.78055	1.1778	0	-0.400676	0.688659	0.538139	chr6-1608396-1608977	0.783524	FALSE	FALSE
chr6-168501903-168502341	6	0.0345908	1.0352	0.0865938	-0.13513	0.204312	0.873602	1.22668	0	0.399461	0.689554	0.536265	chr6-168501903-168502341	0.783938	FALSE	FALSE
chr6-55444335-55444821	6	0.0484633	1.04966	0.125247	-0.197017	0.293944	0.821177	1.34171	0	0.386941	0.6988	0.517048	chr6-55444335-55444821	0.792009	FALSE	FALSE
chr6-10419684-10422636	6	0.0370273	1.03772	0.0991084	-0.157222	0.231276	0.854515	1.26021	0	0.373604	0.708699	0.496755	chr6-10419684-10422636	0.798933	FALSE	FALSE
chr6-56111812-56112696	6	-0.0443758	0.956594	0.122476	-0.284423	0.195672	0.752448	1.21613	0	-0.362324	0.71711	0.479734	chr6-56111812-56112696	0.804682	FALSE	FALSE
chr6-8086774-8087102	6	-0.0398703	0.960914	0.110195	-0.255849	0.176108	0.774259	1.19257	0	-0.361816	0.71749	0.47897	chr6-8086774-8087102	0.804682	FALSE	FALSE
chr6-100911240-100912168	6	0.0402187	1.04104	0.115919	-0.186978	0.267415	0.829462	1.30658	0	0.346956	0.728624	0.456753	chr6-100911240-100912168	0.812312	FALSE	FALSE
chr6-106433792-106434623	6	-0.031332	0.969154	0.0980273	-0.223462	0.160798	0.799745	1.17445	0	-0.319626	0.749252	0.416477	chr6-106433792-106434623	0.829235	FALSE	FALSE
chr6-72924771-72925046	6	-0.0353663	0.965252	0.117159	-0.264994	0.194262	0.76721	1.21441	0	-0.301865	0.762755	0.390709	chr6-72924771-72925046	0.840188	FALSE	FALSE
chr6-160023581-160024002	6	0.0306091	1.03108	0.101909	-0.169128	0.230346	0.844401	1.25904	0	0.300359	0.763904	0.388538	chr6-160023581-160024002	0.841244	FALSE	FALSE
chr6-106957945-106957995	6	-0.023402	0.97687	0.0838326	-0.187711	0.140907	0.828854	1.15132	0	-0.279152	0.780128	0.358217	chr6-106957945-106957995	0.854265	FALSE	FALSE
chr6-26250685-26250936	6	0.020884	1.0211	0.085762	-0.147206	0.188974	0.863116	1.20801	0	0.243512	0.807609	0.308271	chr6-26250685-26250936	0.874837	FALSE	FALSE
chr6-99290284-99290737	6	0.0273825	1.02776	0.1134	-0.194877	0.249643	0.822935	1.28357	0	0.241468	0.809192	0.305446	chr6-99290284-99290737	0.875438	FALSE	FALSE
chr6-75917468-75917560	6	-0.0206891	0.979523	0.0894784	-0.196064	0.154685	0.82196	1.16729	0	-0.231219	0.817145	0.291336	chr6-75917468-75917560	0.879956	FALSE	FALSE
chr6-1384491-1384780	6	0.020163	1.02037	0.0875919	-0.151514	0.19184	0.859406	1.21148	0	0.230192	0.817943	0.289929	chr6-1384491-1384780	0.880387	FALSE	FALSE
chr6-33048444-33048919	6	0.0355065	1.03614	0.164929	-0.287749	0.358762	0.74995	1.43156	0	0.215283	0.829547	0.269605	chr6-33048444-33048919	0.888127	FALSE	FALSE
chr6-150378738-150378881	6	-0.0279965	0.972392	0.130416	-0.283607	0.227614	0.753062	1.2556	0	-0.214671	0.830024	0.268775	chr6-150378738-150378881	0.888134	FALSE	FALSE
chr6-31510729-31510735	6	0.0244026	1.0247	0.114123	-0.199275	0.24808	0.819325	1.28156	0	0.213827	0.830682	0.267632	chr6-31510729-31510735	0.888134	FALSE	FALSE
chr6-29942706-29943677	6	0.0188639	1.01904	0.110259	-0.197239	0.234967	0.820994	1.26487	0	0.171087	0.864155	0.210638	chr6-29942706-29943677	0.910867	FALSE	FALSE
chr6-100901804-100902470	6	0.0176455	1.0178	0.111531	-0.200952	0.236243	0.817952	1.26648	0	0.158211	0.87429	0.193816	chr6-100901804-100902470	0.918069	FALSE	FALSE
chr6-53883681-53883888	6	0.0174587	1.01761	0.113032	-0.20408	0.238998	0.815397	1.26998	0	0.154457	0.877249	0.188942	chr6-53883681-53883888	0.919408	FALSE	FALSE
chr6-1389146-1389367	6	-0.0128914	0.987191	0.0887284	-0.186796	0.161013	0.829613	1.1747	0	-0.145291	0.884481	0.177097	chr6-1389146-1389367	0.924486	FALSE	FALSE
chr6-101846409-101847058	6	-0.0193453	0.980841	0.135812	-0.285531	0.24684	0.751615	1.27997	0	-0.142442	0.886731	0.173432	chr6-101846409-101847058	0.926058	FALSE	FALSE
chr6-158507753-158508188	6	-0.0131613	0.986925	0.109193	-0.227176	0.200853	0.796781	1.22245	0	-0.120532	0.904061	0.145507	chr6-158507753-158508188	0.93793	FALSE	FALSE
chr6-74104388-74104868	6	-0.011995	0.988077	0.116212	-0.239766	0.215776	0.786812	1.24082	0	-0.103217	0.917791	0.123763	chr6-74104388-74104868	0.948892	FALSE	FALSE
chr6-29595002-29595016	6	0.0123198	1.0124	0.119389	-0.221679	0.246318	0.801173	1.27931	0	0.10319	0.917812	0.123729	chr6-29595002-29595016	0.948892	FALSE	FALSE
chr6-108435575-108435666	6	-0.00805534	0.991977	0.0866871	-0.177959	0.161848	0.836977	1.17568	0	-0.0929244	0.925964	0.110973	chr6-108435575-108435666	0.953664	FALSE	FALSE
chr6-28058715-28058973	6	-0.0119848	0.988087	0.138264	-0.282977	0.259007	0.753537	1.29564	0	-0.0866811	0.930925	0.103263	chr6-28058715-28058973	0.95664	FALSE	FALSE
chr6-32119616-32121156	6	0.0101825	1.01023	0.157035	-0.297601	0.317966	0.742598	1.37433	0	0.064842	0.9483	0.0765848	chr6-32119616-32121156	0.968649	FALSE	FALSE
chr6-26224392-26224714	6	-0.00549549	0.99452	0.101989	-0.205389	0.194398	0.81433	1.21458	0	-0.0538834	0.957028	0.0633669	chr6-26224392-26224714	0.973969	FALSE	FALSE
chr6-4774793-4775638	6	0.00566129	1.00568	0.111966	-0.213788	0.22511	0.80752	1.25246	0	0.0505627	0.959674	0.0593837	chr6-4774793-4775638	0.97554	FALSE	FALSE
chr6-170531435-170531660	6	0.00403847	1.00405	0.132639	-0.255929	0.264006	0.774197	1.30214	0	0.0304471	0.975711	0.0354749	chr6-170531435-170531660	0.986753	FALSE	FALSE
chr6-73329988-73330358	6	0.0032059	1.00321	0.112115	-0.216535	0.222947	0.805304	1.24975	0	0.0285948	0.977188	0.0332923	chr6-73329988-73330358	0.987223	FALSE	FALSE
chr6-31164743-31164994	6	-0.0035176	0.996489	0.124567	-0.247664	0.240628	0.780623	1.27205	0	-0.0282387	0.977472	0.0328731	chr6-31164743-31164994	0.987284	FALSE	FALSE
chr6-106545984-106546074	6	-0.00287864	0.997125	0.116549	-0.231311	0.225554	0.793492	1.25302	0	-0.0246989	0.980295	0.028712	chr6-106545984-106546074	0.988557	FALSE	FALSE
chr6-10405427-10405499	6	-0.00126845	0.998732	0.112527	-0.221817	0.21928	0.801062	1.24518	0	-0.0112724	0.991006	0.0130342	chr6-10405427-10405499	0.994601	FALSE	FALSE
chr6-100916916-100917206	6	-0.000691746	0.999308	0.125492	-0.246652	0.245268	0.781413	1.27796	0	-0.00551227	0.995602	0.00635916	chr6-100916916-100917206	0.996728	FALSE	FALSE
chr7-158349676-158349960	7	0.676114	1.96622	0.134117	0.413249	0.938978	1.51172	2.55737	0	5.04122	4.6258e-07	21.0438	chr7-158349676-158349960	0.000682613	TRUE	TRUE
chr7-157549542-157549878	7	0.64703	1.90986	0.136753	0.378998	0.915062	1.46082	2.49693	0	4.73136	2.23017e-06	18.7744	chr7-157549542-157549878	0.000911811	TRUE	TRUE
chr7-157730162-157730264	7	0.571319	1.7706	0.122015	0.332174	0.810463	1.394	2.24895	0	4.68238	2.83565e-06	18.4279	chr7-157730162-157730264	0.000911811	TRUE	TRUE
chr7-158038522-158039076	7	0.576897	1.7805	0.121029	0.339684	0.814109	1.4045	2.25716	0	4.7666	1.8736e-06	19.0258	chr7-158038522-158039076	0.000911811	TRUE	TRUE
chr7-157510257-157510462	7	0.611543	1.84327	0.130236	0.356285	0.866801	1.42801	2.37929	0	4.69565	2.65758e-06	18.5215	chr7-157510257-157510462	0.000911811	TRUE	TRUE
chr7-158216857-158217673	7	0.666943	1.94827	0.14664	0.379534	0.954351	1.4616	2.59699	0	4.54817	5.41144e-06	17.4956	chr7-158216857-158217673	0.000982485	TRUE	TRUE
chr7-157622032-157622221	7	0.611415	1.84304	0.134934	0.34695	0.87588	1.41475	2.40099	0	4.53123	5.86412e-06	17.3797	chr7-157622032-157622221	0.000982485	TRUE	TRUE
chr7-157648699-157648749	7	0.538281	1.71306	0.117166	0.30864	0.767921	1.36157	2.15528	0	4.59419	4.34442e-06	17.8124	chr7-157648699-157648749	0.000982485	TRUE	TRUE
chr7-157711173-157711557	7	0.650268	1.91605	0.144049	0.367938	0.932598	1.44475	2.5411	0	4.51423	6.35482e-06	17.2637	chr7-157711173-157711557	0.000982485	TRUE	TRUE
chr7-157655436-157656367	7	0.519687	1.6815	0.115908	0.292511	0.746863	1.33979	2.11037	0	4.48361	7.33915e-06	17.056	chr7-157655436-157656367	0.000982485	TRUE	TRUE
chr7-158263204-158263277	7	0.775217	2.17106	0.170362	0.441314	1.10912	1.55475	3.03169	0	4.55041	5.35407e-06	17.5109	chr7-158263204-158263277	0.000982485	TRUE	TRUE
chr7-157572599-157572648	7	0.698784	2.01131	0.156	0.39303	1.00454	1.48146	2.73065	0	4.47939	7.48575e-06	17.0274	chr7-157572599-157572648	0.000982485	TRUE	TRUE
chr7-156913135-156913288	7	0.593387	1.81011	0.129107	0.340342	0.846432	1.40543	2.33131	0	4.59609	4.30493e-06	17.8256	chr7-156913135-156913288	0.000982485	TRUE	TRUE
chr7-106505370-106505961	7	0.522547	1.68632	0.117866	0.291535	0.75356	1.33848	2.12455	0	4.43341	9.27543e-06	16.7182	chr7-106505370-106505961	0.00104898	TRUE	TRUE
chr7-157915171-157916279	7	0.630914	1.87933	0.142602	0.351419	0.910409	1.42108	2.48534	0	4.4243	9.67566e-06	16.6572	chr7-157915171-157916279	0.00104898	TRUE	TRUE
chr7-157738245-157738329	7	0.514333	1.67252	0.117252	0.284523	0.744142	1.32913	2.10463	0	4.38657	1.15153e-05	16.4061	chr7-157738245-157738329	0.00104898	TRUE	TRUE
chr7-158250129-158250469	7	0.727163	2.0692	0.165095	0.403582	1.05074	1.49718	2.85978	0	4.40451	1.06025e-05	16.5252	chr7-158250129-158250469	0.00104898	TRUE	TRUE
chr7-63667330-63667572	7	0.625752	1.86965	0.141926	0.347582	0.903922	1.41564	2.46927	0	4.409	1.03849e-05	16.5552	chr7-63667330-63667572	0.00104898	TRUE	TRUE
chr7-157493965-157494023	7	0.635255	1.8875	0.143875	0.353266	0.917244	1.42371	2.50239	0	4.41534	1.00852e-05	16.5974	chr7-157493965-157494023	0.00104898	TRUE	TRUE
chr7-157709849-157710554	7	0.564642	1.75882	0.130129	0.309594	0.819689	1.36287	2.26979	0	4.3391	1.43065e-05	16.093	chr7-157709849-157710554	0.00109198	TRUE	TRUE
chr7-158220708-158221401	7	0.510608	1.6663	0.117781	0.27976	0.741455	1.32281	2.09899	0	4.33522	1.45618e-05	16.0675	chr7-158220708-158221401	0.00109263	TRUE	TRUE
chr7-157512397-157512892	7	0.503693	1.65482	0.116318	0.275713	0.731673	1.31747	2.07855	0	4.3303	1.48906e-05	16.0352	chr7-157512397-157512892	0.00109868	TRUE	TRUE
chr7-86415687-86416314	7	0.452853	1.57279	0.108317	0.240555	0.66515	1.27196	1.94478	0	4.18081	2.90477e-05	15.0712	chr7-86415687-86416314	0.00143961	TRUE	TRUE
chr7-158109339-158110405	7	0.490247	1.63272	0.117285	0.260372	0.720122	1.29741	2.05468	0	4.17995	2.91575e-05	15.0658	chr7-158109339-158110405	0.00143961	TRUE	TRUE
chr7-157958261-157958571	7	0.572761	1.77316	0.136522	0.305183	0.840338	1.35687	2.31715	0	4.19538	2.72414e-05	15.1638	chr7-157958261-157958571	0.00143961	TRUE	TRUE
chr7-157834846-157835049	7	0.5394	1.71498	0.128547	0.287453	0.791347	1.33303	2.20637	0	4.19613	2.71509e-05	15.1686	chr7-157834846-157835049	0.00143961	TRUE	TRUE
chr7-157791721-157792100	7	0.546104	1.72651	0.131341	0.288679	0.803528	1.33466	2.23341	0	4.1579	3.21191e-05	14.9262	chr7-157791721-157792100	0.00145099	TRUE	TRUE
chr7-1660443-1660895	7	0.543432	1.72191	0.130872	0.286927	0.799936	1.33233	2.2254	0	4.15239	3.29023e-05	14.8915	chr7-1660443-1660895	0.00145099	TRUE	TRUE
chr7-157608573-157608642	7	0.543726	1.72241	0.130851	0.287263	0.80019	1.33277	2.22596	0	4.15531	3.24853e-05	14.9099	chr7-157608573-157608642	0.00145099	TRUE	TRUE
chr7-4265468-4265548	7	0.472049	1.60328	0.114298	0.248028	0.696069	1.2815	2.00585	0	4.12997	3.62818e-05	14.7504	chr7-4265468-4265548	0.00151528	TRUE	TRUE
chr7-156917432-156917762	7	0.71938	2.05316	0.17429	0.377777	1.06098	1.45904	2.88921	0	4.12748	3.66763e-05	14.7348	chr7-156917432-156917762	0.00151734	TRUE	TRUE
chr7-158800869-158800986	7	0.645593	1.90712	0.156561	0.338739	0.952446	1.40318	2.59204	0	4.12359	3.73015e-05	14.7104	chr7-158800869-158800986	0.00151734	TRUE	TRUE
chr7-157647847-157648006	7	0.436657	1.54753	0.106872	0.227191	0.646123	1.25507	1.90813	0	4.08578	4.39284e-05	14.4745	chr7-157647847-157648006	0.00161264	TRUE	TRUE
chr7-158122151-158122468	7	0.403065	1.4964	0.0991715	0.208692	0.597438	1.23207	1.81746	0	4.06432	4.81721e-05	14.3414	chr7-158122151-158122468	0.00167697	TRUE	TRUE
chr7-157291868-157292182	7	0.472963	1.60474	0.117031	0.243587	0.70234	1.27582	2.01847	0	4.04136	5.31432e-05	14.1998	chr7-157291868-157292182	0.00171726	TRUE	TRUE
chr7-4277438-4277473	7	0.414923	1.51425	0.103047	0.212954	0.616892	1.23733	1.85316	0	4.02653	5.66051e-05	14.1087	chr7-4277438-4277473	0.00177724	TRUE	TRUE
chr7-158075388-158075705	7	0.440582	1.55361	0.109734	0.225508	0.655656	1.25296	1.92641	0	4.01501	5.94443e-05	14.0381	chr7-158075388-158075705	0.0017978	TRUE	TRUE
chr7-157695747-157695838	7	0.466789	1.59486	0.116631	0.238196	0.695381	1.26896	2.00447	0	4.00227	6.27365e-05	13.9603	chr7-157695747-157695838	0.0017978	TRUE	TRUE
chr7-154542060-154542313	7	0.462646	1.58827	0.115797	0.235689	0.689604	1.26578	1.99293	0	3.99533	6.46042e-05	13.918	chr7-154542060-154542313	0.0017978	TRUE	TRUE
chr7-157391259-157391297	7	0.513035	1.67035	0.128234	0.261701	0.764369	1.29914	2.14764	0	4.00078	6.31346e-05	13.9512	chr7-157391259-157391297	0.0017978	TRUE	TRUE
chr7-63353492-63353606	7	0.790095	2.20361	0.197333	0.40333	1.17686	1.4968	3.24417	0	4.00387	6.23147e-05	13.9701	chr7-63353492-63353606	0.0017978	TRUE	TRUE
chr7-157447022-157447534	7	0.531881	1.70213	0.133747	0.269741	0.794021	1.30962	2.21227	0	3.97676	6.9862e-05	13.8051	chr7-157447022-157447534	0.00185197	TRUE	TRUE
chr7-65878734-65879115	7	-0.330808	0.718343	0.0834126	-0.494293	-0.167322	0.610002	0.845927	0	-3.96592	7.31132e-05	13.7395	chr7-65878734-65879115	0.00188181	TRUE	TRUE
chr7-156336589-156337209	7	0.515516	1.6745	0.130583	0.259579	0.771453	1.29638	2.16291	0	3.94781	7.88678e-05	13.6302	chr7-156336589-156337209	0.00198379	TRUE	TRUE
chr7-157849615-157849794	7	0.562385	1.75485	0.142763	0.282575	0.842195	1.32654	2.32146	0	3.9393	8.17201e-05	13.5789	chr7-157849615-157849794	0.00202109	TRUE	TRUE
chr7-3134557-3134670	7	0.413929	1.51275	0.106863	0.204481	0.623377	1.22689	1.86522	0	3.87345	0.000107306	13.186	chr7-3134557-3134670	0.00232865	TRUE	TRUE
chr7-157873854-157874020	7	0.442251	1.55621	0.114165	0.218493	0.666009	1.2442	1.94645	0	3.8738	0.000107149	13.1881	chr7-157873854-157874020	0.00232865	TRUE	TRUE
chr7-157701201-157701262	7	0.437143	1.54828	0.113132	0.21541	0.658877	1.24037	1.93262	0	3.86403	0.000111532	13.1302	chr7-157701201-157701262	0.00235121	TRUE	TRUE
chr7-157536681-157536727	7	0.435492	1.54572	0.112781	0.214445	0.656539	1.23917	1.92811	0	3.86138	0.000112747	13.1146	chr7-157536681-157536727	0.00236555	TRUE	TRUE
chr7-3026309-3026459	7	0.455646	1.57719	0.11843	0.223528	0.687765	1.25048	1.98926	0	3.84739	0.000119383	13.0321	chr7-3026309-3026459	0.00241329	TRUE	TRUE
chr7-50443901-50444052	7	0.383994	1.46814	0.0999632	0.188069	0.579918	1.20692	1.78589	0	3.84135	0.000122359	12.9966	chr7-50443901-50444052	0.00241824	TRUE	TRUE
chr7-157414339-157414580	7	0.483339	1.62148	0.126195	0.236001	0.730678	1.26618	2.07649	0	3.83009	0.000128098	12.9305	chr7-157414339-157414580	0.00250925	TRUE	TRUE
chr7-138435375-138436009	7	0.562313	1.75473	0.147182	0.273841	0.850784	1.31501	2.34148	0	3.82053	0.000133166	12.8745	chr7-138435375-138436009	0.00256316	TRUE	TRUE
chr7-55712936-55713186	7	0.663242	1.94108	0.174186	0.321843	1.00464	1.37967	2.73093	0	3.80766	0.000140289	12.7993	chr7-55712936-55713186	0.00266549	TRUE	TRUE
chr7-157394582-157394970	7	0.531272	1.70109	0.13961	0.257641	0.804902	1.29387	2.23648	0	3.8054	0.000141574	12.7862	chr7-157394582-157394970	0.00267841	TRUE	TRUE
chr7-157460477-157461368	7	0.495284	1.64096	0.130626	0.239262	0.751306	1.27031	2.11977	0	3.79162	0.000149669	12.7059	chr7-157460477-157461368	0.00269344	TRUE	TRUE
chr7-121651766-121652024	7	0.40875	1.50494	0.107684	0.197692	0.619807	1.21859	1.85857	0	3.79581	0.00014716	12.7303	chr7-121651766-121652024	0.00269344	TRUE	TRUE
chr7-150174507-150174632	7	0.499902	1.64856	0.131832	0.241516	0.758287	1.27318	2.13462	0	3.79197	0.000149458	12.708	chr7-150174507-150174632	0.00269344	TRUE	TRUE
chr7-158933340-158933456	7	0.510148	1.66554	0.135115	0.245326	0.774969	1.27804	2.17053	0	3.77564	0.000159596	12.6133	chr7-158933340-158933456	0.00279447	TRUE	TRUE
chr7-4230885-4231054	7	0.435668	1.54599	0.115485	0.209321	0.662015	1.23284	1.93869	0	3.7725	0.000161623	12.5951	chr7-4230885-4231054	0.00281694	TRUE	TRUE
chr7-157932168-157932397	7	0.374548	1.45433	0.0998164	0.178911	0.570185	1.19591	1.76859	0	3.75237	0.000175173	12.4789	chr7-157932168-157932397	0.00297122	TRUE	TRUE
chr7-157932921-157933417	7	0.520678	1.68317	0.138854	0.248529	0.792826	1.28214	2.20963	0	3.74982	0.000176961	12.4643	chr7-157932921-157933417	0.00299009	TRUE	TRUE
chr7-157427295-157427685	7	0.364818	1.44025	0.0975635	0.173597	0.556039	1.18958	1.74375	0	3.73929	0.00018454	12.4038	chr7-157427295-157427685	0.00303428	TRUE	TRUE
chr7-157690609-157690769	7	0.491984	1.63556	0.132029	0.233211	0.750756	1.26265	2.1186	0	3.72632	0.000194298	12.3294	chr7-157690609-157690769	0.00307199	TRUE	TRUE
chr7-157350867-157351042	7	0.451612	1.57084	0.121481	0.213515	0.68971	1.23802	1.99314	0	3.71757	0.000201151	12.2794	chr7-157350867-157351042	0.00309279	TRUE	TRUE
chr7-157332376-157333752	7	0.437044	1.54812	0.118411	0.204964	0.669125	1.22748	1.95253	0	3.69092	0.000223442	12.1278	chr7-157332376-157333752	0.00331939	TRUE	TRUE
chr7-157402263-157402673	7	0.460289	1.58453	0.124925	0.215441	0.705137	1.24041	2.02412	0	3.68452	0.00022913	12.0915	chr7-157402263-157402673	0.00336085	TRUE	TRUE
chr7-157366933-157367778	7	0.460549	1.58494	0.125243	0.215077	0.706022	1.23996	2.02592	0	3.67723	0.000235776	12.0503	chr7-157366933-157367778	0.00341859	TRUE	TRUE
chr7-155287072-155287373	7	0.46401	1.59044	0.126505	0.216064	0.711956	1.24118	2.03797	0	3.66791	0.000244544	11.9976	chr7-155287072-155287373	0.00347134	TRUE	TRUE
chr7-156263827-156263963	7	0.456455	1.57847	0.124833	0.211787	0.701122	1.23588	2.01601	0	3.65653	0.000255652	11.9335	chr7-156263827-156263963	0.00354787	TRUE	TRUE
chr7-3033408-3033798	7	0.491272	1.63439	0.134487	0.227682	0.754862	1.25569	2.12732	0	3.65293	0.000259265	11.9133	chr7-3033408-3033798	0.00358677	TRUE	TRUE
chr7-101579929-101579936	7	-0.366187	0.693373	0.100525	-0.563212	-0.169161	0.569377	0.844373	0	-3.64275	0.000269746	11.8561	chr7-101579929-101579936	0.00367059	TRUE	TRUE
chr7-3041079-3041110	7	0.558367	1.74782	0.153675	0.25717	0.859563	1.29327	2.36213	0	3.63344	0.000279672	11.804	chr7-3041079-3041110	0.00371035	TRUE	TRUE
chr7-51698597-51698710	7	0.440621	1.55367	0.121608	0.202273	0.678968	1.22418	1.97184	0	3.62328	0.000290889	11.7472	chr7-51698597-51698710	0.00375091	TRUE	TRUE
chr7-154003215-154003309	7	0.381863	1.46501	0.106194	0.173727	0.589998	1.18973	1.80399	0	3.59591	0.000323261	11.595	chr7-154003215-154003309	0.00395325	TRUE	TRUE
chr7-158294592-158294666	7	0.480071	1.61619	0.133829	0.217771	0.742371	1.2433	2.10091	0	3.5872	0.000334252	11.5468	chr7-158294592-158294666	0.00403283	TRUE	TRUE
chr7-4266872-4267412	7	0.432992	1.54186	0.120774	0.19628	0.669704	1.21687	1.95366	0	3.58515	0.000336883	11.5355	chr7-4266872-4267412	0.0040456	TRUE	TRUE
chr7-4911022-4911224	7	0.423288	1.52697	0.11889	0.190267	0.656308	1.20957	1.92766	0	3.56032	0.000370399	11.3986	chr7-4911022-4911224	0.00433	TRUE	TRUE
chr7-157444235-157444501	7	0.402425	1.49545	0.113528	0.179915	0.624935	1.19712	1.86812	0	3.54473	0.000393013	11.3131	chr7-157444235-157444501	0.00453752	TRUE	TRUE
chr7-21260293-21260496	7	0.348469	1.4169	0.0983167	0.155771	0.541166	1.16856	1.71801	0	3.54435	0.000393587	11.311	chr7-21260293-21260496	0.00453752	TRUE	TRUE
chr7-157412628-157413287	7	0.398936	1.49024	0.113537	0.176408	0.621464	1.19292	1.86165	0	3.51371	0.00044189	11.144	chr7-157412628-157413287	0.00481835	TRUE	TRUE
chr7-157451243-157451618	7	0.48101	1.61771	0.137355	0.211798	0.750221	1.2359	2.11747	0	3.50194	0.000461891	11.0802	chr7-157451243-157451618	0.00487414	TRUE	TRUE
chr7-1370343-1371081	7	0.488548	1.62995	0.139949	0.214253	0.762843	1.23894	2.14436	0	3.4909	0.000481392	11.0205	chr7-1370343-1371081	0.00496765	TRUE	TRUE
chr7-4243286-4243734	7	0.456767	1.57896	0.131003	0.200005	0.713529	1.22141	2.04118	0	3.48668	0.000489053	10.9977	chr7-4243286-4243734	0.00498857	TRUE	TRUE
chr7-1809214-1809455	7	0.650217	1.91596	0.186563	0.284561	1.01587	1.32918	2.76178	0	3.48524	0.000491689	10.99	chr7-1809214-1809455	0.00500393	TRUE	TRUE
chr7-156190025-156190095	7	0.454271	1.57502	0.130417	0.198659	0.709883	1.21977	2.03375	0	3.48323	0.000495401	10.9791	chr7-156190025-156190095	0.00501257	TRUE	TRUE
chr7-4347708-4348107	7	0.398984	1.49031	0.11471	0.174156	0.623812	1.19024	1.86603	0	3.47818	0.000504826	10.9519	chr7-4347708-4348107	0.00504782	TRUE	TRUE
chr7-106508336-106508855	7	0.431081	1.53892	0.123991	0.188062	0.674099	1.20691	1.96226	0	3.4767	0.000507624	10.944	chr7-106508336-106508855	0.00504782	TRUE	TRUE
chr7-3227262-3227332	7	0.470526	1.60084	0.135499	0.204954	0.736099	1.22747	2.08777	0	3.47256	0.000515528	10.9217	chr7-3227262-3227332	0.00507953	TRUE	TRUE
chr7-157306505-157306592	7	0.505079	1.65712	0.146461	0.218021	0.792137	1.24361	2.20811	0	3.44856	0.000563581	10.7931	chr7-157306505-157306592	0.00529718	TRUE	TRUE
chr7-4210949-4212408	7	0.45626	1.57816	0.132497	0.19657	0.71595	1.21722	2.04613	0	3.44354	0.000574153	10.7663	chr7-4210949-4212408	0.00535373	TRUE	TRUE
chr7-152433782-152433928	7	0.407859	1.5036	0.118713	0.175186	0.640532	1.19147	1.89749	0	3.43567	0.000591088	10.7243	chr7-152433782-152433928	0.00546293	TRUE	TRUE
chr7-158235423-158236160	7	0.538636	1.71367	0.156893	0.231131	0.846141	1.26002	2.33063	0	3.43314	0.000596633	10.7109	chr7-158235423-158236160	0.00547056	TRUE	TRUE
chr7-3990670-3991559	7	0.354305	1.42519	0.103742	0.150975	0.557635	1.16297	1.74654	0	3.41526	0.000637216	10.6159	chr7-3990670-3991559	0.00567597	TRUE	TRUE
chr7-4133290-4133359	7	0.37301	1.4521	0.10931	0.158767	0.587253	1.17207	1.79904	0	3.41242	0.000643887	10.6009	chr7-4133290-4133359	0.00572204	TRUE	TRUE
chr7-158819531-158819822	7	0.465308	1.5925	0.136376	0.198017	0.732599	1.21898	2.08048	0	3.41196	0.000644973	10.5985	chr7-158819531-158819822	0.00572204	TRUE	TRUE
chr7-51544096-51544518	7	0.570507	1.76916	0.167479	0.242254	0.898759	1.27412	2.45655	0	3.40644	0.000658169	10.5693	chr7-51544096-51544518	0.00574258	TRUE	TRUE
chr7-53879253-53879728	7	0.454579	1.57551	0.134623	0.190722	0.718436	1.21012	2.05122	0	3.37667	0.000733686	10.4126	chr7-53879253-53879728	0.00599262	TRUE	TRUE
chr7-156296744-156297493	7	0.465385	1.59263	0.138619	0.193696	0.737074	1.21373	2.08981	0	3.35729	0.000787115	10.3111	chr7-156296744-156297493	0.00626719	TRUE	TRUE
chr7-158749941-158750244	7	0.4703	1.60047	0.140149	0.195613	0.744986	1.21606	2.10641	0	3.35572	0.00079158	10.303	chr7-158749941-158750244	0.0062803	TRUE	TRUE
chr7-158954960-158955107	7	0.467277	1.59564	0.139287	0.19428	0.740275	1.21444	2.09651	0	3.35478	0.000794288	10.298	chr7-158954960-158955107	0.0062803	TRUE	TRUE
chr7-157474856-157474965	7	0.383023	1.46671	0.115449	0.156746	0.609299	1.1697	1.83914	0	3.31767	0.000907719	10.1055	chr7-157474856-157474965	0.00687309	TRUE	TRUE
chr7-50468670-50469042	7	0.362992	1.43762	0.109719	0.147947	0.578036	1.15945	1.78253	0	3.30839	0.000938355	10.0576	chr7-50468670-50469042	0.00699343	TRUE	TRUE
chr7-157467883-157468082	7	0.342266	1.40813	0.103724	0.13897	0.545562	1.14909	1.72558	0	3.29976	0.000967672	10.0132	chr7-157467883-157468082	0.00712793	TRUE	TRUE
chr7-4275634-4276220	7	0.40773	1.5034	0.123755	0.165175	0.650286	1.1796	1.91609	0	3.29465	0.000985429	9.98696	chr7-4275634-4276220	0.00718782	TRUE	TRUE
chr7-157448241-157448944	7	0.422302	1.52547	0.128179	0.171075	0.673529	1.18658	1.96115	0	3.29462	0.000985545	9.98679	chr7-157448241-157448944	0.00718782	TRUE	TRUE
chr7-4349460-4349524	7	0.296534	1.34519	0.0912702	0.117647	0.47542	1.12485	1.60869	0	3.24897	0.00115825	9.75383	chr7-4349460-4349524	0.00802086	TRUE	TRUE
chr7-158799715-158800132	7	0.563362	1.75657	0.174076	0.222179	0.904545	1.2488	2.47081	0	3.2363	0.00121091	9.68969	chr7-158799715-158800132	0.00817398	TRUE	TRUE
chr7-56297661-56297714	7	0.402828	1.49605	0.124511	0.15879	0.646865	1.17209	1.90954	0	3.23527	0.00121526	9.68452	chr7-56297661-56297714	0.00817624	TRUE	TRUE
chr7-158093198-158093277	7	0.332734	1.39478	0.10291	0.131035	0.534433	1.14001	1.70648	0	3.23326	0.00122386	9.67435	chr7-158093198-158093277	0.00820911	TRUE	TRUE
chr7-153584416-153584873	7	0.331082	1.39247	0.102667	0.129858	0.532306	1.13867	1.70285	0	3.22481	0.00126055	9.63173	chr7-153584416-153584873	0.00841698	TRUE	TRUE
chr7-157322992-157323444	7	0.461137	1.58588	0.143245	0.180383	0.741892	1.19768	2.0999	0	3.21923	0.00128536	9.60361	chr7-157322992-157323444	0.00849295	TRUE	TRUE
chr7-4049531-4050647	7	0.417588	1.5183	0.12998	0.162832	0.672344	1.17684	1.95882	0	3.21271	0.00131487	9.57086	chr7-4049531-4050647	0.00862362	TRUE	TRUE
chr7-155996361-155996484	7	0.388998	1.4755	0.122713	0.148485	0.629511	1.16008	1.87669	0	3.16999	0.00152445	9.3575	chr7-155996361-155996484	0.0095003	TRUE	TRUE
chr7-158059790-158060003	7	0.42051	1.52274	0.133093	0.159652	0.681367	1.1731	1.97658	0	3.15952	0.00158029	9.30559	chr7-158059790-158060003	0.00976643	TRUE	TRUE
chr7-158279694-158279891	7	0.440702	1.5538	0.139603	0.167085	0.714319	1.18185	2.0428	0	3.15682	0.001595	9.29223	chr7-158279694-158279891	0.00979453	TRUE	TRUE
chr7-4118609-4119142	7	0.302959	1.35386	0.0960482	0.114708	0.49121	1.12155	1.63429	0	3.15424	0.00160915	9.27948	chr7-4118609-4119142	0.00985301	TRUE	TRUE
chr7-92848714-92849025	7	0.470168	1.60026	0.149948	0.176276	0.76406	1.19277	2.14698	0	3.13554	0.00171535	9.18728	chr7-92848714-92849025	0.0103586	TRUE	TRUE
chr7-157981945-157982364	7	0.388002	1.47403	0.123872	0.145217	0.630787	1.15629	1.87909	0	3.13228	0.00173455	9.17122	chr7-157981945-157982364	0.0104213	TRUE	TRUE
chr7-4174482-4175655	7	0.365133	1.44071	0.11872	0.132447	0.59782	1.14162	1.81815	0	3.07559	0.00210086	8.8948	chr7-4174482-4175655	0.0118478	TRUE	TRUE
chr7-4153707-4153919	7	0.353491	1.42403	0.114985	0.128124	0.578857	1.13669	1.784	0	3.07423	0.00211045	8.88824	chr7-4153707-4153919	0.0118716	TRUE	TRUE
chr7-1801495-1801555	7	0.448818	1.56646	0.14682	0.161056	0.73658	1.17475	2.08878	0	3.05693	0.00223617	8.80475	chr7-1801495-1801555	0.0123129	TRUE	TRUE
chr7-3947798-3948024	7	0.308502	1.36138	0.101711	0.109152	0.507852	1.11533	1.66172	0	3.03312	0.00242039	8.69054	chr7-3947798-3948024	0.0129987	TRUE	TRUE
chr7-4056824-4057014	7	0.35123	1.42081	0.116617	0.122664	0.579796	1.1305	1.78567	0	3.01182	0.00259689	8.589	chr7-4056824-4057014	0.0136213	TRUE	TRUE
chr7-127256905-127256920	7	0.342751	1.40882	0.113891	0.119529	0.565973	1.12697	1.76116	0	3.00947	0.00261701	8.57787	chr7-127256905-127256920	0.0136783	TRUE	TRUE
chr7-34874018-34874196	7	0.375515	1.45574	0.12511	0.130303	0.620726	1.13917	1.86028	0	3.00147	0.00268684	8.53988	chr7-34874018-34874196	0.0139608	TRUE	TRUE
chr7-12443704-12444115	7	0.411651	1.50931	0.137302	0.142544	0.680758	1.1532	1.97537	0	2.99815	0.00271628	8.52415	chr7-12443704-12444115	0.0140478	TRUE	TRUE
chr7-158362729-158363642	7	0.364547	1.43986	0.122483	0.124484	0.60461	1.13256	1.83054	0	2.9763	0.00291746	8.42107	chr7-158362729-158363642	0.0148285	TRUE	TRUE
chr7-156238471-156238599	7	0.32629	1.38582	0.109943	0.110806	0.541773	1.11718	1.71905	0	2.96782	0.0029992	8.38121	chr7-156238471-156238599	0.0151052	TRUE	TRUE
chr7-4030038-4030736	7	0.325053	1.3841	0.109692	0.110061	0.540045	1.11635	1.71608	0	2.96333	0.00304332	8.36014	chr7-4030038-4030736	0.0152431	TRUE	TRUE
chr7-35298212-35298720	7	0.333942	1.39646	0.113047	0.112374	0.555511	1.11893	1.74283	0	2.95401	0.00313669	8.31654	chr7-35298212-35298720	0.01555	TRUE	TRUE
chr7-53154966-53155221	7	0.348323	1.41669	0.118113	0.116825	0.579821	1.12392	1.78572	0	2.94906	0.00318746	8.29338	chr7-53154966-53155221	0.015784	TRUE	TRUE
chr7-51714157-51714231	7	0.339946	1.40487	0.115294	0.113974	0.565918	1.12072	1.76106	0	2.94852	0.00319299	8.29088	chr7-51714157-51714231	0.0157937	TRUE	TRUE
chr7-157475548-157475737	7	0.287138	1.33261	0.0980228	0.0950169	0.479259	1.09968	1.61488	0	2.9293	0.00339727	8.20141	chr7-157475548-157475737	0.0166185	TRUE	TRUE
chr7-51096557-51096971	7	0.390995	1.47845	0.13377	0.128811	0.653179	1.13748	1.92164	0	2.9229	0.0034679	8.17172	chr7-51096557-51096971	0.0168338	TRUE	TRUE
chr7-4167411-4168039	7	0.353816	1.42449	0.122618	0.113489	0.594143	1.12018	1.81148	0	2.88552	0.00390772	7.99946	chr7-4167411-4168039	0.01821	TRUE	TRUE
chr7-4014070-4014265	7	0.33646	1.39998	0.116897	0.107347	0.565573	1.11332	1.76046	0	2.87827	0.00399858	7.9663	chr7-4014070-4014265	0.0185358	TRUE	TRUE
chr7-4245377-4245514	7	0.292813	1.34019	0.101832	0.0932265	0.4924	1.09771	1.63624	0	2.87546	0.00403442	7.95342	chr7-4245377-4245514	0.0186507	TRUE	TRUE
chr7-157352978-157353191	7	0.266449	1.30532	0.0933695	0.083448	0.44945	1.08703	1.56745	0	2.8537	0.00432128	7.85433	chr7-157352978-157353191	0.0194724	TRUE	TRUE
chr7-1248693-1249199	7	0.348542	1.417	0.122272	0.108895	0.58819	1.11504	1.80073	0	2.85056	0.00436423	7.84006	chr7-1248693-1249199	0.0195749	TRUE	TRUE
chr7-92237896-92238364	7	-0.326464	0.72147	0.114894	-0.551653	-0.101275	0.575997	0.903684	0	-2.84143	0.0044912	7.79868	chr7-92237896-92238364	0.0200227	TRUE	TRUE
chr7-106694832-106695006	7	0.286768	1.33212	0.101167	0.0884843	0.485052	1.09252	1.62426	0	2.8346	0.00458833	7.76782	chr7-106694832-106695006	0.020284	TRUE	TRUE
chr7-35296040-35296478	7	0.292967	1.3404	0.104033	0.0890655	0.496868	1.09315	1.64357	0	2.81609	0.00486122	7.68446	chr7-35296040-35296478	0.0209141	TRUE	TRUE
chr7-3082006-3082233	7	0.342246	1.40811	0.121875	0.103375	0.581118	1.10891	1.78804	0	2.80816	0.00498249	7.64892	chr7-3082006-3082233	0.0213116	TRUE	TRUE
chr7-154684327-154684926	7	0.420284	1.52239	0.150719	0.124879	0.715689	1.13301	2.0456	0	2.78852	0.00529495	7.56117	chr7-154684327-154684926	0.0222398	TRUE	TRUE
chr7-43351208-43351604	7	0.410878	1.50814	0.147542	0.121701	0.700056	1.12942	2.01387	0	2.78482	0.00535576	7.54469	chr7-43351208-43351604	0.0224282	TRUE	TRUE
chr7-50132764-50133212	7	0.425786	1.53079	0.153569	0.124797	0.726775	1.13292	2.0684	0	2.77261	0.00556087	7.49047	chr7-50132764-50133212	0.0230396	TRUE	TRUE
chr7-4253955-4255011	7	0.322436	1.38049	0.116425	0.0942464	0.550626	1.09883	1.73434	0	2.76946	0.00561485	7.47654	chr7-4253955-4255011	0.0231875	TRUE	TRUE
chr7-138795004-138795041	7	-0.310047	0.733413	0.112531	-0.530603	-0.089491	0.58825	0.914396	0	-2.75522	0.00586519	7.41361	chr7-138795004-138795041	0.0238494	TRUE	TRUE
chr7-4146971-4147432	7	0.322468	1.38053	0.11714	0.0928787	0.552058	1.09733	1.73682	0	2.75285	0.00590787	7.40315	chr7-4146971-4147432	0.0238852	TRUE	TRUE
chr7-157435269-157435297	7	0.260699	1.29784	0.0948656	0.0747659	0.446632	1.07763	1.56304	0	2.74809	0.00599439	7.38217	chr7-157435269-157435297	0.0241028	TRUE	TRUE
chr7-4848683-4848939	7	0.367139	1.4436	0.134059	0.104388	0.62989	1.11003	1.8774	0	2.73863	0.00616951	7.34063	chr7-4848683-4848939	0.0245615	TRUE	TRUE
chr7-157584081-157584183	7	0.29342	1.34101	0.107728	0.0822774	0.504563	1.08576	1.65626	0	2.72372	0.00645521	7.27532	chr7-157584081-157584183	0.0253794	TRUE	TRUE
chr7-157453775-157454207	7	0.385126	1.4698	0.14209	0.106635	0.663616	1.11253	1.9418	0	2.71044	0.00671933	7.21747	chr7-157453775-157454207	0.0262778	TRUE	TRUE
chr7-157361396-157362094	7	0.252136	1.28677	0.093139	0.069587	0.434685	1.07207	1.54448	0	2.7071	0.00678748	7.20291	chr7-157361396-157362094	0.0264975	TRUE	TRUE
chr7-4198564-4198621	7	0.284398	1.32896	0.105371	0.0778737	0.490922	1.08099	1.63382	0	2.699	0.00695473	7.16779	chr7-4198564-4198621	0.0269131	TRUE	TRUE
chr7-155674731-155674853	7	0.283975	1.3284	0.105887	0.0764404	0.49151	1.07944	1.63478	0	2.68187	0.00732121	7.0937	chr7-155674731-155674853	0.0280372	TRUE	TRUE
chr7-157259285-157259343	7	0.393788	1.48259	0.147384	0.10492	0.682655	1.11062	1.97913	0	2.67184	0.00754356	7.05054	chr7-157259285-157259343	0.0286655	TRUE	TRUE
chr7-1283896-1283981	7	0.23538	1.26539	0.088621	0.0616865	0.409074	1.06363	1.50542	0	2.65604	0.00790653	6.98274	chr7-1283896-1283981	0.029688	TRUE	TRUE
chr7-27171051-27171528	7	-0.302644	0.738862	0.114132	-0.526339	-0.0789503	0.590764	0.924086	0	-2.65171	0.0080085	6.96425	chr7-27171051-27171528	0.0298431	TRUE	TRUE
chr7-97361026-97361408	7	0.266292	1.30512	0.10178	0.0668061	0.465778	1.06909	1.59325	0	2.61634	0.00888782	6.81395	chr7-97361026-97361408	0.0321458	TRUE	TRUE
chr7-70599516-70599643	7	0.246527	1.27957	0.0946091	0.0610963	0.431957	1.063	1.54027	0	2.60574	0.00916758	6.76924	chr7-70599516-70599643	0.0327298	TRUE	TRUE
chr7-157670677-157670732	7	0.230792	1.2596	0.089019	0.0563176	0.405266	1.05793	1.4997	0	2.59261	0.00952503	6.71406	chr7-157670677-157670732	0.0333866	TRUE	TRUE
chr7-157345090-157345827	7	0.303326	1.35436	0.117283	0.0734558	0.533196	1.07622	1.70437	0	2.58628	0.00970187	6.68752	chr7-157345090-157345827	0.0337393	TRUE	TRUE
chr7-54271152-54271282	7	0.286044	1.33115	0.110933	0.0686189	0.503469	1.07103	1.65445	0	2.57852	0.00992234	6.6551	chr7-54271152-54271282	0.034398	TRUE	TRUE
chr7-653309-653445	7	0.262605	1.30031	0.102334	0.0620334	0.463177	1.064	1.58911	0	2.56615	0.0102835	6.60352	chr7-653309-653445	0.0354005	TRUE	TRUE
chr7-4169485-4169752	7	0.305765	1.35766	0.119959	0.0706502	0.540879	1.07321	1.71752	0	2.54892	0.0108058	6.53206	chr7-4169485-4169752	0.0365448	TRUE	TRUE
chr7-1234925-1234959	7	0.26758	1.3068	0.105186	0.0614179	0.473741	1.06334	1.60599	0	2.54386	0.0109635	6.51114	chr7-1234925-1234959	0.0369009	TRUE	TRUE
chr7-155255122-155255369	7	0.324605	1.38348	0.127897	0.0739314	0.575279	1.07673	1.77763	0	2.53802	0.0111482	6.48704	chr7-155255122-155255369	0.0374041	TRUE	TRUE
chr7-115862648-115862891	7	-0.311358	0.732452	0.122889	-0.552215	-0.0705001	0.575673	0.931928	0	-2.53365	0.011288	6.46907	chr7-115862648-115862891	0.0376067	TRUE	TRUE
chr7-117067136-117067978	7	0.376692	1.45746	0.150199	0.0823072	0.671078	1.08579	1.95634	0	2.50795	0.0121434	6.36369	chr7-117067136-117067978	0.0395867	TRUE	TRUE
chr7-4755010-4755032	7	0.296103	1.34461	0.118092	0.0646462	0.527559	1.06678	1.69479	0	2.50739	0.0121628	6.36138	chr7-4755010-4755032	0.039603	TRUE	TRUE
chr7-3988772-3989167	7	0.30853	1.36142	0.123457	0.0665581	0.550501	1.06882	1.73412	0	2.49908	0.0124515	6.32754	chr7-3988772-3989167	0.0403239	TRUE	TRUE
chr7-88424985-88425148	7	0.389944	1.4769	0.158516	0.0792578	0.700631	1.08248	2.01502	0	2.45996	0.0138952	6.16927	chr7-88424985-88425148	0.043689	TRUE	TRUE
chr7-95025194-95026672	7	0.259728	1.29658	0.106474	0.0510435	0.468413	1.05237	1.59746	0	2.43936	0.0147132	6.08675	chr7-95025194-95026672	0.0456449	TRUE	TRUE
chr7-150026554-150027050	7	0.359041	1.43196	0.148344	0.0682921	0.64979	1.07068	1.91514	0	2.42033	0.0155065	6.01098	chr7-150026554-150027050	0.0475728	TRUE	TRUE
chr7-99769118-99769602	7	-0.258423	0.772268	0.10798	-0.470061	-0.0467857	0.624964	0.954292	0	-2.39324	0.0167002	5.90399	chr7-99769118-99769602	0.0503379	FALSE	TRUE
chr7-31726494-31726912	7	0.356564	1.42841	0.149534	0.0634837	0.649645	1.06554	1.91486	0	2.38451	0.017102	5.86969	chr7-31726494-31726912	0.0511903	FALSE	TRUE
chr7-155258253-155258411	7	0.271445	1.31186	0.114671	0.0466935	0.496197	1.0478	1.64246	0	2.36716	0.0179253	5.80186	chr7-155258253-155258411	0.0530804	FALSE	TRUE
chr7-35301069-35301188	7	0.196227	1.2168	0.0841266	0.0313419	0.361112	1.03184	1.43492	0	2.33252	0.0196733	5.66761	chr7-35301069-35301188	0.0569613	FALSE	TRUE
chr7-82286378-82286499	7	0.219315	1.24522	0.0944332	0.0342289	0.4044	1.03482	1.4984	0	2.32243	0.0202097	5.62881	chr7-82286378-82286499	0.0579459	FALSE	TRUE
chr7-612458-612876	7	0.276528	1.31854	0.119395	0.0425176	0.510539	1.04343	1.66619	0	2.31607	0.0205544	5.60441	chr7-612458-612876	0.0586681	FALSE	TRUE
chr7-4853896-4854126	7	0.2804	1.32366	0.123883	0.037594	0.523207	1.03831	1.68743	0	2.26343	0.0236094	5.4045	chr7-4853896-4854126	0.0652019	FALSE	TRUE
chr7-96641456-96642163	7	-0.253688	0.775934	0.112217	-0.473628	-0.0337471	0.622739	0.966816	0	-2.2607	0.0237781	5.39422	chr7-96641456-96642163	0.0655453	FALSE	TRUE
chr7-50800202-50801423	7	0.308453	1.36132	0.136679	0.0405673	0.576338	1.0414	1.77951	0	2.25677	0.0240223	5.37948	chr7-50800202-50801423	0.0659311	FALSE	TRUE
chr7-2959067-2959121	7	0.229815	1.25837	0.10237	0.0291737	0.430456	1.0296	1.53796	0	2.24495	0.0247715	5.33517	chr7-2959067-2959121	0.0675268	FALSE	TRUE
chr7-1263551-1264195	7	0.193693	1.21372	0.0873914	0.0224094	0.364977	1.02266	1.44048	0	2.21639	0.0266648	5.22892	chr7-1263551-1264195	0.0718036	FALSE	TRUE
chr7-1753447-1753909	7	0.36311	1.43779	0.163941	0.0417918	0.684428	1.04268	1.98264	0	2.21488	0.026768	5.22334	chr7-1753447-1753909	0.0719066	FALSE	TRUE
chr7-4304779-4305061	7	0.293919	1.34168	0.134318	0.0306601	0.557178	1.03113	1.74574	0	2.18823	0.028653	5.12517	chr7-4304779-4305061	0.075639	FALSE	TRUE
chr7-1286023-1286149	7	0.215953	1.24104	0.0987892	0.0223301	0.409577	1.02258	1.50618	0	2.186	0.0288155	5.11701	chr7-1286023-1286149	0.0759322	FALSE	TRUE
chr7-4308166-4308739	7	0.285969	1.33105	0.13267	0.0259397	0.545998	1.02628	1.72633	0	2.15548	0.031124	5.00583	chr7-4308166-4308739	0.0800616	FALSE	TRUE
chr7-157381078-157381240	7	0.339364	1.40405	0.157485	0.0306994	0.648028	1.03118	1.91177	0	2.1549	0.0311697	5.00371	chr7-157381078-157381240	0.0801325	FALSE	TRUE
chr7-155738916-155739055	7	0.181402	1.1989	0.0853767	0.0140671	0.348738	1.01417	1.41728	0	2.12473	0.0336093	4.895	chr7-155738916-155739055	0.0851678	FALSE	TRUE
chr7-157179773-157180124	7	-0.241604	0.785367	0.114392	-0.465808	-0.0174004	0.627628	0.98275	0	-2.11208	0.0346799	4.84976	chr7-157179773-157180124	0.0874261	FALSE	TRUE
chr7-155394983-155395074	7	0.175503	1.19185	0.0835454	0.0117574	0.339249	1.01183	1.40389	0	2.1007	0.0356677	4.80924	chr7-155394983-155395074	0.0894117	FALSE	TRUE
chr7-151553782-151553868	7	0.266452	1.30533	0.128686	0.0142325	0.518672	1.01433	1.6798	0	2.07056	0.0383997	4.70276	chr7-151553782-151553868	0.0942847	FALSE	TRUE
chr7-72777575-72777727	7	0.307999	1.3607	0.148928	0.0161048	0.599893	1.01624	1.82192	0	2.0681	0.0386305	4.69412	chr7-72777575-72777727	0.0945891	FALSE	TRUE
chr7-1850203-1850388	7	0.24357	1.2758	0.120002	0.00837096	0.478769	1.00841	1.61409	0	2.02972	0.0423849	4.56031	chr7-1850203-1850388	0.101371	FALSE	FALSE
chr7-640338-640603	7	-0.224154	0.799192	0.111713	-0.443107	-0.00520087	0.642038	0.994813	0	-2.00652	0.0448008	4.48033	chr7-640338-640603	0.105891	FALSE	FALSE
chr7-101005832-101006089	7	0.241509	1.27317	0.120355	0.00561714	0.4774	1.00563	1.61188	0	2.00664	0.0447885	4.48073	chr7-101005832-101006089	0.105891	FALSE	FALSE
chr7-73894573-73895278	7	-0.216767	0.805118	0.108353	-0.429135	-0.00439874	0.651072	0.995611	0	-2.00056	0.0454398	4.4599	chr7-73894573-73895278	0.106831	FALSE	FALSE
chr7-4244372-4244643	7	0.24917	1.28296	0.124747	0.00467056	0.493669	1.00468	1.63832	0	1.9974	0.0457813	4.4491	chr7-4244372-4244643	0.107348	FALSE	FALSE
chr7-2802073-2802976	7	-0.195758	0.822211	0.0984237	-0.388665	-0.002851	0.677961	0.997153	0	-1.98893	0.0467089	4.42016	chr7-2802073-2802976	0.109176	FALSE	FALSE
chr7-143700925-143701215	7	0.242408	1.27431	0.123582	0.000191469	0.484625	1.00019	1.62357	0	1.96151	0.0498192	4.32716	chr7-143700925-143701215	0.114571	FALSE	FALSE
chr7-149578384-149578441	7	0.210606	1.23443	0.107653	-0.000390913	0.421602	0.999609	1.5244	0	1.95633	0.050426	4.30969	chr7-149578384-149578441	0.115666	FALSE	FALSE
chr7-1718485-1718682	7	0.197086	1.21785	0.102106	-0.00303842	0.39721	0.996966	1.48767	0	1.93021	0.0535813	4.22213	chr7-1718485-1718682	0.121394	FALSE	FALSE
chr7-101768610-101768874	7	0.229015	1.25736	0.119524	-0.00524783	0.463278	0.994766	1.58927	0	1.91606	0.0553577	4.17507	chr7-101768610-101768874	0.124717	FALSE	FALSE
chr7-22233159-22233206	7	-0.19946	0.819173	0.104265	-0.403815	0.00489502	0.667768	1.00491	0	-1.91302	0.055746	4.16499	chr7-22233159-22233206	0.125337	FALSE	FALSE
chr7-157372255-157372332	7	0.229813	1.25836	0.120247	-0.00586704	0.465493	0.99415	1.5928	0	1.91117	0.0559824	4.15888	chr7-157372255-157372332	0.125677	FALSE	FALSE
chr7-5257609-5257805	7	-0.205059	0.814599	0.108532	-0.417778	0.00765965	0.658509	1.00769	0	-1.88939	0.0588397	4.08707	chr7-5257609-5257805	0.130765	FALSE	FALSE
chr7-35294640-35295198	7	0.214114	1.23876	0.115312	-0.0118942	0.440122	0.988176	1.5529	0	1.85682	0.0633373	3.9808	chr7-35294640-35295198	0.137718	FALSE	FALSE
chr7-155252701-155252944	7	0.167913	1.18283	0.0906378	-0.00973362	0.34556	0.990314	1.41278	0	1.85257	0.0639435	3.96706	chr7-155252701-155252944	0.138628	FALSE	FALSE
chr7-54794693-54794760	7	0.260335	1.29736	0.140612	-0.01526	0.535929	0.984856	1.70904	0	1.85144	0.0641065	3.96339	chr7-54794693-54794760	0.138913	FALSE	FALSE
chr7-4850075-4850260	7	0.226679	1.25443	0.123096	-0.014584	0.467942	0.985522	1.5967	0	1.84149	0.0655503	3.93125	chr7-4850075-4850260	0.140938	FALSE	FALSE
chr7-151599583-151599650	7	0.204697	1.22715	0.11151	-0.0138589	0.423254	0.986237	1.52692	0	1.83568	0.0664049	3.91257	chr7-151599583-151599650	0.141948	FALSE	FALSE
chr7-553412-553810	7	0.232584	1.26186	0.127287	-0.0168939	0.482061	0.983248	1.61941	0	1.82724	0.0676635	3.88548	chr7-553412-553810	0.143805	FALSE	FALSE
chr7-120968877-120969174	7	-0.16841	0.845007	0.0924482	-0.349605	0.012785	0.704966	1.01287	0	-1.82167	0.068505	3.86765	chr7-120968877-120969174	0.145245	FALSE	FALSE
chr7-29923339-29923883	7	0.20504	1.22757	0.113551	-0.017515	0.427596	0.982638	1.53357	0	1.80572	0.0709627	3.81679	chr7-29923339-29923883	0.148887	FALSE	FALSE
chr7-3996856-3996890	7	0.161137	1.17485	0.0892992	-0.0138859	0.336161	0.98621	1.39956	0	1.80447	0.0711583	3.81282	chr7-3996856-3996890	0.149127	FALSE	FALSE
chr7-987242-987411	7	0.193259	1.2132	0.107467	-0.017373	0.40389	0.982777	1.49764	0	1.79831	0.0721287	3.79328	chr7-987242-987411	0.150478	FALSE	FALSE
chr7-4307392-4307490	7	0.191948	1.21161	0.107938	-0.0196061	0.403502	0.980585	1.49706	0	1.77832	0.0753512	3.73023	chr7-4307392-4307490	0.15537	FALSE	FALSE
chr7-102790112-102790168	7	-0.203531	0.815845	0.116956	-0.432761	0.0256993	0.648715	1.02603	0	-1.74023	0.0818187	3.61143	chr7-102790112-102790168	0.165017	FALSE	FALSE
chr7-3849340-3849602	7	0.180689	1.19804	0.104641	-0.0244041	0.385782	0.975891	1.47076	0	1.72675	0.0842131	3.56981	chr7-3849340-3849602	0.168859	FALSE	FALSE
chr7-1333612-1333912	7	0.160329	1.1739	0.0930281	-0.0220029	0.34266	0.978237	1.40869	0	1.72345	0.084808	3.55966	chr7-1333612-1333912	0.169654	FALSE	FALSE
chr7-50861927-50862266	7	0.225102	1.25245	0.131831	-0.0332831	0.483486	0.967265	1.62172	0	1.7075	0.0877298	3.51079	chr7-50861927-50862266	0.173963	FALSE	FALSE
chr7-101596218-101596404	7	0.205948	1.22869	0.12088	-0.0309736	0.442869	0.969501	1.55717	0	1.70373	0.0884315	3.4993	chr7-101596218-101596404	0.174771	FALSE	FALSE
chr7-27292554-27292614	7	0.170498	1.18589	0.100875	-0.0272131	0.368208	0.973154	1.44514	0	1.69019	0.0909911	3.45813	chr7-27292554-27292614	0.17903	FALSE	FALSE
chr7-151078646-151078995	7	-0.148126	0.862323	0.0895201	-0.323582	0.0273303	0.723553	1.02771	0	-1.65467	0.0979923	3.35119	chr7-151078646-151078995	0.189636	FALSE	FALSE
chr7-31126479-31126531	7	0.197608	1.21848	0.120258	-0.0380934	0.433309	0.962623	1.54235	0	1.6432	0.100341	3.31701	chr7-31126479-31126531	0.192968	FALSE	FALSE
chr7-134575524-134576386	7	-0.160504	0.851714	0.0978528	-0.352292	0.0312841	0.703075	1.03178	0	-1.64026	0.100951	3.30827	chr7-134575524-134576386	0.193804	FALSE	FALSE
chr7-4901523-4902050	7	0.217984	1.24357	0.133158	-0.0430013	0.478969	0.95791	1.61441	0	1.63703	0.101624	3.29868	chr7-4901523-4902050	0.194674	FALSE	FALSE
chr7-27289128-27289669	7	0.198471	1.21954	0.123679	-0.0439353	0.440876	0.957016	1.55407	0	1.60473	0.108554	3.20352	chr7-27289128-27289669	0.204933	FALSE	FALSE
chr7-70096029-70096458	7	0.183464	1.20137	0.115288	-0.0424961	0.409423	0.958394	1.50595	0	1.59135	0.11153	3.1645	chr7-70096029-70096458	0.209036	FALSE	FALSE
chr7-37025706-37025890	7	0.18966	1.20884	0.120564	-0.0466411	0.425961	0.95443	1.53106	0	1.57311	0.115694	3.11161	chr7-37025706-37025890	0.215382	FALSE	FALSE
chr7-127291444-127291747	7	-0.173192	0.840976	0.111705	-0.39213	0.0457464	0.675616	1.04681	0	-1.55044	0.121037	3.04648	chr7-127291444-127291747	0.222706	FALSE	FALSE
chr7-99775422-99775558	7	0.168267	1.18325	0.11007	-0.0474668	0.384001	0.953642	1.46815	0	1.52872	0.126333	2.9847	chr7-99775422-99775558	0.229211	FALSE	FALSE
chr7-18067282-18067437	7	0.174671	1.19085	0.114384	-0.0495175	0.398859	0.951689	1.49012	0	1.52706	0.126747	2.97998	chr7-18067282-18067437	0.229774	FALSE	FALSE
chr7-96643454-96643686	7	-0.201881	0.817192	0.132249	-0.461084	0.0573231	0.630599	1.059	0	-1.52652	0.126881	2.97845	chr7-96643454-96643686	0.229829	FALSE	FALSE
chr7-3221150-3221373	7	0.21116	1.23511	0.139004	-0.0612835	0.483603	0.940557	1.62191	0	1.51909	0.12874	2.95747	chr7-3221150-3221373	0.23168	FALSE	FALSE
chr7-27187102-27188020	7	-0.152727	0.858364	0.10134	-0.35135	0.0458964	0.703737	1.04697	0	-1.50707	0.131793	2.92366	chr7-27187102-27188020	0.235546	FALSE	FALSE
chr7-70061064-70061135	7	-0.131755	0.876556	0.0874948	-0.303241	0.0397321	0.738421	1.04053	0	-1.50586	0.132104	2.92025	chr7-70061064-70061135	0.235816	FALSE	FALSE
chr7-19157420-19158566	7	-0.163263	0.849368	0.108937	-0.376774	0.0502489	0.686071	1.05153	0	-1.4987	0.133952	2.90021	chr7-19157420-19158566	0.238116	FALSE	FALSE
chr7-44349704-44349955	7	-0.141458	0.868091	0.0967426	-0.33107	0.0481537	0.718155	1.04933	0	-1.46221	0.143683	2.79904	chr7-44349704-44349955	0.251516	FALSE	FALSE
chr7-1601803-1601985	7	0.164712	1.17905	0.112727	-0.0562294	0.385654	0.945322	1.47058	0	1.46116	0.143973	2.79613	chr7-1601803-1601985	0.251924	FALSE	FALSE
chr7-102574105-102574504	7	0.14311	1.15386	0.0985592	-0.0500627	0.336282	0.95117	1.39973	0	1.45202	0.146497	2.77106	chr7-102574105-102574504	0.25523	FALSE	FALSE
chr7-151136940-151137476	7	-0.131469	0.876807	0.0915352	-0.310874	0.0479371	0.732806	1.0491	0	-1.43626	0.150927	2.72807	chr7-151136940-151137476	0.260693	FALSE	FALSE
chr7-100488705-100489022	7	0.134813	1.14432	0.0961873	-0.0537106	0.323337	0.947706	1.38173	0	1.40157	0.161044	2.63447	chr7-100488705-100489022	0.272463	FALSE	FALSE
chr7-132262962-132263021	7	0.160988	1.17467	0.115579	-0.0655438	0.387519	0.936558	1.47332	0	1.39287	0.163658	2.61125	chr7-132262962-132263021	0.27569	FALSE	FALSE
chr7-158854447-158854856	7	0.170608	1.18603	0.123027	-0.0705201	0.411737	0.931909	1.50944	0	1.38676	0.165516	2.59495	chr7-158854447-158854856	0.278186	FALSE	FALSE
chr7-44163941-44163975	7	-0.128705	0.879233	0.0959878	-0.316837	0.0594277	0.728449	1.06123	0	-1.34085	0.17997	2.47417	chr7-44163941-44163975	0.296402	FALSE	FALSE
chr7-150655109-150655387	7	0.12982	1.13862	0.0978383	-0.06194	0.321579	0.939939	1.3793	0	1.32688	0.184549	2.43792	chr7-150655109-150655387	0.302592	FALSE	FALSE
chr7-65509125-65509578	7	-0.134882	0.873819	0.103089	-0.336932	0.0671687	0.713958	1.06948	0	-1.3084	0.190737	2.39034	chr7-65509125-65509578	0.310439	FALSE	FALSE
chr7-27191914-27192656	7	-0.130677	0.877501	0.100345	-0.327349	0.065995	0.720832	1.06822	0	-1.30228	0.19282	2.37467	chr7-27191914-27192656	0.312795	FALSE	FALSE
chr7-148287712-148287941	7	0.161664	1.17547	0.124221	-0.0818051	0.405133	0.921452	1.4995	0	1.30142	0.193115	2.37247	chr7-148287712-148287941	0.313157	FALSE	FALSE
chr7-27232150-27233480	7	-0.122156	0.88501	0.0955635	-0.309457	0.065145	0.733845	1.06731	0	-1.27827	0.201154	2.31363	chr7-27232150-27233480	0.322999	FALSE	FALSE
chr7-27168962-27169208	7	-0.138485	0.870677	0.110806	-0.355661	0.0786914	0.70071	1.08187	0	-1.24979	0.211375	2.24212	chr7-27168962-27169208	0.335369	FALSE	FALSE
chr7-151145235-151145737	7	-0.128121	0.879747	0.102504	-0.329025	0.0727828	0.719625	1.0755	0	-1.24991	0.211331	2.24242	chr7-151145235-151145737	0.335369	FALSE	FALSE
chr7-95115026-95115289	7	0.178686	1.19565	0.142951	-0.101493	0.458865	0.903488	1.58228	0	1.24998	0.211306	2.24259	chr7-95115026-95115289	0.335369	FALSE	FALSE
chr7-20818657-20818928	7	0.147199	1.15858	0.118334	-0.0847308	0.379129	0.91876	1.46101	0	1.24393	0.213525	2.22752	chr7-20818657-20818928	0.338202	FALSE	FALSE
chr7-128809100-128809442	7	-0.114005	0.892253	0.0936246	-0.297506	0.0694955	0.742668	1.07197	0	-1.21769	0.223343	2.16267	chr7-128809100-128809442	0.349502	FALSE	FALSE
chr7-42928245-42928293	7	-0.114106	0.892164	0.094596	-0.29951	0.0712989	0.741181	1.0739	0	-1.20624	0.227724	2.13464	chr7-42928245-42928293	0.355112	FALSE	FALSE
chr7-27291346-27291695	7	0.134716	1.14421	0.115291	-0.09125	0.360682	0.912789	1.43431	0	1.16849	0.24261	2.04329	chr7-27291346-27291695	0.373448	FALSE	FALSE
chr7-90896329-90896701	7	0.118535	1.12585	0.102525	-0.0824102	0.319479	0.920894	1.37641	0	1.15616	0.247617	2.01382	chr7-90896329-90896701	0.379309	FALSE	FALSE
chr7-2144559-2144767	7	-0.123182	0.884102	0.107705	-0.334281	0.0879166	0.715852	1.0919	0	-1.1437	0.25275	1.98422	chr7-2144559-2144767	0.385703	FALSE	FALSE
chr7-139763542-139763659	7	-0.146156	0.864023	0.128515	-0.398042	0.10573	0.671634	1.11152	0	-1.13726	0.255428	1.96901	chr7-139763542-139763659	0.388183	FALSE	FALSE
chr7-54955965-54956598	7	-0.143551	0.866277	0.127052	-0.392569	0.105467	0.67532	1.11123	0	-1.12986	0.258537	1.95156	chr7-54955965-54956598	0.392235	FALSE	FALSE
chr7-27178861-27179432	7	-0.108387	0.89728	0.0966169	-0.297752	0.0809788	0.742485	1.08435	0	-1.12182	0.261939	1.9327	chr7-27178861-27179432	0.394946	FALSE	FALSE
chr7-27265004-27265522	7	0.117267	1.12442	0.105606	-0.0897177	0.324251	0.914189	1.38299	0	1.11042	0.26682	1.90606	chr7-27265004-27265522	0.400819	FALSE	FALSE
chr7-27237154-27237289	7	0.0974191	1.10232	0.0898152	-0.0786154	0.273454	0.924395	1.3145	0	1.08466	0.278071	1.84647	chr7-27237154-27237289	0.414146	FALSE	FALSE
chr7-1708566-1708659	7	0.116751	1.12384	0.108488	-0.0958814	0.329383	0.908572	1.39011	0	1.07616	0.281854	1.82698	chr7-1708566-1708659	0.418292	FALSE	FALSE
chr7-3919928-3920534	7	0.134434	1.14389	0.1263	-0.11311	0.381978	0.893053	1.46518	0	1.0644	0.287146	1.80014	chr7-3919928-3920534	0.424156	FALSE	FALSE
chr7-147591897-147591961	7	0.133137	1.14241	0.125677	-0.113186	0.379461	0.892985	1.4615	0	1.05936	0.289437	1.78868	chr7-147591897-147591961	0.426401	FALSE	FALSE
chr7-149389444-149389941	7	0.129452	1.1382	0.123692	-0.112979	0.371883	0.893169	1.45046	0	1.04657	0.295297	1.75976	chr7-149389444-149389941	0.433305	FALSE	FALSE
chr7-19146032-19147487	7	-0.0862876	0.91733	0.0829707	-0.248907	0.0763319	0.779652	1.07932	0	-1.03998	0.29835	1.74492	chr7-19146032-19147487	0.436839	FALSE	FALSE
chr7-30028281-30028307	7	0.119367	1.12678	0.1168	-0.109556	0.34829	0.896232	1.41664	0	1.02198	0.306789	1.70468	chr7-30028281-30028307	0.446175	FALSE	FALSE
chr7-27242161-27242424	7	-0.123351	0.883954	0.121358	-0.361208	0.114507	0.696834	1.12132	0	-1.01642	0.30943	1.69231	chr7-27242161-27242424	0.449278	FALSE	FALSE
chr7-51538650-51539514	7	0.112889	1.11951	0.111781	-0.106197	0.331976	0.899247	1.39372	0	1.00992	0.312535	1.67791	chr7-51538650-51539514	0.452539	FALSE	FALSE
chr7-48129797-48129992	7	0.12996	1.13878	0.129115	-0.1231	0.38302	0.884175	1.46671	0	1.00655	0.314153	1.67046	chr7-48129797-48129992	0.453457	FALSE	FALSE
chr7-100091181-100091575	7	0.114578	1.1214	0.115166	-0.111142	0.340299	0.894811	1.40537	0	0.994898	0.319786	1.64482	chr7-100091181-100091575	0.45964	FALSE	FALSE
chr7-47556811-47556928	7	0.109005	1.11517	0.109659	-0.105923	0.323934	0.899494	1.38256	0	0.994037	0.320205	1.64293	chr7-47556811-47556928	0.459944	FALSE	FALSE
chr7-25900355-25900768	7	-0.111049	0.894895	0.115482	-0.337391	0.115292	0.71363	1.1222	0	-0.961613	0.336244	1.57242	chr7-25900355-25900768	0.475272	FALSE	FALSE
chr7-156741514-156741733	7	-0.129259	0.878747	0.134816	-0.393493	0.134976	0.674696	1.14451	0	-0.958778	0.337671	1.56631	chr7-156741514-156741733	0.47668	FALSE	FALSE
chr7-601283-601503	7	0.112294	1.11884	0.117205	-0.117423	0.342011	0.889209	1.40778	0	0.958101	0.338012	1.56485	chr7-601283-601503	0.477009	FALSE	FALSE
chr7-27127752-27128169	7	-0.105862	0.899548	0.112033	-0.325443	0.113718	0.722208	1.12044	0	-0.944923	0.344698	1.53659	chr7-27127752-27128169	0.483517	FALSE	FALSE
chr7-25891970-25892614	7	-0.0920668	0.912044	0.0975933	-0.283346	0.0992126	0.753259	1.1043	0	-0.943372	0.345491	1.53328	chr7-25891970-25892614	0.484293	FALSE	FALSE
chr7-128550623-128551065	7	0.131996	1.1411	0.141669	-0.14567	0.409661	0.864443	1.50631	0	0.93172	0.351481	1.50848	chr7-128550623-128551065	0.491508	FALSE	FALSE
chr7-4752951-4753002	7	-0.116258	0.890246	0.126319	-0.363839	0.131324	0.695003	1.14034	0	-0.920345	0.357392	1.48442	chr7-4752951-4753002	0.496602	FALSE	FALSE
chr7-15726821-15727598	7	-0.0714636	0.93103	0.0781374	-0.22461	0.0816829	0.798828	1.08511	0	-0.914589	0.360407	1.4723	chr7-15726821-15727598	0.499694	FALSE	FALSE
chr7-127672152-127672658	7	-0.0827405	0.92059	0.0906536	-0.260418	0.0949373	0.770729	1.09959	0	-0.912711	0.361395	1.46835	chr7-127672152-127672658	0.500436	FALSE	FALSE
chr7-73223852-73223935	7	0.0840466	1.08768	0.093061	-0.0983495	0.266443	0.906332	1.30531	0	0.903135	0.366454	1.44829	chr7-73223852-73223935	0.504444	FALSE	FALSE
chr7-115117424-115117568	7	0.0782449	1.08139	0.0885901	-0.0953885	0.251878	0.90902	1.28644	0	0.883224	0.377115	1.40692	chr7-115117424-115117568	0.516231	FALSE	FALSE
chr7-157405965-157406096	7	0.102414	1.10784	0.118033	-0.128926	0.333754	0.879039	1.3962	0	0.867673	0.385573	1.37492	chr7-157405965-157406096	0.524304	FALSE	FALSE
chr7-27183133-27184188	7	-0.0955246	0.908896	0.111247	-0.313565	0.122516	0.730837	1.13034	0	-0.85867	0.390522	1.35652	chr7-27183133-27184188	0.527891	FALSE	FALSE
chr7-3341630-3341694	7	0.112571	1.11915	0.134585	-0.151211	0.376353	0.859666	1.45696	0	0.836427	0.402915	1.31145	chr7-3341630-3341694	0.539705	FALSE	FALSE
chr7-27137922-27138974	7	-0.0687258	0.933583	0.0858005	-0.236892	0.0994401	0.789077	1.10455	0	-0.800995	0.423134	1.24081	chr7-27137922-27138974	0.560507	FALSE	FALSE
chr7-151217883-151217961	7	-0.0861736	0.917435	0.108437	-0.298706	0.126359	0.741777	1.13469	0	-0.794689	0.426794	1.22839	chr7-151217883-151217961	0.563333	FALSE	FALSE
chr7-27260102-27260585	7	-0.0955742	0.908851	0.121269	-0.333256	0.142108	0.716587	1.1527	0	-0.78812	0.430626	1.21549	chr7-27260102-27260585	0.566701	FALSE	FALSE
chr7-150786044-150786082	7	-0.0543156	0.947133	0.0695439	-0.190619	0.081988	0.826447	1.08544	0	-0.781026	0.434787	1.20162	chr7-150786044-150786082	0.569806	FALSE	FALSE
chr7-1018901-1018969	7	0.088864	1.09293	0.113726	-0.134035	0.311763	0.874559	1.36583	0	0.781386	0.434576	1.20232	chr7-1018901-1018969	0.569806	FALSE	FALSE
chr7-27229028-27229163	7	0.0899262	1.09409	0.115598	-0.136643	0.316495	0.872282	1.37231	0	0.777919	0.436617	1.19556	chr7-27229028-27229163	0.57102	FALSE	FALSE
chr7-129912627-129913008	7	-0.0902035	0.913745	0.116587	-0.31871	0.138303	0.727086	1.14832	0	-0.7737	0.439108	1.18735	chr7-129912627-129913008	0.57377	FALSE	FALSE
chr7-1209495-1209742	7	0.0562593	1.05787	0.0763491	-0.0933821	0.205901	0.910845	1.22863	0	0.73687	0.461202	1.11653	chr7-1209495-1209742	0.592668	FALSE	FALSE
chr7-96654548-96656358	7	-0.0680144	0.934247	0.093515	-0.251301	0.115272	0.777789	1.12218	0	-0.72731	0.467036	1.09839	chr7-96654548-96656358	0.59814	FALSE	FALSE
chr7-97952898-97953446	7	-0.0793486	0.923718	0.109314	-0.2936	0.134902	0.745575	1.14443	0	-0.725879	0.467913	1.09569	chr7-97952898-97953446	0.598685	FALSE	FALSE
chr7-149120622-149120687	7	0.0722267	1.0749	0.102601	-0.128867	0.27332	0.879091	1.31432	0	0.70396	0.481458	1.05452	chr7-149120622-149120687	0.611772	FALSE	FALSE
chr7-157263457-157263638	7	0.0747456	1.07761	0.108169	-0.137261	0.286752	0.871743	1.33209	0	0.691009	0.48956	1.03044	chr7-157263457-157263638	0.619046	FALSE	FALSE
chr7-99680278-99680324	7	0.0592053	1.06099	0.0860232	-0.109397	0.227808	0.896374	1.25584	0	0.688248	0.491296	1.02533	chr7-99680278-99680324	0.620848	FALSE	FALSE
chr7-27199726-27199956	7	0.0615585	1.06349	0.0924038	-0.11955	0.242667	0.88732	1.27464	0	0.66619	0.50529	0.984817	chr7-27199726-27199956	0.632692	FALSE	FALSE
chr7-148394842-148394994	7	0.077157	1.08021	0.117425	-0.152991	0.307305	0.858137	1.35976	0	0.657077	0.511131	0.968234	chr7-148394842-148394994	0.636986	FALSE	FALSE
chr7-100224015-100224557	7	-0.0560827	0.945461	0.0874467	-0.227475	0.11531	0.796542	1.12222	0	-0.641336	0.521304	0.939803	chr7-100224015-100224557	0.644281	FALSE	FALSE
chr7-39649224-39649443	7	0.0720474	1.07471	0.114126	-0.151636	0.295731	0.859301	1.34411	0	0.631294	0.527848	0.921805	chr7-39649224-39649443	0.649287	FALSE	FALSE
chr7-117119382-117120064	7	0.0719206	1.07457	0.114323	-0.152149	0.29599	0.85886	1.34446	0	0.629097	0.529285	0.917883	chr7-117119382-117120064	0.650452	FALSE	FALSE
chr7-142560197-142560422	7	-0.0694137	0.932941	0.113975	-0.2928	0.153973	0.746171	1.16646	0	-0.609027	0.542506	0.882288	chr7-142560197-142560422	0.662166	FALSE	FALSE
chr7-127880932-127881440	7	0.0795518	1.0828	0.138271	-0.191454	0.350558	0.825758	1.41986	0	0.575333	0.565066	0.823509	chr7-127880932-127881440	0.682737	FALSE	FALSE
chr7-1163456-1163642	7	-0.0696013	0.932766	0.122067	-0.308849	0.169646	0.734292	1.18489	0	-0.570188	0.56855	0.814641	chr7-1163456-1163642	0.685422	FALSE	FALSE
chr7-151328093-151328116	7	-0.0613906	0.940456	0.109768	-0.276531	0.15375	0.75841	1.1662	0	-0.559277	0.575972	0.795928	chr7-151328093-151328116	0.691386	FALSE	FALSE
chr7-149795-150084	7	-0.0610084	0.940815	0.112187	-0.280891	0.158874	0.755111	1.17219	0	-0.543811	0.586572	0.769621	chr7-149795-150084	0.700311	FALSE	FALSE
chr7-38468944-38469273	7	-0.0527879	0.948581	0.0978098	-0.244492	0.138916	0.783102	1.14903	0	-0.5397	0.589404	0.762671	chr7-38468944-38469273	0.702911	FALSE	FALSE
chr7-27283409-27283545	7	-0.0532227	0.948169	0.109658	-0.268148	0.161703	0.764794	1.17551	0	-0.485352	0.627427	0.672481	chr7-27283409-27283545	0.735793	FALSE	FALSE
chr7-39332836-39332884	7	0.0540108	1.0555	0.113749	-0.168934	0.276955	0.844565	1.31911	0	0.474823	0.634913	0.655369	chr7-39332836-39332884	0.742409	FALSE	FALSE
chr7-27203430-27203546	7	0.0446249	1.04564	0.0954334	-0.142421	0.231671	0.867256	1.2607	0	0.467602	0.640069	0.643701	chr7-27203430-27203546	0.747057	FALSE	FALSE
chr7-27207996-27208285	7	0.0485737	1.04977	0.105083	-0.157385	0.254533	0.854375	1.28986	0	0.462242	0.643908	0.635074	chr7-27207996-27208285	0.749811	FALSE	FALSE
chr7-27224700-27226148	7	0.0463305	1.04742	0.107059	-0.163502	0.256163	0.849165	1.29196	0	0.432755	0.665193	0.588155	chr7-27224700-27226148	0.766877	FALSE	FALSE
chr7-150019955-150020945	7	-0.0548643	0.946614	0.131185	-0.311982	0.202254	0.731995	1.22416	0	-0.418221	0.675786	0.565362	chr7-150019955-150020945	0.774514	FALSE	FALSE
chr7-142583715-142583731	7	0.0419216	1.04281	0.117701	-0.188767	0.27261	0.827979	1.31339	0	0.356171	0.721712	0.470504	chr7-142583715-142583731	0.807937	FALSE	FALSE
chr7-6199980-6200140	7	-0.0388964	0.96185	0.110398	-0.255273	0.17748	0.774705	1.1942	0	-0.352328	0.724593	0.464758	chr7-6199980-6200140	0.809961	FALSE	FALSE
chr7-23245557-23245900	7	-0.0277296	0.972651	0.0807646	-0.186025	0.130566	0.830253	1.13947	0	-0.343339	0.731344	0.451379	chr7-23245557-23245900	0.814505	FALSE	FALSE
chr7-98990265-98991138	7	-0.0263393	0.974005	0.0962652	-0.215016	0.162337	0.806529	1.17626	0	-0.273612	0.784383	0.35037	chr7-98990265-98991138	0.857431	FALSE	FALSE
chr7-150711138-150711449	7	-0.0271366	0.973228	0.0998457	-0.222831	0.168557	0.80025	1.1836	0	-0.271785	0.785787	0.34779	chr7-150711138-150711449	0.858099	FALSE	FALSE
chr7-4885521-4885643	7	-0.0210478	0.979172	0.0889579	-0.195402	0.153306	0.822504	1.16568	0	-0.236604	0.812964	0.298737	chr7-4885521-4885643	0.877969	FALSE	FALSE
chr7-229388-229695	7	-0.0214636	0.978765	0.0938753	-0.205456	0.162529	0.814276	1.17648	0	-0.228639	0.819149	0.287802	chr7-229388-229695	0.881043	FALSE	FALSE
chr7-16626224-16626530	7	0.0198836	1.02008	0.0884157	-0.153408	0.193175	0.85778	1.2131	0	0.224888	0.822067	0.282673	chr7-16626224-16626530	0.88268	FALSE	FALSE
chr7-39170497-39171034	7	0.0252518	1.02557	0.113787	-0.197767	0.248271	0.820561	1.28181	0	0.221921	0.824375	0.278627	chr7-39170497-39171034	0.884515	FALSE	FALSE
chr7-27153580-27155548	7	0.0241406	1.02443	0.113941	-0.19918	0.247462	0.819402	1.28077	0	0.211869	0.83221	0.264981	chr7-27153580-27155548	0.889042	FALSE	FALSE
chr7-26897182-26897714	7	0.0158935	1.01602	0.0942892	-0.16891	0.200697	0.844585	1.22225	0	0.168561	0.866142	0.207325	chr7-26897182-26897714	0.911869	FALSE	FALSE
chr7-29186629-29187019	7	-0.0179746	0.982186	0.11382	-0.241059	0.205109	0.785796	1.22766	0	-0.157921	0.874519	0.193438	chr7-29186629-29187019	0.918069	FALSE	FALSE
chr7-1135747-1136023	7	-0.0171053	0.98304	0.108856	-0.230459	0.196249	0.794169	1.21683	0	-0.157137	0.875137	0.192419	chr7-1135747-1136023	0.9185	FALSE	FALSE
chr7-1606859-1607868	7	-0.016899	0.983243	0.107842	-0.228266	0.194468	0.795913	1.21466	0	-0.156701	0.87548	0.191854	chr7-1606859-1607868	0.918631	FALSE	FALSE
chr7-141176264-141176413	7	-0.0139771	0.98612	0.105193	-0.220151	0.192197	0.802397	1.21191	0	-0.132871	0.894295	0.161177	chr7-141176264-141176413	0.931759	FALSE	FALSE
chr7-158789723-158790115	7	-0.0149368	0.985174	0.11363	-0.237647	0.207774	0.788481	1.23093	0	-0.131452	0.895418	0.159367	chr7-158789723-158790115	0.93271	FALSE	FALSE
chr7-27206073-27206544	7	-0.0132019	0.986885	0.100913	-0.210988	0.184585	0.809784	1.20272	0	-0.130824	0.895914	0.158567	chr7-27206073-27206544	0.932788	FALSE	FALSE
chr7-44614305-44614519	7	0.0153079	1.01543	0.121366	-0.222565	0.253181	0.800463	1.28812	0	0.12613	0.899629	0.152598	chr7-44614305-44614519	0.935335	FALSE	FALSE
chr7-94953770-94954455	7	0.020962	1.02118	0.167515	-0.307362	0.349286	0.735384	1.41805	0	0.125135	0.900417	0.151335	chr7-94953770-94954455	0.935539	FALSE	FALSE
chr7-27211117-27211741	7	-0.00615987	0.993859	0.0910758	-0.184665	0.172345	0.831383	1.18809	0	-0.0676346	0.946077	0.0799712	chr7-27211117-27211741	0.966824	FALSE	FALSE
chr7-27142275-27143252	7	-0.00695065	0.993073	0.145553	-0.29223	0.278329	0.746597	1.32092	0	-0.0477532	0.961913	0.0560218	chr7-27142275-27143252	0.977367	FALSE	FALSE
chr7-27284789-27286234	7	0.003247	1.00325	0.0982571	-0.189333	0.195827	0.827511	1.21632	0	0.033046	0.973638	0.0385428	chr7-27284789-27286234	0.985661	FALSE	FALSE
chr7-25018503-25018595	7	-0.00323682	0.996768	0.103123	-0.205353	0.19888	0.814359	1.22004	0	-0.0313881	0.97496	0.036585	chr7-25018503-25018595	0.986548	FALSE	FALSE
chr7-27208885-27209828	7	-0.00281568	0.997188	0.0965646	-0.192079	0.186447	0.825242	1.20496	0	-0.0291585	0.976738	0.0339562	chr7-27208885-27209828	0.987219	FALSE	FALSE
chr7-105319437-105319819	7	0.00275876	1.00276	0.104795	-0.202636	0.208154	0.816575	1.2314	0	0.0263252	0.978998	0.0306222	chr7-105319437-105319819	0.988063	FALSE	FALSE
chr7-27227847-27228112	7	0.00231152	1.00231	0.0928151	-0.179603	0.184226	0.835602	1.20229	0	0.0249046	0.980131	0.0289534	chr7-27227847-27228112	0.988557	FALSE	FALSE
chr7-55516724-55516872	7	-0.00246925	0.997534	0.106994	-0.212173	0.207234	0.808825	1.23027	0	-0.0230785	0.981588	0.0268109	chr7-55516724-55516872	0.989185	FALSE	FALSE
chr7-27150262-27150598	7	-0.00147092	0.99853	0.107929	-0.213008	0.210067	0.808149	1.23376	0	-0.0136285	0.989126	0.0157733	chr7-27150262-27150598	0.993841	FALSE	FALSE
chr7-139690853-139690908	7	0.00133283	1.00133	0.114538	-0.223158	0.225824	0.799988	1.25336	0	0.0116365	0.990716	0.0134571	chr7-139690853-139690908	0.994535	FALSE	FALSE
chr8-2060918-2060983	8	0.491581	1.6349	0.103761	0.288213	0.694949	1.33404	2.00361	0	4.73762	2.16242e-06	18.8189	chr8-2060918-2060983	0.000911811	TRUE	TRUE
chr8-1008155-1008191	8	0.5183	1.67917	0.119062	0.284943	0.751657	1.32969	2.12051	0	4.35319	1.3417e-05	16.1856	chr8-1008155-1008191	0.00104898	TRUE	TRUE
chr8-139613712-139614020	8	0.485574	1.62511	0.113356	0.263401	0.707747	1.30135	2.02941	0	4.28364	1.83862e-05	15.731	chr8-139613712-139614020	0.00121881	TRUE	TRUE
chr8-133772889-133773115	8	0.555472	1.74276	0.12964	0.301381	0.809563	1.35172	2.24693	0	4.28471	1.82975e-05	15.738	chr8-133772889-133773115	0.00121881	TRUE	TRUE
chr8-139784036-139784450	8	0.596885	1.81645	0.141801	0.318961	0.874809	1.3757	2.39842	0	4.20932	2.56138e-05	15.2527	chr8-139784036-139784450	0.00142971	TRUE	TRUE
chr8-143055450-143055856	8	0.560505	1.75156	0.133097	0.29964	0.821369	1.34937	2.27361	0	4.21126	2.53946e-05	15.2651	chr8-143055450-143055856	0.00142971	TRUE	TRUE
chr8-53300817-53301179	8	0.525557	1.6914	0.127234	0.276183	0.774932	1.31809	2.17044	0	4.13063	3.61776e-05	14.7545	chr8-53300817-53301179	0.00151528	TRUE	TRUE
chr8-53080905-53081140	8	0.489964	1.63226	0.122249	0.25036	0.729568	1.28449	2.07419	0	4.00791	6.12579e-05	13.9947	chr8-53080905-53081140	0.0017978	TRUE	TRUE
chr8-39441968-39442089	8	0.587882	1.80017	0.147079	0.299613	0.876151	1.34934	2.40164	0	3.99706	6.41342e-05	13.9285	chr8-39441968-39442089	0.0017978	TRUE	TRUE
chr8-58191610-58192065	8	0.677724	1.96939	0.17062	0.343314	1.01213	1.40961	2.75146	0	3.97211	7.12373e-05	13.777	chr8-58191610-58192065	0.00187146	TRUE	TRUE
chr8-144260671-144260778	8	0.482715	1.62047	0.122085	0.243433	0.721998	1.27562	2.05854	0	3.95392	7.68816e-05	13.667	chr8-144260671-144260778	0.00195606	TRUE	TRUE
chr8-703701-703870	8	0.562832	1.75564	0.142434	0.283665	0.841998	1.32799	2.321	0	3.95151	7.76582e-05	13.6525	chr8-703701-703870	0.00196453	TRUE	TRUE
chr8-2046752-2047010	8	0.564224	1.75808	0.144184	0.281628	0.846819	1.32529	2.33222	0	3.91322	9.10725e-05	13.4226	chr8-2046752-2047010	0.00214456	TRUE	TRUE
chr8-57350735-57351067	8	0.613465	1.84682	0.157558	0.304658	0.922272	1.35616	2.515	0	3.89359	9.87706e-05	13.3056	chr8-57350735-57351067	0.00226647	TRUE	TRUE
chr8-39380341-39380592	8	0.566483	1.76206	0.146241	0.279856	0.853109	1.32294	2.34693	0	3.87363	0.000107225	13.1871	chr8-39380341-39380592	0.00232865	TRUE	TRUE
chr8-143162400-143162526	8	0.415973	1.51585	0.108018	0.204263	0.627684	1.22662	1.87327	0	3.85098	0.000117648	13.0532	chr8-143162400-143162526	0.00238911	TRUE	TRUE
chr8-144213418-144213766	8	0.602695	1.82704	0.159162	0.290743	0.914646	1.33742	2.49589	0	3.78668	0.000152674	12.6773	chr8-144213418-144213766	0.00271978	TRUE	TRUE
chr8-3974030-3974225	8	0.524893	1.69028	0.141829	0.246912	0.802873	1.28007	2.23194	0	3.70087	0.000214857	12.1843	chr8-3974030-3974225	0.00325745	TRUE	TRUE
chr8-73848252-73849114	8	0.488163	1.62932	0.134742	0.224074	0.752253	1.25116	2.12177	0	3.62295	0.000291259	11.7454	chr8-73848252-73849114	0.00375091	TRUE	TRUE
chr8-142653790-142654089	8	0.441524	1.55508	0.124847	0.196829	0.68622	1.21754	1.98619	0	3.53652	0.000405432	11.2683	chr8-142653790-142654089	0.00458588	TRUE	TRUE
chr8-48091487-48091864	8	0.484153	1.6228	0.136942	0.215752	0.752553	1.24079	2.12241	0	3.53547	0.000407053	11.2625	chr8-48091487-48091864	0.00458588	TRUE	TRUE
chr8-786397-787298	8	0.462167	1.58751	0.131126	0.205164	0.71917	1.22773	2.05273	0	3.5246	0.00042413	11.2032	chr8-786397-787298	0.0047043	TRUE	TRUE
chr8-43147439-43147581	8	0.638388	1.89343	0.182459	0.280775	0.996001	1.32416	2.70743	0	3.4988	0.000467355	11.0632	chr8-43147439-43147581	0.00489121	TRUE	TRUE
chr8-1527995-1528107	8	0.41829	1.51936	0.119627	0.183825	0.652755	1.20181	1.92083	0	3.49661	0.000471203	11.0514	chr8-1527995-1528107	0.00491985	TRUE	TRUE
chr8-75227148-75227607	8	0.467108	1.59537	0.134121	0.204235	0.729981	1.22659	2.07504	0	3.48272	0.000496341	10.9764	chr8-75227148-75227607	0.00501257	TRUE	TRUE
chr8-2196584-2196764	8	0.344243	1.41092	0.099028	0.150151	0.538334	1.16201	1.71315	0	3.47621	0.000508545	10.9413	chr8-2196584-2196764	0.00504782	TRUE	TRUE
chr8-140630830-140631116	8	0.360497	1.43404	0.104971	0.154756	0.566237	1.16737	1.76163	0	3.43423	0.000594232	10.7167	chr8-140630830-140631116	0.00547056	TRUE	TRUE
chr8-2146804-2146870	8	0.461835	1.58698	0.134829	0.197574	0.726096	1.21844	2.06699	0	3.42533	0.000614054	10.6693	chr8-2146804-2146870	0.00557052	TRUE	TRUE
chr8-57027301-57027352	8	0.414007	1.51287	0.121022	0.176808	0.651206	1.1934	1.91785	0	3.42092	0.000624086	10.646	chr8-57027301-57027352	0.00563843	TRUE	TRUE
chr8-914335-914572	8	0.409831	1.50656	0.119888	0.174856	0.644807	1.19107	1.90562	0	3.41846	0.000629773	10.6329	chr8-914335-914572	0.00565518	TRUE	TRUE
chr8-2112369-2112392	8	0.362294	1.43662	0.106071	0.154399	0.570189	1.16696	1.7686	0	3.41559	0.00063645	10.6177	chr8-2112369-2112392	0.00567597	TRUE	TRUE
chr8-50653870-50653939	8	0.475484	1.60879	0.1396	0.201873	0.749096	1.22369	2.11509	0	3.40604	0.000659117	10.5672	chr8-50653870-50653939	0.00574258	TRUE	TRUE
chr8-144190362-144190484	8	0.36442	1.43968	0.107117	0.154475	0.574365	1.16705	1.776	0	3.40208	0.000668749	10.5462	chr8-144190362-144190484	0.00577689	TRUE	TRUE
chr8-57030408-57030880	8	0.480082	1.61621	0.141356	0.20303	0.757135	1.22511	2.13216	0	3.39627	0.000683117	10.5156	chr8-57030408-57030880	0.00580453	TRUE	TRUE
chr8-1318052-1318206	8	0.342153	1.40798	0.100892	0.144408	0.539898	1.15536	1.71583	0	3.39128	0.00069567	10.4893	chr8-1318052-1318206	0.00585712	TRUE	TRUE
chr8-11536778-11537430	8	0.386504	1.47183	0.114059	0.162951	0.610056	1.17698	1.84053	0	3.38862	0.000702458	10.4753	chr8-11536778-11537430	0.00587861	TRUE	TRUE
chr8-143333518-143333674	8	0.494213	1.63921	0.14734	0.205432	0.782995	1.22806	2.18801	0	3.35423	0.000795855	10.2952	chr8-143333518-143333674	0.0062803	TRUE	TRUE
chr8-56436393-56436771	8	0.492392	1.63623	0.150896	0.196641	0.788143	1.21731	2.19931	0	3.26312	0.00110195	9.82573	chr8-56436393-56436771	0.00780531	TRUE	TRUE
chr8-1653179-1653215	8	0.349129	1.41783	0.107323	0.13878	0.559477	1.14887	1.74976	0	3.25307	0.00114166	9.77465	chr8-1653179-1653215	0.00799702	TRUE	TRUE
chr8-10469370-10469596	8	0.429608	1.53665	0.133058	0.168819	0.690397	1.18391	1.99451	0	3.22872	0.00124343	9.65145	chr8-10469370-10469596	0.00831524	TRUE	TRUE
chr8-11470690-11471395	8	0.371532	1.44995	0.116966	0.142282	0.600782	1.1529	1.82354	0	3.1764	0.00149117	9.38934	chr8-11470690-11471395	0.00935708	TRUE	TRUE
chr8-1051585-1051814	8	0.277685	1.32007	0.0878961	0.105412	0.449959	1.11117	1.56825	0	3.15925	0.00158178	9.30424	chr8-1051585-1051814	0.00976643	TRUE	TRUE
chr8-10454100-10454154	8	0.391763	1.47959	0.124102	0.148528	0.634998	1.16013	1.88702	0	3.15679	0.00159518	9.29207	chr8-10454100-10454154	0.00979453	TRUE	TRUE
chr8-5909880-5910061	8	0.319632	1.37662	0.101915	0.119882	0.519383	1.12736	1.68099	0	3.13625	0.00171123	9.19075	chr8-5909880-5910061	0.0103492	TRUE	TRUE
chr8-56368017-56368202	8	0.409125	1.5055	0.132075	0.150263	0.667988	1.16214	1.95031	0	3.09767	0.00195046	9.00197	chr8-56368017-56368202	0.0112577	TRUE	TRUE
chr8-998205-998514	8	0.402746	1.49593	0.130647	0.146682	0.658809	1.15799	1.93249	0	3.0827	0.00205131	8.92924	chr8-998205-998514	0.0116127	TRUE	TRUE
chr8-1101471-1101551	8	0.358966	1.43185	0.117535	0.128601	0.58933	1.13724	1.80278	0	3.05412	0.00225724	8.79122	chr8-1101471-1101551	0.0123887	TRUE	TRUE
chr8-1495025-1495332	8	0.354715	1.42577	0.119142	0.121201	0.588228	1.12885	1.8008	0	2.97725	0.0029085	8.42551	chr8-1495025-1495332	0.0148145	TRUE	TRUE
chr8-11619852-11619866	8	0.241803	1.27354	0.0825695	0.0799702	0.403637	1.08325	1.49726	0	2.92848	0.0034062	8.19762	chr8-11619852-11619866	0.0166438	TRUE	TRUE
chr8-24800824-24800883	8	0.32416	1.38287	0.110812	0.106972	0.541348	1.1129	1.71832	0	2.92531	0.00344116	8.18289	chr8-24800824-24800883	0.0167367	TRUE	TRUE
chr8-43131260-43131535	8	0.304251	1.35561	0.104863	0.0987238	0.509779	1.10376	1.66492	0	2.90142	0.00371476	8.07251	chr8-43131260-43131535	0.0175697	TRUE	TRUE
chr8-21302233-21302251	8	0.385223	1.46994	0.132966	0.124615	0.645831	1.13271	1.90757	0	2.89716	0.00376554	8.05293	chr8-21302233-21302251	0.0176777	TRUE	TRUE
chr8-133141636-133141815	8	0.412523	1.51062	0.142744	0.132751	0.692295	1.14197	1.9983	0	2.88996	0.00385292	8.01983	chr8-133141636-133141815	0.0180115	TRUE	TRUE
chr8-1460216-1460718	8	0.409081	1.50543	0.141819	0.131121	0.687041	1.14011	1.98783	0	2.88453	0.00392001	7.99493	chr8-1460216-1460718	0.0182481	TRUE	TRUE
chr8-144236525-144236629	8	0.3882	1.47432	0.134722	0.12415	0.65225	1.13219	1.91986	0	2.88149	0.00395801	7.98101	chr8-144236525-144236629	0.0183965	TRUE	TRUE
chr8-25907218-25907314	8	0.328054	1.38826	0.114251	0.104127	0.551982	1.10974	1.73669	0	2.87135	0.00408724	7.93466	chr8-25907218-25907314	0.0188285	TRUE	TRUE
chr8-1553698-1553879	8	0.339329	1.404	0.118691	0.106699	0.571958	1.1126	1.77173	0	2.85893	0.00425074	7.87807	chr8-1553698-1553879	0.0192808	TRUE	TRUE
chr8-1440673-1440917	8	0.303506	1.3546	0.106418	0.0949301	0.512083	1.09958	1.66876	0	2.85201	0.00434438	7.84664	chr8-1440673-1440917	0.0195254	TRUE	TRUE
chr8-142913273-142913350	8	0.305765	1.35766	0.107431	0.0952046	0.516326	1.09988	1.67586	0	2.84616	0.00442503	7.8201	chr8-142913273-142913350	0.0197875	TRUE	TRUE
chr8-1112755-1112861	8	0.346794	1.41453	0.122079	0.107523	0.586065	1.11352	1.7969	0	2.84072	0.00450113	7.7955	chr8-1112755-1112861	0.0200266	TRUE	TRUE
chr8-1336144-1336193	8	0.3111	1.36493	0.109651	0.0961884	0.526012	1.10097	1.69217	0	2.83719	0.00455128	7.77951	chr8-1336144-1336193	0.0201687	TRUE	TRUE
chr8-1248861-1249215	8	0.333652	1.39606	0.117968	0.10244	0.564865	1.10787	1.75921	0	2.82834	0.00467905	7.73957	chr8-1248861-1249215	0.0205219	TRUE	TRUE
chr8-1359688-1359730	8	0.330134	1.39116	0.118631	0.0976211	0.562648	1.10254	1.75531	0	2.78286	0.00538823	7.53597	chr8-1359688-1359730	0.0224823	TRUE	TRUE
chr8-140632686-140632846	8	0.336847	1.40053	0.121691	0.0983378	0.575357	1.10334	1.77777	0	2.76806	0.00563912	7.47031	chr8-140632686-140632846	0.023247	TRUE	TRUE
chr8-143206559-143206951	8	0.310644	1.3643	0.113455	0.0882751	0.533012	1.09229	1.70406	0	2.73802	0.00618095	7.33796	chr8-143206559-143206951	0.024585	TRUE	TRUE
chr8-1245070-1245143	8	0.291002	1.33777	0.106379	0.0825034	0.499502	1.086	1.6479	0	2.73552	0.00622809	7.327	chr8-1245070-1245143	0.0247502	TRUE	TRUE
chr8-124219425-124219725	8	0.391144	1.47867	0.144472	0.107985	0.674304	1.11403	1.96267	0	2.70741	0.00678106	7.20427	chr8-124219425-124219725	0.0264958	TRUE	TRUE
chr8-1136200-1136538	8	0.34519	1.41226	0.1277	0.0949029	0.595478	1.09955	1.8139	0	2.70313	0.00686889	7.18571	chr8-1136200-1136538	0.0266577	TRUE	TRUE
chr8-810491-810529	8	0.368906	1.44615	0.137049	0.100295	0.637516	1.1055	1.89178	0	2.69178	0.00710708	7.13653	chr8-810491-810529	0.0274068	TRUE	TRUE
chr8-1626419-1626697	8	0.303821	1.35503	0.116392	0.0756959	0.531945	1.07863	1.70224	0	2.61032	0.00904587	6.78853	chr8-1626419-1626697	0.0324786	TRUE	TRUE
chr8-130995990-130996123	8	-0.294812	0.744672	0.11484	-0.519895	-0.0697287	0.594583	0.932647	0	-2.56714	0.010254	6.60767	chr8-130995990-130996123	0.0353265	TRUE	TRUE
chr8-143580770-143581070	8	0.362284	1.43661	0.141216	0.0855068	0.639062	1.08927	1.8947	0	2.56547	0.0103037	6.6007	chr8-143580770-143581070	0.0354423	TRUE	TRUE
chr8-103741780-103742123	8	0.199288	1.22053	0.0778119	0.0467796	0.351796	1.04789	1.42162	0	2.56115	0.0104326	6.58276	chr8-103741780-103742123	0.0357192	TRUE	TRUE
chr8-22223852-22224126	8	-0.276397	0.758512	0.109104	-0.490237	-0.0625575	0.612481	0.939359	0	-2.53334	0.0112981	6.46777	chr8-22223852-22224126	0.0376067	TRUE	TRUE
chr8-811265-811439	8	0.342563	1.40855	0.13531	0.0773598	0.607765	1.08043	1.83632	0	2.53169	0.0113515	6.46097	chr8-811265-811439	0.037756	TRUE	TRUE
chr8-67090581-67090928	8	0.302776	1.35361	0.119705	0.0681579	0.537395	1.07053	1.71154	0	2.52934	0.0114276	6.45134	chr8-67090581-67090928	0.0379235	TRUE	TRUE
chr8-141599141-141599436	8	0.243212	1.27534	0.0964646	0.0541453	0.43228	1.05564	1.54077	0	2.52126	0.0116935	6.41815	chr8-141599141-141599436	0.0385459	TRUE	TRUE
chr8-144437314-144437541	8	0.350561	1.41986	0.13921	0.0777157	0.623407	1.08082	1.86527	0	2.51823	0.0117947	6.40572	chr8-144437314-144437541	0.038764	TRUE	TRUE
chr8-143217546-143217692	8	0.248472	1.28207	0.100121	0.0522379	0.444707	1.05363	1.56003	0	2.48171	0.0130754	6.257	chr8-143217546-143217692	0.0419257	TRUE	TRUE
chr8-70981068-70982285	8	0.338902	1.40341	0.1368	0.070779	0.607025	1.07334	1.83496	0	2.47735	0.013236	6.23939	chr8-70981068-70982285	0.0421553	TRUE	TRUE
chr8-28174455-28175285	8	0.352256	1.42227	0.143092	0.0718003	0.632712	1.07444	1.88271	0	2.46174	0.0138265	6.17642	chr8-28174455-28175285	0.0435347	TRUE	TRUE
chr8-1644982-1645108	8	0.263832	1.30191	0.109035	0.0501285	0.477536	1.05141	1.6121	0	2.41971	0.0155328	6.00854	chr8-1644982-1645108	0.0476202	TRUE	TRUE
chr8-142517186-142517553	8	0.299841	1.34964	0.124116	0.0565783	0.543104	1.05821	1.72134	0	2.41581	0.0157	5.99309	chr8-142517186-142517553	0.0480001	TRUE	TRUE
chr8-86350278-86350889	8	-0.35006	0.704646	0.145266	-0.634776	-0.0653439	0.530054	0.936745	0	-2.40979	0.0159618	5.96923	chr8-86350278-86350889	0.0486996	TRUE	TRUE
chr8-144387646-144387935	8	0.366814	1.44313	0.153176	0.066595	0.667032	1.06886	1.94845	0	2.39473	0.0166328	5.90983	chr8-144387646-144387935	0.0502273	FALSE	TRUE
chr8-142368026-142368332	8	0.362224	1.43652	0.15373	0.0609187	0.663529	1.06281	1.94163	0	2.35623	0.0184613	5.75936	chr8-142368026-142368332	0.05436	FALSE	TRUE
chr8-143623495-143623644	8	0.211722	1.2358	0.0907401	0.0338748	0.389569	1.03446	1.47635	0	2.33328	0.0196334	5.67054	chr8-143623495-143623644	0.056883	FALSE	TRUE
chr8-10586678-10587305	8	0.295367	1.34362	0.126825	0.0467943	0.543941	1.04791	1.72278	0	2.32893	0.0198628	5.65379	chr8-10586678-10587305	0.057312	FALSE	TRUE
chr8-43132451-43132507	8	0.254595	1.28994	0.109298	0.0403751	0.468815	1.0412	1.5981	0	2.32937	0.0198395	5.65548	chr8-43132451-43132507	0.057312	FALSE	TRUE
chr8-1411699-1411921	8	0.274567	1.31596	0.118807	0.0417103	0.507424	1.04259	1.66101	0	2.31104	0.0208306	5.58515	chr8-1411699-1411921	0.0593035	FALSE	TRUE
chr8-41707516-41707595	8	0.26917	1.30888	0.116919	0.0400126	0.498327	1.04082	1.64596	0	2.30219	0.0213245	5.55134	chr8-41707516-41707595	0.0603401	FALSE	TRUE
chr8-30240920-30241280	8	0.335881	1.39917	0.150469	0.0409675	0.630795	1.04182	1.8791	0	2.23223	0.0255998	5.28772	chr8-30240920-30241280	0.0694851	FALSE	TRUE
chr8-99955563-99956055	8	-0.247894	0.780443	0.111254	-0.465948	-0.0298393	0.62754	0.970602	0	-2.22817	0.025869	5.27263	chr8-99955563-99956055	0.07013	FALSE	TRUE
chr8-142632451-142632593	8	0.234401	1.26415	0.10574	0.0271542	0.441647	1.02753	1.55527	0	2.21677	0.0266391	5.23031	chr8-142632451-142632593	0.071778	FALSE	TRUE
chr8-849830-850121	8	0.228056	1.25616	0.103204	0.0257799	0.430333	1.02612	1.53777	0	2.20976	0.0271219	5.2044	chr8-849830-850121	0.0725052	FALSE	TRUE
chr8-55087323-55087400	8	0.204348	1.22673	0.0930827	0.0219096	0.386787	1.02215	1.47224	0	2.19534	0.0281391	5.15128	chr8-55087323-55087400	0.0745492	FALSE	TRUE
chr8-24772137-24772513	8	0.215576	1.24058	0.0985348	0.022451	0.4087	1.0227	1.50486	0	2.18781	0.0286833	5.12365	chr8-24772137-24772513	0.075674	FALSE	TRUE
chr8-13133706-13134273	8	-0.185525	0.830668	0.0849877	-0.352097	-0.0189518	0.703212	0.981227	0	-2.18296	0.0290389	5.10587	chr8-13133706-13134273	0.0763845	FALSE	TRUE
chr8-10982332-10982836	8	0.208373	1.23167	0.0959801	0.0202554	0.396491	1.02046	1.4866	0	2.171	0.0299311	5.06221	chr8-10982332-10982836	0.0780819	FALSE	TRUE
chr8-142276287-142276533	8	0.212119	1.2363	0.0978854	0.0202675	0.403971	1.02047	1.49776	0	2.16702	0.0302335	5.04771	chr8-142276287-142276533	0.0785065	FALSE	TRUE
chr8-1364427-1364689	8	0.260143	1.29712	0.120047	0.024854	0.495431	1.02517	1.64121	0	2.167	0.0302349	5.04764	chr8-1364427-1364689	0.0785065	FALSE	TRUE
chr8-72917147-72917845	8	-0.194432	0.823302	0.0900373	-0.370902	-0.0179619	0.690112	0.982198	0	-2.15946	0.0308146	5.02024	chr8-72917147-72917845	0.079636	FALSE	TRUE
chr8-112482677-112482695	8	0.184201	1.20226	0.086589	0.0144901	0.353913	1.0146	1.42463	0	2.12731	0.0333946	4.90424	chr8-112482677-112482695	0.0847693	FALSE	TRUE
chr8-61086176-61086268	8	0.280678	1.32403	0.132924	0.0201525	0.541204	1.02036	1.71807	0	2.11157	0.0347231	4.84796	chr8-61086176-61086268	0.0874397	FALSE	TRUE
chr8-121137618-121138317	8	-0.20722	0.812841	0.0986884	-0.400645	-0.013794	0.669888	0.986301	0	-2.09974	0.035752	4.80583	chr8-121137618-121138317	0.0894656	FALSE	TRUE
chr8-30300142-30300306	8	0.235937	1.26609	0.114799	0.0109344	0.460939	1.01099	1.58556	0	2.05521	0.0398585	4.64897	chr8-30300142-30300306	0.0970058	FALSE	TRUE
chr8-63614431-63614552	8	0.267313	1.30645	0.130524	0.0114904	0.523135	1.01156	1.68731	0	2.048	0.0405603	4.62379	chr8-63614431-63614552	0.0982278	FALSE	TRUE
chr8-10987869-10988117	8	0.199812	1.22117	0.0976647	0.00839278	0.391231	1.00843	1.4788	0	2.0459	0.0407663	4.61648	chr8-10987869-10988117	0.0984575	FALSE	TRUE
chr8-1448707-1449655	8	0.244333	1.27677	0.120308	0.0085325	0.480133	1.00857	1.61629	0	2.03089	0.0422666	4.56434	chr8-1448707-1449655	0.101197	FALSE	FALSE
chr8-6400815-6401045	8	-0.192119	0.825208	0.0954645	-0.379226	-0.0050125	0.684391	0.995	0	-2.01247	0.0441704	4.50078	chr8-6400815-6401045	0.10468	FALSE	FALSE
chr8-71316578-71316869	8	-0.241494	0.785454	0.120213	-0.477107	-0.00588017	0.620576	0.994137	0	-2.00888	0.04455	4.48843	chr8-71316578-71316869	0.105467	FALSE	FALSE
chr8-10897293-10897405	8	0.223661	1.25065	0.112483	0.00319896	0.444123	1.0032	1.55912	0	1.9884	0.0467671	4.41836	chr8-10897293-10897405	0.109197	FALSE	FALSE
chr8-10966192-10966251	8	0.20294	1.225	0.103548	-1.13988e-05	0.40589	0.999989	1.50064	0	1.95985	0.0500129	4.32156	chr8-10966192-10966251	0.114897	FALSE	FALSE
chr8-9765583-9765691	8	0.20912	1.23259	0.107707	-0.00198114	0.420222	0.998021	1.5223	0	1.94157	0.0521892	4.26011	chr8-9765583-9765691	0.11891	FALSE	FALSE
chr8-11774336-11774497	8	0.273882	1.31506	0.141453	-0.00336166	0.551125	0.996644	1.7352	0	1.9362	0.0528434	4.24213	chr8-11774336-11774497	0.119981	FALSE	FALSE
chr8-496327-496618	8	-0.246428	0.781587	0.132403	-0.505934	0.0130774	0.602942	1.01316	0	-1.86119	0.0627168	3.99501	chr8-496327-496618	0.136839	FALSE	FALSE
chr8-82192519-82192663	8	-0.215462	0.806169	0.116418	-0.443638	0.0127139	0.641698	1.0128	0	-1.85076	0.0642048	3.96117	chr8-82192519-82192663	0.139058	FALSE	FALSE
chr8-41169433-41169484	8	0.215362	1.24031	0.116708	-0.0133823	0.444106	0.986707	1.5591	0	1.8453	0.064994	3.94355	chr8-41169433-41169484	0.140111	FALSE	FALSE
chr8-6466774-6466848	8	0.227386	1.25531	0.123669	-0.0150007	0.469772	0.985111	1.59963	0	1.83867	0.0659643	3.92217	chr8-6466774-6466848	0.141484	FALSE	FALSE
chr8-2752736-2752782	8	0.207049	1.23004	0.112705	-0.013848	0.427946	0.986247	1.5341	0	1.83709	0.066196	3.91711	chr8-2752736-2752782	0.141784	FALSE	FALSE
chr8-102504447-102505986	8	0.217193	1.24258	0.118417	-0.0149001	0.449286	0.98521	1.56719	0	1.83414	0.0666338	3.9076	chr8-102504447-102505986	0.142369	FALSE	FALSE
chr8-95651099-95651433	8	0.196486	1.21712	0.107203	-0.0136269	0.406599	0.986466	1.5017	0	1.83285	0.0668248	3.90347	chr8-95651099-95651433	0.142639	FALSE	FALSE
chr8-25897534-25899683	8	0.232027	1.26115	0.127776	-0.0184088	0.482463	0.98176	1.62006	0	1.81589	0.0693868	3.84919	chr8-25897534-25899683	0.146904	FALSE	FALSE
chr8-713162-713216	8	0.188085	1.20694	0.105136	-0.0179787	0.394149	0.982182	1.48312	0	1.78896	0.0736212	3.76374	chr8-713162-713216	0.152799	FALSE	FALSE
chr8-37755160-37755555	8	-0.216888	0.80502	0.121834	-0.455678	0.0219025	0.634018	1.02214	0	-1.78019	0.0750447	3.73611	chr8-37755160-37755555	0.154955	FALSE	FALSE
chr8-58055876-58056175	8	0.211692	1.23577	0.119883	-0.0232745	0.446658	0.976994	1.56308	0	1.76582	0.077426	3.69104	chr8-58055876-58056175	0.158394	FALSE	FALSE
chr8-101117949-101118083	8	-0.237771	0.788383	0.134834	-0.502042	0.0264992	0.605294	1.02685	0	-1.76343	0.0778275	3.68358	chr8-101117949-101118083	0.159069	FALSE	FALSE
chr8-144105570-144105709	8	0.155924	1.16874	0.0890165	-0.0185446	0.330394	0.981626	1.39152	0	1.75164	0.0798364	3.64681	chr8-144105570-144105709	0.16235	FALSE	FALSE
chr8-41519119-41519399	8	0.205347	1.22795	0.117511	-0.0249701	0.435664	0.975339	1.54599	0	1.74747	0.0805554	3.63387	chr8-41519119-41519399	0.163587	FALSE	FALSE
chr8-24151472-24151874	8	0.223248	1.25013	0.128372	-0.0283565	0.474852	0.972042	1.60778	0	1.73907	0.0820224	3.60784	chr8-24151472-24151874	0.165277	FALSE	FALSE
chr8-141608434-141608646	8	0.171502	1.18709	0.10172	-0.0278661	0.37087	0.972519	1.449	0	1.68602	0.0917928	3.44548	chr8-141608434-141608646	0.180447	FALSE	FALSE
chr8-72269398-72269491	8	0.174048	1.19011	0.104803	-0.0313626	0.379459	0.969124	1.46149	0	1.66071	0.0967711	3.36928	chr8-72269398-72269491	0.187815	FALSE	FALSE
chr8-70378515-70378760	8	-0.203387	0.815962	0.123211	-0.444875	0.0381009	0.640904	1.03884	0	-1.65073	0.0987937	3.33944	chr8-70378515-70378760	0.190758	FALSE	FALSE
chr8-86112931-86112946	8	0.185687	1.20405	0.115145	-0.0399928	0.411368	0.960796	1.50888	0	1.61264	0.106823	3.2267	chr8-86112931-86112946	0.202207	FALSE	FALSE
chr8-25229924-25230064	8	0.186708	1.20527	0.117649	-0.0438807	0.417296	0.957068	1.51785	0	1.58699	0.112516	3.1518	chr8-25229924-25230064	0.210439	FALSE	FALSE
chr8-23567310-23567941	8	0.158644	1.17192	0.101377	-0.04005	0.357339	0.960741	1.42952	0	1.5649	0.117606	3.08797	chr8-23567310-23567941	0.217659	FALSE	FALSE
chr8-41580834-41580932	8	0.201134	1.22279	0.129896	-0.0534582	0.455726	0.947946	1.57732	0	1.54842	0.121521	3.04072	chr8-41580834-41580932	0.223347	FALSE	FALSE
chr8-142189600-142190640	8	0.208257	1.23153	0.135165	-0.0566615	0.473176	0.944914	1.60508	0	1.54076	0.123375	3.01888	chr8-142189600-142190640	0.225965	FALSE	FALSE
chr8-47015640-47015868	8	0.206195	1.22899	0.13407	-0.0565775	0.468968	0.944993	1.59834	0	1.53796	0.124057	3.01092	chr8-47015640-47015868	0.226849	FALSE	FALSE
chr8-67344553-67345006	8	-0.161536	0.850836	0.106306	-0.369891	0.0468197	0.690809	1.04793	0	-1.51954	0.128627	2.95874	chr8-67344553-67345006	0.231664	FALSE	FALSE
chr8-120219902-120220131	8	0.230971	1.25982	0.15198	-0.0669043	0.528846	0.935285	1.69697	0	1.51975	0.128575	2.95932	chr8-120219902-120220131	0.231664	FALSE	FALSE
chr8-65490613-65490901	8	0.157193	1.17022	0.104284	-0.0472007	0.361586	0.953896	1.4356	0	1.50735	0.131722	2.92444	chr8-65490613-65490901	0.235513	FALSE	FALSE
chr8-2024249-2024679	8	-0.173372	0.840824	0.115383	-0.399518	0.0527732	0.670643	1.05419	0	-1.50259	0.132945	2.9111	chr8-2024249-2024679	0.237031	FALSE	FALSE
chr8-142179603-142180109	8	0.185991	1.20441	0.124112	-0.0572637	0.429245	0.944345	1.5361	0	1.49858	0.133984	2.89987	chr8-142179603-142180109	0.238116	FALSE	FALSE
chr8-142229820-142229932	8	0.137437	1.14733	0.0921281	-0.043131	0.318005	0.957786	1.37438	0	1.4918	0.135751	2.88096	chr8-142229820-142229932	0.2401	FALSE	FALSE
chr8-42356637-42356871	8	-0.119651	0.88723	0.0803949	-0.277222	0.03792	0.757886	1.03865	0	-1.48829	0.136674	2.87119	chr8-42356637-42356871	0.241443	FALSE	FALSE
chr8-142318841-142318883	8	0.16862	1.18367	0.113816	-0.0544562	0.391696	0.947	1.47949	0	1.48151	0.138471	2.85234	chr8-142318841-142318883	0.24384	FALSE	FALSE
chr8-2538249-2538355	8	0.156751	1.1697	0.10711	-0.0531812	0.366683	0.948208	1.44294	0	1.46345	0.143343	2.80246	chr8-2538249-2538355	0.25112	FALSE	FALSE
chr8-143535437-143535891	8	0.159175	1.17254	0.110262	-0.0569338	0.375284	0.944657	1.4554	0	1.44361	0.148848	2.74809	chr8-143535437-143535891	0.258716	FALSE	FALSE
chr8-72468561-72468987	8	-0.106557	0.898924	0.0741796	-0.251946	0.0388321	0.777286	1.0396	0	-1.43648	0.150867	2.72865	chr8-72468561-72468987	0.260693	FALSE	FALSE
chr8-1048486-1049167	8	0.245977	1.27887	0.173315	-0.0937135	0.585667	0.910544	1.79619	0	1.41925	0.155826	2.68199	chr8-1048486-1049167	0.266657	FALSE	FALSE
chr8-99959430-99960921	8	-0.165028	0.84787	0.120261	-0.400736	0.0706799	0.669827	1.07324	0	-1.37225	0.169987	2.5565	chr8-99959430-99960921	0.283974	FALSE	FALSE
chr8-142292272-142292429	8	0.121317	1.12898	0.0888203	-0.0527672	0.295402	0.948601	1.34367	0	1.36588	0.171978	2.5397	chr8-142292272-142292429	0.286544	FALSE	FALSE
chr8-142236917-142237359	8	0.16316	1.17723	0.119562	-0.071176	0.397497	0.931298	1.48809	0	1.36466	0.172361	2.53649	chr8-142236917-142237359	0.286966	FALSE	FALSE
chr8-142148985-142149222	8	0.176734	1.19331	0.129883	-0.0778323	0.4313	0.92512	1.53926	0	1.36072	0.173604	2.52613	chr8-142148985-142149222	0.288709	FALSE	FALSE
chr8-581711-581851	8	0.174466	1.19061	0.128923	-0.0782191	0.427151	0.924762	1.53288	0	1.35325	0.175975	2.50656	chr8-581711-581851	0.292213	FALSE	FALSE
chr8-9756501-9756974	8	0.118675	1.126	0.0879616	-0.0537263	0.291077	0.947691	1.33787	0	1.34917	0.177282	2.49588	chr8-9756501-9756974	0.293326	FALSE	FALSE
chr8-144546287-144546357	8	-0.107512	0.898066	0.0818518	-0.267939	0.0529146	0.764955	1.05434	0	-1.3135	0.189016	2.40342	chr8-144546287-144546357	0.30809	FALSE	FALSE
chr8-99954432-99954679	8	-0.121411	0.88567	0.0930041	-0.303695	0.0608739	0.738086	1.06276	0	-1.30543	0.191745	2.38274	chr8-99954432-99954679	0.311621	FALSE	FALSE
chr8-65294586-65294798	8	0.189192	1.20827	0.145531	-0.0960427	0.474427	0.908425	1.60709	0	1.30002	0.193596	2.36888	chr8-65294586-65294798	0.313707	FALSE	FALSE
chr8-93107298-93108011	8	0.143837	1.1547	0.111048	-0.0738124	0.361486	0.928846	1.43546	0	1.29527	0.195226	2.35678	chr8-93107298-93108011	0.315656	FALSE	FALSE
chr8-142202778-142202976	8	0.131721	1.14079	0.102352	-0.0688844	0.332327	0.933435	1.39421	0	1.28695	0.198113	2.33561	chr8-142202778-142202976	0.319197	FALSE	FALSE
chr8-70585185-70585202	8	0.145957	1.15715	0.114359	-0.0781829	0.370097	0.924795	1.44788	0	1.2763	0.201848	2.30866	chr8-70585185-70585202	0.323644	FALSE	FALSE
chr8-22548952-22549103	8	-0.123919	0.883452	0.0974533	-0.314924	0.0670864	0.729845	1.06939	0	-1.27157	0.203526	2.29671	chr8-22548952-22549103	0.325745	FALSE	FALSE
chr8-17206671-17206819	8	-0.113761	0.892471	0.0939941	-0.297987	0.0704637	0.742311	1.07301	0	-1.2103	0.226162	2.14457	chr8-17206671-17206819	0.353289	FALSE	FALSE
chr8-142238504-142239323	8	0.163399	1.17751	0.135463	-0.102104	0.428902	0.902936	1.53557	0	1.20623	0.227731	2.1346	chr8-142238504-142239323	0.355112	FALSE	FALSE
chr8-49647579-49648297	8	-0.130945	0.877266	0.109088	-0.344753	0.0828635	0.708395	1.08639	0	-1.20036	0.229999	2.1203	chr8-49647579-49648297	0.358145	FALSE	FALSE
chr8-6419438-6419570	8	-0.1115	0.894492	0.0929049	-0.29359	0.0705907	0.745582	1.07314	0	-1.20015	0.230082	2.11978	chr8-6419438-6419570	0.358148	FALSE	FALSE
chr8-143545478-143545949	8	0.120442	1.128	0.101364	-0.0782284	0.319113	0.924753	1.37591	0	1.18821	0.234751	2.0908	chr8-143545478-143545949	0.363498	FALSE	FALSE
chr8-37605359-37605978	8	-0.122044	0.88511	0.108386	-0.334477	0.0903893	0.715713	1.0946	0	-1.12601	0.260162	1.94252	chr8-37605359-37605978	0.394026	FALSE	FALSE
chr8-23563572-23564294	8	0.093635	1.09816	0.0833546	-0.0697369	0.257007	0.932639	1.29305	0	1.12333	0.261296	1.93625	chr8-23563572-23564294	0.394797	FALSE	FALSE
chr8-22960251-22960619	8	0.112386	1.11894	0.101554	-0.0866573	0.311428	0.916991	1.36537	0	1.10665	0.268443	1.89731	chr8-22960251-22960619	0.402438	FALSE	FALSE
chr8-47529015-47529280	8	0.0798879	1.08317	0.07309	-0.0633659	0.223142	0.9386	1.25	0	1.09301	0.274391	1.8657	chr8-47529015-47529280	0.409551	FALSE	FALSE
chr8-65711916-65712412	8	-0.0992384	0.905527	0.0921426	-0.279835	0.0813577	0.755909	1.08476	0	-1.07701	0.281476	1.82892	chr8-65711916-65712412	0.418012	FALSE	FALSE
chr8-145747659-145748059	8	-0.0840424	0.919392	0.0781854	-0.237283	0.0691982	0.788768	1.07165	0	-1.07491	0.282414	1.82412	chr8-145747659-145748059	0.418651	FALSE	FALSE
chr8-38508024-38508780	8	0.118383	1.12567	0.110804	-0.0987885	0.335554	0.905934	1.39872	0	1.0684	0.28534	1.80925	chr8-38508024-38508780	0.42191	FALSE	FALSE
chr8-144797963-144797967	8	0.128589	1.13722	0.121759	-0.110054	0.367231	0.895786	1.44373	0	1.05609	0.290925	1.78128	chr8-144797963-144797967	0.428309	FALSE	FALSE
chr8-2831994-2832078	8	0.115296	1.12221	0.109435	-0.099192	0.329784	0.905569	1.39067	0	1.05356	0.292085	1.77554	chr8-2831994-2832078	0.429588	FALSE	FALSE
chr8-143751498-143751801	8	-0.125489	0.882066	0.120656	-0.361971	0.110993	0.696303	1.11739	0	-1.04005	0.298316	1.74509	chr8-143751498-143751801	0.436839	FALSE	FALSE
chr8-1960217-1960466	8	0.123309	1.13123	0.118816	-0.109566	0.356184	0.896223	1.42787	0	1.03781	0.299357	1.74006	chr8-1960217-1960466	0.438101	FALSE	FALSE
chr8-16859632-16860121	8	0.114846	1.1217	0.116652	-0.113786	0.343479	0.892448	1.40984	0	0.984525	0.324857	1.62212	chr8-16859632-16860121	0.464851	FALSE	FALSE
chr8-143419464-143419545	8	-0.112209	0.893857	0.113993	-0.335631	0.111213	0.714887	1.11763	0	-0.984349	0.324944	1.62174	chr8-143419464-143419545	0.464851	FALSE	FALSE
chr8-141057285-141057453	8	-0.118118	0.888591	0.120988	-0.355251	0.119015	0.700998	1.12639	0	-0.976276	0.328927	1.60416	chr8-141057285-141057453	0.468748	FALSE	FALSE
chr8-142278230-142278585	8	0.0987624	1.1038	0.102411	-0.101959	0.299484	0.903066	1.34916	0	0.964373	0.334859	1.57838	chr8-142278230-142278585	0.474442	FALSE	FALSE
chr8-22132641-22133076	8	-0.113716	0.892511	0.118734	-0.346432	0.118999	0.707207	1.12637	0	-0.957738	0.338195	1.56407	chr8-22132641-22133076	0.477116	FALSE	FALSE
chr8-114444356-114444395	8	0.0791715	1.08239	0.0830502	-0.0836039	0.241947	0.919796	1.27373	0	0.953297	0.34044	1.55453	chr8-114444356-114444395	0.479213	FALSE	FALSE
chr8-117949637-117949839	8	0.112997	1.11963	0.119058	-0.120352	0.346346	0.886608	1.41389	0	0.949094	0.342573	1.54552	chr8-117949637-117949839	0.481451	FALSE	FALSE
chr8-142221164-142221453	8	0.0907121	1.09495	0.0974963	-0.100377	0.281801	0.904496	1.32552	0	0.930415	0.352156	1.50571	chr8-142221164-142221453	0.491842	FALSE	FALSE
chr8-120684721-120685317	8	0.116237	1.12326	0.131767	-0.142021	0.374496	0.867603	1.45426	0	0.882143	0.3777	1.40469	chr8-120684721-120685317	0.516711	FALSE	FALSE
chr8-10005423-10005590	8	0.0909062	1.09517	0.103047	-0.111063	0.292876	0.894882	1.34028	0	0.882178	0.377681	1.40476	chr8-10005423-10005590	0.516711	FALSE	FALSE
chr8-72754953-72755162	8	-0.0683948	0.933892	0.0781057	-0.221479	0.0846896	0.801333	1.08838	0	-0.87567	0.38121	1.39134	chr8-72754953-72755162	0.519904	FALSE	FALSE
chr8-6658332-6658537	8	-0.0665364	0.935629	0.0768257	-0.217112	0.0840392	0.80484	1.08767	0	-0.86607	0.386452	1.37164	chr8-6658332-6658537	0.524953	FALSE	FALSE
chr8-11141365-11141424	8	-0.0935195	0.91072	0.109274	-0.307692	0.120653	0.735142	1.12823	0	-0.855828	0.392093	1.35073	chr8-11141365-11141424	0.52969	FALSE	FALSE
chr8-142228727-142229056	8	0.0733207	1.07608	0.0891572	-0.101424	0.248066	0.90355	1.28154	0	0.822375	0.410864	1.28327	chr8-142228727-142229056	0.548024	FALSE	FALSE
chr8-142231004-142231133	8	0.0699831	1.07249	0.0852746	-0.0971521	0.237118	0.907418	1.26759	0	0.820679	0.411829	1.27988	chr8-142231004-142231133	0.548742	FALSE	FALSE
chr8-142309197-142311072	8	0.0934531	1.09796	0.117189	-0.136233	0.323139	0.872639	1.38146	0	0.797457	0.425186	1.23383	chr8-142309197-142311072	0.56188	FALSE	FALSE
chr8-142247864-142248321	8	0.08284	1.08637	0.105016	-0.122988	0.288668	0.884274	1.33465	0	0.78883	0.430211	1.21688	chr8-142247864-142248321	0.566324	FALSE	FALSE
chr8-101661478-101662246	8	-0.0928782	0.911305	0.118315	-0.324772	0.139016	0.722692	1.14914	0	-0.785005	0.43245	1.20939	chr8-101661478-101662246	0.568426	FALSE	FALSE
chr8-142263802-142264163	8	0.0710588	1.07364	0.0932837	-0.111774	0.253891	0.894247	1.28903	0	0.76175	0.446209	1.16421	chr8-142263802-142264163	0.579556	FALSE	FALSE
chr8-65290109-65292498	8	0.0745631	1.07741	0.0984332	-0.118362	0.267489	0.888374	1.30668	0	0.7575	0.44875	1.15601	chr8-65290109-65292498	0.581222	FALSE	FALSE
chr8-65284438-65284519	8	0.0776186	1.08071	0.102611	-0.123496	0.278733	0.883826	1.32145	0	0.756434	0.449389	1.15396	chr8-65284438-65284519	0.581537	FALSE	FALSE
chr8-144371745-144371779	8	-0.0806681	0.9225	0.107514	-0.291391	0.130055	0.747223	1.13889	0	-0.750303	0.453072	1.14219	chr8-144371745-144371779	0.584658	FALSE	FALSE
chr8-141609380-141609470	8	-0.070562	0.93187	0.0964231	-0.259548	0.118424	0.7714	1.12572	0	-0.731795	0.464294	1.10689	chr8-141609380-141609470	0.595604	FALSE	FALSE
chr8-22560922-22561205	8	-0.0792607	0.923799	0.108677	-0.292264	0.133743	0.746571	1.1431	0	-0.729322	0.465805	1.1022	chr8-22560922-22561205	0.597369	FALSE	FALSE
chr8-21882397-21882587	8	-0.0742906	0.928402	0.104115	-0.278352	0.129771	0.75703	1.13857	0	-0.713545	0.475509	1.07246	chr8-21882397-21882587	0.605778	FALSE	FALSE
chr8-142295325-142295774	8	0.0667444	1.06902	0.093919	-0.117334	0.250822	0.889289	1.28508	0	0.710659	0.477295	1.06705	chr8-142295325-142295774	0.607529	FALSE	FALSE
chr8-145106246-145106582	8	0.0660918	1.06832	0.0945802	-0.119282	0.251466	0.887557	1.28591	0	0.698791	0.484683	1.04489	chr8-145106246-145106582	0.614987	FALSE	FALSE
chr8-49043527-49043711	8	-0.0866297	0.917017	0.124581	-0.330803	0.157544	0.718346	1.17063	0	-0.69537	0.486824	1.03853	chr8-49043527-49043711	0.616643	FALSE	FALSE
chr8-1764878-1765679	8	0.0766906	1.07971	0.113675	-0.146108	0.299489	0.864064	1.34917	0	0.674649	0.499899	1.00029	chr8-1764878-1765679	0.628172	FALSE	FALSE
chr8-145162905-145163136	8	-0.0753048	0.927461	0.113526	-0.297812	0.147203	0.742441	1.15859	0	-0.663324	0.507123	0.979592	chr8-145162905-145163136	0.633812	FALSE	FALSE
chr8-145537504-145537709	8	-0.0645317	0.937506	0.0977075	-0.256035	0.126971	0.774115	1.13538	0	-0.660458	0.50896	0.974376	chr8-145537504-145537709	0.63559	FALSE	FALSE
chr8-142095021-142095375	8	0.0720497	1.07471	0.109454	-0.142476	0.286575	0.867208	1.33186	0	0.658265	0.510368	0.970391	chr8-142095021-142095375	0.63663	FALSE	FALSE
chr8-142232772-142233705	8	0.0682185	1.0706	0.10444	-0.13648	0.272917	0.872424	1.31379	0	0.653184	0.513638	0.961176	chr8-142232772-142233705	0.63819	FALSE	FALSE
chr8-56851846-56852290	8	0.0608819	1.06277	0.0931785	-0.121745	0.243508	0.885374	1.27572	0	0.65339	0.513505	0.96155	chr8-56851846-56852290	0.63819	FALSE	FALSE
chr8-29732519-29732714	8	0.0811193	1.0845	0.127727	-0.16922	0.331459	0.844323	1.393	0	0.635101	0.525362	0.928615	chr8-29732519-29732714	0.647353	FALSE	FALSE
chr8-72757456-72758095	8	-0.0713784	0.93111	0.11577	-0.298283	0.155526	0.742092	1.16827	0	-0.616556	0.537528	0.895588	chr8-72757456-72758095	0.657639	FALSE	FALSE
chr8-67975874-67975880	8	-0.056435	0.945128	0.0917063	-0.236176	0.123306	0.789642	1.13123	0	-0.615388	0.538298	0.893522	chr8-67975874-67975880	0.658119	FALSE	FALSE
chr8-142235430-142236124	8	0.0677501	1.0701	0.111288	-0.15037	0.28587	0.86039	1.33092	0	0.608783	0.542668	0.881857	chr8-142235430-142236124	0.662181	FALSE	FALSE
chr8-10192930-10192943	8	0.0542376	1.05574	0.0898853	-0.121934	0.23041	0.885206	1.25912	0	0.603408	0.546237	0.872401	chr8-10192930-10192943	0.665172	FALSE	FALSE
chr8-38411598-38411708	8	-0.0630308	0.938915	0.106976	-0.272699	0.146638	0.761322	1.15793	0	-0.589206	0.555723	0.847562	chr8-38411598-38411708	0.673654	FALSE	FALSE
chr8-124173231-124173487	8	-0.046973	0.954113	0.0802117	-0.204185	0.110239	0.815312	1.11654	0	-0.585612	0.558136	0.841312	chr8-124173231-124173487	0.676209	FALSE	FALSE
chr8-118147163-118147534	8	0.0710176	1.0736	0.123636	-0.171305	0.31334	0.842565	1.36799	0	0.574409	0.565691	0.821913	chr8-118147163-118147534	0.683119	FALSE	FALSE
chr8-65281397-65283649	8	0.0518705	1.05324	0.0914623	-0.127392	0.231133	0.880388	1.26003	0	0.567125	0.57063	0.809374	chr8-65281397-65283649	0.687315	FALSE	FALSE
chr8-145048767-145049419	8	0.0482932	1.04948	0.0853252	-0.118941	0.215527	0.88786	1.24052	0	0.56599	0.571401	0.807425	chr8-145048767-145049419	0.687389	FALSE	FALSE
chr8-134307597-134307728	8	0.0458667	1.04693	0.0826966	-0.116216	0.207949	0.890283	1.23115	0	0.554638	0.579142	0.78801	chr8-134307597-134307728	0.693686	FALSE	FALSE
chr8-65498708-65499926	8	0.0693449	1.07181	0.125395	-0.176424	0.315114	0.838263	1.37042	0	0.553014	0.580254	0.785244	chr8-65498708-65499926	0.694829	FALSE	FALSE
chr8-144660157-144661051	8	0.0405144	1.04135	0.0779491	-0.112263	0.193292	0.893809	1.21324	0	0.519755	0.603235	0.729209	chr8-144660157-144661051	0.71519	FALSE	FALSE
chr8-142405051-142405227	8	0.0440424	1.04503	0.0848185	-0.122199	0.210284	0.884972	1.23403	0	0.519255	0.603583	0.728376	chr8-142405051-142405227	0.715411	FALSE	FALSE
chr8-1321333-1321637	8	-0.0701163	0.932285	0.135724	-0.33613	0.195898	0.71453	1.2164	0	-0.51661	0.605429	0.723971	chr8-1321333-1321637	0.717215	FALSE	FALSE
chr8-17270452-17271535	8	-0.0633705	0.938596	0.129256	-0.316707	0.189966	0.728544	1.20921	0	-0.490272	0.623941	0.680518	chr8-17270452-17271535	0.732676	FALSE	FALSE
chr8-145697880-145698660	8	-0.0433806	0.957547	0.0892068	-0.218223	0.131462	0.803946	1.14049	0	-0.486292	0.62676	0.674015	chr8-145697880-145698660	0.735401	FALSE	FALSE
chr8-56791576-56791882	8	0.0489042	1.05012	0.101337	-0.149712	0.24752	0.860956	1.28085	0	0.482591	0.629386	0.667983	chr8-56791576-56791882	0.737309	FALSE	FALSE
chr8-644521-644663	8	0.0505424	1.05184	0.107461	-0.160077	0.261162	0.852078	1.29844	0	0.470333	0.638117	0.648106	chr8-644521-644663	0.745368	FALSE	FALSE
chr8-96085270-96085689	8	-0.0413436	0.959499	0.0994504	-0.236263	0.153576	0.789573	1.166	0	-0.415721	0.677614	0.561464	chr8-96085270-96085689	0.775542	FALSE	FALSE
chr8-49835988-49836230	8	0.0344824	1.03508	0.0838502	-0.129861	0.198826	0.878218	1.21997	0	0.411239	0.680898	0.55449	chr8-49835988-49836230	0.777501	FALSE	FALSE
chr8-82359567-82359759	8	0.0577118	1.05941	0.140339	-0.217347	0.332771	0.80465	1.39483	0	0.411231	0.680903	0.554479	chr8-82359567-82359759	0.777501	FALSE	FALSE
chr8-142222121-142222314	8	-0.0480589	0.953078	0.117728	-0.278802	0.182684	0.75669	1.20043	0	-0.40822	0.683112	0.549805	chr8-142222121-142222314	0.779417	FALSE	FALSE
chr8-41583136-41583523	8	0.0394556	1.04024	0.102159	-0.160773	0.239684	0.851486	1.27085	0	0.386217	0.699336	0.515942	chr8-41583136-41583523	0.792009	FALSE	FALSE
chr8-23585151-23585186	8	0.0367528	1.03744	0.0982553	-0.155824	0.22933	0.85571	1.25776	0	0.374054	0.708364	0.497437	chr8-23585151-23585186	0.798933	FALSE	FALSE
chr8-13373033-13373141	8	-0.0417485	0.959111	0.112047	-0.261356	0.177859	0.770007	1.19466	0	-0.372599	0.709447	0.495234	chr8-13373033-13373141	0.799369	FALSE	FALSE
chr8-22078982-22079330	8	0.0513173	1.05266	0.14006	-0.223196	0.32583	0.799958	1.38518	0	0.366395	0.714071	0.485861	chr8-22078982-22079330	0.802909	FALSE	FALSE
chr8-216578-216788	8	-0.0499471	0.95128	0.146763	-0.337597	0.237702	0.713483	1.26833	0	-0.340325	0.733611	0.446912	chr8-216578-216788	0.8158	FALSE	FALSE
chr8-143859669-143859990	8	0.035124	1.03575	0.117978	-0.19611	0.266358	0.821922	1.3052	0	0.297716	0.76592	0.384734	chr8-143859669-143859990	0.843046	FALSE	FALSE
chr8-98289745-98290601	8	-0.025078	0.975234	0.101325	-0.223672	0.173516	0.799577	1.18948	0	-0.2475	0.804521	0.313797	chr8-98289745-98290601	0.872517	FALSE	FALSE
chr8-16050111-16050333	8	-0.0219654	0.978274	0.0938269	-0.205863	0.161932	0.813945	1.17578	0	-0.234105	0.814903	0.295299	chr8-16050111-16050333	0.878611	FALSE	FALSE
chr8-6484293-6484648	8	-0.0280206	0.972368	0.120826	-0.264836	0.208795	0.767332	1.23219	0	-0.231908	0.816609	0.292282	chr8-6484293-6484648	0.879594	FALSE	FALSE
chr8-1895007-1895431	8	0.0280492	1.02845	0.126853	-0.220579	0.276677	0.802055	1.31874	0	0.221115	0.825003	0.277529	chr8-1895007-1895431	0.884919	FALSE	FALSE
chr8-121208577-121208681	8	0.0247333	1.02504	0.112653	-0.196062	0.245529	0.821961	1.2783	0	0.219553	0.826219	0.275403	chr8-121208577-121208681	0.885421	FALSE	FALSE
chr8-26722496-26722965	8	0.0251427	1.02546	0.123617	-0.217142	0.267428	0.804815	1.3066	0	0.203392	0.838829	0.253552	chr8-26722496-26722965	0.893526	FALSE	FALSE
chr8-142285223-142285270	8	-0.0175372	0.982616	0.0873924	-0.188823	0.153749	0.827933	1.1662	0	-0.200672	0.840955	0.249899	chr8-142285223-142285270	0.89493	FALSE	FALSE
chr8-39171866-39172120	8	0.0285185	1.02893	0.149429	-0.264356	0.321394	0.7677	1.37905	0	0.19085	0.848643	0.236771	chr8-39171866-39172120	0.900267	FALSE	FALSE
chr8-1906312-1906498	8	0.0171754	1.01732	0.108353	-0.195192	0.229542	0.822677	1.25802	0	0.158514	0.874052	0.194209	chr8-1906312-1906498	0.918069	FALSE	FALSE
chr8-142297121-142297584	8	-0.0140968	0.986002	0.105663	-0.221193	0.192999	0.801562	1.21288	0	-0.133412	0.893867	0.161867	chr8-142297121-142297584	0.931533	FALSE	FALSE
chr8-1821338-1821404	8	-0.013469	0.986621	0.102824	-0.215001	0.188063	0.806541	1.20691	0	-0.130991	0.895783	0.158779	chr8-1821338-1821404	0.932788	FALSE	FALSE
chr8-81478172-81478334	8	-0.0125664	0.987512	0.0965904	-0.20188	0.176747	0.817193	1.19333	0	-0.1301	0.896487	0.157645	chr8-81478172-81478334	0.933067	FALSE	FALSE
chr8-6420242-6421171	8	-0.0149773	0.985134	0.118399	-0.247035	0.217081	0.781113	1.24244	0	-0.126499	0.899337	0.153066	chr8-6420242-6421171	0.935252	FALSE	FALSE
chr8-110099582-110100005	8	-0.0105469	0.989509	0.101877	-0.210222	0.189128	0.810404	1.2082	0	-0.103526	0.917546	0.124148	chr8-110099582-110100005	0.948892	FALSE	FALSE
chr8-67454340-67454892	8	0.0112947	1.01136	0.112009	-0.20824	0.230829	0.812012	1.25964	0	0.100837	0.91968	0.120797	chr8-67454340-67454892	0.950157	FALSE	FALSE
chr8-99951420-99953022	8	-0.00647495	0.993546	0.0915761	-0.185961	0.173011	0.830306	1.18888	0	-0.0707056	0.943632	0.0837037	chr8-99951420-99953022	0.965152	FALSE	FALSE
chr8-76316876-76317040	8	-0.0030096	0.996995	0.0744558	-0.14894	0.142921	0.861621	1.15364	0	-0.0404213	0.967757	0.0472829	chr8-76316876-76317040	0.981503	FALSE	FALSE
chr8-104153173-104154149	8	-0.00325532	0.99675	0.106223	-0.211448	0.204937	0.809412	1.22745	0	-0.0306462	0.975552	0.0357098	chr8-104153173-104154149	0.986753	FALSE	FALSE
chr8-101348456-101348501	8	-0.00200915	0.997993	0.0950126	-0.18823	0.184212	0.828424	1.20227	0	-0.0211461	0.983129	0.0245472	chr8-101348456-101348501	0.990451	FALSE	FALSE
chr9-135393257-135393396	9	0.558915	1.74877	0.134016	0.296249	0.821581	1.3448	2.27409	0	4.17051	3.03917e-05	15.006	chr9-135393257-135393396	0.00143961	TRUE	TRUE
chr9-38622559-38622748	9	0.348653	1.41716	0.101212	0.150282	0.547024	1.16216	1.7281	0	3.4448	0.000571492	10.773	chr9-38622559-38622748	0.00534883	TRUE	TRUE
chr9-974533-975059	9	0.406912	1.50217	0.122886	0.166061	0.647764	1.18065	1.91126	0	3.31131	0.000928598	10.0727	chr9-974533-975059	0.00693239	TRUE	TRUE
chr9-138660498-138661146	9	0.427743	1.53379	0.129395	0.174133	0.681352	1.19021	1.97655	0	3.30571	0.000947363	10.0438	chr9-138660498-138661146	0.00701333	TRUE	TRUE
chr9-100608707-100608962	9	0.404023	1.49784	0.124859	0.159303	0.648742	1.17269	1.91313	0	3.23582	0.00121293	9.68729	chr9-100608707-100608962	0.00817398	TRUE	TRUE
chr9-138011566-138011814	9	0.432055	1.54042	0.142978	0.151823	0.712287	1.16395	2.03865	0	3.02182	0.00251259	8.63661	chr9-138011566-138011814	0.0133523	TRUE	TRUE
chr9-125877923-125878106	9	-0.334531	0.715674	0.118335	-0.566463	-0.102598	0.567529	0.90249	0	-2.82697	0.00469902	7.73342	chr9-125877923-125878106	0.0205535	TRUE	TRUE
chr9-130981060-130981287	9	-0.282991	0.753526	0.102736	-0.484351	-0.0816317	0.616097	0.921611	0	-2.75454	0.00587749	7.41058	chr9-130981060-130981287	0.0238494	TRUE	TRUE
chr9-34555042-34555109	9	0.22511	1.25246	0.086609	0.0553593	0.39486	1.05692	1.48418	0	2.59915	0.00934548	6.74152	chr9-34555042-34555109	0.0330979	TRUE	TRUE
chr9-110249749-110249966	9	-0.253032	0.776443	0.113685	-0.47585	-0.0302146	0.621357	0.970237	0	-2.22574	0.0260316	5.26359	chr9-110249749-110249966	0.0704413	FALSE	TRUE
chr9-14348844-14349430	9	-0.148542	0.861964	0.0719195	-0.289502	-0.00758266	0.748636	0.992446	0	-2.0654	0.0388855	4.68462	chr9-14348844-14349430	0.0951083	FALSE	TRUE
chr9-970297-971480	9	0.259157	1.29584	0.125823	0.0125487	0.505766	1.01263	1.65825	0	2.0597	0.0394275	4.66465	chr9-970297-971480	0.0962744	FALSE	TRUE
chr9-33749216-33749416	9	0.227547	1.25552	0.126005	-0.0194176	0.474511	0.98077	1.60723	0	1.80586	0.07094	3.81726	chr9-33749216-33749416	0.148887	FALSE	FALSE
chr9-1051505-1051579	9	0.164036	1.17826	0.0909041	-0.0141331	0.342204	0.985966	1.40805	0	1.80449	0.0711543	3.81291	chr9-1051505-1051579	0.149127	FALSE	FALSE
chr9-975825-975997	9	0.217539	1.24301	0.126564	-0.0305216	0.465599	0.969939	1.59297	0	1.71881	0.0856494	3.54541	chr9-975825-975997	0.17072	FALSE	FALSE
chr9-98981875-98982105	9	0.168009	1.18295	0.101092	-0.0301282	0.366146	0.970321	1.44217	0	1.66194	0.0965254	3.37295	chr9-98981875-98982105	0.18748	FALSE	FALSE
chr9-998261-998547	9	-0.146944	0.863343	0.0914559	-0.326194	0.0323066	0.721665	1.03283	0	-1.60672	0.108117	3.20934	chr9-998261-998547	0.204369	FALSE	FALSE
chr9-969473-969544	9	0.15898	1.17231	0.101258	-0.0394826	0.357442	0.961287	1.42967	0	1.57004	0.116405	3.10277	chr9-969473-969544	0.216432	FALSE	FALSE
chr9-100070007-100070142	9	-0.145162	0.864882	0.0955109	-0.33236	0.0420359	0.717229	1.04293	0	-1.51985	0.128549	2.95961	chr9-100070007-100070142	0.231664	FALSE	FALSE
chr9-90113813-90114156	9	0.152448	1.16468	0.102128	-0.0477198	0.352616	0.953401	1.42278	0	1.49271	0.135513	2.8835	chr9-90113813-90114156	0.239775	FALSE	FALSE
chr9-124061960-124062303	9	-0.0906051	0.913378	0.0845399	-0.2563	0.07509	0.77391	1.07798	0	-1.07174	0.283835	1.81688	chr9-124061960-124062303	0.420106	FALSE	FALSE
chr9-135853978-135854246	9	0.10503	1.11074	0.102244	-0.0953638	0.305424	0.909042	1.3572	0	1.02725	0.304302	1.71643	chr9-135853978-135854246	0.443577	FALSE	FALSE
chr9-92220388-92221282	9	0.0849853	1.0887	0.0872895	-0.0860989	0.25607	0.917503	1.29184	0	0.973603	0.330254	1.59835	chr9-92220388-92221282	0.469956	FALSE	FALSE
chr9-129387040-129387303	9	0.101962	1.10734	0.106937	-0.107631	0.311555	0.897959	1.36555	0	0.953475	0.340349	1.55491	chr9-129387040-129387303	0.479213	FALSE	FALSE
chr9-139606200-139606202	9	0.0670329	1.06933	0.0942966	-0.117785	0.251851	0.888887	1.2864	0	0.710873	0.477163	1.06745	chr9-139606200-139606202	0.607529	FALSE	FALSE
chr9-140172631-140172908	9	0.0604042	1.06227	0.0934233	-0.122702	0.243511	0.884527	1.27572	0	0.646564	0.517914	0.949216	chr9-140172631-140172908	0.640806	FALSE	FALSE
chr9-96720562-96721817	9	-0.0632995	0.938662	0.124898	-0.308095	0.181496	0.734845	1.19901	0	-0.506809	0.612289	0.707716	chr9-96720562-96721817	0.723213	FALSE	FALSE
chr9-96714295-96715843	9	0.0521749	1.05356	0.107409	-0.158343	0.262693	0.853557	1.30043	0	0.485758	0.627139	0.673144	chr9-96714295-96715843	0.73565	FALSE	FALSE
chr9-972520-972622	9	0.0409732	1.04182	0.0854325	-0.126471	0.208418	0.881199	1.23173	0	0.479598	0.631513	0.663115	chr9-972520-972622	0.739019	FALSE	FALSE
chr9-127531952-127532069	9	-0.0296125	0.970822	0.0738826	-0.17442	0.115195	0.839944	1.12209	0	-0.400805	0.688564	0.538337	chr9-127531952-127532069	0.783524	FALSE	FALSE
chr9-123631254-123631825	9	-0.0207831	0.979431	0.0972253	-0.211341	0.169775	0.809498	1.18504	0	-0.213762	0.830733	0.267544	chr9-123631254-123631825	0.888134	FALSE	FALSE
chr9-95475751-95475787	9	-0.0273832	0.972988	0.128121	-0.278495	0.223729	0.756922	1.25073	0	-0.21373	0.830758	0.2675	chr9-95475751-95475787	0.888134	FALSE	FALSE
chr9-136114300-136114344	9	-0.0192588	0.980925	0.1013	-0.217802	0.179285	0.804284	1.19636	0	-0.190117	0.849217	0.235794	chr9-136114300-136114344	0.900475	FALSE	FALSE
chr9-124982018-124982834	9	0.00578653	1.0058	0.0915288	-0.173607	0.18518	0.840627	1.20343	0	0.0632208	0.949591	0.0746223	chr9-124982018-124982834	0.96952	FALSE	FALSE
chr10-98031125-98031964	10	0.565372	1.7601	0.135111	0.300559	0.830185	1.35061	2.29374	0	4.1845	2.85799e-05	15.0946	chr10-98031125-98031964	0.00143961	TRUE	TRUE
chr10-132873657-132873829	10	0.513441	1.67103	0.126672	0.265168	0.761715	1.30365	2.14195	0	4.0533	5.05004e-05	14.2733	chr10-132873657-132873829	0.00167697	TRUE	TRUE
chr10-1767482-1767915	10	0.602227	1.82618	0.150784	0.306696	0.897758	1.35893	2.45409	0	3.99397	6.4976e-05	13.9097	chr10-1767482-1767915	0.0017978	TRUE	TRUE
chr10-119590450-119590608	10	0.464516	1.59124	0.115745	0.237659	0.691372	1.26828	1.99645	0	4.01326	5.98861e-05	14.0274	chr10-119590450-119590608	0.0017978	TRUE	TRUE
chr10-2374149-2374371	10	0.447958	1.56511	0.114066	0.224394	0.671523	1.25156	1.95722	0	3.92719	8.59429e-05	13.5063	chr10-2374149-2374371	0.00206802	TRUE	TRUE
chr10-7486948-7486981	10	0.511698	1.66812	0.131697	0.253577	0.769819	1.28863	2.15938	0	3.88543	0.00010215	13.257	chr10-7486948-7486981	0.0022781	TRUE	TRUE
chr10-54631212-54631369	10	0.514187	1.67228	0.1334	0.252728	0.775646	1.28753	2.17199	0	3.85448	0.000115974	13.0739	chr10-54631212-54631369	0.00237692	TRUE	TRUE
chr10-114043123-114043548	10	0.473846	1.60616	0.124744	0.229352	0.71834	1.25779	2.05103	0	3.79855	0.000145545	12.7462	chr10-114043123-114043548	0.00269344	TRUE	TRUE
chr10-101287742-101287846	10	0.383995	1.46814	0.103081	0.181959	0.586031	1.19957	1.79684	0	3.72516	0.00019519	12.3228	chr10-101287742-101287846	0.00307315	TRUE	TRUE
chr10-133558389-133558485	10	0.569718	1.76777	0.154115	0.267659	0.871778	1.3069	2.39116	0	3.69672	0.000218407	12.1607	chr10-133558389-133558485	0.00327691	TRUE	TRUE
chr10-43394647-43394722	10	0.602928	1.82746	0.165816	0.277935	0.927921	1.3204	2.52925	0	3.63613	0.000276768	11.819	chr10-43394647-43394722	0.00371035	TRUE	TRUE
chr10-1705581-1705647	10	0.411389	1.50891	0.113413	0.189103	0.633674	1.20817	1.88452	0	3.62735	0.000286344	11.77	chr10-1705581-1705647	0.00375059	TRUE	TRUE
chr10-133204161-133204297	10	0.498583	1.64639	0.137531	0.229027	0.768138	1.25738	2.15575	0	3.62525	0.000288686	11.7582	chr10-133204161-133204297	0.00375091	TRUE	TRUE
chr10-1222037-1222504	10	0.409105	1.50547	0.114637	0.18442	0.63379	1.20252	1.88474	0	3.56869	0.000358767	11.4447	chr10-1222037-1222504	0.00425808	TRUE	TRUE
chr10-1205563-1205942	10	0.521388	1.68436	0.147092	0.233094	0.809682	1.2625	2.24719	0	3.54465	0.000393133	11.3127	chr10-1205563-1205942	0.00453752	TRUE	TRUE
chr10-2936415-2936434	10	0.391219	1.47878	0.110657	0.174336	0.608103	1.19046	1.83694	0	3.53543	0.000407104	11.2623	chr10-2936415-2936434	0.00458588	TRUE	TRUE
chr10-49893336-49893549	10	0.484543	1.62343	0.139128	0.211858	0.757228	1.23597	2.13236	0	3.48272	0.000496347	10.9764	chr10-49893336-49893549	0.00501257	TRUE	TRUE
chr10-45719751-45720134	10	0.419838	1.52171	0.120725	0.183221	0.656455	1.20108	1.92795	0	3.47763	0.000505867	10.949	chr10-45719751-45720134	0.00504782	TRUE	TRUE
chr10-134683335-134684094	10	0.497477	1.64457	0.144222	0.214808	0.780146	1.23962	2.18179	0	3.44939	0.000561854	10.7975	chr10-134683335-134684094	0.00529718	TRUE	TRUE
chr10-51549499-51549505	10	0.494071	1.63897	0.144963	0.209948	0.778193	1.23361	2.17753	0	3.40825	0.000653802	10.5789	chr10-51549499-51549505	0.00574258	TRUE	TRUE
chr10-1235975-1236072	10	0.388672	1.47502	0.114028	0.165182	0.612163	1.17961	1.84442	0	3.40857	0.000653043	10.5805	chr10-1235975-1236072	0.00574258	TRUE	TRUE
chr10-87898628-87898742	10	0.374316	1.454	0.110103	0.158517	0.590114	1.17177	1.80419	0	3.39968	0.000674645	10.5336	chr10-87898628-87898742	0.00577689	TRUE	TRUE
chr10-1939618-1939683	10	0.38712	1.47273	0.114375	0.162948	0.611291	1.17698	1.84281	0	3.38465	0.000712702	10.4544	chr10-1939618-1939683	0.00590361	TRUE	TRUE
chr10-1453903-1453917	10	0.374157	1.45376	0.110748	0.157095	0.591218	1.17011	1.80619	0	3.37846	0.000728921	10.422	chr10-1453903-1453917	0.00598689	TRUE	TRUE
chr10-127262250-127262562	10	0.476363	1.61021	0.141507	0.199015	0.75371	1.2202	2.12487	0	3.36637	0.000761654	10.3586	chr10-127262250-127262562	0.006153	TRUE	TRUE
chr10-124402673-124403063	10	0.462859	1.58861	0.137488	0.193388	0.732331	1.21335	2.07992	0	3.36654	0.000761168	10.3595	chr10-124402673-124403063	0.006153	TRUE	TRUE
chr10-1981436-1981672	10	0.390225	1.47731	0.115943	0.162981	0.617469	1.17701	1.85423	0	3.36566	0.000763599	10.3549	chr10-1981436-1981672	0.00615736	TRUE	TRUE
chr10-1248770-1248818	10	0.337615	1.4016	0.100326	0.140979	0.534251	1.1514	1.70617	0	3.36517	0.000764976	10.3523	chr10-1248770-1248818	0.00615736	TRUE	TRUE
chr10-118380175-118380370	10	0.613766	1.84738	0.185236	0.250711	0.976821	1.28494	2.656	0	3.31344	0.000921575	10.0836	chr10-118380175-118380370	0.00691493	TRUE	TRUE
chr10-13526193-13526236	10	0.406038	1.50086	0.122576	0.165794	0.646282	1.18033	1.90843	0	3.31255	0.00092451	10.079	chr10-13526193-13526236	0.00692522	TRUE	TRUE
chr10-133598589-133598669	10	0.438556	1.55047	0.132421	0.179016	0.698097	1.19604	2.00992	0	3.31183	0.000926882	10.0753	chr10-133598589-133598669	0.00693126	TRUE	TRUE
chr10-1228893-1229080	10	0.359191	1.43217	0.109458	0.144656	0.573726	1.15564	1.77487	0	3.28153	0.00103246	9.9197	chr10-1228893-1229080	0.00741997	TRUE	TRUE
chr10-132632041-132632713	10	0.439965	1.55265	0.134445	0.176458	0.703471	1.19298	2.02076	0	3.27246	0.00106617	9.87334	chr10-132632041-132632713	0.00761283	TRUE	TRUE
chr10-133872262-133872532	10	0.465196	1.59233	0.142942	0.185035	0.745357	1.20326	2.10719	0	3.25444	0.00113616	9.78162	chr10-133872262-133872532	0.0079711	TRUE	TRUE
chr10-130298586-130299087	10	0.403781	1.49748	0.124163	0.160426	0.647136	1.17401	1.91006	0	3.25203	0.00114585	9.76937	chr10-130298586-130299087	0.00800107	TRUE	TRUE
chr10-1707523-1707576	10	0.308484	1.36136	0.0949576	0.12237	0.494597	1.13017	1.63984	0	3.24865	0.00115956	9.75221	chr10-1707523-1707576	0.00802086	TRUE	TRUE
chr10-1714368-1714535	10	0.470267	1.60042	0.147416	0.181337	0.759197	1.19882	2.13656	0	3.19007	0.0014224	9.45746	chr10-1714368-1714535	0.00907344	TRUE	TRUE
chr10-125327578-125327658	10	0.437118	1.54824	0.137418	0.167784	0.706452	1.18268	2.02679	0	3.18094	0.00146799	9.41194	chr10-125327578-125327658	0.00926997	TRUE	TRUE
chr10-100996579-100997023	10	0.39773	1.48844	0.125157	0.152426	0.643034	1.16466	1.90224	0	3.17784	0.00148376	9.39653	chr10-100996579-100997023	0.00933039	TRUE	TRUE
chr10-11047271-11047586	10	0.547598	1.72909	0.173152	0.208226	0.886971	1.23149	2.42776	0	3.16252	0.00156409	9.32046	chr10-11047271-11047586	0.00969782	TRUE	TRUE
chr10-1570317-1570418	10	0.463341	1.58938	0.147571	0.174109	0.752574	1.19018	2.12246	0	3.1398	0.00169065	9.20821	chr10-1570317-1570418	0.0102884	TRUE	TRUE
chr10-132546174-132546452	10	0.398474	1.48955	0.127227	0.149114	0.647834	1.16081	1.9114	0	3.132	0.00173622	9.16983	chr10-132546174-132546452	0.0104213	TRUE	TRUE
chr10-1715848-1715879	10	0.306845	1.35913	0.0979868	0.114795	0.498896	1.12164	1.6469	0	3.1315	0.00173918	9.16738	chr10-1715848-1715879	0.0104213	TRUE	TRUE
chr10-102997382-102998117	10	0.425614	1.53053	0.136078	0.158906	0.692323	1.17223	1.99835	0	3.12772	0.0017617	9.14882	chr10-102997382-102998117	0.0104967	TRUE	TRUE
chr10-133606492-133606908	10	0.354382	1.4253	0.113362	0.132196	0.576568	1.14133	1.77992	0	3.1261	0.0017714	9.14089	chr10-133606492-133606908	0.0105347	TRUE	TRUE
chr10-82362879-82363434	10	0.488419	1.62974	0.156401	0.181879	0.79496	1.19947	2.21435	0	3.12286	0.001791	9.12502	chr10-82362879-82363434	0.0106142	TRUE	TRUE
chr10-3057983-3058239	10	0.483304	1.62142	0.15544	0.178647	0.787961	1.1956	2.19891	0	3.10926	0.00187555	9.05847	chr10-3057983-3058239	0.0109974	TRUE	TRUE
chr10-132890839-132891754	10	0.385548	1.47042	0.124382	0.141765	0.629332	1.15231	1.87636	0	3.09972	0.00193705	9.01192	chr10-132890839-132891754	0.0112389	TRUE	TRUE
chr10-133208486-133208907	10	0.358842	1.43167	0.116343	0.130813	0.58687	1.13975	1.79835	0	3.08433	0.00204011	8.93714	chr10-133208486-133208907	0.0115789	TRUE	TRUE
chr10-1415977-1416791	10	0.444958	1.56042	0.144927	0.160906	0.72901	1.17457	2.07303	0	3.07022	0.00213901	8.86884	chr10-1415977-1416791	0.0119714	TRUE	TRUE
chr10-38015525-38015579	10	0.455776	1.5774	0.14924	0.16327	0.748281	1.17735	2.11336	0	3.05397	0.00225835	8.79052	chr10-38015525-38015579	0.0123887	TRUE	TRUE
chr10-1851472-1851598	10	0.342462	1.40841	0.112835	0.12131	0.563614	1.12898	1.75701	0	3.03508	0.00240472	8.69992	chr10-1851472-1851598	0.0129667	TRUE	TRUE
chr10-134630788-134631140	10	0.534463	1.70653	0.177706	0.186165	0.882761	1.20462	2.41756	0	3.00756	0.00263352	8.56879	chr10-134630788-134631140	0.0137483	TRUE	TRUE
chr10-23464290-23464518	10	0.305539	1.35736	0.103062	0.103542	0.507537	1.10909	1.66119	0	2.96462	0.00303054	8.36621	chr10-23464290-23464518	0.0152118	TRUE	TRUE
chr10-134777958-134778467	10	0.416891	1.51724	0.140743	0.141039	0.692742	1.15147	1.99919	0	2.96207	0.00305581	8.35423	chr10-134777958-134778467	0.0152859	TRUE	TRUE
chr10-123778998-123779362	10	0.40956	1.50616	0.139057	0.137014	0.682107	1.14684	1.97804	0	2.94527	0.00322671	8.27572	chr10-123778998-123779362	0.0159072	TRUE	TRUE
chr10-132886634-132887109	10	0.424504	1.52883	0.144466	0.141356	0.707651	1.15183	2.02922	0	2.93844	0.00329871	8.24388	chr10-132886634-132887109	0.016226	TRUE	TRUE
chr10-135029294-135029782	10	0.402892	1.49614	0.137665	0.133073	0.67271	1.14233	1.95954	0	2.92661	0.00342678	8.18893	chr10-135029294-135029782	0.0166891	TRUE	TRUE
chr10-5734571-5734985	10	-0.272876	0.761187	0.093406	-0.455949	-0.089804	0.633846	0.91411	0	-2.9214	0.00348461	8.16479	chr10-5734571-5734985	0.0168594	TRUE	TRUE
chr10-6214016-6214079	10	0.24628	1.27926	0.0846871	0.080296	0.412263	1.08361	1.51023	0	2.90811	0.00363616	8.10337	chr10-6214016-6214079	0.0172718	TRUE	TRUE
chr10-102899949-102900491	10	0.271926	1.31249	0.0935716	0.0885293	0.455323	1.09257	1.57668	0	2.90608	0.00365991	8.09398	chr10-102899949-102900491	0.0173659	TRUE	TRUE
chr10-6104137-6104312	10	0.406175	1.50107	0.140969	0.129881	0.682468	1.13869	1.97876	0	2.88131	0.00396022	7.9802	chr10-6104137-6104312	0.0183965	TRUE	TRUE
chr10-99734081-99734805	10	0.458852	1.58226	0.160173	0.144918	0.772786	1.15595	2.16579	0	2.86472	0.00417372	7.90445	chr10-99734081-99734805	0.0191274	TRUE	TRUE
chr10-134548998-134549143	10	-0.295145	0.744424	0.104141	-0.499257	-0.0910322	0.606982	0.912988	0	-2.83409	0.00459564	7.76552	chr10-134548998-134549143	0.020284	TRUE	TRUE
chr10-106340169-106340238	10	0.363777	1.43875	0.128355	0.112206	0.615347	1.11874	1.8503	0	2.83415	0.00459479	7.76579	chr10-106340169-106340238	0.020284	TRUE	TRUE
chr10-134826077-134826206	10	0.315257	1.37061	0.111392	0.0969327	0.533581	1.10179	1.70503	0	2.83016	0.00465248	7.74779	chr10-134826077-134826206	0.0204533	TRUE	TRUE
chr10-49880599-49881056	10	0.289109	1.33524	0.102266	0.0886716	0.489547	1.09272	1.63158	0	2.82703	0.00469816	7.73369	chr10-49880599-49881056	0.0205535	TRUE	TRUE
chr10-134729942-134730258	10	0.394362	1.48344	0.139909	0.120146	0.668578	1.12766	1.95146	0	2.81871	0.0048217	7.69624	chr10-134729942-134730258	0.0208047	TRUE	TRUE
chr10-130012874-130013154	10	0.41292	1.51122	0.147471	0.123881	0.701959	1.13188	2.0177	0	2.8	0.00511025	7.61239	chr10-130012874-130013154	0.0215869	TRUE	TRUE
chr10-18549378-18550223	10	0.464761	1.59163	0.166882	0.137679	0.791844	1.14761	2.20746	0	2.78497	0.0053532	7.54538	chr10-18549378-18550223	0.0224282	TRUE	TRUE
chr10-134984329-134984426	10	0.377468	1.45859	0.136367	0.110193	0.644743	1.11649	1.9055	0	2.76802	0.00563977	7.47015	chr10-134984329-134984426	0.023247	TRUE	TRUE
chr10-102896102-102896869	10	0.343772	1.41026	0.124302	0.100145	0.587399	1.10533	1.7993	0	2.76563	0.00568135	7.45955	chr10-102896102-102896869	0.0233098	TRUE	TRUE
chr10-134641061-134641181	10	0.338409	1.40271	0.12279	0.0977446	0.579072	1.10268	1.78438	0	2.75599	0.00585139	7.417	chr10-134641061-134641181	0.0238308	TRUE	TRUE
chr10-133000130-133000471	10	0.394142	1.48311	0.143625	0.112642	0.675641	1.11923	1.96529	0	2.74424	0.00606506	7.36526	chr10-133000130-133000471	0.0242545	TRUE	TRUE
chr10-134664471-134664957	10	0.453508	1.57382	0.165882	0.128386	0.778631	1.13699	2.17849	0	2.73392	0.00625844	7.31998	chr10-134664471-134664957	0.0248263	TRUE	TRUE
chr10-2776888-2777128	10	0.343765	1.41025	0.127037	0.0947767	0.592754	1.09941	1.80896	0	2.70602	0.00680953	7.19823	chr10-2776888-2777128	0.0265368	TRUE	TRUE
chr10-1334207-1334238	10	0.288967	1.33505	0.106785	0.0796724	0.498261	1.08293	1.64586	0	2.70607	0.00680855	7.19844	chr10-1334207-1334238	0.0265368	TRUE	TRUE
chr10-102996197-102996464	10	0.270768	1.31097	0.101964	0.0709216	0.470614	1.0735	1.60098	0	2.65552	0.00791867	6.98053	chr10-102996197-102996464	0.0297084	TRUE	TRUE
chr10-133960386-133960453	10	0.358797	1.43161	0.136887	0.090504	0.62709	1.09473	1.87216	0	2.62112	0.00876404	6.83419	chr10-133960386-133960453	0.031802	TRUE	TRUE
chr10-119494494-119494959	10	0.229847	1.25841	0.0878766	0.0576118	0.402082	1.0593	1.49493	0	2.61556	0.00890803	6.81068	chr10-119494494-119494959	0.0321809	TRUE	TRUE
chr10-3581101-3581233	10	0.382198	1.4655	0.146352	0.0953533	0.669042	1.10005	1.95237	0	2.6115	0.00901463	6.79352	chr10-3581101-3581233	0.0323927	TRUE	TRUE
chr10-81003020-81003175	10	-0.181875	0.833705	0.0698817	-0.318841	-0.0449097	0.726991	0.956084	0	-2.60262	0.0092515	6.7561	chr10-81003020-81003175	0.0328861	TRUE	TRUE
chr10-1665183-1665205	10	0.281525	1.32515	0.108177	0.0695023	0.493547	1.07197	1.63812	0	2.60245	0.00925596	6.7554	chr10-1665183-1665205	0.0328861	TRUE	TRUE
chr10-134672465-134672917	10	0.351412	1.42107	0.135135	0.0865513	0.616272	1.09041	1.85201	0	2.60044	0.00931036	6.74695	chr10-134672465-134672917	0.033	TRUE	TRUE
chr10-2370970-2371247	10	0.353767	1.42442	0.137339	0.0845873	0.622947	1.08827	1.86441	0	2.57586	0.00999897	6.644	chr10-2370970-2371247	0.0345824	TRUE	TRUE
chr10-133087013-133087135	10	0.358567	1.43128	0.141352	0.0815222	0.635612	1.08494	1.88818	0	2.5367	0.0111904	6.48159	chr10-133087013-133087135	0.0374168	TRUE	TRUE
chr10-133938156-133938970	10	0.395015	1.48441	0.155915	0.0894284	0.700602	1.09355	2.01497	0	2.53354	0.0112918	6.46858	chr10-133938156-133938970	0.0376067	TRUE	TRUE
chr10-70847350-70847430	10	0.327553	1.38757	0.130496	0.0717859	0.58332	1.07443	1.79198	0	2.51006	0.0120709	6.37232	chr10-70847350-70847430	0.0394375	TRUE	TRUE
chr10-2308951-2308972	10	0.268744	1.30832	0.109547	0.0540354	0.483452	1.05552	1.62166	0	2.45323	0.0141581	6.14223	chr10-2308951-2308972	0.0442641	TRUE	TRUE
chr10-129947756-129947858	10	0.427521	1.53345	0.176864	0.0808741	0.774167	1.08423	2.16879	0	2.41723	0.0156391	5.9987	chr10-129947756-129947858	0.0479129	TRUE	TRUE
chr10-134680756-134680867	10	0.307898	1.36056	0.127816	0.0573844	0.558412	1.05906	1.74789	0	2.40893	0.0159995	5.96583	chr10-134680756-134680867	0.0487474	TRUE	TRUE
chr10-130546259-130546299	10	0.299382	1.34903	0.124495	0.0553763	0.543388	1.05694	1.72183	0	2.40477	0.0161826	5.94941	chr10-130546259-130546299	0.0492036	TRUE	TRUE
chr10-2035287-2035340	10	0.291352	1.33824	0.121743	0.0527399	0.529965	1.05416	1.69887	0	2.39317	0.0167035	5.90371	chr10-2035287-2035340	0.0503379	FALSE	TRUE
chr10-1668948-1669329	10	0.313324	1.36796	0.131119	0.0563352	0.570313	1.05795	1.76882	0	2.38961	0.0168662	5.88973	chr10-1668948-1669329	0.0507245	FALSE	TRUE
chr10-133947659-133948645	10	0.352153	1.42213	0.1485	0.0610975	0.643209	1.063	1.90258	0	2.37139	0.0177211	5.81839	chr10-133947659-133948645	0.0526874	FALSE	TRUE
chr10-134991979-134992590	10	0.346698	1.41439	0.148577	0.0554923	0.637904	1.05706	1.89251	0	2.33346	0.0196243	5.67122	chr10-134991979-134992590	0.056883	FALSE	TRUE
chr10-118892211-118892423	10	0.187575	1.20632	0.0807576	0.0292929	0.345857	1.02973	1.4132	0	2.32269	0.0201958	5.6298	chr10-118892211-118892423	0.0579434	FALSE	TRUE
chr10-45803207-45803214	10	0.226617	1.25435	0.0976655	0.035196	0.418038	1.03582	1.51898	0	2.32034	0.0203227	5.62077	chr10-45803207-45803214	0.058232	FALSE	TRUE
chr10-104535521-104536121	10	0.25217	1.28681	0.109389	0.0377718	0.466567	1.03849	1.59451	0	2.30526	0.0211518	5.56307	chr10-104535521-104536121	0.0599867	FALSE	TRUE
chr10-128211184-128211324	10	0.279146	1.322	0.121437	0.0411346	0.517157	1.04199	1.67725	0	2.2987	0.0215221	5.53804	chr10-128211184-128211324	0.0607643	FALSE	TRUE
chr10-102998662-102998762	10	0.19728	1.21809	0.0858697	0.0289787	0.365582	1.0294	1.44135	0	2.29744	0.0215939	5.53324	chr10-102998662-102998762	0.060928	FALSE	TRUE
chr10-2978022-2978687	10	0.299463	1.34913	0.131317	0.0420872	0.556839	1.04299	1.74515	0	2.28047	0.0225801	5.4688	chr10-2978022-2978687	0.0631472	FALSE	TRUE
chr10-135020656-135020931	10	0.299323	1.34895	0.131246	0.0420853	0.556561	1.04298	1.74466	0	2.28062	0.0225707	5.4694	chr10-135020656-135020931	0.0631472	FALSE	TRUE
chr10-102899262-102899285	10	0.218935	1.24475	0.0959999	0.0307789	0.407092	1.03126	1.50244	0	2.28058	0.0225734	5.46923	chr10-102899262-102899285	0.0631472	FALSE	TRUE
chr10-130063978-130064296	10	0.281641	1.3253	0.124166	0.0382811	0.525001	1.03902	1.69046	0	2.26827	0.0233127	5.42274	chr10-130063978-130064296	0.0645494	FALSE	TRUE
chr10-74870240-74870311	10	-0.282351	0.754009	0.124632	-0.526624	-0.0380772	0.590595	0.962639	0	-2.26548	0.0234831	5.41223	chr10-74870240-74870311	0.0649343	FALSE	TRUE
chr10-98425110-98425148	10	0.252965	1.28784	0.111694	0.0340486	0.471882	1.03463	1.60301	0	2.2648	0.0235249	5.40967	chr10-98425110-98425148	0.0650091	FALSE	TRUE
chr10-135030513-135030815	10	0.284811	1.32951	0.126183	0.0374966	0.532126	1.03821	1.70255	0	2.25712	0.0240003	5.3808	chr10-135030513-135030815	0.0659115	FALSE	TRUE
chr10-130506833-130506845	10	0.202329	1.22425	0.0897034	0.0265133	0.378144	1.02687	1.45957	0	2.25553	0.0241	5.37482	chr10-130506833-130506845	0.0660625	FALSE	TRUE
chr10-102893925-102894342	10	0.209815	1.23345	0.0934315	0.0266931	0.392938	1.02705	1.48133	0	2.24566	0.0247257	5.33784	chr10-102893925-102894342	0.0674964	FALSE	TRUE
chr10-103070221-103070503	10	0.24625	1.27922	0.109988	0.030678	0.461822	1.03115	1.58696	0	2.23889	0.0251633	5.31253	chr10-103070221-103070503	0.0684684	FALSE	TRUE
chr10-38069720-38070165	10	0.339467	1.4042	0.152689	0.0402027	0.638731	1.04102	1.89408	0	2.22326	0.0261981	5.25439	chr10-38069720-38070165	0.0708052	FALSE	TRUE
chr10-102475324-102475429	10	0.18595	1.20436	0.0840487	0.0212172	0.350682	1.02144	1.42004	0	2.2124	0.0269388	5.21417	chr10-102475324-102475429	0.0721662	FALSE	TRUE
chr10-8203891-8204041	10	0.264319	1.30254	0.119509	0.0300856	0.498552	1.03054	1.64634	0	2.21171	0.0269869	5.2116	chr10-8203891-8204041	0.0721878	FALSE	TRUE
chr10-99798395-99798430	10	0.176839	1.19344	0.0800988	0.0198487	0.33383	1.02005	1.39631	0	2.20777	0.0272606	5.19704	chr10-99798395-99798430	0.0728181	FALSE	TRUE
chr10-7859623-7859768	10	-0.402934	0.668357	0.182711	-0.761041	-0.0448256	0.46718	0.956164	0	-2.2053	0.0274331	5.18794	chr10-7859623-7859768	0.0732045	FALSE	TRUE
chr10-130422176-130422194	10	0.272326	1.31302	0.123591	0.0300921	0.51456	1.03055	1.6729	0	2.20345	0.0275634	5.1811	chr10-130422176-130422194	0.0733753	FALSE	TRUE
chr10-3536341-3536773	10	0.227083	1.25493	0.104242	0.0227731	0.431394	1.02303	1.5394	0	2.17843	0.0293742	5.08931	chr10-3536341-3536773	0.0770834	FALSE	TRUE
chr10-134859818-134860210	10	0.299484	1.34916	0.13788	0.0292443	0.569723	1.02968	1.76778	0	2.17206	0.0298508	5.06608	chr10-134859818-134860210	0.0779184	FALSE	TRUE
chr10-133809855-133810087	10	0.325069	1.38413	0.149857	0.0313546	0.618784	1.03185	1.85667	0	2.16919	0.030068	5.05563	chr10-133809855-133810087	0.0783928	FALSE	TRUE
chr10-135008417-135008819	10	0.266383	1.30524	0.123008	0.0252923	0.507474	1.02561	1.66109	0	2.16558	0.0303433	5.04248	chr10-135008417-135008819	0.0787397	FALSE	TRUE
chr10-118891266-118891706	10	0.222701	1.24945	0.102854	0.0211113	0.42429	1.02134	1.5285	0	2.16522	0.0303708	5.04117	chr10-118891266-118891706	0.0787649	FALSE	TRUE
chr10-133985911-133985960	10	0.216898	1.24222	0.100866	0.0192047	0.414592	1.01939	1.51375	0	2.15036	0.0315266	4.98729	chr10-133985911-133985960	0.080846	FALSE	TRUE
chr10-134754961-134755300	10	0.239105	1.27011	0.112843	0.0179374	0.460273	1.0181	1.58451	0	2.11892	0.034097	4.87421	chr10-134754961-134755300	0.0862556	FALSE	TRUE
chr10-68805375-68805443	10	0.231392	1.26035	0.109568	0.0166436	0.446141	1.01678	1.56227	0	2.11187	0.0346979	4.84901	chr10-68805375-68805443	0.0874261	FALSE	TRUE
chr10-116045562-116046030	10	0.310969	1.36475	0.147446	0.0219793	0.599958	1.02222	1.82204	0	2.10903	0.034942	4.83889	chr10-116045562-116046030	0.0878411	FALSE	TRUE
chr10-88024529-88024673	10	0.276509	1.31852	0.132751	0.0163226	0.536695	1.01646	1.71035	0	2.08292	0.0372584	4.74629	chr10-88024529-88024673	0.0923016	FALSE	TRUE
chr10-130519824-130519885	10	0.267043	1.3061	0.129034	0.0141411	0.519946	1.01424	1.68194	0	2.06956	0.038494	4.69922	chr10-130519824-130519885	0.0944115	FALSE	TRUE
chr10-26500721-26501065	10	0.195924	1.21643	0.095652	0.00844987	0.383399	1.00849	1.46726	0	2.0483	0.0405303	4.62486	chr10-26500721-26501065	0.0982088	FALSE	TRUE
chr10-129796937-129797019	10	0.262184	1.29977	0.127986	0.0113365	0.513031	1.0114	1.67035	0	2.04854	0.0405071	4.62568	chr10-129796937-129797019	0.0982088	FALSE	TRUE
chr10-101290029-101290270	10	0.236159	1.26638	0.116127	0.0085547	0.463763	1.00859	1.59005	0	2.03363	0.0419888	4.57385	chr10-101290029-101290270	0.10075	FALSE	FALSE
chr10-89621419-89622319	10	-0.254462	0.775333	0.125874	-0.50117	-0.00775435	0.605821	0.992276	0	-2.02157	0.043221	4.53212	chr10-89621419-89622319	0.102836	FALSE	FALSE
chr10-126278272-126278502	10	0.290012	1.33644	0.144589	0.00662275	0.573402	1.00664	1.77429	0	2.00577	0.044881	4.47775	chr10-126278272-126278502	0.106024	FALSE	FALSE
chr10-7573552-7573613	10	0.232987	1.26236	0.117401	0.00288547	0.463088	1.00289	1.58897	0	1.98454	0.0471955	4.40521	chr10-7573552-7573613	0.110023	FALSE	FALSE
chr10-22541995-22542145	10	-0.232679	0.792408	0.118512	-0.464958	-0.000399304	0.628162	0.999601	0	-1.96333	0.0496075	4.3333	chr10-22541995-22542145	0.114144	FALSE	FALSE
chr10-11342709-11342742	10	0.194105	1.21422	0.0994147	-0.000744252	0.388954	0.999256	1.47544	0	1.95248	0.0508815	4.29671	chr10-11342709-11342742	0.11647	FALSE	FALSE
chr10-133956824-133957095	10	0.263759	1.30181	0.135207	-0.00124257	0.52876	0.998758	1.69683	0	1.95077	0.051084	4.29099	chr10-133956824-133957095	0.116692	FALSE	FALSE
chr10-131213816-131214585	10	0.273401	1.31443	0.140193	-0.00137198	0.548173	0.998629	1.73009	0	1.95018	0.051155	4.28898	chr10-131213816-131214585	0.116794	FALSE	FALSE
chr10-81967516-81967536	10	-0.222935	0.800167	0.116762	-0.451785	0.00591488	0.636491	1.00593	0	-1.90931	0.0562226	4.15271	chr10-81967516-81967536	0.126152	FALSE	FALSE
chr10-95372040-95372445	10	0.284463	1.32905	0.150966	-0.011424	0.58035	0.988641	1.78666	0	1.88429	0.0595256	4.07035	chr10-95372040-95372445	0.132024	FALSE	FALSE
chr10-122708532-122708739	10	-0.186196	0.830111	0.0988548	-0.379948	0.00755597	0.683897	1.00758	0	-1.88353	0.0596287	4.06785	chr10-122708532-122708739	0.13212	FALSE	FALSE
chr10-834378-834503	10	0.23328	1.26273	0.124492	-0.0107193	0.477279	0.989338	1.61168	0	1.87386	0.0609498	4.03624	chr10-834378-834503	0.134174	FALSE	FALSE
chr10-49674348-49674530	10	-0.210591	0.810106	0.113322	-0.432697	0.011516	0.648757	1.01158	0	-1.85834	0.0631205	3.98575	chr10-49674348-49674530	0.137382	FALSE	FALSE
chr10-105452885-105453229	10	-0.168337	0.845069	0.090618	-0.345946	0.00927058	0.707551	1.00931	0	-1.85766	0.0632173	3.98354	chr10-105452885-105453229	0.137525	FALSE	FALSE
chr10-117817567-117817889	10	0.220765	1.24703	0.120195	-0.0148133	0.456343	0.985296	1.57829	0	1.83672	0.0662512	3.91591	chr10-117817567-117817889	0.141784	FALSE	FALSE
chr10-2357224-2357587	10	0.225058	1.2524	0.12374	-0.0174667	0.467584	0.982685	1.59613	0	1.81881	0.0689409	3.8585	chr10-2357224-2357587	0.146099	FALSE	FALSE
chr10-117886935-117887197	10	0.180728	1.19809	0.0996732	-0.0146281	0.376084	0.985478	1.45657	0	1.8132	0.0698004	3.84062	chr10-117886935-117887197	0.147427	FALSE	FALSE
chr10-2487150-2487194	10	0.171368	1.18693	0.094736	-0.0143111	0.357047	0.985791	1.4291	0	1.8089	0.0704664	3.82692	chr10-2487150-2487194	0.148267	FALSE	FALSE
chr10-7455338-7455714	10	0.21245	1.2367	0.117744	-0.0183236	0.443223	0.981843	1.55772	0	1.80434	0.0711779	3.81243	chr10-7455338-7455714	0.149127	FALSE	FALSE
chr10-7139374-7139482	10	0.193605	1.21362	0.10742	-0.0169356	0.404145	0.983207	1.49802	0	1.80231	0.0714971	3.80597	chr10-7139374-7139482	0.149584	FALSE	FALSE
chr10-26856095-26856664	10	-0.157712	0.854095	0.088138	-0.33046	0.0150349	0.718593	1.01515	0	-1.78938	0.0735536	3.76506	chr10-26856095-26856664	0.152731	FALSE	FALSE
chr10-132911037-132911152	10	0.227697	1.25571	0.127422	-0.0220443	0.477439	0.978197	1.61194	0	1.78696	0.0739438	3.75743	chr10-132911037-132911152	0.153253	FALSE	FALSE
chr10-122739002-122739236	10	-0.165163	0.847755	0.0930403	-0.347519	0.0171923	0.706439	1.01734	0	-1.77518	0.075868	3.72036	chr10-122739002-122739236	0.156145	FALSE	FALSE
chr10-96990543-96990858	10	-0.159705	0.852395	0.0901238	-0.336344	0.0169345	0.714377	1.01708	0	-1.77206	0.0763844	3.71058	chr10-96990543-96990858	0.156886	FALSE	FALSE
chr10-2543513-2544339	10	0.175771	1.19217	0.099374	-0.0189982	0.370541	0.981181	1.44852	0	1.76879	0.0769297	3.70032	chr10-2543513-2544339	0.157743	FALSE	FALSE
chr10-101874887-101875138	10	0.16449	1.17879	0.0930291	-0.017844	0.346823	0.982314	1.41457	0	1.76815	0.0770354	3.69833	chr10-101874887-101875138	0.157887	FALSE	FALSE
chr10-101295724-101296069	10	0.147472	1.1589	0.084171	-0.0174997	0.312444	0.982652	1.36676	0	1.75206	0.079764	3.64812	chr10-101295724-101296069	0.16235	FALSE	FALSE
chr10-23632740-23633518	10	-0.216245	0.805538	0.124488	-0.460237	0.0277475	0.631134	1.02814	0	-1.73707	0.0823745	3.60166	chr10-23632740-23633518	0.165835	FALSE	FALSE
chr10-106028519-106028939	10	-0.192077	0.825244	0.110703	-0.409051	0.0248976	0.664281	1.02521	0	-1.73506	0.0827302	3.59544	chr10-106028519-106028939	0.1664	FALSE	FALSE
chr10-22633916-22634733	10	0.208859	1.23227	0.120391	-0.0271026	0.444821	0.973261	1.56021	0	1.73484	0.0827687	3.59477	chr10-22633916-22634733	0.166402	FALSE	FALSE
chr10-133932254-133932351	10	0.205404	1.22802	0.118971	-0.0277756	0.438583	0.972607	1.55051	0	1.7265	0.0842577	3.56905	chr10-133932254-133932351	0.168859	FALSE	FALSE
chr10-119307692-119307931	10	0.139795	1.15004	0.0812056	-0.0193651	0.298955	0.980821	1.34845	0	1.72149	0.0851613	3.55366	chr10-119307692-119307931	0.169977	FALSE	FALSE
chr10-125034002-125034818	10	-0.194692	0.823088	0.113242	-0.416641	0.0272574	0.659257	1.02763	0	-1.71926	0.0855666	3.54681	chr10-125034002-125034818	0.170632	FALSE	FALSE
chr10-132461229-132461281	10	0.174898	1.19112	0.102492	-0.025983	0.375778	0.974352	1.45612	0	1.70645	0.0879241	3.5076	chr10-132461229-132461281	0.174079	FALSE	FALSE
chr10-101290958-101291092	10	0.199502	1.22079	0.117155	-0.0301177	0.429121	0.970331	1.53591	0	1.70289	0.088589	3.49673	chr10-101290958-101291092	0.175004	FALSE	FALSE
chr10-22608674-22608951	10	-0.181656	0.833888	0.108912	-0.395118	0.031807	0.6736	1.03232	0	-1.66792	0.0953317	3.3909	chr10-22608674-22608951	0.185509	FALSE	FALSE
chr10-131209478-131209623	10	0.205944	1.22868	0.124326	-0.0377307	0.449619	0.962972	1.56771	0	1.65648	0.0976242	3.35662	chr10-131209478-131209623	0.189056	FALSE	FALSE
chr10-134043362-134043897	10	-0.196231	0.821823	0.119328	-0.430109	0.0376481	0.650438	1.03837	0	-1.64446	0.100081	3.32077	chr10-134043362-134043897	0.19255	FALSE	FALSE
chr10-135060475-135061360	10	0.225408	1.25283	0.137354	-0.0438016	0.494617	0.957144	1.63987	0	1.64107	0.100783	3.31067	chr10-135060475-135061360	0.193565	FALSE	FALSE
chr10-115860280-115860310	10	0.166546	1.18122	0.102606	-0.0345582	0.367651	0.966032	1.44434	0	1.62316	0.104555	3.25766	chr10-115860280-115860310	0.199082	FALSE	FALSE
chr10-101297508-101297642	10	0.181077	1.19851	0.111858	-0.0381599	0.400314	0.962559	1.49229	0	1.61882	0.105487	3.24487	chr10-101297508-101297642	0.200683	FALSE	FALSE
chr10-3138418-3138534	10	0.154393	1.16695	0.0955829	-0.0329463	0.341732	0.967591	1.40738	0	1.61528	0.106251	3.23445	chr10-3138418-3138534	0.201624	FALSE	FALSE
chr10-131767159-131767526	10	-0.165052	0.84785	0.102252	-0.365462	0.0353585	0.693876	1.03599	0	-1.61417	0.106491	3.23119	chr10-131767159-131767526	0.2019	FALSE	FALSE
chr10-134150451-134150760	10	0.205661	1.22834	0.128831	-0.0468425	0.458165	0.954238	1.58117	0	1.59637	0.110407	3.1791	chr10-134150451-134150760	0.20737	FALSE	FALSE
chr10-94827200-94827528	10	0.166633	1.18132	0.106317	-0.0417454	0.375011	0.959114	1.45501	0	1.56732	0.117041	3.09491	chr10-94827200-94827528	0.21705	FALSE	FALSE
chr10-1595543-1596108	10	0.216986	1.24233	0.140391	-0.0581762	0.492148	0.943484	1.63583	0	1.54558	0.122206	3.03261	chr10-1595543-1596108	0.224299	FALSE	FALSE
chr10-45650227-45650346	10	0.191806	1.21144	0.124435	-0.0520821	0.435694	0.949251	1.54604	0	1.54142	0.123216	3.02074	chr10-45650227-45650346	0.225777	FALSE	FALSE
chr10-133507998-133508246	10	0.20307	1.22516	0.132898	-0.0574057	0.463545	0.944211	1.5897	0	1.52801	0.12651	2.98268	chr10-133507998-133508246	0.229438	FALSE	FALSE
chr10-119291766-119293207	10	0.138799	1.14889	0.0910417	-0.0396391	0.317238	0.961136	1.37333	0	1.52457	0.127367	2.97294	chr10-119291766-119293207	0.23052	FALSE	FALSE
chr10-132004186-132004214	10	0.188094	1.20695	0.123932	-0.0548088	0.430996	0.946666	1.53879	0	1.51772	0.129086	2.95359	chr10-132004186-132004214	0.232114	FALSE	FALSE
chr10-134377343-134377481	10	0.165298	1.17974	0.10952	-0.0493565	0.379953	0.951842	1.46222	0	1.5093	0.131222	2.92992	chr10-134377343-134377481	0.234905	FALSE	FALSE
chr10-134399880-134400191	10	-0.142985	0.866767	0.0951845	-0.329543	0.0435734	0.719252	1.04454	0	-1.50219	0.133049	2.90997	chr10-134399880-134400191	0.237121	FALSE	FALSE
chr10-135153937-135153972	10	0.141613	1.15213	0.0952329	-0.0450395	0.328266	0.95596	1.38856	0	1.48702	0.137009	2.86766	chr10-135153937-135153972	0.241841	FALSE	FALSE
chr10-134598352-134598496	10	0.148359	1.15993	0.101905	-0.0513719	0.348089	0.949925	1.41636	0	1.45585	0.145434	2.78156	chr10-134598352-134598496	0.253679	FALSE	FALSE
chr10-130338570-130338886	10	0.17411	1.19019	0.121407	-0.0638444	0.412064	0.938151	1.50993	0	1.4341	0.151545	2.72218	chr10-130338570-130338886	0.261174	FALSE	FALSE
chr10-134981479-134981930	10	0.212144	1.23633	0.14828	-0.0784802	0.502768	0.92452	1.65329	0	1.43069	0.152518	2.71295	chr10-134981479-134981930	0.262212	FALSE	FALSE
chr10-729204-729479	10	-0.18877	0.827977	0.132633	-0.448726	0.0711862	0.638441	1.07378	0	-1.42325	0.154664	2.69279	chr10-729204-729479	0.265181	FALSE	FALSE
chr10-119310053-119310404	10	0.115317	1.12223	0.0813681	-0.0441616	0.274796	0.956799	1.31626	0	1.41723	0.156417	2.67653	chr10-119310053-119310404	0.26724	FALSE	FALSE
chr10-135340445-135341025	10	0.225718	1.25322	0.160154	-0.0881794	0.539615	0.915597	1.71535	0	1.40937	0.158724	2.6554	chr10-135340445-135341025	0.269844	FALSE	FALSE
chr10-135278717-135279147	10	0.170159	1.18549	0.121775	-0.0685157	0.408834	0.933779	1.50506	0	1.39732	0.162317	2.62312	chr10-135278717-135279147	0.273952	FALSE	FALSE
chr10-118563110-118563568	10	0.182716	1.20047	0.13099	-0.0740189	0.439451	0.928654	1.55185	0	1.39489	0.163049	2.61662	chr10-118563110-118563568	0.274874	FALSE	FALSE
chr10-28233109-28233188	10	0.138582	1.14864	0.1015	-0.0603553	0.337518	0.94143	1.40147	0	1.36533	0.172149	2.53827	chr10-28233109-28233188	0.28672	FALSE	FALSE
chr10-2699291-2699357	10	0.165632	1.18014	0.121759	-0.0730106	0.404275	0.929591	1.49822	0	1.36033	0.173725	2.52512	chr10-2699291-2699357	0.288803	FALSE	FALSE
chr10-2666743-2667018	10	0.164297	1.17856	0.121003	-0.0728635	0.401458	0.929728	1.494	0	1.3578	0.174527	2.51848	chr10-2666743-2667018	0.289918	FALSE	FALSE
chr10-118429481-118429485	10	0.170779	1.18623	0.126424	-0.0770079	0.418565	0.925883	1.51978	0	1.35084	0.176747	2.50024	chr10-118429481-118429485	0.293042	FALSE	FALSE
chr10-94455543-94455650	10	-0.134578	0.874085	0.104206	-0.338818	0.0696621	0.712612	1.07215	0	-1.29146	0.196544	2.34708	chr10-94455543-94455650	0.317092	FALSE	FALSE
chr10-131669406-131669630	10	0.144696	1.15569	0.113766	-0.0782815	0.367673	0.924704	1.44437	0	1.27187	0.203419	2.29747	chr10-131669406-131669630	0.325691	FALSE	FALSE
chr10-54073047-54073548	10	-0.141056	0.86844	0.112812	-0.362163	0.0800502	0.696169	1.08334	0	-1.25037	0.211164	2.24357	chr10-54073047-54073548	0.335369	FALSE	FALSE
chr10-81679675-81679852	10	0.148806	1.16045	0.120238	-0.0868566	0.384469	0.916809	1.46883	0	1.23759	0.215867	2.21179	chr10-81679675-81679852	0.341301	FALSE	FALSE
chr10-103603292-103604019	10	-0.13302	0.875448	0.10773	-0.344166	0.0781266	0.708811	1.08126	0	-1.23475	0.216922	2.20475	chr10-103603292-103604019	0.34187	FALSE	FALSE
chr10-50123030-50123344	10	0.124367	1.13243	0.102062	-0.0756701	0.324404	0.927122	1.38321	0	1.21855	0.223016	2.16478	chr10-50123030-50123344	0.349113	FALSE	FALSE
chr10-23216637-23217173	10	-0.119017	0.887793	0.09842	-0.311916	0.0738828	0.732043	1.07668	0	-1.20928	0.226557	2.14205	chr10-23216637-23217173	0.353656	FALSE	FALSE
chr10-13932842-13933247	10	-0.117606	0.889046	0.0991734	-0.311982	0.0767703	0.731994	1.07979	0	-1.18586	0.235677	2.08512	chr10-13932842-13933247	0.364677	FALSE	FALSE
chr10-130844121-130844899	10	-0.109366	0.896402	0.0944051	-0.294397	0.0756644	0.744981	1.0786	0	-1.15848	0.246669	2.01935	chr10-130844121-130844899	0.378118	FALSE	FALSE
chr10-133929429-133929736	10	0.147653	1.15911	0.129231	-0.105635	0.400941	0.899753	1.49323	0	1.14255	0.253226	1.9815	chr10-133929429-133929736	0.386163	FALSE	FALSE
chr10-31607150-31607228	10	0.130313	1.13918	0.115211	-0.0954969	0.356122	0.908921	1.42778	0	1.13108	0.258022	1.95443	chr10-31607150-31607228	0.391723	FALSE	FALSE
chr10-102748541-102749041	10	-0.120227	0.886719	0.106586	-0.329131	0.0886777	0.719549	1.09273	0	-1.12798	0.259329	1.94715	chr10-102748541-102749041	0.393032	FALSE	FALSE
chr10-118434451-118434550	10	0.109582	1.11581	0.0975507	-0.0816135	0.300778	0.921628	1.35091	0	1.12334	0.261294	1.93625	chr10-118434451-118434550	0.394797	FALSE	FALSE
chr10-119310911-119311636	10	0.104231	1.10986	0.0961199	-0.0841608	0.292622	0.919283	1.33994	0	1.08438	0.278195	1.84583	chr10-119310911-119311636	0.414146	FALSE	FALSE
chr10-129797760-129797840	10	0.109298	1.11549	0.100849	-0.0883618	0.306958	0.91543	1.35928	0	1.08378	0.278461	1.84445	chr10-129797760-129797840	0.414369	FALSE	FALSE
chr10-119295400-119296612	10	0.120029	1.12753	0.112832	-0.101117	0.341175	0.903827	1.4066	0	1.06379	0.287426	1.79874	chr10-119295400-119296612	0.424286	FALSE	FALSE
chr10-11088146-11088205	10	0.109506	1.11573	0.103723	-0.0937878	0.3128	0.910476	1.36725	0	1.05575	0.291081	1.78051	chr10-11088146-11088205	0.428397	FALSE	FALSE
chr10-50887472-50887488	10	0.0851837	1.08892	0.0822719	-0.0760662	0.246434	0.926755	1.27945	0	1.03539	0.300486	1.73463	chr10-50887472-50887488	0.439171	FALSE	FALSE
chr10-13748985-13749625	10	0.111695	1.11817	0.108675	-0.101304	0.324693	0.903659	1.38361	0	1.02779	0.304049	1.71762	chr10-13748985-13749625	0.443355	FALSE	FALSE
chr10-72043538-72043804	10	-0.104167	0.901074	0.102059	-0.3042	0.095865	0.737713	1.10061	0	-1.02066	0.307417	1.70173	chr10-72043538-72043804	0.446794	FALSE	FALSE
chr10-131812798-131813485	10	0.122462	1.13028	0.121109	-0.114906	0.35983	0.89145	1.43309	0	1.01118	0.311932	1.68069	chr10-131812798-131813485	0.451873	FALSE	FALSE
chr10-94825257-94825848	10	0.0921848	1.09657	0.0914666	-0.0870865	0.271456	0.916598	1.31187	0	1.00785	0.313526	1.67334	chr10-94825257-94825848	0.452995	FALSE	FALSE
chr10-121271663-121271840	10	0.0832654	1.08683	0.0843614	-0.0820799	0.248611	0.921198	1.28224	0	0.987008	0.323639	1.62754	chr10-121271663-121271840	0.463437	FALSE	FALSE
chr10-123353298-123354194	10	0.119629	1.12708	0.126834	-0.12896	0.368219	0.879009	1.44516	0	0.943197	0.34558	1.53291	chr10-123353298-123354194	0.484293	FALSE	FALSE
chr10-131744460-131744476	10	0.0904068	1.09462	0.0971292	-0.099963	0.280777	0.904871	1.32416	0	0.930789	0.351963	1.50651	chr10-131744460-131744476	0.491837	FALSE	FALSE
chr10-129785053-129785537	10	0.0923675	1.09677	0.100598	-0.1048	0.289535	0.900504	1.33581	0	0.918187	0.358521	1.47987	chr10-129785053-129785537	0.497546	FALSE	FALSE
chr10-88124936-88124965	10	0.0702136	1.07274	0.0773988	-0.0814852	0.221912	0.921746	1.24846	0	0.907167	0.364319	1.45673	chr10-88124936-88124965	0.502755	FALSE	FALSE
chr10-94452480-94452554	10	0.104595	1.11026	0.126065	-0.142489	0.351678	0.867197	1.42145	0	0.829687	0.406716	1.29791	chr10-94452480-94452554	0.543756	FALSE	FALSE
chr10-131650331-131650741	10	0.110047	1.11633	0.13861	-0.161624	0.381718	0.850761	1.4648	0	0.793931	0.427236	1.2269	chr10-131650331-131650741	0.563747	FALSE	FALSE
chr10-79936959-79937095	10	0.0832865	1.08685	0.105735	-0.123951	0.290524	0.883423	1.33713	0	0.787688	0.430879	1.21465	chr10-79936959-79937095	0.566865	FALSE	FALSE
chr10-104000446-104000831	10	0.067091	1.06939	0.0872921	-0.103998	0.23818	0.901227	1.26894	0	0.768581	0.442142	1.17742	chr10-104000446-104000831	0.576543	FALSE	FALSE
chr10-134996319-134996789	10	0.0932424	1.09773	0.122461	-0.146777	0.333262	0.863486	1.39551	0	0.761403	0.446417	1.16354	chr10-134996319-134996789	0.579556	FALSE	FALSE
chr10-134645960-134646282	10	0.0948177	1.09946	0.13024	-0.160448	0.350083	0.851762	1.41919	0	0.728023	0.466599	1.09974	chr10-134645960-134646282	0.597987	FALSE	FALSE
chr10-133775416-133775839	10	-0.0802605	0.922876	0.118921	-0.313341	0.15282	0.731001	1.16511	0	-0.674908	0.499734	1.00077	chr10-133775416-133775839	0.628144	FALSE	FALSE
chr10-74692196-74692262	10	0.0714879	1.07411	0.109129	-0.1424	0.285376	0.867274	1.33026	0	0.655079	0.512417	0.964611	chr10-74692196-74692262	0.637389	FALSE	FALSE
chr10-7409524-7409783	10	-0.0766286	0.926234	0.11726	-0.306455	0.153197	0.736052	1.16556	0	-0.653491	0.51344	0.961734	chr10-7409524-7409783	0.63819	FALSE	FALSE
chr10-131764280-131764932	10	-0.0701772	0.932229	0.107907	-0.281671	0.141317	0.754522	1.15179	0	-0.650348	0.515467	0.956047	chr10-131764280-131764932	0.639102	FALSE	FALSE
chr10-73976790-73976821	10	-0.0619105	0.939967	0.0971411	-0.252303	0.128483	0.777009	1.1371	0	-0.637325	0.523913	0.932601	chr10-73976790-73976821	0.646242	FALSE	FALSE
chr10-77352231-77352376	10	-0.0722604	0.930289	0.113788	-0.295281	0.150761	0.744322	1.16272	0	-0.635043	0.525401	0.92851	chr10-77352231-77352376	0.647353	FALSE	FALSE
chr10-26726877-26727598	10	0.0616824	1.06362	0.0985229	-0.131419	0.254784	0.87685	1.29018	0	0.626072	0.531268	0.912489	chr10-26726877-26727598	0.652023	FALSE	FALSE
chr10-102810101-102810157	10	0.0537064	1.05517	0.087954	-0.11868	0.226093	0.888092	1.25369	0	0.610619	0.541452	0.885095	chr10-102810101-102810157	0.661061	FALSE	FALSE
chr10-88414235-88414321	10	0.0819362	1.08539	0.136442	-0.185486	0.349359	0.8307	1.41816	0	0.600519	0.548161	0.86733	chr10-88414235-88414321	0.667044	FALSE	FALSE
chr10-88123169-88124063	10	0.0666965	1.06897	0.111845	-0.152516	0.285909	0.858545	1.33097	0	0.596329	0.550955	0.859993	chr10-88123169-88124063	0.669462	FALSE	FALSE
chr10-118652838-118652981	10	-0.0575323	0.944091	0.101551	-0.256568	0.141503	0.773702	1.152	0	-0.566537	0.571029	0.808365	chr10-118652838-118652981	0.687315	FALSE	FALSE
chr10-22624663-22624687	10	-0.063807	0.938186	0.112698	-0.284691	0.157077	0.752247	1.17009	0	-0.566176	0.571274	0.807746	chr10-22624663-22624687	0.687389	FALSE	FALSE
chr10-112404738-112404997	10	0.0707521	1.07332	0.126031	-0.176265	0.317769	0.838396	1.37406	0	0.561385	0.574535	0.799533	chr10-112404738-112404997	0.690568	FALSE	FALSE
chr10-131647429-131647543	10	-0.0647983	0.937256	0.117495	-0.295085	0.165488	0.744469	1.17997	0	-0.551498	0.581293	0.782663	chr10-131647429-131647543	0.695697	FALSE	FALSE
chr10-71087834-71088038	10	-0.0522931	0.949051	0.0967007	-0.241823	0.137237	0.785195	1.1471	0	-0.540773	0.588664	0.764483	chr10-71087834-71088038	0.702241	FALSE	FALSE
chr10-88728073-88728572	10	-0.0546151	0.94685	0.102593	-0.255694	0.146464	0.774379	1.15773	0	-0.532346	0.594486	0.750285	chr10-88728073-88728572	0.706732	FALSE	FALSE
chr10-125770089-125770239	10	-0.0518123	0.949507	0.100531	-0.24885	0.145225	0.779697	1.1563	0	-0.515385	0.606284	0.721934	chr10-125770089-125770239	0.718036	FALSE	FALSE
chr10-131005696-131005778	10	0.0533904	1.05484	0.107787	-0.157869	0.26465	0.853962	1.30297	0	0.495331	0.620367	0.688807	chr10-131005696-131005778	0.730027	FALSE	FALSE
chr10-125617197-125617328	10	0.0597415	1.06156	0.123216	-0.181757	0.30124	0.833804	1.35153	0	0.484854	0.62778	0.671668	chr10-125617197-125617328	0.735897	FALSE	FALSE
chr10-123969960-123970316	10	0.0536514	1.05512	0.111633	-0.165146	0.272449	0.84777	1.31318	0	0.480604	0.630798	0.66475	chr10-123969960-123970316	0.738445	FALSE	FALSE
chr10-93811958-93812043	10	-0.0448042	0.956185	0.095978	-0.232918	0.143309	0.792219	1.15409	0	-0.466817	0.640631	0.642435	chr10-93811958-93812043	0.747515	FALSE	FALSE
chr10-5488225-5488628	10	-0.0470509	0.954039	0.104107	-0.251097	0.156995	0.777947	1.16999	0	-0.451947	0.651307	0.61859	chr10-5488225-5488628	0.755266	FALSE	FALSE
chr10-131425198-131425282	10	-0.0456181	0.955407	0.103284	-0.248052	0.156816	0.780319	1.16978	0	-0.441675	0.658725	0.602252	chr10-131425198-131425282	0.761801	FALSE	FALSE
chr10-133777052-133777125	10	0.0419122	1.0428	0.095463	-0.145192	0.229016	0.864856	1.25736	0	0.439042	0.660631	0.598083	chr10-133777052-133777125	0.763408	FALSE	FALSE
chr10-114591707-114591733	10	0.0437895	1.04476	0.106485	-0.164917	0.252496	0.847964	1.28723	0	0.411227	0.680906	0.554472	chr10-114591707-114591733	0.777501	FALSE	FALSE
chr10-8094431-8094679	10	0.0519384	1.05331	0.127449	-0.197858	0.301734	0.820487	1.3522	0	0.407522	0.683624	0.548724	chr10-8094431-8094679	0.779599	FALSE	FALSE
chr10-129796199-129796229	10	0.0434442	1.0444	0.108111	-0.16845	0.255338	0.844973	1.2909	0	0.401847	0.687797	0.539946	chr10-129796199-129796229	0.783147	FALSE	FALSE
chr10-122709814-122709940	10	0.0355656	1.03621	0.090545	-0.141899	0.213031	0.867709	1.23742	0	0.392795	0.694471	0.526014	chr10-122709814-122709940	0.788155	FALSE	FALSE
chr10-28035631-28036151	10	0.0455088	1.04656	0.118841	-0.187416	0.278433	0.829099	1.32106	0	0.382938	0.701766	0.510939	chr10-28035631-28036151	0.793666	FALSE	FALSE
chr10-94820892-94821085	10	0.0444209	1.04542	0.126719	-0.203943	0.292785	0.815508	1.34015	0	0.350547	0.725928	0.462101	chr10-94820892-94821085	0.810718	FALSE	FALSE
chr10-128275008-128275034	10	0.0308103	1.03129	0.0903532	-0.146279	0.207899	0.863917	1.23109	0	0.340998	0.733105	0.447908	chr10-128275008-128275034	0.815441	FALSE	FALSE
chr10-125651370-125651391	10	0.0297162	1.03016	0.0875716	-0.141921	0.201353	0.86769	1.22306	0	0.339337	0.734356	0.445448	chr10-125651370-125651391	0.816218	FALSE	FALSE
chr10-125521535-125521593	10	0.0367879	1.03747	0.109552	-0.177931	0.251507	0.837	1.28596	0	0.335802	0.73702	0.440223	chr10-125521535-125521593	0.818562	FALSE	FALSE
chr10-97175272-97175479	10	-0.0326628	0.967865	0.097415	-0.223593	0.158267	0.799641	1.17148	0	-0.335296	0.737402	0.439477	chr10-97175272-97175479	0.818781	FALSE	FALSE
chr10-22843607-22843938	10	-0.0317212	0.968777	0.102331	-0.232287	0.168845	0.792718	1.18394	0	-0.309985	0.756573	0.40245	chr10-22843607-22843938	0.835665	FALSE	FALSE
chr10-43891459-43891547	10	0.0307721	1.03125	0.105133	-0.175285	0.236829	0.839218	1.26722	0	0.292697	0.769754	0.37753	chr10-43891459-43891547	0.846213	FALSE	FALSE
chr10-131631671-131631850	10	0.0338713	1.03445	0.116921	-0.19529	0.263033	0.822596	1.30087	0	0.289693	0.772051	0.373232	chr10-131631671-131631850	0.848528	FALSE	FALSE
chr10-134527606-134528050	10	0.028717	1.02913	0.100143	-0.16756	0.224994	0.845726	1.25231	0	0.286759	0.774297	0.369042	chr10-134527606-134528050	0.849941	FALSE	FALSE
chr10-14551049-14551178	10	-0.0315386	0.968954	0.115587	-0.258085	0.195008	0.77253	1.21532	0	-0.272856	0.784964	0.349302	chr10-14551049-14551178	0.857822	FALSE	FALSE
chr10-131989534-131989849	10	-0.0310856	0.969393	0.115572	-0.257602	0.195431	0.772903	1.21583	0	-0.268973	0.787951	0.343823	chr10-131989534-131989849	0.8596	FALSE	FALSE
chr10-124909889-124910812	10	0.027233	1.02761	0.115746	-0.199625	0.254091	0.819038	1.28929	0	0.235283	0.813989	0.296918	chr10-124909889-124910812	0.878267	FALSE	FALSE
chr10-77472147-77472158	10	0.019158	1.01934	0.0908936	-0.15899	0.197306	0.853005	1.21812	0	0.210774	0.833063	0.263502	chr10-77472147-77472158	0.88974	FALSE	FALSE
chr10-93390311-93390387	10	-0.017644	0.982511	0.0853619	-0.18495	0.149662	0.831146	1.16144	0	-0.206697	0.836247	0.257999	chr10-93390311-93390387	0.891849	FALSE	FALSE
chr10-103599520-103599757	10	-0.017357	0.982793	0.0963041	-0.20611	0.171396	0.813744	1.18696	0	-0.180231	0.856971	0.222681	chr10-103599520-103599757	0.90566	FALSE	FALSE
chr10-3282231-3282650	10	0.0242122	1.02451	0.134861	-0.24011	0.288534	0.786542	1.33447	0	0.179535	0.857518	0.221762	chr10-3282231-3282650	0.906022	FALSE	FALSE
chr10-125732604-125732632	10	0.0163445	1.01648	0.0959676	-0.171748	0.204437	0.842191	1.22683	0	0.170313	0.864764	0.209622	chr10-125732604-125732632	0.911068	FALSE	FALSE
chr10-131682251-131682509	10	0.0178855	1.01805	0.115648	-0.20878	0.244551	0.811573	1.27705	0	0.154655	0.877094	0.189197	chr10-131682251-131682509	0.919408	FALSE	FALSE
chr10-130830829-130831421	10	-0.0152683	0.984848	0.110742	-0.232318	0.201781	0.792694	1.22358	0	-0.137873	0.890341	0.16757	chr10-130830829-130831421	0.928951	FALSE	FALSE
chr10-13534652-13534679	10	-0.00829459	0.99174	0.0896772	-0.184059	0.167469	0.831887	1.18231	0	-0.0924939	0.926306	0.11044	chr10-13534652-13534679	0.953664	FALSE	FALSE
chr10-36054185-36054255	10	0.00657976	1.0066	0.106791	-0.202727	0.215886	0.816501	1.24096	0	0.0616134	0.950871	0.072679	chr10-36054185-36054255	0.969892	FALSE	FALSE
chr10-8097183-8098005	10	0.00586808	1.00589	0.11304	-0.215685	0.227421	0.805989	1.25536	0	0.0519117	0.958599	0.0610006	chr10-8097183-8098005	0.974671	FALSE	FALSE
chr10-82295502-82296191	10	0.00487413	1.00489	0.113794	-0.218158	0.227906	0.803998	1.25597	0	0.042833	0.965835	0.0501518	chr10-82295502-82296191	0.980393	FALSE	FALSE
chr10-130828579-130828949	10	0.00218294	1.00219	0.116278	-0.225717	0.230083	0.797944	1.2587	0	0.0187735	0.985022	0.0217725	chr10-130828579-130828949	0.991292	FALSE	FALSE
chr10-43892790-43893015	10	-0.00125493	0.998746	0.0809185	-0.159852	0.157342	0.85227	1.1704	0	-0.0155086	0.987626	0.0179627	chr10-43892790-43893015	0.993218	FALSE	FALSE
chr11-133446185-133446415	11	0.83835	2.31255	0.178824	0.487861	1.18884	1.62883	3.28326	0	4.68813	2.75709e-06	18.4684	chr11-133446185-133446415	0.000911811	TRUE	TRUE
chr11-133852938-133852993	11	0.470213	1.60034	0.103694	0.266977	0.673449	1.30601	1.96099	0	4.53462	5.77062e-06	17.4028	chr11-133852938-133852993	0.000982485	TRUE	TRUE
chr11-5959923-5960213	11	0.648819	1.91328	0.146773	0.36115	0.936489	1.43498	2.55101	0	4.42057	9.8443e-06	16.6323	chr11-5959923-5960213	0.00104898	TRUE	TRUE
chr11-134176692-134176888	11	0.635264	1.88752	0.149976	0.341316	0.929213	1.4068	2.53252	0	4.23576	2.27779e-05	15.422	chr11-134176692-134176888	0.00135207	TRUE	TRUE
chr11-57996369-57996699	11	0.688143	1.99002	0.162774	0.369112	1.00717	1.44645	2.73786	0	4.22759	2.36203e-05	15.3696	chr11-57996369-57996699	0.00135801	TRUE	TRUE
chr11-70584165-70584252	11	0.426312	1.5316	0.107345	0.21592	0.636704	1.241	1.89024	0	3.97143	7.14428e-05	13.7729	chr11-70584165-70584252	0.00187146	TRUE	TRUE
chr11-70935863-70936781	11	0.554222	1.74059	0.142663	0.274607	0.833837	1.31601	2.30214	0	3.88482	0.000102404	13.2534	chr11-70935863-70936781	0.0022781	TRUE	TRUE
chr11-134231728-134232313	11	0.659525	1.93387	0.170663	0.325032	0.994018	1.38407	2.70207	0	3.86449	0.000111322	13.133	chr11-134231728-134232313	0.00235121	TRUE	TRUE
chr11-65561705-65562214	11	0.5796	1.78532	0.153362	0.279016	0.880185	1.32183	2.41135	0	3.77929	0.000157279	12.6344	chr11-65561705-65562214	0.002774	TRUE	TRUE
chr11-117352692-117352939	11	0.592117	1.80781	0.160066	0.278394	0.905841	1.32101	2.47401	0	3.69921	0.000216274	12.1749	chr11-117352692-117352939	0.00326773	TRUE	TRUE
chr11-1060659-1060710	11	0.633986	1.88511	0.171984	0.296904	0.971068	1.34569	2.64076	0	3.68632	0.000227523	12.1017	chr11-1060659-1060710	0.00335749	TRUE	TRUE
chr11-70781009-70781118	11	0.407767	1.50346	0.110713	0.190773	0.62476	1.21018	1.8678	0	3.68309	0.00023042	12.0834	chr11-70781009-70781118	0.00336656	TRUE	TRUE
chr11-129444480-129444501	11	0.343397	1.40973	0.09342	0.160297	0.526497	1.17386	1.69299	0	3.67584	0.00023707	12.0424	chr11-129444480-129444501	0.00341859	TRUE	TRUE
chr11-4389757-4390263	11	0.491308	1.63445	0.134041	0.228592	0.754025	1.25683	2.12554	0	3.66535	0.000247001	11.9832	chr11-4389757-4390263	0.00347134	TRUE	TRUE
chr11-18230491-18230961	11	0.45615	1.57799	0.125436	0.210299	0.702	1.23405	2.01778	0	3.6365	0.000276362	11.8212	chr11-18230491-18230961	0.00371035	TRUE	TRUE
chr11-117651217-117651424	11	0.463587	1.58977	0.127579	0.213537	0.713636	1.23805	2.0414	0	3.63373	0.000279356	11.8056	chr11-117651217-117651424	0.00371035	TRUE	TRUE
chr11-70917159-70917533	11	0.434271	1.54384	0.121063	0.196991	0.671551	1.21773	1.95727	0	3.58714	0.000334323	11.5465	chr11-70917159-70917533	0.00403283	TRUE	TRUE
chr11-70643814-70644532	11	0.497884	1.64524	0.141776	0.220008	0.775759	1.24609	2.17224	0	3.51177	0.000445137	11.1335	chr11-70643814-70644532	0.00484182	TRUE	TRUE
chr11-45728183-45728444	11	0.478112	1.61303	0.136589	0.210402	0.745823	1.23417	2.10817	0	3.50036	0.000464623	11.0717	chr11-45728183-45728444	0.00487414	TRUE	TRUE
chr11-50226789-50227476	11	0.459718	1.58363	0.13223	0.200551	0.718885	1.22208	2.05214	0	3.47665	0.000507727	10.9437	chr11-50226789-50227476	0.00504782	TRUE	TRUE
chr11-126985911-126985971	11	0.437475	1.54879	0.126145	0.190236	0.684715	1.20954	1.98321	0	3.46804	0.000524271	10.8974	chr11-126985911-126985971	0.0051235	TRUE	TRUE
chr11-2287734-2288051	11	0.442927	1.55726	0.12904	0.190013	0.69584	1.20927	2.00539	0	3.43248	0.000598091	10.7073	chr11-2287734-2288051	0.00547056	TRUE	TRUE
chr11-60048004-60048221	11	0.359138	1.43209	0.104601	0.154124	0.564152	1.16664	1.75796	0	3.43341	0.000596045	10.7123	chr11-60048004-60048221	0.00547056	TRUE	TRUE
chr11-133232454-133233031	11	0.468078	1.59692	0.138049	0.197507	0.73865	1.21836	2.09311	0	3.39066	0.000697245	10.486	chr11-133232454-133233031	0.00585712	TRUE	TRUE
chr11-69001490-69001551	11	0.387756	1.47367	0.114909	0.162538	0.612974	1.17649	1.84591	0	3.37445	0.00073962	10.4009	chr11-69001490-69001551	0.00601588	TRUE	TRUE
chr11-117389197-117389755	11	0.445585	1.5614	0.132949	0.185009	0.70616	1.20323	2.0262	0	3.35154	0.00080362	10.2812	chr11-117389197-117389755	0.00628579	TRUE	TRUE
chr11-2285802-2286006	11	0.414908	1.51423	0.123892	0.172084	0.657731	1.18778	1.93041	0	3.34895	0.000811185	10.2677	chr11-2285802-2286006	0.0063002	TRUE	TRUE
chr11-70432884-70433086	11	0.364837	1.44028	0.110028	0.149187	0.580488	1.16089	1.78691	0	3.31587	0.000913579	10.0962	chr11-70432884-70433086	0.00688997	TRUE	TRUE
chr11-2294777-2295191	11	0.479967	1.61602	0.145138	0.195502	0.764433	1.21592	2.14778	0	3.30697	0.000943119	10.0503	chr11-2294777-2295191	0.00700535	TRUE	TRUE
chr11-73053649-73054185	11	-0.309332	0.733937	0.0953499	-0.496215	-0.12245	0.608831	0.88475	0	-3.24418	0.00117788	9.72959	chr11-73053649-73054185	0.00807196	TRUE	TRUE
chr11-65560420-65560635	11	0.431283	1.53923	0.132917	0.17077	0.691796	1.18622	1.9973	0	3.24475	0.00117555	9.73245	chr11-65560420-65560635	0.00807196	TRUE	TRUE
chr11-65374663-65374955	11	-0.313073	0.731197	0.0966022	-0.50241	-0.123736	0.605071	0.883613	0	-3.24085	0.00119175	9.71271	chr11-65374663-65374955	0.00811671	TRUE	TRUE
chr11-2241518-2241568	11	0.349494	1.41835	0.108464	0.136909	0.562079	1.14672	1.75432	0	3.22222	0.00127201	9.61867	chr11-2241518-2241568	0.00845524	TRUE	TRUE
chr11-6790768-6790970	11	0.389849	1.47676	0.12197	0.150792	0.628905	1.16276	1.87556	0	3.19627	0.00139216	9.48846	chr11-6790768-6790970	0.00898167	TRUE	TRUE
chr11-117947459-117947657	11	0.458483	1.58167	0.14642	0.171505	0.745462	1.18709	2.10741	0	3.13128	0.00174045	9.16633	chr11-117947459-117947657	0.0104213	TRUE	TRUE
chr11-134147327-134147525	11	0.356995	1.42903	0.11712	0.127444	0.586545	1.13592	1.79777	0	3.04812	0.00230281	8.76239	chr11-134147327-134147525	0.0125703	TRUE	TRUE
chr11-60282420-60282972	11	0.399886	1.49165	0.132356	0.140474	0.659299	1.15082	1.93344	0	3.0213	0.00251694	8.63411	chr11-60282420-60282972	0.0133523	TRUE	TRUE
chr11-2481545-2482735	11	0.439321	1.55165	0.145726	0.153703	0.724939	1.16614	2.06461	0	3.0147	0.00257234	8.60271	chr11-2481545-2482735	0.0135086	TRUE	TRUE
chr11-126581947-126582317	11	0.466421	1.59428	0.155496	0.161654	0.771188	1.17545	2.16233	0	2.99956	0.00270367	8.53087	chr11-126581947-126582317	0.0140154	TRUE	TRUE
chr11-1365408-1365753	11	0.520484	1.68284	0.174968	0.177554	0.863414	1.19429	2.37124	0	2.97475	0.00293232	8.41374	chr11-1365408-1365753	0.0148528	TRUE	TRUE
chr11-366307-366432	11	0.421912	1.52487	0.145381	0.13697	0.706854	1.14679	2.0276	0	2.90211	0.00370661	8.07569	chr11-366307-366432	0.0175499	TRUE	TRUE
chr11-128560240-128560443	11	-0.368812	0.691555	0.12713	-0.617982	-0.119642	0.539031	0.887238	0	-2.90107	0.00371893	8.0709	chr11-128560240-128560443	0.0175707	TRUE	TRUE
chr11-45723330-45723814	11	0.393965	1.48285	0.135913	0.127581	0.660349	1.13608	1.93547	0	2.89866	0.00374756	8.05983	chr11-45723330-45723814	0.0176445	TRUE	TRUE
chr11-134608598-134608672	11	0.342629	1.40865	0.122343	0.10284	0.582418	1.10831	1.79036	0	2.80055	0.00510154	7.61485	chr11-134608598-134608672	0.0215869	TRUE	TRUE
chr11-17591822-17591873	11	0.290513	1.33711	0.105017	0.0846839	0.496343	1.08837	1.6427	0	2.76635	0.00566883	7.46273	chr11-17591822-17591873	0.0233009	TRUE	TRUE
chr11-133900846-133900924	11	0.305746	1.35764	0.11083	0.0885224	0.522969	1.09256	1.68703	0	2.75869	0.00580344	7.42888	chr11-133900846-133900924	0.0236791	TRUE	TRUE
chr11-59323070-59323675	11	-0.306824	0.73578	0.111696	-0.525745	-0.0879031	0.591115	0.91585	0	-2.74695	0.0060153	7.37715	chr11-59323070-59323675	0.0241595	TRUE	TRUE
chr11-134152120-134152195	11	0.291154	1.33797	0.10604	0.08332	0.498987	1.08689	1.64705	0	2.74571	0.00603803	7.37171	chr11-134152120-134152195	0.0242123	TRUE	TRUE
chr11-45703864-45704204	11	0.318215	1.37467	0.11662	0.0896447	0.546785	1.09379	1.72769	0	2.72866	0.00635927	7.29692	chr11-45703864-45704204	0.0251586	TRUE	TRUE
chr11-45743599-45743771	11	0.40435	1.49833	0.1487	0.112903	0.695797	1.11952	2.00531	0	2.71923	0.00654337	7.25575	chr11-45743599-45743771	0.0256804	TRUE	TRUE
chr11-11862611-11862879	11	-0.389051	0.677699	0.143194	-0.669706	-0.108396	0.511859	0.897272	0	-2.71695	0.00658856	7.24582	chr11-11862611-11862879	0.0258349	TRUE	TRUE
chr11-2502181-2502357	11	0.307062	1.35942	0.114583	0.0824829	0.531641	1.08598	1.70172	0	2.67982	0.00736626	7.08485	chr11-2502181-2502357	0.028161	TRUE	TRUE
chr11-60738971-60739183	11	0.473557	1.6057	0.178199	0.124294	0.82282	1.13235	2.27691	0	2.65747	0.00787302	6.98887	chr11-60738971-60739183	0.0295873	TRUE	TRUE
chr11-121233743-121233757	11	0.334121	1.39671	0.127076	0.0850572	0.583184	1.08878	1.79173	0	2.62931	0.0085559	6.86887	chr11-121233743-121233757	0.0312483	TRUE	TRUE
chr11-133823700-133823862	11	0.310461	1.36405	0.118633	0.0779438	0.542978	1.08106	1.72112	0	2.61698	0.0088712	6.81665	chr11-133823700-133823862	0.0321119	TRUE	TRUE
chr11-69264617-69264679	11	0.307574	1.36012	0.117857	0.0765773	0.53857	1.07959	1.71355	0	2.60971	0.00906193	6.78597	chr11-69264617-69264679	0.0325099	TRUE	TRUE
chr11-2314836-2315045	11	0.320006	1.37714	0.122774	0.0793735	0.560639	1.08261	1.75179	0	2.60647	0.00914821	6.7723	chr11-2314836-2315045	0.0327133	TRUE	TRUE
chr11-70458719-70459053	11	0.420081	1.52208	0.161506	0.103535	0.736626	1.10908	2.08888	0	2.60103	0.00929452	6.7494	chr11-70458719-70459053	0.0329967	TRUE	TRUE
chr11-123756314-123756564	11	0.297023	1.34585	0.114827	0.0719651	0.52208	1.07462	1.68553	0	2.58669	0.00969033	6.68924	chr11-123756314-123756564	0.0337393	TRUE	TRUE
chr11-2883698-2884460	11	-0.332488	0.717137	0.128854	-0.585036	-0.0799395	0.557086	0.923172	0	-2.58035	0.0098699	6.66275	chr11-2883698-2884460	0.034243	TRUE	TRUE
chr11-68972651-68973641	11	0.267123	1.3062	0.104279	0.0627386	0.471507	1.06475	1.60241	0	2.5616	0.010419	6.58464	chr11-68972651-68973641	0.0357004	TRUE	TRUE
chr11-1086733-1086863	11	0.35379	1.42446	0.138107	0.0831063	0.624474	1.08666	1.86726	0	2.56172	0.0104156	6.58512	chr11-1086733-1086863	0.0357004	TRUE	TRUE
chr11-120998455-120998811	11	0.370167	1.44798	0.144882	0.0862028	0.654131	1.09003	1.92347	0	2.55495	0.0106203	6.55703	chr11-120998455-120998811	0.0361385	TRUE	TRUE
chr11-134262988-134263237	11	0.339855	1.40474	0.134024	0.0771722	0.602537	1.08023	1.82675	0	2.53577	0.01122	6.47779	chr11-134262988-134263237	0.0374874	TRUE	TRUE
chr11-126286370-126287023	11	-0.235098	0.790493	0.0941367	-0.419603	-0.050594	0.657308	0.950665	0	-2.49742	0.0125102	6.32075	chr11-126286370-126287023	0.0404843	TRUE	TRUE
chr11-30034396-30034490	11	0.327945	1.38811	0.1322	0.0688381	0.587053	1.07126	1.79868	0	2.48068	0.0131134	6.25282	chr11-30034396-30034490	0.0419595	TRUE	TRUE
chr11-45717384-45717986	11	0.325311	1.38446	0.131193	0.0681776	0.582445	1.07056	1.79041	0	2.47964	0.0131516	6.24862	chr11-45717384-45717986	0.0420073	TRUE	TRUE
chr11-108422663-108422791	11	0.313208	1.36781	0.126306	0.0656534	0.560763	1.06786	1.75201	0	2.47976	0.0131471	6.24911	chr11-108422663-108422791	0.0420073	TRUE	TRUE
chr11-45737711-45738153	11	0.292836	1.34022	0.118332	0.0609099	0.524763	1.0628	1.69006	0	2.4747	0.0133348	6.22866	chr11-45737711-45738153	0.0423479	TRUE	TRUE
chr11-2349510-2349807	11	0.343333	1.40964	0.141412	0.0661714	0.620495	1.06841	1.85985	0	2.4279	0.0151866	6.04106	chr11-2349510-2349807	0.0468391	TRUE	TRUE
chr11-101001257-101001711	11	0.297235	1.34613	0.123808	0.0545747	0.539895	1.05609	1.71583	0	2.40076	0.0163609	5.9336	chr11-101001257-101001711	0.0496094	TRUE	TRUE
chr11-20229879-20230448	11	0.29729	1.34621	0.12422	0.053823	0.540757	1.0553	1.71731	0	2.39325	0.0166998	5.90403	chr11-20229879-20230448	0.0503379	FALSE	TRUE
chr11-102638432-102638778	11	0.391636	1.4794	0.164134	0.0699388	0.713334	1.07244	2.04078	0	2.38607	0.0170295	5.87582	chr11-102638432-102638778	0.0510423	FALSE	TRUE
chr11-62621258-62621406	11	-0.287055	0.75047	0.12209	-0.526348	-0.0477628	0.590759	0.95336	0	-2.35117	0.0187143	5.73971	chr11-62621258-62621406	0.0549393	FALSE	TRUE
chr11-57195350-57195382	11	0.222006	1.24858	0.0952455	0.0353279	0.408684	1.03596	1.50484	0	2.33088	0.0197598	5.66129	chr11-57195350-57195382	0.0571743	FALSE	TRUE
chr11-129488102-129488336	11	0.345346	1.41248	0.14842	0.0544481	0.636244	1.05596	1.88937	0	2.32682	0.0199751	5.64565	chr11-129488102-129488336	0.057465	FALSE	TRUE
chr11-86085623-86086101	11	-0.285767	0.751438	0.123773	-0.528358	-0.0431761	0.589572	0.957743	0	-2.3088	0.0209549	5.57657	chr11-86085623-86086101	0.0595807	FALSE	TRUE
chr11-62103612-62104020	11	0.2788	1.32154	0.122741	0.038233	0.519368	1.03897	1.68096	0	2.27146	0.0231192	5.43476	chr11-62103612-62104020	0.064235	FALSE	TRUE
chr11-70318894-70318919	11	0.251811	1.28635	0.110919	0.0344144	0.469208	1.03501	1.59873	0	2.27023	0.0231936	5.43013	chr11-70318894-70318919	0.0643345	FALSE	TRUE
chr11-125199884-125200198	11	0.252147	1.28678	0.111841	0.0329421	0.471352	1.03349	1.60216	0	2.25451	0.0241643	5.37098	chr11-125199884-125200198	0.0661976	FALSE	TRUE
chr11-11376244-11376360	11	0.238949	1.26991	0.107293	0.028658	0.44924	1.02907	1.56712	0	2.22706	0.025943	5.26851	chr11-11376244-11376360	0.0702444	FALSE	TRUE
chr11-47416358-47416535	11	0.230043	1.25865	0.10568	0.0229146	0.437172	1.02318	1.54832	0	2.17679	0.0294959	5.08334	chr11-47416358-47416535	0.0771284	FALSE	TRUE
chr11-124999345-124999416	11	0.291767	1.33879	0.135252	0.0266777	0.556856	1.02704	1.74518	0	2.15721	0.0309894	5.01208	chr11-124999345-124999416	0.0799011	FALSE	TRUE
chr11-849733-849800	11	-0.220923	0.801779	0.103435	-0.423651	-0.0181939	0.654652	0.981971	0	-2.13586	0.0326907	4.93497	chr11-849733-849800	0.0832692	FALSE	TRUE
chr11-1911511-1911547	11	0.159928	1.17343	0.0749454	0.013038	0.306819	1.01312	1.35909	0	2.13393	0.0328485	4.92803	chr11-1911511-1911547	0.083597	FALSE	TRUE
chr11-132582488-132582808	11	0.270772	1.31098	0.130105	0.0157698	0.525773	1.01589	1.69177	0	2.08117	0.0374182	4.74012	chr11-132582488-132582808	0.0925614	FALSE	TRUE
chr11-5951048-5951360	11	0.272534	1.31329	0.133157	0.0115502	0.533517	1.01162	1.70492	0	2.0467	0.0406871	4.61929	chr11-5951048-5951360	0.0983734	FALSE	TRUE
chr11-75139390-75139736	11	-0.163655	0.849035	0.0800811	-0.320611	-0.0066986	0.725706	0.993324	0	-2.04361	0.0409919	4.60852	chr11-75139390-75139736	0.0988944	FALSE	TRUE
chr11-44338128-44338782	11	-0.201836	0.817229	0.0993448	-0.396548	-0.00712384	0.672638	0.992901	0	-2.03167	0.0421868	4.56706	chr11-44338128-44338782	0.101116	FALSE	FALSE
chr11-123396299-123396486	11	-0.276727	0.758261	0.136237	-0.543747	-0.00970719	0.580569	0.99034	0	-2.03122	0.0422331	4.56548	chr11-123396299-123396486	0.101172	FALSE	FALSE
chr11-45740029-45740105	11	0.234175	1.26387	0.117592	0.00369921	0.46465	1.00371	1.59146	0	1.99142	0.0464345	4.42866	chr11-45740029-45740105	0.10865	FALSE	FALSE
chr11-17803160-17803421	11	0.232066	1.2612	0.117315	0.00213355	0.461999	1.00214	1.58724	0	1.97815	0.0479117	4.38348	chr11-17803160-17803421	0.111166	FALSE	FALSE
chr11-32452038-32452513	11	0.25622	1.29204	0.130109	0.00121029	0.511229	1.00121	1.66734	0	1.96927	0.0489225	4.35336	chr11-32452038-32452513	0.11294	FALSE	FALSE
chr11-2444462-2444788	11	0.27069	1.31087	0.138559	-0.000879857	0.54226	0.999121	1.71989	0	1.95361	0.0507469	4.30054	chr11-2444462-2444788	0.116282	FALSE	FALSE
chr11-124629580-124629752	11	0.173506	1.18947	0.088927	-0.000787613	0.3478	0.999213	1.41595	0	1.95111	0.0510443	4.29211	chr11-124629580-124629752	0.116692	FALSE	FALSE
chr11-114112973-114113047	11	0.207595	1.23071	0.10648	-0.00110299	0.416292	0.998898	1.51633	0	1.94961	0.0512232	4.28706	chr11-114112973-114113047	0.116889	FALSE	FALSE
chr11-67764105-67765204	11	-0.201907	0.817171	0.105981	-0.409626	0.005813	0.663898	1.00583	0	-1.90511	0.0567652	4.13885	chr11-67764105-67765204	0.12724	FALSE	FALSE
chr11-124181099-124181447	11	0.218115	1.24373	0.116757	-0.0107246	0.446955	0.989333	1.56354	0	1.86811	0.0617467	4.01749	chr11-124181099-124181447	0.135323	FALSE	FALSE
chr11-125364611-125364744	11	0.187102	1.20575	0.100659	-0.0101859	0.38439	0.989866	1.46872	0	1.85877	0.0630595	3.98714	chr11-125364611-125364744	0.137317	FALSE	FALSE
chr11-58731357-58731634	11	0.240775	1.27223	0.131735	-0.0174201	0.49897	0.982731	1.64702	0	1.82773	0.0675904	3.88704	chr11-58731357-58731634	0.143719	FALSE	FALSE
chr11-18477153-18477753	11	0.250369	1.2845	0.137909	-0.0199275	0.520666	0.98027	1.68315	0	1.81547	0.0694522	3.84784	chr11-18477153-18477753	0.146972	FALSE	FALSE
chr11-62272972-62273418	11	-0.159698	0.852401	0.0883052	-0.332773	0.0133769	0.716933	1.01347	0	-1.80848	0.070532	3.82558	chr11-62272972-62273418	0.148335	FALSE	FALSE
chr11-119994722-119994800	11	0.243647	1.27589	0.134786	-0.0205281	0.507822	0.979681	1.66167	0	1.80766	0.070659	3.82298	chr11-119994722-119994800	0.148532	FALSE	FALSE
chr11-65816027-65816935	11	0.203618	1.22583	0.11299	-0.0178382	0.425075	0.98232	1.52971	0	1.80209	0.0715312	3.80528	chr11-65816027-65816935	0.149584	FALSE	FALSE
chr11-58667960-58668488	11	0.182016	1.19963	0.102051	-0.0180008	0.382032	0.98216	1.46526	0	1.78357	0.0744929	3.74675	chr11-58667960-58668488	0.154083	FALSE	FALSE
chr11-71210210-71210295	11	-0.219034	0.803294	0.123354	-0.460803	0.0227342	0.630777	1.02299	0	-1.77566	0.0757885	3.72188	chr11-71210210-71210295	0.156127	FALSE	FALSE
chr11-16632636-16633070	11	-0.190015	0.826947	0.108756	-0.403173	0.0231426	0.668197	1.02341	0	-1.74717	0.0806078	3.63294	chr11-16632636-16633070	0.163606	FALSE	FALSE
chr11-92599942-92600066	11	0.163779	1.17795	0.0949007	-0.0222234	0.349781	0.978022	1.41876	0	1.72579	0.0843854	3.56686	chr11-92599942-92600066	0.169038	FALSE	FALSE
chr11-17555142-17555319	11	0.217263	1.24267	0.126032	-0.0297548	0.46428	0.970684	1.59087	0	1.72387	0.0847305	3.56097	chr11-17555142-17555319	0.169576	FALSE	FALSE
chr11-69468337-69468875	11	0.223552	1.25051	0.131744	-0.0346613	0.481765	0.965932	1.61893	0	1.69687	0.0897217	3.4784	chr11-69468337-69468875	0.177004	FALSE	FALSE
chr11-86383182-86383761	11	-0.255402	0.774605	0.152063	-0.55344	0.0426355	0.574969	1.04356	0	-1.67958	0.0930385	3.42603	chr11-86383182-86383761	0.181976	FALSE	FALSE
chr11-7985183-7985226	11	0.171609	1.18721	0.102407	-0.0291054	0.372324	0.971314	1.4511	0	1.67575	0.0937869	3.41447	chr11-7985183-7985226	0.182969	FALSE	FALSE
chr11-77299805-77299962	11	-0.210249	0.810383	0.12556	-0.456341	0.0358442	0.633598	1.03649	0	-1.67449	0.0940346	3.41066	chr11-77299805-77299962	0.183227	FALSE	FALSE
chr11-32454718-32454768	11	0.20766	1.23079	0.124519	-0.0363924	0.451712	0.964262	1.571	0	1.6677	0.0953754	3.39024	chr11-32454718-32454768	0.185513	FALSE	FALSE
chr11-123066956-123067275	11	-0.177519	0.837345	0.106629	-0.386508	0.0314698	0.679426	1.03197	0	-1.66483	0.0959467	3.38162	chr11-123066956-123067275	0.18646	FALSE	FALSE
chr11-66824138-66824650	11	-0.166151	0.846919	0.100947	-0.364003	0.0317014	0.694889	1.03221	0	-1.64592	0.0997796	3.32511	chr11-66824138-66824650	0.192221	FALSE	FALSE
chr11-2292361-2293665	11	0.236655	1.267	0.144344	-0.046255	0.519564	0.954798	1.6813	0	1.63951	0.101106	3.30606	chr11-2292361-2293665	0.193853	FALSE	FALSE
chr11-636460-638507	11	-0.180459	0.834887	0.111862	-0.399704	0.0387858	0.670518	1.03955	0	-1.61323	0.106694	3.22845	chr11-636460-638507	0.202111	FALSE	FALSE
chr11-111154934-111155021	11	0.206264	1.22908	0.129904	-0.0483426	0.460871	0.952807	1.58545	0	1.58782	0.112326	3.15423	chr11-111154934-111155021	0.210173	FALSE	FALSE
chr11-2019930-2020560	11	0.255522	1.29114	0.161704	-0.0614129	0.572457	0.940435	1.77262	0	1.58018	0.114066	3.13206	chr11-2019930-2020560	0.212708	FALSE	FALSE
chr11-129306366-129306881	11	0.188963	1.208	0.12052	-0.0472513	0.425178	0.953848	1.52986	0	1.5679	0.116904	3.0966	chr11-129306366-129306881	0.217043	FALSE	FALSE
chr11-125744082-125744170	11	0.166931	1.18167	0.108507	-0.0457394	0.379602	0.955291	1.4617	0	1.53843	0.123943	3.01225	chr11-125744082-125744170	0.226828	FALSE	FALSE
chr11-124616208-124616459	11	-0.145209	0.864842	0.0947598	-0.330935	0.040517	0.718252	1.04135	0	-1.53239	0.125427	2.99509	chr11-124616208-124616459	0.228222	FALSE	FALSE
chr11-68919873-68920771	11	0.171009	1.1865	0.114963	-0.0543148	0.396334	0.947134	1.48636	0	1.48751	0.13688	2.86902	chr11-68919873-68920771	0.24171	FALSE	FALSE
chr11-14927004-14927549	11	0.152623	1.16489	0.103477	-0.0501872	0.355434	0.951051	1.4268	0	1.47495	0.140225	2.83419	chr11-14927004-14927549	0.246689	FALSE	FALSE
chr11-17760574-17760602	11	0.129295	1.13803	0.0881714	-0.0435179	0.302108	0.957415	1.35271	0	1.4664	0.142538	2.81058	chr11-17760574-17760602	0.250007	FALSE	FALSE
chr11-69259247-69259336	11	0.144836	1.15585	0.100098	-0.0513531	0.341025	0.949943	1.40639	0	1.44694	0.147915	2.75716	chr11-69259247-69259336	0.257397	FALSE	FALSE
chr11-111385659-111385778	11	0.148388	1.15996	0.103017	-0.0535211	0.350297	0.947886	1.41949	0	1.44043	0.149747	2.7394	chr11-111385659-111385778	0.259463	FALSE	FALSE
chr11-67231878-67232511	11	-0.129995	0.878099	0.0911671	-0.30868	0.0486888	0.734416	1.04989	0	-1.4259	0.153896	2.69997	chr11-67231878-67232511	0.263967	FALSE	FALSE
chr11-882636-882687	11	0.167422	1.18225	0.117997	-0.0638482	0.398692	0.938147	1.48987	0	1.41886	0.155939	2.68095	chr11-882636-882687	0.266746	FALSE	FALSE
chr11-77734206-77734744	11	-0.143811	0.866051	0.101559	-0.342864	0.0552415	0.709735	1.0568	0	-1.41603	0.156766	2.67331	chr11-77734206-77734744	0.267542	FALSE	FALSE
chr11-16633582-16633647	11	-0.131093	0.877137	0.0929134	-0.313199	0.0510143	0.731104	1.05234	0	-1.41091	0.158271	2.65954	chr11-16633582-16633647	0.269279	FALSE	FALSE
chr11-126872615-126872863	11	0.17801	1.19484	0.127577	-0.0720357	0.428057	0.930498	1.53427	0	1.39532	0.16292	2.61777	chr11-126872615-126872863	0.27476	FALSE	FALSE
chr11-44332332-44333030	11	-0.168315	0.845088	0.122426	-0.408264	0.0716353	0.664803	1.07426	0	-1.37483	0.169184	2.56334	chr11-44332332-44333030	0.282955	FALSE	FALSE
chr11-45711244-45711402	11	0.171481	1.18706	0.124729	-0.0729838	0.415946	0.929616	1.5158	0	1.37483	0.169185	2.56332	chr11-45711244-45711402	0.282955	FALSE	FALSE
chr11-44341361-44341831	11	-0.121599	0.885504	0.0885282	-0.295111	0.0519134	0.744449	1.05328	0	-1.37356	0.169579	2.55997	chr11-44341361-44341831	0.283507	FALSE	FALSE
chr11-64405764-64406051	11	-0.151258	0.859626	0.112087	-0.370944	0.0684282	0.690082	1.07082	0	-1.34947	0.177186	2.49667	chr11-64405764-64406051	0.293326	FALSE	FALSE
chr11-15959602-15960076	11	-0.166188	0.846887	0.125353	-0.411875	0.0794995	0.662407	1.08275	0	-1.32576	0.18492	2.43503	chr11-15959602-15960076	0.302975	FALSE	FALSE
chr11-31845148-31845639	11	0.127584	1.13608	0.101033	-0.0704364	0.325605	0.931987	1.38487	0	1.2628	0.206661	2.27466	chr11-31845148-31845639	0.329739	FALSE	FALSE
chr11-849088-849153	11	-0.152915	0.858202	0.121268	-0.390596	0.0847652	0.676653	1.08846	0	-1.26097	0.207319	2.27008	chr11-849088-849153	0.330617	FALSE	FALSE
chr11-128746214-128746438	11	0.130304	1.13917	0.105191	-0.0758667	0.336475	0.92694	1.4	0	1.23874	0.215443	2.21462	chr11-128746214-128746438	0.340752	FALSE	FALSE
chr11-131779228-131779935	11	0.159617	1.17306	0.133316	-0.101677	0.420912	0.903321	1.52335	0	1.19728	0.231196	2.11281	chr11-131779228-131779935	0.358621	FALSE	FALSE
chr11-31839314-31839947	11	0.126302	1.13462	0.109165	-0.0876575	0.340261	0.916075	1.40531	0	1.15698	0.24728	2.01578	chr11-31839314-31839947	0.378923	FALSE	FALSE
chr11-70211301-70211531	11	0.120424	1.12798	0.105836	-0.0870113	0.32786	0.916667	1.38799	0	1.13783	0.25519	1.97036	chr11-70211301-70211531	0.387955	FALSE	FALSE
chr11-134526975-134527018	11	0.121953	1.1297	0.111725	-0.0970246	0.340931	0.907534	1.40626	0	1.09154	0.275034	1.86232	chr11-134526975-134527018	0.410373	FALSE	FALSE
chr11-128693961-128694388	11	-0.143037	0.866722	0.13306	-0.403829	0.117756	0.667758	1.12497	0	-1.07498	0.282383	1.82427	chr11-128693961-128694388	0.418651	FALSE	FALSE
chr11-1750302-1750381	11	0.117849	1.12507	0.10996	-0.097668	0.333365	0.90695	1.39566	0	1.07175	0.283834	1.81688	chr11-1750302-1750381	0.420106	FALSE	FALSE
chr11-35439994-35440252	11	-0.108559	0.897126	0.101659	-0.307808	0.0906893	0.735057	1.09493	0	-1.06787	0.285578	1.80804	chr11-35439994-35440252	0.422121	FALSE	FALSE
chr11-128556611-128557265	11	-0.109901	0.895923	0.104476	-0.31467	0.0948685	0.730029	1.09951	0	-1.05192	0.292834	1.77184	chr11-128556611-128557265	0.430547	FALSE	FALSE
chr11-640094-640446	11	-0.119939	0.886974	0.116356	-0.347993	0.108115	0.706104	1.11418	0	-1.03079	0.302638	1.72434	chr11-640094-640446	0.441588	FALSE	FALSE
chr11-32354742-32355324	11	-0.109431	0.896344	0.10721	-0.319559	0.100696	0.726469	1.10594	0	-1.02072	0.307387	1.70187	chr11-32354742-32355324	0.446794	FALSE	FALSE
chr11-33563060-33563377	11	-0.115541	0.890884	0.114602	-0.340157	0.109074	0.711659	1.11525	0	-1.0082	0.31336	1.67411	chr11-33563060-33563377	0.452995	FALSE	FALSE
chr11-31827084-31828040	11	-0.0883404	0.915449	0.0897528	-0.264253	0.0875718	0.76778	1.09152	0	-0.984264	0.324986	1.62155	chr11-31827084-31828040	0.464851	FALSE	FALSE
chr11-61062837-61063144	11	0.0943583	1.09895	0.095998	-0.0937942	0.282511	0.91047	1.32646	0	0.98292	0.325647	1.61862	chr11-61062837-61063144	0.465645	FALSE	FALSE
chr11-60718709-60718882	11	-0.116011	0.890466	0.118096	-0.347475	0.115453	0.70647	1.12238	0	-0.982341	0.325932	1.61736	chr11-60718709-60718882	0.465902	FALSE	FALSE
chr11-115530590-115531299	11	-0.10352	0.901658	0.106562	-0.312379	0.105338	0.731704	1.11109	0	-0.971452	0.331323	1.59369	chr11-115530590-115531299	0.471121	FALSE	FALSE
chr11-9684886-9685109	11	-0.099049	0.905698	0.102079	-0.29912	0.101022	0.74147	1.1063	0	-0.970316	0.331889	1.59123	chr11-9684886-9685109	0.471525	FALSE	FALSE
chr11-2722195-2722440	11	-0.147558	0.862812	0.153152	-0.447731	0.152615	0.639076	1.16488	0	-0.963474	0.33531	1.57643	chr11-2722195-2722440	0.474558	FALSE	FALSE
chr11-31823141-31823282	11	0.0938921	1.09844	0.0987504	-0.0996551	0.287439	0.90515	1.33301	0	0.950802	0.341705	1.54918	chr11-31823141-31823282	0.480536	FALSE	FALSE
chr11-35441558-35441900	11	0.0989433	1.104	0.107213	-0.11119	0.309076	0.894769	1.36217	0	0.922869	0.356075	1.48975	chr11-35441558-35441900	0.495395	FALSE	FALSE
chr11-66188433-66188522	11	0.0880464	1.09204	0.0966151	-0.101316	0.277408	0.903648	1.31971	0	0.911312	0.362131	1.46542	chr11-66188433-66188522	0.500849	FALSE	FALSE
chr11-66489521-66489646	11	0.0896937	1.09384	0.0985289	-0.103419	0.282807	0.901749	1.32685	0	0.910329	0.362649	1.46335	chr11-66489521-66489646	0.501232	FALSE	FALSE
chr11-830190-830527	11	-0.0738562	0.928805	0.0817184	-0.234021	0.086309	0.791345	1.09014	0	-0.903789	0.366107	1.44966	chr11-830190-830527	0.504124	FALSE	FALSE
chr11-111783267-111783563	11	-0.102629	0.902462	0.11698	-0.331906	0.126648	0.717555	1.13502	0	-0.877321	0.380312	1.39474	chr11-111783267-111783563	0.519002	FALSE	FALSE
chr11-130271767-130271903	11	0.113133	1.11978	0.12948	-0.140642	0.366908	0.8688	1.44327	0	0.873752	0.382254	1.3874	chr11-130271767-130271903	0.521009	FALSE	FALSE
chr11-113258444-113258908	11	-0.098471	0.906222	0.113852	-0.321617	0.124675	0.724976	1.13278	0	-0.864902	0.387093	1.36925	chr11-113258444-113258908	0.525018	FALSE	FALSE
chr11-65246411-65246590	11	0.0879788	1.09196	0.102352	-0.112627	0.288585	0.893483	1.33454	0	0.859571	0.390026	1.35836	chr11-65246411-65246590	0.527381	FALSE	FALSE
chr11-2890019-2891495	11	0.119314	1.12672	0.139505	-0.154111	0.392739	0.857177	1.48103	0	0.855265	0.392404	1.34959	chr11-2890019-2891495	0.52993	FALSE	FALSE
chr11-63768032-63768412	11	-0.0711903	0.931285	0.0837866	-0.235409	0.0930285	0.790248	1.09749	0	-0.849662	0.395513	1.3382	chr11-63768032-63768412	0.532361	FALSE	FALSE
chr11-61159602-61159837	11	-0.0949212	0.909445	0.114996	-0.320309	0.130466	0.725925	1.13936	0	-0.825432	0.409126	1.28938	chr11-61159602-61159837	0.546531	FALSE	FALSE
chr11-71163428-71163743	11	0.0917176	1.09606	0.113038	-0.129832	0.313267	0.878243	1.36789	0	0.81139	0.417141	1.26139	chr11-71163428-71163743	0.554304	FALSE	FALSE
chr11-116371188-116371781	11	0.0788668	1.08206	0.0985666	-0.11432	0.272054	0.891972	1.31266	0	0.800137	0.423631	1.23912	chr11-116371188-116371781	0.560662	FALSE	FALSE
chr11-124767720-124768015	11	0.095836	1.10058	0.122059	-0.143394	0.335066	0.866412	1.39803	0	0.785164	0.432357	1.2097	chr11-124767720-124768015	0.568426	FALSE	FALSE
chr11-128812804-128813583	11	0.150705	1.16265	0.194514	-0.230536	0.531947	0.794108	1.70224	0	0.774778	0.438471	1.18945	chr11-128812804-128813583	0.573106	FALSE	FALSE
chr11-31825756-31826574	11	-0.0680653	0.934199	0.0889092	-0.242324	0.106194	0.784802	1.11204	0	-0.765559	0.443939	1.17157	chr11-31825756-31826574	0.577525	FALSE	FALSE
chr11-111126546-111126790	11	0.0982325	1.10322	0.128726	-0.154065	0.35053	0.857216	1.41982	0	0.763116	0.445395	1.16684	chr11-111126546-111126790	0.579078	FALSE	FALSE
chr11-19372012-19372392	11	0.113654	1.12036	0.149647	-0.179649	0.406956	0.835564	1.50224	0	0.75948	0.447565	1.15983	chr11-19372012-19372392	0.580367	FALSE	FALSE
chr11-93271083-93271088	11	0.0859503	1.08975	0.11316	-0.13584	0.307741	0.872982	1.36035	0	0.759543	0.447528	1.15995	chr11-93271083-93271088	0.580367	FALSE	FALSE
chr11-64081545-64081563	11	0.0771855	1.08024	0.102262	-0.123244	0.277615	0.884048	1.31998	0	0.754783	0.450379	1.15079	chr11-64081545-64081563	0.582248	FALSE	FALSE
chr11-84634126-84634735	11	-0.100479	0.904404	0.134909	-0.364895	0.163937	0.69427	1.17814	0	-0.744791	0.456398	1.13164	chr11-84634126-84634735	0.588202	FALSE	FALSE
chr11-132107419-132107647	11	0.0936932	1.09822	0.129126	-0.159389	0.346775	0.852665	1.4145	0	0.725597	0.468086	1.09515	chr11-132107419-132107647	0.598734	FALSE	FALSE
chr11-31824973-31825226	11	-0.0604737	0.941319	0.0871902	-0.231363	0.110416	0.793451	1.11674	0	-0.693583	0.487944	1.03521	chr11-31824973-31825226	0.617885	FALSE	FALSE
chr11-2907670-2908116	11	0.0931053	1.09758	0.136285	-0.174008	0.360218	0.84029	1.43364	0	0.683168	0.494501	1.01596	chr11-2907670-2908116	0.623889	FALSE	FALSE
chr11-76858729-76859387	11	-0.0810101	0.922184	0.124096	-0.324234	0.162213	0.723081	1.17611	0	-0.652802	0.513884	0.960486	chr11-76858729-76859387	0.63819	FALSE	FALSE
chr11-68611016-68611806	11	-0.0592524	0.942469	0.091181	-0.237964	0.119459	0.788231	1.12689	0	-0.649833	0.5158	0.955116	chr11-68611016-68611806	0.639102	FALSE	FALSE
chr11-61314680-61314936	11	0.0742518	1.07708	0.116721	-0.154517	0.303021	0.856829	1.35394	0	0.636148	0.52468	0.930491	chr11-61314680-61314936	0.646886	FALSE	FALSE
chr11-76033097-76033473	11	0.0663224	1.06857	0.111662	-0.152531	0.285176	0.858533	1.33	0	0.593958	0.55254	0.855849	chr11-76033097-76033473	0.670714	FALSE	FALSE
chr11-33680220-33680427	11	0.0652166	1.06739	0.110056	-0.150489	0.280922	0.860287	1.32435	0	0.592577	0.553464	0.853438	chr11-33680220-33680427	0.671652	FALSE	FALSE
chr11-102702414-102702656	11	0.0703172	1.07285	0.123214	-0.171177	0.311812	0.842672	1.3659	0	0.570692	0.568208	0.815508	chr11-102702414-102702656	0.685224	FALSE	FALSE
chr11-31835929-31837250	11	0.0570684	1.05873	0.1007	-0.140299	0.254436	0.869098	1.28973	0	0.566719	0.570905	0.808678	chr11-31835929-31837250	0.687315	FALSE	FALSE
chr11-45868398-45868501	11	0.069327	1.07179	0.127205	-0.179991	0.318645	0.835278	1.37526	0	0.545002	0.585752	0.771637	chr11-45868398-45868501	0.699844	FALSE	FALSE
chr11-19736150-19736333	11	0.0452897	1.04633	0.100093	-0.150889	0.241469	0.859943	1.27312	0	0.452476	0.650926	0.619435	chr11-19736150-19736333	0.755149	FALSE	FALSE
chr11-31820441-31822526	11	-0.0474829	0.953627	0.10583	-0.254906	0.159941	0.774989	1.17344	0	-0.44867	0.65367	0.613366	chr11-31820441-31822526	0.75734	FALSE	FALSE
chr11-405846-406019	11	0.0493058	1.05054	0.112147	-0.170497	0.269109	0.843245	1.3088	0	0.439655	0.660187	0.599054	chr11-405846-406019	0.763093	FALSE	FALSE
chr11-2109664-2109726	11	0.0516684	1.05303	0.119113	-0.181789	0.285125	0.833777	1.32993	0	0.433776	0.664451	0.589766	chr11-2109664-2109726	0.766421	FALSE	FALSE
chr11-93277161-93277191	11	-0.0396552	0.961121	0.0925962	-0.22114	0.14183	0.801604	1.15238	0	-0.428259	0.668463	0.581081	chr11-93277161-93277191	0.769045	FALSE	FALSE
chr11-12031097-12031314	11	-0.0472879	0.953813	0.111508	-0.26584	0.171265	0.766561	1.1868	0	-0.424074	0.671512	0.574516	chr11-12031097-12031314	0.77175	FALSE	FALSE
chr11-18433500-18433887	11	-0.0452306	0.955777	0.126949	-0.294045	0.203584	0.745243	1.22579	0	-0.356291	0.721623	0.470683	chr11-18433500-18433887	0.807937	FALSE	FALSE
chr11-692963-693032	11	0.0333558	1.03392	0.108346	-0.178999	0.245711	0.836107	1.27853	0	0.307863	0.758187	0.399375	chr11-692963-693032	0.836822	FALSE	FALSE
chr11-627152-627175	11	-0.0190831	0.981098	0.074131	-0.164377	0.126211	0.848422	1.13452	0	-0.257425	0.796851	0.327618	chr11-627152-627175	0.867173	FALSE	FALSE
chr11-31848347-31848828	11	0.0259926	1.02633	0.10712	-0.183958	0.235943	0.831971	1.2661	0	0.24265	0.808277	0.307079	chr11-31848347-31848828	0.874837	FALSE	FALSE
chr11-64146487-64146871	11	-0.0293984	0.97103	0.125496	-0.275365	0.216568	0.759295	1.24181	0	-0.234259	0.814784	0.29551	chr11-64146487-64146871	0.878611	FALSE	FALSE
chr11-19799429-19799633	11	-0.0237487	0.976531	0.101338	-0.222368	0.17487	0.800621	1.19109	0	-0.234351	0.814713	0.295637	chr11-19799429-19799633	0.878611	FALSE	FALSE
chr11-94278595-94279068	11	0.0261744	1.02652	0.120098	-0.209214	0.261563	0.811222	1.29896	0	0.217942	0.827474	0.273213	chr11-94278595-94279068	0.886551	FALSE	FALSE
chr11-131707651-131707728	11	0.0238324	1.02412	0.116219	-0.203953	0.251618	0.815501	1.2861	0	0.205064	0.837522	0.255801	chr11-131707651-131707728	0.892516	FALSE	FALSE
chr11-131239431-131239703	11	-0.0232527	0.977016	0.124523	-0.267314	0.220808	0.765433	1.24708	0	-0.186734	0.851869	0.231296	chr11-131239431-131239703	0.902423	FALSE	FALSE
chr11-2163174-2163299	11	-0.0195105	0.980679	0.118601	-0.251965	0.212944	0.777272	1.23732	0	-0.164505	0.869334	0.202018	chr11-2163174-2163299	0.91436	FALSE	FALSE
chr11-58605832-58605845	11	-0.0142838	0.985818	0.091755	-0.19412	0.165553	0.823559	1.18005	0	-0.155674	0.87629	0.190519	chr11-58605832-58605845	0.919056	FALSE	FALSE
chr11-2162183-2162445	11	0.0168029	1.01694	0.11393	-0.206496	0.240101	0.81343	1.27138	0	0.147484	0.88275	0.179924	chr11-2162183-2162445	0.923861	FALSE	FALSE
chr11-74022742-74023050	11	-0.0250059	0.975304	0.181239	-0.380228	0.330216	0.683706	1.39127	0	-0.137972	0.890262	0.167698	chr11-74022742-74023050	0.928951	FALSE	FALSE
chr11-2170831-2171026	11	-0.0180809	0.982082	0.134573	-0.28184	0.245678	0.754395	1.27849	0	-0.134357	0.89312	0.163073	chr11-2170831-2171026	0.930973	FALSE	FALSE
chr11-31824262-31824327	11	-0.0110768	0.988984	0.089979	-0.187433	0.165279	0.829085	1.17972	0	-0.123105	0.902024	0.148762	chr11-31824262-31824327	0.936726	FALSE	FALSE
chr11-64479015-64479496	11	-0.0105572	0.989498	0.0856497	-0.178427	0.157313	0.836585	1.17036	0	-0.12326	0.901901	0.148958	chr11-64479015-64479496	0.936726	FALSE	FALSE
chr11-93063208-93063516	11	-0.0108129	0.989245	0.109306	-0.225048	0.203423	0.798478	1.22559	0	-0.0989235	0.921199	0.118415	chr11-93063208-93063516	0.950602	FALSE	FALSE
chr11-31846414-31847173	11	0.0102767	1.01033	0.105442	-0.196386	0.216939	0.821695	1.24227	0	0.0974627	0.922359	0.1166	chr11-31846414-31847173	0.951149	FALSE	FALSE
chr11-441983-442189	11	-0.0105165	0.989539	0.115242	-0.236388	0.215355	0.789475	1.2403	0	-0.0912554	0.92729	0.108908	chr11-441983-442189	0.954098	FALSE	FALSE
chr11-3144685-3144774	11	0.00919202	1.00923	0.109825	-0.20606	0.224444	0.813784	1.25163	0	0.0836972	0.933297	0.0995915	chr11-3144685-3144774	0.958327	FALSE	FALSE
chr11-120038992-120039029	11	0.00701159	1.00704	0.106274	-0.201281	0.215305	0.817682	1.24024	0	0.0659766	0.947396	0.0779598	chr11-120038992-120039029	0.967949	FALSE	FALSE
chr11-44326260-44327572	11	-0.00619518	0.993824	0.102641	-0.207368	0.194977	0.812721	1.21528	0	-0.0603578	0.951871	0.0711626	chr11-44326260-44327572	0.970058	FALSE	FALSE
chr11-31819148-31819678	11	0.00282795	1.00283	0.11377	-0.220157	0.225813	0.802393	1.25334	0	0.0248568	0.980169	0.0288973	chr11-31819148-31819678	0.988557	FALSE	FALSE
chr11-31834174-31834344	11	0.00176446	1.00177	0.0856213	-0.16605	0.169579	0.847004	1.18481	0	0.0206077	0.983559	0.0239171	chr11-31834174-31834344	0.990451	FALSE	FALSE
chr11-128729652-128730011	11	-0.000301478	0.999699	0.102693	-0.201576	0.200973	0.817441	1.22259	0	-0.00293572	0.997658	0.00338327	chr11-128729652-128730011	0.997883	FALSE	FALSE
chr12-131701786-131701888	12	0.605639	1.83242	0.118993	0.372418	0.83886	1.45124	2.31373	0	5.08972	3.58596e-07	21.4111	chr12-131701786-131701888	0.000682613	TRUE	TRUE
chr12-7858592-7858763	12	0.723789	2.06223	0.154341	0.421287	1.02629	1.52392	2.7907	0	4.68956	2.73795e-06	18.4785	chr12-7858592-7858763	0.000911811	TRUE	TRUE
chr12-8717391-8717487	12	0.457651	1.58036	0.102207	0.257329	0.657973	1.29347	1.93087	0	4.47769	7.54563e-06	17.0159	chr12-8717391-8717487	0.000982485	TRUE	TRUE
chr12-129416689-129416862	12	0.57156	1.77103	0.125719	0.325155	0.817965	1.38425	2.26588	0	4.54633	5.45902e-06	17.4829	chr12-129416689-129416862	0.000982485	TRUE	TRUE
chr12-130898775-130898843	12	0.578716	1.78375	0.131857	0.320281	0.837152	1.37751	2.30978	0	4.38896	1.13893e-05	16.422	chr12-130898775-130898843	0.00104898	TRUE	TRUE
chr12-48922050-48922312	12	0.490714	1.63348	0.112463	0.27029	0.711138	1.31034	2.03631	0	4.36332	1.28104e-05	16.2523	chr12-48922050-48922312	0.00104898	TRUE	TRUE
chr12-1973208-1973452	12	0.739158	2.09417	0.172776	0.400524	1.07779	1.49261	2.93819	0	4.27813	1.8847e-05	15.6953	chr12-1973208-1973452	0.00122699	TRUE	TRUE
chr12-9141740-9141775	12	0.402473	1.49552	0.0978498	0.21069	0.594255	1.23453	1.81168	0	4.11316	3.90272e-05	14.6452	chr12-9141740-9141775	0.00155652	TRUE	TRUE
chr12-58068506-58068745	12	0.448401	1.56581	0.109819	0.233159	0.663642	1.26258	1.94185	0	4.08309	4.44415e-05	14.4577	chr12-58068506-58068745	0.00161264	TRUE	TRUE
chr12-34474362-34474637	12	0.45231	1.57194	0.110747	0.235249	0.66937	1.26522	1.95301	0	4.08416	4.4236e-05	14.4644	chr12-34474362-34474637	0.00161264	TRUE	TRUE
chr12-131622584-131622739	12	0.605992	1.83307	0.14873	0.314486	0.897497	1.36956	2.45345	0	4.07444	4.61256e-05	14.4041	chr12-131622584-131622739	0.00164676	TRUE	TRUE
chr12-130195357-130195777	12	0.595618	1.81415	0.147541	0.306443	0.884794	1.35858	2.42248	0	4.03697	5.4147e-05	14.1728	chr12-130195357-130195777	0.00173702	TRUE	TRUE
chr12-131580577-131580615	12	0.50331	1.65419	0.125586	0.257166	0.749453	1.29326	2.11584	0	4.00769	6.13158e-05	13.9934	chr12-131580577-131580615	0.0017978	TRUE	TRUE
chr12-111664582-111664785	12	0.656116	1.92729	0.165409	0.331921	0.980312	1.39364	2.66529	0	3.96663	7.28959e-05	13.7438	chr12-111664582-111664785	0.00188181	TRUE	TRUE
chr12-128245593-128245800	12	0.605319	1.83184	0.153072	0.305304	0.905335	1.35704	2.47276	0	3.95447	7.67032e-05	13.6704	chr12-128245593-128245800	0.00195606	TRUE	TRUE
chr12-14109211-14109584	12	0.460243	1.58446	0.117121	0.230689	0.689797	1.25947	1.99331	0	3.92962	8.50785e-05	13.5208	chr12-14109211-14109584	0.00206802	TRUE	TRUE
chr12-7863853-7864058	12	0.563791	1.75732	0.144523	0.280532	0.84705	1.32383	2.33276	0	3.90106	9.57719e-05	13.35	chr12-7863853-7864058	0.00223149	TRUE	TRUE
chr12-129417623-129417818	12	0.505179	1.65728	0.130178	0.250036	0.760322	1.28407	2.13897	0	3.88069	0.000104159	13.2289	chr12-129417623-129417818	0.00229409	TRUE	TRUE
chr12-103355123-103355326	12	0.444147	1.55916	0.114882	0.218983	0.669311	1.24481	1.95289	0	3.86612	0.000110579	13.1426	chr12-103355123-103355326	0.00235121	TRUE	TRUE
chr12-132896466-132896939	12	0.505054	1.65708	0.134724	0.241	0.769109	1.27252	2.15784	0	3.74881	0.000177678	12.4584	chr12-132896466-132896939	0.0029908	TRUE	TRUE
chr12-130707332-130707407	12	0.561008	1.75244	0.149933	0.267144	0.854871	1.30623	2.35107	0	3.74171	0.000182769	12.4177	chr12-130707332-130707407	0.00302747	TRUE	TRUE
chr12-34464817-34464939	12	0.392313	1.4804	0.107736	0.181154	0.603472	1.1986	1.82846	0	3.64143	0.000271128	11.8487	chr12-34464817-34464939	0.00367059	TRUE	TRUE
chr12-5020693-5021585	12	0.503507	1.65451	0.138599	0.231858	0.775156	1.26094	2.17093	0	3.63283	0.000280329	11.8006	chr12-5020693-5021585	0.00371035	TRUE	TRUE
chr12-9360854-9360986	12	0.401522	1.4941	0.111135	0.183701	0.619342	1.20166	1.85771	0	3.61292	0.000302767	11.6895	chr12-9360854-9360986	0.00388507	TRUE	TRUE
chr12-131096006-131096256	12	0.430374	1.53783	0.119533	0.196094	0.664654	1.21664	1.94382	0	3.60047	0.00031764	11.6203	chr12-131096006-131096256	0.00392791	TRUE	TRUE
chr12-34752640-34752829	12	0.490979	1.63392	0.138425	0.21967	0.762288	1.24567	2.14317	0	3.54689	0.000389814	11.3249	chr12-34752640-34752829	0.00453752	TRUE	TRUE
chr12-8760858-8760905	12	0.424378	1.52864	0.120544	0.188116	0.66064	1.20697	1.93603	0	3.52052	0.000430696	11.181	chr12-8760858-8760905	0.00474301	TRUE	TRUE
chr12-48578573-48578724	12	0.448086	1.56531	0.127457	0.198275	0.697897	1.2193	2.00952	0	3.51559	0.000438785	11.1542	chr12-48578573-48578724	0.00480317	TRUE	TRUE
chr12-62584024-62584454	12	0.37873	1.46043	0.107918	0.167214	0.590245	1.18201	1.80443	0	3.50942	0.000449083	11.1207	chr12-62584024-62584454	0.00486027	TRUE	TRUE
chr12-739980-740338	12	-0.290907	0.747585	0.0831007	-0.453781	-0.128032	0.635222	0.879825	0	-3.50065	0.00046412	11.0732	chr12-739980-740338	0.00487414	TRUE	TRUE
chr12-130918514-130918994	12	0.521603	1.68473	0.149576	0.22844	0.814766	1.25664	2.25865	0	3.48722	0.000488078	11.0006	chr12-130918514-130918994	0.00498857	TRUE	TRUE
chr12-131077382-131077565	12	0.382137	1.46541	0.111182	0.164225	0.600049	1.17848	1.82221	0	3.43705	0.000588083	10.7317	chr12-131077382-131077565	0.00545795	TRUE	TRUE
chr12-130923001-130923160	12	0.417013	1.51742	0.121951	0.177992	0.656033	1.19482	1.92713	0	3.4195	0.000627366	10.6384	chr12-130923001-130923160	0.00564847	TRUE	TRUE
chr12-128318117-128318241	12	0.3764	1.45703	0.111234	0.158385	0.594415	1.17162	1.81197	0	3.38385	0.00071478	10.4502	chr12-128318117-128318241	0.00590361	TRUE	TRUE
chr12-111619190-111619455	12	0.518485	1.67948	0.15727	0.210241	0.826729	1.23397	2.28583	0	3.29677	0.000978021	9.99785	chr12-111619190-111619455	0.00718026	TRUE	TRUE
chr12-131196378-131196465	12	0.342241	1.4081	0.103971	0.138462	0.546021	1.14851	1.72637	0	3.2917	0.000995837	9.9718	chr12-131196378-131196465	0.00723904	TRUE	TRUE
chr12-4337382-4337404	12	0.326363	1.38592	0.0991994	0.131935	0.52079	1.14103	1.68336	0	3.28997	0.001002	9.9629	chr12-4337382-4337404	0.00727188	TRUE	TRUE
chr12-48336164-48336360	12	-0.345039	0.708193	0.105084	-0.550999	-0.139079	0.576374	0.870159	0	-3.28347	0.00102537	9.92964	chr12-48336164-48336360	0.00740509	TRUE	TRUE
chr12-129299332-129299702	12	-0.510295	0.600319	0.157378	-0.818749	-0.20184	0.440983	0.817226	0	-3.24249	0.00118492	9.721	chr12-129299332-129299702	0.00809487	TRUE	TRUE
chr12-131164075-131164500	12	0.448042	1.56524	0.138329	0.176923	0.719162	1.19354	2.05271	0	3.23896	0.00119965	9.70317	chr12-131164075-131164500	0.00813299	TRUE	TRUE
chr12-114845180-114845223	12	0.32459	1.38346	0.100455	0.127701	0.521479	1.13621	1.68452	0	3.23119	0.00123278	9.66387	chr12-114845180-114845223	0.00825645	TRUE	TRUE
chr12-49318487-49319558	12	-0.547459	0.578418	0.171607	-0.883803	-0.211115	0.413209	0.809681	0	-3.19019	0.0014218	9.45807	chr12-49318487-49319558	0.00907344	TRUE	TRUE
chr12-118199026-118199247	12	0.46809	1.59694	0.1491	0.17586	0.760321	1.19227	2.13896	0	3.13944	0.0016927	9.20646	chr12-118199026-118199247	0.0102884	TRUE	TRUE
chr12-114841202-114842031	12	0.376579	1.45729	0.120348	0.1407	0.612457	1.15108	1.84496	0	3.12907	0.00175361	9.15545	chr12-114841202-114842031	0.0104767	TRUE	TRUE
chr12-133020273-133020327	12	0.463358	1.5894	0.148234	0.172825	0.753891	1.18866	2.12525	0	3.12586	0.00177284	9.13972	chr12-133020273-133020327	0.0105347	TRUE	TRUE
chr12-53068882-53069192	12	0.305013	1.35664	0.0977167	0.113492	0.496535	1.12018	1.64302	0	3.1214	0.00179991	9.11786	chr12-53068882-53069192	0.0106527	TRUE	TRUE
chr12-130958653-130959013	12	0.388147	1.47425	0.125678	0.141822	0.634472	1.15237	1.88603	0	3.08842	0.00201223	8.95699	chr12-130958653-130959013	0.0114944	TRUE	TRUE
chr12-102874286-102874566	12	0.30885	1.36186	0.100417	0.112037	0.505664	1.11855	1.65809	0	3.07568	0.00210023	8.89524	chr12-102874286-102874566	0.0118478	TRUE	TRUE
chr12-8995557-8995808	12	0.414557	1.5137	0.13815	0.143787	0.685327	1.15464	1.98442	0	3.00076	0.00269304	8.53655	chr12-8995557-8995808	0.0139766	TRUE	TRUE
chr12-132845336-132846284	12	0.372471	1.45132	0.125118	0.127243	0.617699	1.13569	1.85465	0	2.97694	0.00291137	8.42409	chr12-132845336-132846284	0.0148145	TRUE	TRUE
chr12-10324843-10325221	12	0.473731	1.60597	0.162704	0.154837	0.792624	1.16747	2.20919	0	2.91162	0.00359564	8.11954	chr12-10324843-10325221	0.0171473	TRUE	TRUE
chr12-132859608-132859951	12	0.358744	1.43153	0.124704	0.11433	0.603158	1.12112	1.82788	0	2.87677	0.00401762	7.95944	chr12-132859608-132859951	0.0186046	TRUE	TRUE
chr12-126926510-126926925	12	0.318522	1.37509	0.112119	0.0987727	0.538272	1.10382	1.71304	0	2.84092	0.00449829	7.79641	chr12-126926510-126926925	0.0200266	TRUE	TRUE
chr12-114836014-114839007	12	0.276892	1.31902	0.0981195	0.0845811	0.469203	1.08826	1.59872	0	2.82198	0.00477274	7.71097	chr12-114836014-114839007	0.0206741	TRUE	TRUE
chr12-130931884-130932128	12	0.389429	1.47614	0.138073	0.118811	0.660047	1.12616	1.93488	0	2.82046	0.00479551	7.7041	chr12-130931884-130932128	0.0207524	TRUE	TRUE
chr12-131030185-131030206	12	0.320254	1.37748	0.114315	0.0961999	0.544307	1.10098	1.72341	0	2.8015	0.00508663	7.61908	chr12-131030185-131030206	0.0215869	TRUE	TRUE
chr12-15114233-15114732	12	0.388146	1.47425	0.139641	0.114455	0.661837	1.12126	1.93835	0	2.7796	0.00544251	7.52151	chr12-15114233-15114732	0.0226874	TRUE	TRUE
chr12-130434373-130434412	12	0.368794	1.44599	0.13316	0.107806	0.629783	1.11383	1.8772	0	2.76956	0.00561313	7.47698	chr12-130434373-130434412	0.0231875	TRUE	TRUE
chr12-132921188-132921451	12	0.36666	1.44291	0.133654	0.104704	0.628617	1.11038	1.87501	0	2.74336	0.00608144	7.36137	chr12-132921188-132921451	0.0242545	TRUE	TRUE
chr12-113916609-113916664	12	0.272324	1.31301	0.0999712	0.0763845	0.468264	1.07938	1.59722	0	2.72403	0.00644909	7.27669	chr12-113916609-113916664	0.0253779	TRUE	TRUE
chr12-130961424-130961986	12	0.376035	1.4565	0.138596	0.104392	0.647678	1.11004	1.9111	0	2.71318	0.00666415	7.22936	chr12-130961424-130961986	0.0261081	TRUE	TRUE
chr12-131452238-131452297	12	0.349271	1.41803	0.129173	0.0960976	0.602445	1.10087	1.82658	0	2.70391	0.00685285	7.18908	chr12-131452238-131452297	0.0266353	TRUE	TRUE
chr12-132849404-132849424	12	0.264981	1.30341	0.0992332	0.0704878	0.459475	1.07303	1.58324	0	2.67029	0.00757861	7.04385	chr12-132849404-132849424	0.0287248	TRUE	TRUE
chr12-69357992-69358093	12	0.408738	1.50492	0.154165	0.106581	0.710895	1.11247	2.03581	0	2.65131	0.00801806	6.96253	chr12-69357992-69358093	0.0298536	TRUE	TRUE
chr12-130765858-130766243	12	0.304825	1.35639	0.115476	0.0784955	0.531154	1.08166	1.70089	0	2.63972	0.0082975	6.91311	chr12-130765858-130766243	0.0306876	TRUE	TRUE
chr12-130907016-130907060	12	0.291041	1.33782	0.110277	0.0749028	0.507179	1.07778	1.6606	0	2.63919	0.00831041	6.91087	chr12-130907016-130907060	0.0307097	TRUE	TRUE
chr12-130914291-130914344	12	0.310354	1.36391	0.117782	0.079505	0.541203	1.08275	1.71807	0	2.63498	0.00841422	6.89296	chr12-130914291-130914344	0.030964	TRUE	TRUE
chr12-49375340-49375499	12	0.231569	1.26058	0.0880299	0.0590333	0.404104	1.06081	1.49796	0	2.63057	0.0085242	6.87422	chr12-49375340-49375499	0.0312131	TRUE	TRUE
chr12-63397223-63397289	12	0.236862	1.26727	0.0911625	0.058187	0.415537	1.05991	1.51518	0	2.59824	0.00937024	6.7377	chr12-63397223-63397289	0.0331325	TRUE	TRUE
chr12-133012468-133012655	12	0.291042	1.33782	0.112718	0.0701196	0.511965	1.07264	1.66857	0	2.58205	0.00982165	6.66982	chr12-133012468-133012655	0.0341291	TRUE	TRUE
chr12-7781004-7781431	12	0.363254	1.438	0.14091	0.0870752	0.639433	1.09098	1.89541	0	2.57791	0.00993994	6.65255	chr12-7781004-7781431	0.034432	TRUE	TRUE
chr12-129444630-129444671	12	0.31953	1.37648	0.124227	0.0760508	0.56301	1.07902	1.75595	0	2.57216	0.0101067	6.62855	chr12-129444630-129444671	0.0348732	TRUE	TRUE
chr12-54369102-54369638	12	-0.289319	0.748773	0.113163	-0.511115	-0.0675236	0.599827	0.934706	0	-2.55666	0.0105683	6.56411	chr12-54369102-54369638	0.036017	TRUE	TRUE
chr12-54653065-54653427	12	0.242521	1.27446	0.0967267	0.0529405	0.432102	1.05437	1.54049	0	2.50728	0.0121663	6.36097	chr12-54653065-54653427	0.039603	TRUE	TRUE
chr12-114887657-114887847	12	0.260451	1.29751	0.104593	0.0554526	0.465449	1.05702	1.59273	0	2.49014	0.0127693	6.29118	chr12-114887657-114887847	0.0412324	TRUE	TRUE
chr12-131943548-131943760	12	0.261435	1.29879	0.105232	0.0551837	0.467685	1.05673	1.5963	0	2.48436	0.0129783	6.26776	chr12-131943548-131943760	0.0417246	TRUE	TRUE
chr12-32654929-32655192	12	0.321643	1.37939	0.129807	0.0672251	0.576061	1.06954	1.77902	0	2.47785	0.0132178	6.24138	chr12-32654929-32655192	0.0421553	TRUE	TRUE
chr12-58013172-58013915	12	0.363945	1.439	0.146943	0.075942	0.651949	1.0789	1.91928	0	2.47678	0.0132575	6.23704	chr12-58013172-58013915	0.0421934	TRUE	TRUE
chr12-54867312-54867653	12	0.349821	1.41881	0.141498	0.07249	0.627152	1.07518	1.87227	0	2.47227	0.0134259	6.21884	chr12-54867312-54867653	0.0426067	TRUE	TRUE
chr12-120799597-120799911	12	0.292518	1.3398	0.118982	0.0593174	0.525719	1.06111	1.69167	0	2.4585	0.0139517	6.16341	chr12-120799597-120799911	0.0438355	TRUE	TRUE
chr12-45443808-45443996	12	0.314057	1.36897	0.129744	0.0597626	0.56835	1.06158	1.76535	0	2.42058	0.0154957	6.01199	chr12-45443808-45443996	0.0475723	TRUE	TRUE
chr12-4405469-4405584	12	0.28166	1.32533	0.117416	0.0515286	0.511791	1.05288	1.66828	0	2.39882	0.016448	5.92594	chr12-4405469-4405584	0.0497383	TRUE	TRUE
chr12-122356033-122356852	12	-0.217454	0.804565	0.0909457	-0.395704	-0.0392038	0.673206	0.961555	0	-2.39103	0.0168011	5.8953	chr12-122356033-122356852	0.0505975	FALSE	TRUE
chr12-4399358-4399998	12	0.271375	1.31177	0.114032	0.0478753	0.494874	1.04904	1.64029	0	2.3798	0.0173219	5.85126	chr12-4399358-4399998	0.0517086	FALSE	TRUE
chr12-4923116-4923529	12	0.301561	1.35197	0.127151	0.0523504	0.550772	1.05374	1.73459	0	2.37168	0.0177072	5.81952	chr12-4923116-4923529	0.0526814	FALSE	TRUE
chr12-49690636-49691316	12	-0.237864	0.78831	0.100978	-0.435777	-0.0399512	0.646762	0.960836	0	-2.35561	0.0184925	5.75692	chr12-49690636-49691316	0.05436	FALSE	TRUE
chr12-1947412-1947479	12	0.227337	1.25525	0.096613	0.037979	0.416695	1.03871	1.51694	0	2.35307	0.0186192	5.74707	chr12-1947412-1947479	0.0546962	FALSE	TRUE
chr12-132863782-132863983	12	0.334441	1.39716	0.143053	0.0540616	0.61482	1.05555	1.84932	0	2.33788	0.0193937	5.68827	chr12-132863782-132863983	0.0563358	FALSE	TRUE
chr12-114851495-114852359	12	0.213943	1.23855	0.0927731	0.0321108	0.395775	1.03263	1.48553	0	2.30609	0.0211058	5.56621	chr12-114851495-114852359	0.0598946	FALSE	TRUE
chr12-130604047-130604404	12	0.274903	1.3164	0.119413	0.0408566	0.508949	1.0417	1.66354	0	2.30211	0.0213291	5.55103	chr12-130604047-130604404	0.0603401	FALSE	TRUE
chr12-67072769-67073266	12	0.349232	1.41798	0.152995	0.0493672	0.649097	1.05061	1.91381	0	2.28264	0.0224518	5.47702	chr12-67072769-67073266	0.0629875	FALSE	TRUE
chr12-114845868-114847641	12	0.242964	1.27502	0.110285	0.0268102	0.459119	1.02717	1.58268	0	2.20306	0.0275902	5.1797	chr12-114845868-114847641	0.0734026	FALSE	TRUE
chr12-110172208-110172346	12	0.201979	1.22382	0.0927551	0.0201819	0.383775	1.02039	1.46782	0	2.17755	0.0294398	5.08609	chr12-110172208-110172346	0.0771284	FALSE	TRUE
chr12-125033903-125034283	12	0.181409	1.19891	0.0841135	0.0165498	0.346269	1.01669	1.41378	0	2.15672	0.0310276	5.01031	chr12-125033903-125034283	0.0799529	FALSE	TRUE
chr12-52996658-52996663	12	0.244498	1.27698	0.114433	0.0202147	0.468782	1.02042	1.59805	0	2.13662	0.0326292	4.93769	chr12-52996658-52996663	0.0831604	FALSE	TRUE
chr12-99548329-99549023	12	0.285419	1.33032	0.135059	0.0207082	0.55013	1.02092	1.73348	0	2.11329	0.0345759	4.85409	chr12-99548329-99549023	0.0872179	FALSE	TRUE
chr12-104609432-104609980	12	-0.32874	0.71983	0.157999	-0.638413	-0.0190677	0.52813	0.981113	0	-2.08065	0.0374663	4.73826	chr12-104609432-104609980	0.0926093	FALSE	TRUE
chr12-2903398-2903563	12	-0.189854	0.82708	0.0915523	-0.369293	-0.0104144	0.691223	0.98964	0	-2.07372	0.0381055	4.71386	chr12-2903398-2903563	0.0937706	FALSE	TRUE
chr12-119591747-119592094	12	0.2369	1.26731	0.114266	0.0129425	0.460857	1.01303	1.58543	0	2.07323	0.0381509	4.71214	chr12-119591747-119592094	0.0938299	FALSE	TRUE
chr12-16757954-16758267	12	0.258587	1.2951	0.126413	0.0108211	0.506352	1.01088	1.65923	0	2.04556	0.0407992	4.61531	chr12-16757954-16758267	0.0984832	FALSE	TRUE
chr12-122711988-122712381	12	-0.217752	0.804325	0.107535	-0.428516	-0.00698782	0.651475	0.993037	0	-2.02495	0.0428729	4.54379	chr12-122711988-122712381	0.102317	FALSE	FALSE
chr12-132670858-132671473	12	0.24527	1.27797	0.121624	0.00689027	0.483649	1.00691	1.62198	0	2.01662	0.0437356	4.51505	chr12-132670858-132671473	0.103928	FALSE	FALSE
chr12-53074023-53074328	12	0.254938	1.29038	0.128003	0.00405701	0.505819	1.00407	1.65834	0	1.99166	0.0464085	4.42947	chr12-53074023-53074328	0.10865	FALSE	FALSE
chr12-4398508-4398618	12	0.209896	1.23355	0.108597	-0.00294953	0.422742	0.997055	1.52614	0	1.9328	0.0532604	4.23079	chr12-4398508-4398618	0.120729	FALSE	FALSE
chr12-54345679-54347242	12	0.275472	1.31715	0.142815	-0.00443957	0.555383	0.99557	1.74261	0	1.92888	0.053746	4.2177	chr12-54345679-54347242	0.121705	FALSE	FALSE
chr12-328227-328259	12	0.197458	1.2183	0.102791	-0.00400807	0.398925	0.996	1.49022	0	1.92097	0.0547353	4.19138	chr12-328227-328259	0.123566	FALSE	FALSE
chr12-52652377-52652462	12	-0.156233	0.85536	0.0829796	-0.31887	0.00640431	0.72697	1.00642	0	-1.88278	0.0597296	4.06541	chr12-52652377-52652462	0.132278	FALSE	FALSE
chr12-34500640-34500811	12	0.245317	1.27803	0.130508	-0.0104743	0.501107	0.98958	1.65055	0	1.87971	0.0601482	4.05534	chr12-34500640-34500811	0.132872	FALSE	FALSE
chr12-66122804-66123496	12	0.19526	1.21563	0.105289	-0.0111015	0.401622	0.98896	1.49425	0	1.85453	0.0636641	3.97338	chr12-66122804-66123496	0.138225	FALSE	FALSE
chr12-69327779-69327947	12	0.198312	1.21934	0.107291	-0.0119751	0.408599	0.988096	1.50471	0	1.84835	0.0645516	3.9534	chr12-69327779-69327947	0.139536	FALSE	FALSE
chr12-114833912-114834201	12	0.170494	1.18589	0.0928151	-0.0114206	0.352408	0.988644	1.42249	0	1.83692	0.0662221	3.91654	chr12-114833912-114834201	0.141784	FALSE	FALSE
chr12-104697193-104697983	12	-0.197681	0.820632	0.109717	-0.412722	0.0173602	0.661847	1.01751	0	-1.80174	0.0715869	3.80416	chr12-104697193-104697983	0.149629	FALSE	FALSE
chr12-132972940-132973450	12	0.243418	1.2756	0.136456	-0.024032	0.510867	0.976254	1.66674	0	1.78385	0.0744482	3.74762	chr12-132972940-132973450	0.154082	FALSE	FALSE
chr12-125412987-125413164	12	0.196019	1.21655	0.112767	-0.0250009	0.417039	0.975309	1.51746	0	1.73826	0.0821649	3.60533	chr12-125412987-125413164	0.165489	FALSE	FALSE
chr12-50349173-50349329	12	0.189621	1.20879	0.112542	-0.0309563	0.410199	0.969518	1.50712	0	1.6849	0.0920081	3.4421	chr12-50349173-50349329	0.18071	FALSE	FALSE
chr12-89744150-89744877	12	0.220438	1.24662	0.130882	-0.0360855	0.476962	0.964558	1.61117	0	1.68425	0.0921326	3.44014	chr12-89744150-89744877	0.180794	FALSE	FALSE
chr12-130591337-130591397	12	0.154472	1.16704	0.0931341	-0.0280681	0.337011	0.972322	1.40075	0	1.65859	0.0971981	3.36293	chr12-130591337-130591397	0.188478	FALSE	FALSE
chr12-52208721-52208899	12	-0.172899	0.841223	0.107022	-0.382657	0.0368602	0.682047	1.03755	0	-1.61555	0.106192	3.23525	chr12-52208721-52208899	0.201624	FALSE	FALSE
chr12-103351436-103353362	12	0.156021	1.16885	0.0967522	-0.0336102	0.345651	0.966948	1.41291	0	1.61258	0.106836	3.22653	chr12-103351436-103353362	0.202207	FALSE	FALSE
chr12-91775247-91775501	12	-0.229193	0.795175	0.144009	-0.511445	0.0530595	0.599628	1.05449	0	-1.59152	0.111493	3.16497	chr12-91775247-91775501	0.209036	FALSE	FALSE
chr12-12867669-12867753	12	-0.147332	0.863007	0.0931811	-0.329964	0.0352992	0.71895	1.03593	0	-1.58114	0.113846	3.13484	chr12-12867669-12867753	0.212544	FALSE	FALSE
chr12-66134770-66135018	12	0.135345	1.14493	0.0860261	-0.0332634	0.303953	0.967284	1.35521	0	1.5733	0.11565	3.11216	chr12-66134770-66135018	0.215382	FALSE	FALSE
chr12-116043958-116044032	12	0.161115	1.17482	0.102831	-0.0404294	0.362659	0.960377	1.43715	0	1.5668	0.117162	3.09343	chr12-116043958-116044032	0.21705	FALSE	FALSE
chr12-132269563-132270829	12	0.145706	1.15686	0.0935262	-0.0376025	0.329014	0.963096	1.3896	0	1.55791	0.119254	3.06789	chr12-132269563-132270829	0.219883	FALSE	FALSE
chr12-107974186-107974733	12	0.19826	1.21928	0.128966	-0.0545085	0.451028	0.94695	1.56993	0	1.53731	0.124219	3.00905	chr12-107974186-107974733	0.226863	FALSE	FALSE
chr12-6419409-6420252	12	-0.196741	0.821404	0.128359	-0.448319	0.0548377	0.638701	1.05637	0	-1.53274	0.125339	2.99609	chr12-6419409-6420252	0.228157	FALSE	FALSE
chr12-46663270-46663407	12	-0.189587	0.827301	0.123689	-0.432013	0.052839	0.649201	1.05426	0	-1.53277	0.125332	2.99617	chr12-46663270-46663407	0.228157	FALSE	FALSE
chr12-54422127-54422488	12	-0.147313	0.863024	0.0972193	-0.337859	0.0432338	0.713296	1.04418	0	-1.51526	0.129707	2.94668	chr12-54422127-54422488	0.232851	FALSE	FALSE
chr12-14926744-14926986	12	-0.16193	0.850501	0.108244	-0.374084	0.0502236	0.687919	1.05151	0	-1.49598	0.13466	2.89261	chr12-14926744-14926986	0.238724	FALSE	FALSE
chr12-110044531-110044639	12	0.160506	1.1741	0.109932	-0.0549565	0.375968	0.946526	1.4564	0	1.46005	0.144276	2.79309	chr12-110044531-110044639	0.252355	FALSE	FALSE
chr12-126675957-126676139	12	0.132774	1.14199	0.0924134	-0.048353	0.313901	0.952797	1.36875	0	1.43674	0.150792	2.72937	chr12-126675957-126676139	0.260693	FALSE	FALSE
chr12-22528586-22528629	12	-0.13396	0.874625	0.0938037	-0.317812	0.0498917	0.727739	1.05116	0	-1.42809	0.153266	2.70589	chr12-22528586-22528629	0.263293	FALSE	FALSE
chr12-5602393-5603989	12	0.15673	1.16968	0.110352	-0.0595563	0.373017	0.942182	1.45211	0	1.42027	0.155529	2.68475	chr12-5602393-5603989	0.266457	FALSE	FALSE
chr12-96251912-96252245	12	-0.168945	0.844556	0.119264	-0.402698	0.0648086	0.668514	1.06695	0	-1.41656	0.156612	2.67474	chr12-96251912-96252245	0.267381	FALSE	FALSE
chr12-102456415-102456487	12	0.221088	1.24743	0.160022	-0.0925496	0.534726	0.911604	1.70698	0	1.38161	0.167092	2.58129	chr12-102456415-102456487	0.279877	FALSE	FALSE
chr12-247224-247459	12	0.145508	1.15663	0.108683	-0.0675074	0.358523	0.934721	1.43121	0	1.33882	0.180628	2.46891	chr12-247224-247459	0.297286	FALSE	FALSE
chr12-6756377-6756551	12	-0.0978456	0.906789	0.0730855	-0.241091	0.0453993	0.78577	1.04645	0	-1.33878	0.180641	2.4688	chr12-6756377-6756551	0.297286	FALSE	FALSE
chr12-3575061-3575403	12	0.192932	1.2128	0.149096	-0.0992903	0.485154	0.90548	1.62443	0	1.29401	0.19566	2.35358	chr12-3575061-3575403	0.315911	FALSE	FALSE
chr12-2944436-2944493	12	0.13768	1.14761	0.110754	-0.0793942	0.354754	0.923676	1.42583	0	1.24311	0.213826	2.22549	chr12-2944436-2944493	0.338558	FALSE	FALSE
chr12-54359712-54360836	12	0.146127	1.15734	0.118266	-0.0856693	0.377924	0.917898	1.45925	0	1.23558	0.216613	2.20681	chr12-54359712-54360836	0.341627	FALSE	FALSE
chr12-68041318-68041428	12	-0.145316	0.864749	0.120502	-0.381496	0.0908635	0.682839	1.09512	0	-1.20592	0.227847	2.13386	chr12-68041318-68041428	0.355169	FALSE	FALSE
chr12-81109337-81109664	12	-0.125922	0.881684	0.105589	-0.332873	0.0810294	0.716861	1.0844	0	-1.19256	0.233041	2.10135	chr12-81109337-81109664	0.361229	FALSE	FALSE
chr12-54408427-54408664	12	-0.123341	0.883963	0.103799	-0.326783	0.0801024	0.72124	1.0834	0	-1.18826	0.234731	2.09092	chr12-54408427-54408664	0.363498	FALSE	FALSE
chr12-52626814-52627576	12	-0.119565	0.887306	0.102254	-0.319979	0.0808484	0.726165	1.08421	0	-1.1693	0.242283	2.04523	chr12-52626814-52627576	0.373074	FALSE	FALSE
chr12-121647128-121647217	12	0.121591	1.12929	0.104591	-0.0834028	0.326585	0.919981	1.38623	0	1.16254	0.245015	2.02906	chr12-121647128-121647217	0.376191	FALSE	FALSE
chr12-54132086-54132568	12	0.109865	1.11613	0.0980067	-0.0822248	0.301954	0.921065	1.3525	0	1.12099	0.262291	1.93076	chr12-54132086-54132568	0.395222	FALSE	FALSE
chr12-115134201-115136308	12	-0.159387	0.852666	0.143276	-0.440203	0.121429	0.643905	1.12911	0	-1.11245	0.265947	1.91079	chr12-115134201-115136308	0.399914	FALSE	FALSE
chr12-54611443-54611928	12	-0.109119	0.896624	0.099412	-0.303963	0.0857249	0.737888	1.08951	0	-1.09764	0.27236	1.87641	chr12-54611443-54611928	0.407206	FALSE	FALSE
chr12-132900274-132900761	12	0.123377	1.13131	0.122391	-0.116505	0.363259	0.890026	1.43801	0	1.00806	0.313426	1.6738	chr12-132900274-132900761	0.452995	FALSE	FALSE
chr12-107348689-107349093	12	0.130465	1.13936	0.129539	-0.123426	0.384356	0.883887	1.46867	0	1.00715	0.313863	1.67179	chr12-107348689-107349093	0.453335	FALSE	FALSE
chr12-100750473-100751051	12	0.153546	1.16596	0.15254	-0.145427	0.452518	0.864653	1.57227	0	1.00659	0.31413	1.67057	chr12-100750473-100751051	0.453457	FALSE	FALSE
chr12-30948636-30948641	12	0.0750295	1.07792	0.0757484	-0.0734347	0.223494	0.929197	1.25044	0	0.990508	0.321926	1.6352	chr12-30948636-30948641	0.461577	FALSE	FALSE
chr12-22777409-22777465	12	-0.102871	0.902243	0.104235	-0.307168	0.101426	0.735527	1.10675	0	-0.986917	0.323683	1.62735	chr12-22777409-22777465	0.463437	FALSE	FALSE
chr12-132939657-132939992	12	0.123131	1.13103	0.126211	-0.124238	0.370499	0.88317	1.44846	0	0.975598	0.329264	1.60268	chr12-132939657-132939992	0.469	FALSE	FALSE
chr12-117042854-117042917	12	-0.079425	0.923647	0.0832721	-0.242635	0.0837853	0.784558	1.0874	0	-0.9538	0.340185	1.55561	chr12-117042854-117042917	0.479213	FALSE	FALSE
chr12-133022423-133022550	12	0.107518	1.11351	0.114999	-0.117876	0.332911	0.888806	1.39502	0	0.934945	0.349816	1.51533	chr12-133022423-133022550	0.489624	FALSE	FALSE
chr12-79187888-79188000	12	0.0870168	1.09091	0.0944367	-0.0980757	0.272109	0.90658	1.31273	0	0.92143	0.356826	1.48671	chr12-79187888-79188000	0.496283	FALSE	FALSE
chr12-125233163-125233354	12	0.111318	1.11775	0.121906	-0.127613	0.350248	0.880194	1.41942	0	0.913144	0.361167	1.46926	chr12-125233163-125233354	0.500277	FALSE	FALSE
chr12-81110706-81111012	12	-0.126914	0.88081	0.142472	-0.406154	0.152327	0.666207	1.16454	0	-0.890797	0.373038	1.42261	chr12-81110706-81111012	0.511668	FALSE	FALSE
chr12-117036703-117036972	12	0.115854	1.12283	0.133913	-0.146611	0.378319	0.86363	1.45983	0	0.865143	0.38696	1.36974	chr12-117036703-117036972	0.525018	FALSE	FALSE
chr12-25055108-25056243	12	0.0813478	1.08475	0.097813	-0.110362	0.273058	0.89551	1.31398	0	0.831667	0.405597	1.30188	chr12-25055108-25056243	0.542471	FALSE	FALSE
chr12-85306854-85307424	12	0.11559	1.12254	0.143125	-0.164931	0.39611	0.847953	1.48603	0	0.807613	0.419313	1.2539	chr12-85306854-85307424	0.556173	FALSE	FALSE
chr12-54354590-54355528	12	0.0808056	1.08416	0.103454	-0.12196	0.283571	0.885184	1.32786	0	0.781081	0.434755	1.20173	chr12-54354590-54355528	0.569806	FALSE	FALSE
chr12-124246391-124247223	12	-0.07477	0.927957	0.0970121	-0.26491	0.11537	0.767275	1.12229	0	-0.770729	0.440868	1.18158	chr12-124246391-124247223	0.57522	FALSE	FALSE
chr12-41582017-41582067	12	-0.0655787	0.936525	0.0855349	-0.233224	0.102067	0.791976	1.10746	0	-0.766689	0.443266	1.17375	chr12-41582017-41582067	0.577159	FALSE	FALSE
chr12-116756136-116756948	12	0.0836736	1.08727	0.11016	-0.132236	0.299583	0.876134	1.3493	0	0.759565	0.447515	1.15999	chr12-116756136-116756948	0.580367	FALSE	FALSE
chr12-54785003-54785320	12	-0.0814077	0.921818	0.110826	-0.298622	0.135807	0.74184	1.14546	0	-0.734556	0.46261	1.11213	chr12-54785003-54785320	0.594088	FALSE	FALSE
chr12-132657317-132657669	12	0.0946147	1.09924	0.131618	-0.163353	0.352582	0.849292	1.42274	0	0.718856	0.47223	1.08244	chr12-132657317-132657669	0.603162	FALSE	FALSE
chr12-2017093-2017134	12	-0.0844798	0.91899	0.122123	-0.323836	0.154877	0.723369	1.16751	0	-0.691761	0.489087	1.03184	chr12-2017093-2017134	0.618626	FALSE	FALSE
chr12-115118777-115118806	12	0.0648734	1.06702	0.0954241	-0.122154	0.251901	0.885012	1.28647	0	0.679843	0.496604	1.00983	chr12-115118777-115118806	0.625097	FALSE	FALSE
chr12-54402431-54403314	12	-0.062455	0.939455	0.0942747	-0.24723	0.12232	0.780961	1.13012	0	-0.662478	0.507665	0.978052	chr12-54402431-54403314	0.634151	FALSE	FALSE
chr12-131541853-131542072	12	0.0760488	1.07902	0.116679	-0.152638	0.304736	0.85844	1.35627	0	0.651776	0.514546	0.958629	chr12-131541853-131542072	0.638244	FALSE	FALSE
chr12-85667353-85667616	12	-0.0594263	0.942305	0.0936558	-0.242988	0.124136	0.784281	1.13217	0	-0.634518	0.525743	0.927571	chr12-85667353-85667616	0.647417	FALSE	FALSE
chr12-16762789-16762831	12	-0.0581996	0.943462	0.0918761	-0.238273	0.121874	0.787987	1.12961	0	-0.633458	0.526435	0.925673	chr12-16762789-16762831	0.648089	FALSE	FALSE
chr12-54350153-54350294	12	0.077709	1.08081	0.124437	-0.166182	0.3216	0.846892	1.37933	0	0.624487	0.532308	0.909668	chr12-54350153-54350294	0.652777	FALSE	FALSE
chr12-57618943-57619401	12	0.0697551	1.07225	0.113625	-0.152946	0.292456	0.858176	1.33971	0	0.613907	0.539277	0.890902	chr12-57618943-57619401	0.658951	FALSE	FALSE
chr12-3565676-3566133	12	0.0523277	1.05372	0.0915076	-0.127024	0.231679	0.880713	1.26072	0	0.57184	0.567431	0.817484	chr12-3565676-3566133	0.684473	FALSE	FALSE
chr12-85671811-85671976	12	-0.0766767	0.926189	0.137679	-0.346522	0.193169	0.707143	1.21309	0	-0.556925	0.577579	0.791911	chr12-85671811-85671976	0.692394	FALSE	FALSE
chr12-6308758-6309025	12	-0.0495803	0.951629	0.0900645	-0.226103	0.126943	0.797636	1.13535	0	-0.550498	0.581978	0.780964	chr12-6308758-6309025	0.69614	FALSE	FALSE
chr12-98986792-98986887	12	-0.0551827	0.946312	0.108303	-0.267452	0.157087	0.765327	1.1701	0	-0.509522	0.610386	0.712206	chr12-98986792-98986887	0.721351	FALSE	FALSE
chr12-49111321-49111433	12	0.0539204	1.0554	0.107192	-0.156172	0.264013	0.855412	1.30214	0	0.503027	0.614946	0.701469	chr12-49111321-49111433	0.725384	FALSE	FALSE
chr12-80749651-80749665	12	-0.0462692	0.954785	0.0938231	-0.230159	0.137621	0.794407	1.14754	0	-0.493154	0.621904	0.685236	chr12-80749651-80749665	0.731448	FALSE	FALSE
chr12-54383389-54383692	12	0.0491744	1.0504	0.105757	-0.158106	0.256455	0.853759	1.29234	0	0.464974	0.64195	0.639467	chr12-54383389-54383692	0.748266	FALSE	FALSE
chr12-14413090-14413581	12	0.0473219	1.04846	0.103561	-0.155654	0.250298	0.855855	1.28441	0	0.456947	0.647709	0.626583	chr12-14413090-14413581	0.752798	FALSE	FALSE
chr12-54384666-54384744	12	0.0346845	1.03529	0.0768523	-0.115943	0.185312	0.890526	1.20359	0	0.451314	0.651763	0.617581	chr12-54384666-54384744	0.755526	FALSE	FALSE
chr12-56040025-56040336	12	0.0392577	1.04004	0.0910512	-0.139199	0.217715	0.870054	1.24323	0	0.431161	0.666352	0.585644	chr12-56040025-56040336	0.76764	FALSE	FALSE
chr12-23998921-23999045	12	-0.0463395	0.954718	0.107593	-0.257219	0.16454	0.773199	1.17885	0	-0.430691	0.666693	0.584905	chr12-23998921-23999045	0.76764	FALSE	FALSE
chr12-49688844-49689685	12	0.0405229	1.04136	0.096194	-0.148014	0.22906	0.862419	1.25742	0	0.421263	0.673563	0.570115	chr12-49688844-49689685	0.773105	FALSE	FALSE
chr12-127221700-127221782	12	-0.041194	0.959643	0.103018	-0.243107	0.160719	0.784188	1.17435	0	-0.39987	0.689252	0.536896	chr12-127221700-127221782	0.783796	FALSE	FALSE
chr12-53591398-53591766	12	0.0372072	1.03791	0.0956204	-0.150205	0.22462	0.860531	1.25185	0	0.389114	0.697192	0.520372	chr12-53591398-53591766	0.790794	FALSE	FALSE
chr12-115131421-115131846	12	0.0529108	1.05434	0.13753	-0.216643	0.322464	0.805218	1.38053	0	0.384722	0.700443	0.51366	chr12-115131421-115131846	0.793059	FALSE	FALSE
chr12-5620842-5621261	12	0.0461493	1.04723	0.122431	-0.193812	0.28611	0.823813	1.33124	0	0.376941	0.706218	0.501815	chr12-5620842-5621261	0.797558	FALSE	FALSE
chr12-52887566-52887685	12	-0.03572	0.96491	0.0954893	-0.222876	0.151436	0.800214	1.1635	0	-0.374073	0.70835	0.497466	chr12-52887566-52887685	0.798933	FALSE	FALSE
chr12-113515835-113515969	12	0.0392811	1.04006	0.10663	-0.169709	0.248271	0.84391	1.28181	0	0.368389	0.712583	0.488869	chr12-113515835-113515969	0.802291	FALSE	FALSE
chr12-71113067-71113149	12	0.0443665	1.04537	0.130507	-0.211423	0.300156	0.809432	1.35007	0	0.339955	0.733891	0.446363	chr12-71113067-71113149	0.815905	FALSE	FALSE
chr12-81107990-81108034	12	-0.0321014	0.968408	0.101342	-0.230728	0.166525	0.793955	1.18119	0	-0.316763	0.751423	0.412302	chr12-81107990-81108034	0.83143	FALSE	FALSE
chr12-54391285-54391631	12	-0.0241259	0.976163	0.0770411	-0.175124	0.126872	0.839353	1.13527	0	-0.313157	0.754162	0.407054	chr12-54391285-54391631	0.833835	FALSE	FALSE
chr12-54446019-54448913	12	-0.028503	0.971899	0.102124	-0.228662	0.171656	0.795598	1.18727	0	-0.279103	0.780166	0.358147	chr12-54446019-54448913	0.854265	FALSE	FALSE
chr12-116946163-116946758	12	-0.0243696	0.975925	0.0905942	-0.201931	0.153192	0.817151	1.16555	0	-0.268997	0.787932	0.343857	chr12-116946163-116946758	0.8596	FALSE	FALSE
chr12-47225979-47226453	12	0.0279267	1.02832	0.10926	-0.186219	0.242073	0.830092	1.27389	0	0.255598	0.798261	0.325068	chr12-47225979-47226453	0.868438	FALSE	FALSE
chr12-22095182-22095477	12	0.0322731	1.0328	0.126483	-0.21563	0.280176	0.806034	1.32336	0	0.255157	0.798602	0.324452	chr12-22095182-22095477	0.868438	FALSE	FALSE
chr12-29376421-29376872	12	0.023224	1.0235	0.09277	-0.158602	0.20505	0.853336	1.22759	0	0.25034	0.802325	0.317742	chr12-29376421-29376872	0.870988	FALSE	FALSE
chr12-81102035-81102749	12	0.027785	1.02817	0.111336	-0.19043	0.246	0.826604	1.2789	0	0.24956	0.802928	0.316658	chr12-81102035-81102749	0.87143	FALSE	FALSE
chr12-115103960-115104274	12	0.0259985	1.02634	0.118281	-0.205828	0.257825	0.813973	1.29411	0	0.219804	0.826024	0.275744	chr12-115103960-115104274	0.885421	FALSE	FALSE
chr12-115137528-115137775	12	0.023041	1.02331	0.11442	-0.201217	0.247299	0.817735	1.28056	0	0.201372	0.840407	0.250839	chr12-115137528-115137775	0.894562	FALSE	FALSE
chr12-2800055-2801158	12	-0.0248911	0.975416	0.125922	-0.271694	0.221912	0.762087	1.24846	0	-0.19767	0.843303	0.245877	chr12-2800055-2801158	0.896351	FALSE	FALSE
chr12-54357408-54357771	12	-0.0279699	0.972418	0.143129	-0.308497	0.252557	0.73455	1.28731	0	-0.195418	0.845066	0.242865	chr12-54357408-54357771	0.897794	FALSE	FALSE
chr12-123754071-123754328	12	-0.0155964	0.984525	0.0825933	-0.177476	0.146284	0.837381	1.15752	0	-0.188834	0.850223	0.234086	chr12-123754071-123754328	0.90111	FALSE	FALSE
chr12-49484932-49485151	12	-0.0180924	0.98207	0.0971669	-0.208536	0.172351	0.811772	1.18809	0	-0.1862	0.852288	0.230587	chr12-49484932-49485151	0.902651	FALSE	FALSE
chr12-30975749-30976349	12	-0.0171352	0.983011	0.0942825	-0.201925	0.167655	0.817156	1.18253	0	-0.181743	0.855785	0.22468	chr12-30975749-30976349	0.905055	FALSE	FALSE
chr12-47219626-47220092	12	0.0239437	1.02423	0.131573	-0.233934	0.281822	0.791414	1.32554	0	0.181981	0.855598	0.224995	chr12-47219626-47220092	0.905055	FALSE	FALSE
chr12-1770715-1770782	12	-0.0149844	0.985127	0.084657	-0.180909	0.15094	0.834511	1.16293	0	-0.177002	0.859507	0.218419	chr12-1770715-1770782	0.90765	FALSE	FALSE
chr12-54413000-54413384	12	-0.0116799	0.988388	0.0803851	-0.169232	0.145872	0.844313	1.15705	0	-0.1453	0.884474	0.177108	chr12-54413000-54413384	0.924486	FALSE	FALSE
chr12-58004248-58004448	12	-0.00907789	0.990963	0.0876023	-0.180775	0.162619	0.834623	1.17659	0	-0.103626	0.917466	0.124273	chr12-58004248-58004448	0.948892	FALSE	FALSE
chr12-5353030-5353230	12	0.0108563	1.01092	0.108703	-0.202197	0.223909	0.816934	1.25096	0	0.0998719	0.920446	0.119595	chr12-5353030-5353230	0.950505	FALSE	FALSE
chr12-16512895-16513009	12	-0.00919043	0.990852	0.124843	-0.253878	0.235497	0.775787	1.26554	0	-0.073616	0.941316	0.0872491	chr12-16512895-16513009	0.963739	FALSE	FALSE
chr12-46767289-46768016	12	-0.00799686	0.992035	0.123971	-0.250976	0.234982	0.778041	1.26489	0	-0.0645059	0.948567	0.0761777	chr12-46767289-46768016	0.968699	FALSE	FALSE
chr12-115102065-115102726	12	0.00672243	1.00675	0.107501	-0.203976	0.217421	0.815482	1.24287	0	0.0625334	0.950138	0.073791	chr12-115102065-115102726	0.969764	FALSE	FALSE
chr12-85673200-85673347	12	-0.0058907	0.994127	0.0944463	-0.191002	0.179221	0.826131	1.19628	0	-0.0623709	0.950267	0.0735945	chr12-85673200-85673347	0.969764	FALSE	FALSE
chr12-106978920-106979726	12	0.00554465	1.00556	0.106457	-0.203108	0.214197	0.81619	1.23887	0	0.0520833	0.958462	0.0612064	chr12-106978920-106979726	0.974671	FALSE	FALSE
chr12-214194-214224	12	0.00254493	1.00255	0.0973107	-0.18818	0.19327	0.828465	1.21321	0	0.0261526	0.979136	0.0304194	chr12-214194-214224	0.988063	FALSE	FALSE
chr12-24717001-24717178	12	0.00109053	1.00109	0.0895955	-0.174513	0.176694	0.839866	1.19327	0	0.0121718	0.990289	0.0140791	chr12-24717001-24717178	0.994444	FALSE	FALSE
chr13-109318335-109318432	13	0.686125	1.98601	0.138226	0.415208	0.957043	1.51469	2.60398	0	4.9638	6.91267e-07	20.4643	chr13-109318335-109318432	0.000765059	TRUE	TRUE
chr13-113700534-113700994	13	0.705445	2.02475	0.15077	0.409941	1.00095	1.50673	2.72086	0	4.67895	2.88352e-06	18.4037	chr13-113700534-113700994	0.000911811	TRUE	TRUE
chr13-22493739-22493776	13	0.450844	1.56964	0.100412	0.25404	0.647648	1.28922	1.91104	0	4.48994	7.12446e-06	17.0988	chr13-22493739-22493776	0.000982485	TRUE	TRUE
chr13-113613229-113614315	13	0.608641	1.83793	0.132019	0.349888	0.867393	1.41891	2.3807	0	4.61025	4.02179e-06	17.9237	chr13-113613229-113614315	0.000982485	TRUE	TRUE
chr13-113642457-113642784	13	0.588496	1.80128	0.130757	0.332218	0.844774	1.39406	2.32745	0	4.5007	6.7731e-06	17.1718	chr13-113642457-113642784	0.000982485	TRUE	TRUE
chr13-113611440-113611873	13	0.72505	2.06483	0.16185	0.40783	1.04227	1.50355	2.83564	0	4.47977	7.47233e-06	17.03	chr13-113611440-113611873	0.000982485	TRUE	TRUE
chr13-109538794-109539022	13	0.562155	1.75445	0.127739	0.311791	0.81252	1.36587	2.25358	0	4.40081	1.07849e-05	16.5006	chr13-109538794-109539022	0.00104898	TRUE	TRUE
chr13-113636679-113636953	13	0.504322	1.65586	0.115873	0.277215	0.731428	1.31945	2.07805	0	4.35237	1.34672e-05	16.1802	chr13-113636679-113636953	0.00104898	TRUE	TRUE
chr13-79169714-79169966	13	0.616298	1.85206	0.141621	0.338726	0.893871	1.40316	2.44457	0	4.35174	1.35062e-05	16.176	chr13-79169714-79169966	0.00104898	TRUE	TRUE
chr13-112899567-112899619	13	0.514818	1.67333	0.117954	0.283632	0.746004	1.32794	2.10856	0	4.36456	1.27381e-05	16.2605	chr13-112899567-112899619	0.00104898	TRUE	TRUE
chr13-113627866-113628068	13	0.539342	1.71488	0.125083	0.294184	0.784501	1.34203	2.19131	0	4.31187	1.61878e-05	15.9147	chr13-113627866-113628068	0.00114832	TRUE	TRUE
chr13-112630424-112630795	13	0.851564	2.34331	0.203741	0.452239	1.25089	1.57183	3.49345	0	4.17964	2.91976e-05	15.0638	chr13-112630424-112630795	0.00143961	TRUE	TRUE
chr13-113752960-113753041	13	0.701934	2.01765	0.168217	0.372235	1.03163	1.45097	2.80564	0	4.1728	3.00883e-05	15.0204	chr13-113752960-113753041	0.00143961	TRUE	TRUE
chr13-113646732-113646899	13	0.515152	1.67389	0.1255	0.269176	0.761129	1.30889	2.14069	0	4.10478	4.04693e-05	14.5928	chr13-113646732-113646899	0.00158546	TRUE	TRUE
chr13-112901929-112902015	13	0.439343	1.55169	0.108442	0.226801	0.651885	1.25458	1.91915	0	4.05142	5.09076e-05	14.2618	chr13-112901929-112902015	0.00167697	TRUE	TRUE
chr13-113296192-113296447	13	0.565514	1.76035	0.139621	0.291863	0.839166	1.33892	2.31444	0	4.05036	5.11388e-05	14.2552	chr13-113296192-113296447	0.00167697	TRUE	TRUE
chr13-112861499-112861518	13	0.500324	1.64926	0.124481	0.256347	0.744302	1.2922	2.10497	0	4.01929	5.83728e-05	14.0643	chr13-112861499-112861518	0.0017978	TRUE	TRUE
chr13-113007441-113007838	13	0.534642	1.70684	0.140757	0.258764	0.81052	1.29533	2.24908	0	3.79834	0.000145666	12.745	chr13-113007441-113007838	0.00269344	TRUE	TRUE
chr13-112883974-112884102	13	0.502737	1.65324	0.135235	0.237681	0.767793	1.2683	2.15501	0	3.7175	0.000201203	12.2791	chr13-112883974-112884102	0.00309279	TRUE	TRUE
chr13-112690569-112691186	13	0.396765	1.48701	0.10696	0.187127	0.606403	1.20578	1.83382	0	3.70947	0.000207696	12.2332	chr13-112690569-112691186	0.00317059	TRUE	TRUE
chr13-112815083-112815146	13	0.404885	1.49913	0.110138	0.189019	0.62075	1.20806	1.86032	0	3.67618	0.000236757	12.0443	chr13-112815083-112815146	0.00341859	TRUE	TRUE
chr13-112927190-112927331	13	0.425584	1.53048	0.117187	0.195901	0.655267	1.21641	1.92566	0	3.63166	0.000281608	11.794	chr13-112927190-112927331	0.00371035	TRUE	TRUE
chr13-112882823-112882903	13	0.490589	1.63328	0.135961	0.224109	0.757069	1.25121	2.13202	0	3.60829	0.000308217	11.6638	chr13-112882823-112882903	0.00388799	TRUE	TRUE
chr13-112856684-112857019	13	0.460255	1.58448	0.1279	0.209575	0.710934	1.23315	2.03589	0	3.59855	0.000319997	11.6097	chr13-112856684-112857019	0.0039293	TRUE	TRUE
chr13-112275959-112276127	13	0.477406	1.61189	0.132679	0.21736	0.737451	1.24279	2.0906	0	3.59821	0.000320415	11.6078	chr13-112275959-112276127	0.0039293	TRUE	TRUE
chr13-111483028-111483072	13	0.448443	1.56587	0.125092	0.203267	0.69362	1.2254	2.00094	0	3.5849	0.00033721	11.5341	chr13-111483028-111483072	0.0040456	TRUE	TRUE
chr13-113699440-113699526	13	0.530442	1.69968	0.148688	0.239019	0.821865	1.27	2.27474	0	3.56749	0.00036042	11.438	chr13-113699440-113699526	0.00426626	TRUE	TRUE
chr13-22298660-22298927	13	0.492855	1.63698	0.138428	0.221541	0.76417	1.248	2.14721	0	3.56037	0.00037034	11.3989	chr13-22298660-22298927	0.00433	TRUE	TRUE
chr13-112815866-112815961	13	0.368909	1.44616	0.104268	0.164548	0.57327	1.17886	1.77406	0	3.5381	0.000403016	11.2769	chr13-112815866-112815961	0.00458588	TRUE	TRUE
chr13-23422746-23423130	13	0.45367	1.57408	0.128519	0.201776	0.705563	1.22357	2.02499	0	3.52997	0.000415612	11.2325	chr13-23422746-23423130	0.00463454	TRUE	TRUE
chr13-113698408-113698688	13	0.503384	1.65431	0.144336	0.220491	0.786278	1.24669	2.19521	0	3.48758	0.000487407	11.0026	chr13-113698408-113698688	0.00498857	TRUE	TRUE
chr13-112770169-112770189	13	0.387285	1.47298	0.11159	0.168572	0.605998	1.18361	1.83308	0	3.47059	0.000519311	10.9111	chr13-112770169-112770189	0.00509754	TRUE	TRUE
chr13-110386152-110386176	13	0.335212	1.39824	0.0968631	0.145364	0.52506	1.15646	1.69056	0	3.46067	0.000538824	10.8579	chr13-110386152-110386176	0.00519224	TRUE	TRUE
chr13-112901213-112901351	13	0.359868	1.43314	0.104909	0.15425	0.565485	1.16678	1.7603	0	3.43029	0.000602947	10.6957	chr13-112901213-112901351	0.00549607	TRUE	TRUE
chr13-113696937-113697165	13	0.421625	1.52444	0.123615	0.179344	0.663905	1.19643	1.94236	0	3.41079	0.000647741	10.5923	chr13-113696937-113697165	0.00572365	TRUE	TRUE
chr13-112609986-112611355	13	0.435668	1.546	0.128942	0.182946	0.68839	1.20075	1.99051	0	3.37879	0.000728068	10.4236	chr13-112609986-112611355	0.00598689	TRUE	TRUE
chr13-89815421-89815451	13	0.349125	1.41783	0.103409	0.146447	0.551802	1.15771	1.73638	0	3.37617	0.000735034	10.4099	chr13-89815421-89815451	0.00599262	TRUE	TRUE
chr13-113743564-113744320	13	0.47044	1.6007	0.14032	0.195417	0.745463	1.21582	2.10742	0	3.35261	0.000800526	10.2868	chr13-113743564-113744320	0.00628579	TRUE	TRUE
chr13-28673714-28673762	13	0.390905	1.47832	0.119261	0.157157	0.624653	1.17018	1.8676	0	3.27772	0.00104651	9.9002	chr13-28673714-28673762	0.00749657	TRUE	TRUE
chr13-112631550-112631672	13	0.408403	1.50441	0.125959	0.161528	0.655278	1.1753	1.92568	0	3.24235	0.0011855	9.72029	chr13-112631550-112631672	0.00809487	TRUE	TRUE
chr13-23309774-23310675	13	0.482002	1.61931	0.149648	0.188697	0.775307	1.20768	2.17126	0	3.2209	0.00127788	9.61204	chr13-23309774-23310675	0.00845615	TRUE	TRUE
chr13-112874796-112875489	13	0.401294	1.49376	0.124935	0.156426	0.646163	1.16932	1.9082	0	3.21202	0.00131805	9.56738	chr13-112874796-112875489	0.00862898	TRUE	TRUE
chr13-112998074-112999023	13	0.482753	1.62053	0.150889	0.187016	0.778491	1.20565	2.17818	0	3.19939	0.00137721	9.50404	chr13-112998074-112999023	0.00892666	TRUE	TRUE
chr13-113001329-113001355	13	0.287936	1.33367	0.0900204	0.111499	0.464372	1.11795	1.59102	0	3.19856	0.00138117	9.4999	chr13-113001329-113001355	0.00893392	TRUE	TRUE
chr13-112668176-112668501	13	0.544453	1.72367	0.170818	0.209656	0.879251	1.23325	2.40909	0	3.18733	0.00143593	9.4438	chr13-112668176-112668501	0.0091334	TRUE	TRUE
chr13-112895431-112895794	13	0.503485	1.65448	0.158189	0.19344	0.813529	1.21342	2.25585	0	3.18281	0.00145855	9.42125	chr13-112895431-112895794	0.00925072	TRUE	TRUE
chr13-112602415-112602774	13	0.349337	1.41813	0.109996	0.133749	0.564925	1.14311	1.75932	0	3.17591	0.0014937	9.3869	chr13-112602415-112602774	0.00935708	TRUE	TRUE
chr13-112075959-112076036	13	0.4006	1.49272	0.126142	0.153366	0.647835	1.16575	1.9114	0	3.17578	0.00149434	9.38627	chr13-112075959-112076036	0.00935708	TRUE	TRUE
chr13-25337649-25338390	13	0.495857	1.6419	0.156435	0.18925	0.802464	1.20834	2.23103	0	3.16973	0.0015258	9.35622	chr13-25337649-25338390	0.0095003	TRUE	TRUE
chr13-112838022-112838611	13	0.4564	1.57838	0.144997	0.172211	0.740589	1.18793	2.09717	0	3.14765	0.00164587	9.24693	chr13-112838022-112838611	0.01005	TRUE	TRUE
chr13-112788517-112788669	13	0.313898	1.36875	0.100694	0.116541	0.511256	1.1236	1.66738	0	3.11734	0.00182494	9.09794	chr13-112788517-112788669	0.0107758	TRUE	TRUE
chr13-51417469-51418221	13	-0.314974	0.729808	0.101431	-0.513776	-0.116173	0.598233	0.890321	0	-3.1053	0.00190086	9.03913	chr13-51417469-51418221	0.0111017	TRUE	TRUE
chr13-112572321-112572559	13	0.401866	1.49461	0.129888	0.147289	0.656442	1.15869	1.92792	0	3.09393	0.00197521	8.98377	chr13-112572321-112572559	0.0113317	TRUE	TRUE
chr13-112333310-112333627	13	0.423653	1.52753	0.138337	0.152518	0.694789	1.16476	2.00329	0	3.06247	0.00219518	8.83145	chr13-112333310-112333627	0.0121324	TRUE	TRUE
chr13-111773936-111774127	13	0.527415	1.69455	0.172375	0.189565	0.865264	1.20872	2.37563	0	3.05969	0.00221567	8.81804	chr13-111773936-111774127	0.0122152	TRUE	TRUE
chr13-112209007-112209221	13	0.41076	1.50796	0.134984	0.146196	0.675325	1.15742	1.96467	0	3.04302	0.00234216	8.73794	chr13-112209007-112209221	0.0127224	TRUE	TRUE
chr13-81229232-81229541	13	0.485432	1.62488	0.160115	0.171612	0.799252	1.18722	2.22388	0	3.03177	0.00243125	8.68408	chr13-81229232-81229541	0.0130305	TRUE	TRUE
chr13-28562668-28562902	13	0.485763	1.62541	0.16031	0.171562	0.799964	1.18716	2.22546	0	3.03015	0.0024443	8.67636	chr13-28562668-28562902	0.0130563	TRUE	TRUE
chr13-112652438-112652666	13	0.37711	1.45806	0.125287	0.131551	0.622668	1.1406	1.86389	0	3.00996	0.0026128	8.58019	chr13-112652438-112652666	0.0136783	TRUE	TRUE
chr13-113719136-113719440	13	0.319441	1.37636	0.106769	0.110177	0.528706	1.11648	1.69673	0	2.99188	0.00277265	8.49452	chr13-113719136-113719440	0.0142424	TRUE	TRUE
chr13-112724221-112724583	13	0.409301	1.50576	0.137718	0.139379	0.679223	1.14956	1.97234	0	2.97203	0.00295837	8.40098	chr13-112724221-112724583	0.0149676	TRUE	TRUE
chr13-112512365-112512462	13	0.343509	1.40989	0.117554	0.113108	0.573909	1.11975	1.77519	0	2.92214	0.00347632	8.16822	chr13-112512365-112512462	0.0168377	TRUE	TRUE
chr13-112908248-112908450	13	0.44488	1.5603	0.152488	0.146009	0.743751	1.15721	2.10381	0	2.91748	0.00352873	8.14663	chr13-112908248-112908450	0.016961	TRUE	TRUE
chr13-53422474-53422871	13	0.254227	1.28946	0.0883148	0.0811329	0.427321	1.08452	1.53314	0	2.87864	0.00399391	7.96798	chr13-53422474-53422871	0.0185336	TRUE	TRUE
chr13-110398142-110398293	13	0.394403	1.4835	0.137788	0.124344	0.664462	1.13241	1.94344	0	2.8624	0.00420451	7.89385	chr13-110398142-110398293	0.0192145	TRUE	TRUE
chr13-19692335-19692444	13	0.434809	1.54467	0.152932	0.135067	0.73455	1.14461	2.08454	0	2.84315	0.00446702	7.80647	chr13-19692335-19692444	0.0199551	TRUE	TRUE
chr13-111972854-111973143	13	0.512469	1.66941	0.182035	0.155688	0.869251	1.16846	2.38512	0	2.81523	0.00487425	7.6806	chr13-111972854-111973143	0.0209295	TRUE	TRUE
chr13-112760898-112761844	13	0.285071	1.32986	0.10273	0.083724	0.486419	1.08733	1.62648	0	2.77495	0.00552095	7.50087	chr13-112760898-112761844	0.0229692	TRUE	TRUE
chr13-111718937-111719003	13	0.340066	1.40504	0.123077	0.0988397	0.581293	1.10389	1.78835	0	2.76304	0.00572664	7.4481	chr13-111718937-111719003	0.0234305	TRUE	TRUE
chr13-28544760-28545566	13	0.273068	1.31399	0.0991253	0.0787856	0.467349	1.08197	1.59576	0	2.75477	0.00587329	7.41162	chr13-28544760-28545566	0.0238494	TRUE	TRUE
chr13-114325494-114325720	13	0.306969	1.3593	0.111878	0.087691	0.526247	1.09165	1.69257	0	2.74377	0.00607382	7.36318	chr13-114325494-114325720	0.0242545	TRUE	TRUE
chr13-25946972-25947159	13	0.286827	1.33219	0.105029	0.0809734	0.492681	1.08434	1.6367	0	2.73092	0.00631572	7.30684	chr13-25946972-25947159	0.0250087	TRUE	TRUE
chr13-112599492-112599665	13	0.305863	1.3578	0.112794	0.0847918	0.526935	1.08849	1.69373	0	2.71171	0.00669377	7.22297	chr13-112599492-112599665	0.026201	TRUE	TRUE
chr13-112238798-112238872	13	0.26845	1.30794	0.0996925	0.0730559	0.463843	1.07579	1.59017	0	2.69278	0.00708598	7.14082	chr13-112238798-112238872	0.0273493	TRUE	TRUE
chr13-112255453-112255534	13	0.255458	1.29105	0.0956317	0.0680233	0.442893	1.07039	1.55721	0	2.67127	0.00755652	7.04806	chr13-112255453-112255534	0.0286816	TRUE	TRUE
chr13-113119625-113120146	13	0.458187	1.58121	0.171889	0.12129	0.795084	1.12895	2.21463	0	2.66559	0.00768527	7.02369	chr13-113119625-113120146	0.0291041	TRUE	TRUE
chr13-37249426-37249481	13	0.330505	1.39167	0.124312	0.0868575	0.574152	1.09074	1.77562	0	2.65867	0.00784499	6.99401	chr13-37249426-37249481	0.0295572	TRUE	TRUE
chr13-112517408-112517628	13	0.335318	1.39838	0.126348	0.0876796	0.582956	1.09164	1.79133	0	2.65392	0.00795636	6.97368	chr13-112517408-112517628	0.0297443	TRUE	TRUE
chr13-113274482-113274535	13	0.334094	1.39667	0.127445	0.084306	0.583882	1.08796	1.79299	0	2.62147	0.00875512	6.83566	chr13-113274482-113274535	0.0317956	TRUE	TRUE
chr13-95411394-95411504	13	0.347081	1.41493	0.132538	0.0873102	0.606851	1.09124	1.83465	0	2.61872	0.00882609	6.82401	chr13-95411394-95411504	0.0320009	TRUE	TRUE
chr13-113624866-113625160	13	0.3669	1.44325	0.140284	0.0919484	0.641851	1.09631	1.9	0	2.61541	0.00891207	6.81002	chr13-113624866-113625160	0.0321809	TRUE	TRUE
chr13-98825992-98826197	13	0.29509	1.34325	0.112855	0.073898	0.516282	1.0767	1.67579	0	2.61477	0.0089288	6.80732	chr13-98825992-98826197	0.032215	TRUE	TRUE
chr13-109779684-109779925	13	0.321911	1.37976	0.123938	0.0789973	0.564825	1.0822	1.75914	0	2.59736	0.00939438	6.73399	chr13-109779684-109779925	0.0331641	TRUE	TRUE
chr13-100578585-100578831	13	0.342565	1.40856	0.132339	0.0831854	0.601945	1.08674	1.82567	0	2.58854	0.00963831	6.697	chr13-100578585-100578831	0.0336541	TRUE	TRUE
chr13-20751679-20751945	13	-0.309265	0.733986	0.121898	-0.548182	-0.0703484	0.578	0.932069	0	-2.53707	0.0111785	6.48314	chr13-20751679-20751945	0.0374168	TRUE	TRUE
chr13-112799999-112800020	13	0.256737	1.29271	0.101196	0.0583967	0.455077	1.06014	1.5763	0	2.53703	0.0111798	6.48297	chr13-112799999-112800020	0.0374168	TRUE	TRUE
chr13-107686974-107687552	13	0.354811	1.42591	0.140338	0.0797533	0.629868	1.08302	1.87736	0	2.52826	0.011463	6.44687	chr13-107686974-107687552	0.0379272	TRUE	TRUE
chr13-113095718-113095773	13	0.324034	1.38269	0.129201	0.0708042	0.577263	1.07337	1.78116	0	2.50798	0.0121423	6.36381	chr13-113095718-113095773	0.0395867	TRUE	TRUE
chr13-50570018-50570250	13	-0.319946	0.726188	0.127742	-0.570317	-0.069576	0.565346	0.932789	0	-2.50462	0.0122582	6.35011	chr13-50570018-50570250	0.0398436	TRUE	TRUE
chr13-112200641-112200892	13	0.400636	1.49277	0.16102	0.0850424	0.716229	1.08876	2.0467	0	2.48811	0.0128423	6.28295	chr13-112200641-112200892	0.0414379	TRUE	TRUE
chr13-112986154-112986978	13	0.294565	1.34254	0.119245	0.0608491	0.528282	1.06274	1.69602	0	2.47025	0.0135019	6.2107	chr13-112986154-112986978	0.0427559	TRUE	TRUE
chr13-95358092-95359203	13	0.32239	1.38042	0.131246	0.0651523	0.579628	1.06732	1.78537	0	2.45638	0.0140346	6.15487	chr13-95358092-95359203	0.0440334	TRUE	TRUE
chr13-100626995-100627366	13	0.265481	1.30406	0.111168	0.0475961	0.483366	1.04875	1.62152	0	2.38811	0.0169353	5.88383	chr13-100626995-100627366	0.0508632	FALSE	TRUE
chr13-61490822-61491000	13	0.32271	1.38087	0.136394	0.0553837	0.590037	1.05695	1.80405	0	2.36602	0.0179804	5.79743	chr13-61490822-61491000	0.0531724	FALSE	TRUE
chr13-112321694-112322273	13	0.255791	1.29148	0.108513	0.0431088	0.468474	1.04405	1.59755	0	2.35723	0.0184118	5.76323	chr13-112321694-112322273	0.054267	FALSE	TRUE
chr13-24079390-24079418	13	0.246218	1.27918	0.104954	0.040512	0.451925	1.04134	1.57133	0	2.34596	0.0189781	5.71952	chr13-24079390-24079418	0.055567	FALSE	TRUE
chr13-112725605-112726662	13	0.308803	1.36179	0.131906	0.050271	0.567334	1.05156	1.76356	0	2.34108	0.0192283	5.70063	chr13-112725605-112726662	0.0560392	FALSE	TRUE
chr13-103346811-103346962	13	0.339709	1.40454	0.146524	0.0525282	0.62689	1.05393	1.87178	0	2.31846	0.0204243	5.61357	chr13-103346811-103346962	0.0584475	FALSE	TRUE
chr13-95366203-95366456	13	0.279792	1.32286	0.120668	0.0432868	0.516298	1.04424	1.67581	0	2.31869	0.0204119	5.61445	chr13-95366203-95366456	0.0584475	FALSE	TRUE
chr13-112236782-112236854	13	0.260023	1.29696	0.114414	0.0357754	0.48427	1.03642	1.62299	0	2.27265	0.0230474	5.43925	chr13-112236782-112236854	0.06413	FALSE	TRUE
chr13-37004536-37005273	13	0.332111	1.39391	0.1471	0.0438007	0.620421	1.04477	1.85971	0	2.25773	0.0239627	5.38306	chr13-37004536-37005273	0.0658492	FALSE	TRUE
chr13-72408747-72408750	13	0.276515	1.31853	0.125463	0.0306118	0.522419	1.03109	1.6861	0	2.20395	0.0275276	5.18298	chr13-72408747-72408750	0.0733682	FALSE	TRUE
chr13-28553501-28553805	13	0.235175	1.26513	0.106725	0.025997	0.444353	1.02634	1.55948	0	2.20355	0.0275559	5.1815	chr13-28553501-28553805	0.0733753	FALSE	TRUE
chr13-114917199-114917297	13	0.271112	1.31142	0.123626	0.0288102	0.513413	1.02923	1.67099	0	2.19301	0.0283068	5.14271	chr13-114917199-114917297	0.0749038	FALSE	TRUE
chr13-95202420-95202629	13	-0.21939	0.803009	0.100197	-0.415773	-0.0230068	0.65983	0.977256	0	-2.18958	0.0285548	5.13012	chr13-95202420-95202629	0.0755149	FALSE	TRUE
chr13-21900392-21900854	13	-0.27957	0.756109	0.129158	-0.532714	-0.0264252	0.58701	0.973921	0	-2.16456	0.0304214	5.03877	chr13-21900392-21900854	0.0788497	FALSE	TRUE
chr13-111682141-111682365	13	0.242426	1.27434	0.112159	0.0225995	0.462253	1.02286	1.58765	0	2.16146	0.0306598	5.02751	chr13-111682141-111682365	0.0793219	FALSE	TRUE
chr13-26043472-26043578	13	0.302538	1.35329	0.144369	0.019579	0.585497	1.01977	1.79588	0	2.09558	0.0361193	4.79109	chr13-26043472-26043578	0.0900847	FALSE	TRUE
chr13-114107554-114108713	13	0.226223	1.25386	0.111863	0.00697649	0.44547	1.007	1.56122	0	2.02233	0.0431422	4.53476	chr13-114107554-114108713	0.102753	FALSE	FALSE
chr13-114311898-114312504	13	0.274867	1.31636	0.139055	0.0023248	0.547409	1.00233	1.72877	0	1.97668	0.0480775	4.37849	chr13-114311898-114312504	0.111357	FALSE	FALSE
chr13-113660246-113660298	13	0.235587	1.26565	0.119729	0.000922757	0.47025	1.00092	1.60039	0	1.96767	0.0491059	4.34796	chr13-113660246-113660298	0.113166	FALSE	FALSE
chr13-114187494-114188051	13	-0.189023	0.827768	0.0968927	-0.378929	0.000883266	0.684594	1.00088	0	-1.95085	0.0510751	4.29124	chr13-114187494-114188051	0.116692	FALSE	FALSE
chr13-100085073-100085455	13	0.201812	1.22362	0.104049	-0.00211917	0.405744	0.997883	1.50042	0	1.9396	0.0524287	4.2535	chr13-100085073-100085455	0.119333	FALSE	FALSE
chr13-112624688-112624791	13	0.193231	1.21316	0.101455	-0.00561713	0.39208	0.994399	1.48006	0	1.9046	0.0568323	4.13715	chr13-112624688-112624791	0.127326	FALSE	FALSE
chr13-19755900-19756318	13	0.248735	1.2824	0.132895	-0.0117333	0.509204	0.988335	1.66397	0	1.87167	0.0612518	4.0291	chr13-19755900-19756318	0.134572	FALSE	FALSE
chr13-25212486-25212556	13	0.239905	1.27113	0.128498	-0.0119474	0.491757	0.988124	1.63519	0	1.86699	0.0619034	4.01384	chr13-25212486-25212556	0.135465	FALSE	FALSE
chr13-112507644-112508206	13	0.230553	1.2593	0.124606	-0.0136693	0.474776	0.986424	1.60765	0	1.85026	0.0642756	3.95959	chr13-112507644-112508206	0.139143	FALSE	FALSE
chr13-28527119-28527437	13	0.207838	1.23101	0.113554	-0.0147242	0.430401	0.985384	1.53787	0	1.8303	0.0672054	3.89528	chr13-28527119-28527437	0.143064	FALSE	FALSE
chr13-20702922-20703415	13	-0.224078	0.799253	0.124631	-0.468349	0.0201936	0.626035	1.0204	0	-1.79794	0.0721871	3.79212	chr13-20702922-20703415	0.150529	FALSE	FALSE
chr13-79181947-79182205	13	0.18591	1.20431	0.104712	-0.0193219	0.391142	0.980864	1.47867	0	1.77544	0.0758252	3.72118	chr13-79181947-79182205	0.156129	FALSE	FALSE
chr13-112720171-112720244	13	0.154799	1.16742	0.0887229	-0.0190944	0.328693	0.981087	1.38915	0	1.74475	0.0810284	3.62543	chr13-112720171-112720244	0.163945	FALSE	FALSE
chr13-25290701-25290781	13	0.190383	1.20971	0.109232	-0.0237075	0.404473	0.976571	1.49851	0	1.74293	0.0813467	3.61977	chr13-25290701-25290781	0.164343	FALSE	FALSE
chr13-77461279-77461426	13	-0.210253	0.810379	0.123227	-0.451773	0.0312665	0.636499	1.03176	0	-1.70623	0.0879649	3.50693	chr13-77461279-77461426	0.174082	FALSE	FALSE
chr13-46425508-46426263	13	0.186902	1.20551	0.119464	-0.0472427	0.421048	0.953856	1.52356	0	1.56451	0.117698	3.08684	chr13-46425508-46426263	0.217739	FALSE	FALSE
chr13-113705742-113705910	13	0.213781	1.23835	0.136793	-0.0543287	0.48189	0.947121	1.61913	0	1.5628	0.118099	3.08194	chr13-113705742-113705910	0.218389	FALSE	FALSE
chr13-111980494-111980655	13	0.174549	1.19071	0.114556	-0.0499756	0.399074	0.951253	1.49044	0	1.52371	0.127582	2.9705	chr13-111980494-111980655	0.230815	FALSE	FALSE
chr13-27580727-27580970	13	-0.170916	0.842892	0.113456	-0.393286	0.0514538	0.674836	1.0528	0	-1.50645	0.131951	2.92192	chr13-27580727-27580970	0.235734	FALSE	FALSE
chr13-100092028-100092081	13	0.169545	1.18477	0.113311	-0.05254	0.39163	0.948816	1.47939	0	1.49628	0.13458	2.89347	chr13-100092028-100092081	0.238724	FALSE	FALSE
chr13-27259900-27260005	13	0.139063	1.1492	0.0992654	-0.0554932	0.33362	0.946018	1.39601	0	1.40092	0.161237	2.63275	chr13-27259900-27260005	0.272463	FALSE	FALSE
chr13-107029018-107029443	13	0.161472	1.17524	0.121564	-0.0767885	0.399732	0.926086	1.49142	0	1.32829	0.184082	2.44158	chr13-107029018-107029443	0.30205	FALSE	FALSE
chr13-88328009-88328471	13	0.134071	1.14347	0.102805	-0.0674234	0.335565	0.934799	1.39873	0	1.30413	0.192191	2.37939	chr13-88328009-88328471	0.312116	FALSE	FALSE
chr13-36728869-36729247	13	-0.148922	0.861636	0.116366	-0.376995	0.0791516	0.685919	1.08237	0	-1.27977	0.200626	2.31742	chr13-36728869-36729247	0.322503	FALSE	FALSE
chr13-114318492-114319076	13	0.13677	1.14656	0.111375	-0.0815206	0.355061	0.921714	1.42627	0	1.22802	0.219441	2.1881	chr13-114318492-114319076	0.34498	FALSE	FALSE
chr13-111141830-111142065	13	0.165483	1.17996	0.141486	-0.111824	0.442791	0.894202	1.55705	0	1.16961	0.242158	2.04598	chr13-111141830-111142065	0.373074	FALSE	FALSE
chr13-113496400-113496719	13	-0.125579	0.881986	0.109414	-0.340026	0.0888684	0.711752	1.09294	0	-1.14774	0.251075	1.99381	chr13-113496400-113496719	0.383411	FALSE	FALSE
chr13-100641243-100642487	13	0.144311	1.15524	0.126521	-0.103666	0.392288	0.901527	1.48036	0	1.14061	0.254032	1.97692	chr13-100641243-100642487	0.387126	FALSE	FALSE
chr13-100644217-100644507	13	0.147766	1.15924	0.131515	-0.109999	0.40553	0.895835	1.5001	0	1.12357	0.261197	1.93679	chr13-100644217-100644507	0.394797	FALSE	FALSE
chr13-107865374-107865419	13	0.131497	1.14053	0.11713	-0.0980737	0.361067	0.906582	1.43486	0	1.12266	0.261583	1.93466	chr13-107865374-107865419	0.394824	FALSE	FALSE
chr13-113807384-113807831	13	0.101875	1.10724	0.090778	-0.0760468	0.279796	0.926773	1.32286	0	1.12224	0.26176	1.93369	chr13-113807384-113807831	0.394825	FALSE	FALSE
chr13-23500752-23501122	13	0.130879	1.13983	0.1207	-0.105689	0.367447	0.899704	1.44404	0	1.08433	0.278218	1.84571	chr13-23500752-23501122	0.414146	FALSE	FALSE
chr13-114808856-114808934	13	0.0995212	1.10464	0.0930735	-0.0828995	0.281942	0.920444	1.3257	0	1.06928	0.284945	1.81124	chr13-114808856-114808934	0.421468	FALSE	FALSE
chr13-110804709-110804776	13	-0.10615	0.899289	0.102656	-0.307353	0.0950523	0.735391	1.09972	0	-1.03404	0.301119	1.73159	chr13-110804709-110804776	0.439773	FALSE	FALSE
chr13-111127601-111128102	13	0.120588	1.12816	0.119553	-0.113732	0.354908	0.892497	1.42605	0	1.00866	0.31314	1.67512	chr13-111127601-111128102	0.452995	FALSE	FALSE
chr13-79968216-79968324	13	0.0960123	1.10077	0.0984808	-0.0970064	0.289031	0.90755	1.33513	0	0.974935	0.329592	1.60124	chr13-79968216-79968324	0.469317	FALSE	FALSE
chr13-70682525-70683127	13	0.134454	1.14391	0.138715	-0.137422	0.406331	0.871602	1.5013	0	0.969285	0.332403	1.58899	chr13-70682525-70683127	0.471953	FALSE	FALSE
chr13-113242878-113243141	13	0.105701	1.11149	0.121115	-0.13168	0.343083	0.876621	1.40929	0	0.872733	0.382809	1.3853	chr13-113242878-113243141	0.521605	FALSE	FALSE
chr13-112187145-112187396	13	0.081425	1.08483	0.0970608	-0.108811	0.271661	0.8969	1.31214	0	0.838908	0.401521	1.31645	chr13-112187145-112187396	0.538647	FALSE	FALSE
chr13-106116963-106117425	13	0.0906735	1.09491	0.110765	-0.126423	0.30777	0.881242	1.36039	0	0.818608	0.41301	1.27575	chr13-106116963-106117425	0.549893	FALSE	FALSE
chr13-110802573-110802968	13	0.0985771	1.1036	0.123506	-0.143491	0.340645	0.866329	1.40585	0	0.798154	0.424781	1.23521	chr13-110802573-110802968	0.561681	FALSE	FALSE
chr13-50702675-50703026	13	-0.0856591	0.917907	0.110253	-0.301751	0.130433	0.739522	1.13932	0	-0.776931	0.437199	1.19364	chr13-50702675-50703026	0.571613	FALSE	FALSE
chr13-110874267-110874326	13	-0.0815183	0.921716	0.105409	-0.288115	0.125079	0.749675	1.13324	0	-0.773356	0.439312	1.18668	chr13-110874267-110874326	0.573867	FALSE	FALSE
chr13-44971649-44971694	13	0.0628317	1.06485	0.0829282	-0.0997046	0.225368	0.905105	1.25278	0	0.757664	0.448652	1.15633	chr13-44971649-44971694	0.581222	FALSE	FALSE
chr13-100635905-100636740	13	-0.0916605	0.912415	0.121244	-0.329295	0.145974	0.719431	1.15717	0	-0.755998	0.44965	1.15312	chr13-100635905-100636740	0.581537	FALSE	FALSE
chr13-100611036-100611865	13	0.0880794	1.09207	0.118564	-0.144303	0.320461	0.865626	1.37776	0	0.742883	0.457553	1.12799	chr13-100611036-100611865	0.589176	FALSE	FALSE
chr13-107354273-107354993	13	0.0810171	1.08439	0.120447	-0.155055	0.31709	0.856368	1.37313	0	0.672635	0.50118	0.9966	chr13-107354273-107354993	0.629068	FALSE	FALSE
chr13-111158814-111159111	13	0.0708512	1.07342	0.1059	-0.13671	0.278412	0.872223	1.32103	0	0.669036	0.503473	0.990014	chr13-111158814-111159111	0.63123	FALSE	FALSE
chr13-110885345-110885404	13	-0.0689824	0.933343	0.103578	-0.271991	0.134026	0.761861	1.14342	0	-0.665996	0.505414	0.984464	chr13-110885345-110885404	0.632692	FALSE	FALSE
chr13-33589962-33590083	13	0.0963343	1.10113	0.145273	-0.188395	0.381064	0.828287	1.46384	0	0.663126	0.50725	0.979232	chr13-33589962-33590083	0.633812	FALSE	FALSE
chr13-91826885-91827600	13	0.0900472	1.09423	0.137831	-0.180096	0.36019	0.83519	1.4336	0	0.653317	0.513552	0.961419	chr13-91826885-91827600	0.63819	FALSE	FALSE
chr13-50701501-50701619	13	0.0628186	1.06483	0.0989547	-0.131129	0.256766	0.877105	1.29274	0	0.634822	0.525545	0.928115	chr13-50701501-50701619	0.647353	FALSE	FALSE
chr13-21295941-21296301	13	0.0518056	1.05317	0.0821695	-0.109244	0.212855	0.896512	1.23721	0	0.630472	0.528386	0.920337	chr13-21295941-21296301	0.649767	FALSE	FALSE
chr13-20805094-20805895	13	0.0831384	1.08669	0.13487	-0.181202	0.347479	0.834267	1.41549	0	0.616433	0.537609	0.895371	chr13-20805094-20805895	0.657639	FALSE	FALSE
chr13-25085301-25085405	13	-0.0607371	0.941071	0.107131	-0.27071	0.149236	0.762838	1.16095	0	-0.566942	0.570754	0.809059	chr13-25085301-25085405	0.687315	FALSE	FALSE
chr13-85937730-85937861	13	0.0626133	1.06462	0.111572	-0.156064	0.28129	0.855504	1.32484	0	0.561191	0.574667	0.799202	chr13-85937730-85937861	0.690568	FALSE	FALSE
chr13-20767876-20768560	13	0.065412	1.0676	0.122756	-0.175185	0.306009	0.839302	1.35799	0	0.532863	0.594128	0.751153	chr13-20767876-20768560	0.706732	FALSE	FALSE
chr13-103532159-103532435	13	-0.0623694	0.939536	0.123634	-0.304687	0.179948	0.737354	1.19716	0	-0.50447	0.613931	0.703851	chr13-103532159-103532435	0.724573	FALSE	FALSE
chr13-47126300-47126445	13	-0.0618754	0.94	0.122931	-0.302816	0.179065	0.738735	1.1961	0	-0.503334	0.61473	0.701976	chr13-47126300-47126445	0.725322	FALSE	FALSE
chr13-107569368-107569408	13	-0.0471407	0.953953	0.101295	-0.245675	0.151394	0.782176	1.16346	0	-0.46538	0.641659	0.640121	chr13-107569368-107569408	0.748124	FALSE	FALSE
chr13-111102234-111102316	13	0.0425083	1.04342	0.0971878	-0.147976	0.232993	0.862452	1.26237	0	0.437384	0.661833	0.59546	chr13-111102234-111102316	0.764397	FALSE	FALSE
chr13-112331836-112332120	13	0.0413765	1.04224	0.105352	-0.16511	0.247863	0.8478	1.28128	0	0.392743	0.694509	0.525935	chr13-112331836-112332120	0.788155	FALSE	FALSE
chr13-40746370-40746648	13	0.0363395	1.03701	0.099363	-0.158408	0.231087	0.853501	1.25997	0	0.365724	0.714571	0.484851	chr13-40746370-40746648	0.802909	FALSE	FALSE
chr13-20736009-20736156	13	-0.0402677	0.960532	0.110031	-0.255924	0.175389	0.774201	1.19171	0	-0.365968	0.714389	0.485218	chr13-20736009-20736156	0.802909	FALSE	FALSE
chr13-20806663-20806813	13	0.0412437	1.04211	0.115146	-0.184438	0.266925	0.831572	1.30594	0	0.358187	0.720203	0.473524	chr13-20806663-20806813	0.806766	FALSE	FALSE
chr13-31506376-31507139	13	0.045561	1.04661	0.130129	-0.209487	0.300609	0.811	1.35068	0	0.350122	0.726247	0.461468	chr13-31506376-31507139	0.810869	FALSE	FALSE
chr13-31480646-31480942	13	-0.0369188	0.963754	0.105929	-0.244535	0.170698	0.783068	1.18613	0	-0.348525	0.727446	0.459088	chr13-31480646-31480942	0.811567	FALSE	FALSE
chr13-114764394-114764489	13	0.0321242	1.03265	0.0962131	-0.15645	0.220698	0.855174	1.24695	0	0.333886	0.738465	0.437398	chr13-114764394-114764489	0.819756	FALSE	FALSE
chr13-113538039-113538109	13	-0.0324589	0.968062	0.100796	-0.230016	0.165098	0.794521	1.17951	0	-0.322025	0.747434	0.419983	chr13-113538039-113538109	0.82805	FALSE	FALSE
chr13-111217366-111217611	13	0.0257925	1.02613	0.0936291	-0.157717	0.209302	0.854091	1.23282	0	0.275475	0.782951	0.353006	chr13-111217366-111217611	0.856679	FALSE	FALSE
chr13-113999735-114000302	13	0.0313529	1.03185	0.115713	-0.19544	0.258146	0.822473	1.29453	0	0.270955	0.786426	0.346617	chr13-113999735-114000302	0.858571	FALSE	FALSE
chr13-76444798-76445108	13	-0.0298101	0.97063	0.145512	-0.315009	0.255389	0.729782	1.29096	0	-0.204863	0.837679	0.25553	chr13-76444798-76445108	0.892516	FALSE	FALSE
chr13-26586254-26587011	13	-0.019994	0.980205	0.121273	-0.257684	0.217696	0.77284	1.24321	0	-0.164868	0.869048	0.202493	chr13-26586254-26587011	0.914276	FALSE	FALSE
chr13-111100098-111100156	13	-0.0142976	0.985804	0.0893651	-0.18945	0.160855	0.827414	1.17451	0	-0.15999	0.872889	0.196131	chr13-111100098-111100156	0.917663	FALSE	FALSE
chr13-110852526-110852582	13	-0.0135156	0.986575	0.110334	-0.229767	0.202736	0.794719	1.22475	0	-0.122497	0.902506	0.147992	chr13-110852526-110852582	0.936786	FALSE	FALSE
chr13-100624855-100624965	13	0.013881	1.01398	0.125587	-0.232265	0.260027	0.792736	1.29697	0	0.110529	0.91199	0.132911	chr13-100624855-100624965	0.945079	FALSE	FALSE
chr13-110835673-110835709	13	0.00865103	1.00869	0.0901108	-0.167963	0.185265	0.845385	1.20354	0	0.0960043	0.923517	0.114789	chr13-110835673-110835709	0.952122	FALSE	FALSE
chr13-113707783-113708289	13	0.0103298	1.01038	0.111373	-0.207956	0.228616	0.812243	1.25686	0	0.0927497	0.926102	0.110756	chr13-113707783-113708289	0.953664	FALSE	FALSE
chr13-111077142-111077257	13	-0.00913904	0.990903	0.100864	-0.206829	0.188551	0.813158	1.2075	0	-0.0906073	0.927805	0.108107	chr13-111077142-111077257	0.954098	FALSE	FALSE
chr13-111090433-111090898	13	-0.00905378	0.990987	0.108394	-0.221502	0.203395	0.801314	1.22556	0	-0.0835265	0.933433	0.0993818	chr13-111090433-111090898	0.958327	FALSE	FALSE
chr13-110781544-110781645	13	0.00446836	1.00448	0.101798	-0.195052	0.203989	0.822792	1.22628	0	0.0438943	0.964989	0.0514161	chr13-110781544-110781645	0.980042	FALSE	FALSE
chr13-43702794-43702940	13	-0.00467463	0.995336	0.109662	-0.219608	0.210259	0.802833	1.234	0	-0.0426276	0.965998	0.0499073	chr13-43702794-43702940	0.980393	FALSE	FALSE
chr13-110965662-110965775	13	-0.00294786	0.997056	0.0981354	-0.19529	0.189394	0.822596	1.20852	0	-0.0300388	0.976036	0.0349935	chr13-110965662-110965775	0.986753	FALSE	FALSE
chr13-29158152-29158391	13	0.00284261	1.00285	0.116526	-0.225544	0.23123	0.798082	1.26015	0	0.0243947	0.980538	0.0283548	chr13-29158152-29158391	0.988577	FALSE	FALSE
chr13-24528090-24528284	13	0.0019023	1.0019	0.119038	-0.231409	0.235213	0.793415	1.26518	0	0.0159806	0.98725	0.0185128	chr13-24528090-24528284	0.993218	FALSE	FALSE
chr14-21270850-21271148	14	0.638724	1.89406	0.151811	0.34118	0.936268	1.40661	2.55045	0	4.20737	2.58362e-05	15.2402	chr14-21270850-21271148	0.00142971	TRUE	TRUE
chr14-70690454-70690538	14	0.693714	2.00113	0.165431	0.369475	1.01795	1.44697	2.76752	0	4.19337	2.74839e-05	15.1511	chr14-70690454-70690538	0.00143961	TRUE	TRUE
chr14-47121002-47121158	14	0.646996	1.90979	0.155083	0.343039	0.950952	1.40922	2.58817	0	4.17194	3.02019e-05	15.015	chr14-47121002-47121158	0.00143961	TRUE	TRUE
chr14-106937869-106938509	14	0.471204	1.60192	0.114788	0.246224	0.696184	1.27919	2.00608	0	4.105	4.04323e-05	14.5941	chr14-106937869-106938509	0.00158546	TRUE	TRUE
chr14-57459172-57459287	14	0.648864	1.91337	0.158708	0.337802	0.959926	1.40186	2.6115	0	4.08841	4.34337e-05	14.4908	chr14-57459172-57459287	0.00161264	TRUE	TRUE
chr14-70700886-70701049	14	0.496642	1.64319	0.124228	0.253159	0.740124	1.28809	2.0962	0	3.99782	6.39296e-05	13.9332	chr14-70700886-70701049	0.0017978	TRUE	TRUE
chr14-92786270-92786899	14	0.463326	1.58935	0.122052	0.224109	0.702543	1.25121	2.01888	0	3.79615	0.000146962	12.7323	chr14-92786270-92786899	0.00269344	TRUE	TRUE
chr14-29234890-29235469	14	0.59588	1.81463	0.158284	0.285648	0.906111	1.33062	2.47468	0	3.76461	0.000166806	12.5495	chr14-29234890-29235469	0.00287335	TRUE	TRUE
chr14-57274550-57274900	14	0.381971	1.46517	0.103939	0.178255	0.585687	1.19513	1.79622	0	3.67496	0.000237882	12.0375	chr14-57274550-57274900	0.00341917	TRUE	TRUE
chr14-57265268-57266029	14	0.422894	1.52637	0.117231	0.193126	0.652662	1.21304	1.92065	0	3.60736	0.000309323	11.6586	chr14-57265268-57266029	0.00389026	TRUE	TRUE
chr14-101348035-101350094	14	0.551784	1.73635	0.153095	0.251723	0.851846	1.28624	2.34397	0	3.60419	0.000313127	11.641	chr14-101348035-101350094	0.0039042	TRUE	TRUE
chr14-76905532-76905825	14	0.396228	1.48621	0.110084	0.180468	0.611989	1.19778	1.8441	0	3.59933	0.000319036	11.614	chr14-76905532-76905825	0.0039293	TRUE	TRUE
chr14-101200900-101201146	14	0.412119	1.51001	0.116779	0.183237	0.641001	1.2011	1.89838	0	3.52906	0.000417038	11.2275	chr14-101200900-101201146	0.00463876	TRUE	TRUE
chr14-96180576-96180847	14	0.454724	1.57574	0.131308	0.197365	0.712083	1.21819	2.03823	0	3.46303	0.000534124	10.8705	chr14-96180576-96180847	0.00518546	TRUE	TRUE
chr14-97081558-97082103	14	0.460763	1.58528	0.137534	0.191202	0.730324	1.2107	2.07575	0	3.35019	0.000807574	10.2741	chr14-97081558-97082103	0.00629425	TRUE	TRUE
chr14-95693784-95693981	14	0.405229	1.49965	0.121543	0.167009	0.643449	1.18177	1.90303	0	3.33404	0.000855937	10.1902	chr14-95693784-95693981	0.00660607	TRUE	TRUE
chr14-98012817-98013058	14	0.416163	1.51613	0.125827	0.169547	0.662779	1.18477	1.94018	0	3.30743	0.000941569	10.0526	chr14-98012817-98013058	0.00700535	TRUE	TRUE
chr14-99101498-99101531	14	0.319283	1.37614	0.0987048	0.125825	0.512741	1.13408	1.66986	0	3.23473	0.0012176	9.68175	chr14-99101498-99101531	0.00817953	TRUE	TRUE
chr14-57263993-57264639	14	0.305213	1.35691	0.0952862	0.118455	0.49197	1.12576	1.63554	0	3.20312	0.00135949	9.52271	chr14-57263993-57264639	0.00883771	TRUE	TRUE
chr14-77732283-77732641	14	0.48008	1.6162	0.149961	0.186163	0.773998	1.20462	2.16842	0	3.20138	0.00136772	9.51402	chr14-77732283-77732641	0.00887812	TRUE	TRUE
chr14-101512374-101512826	14	0.479643	1.6155	0.151232	0.183235	0.776052	1.2011	2.17288	0	3.17158	0.0015161	9.36542	chr14-101512374-101512826	0.00946656	TRUE	TRUE
chr14-101840437-101840932	14	0.469431	1.59908	0.149624	0.176174	0.762689	1.19265	2.14403	0	3.13741	0.00170447	9.19646	chr14-101840437-101840932	0.0103366	TRUE	TRUE
chr14-101495604-101496410	14	0.434891	1.54479	0.140568	0.159382	0.710399	1.17279	2.0348	0	3.09381	0.00197607	8.98315	chr14-101495604-101496410	0.0113317	TRUE	TRUE
chr14-101515088-101515346	14	0.401049	1.49339	0.130193	0.145875	0.656223	1.15705	1.9275	0	3.08041	0.00206715	8.91814	chr14-101515088-101515346	0.0116874	TRUE	TRUE
chr14-101521409-101522141	14	0.404249	1.49818	0.131703	0.146115	0.662382	1.15733	1.93941	0	3.06939	0.00214499	8.86481	chr14-101521409-101522141	0.0119746	TRUE	TRUE
chr14-62550927-62550978	14	0.259036	1.29568	0.0845177	0.093384	0.424687	1.09788	1.52911	0	3.06487	0.00217766	8.84301	chr14-62550927-62550978	0.0120808	TRUE	TRUE
chr14-101505523-101506938	14	0.450341	1.56885	0.147822	0.160615	0.740067	1.17423	2.09608	0	3.04651	0.00231518	8.75466	chr14-101505523-101506938	0.0126068	TRUE	TRUE
chr14-97673726-97674219	14	0.389874	1.47679	0.12811	0.138783	0.640965	1.14887	1.89831	0	3.04327	0.0023402	8.73915	chr14-97673726-97674219	0.0127224	TRUE	TRUE
chr14-102027514-102027797	14	0.309767	1.36311	0.102534	0.108804	0.510731	1.11494	1.66651	0	3.02112	0.00251845	8.63325	chr14-102027514-102027797	0.0133523	TRUE	TRUE
chr14-104800746-104801102	14	0.403288	1.49674	0.133996	0.14066	0.665916	1.15103	1.94627	0	3.00969	0.00261513	8.5789	chr14-104800746-104801102	0.0136783	TRUE	TRUE
chr14-101350645-101351197	14	0.415154	1.5146	0.138543	0.143614	0.686694	1.15444	1.98714	0	2.99656	0.00273041	8.51667	chr14-101350645-101351197	0.014088	TRUE	TRUE
chr14-101526089-101527144	14	0.381426	1.46437	0.127755	0.131032	0.631821	1.14	1.88103	0	2.98562	0.00283006	8.46495	chr14-101526089-101527144	0.014484	TRUE	TRUE
chr14-94393791-94393816	14	0.329388	1.39012	0.113254	0.107415	0.551362	1.1134	1.73561	0	2.90841	0.00363277	8.10472	chr14-94393791-94393816	0.0172718	TRUE	TRUE
chr14-101830869-101831690	14	0.407401	1.50291	0.140551	0.131926	0.682876	1.14102	1.97956	0	2.8986	0.00374833	8.05954	chr14-101830869-101831690	0.0176445	TRUE	TRUE
chr14-104837363-104837550	14	0.387865	1.47383	0.134354	0.124536	0.651194	1.13262	1.91783	0	2.88689	0.00389072	8.00575	chr14-104837363-104837550	0.0181499	TRUE	TRUE
chr14-101489415-101490253	14	0.449842	1.56806	0.157021	0.142087	0.757598	1.15268	2.13315	0	2.86485	0.00417203	7.90504	chr14-101489415-101490253	0.0191274	TRUE	TRUE
chr14-101359793-101360236	14	0.392049	1.48001	0.138437	0.120718	0.663381	1.12831	1.94134	0	2.83197	0.00462625	7.75594	chr14-101359793-101360236	0.0203785	TRUE	TRUE
chr14-104896001-104896090	14	0.418165	1.51917	0.14832	0.127463	0.708867	1.13594	2.03169	0	2.81934	0.00481218	7.69909	chr14-104896001-104896090	0.0208042	TRUE	TRUE
chr14-94088346-94088604	14	0.361583	1.4356	0.129054	0.108641	0.614524	1.11476	1.84878	0	2.80179	0.00508194	7.6204	chr14-94088346-94088604	0.0215869	TRUE	TRUE
chr14-88473001-88473038	14	0.31037	1.36393	0.112924	0.0890417	0.531697	1.09313	1.70182	0	2.74847	0.00598739	7.38386	chr14-88473001-88473038	0.0240965	TRUE	TRUE
chr14-101520078-101520662	14	0.333733	1.39617	0.125912	0.0869506	0.580515	1.09084	1.78696	0	2.65053	0.0080365	6.95922	chr14-101520078-101520662	0.0298971	TRUE	TRUE
chr14-101531403-101532352	14	0.323435	1.38187	0.124495	0.0794287	0.567441	1.08267	1.76375	0	2.59797	0.00937768	6.73655	chr14-101531403-101532352	0.0331325	TRUE	TRUE
chr14-57275967-57279669	14	0.249939	1.28395	0.0962378	0.061316	0.438561	1.06323	1.55048	0	2.59709	0.00940161	6.73288	chr14-57275967-57279669	0.0331641	TRUE	TRUE
chr14-62217806-62218168	14	-0.261258	0.770083	0.100624	-0.458478	-0.0640376	0.632245	0.93797	0	-2.59637	0.00942153	6.72982	chr14-62217806-62218168	0.0332044	TRUE	TRUE
chr14-101508789-101509144	14	0.311036	1.36484	0.120218	0.0754124	0.546659	1.07833	1.72747	0	2.58726	0.00967427	6.69163	chr14-101508789-101509144	0.0337228	TRUE	TRUE
chr14-101491497-101492406	14	0.429414	1.53636	0.167897	0.100343	0.758485	1.10555	2.13504	0	2.55761	0.0105394	6.56806	chr14-101491497-101492406	0.0359738	TRUE	TRUE
chr14-36985711-36985905	14	0.307744	1.36035	0.121596	0.0694197	0.546069	1.07189	1.72645	0	2.53087	0.0113781	6.45759	chr14-36985711-36985905	0.037816	TRUE	TRUE
chr14-101123263-101123682	14	0.330864	1.39217	0.130841	0.0744216	0.587307	1.07726	1.79914	0	2.52876	0.0114466	6.44893	chr14-101123263-101123682	0.0379272	TRUE	TRUE
chr14-105102977-105103075	14	0.362394	1.43677	0.145716	0.0767971	0.647992	1.07982	1.9117	0	2.487	0.0128826	6.27843	chr14-105102977-105103075	0.0414773	TRUE	TRUE
chr14-101499433-101500125	14	0.287648	1.33329	0.116539	0.0592344	0.516061	1.06102	1.67541	0	2.46824	0.0135778	6.2026	chr14-101499433-101500125	0.0429119	TRUE	TRUE
chr14-29243622-29243762	14	0.335796	1.39905	0.137716	0.0658771	0.605716	1.0681	1.83256	0	2.43832	0.0147558	6.08257	chr14-29243622-29243762	0.0457451	TRUE	TRUE
chr14-101535084-101535205	14	0.25408	1.28927	0.104649	0.0489717	0.459188	1.05019	1.58279	0	2.42793	0.0151854	6.04117	chr14-101535084-101535205	0.0468391	TRUE	TRUE
chr14-37128378-37129602	14	0.289805	1.33617	0.125902	0.0430419	0.536567	1.04398	1.71013	0	2.30183	0.0213446	5.54998	chr14-37128378-37129602	0.0603401	FALSE	TRUE
chr14-54423807-54424149	14	-0.339784	0.711924	0.149495	-0.632789	-0.0467798	0.531109	0.954298	0	-2.27288	0.0230332	5.44014	chr14-54423807-54424149	0.06413	FALSE	TRUE
chr14-101518520-101518815	14	0.301233	1.35152	0.132626	0.0412914	0.561174	1.04216	1.75273	0	2.2713	0.0231287	5.43417	chr14-101518520-101518815	0.064235	FALSE	TRUE
chr14-104690040-104690244	14	0.271702	1.3122	0.119786	0.0369267	0.506478	1.03762	1.65944	0	2.26824	0.0233148	5.42261	chr14-104690040-104690244	0.0645494	FALSE	TRUE
chr14-72925867-72926305	14	0.256645	1.29259	0.116696	0.0279256	0.485365	1.02832	1.62477	0	2.19927	0.027859	5.16571	chr14-72925867-72926305	0.0739398	FALSE	TRUE
chr14-73736972-73737095	14	-0.18485	0.831229	0.0852446	-0.351927	-0.0177739	0.703332	0.982383	0	-2.16847	0.030123	5.05299	chr14-73736972-73737095	0.078433	FALSE	TRUE
chr14-97765187-97765260	14	0.236599	1.26693	0.111175	0.0187002	0.454497	1.01888	1.57538	0	2.12817	0.0333231	4.90733	chr14-97765187-97765260	0.0846364	FALSE	TRUE
chr14-24808787-24809593	14	0.274837	1.31632	0.131191	0.0177068	0.531966	1.01786	1.70228	0	2.09493	0.0361769	4.78879	chr14-24808787-24809593	0.0901775	FALSE	TRUE
chr14-65009265-65009707	14	-0.225349	0.798238	0.108092	-0.437205	-0.0134928	0.645839	0.986598	0	-2.08479	0.0370883	4.75289	chr14-65009265-65009707	0.091983	FALSE	TRUE
chr14-101405587-101405842	14	0.261529	1.29891	0.126997	0.0126201	0.510437	1.0127	1.66602	0	2.05934	0.0394619	4.6634	chr14-101405587-101405842	0.0963053	FALSE	TRUE
chr14-81422098-81422160	14	0.27133	1.31171	0.133278	0.0101101	0.53255	1.01016	1.70327	0	2.03582	0.0417683	4.58145	chr14-81422098-81422160	0.100276	FALSE	FALSE
chr14-101923155-101923702	14	0.260838	1.29802	0.128983	0.00803638	0.513639	1.00807	1.67136	0	2.02227	0.0431485	4.53455	chr14-101923155-101923702	0.102753	FALSE	FALSE
chr14-37130212-37130297	14	0.206554	1.22943	0.102466	0.00572482	0.407383	1.00574	1.50288	0	2.01583	0.0438173	4.51236	chr14-37130212-37130297	0.104046	FALSE	FALSE
chr14-37136192-37136391	14	-0.241985	0.785068	0.120959	-0.479061	-0.00491014	0.619365	0.995102	0	-2.00056	0.0454401	4.45989	chr14-37136192-37136391	0.106831	FALSE	FALSE
chr14-38724255-38725750	14	0.24098	1.2725	0.121187	0.00345699	0.478503	1.00346	1.61366	0	1.98849	0.0467575	4.41866	chr14-38724255-38725750	0.109197	FALSE	FALSE
chr14-80327885-80328595	14	0.240602	1.27201	0.121526	0.00241593	0.478787	1.00242	1.61412	0	1.97984	0.0477211	4.38923	chr14-80327885-80328595	0.110898	FALSE	FALSE
chr14-101192190-101193038	14	0.282204	1.32605	0.143514	0.000921658	0.563486	1.00092	1.75679	0	1.96639	0.049254	4.34361	chr14-101192190-101193038	0.113448	FALSE	FALSE
chr14-103593503-103593520	14	-0.132286	0.87609	0.0705327	-0.270528	0.00595535	0.762977	1.00597	0	-1.87553	0.0607198	4.04169	chr14-103593503-103593520	0.133801	FALSE	FALSE
chr14-40686259-40686341	14	0.174788	1.19099	0.0982016	-0.0176832	0.36726	0.982472	1.44377	0	1.77989	0.0750934	3.73517	chr14-40686259-40686341	0.154983	FALSE	FALSE
chr14-76447327-76447431	14	0.192553	1.21234	0.110592	-0.0242027	0.409309	0.976088	1.50578	0	1.74112	0.0816631	3.61417	chr14-76447327-76447431	0.164778	FALSE	FALSE
chr14-24803679-24804153	14	-0.218794	0.803487	0.126069	-0.465886	0.028297	0.627579	1.0287	0	-1.73551	0.0826508	3.59683	chr14-24803679-24804153	0.166316	FALSE	FALSE
chr14-101453070-101453206	14	0.208196	1.23145	0.122785	-0.0324587	0.448851	0.968062	1.56651	0	1.69561	0.0899597	3.47458	chr14-101453070-101453206	0.177395	FALSE	FALSE
chr14-96707427-96707554	14	0.169147	1.18429	0.102799	-0.0323348	0.370629	0.968182	1.44865	0	1.64542	0.0998833	3.32361	chr14-96707427-96707554	0.192303	FALSE	FALSE
chr14-94254131-94254726	14	0.171536	1.18713	0.105216	-0.0346827	0.377755	0.965912	1.45901	0	1.63033	0.103032	3.27884	chr14-94254131-94254726	0.196581	FALSE	FALSE
chr14-99786193-99786226	14	0.193291	1.21324	0.118667	-0.0392926	0.425874	0.961469	1.53093	0	1.62885	0.103345	3.27446	chr14-99786193-99786226	0.196947	FALSE	FALSE
chr14-98153758-98154028	14	0.147339	1.15875	0.0935813	-0.0360765	0.330755	0.964567	1.39202	0	1.57445	0.115382	3.1155	chr14-98153758-98154028	0.214982	FALSE	FALSE
chr14-103740476-103740597	14	0.162622	1.17659	0.104331	-0.0418623	0.367106	0.959002	1.44355	0	1.55872	0.119063	3.0702	chr14-103740476-103740597	0.219714	FALSE	FALSE
chr14-70316621-70316972	14	0.211072	1.235	0.135891	-0.0552697	0.477414	0.94623	1.6119	0	1.55324	0.120365	3.05451	chr14-70316621-70316972	0.221746	FALSE	FALSE
chr14-60973462-60974525	14	0.159966	1.17347	0.106713	-0.049187	0.36912	0.952003	1.44646	0	1.49904	0.133864	2.90116	chr14-60973462-60974525	0.238116	FALSE	FALSE
chr14-61122051-61122155	14	0.192626	1.21243	0.129716	-0.0616121	0.446864	0.940248	1.5634	0	1.48499	0.137547	2.862	chr14-61122051-61122155	0.242695	FALSE	FALSE
chr14-37049091-37049299	14	0.12359	1.13155	0.0848254	-0.042665	0.289844	0.958232	1.33622	0	1.45699	0.145119	2.78469	chr14-37049091-37049299	0.253429	FALSE	FALSE
chr14-68831098-68831210	14	0.131266	1.14027	0.0913136	-0.0477058	0.310237	0.953414	1.36375	0	1.43752	0.150569	2.7315	chr14-68831098-68831210	0.26065	FALSE	FALSE
chr14-60977856-60978275	14	0.146374	1.15763	0.101928	-0.0534012	0.34615	0.948	1.41361	0	1.43605	0.150987	2.7275	chr14-60977856-60978275	0.260694	FALSE	FALSE
chr14-22971074-22971114	14	-0.149971	0.860733	0.104724	-0.355226	0.0552847	0.701015	1.05684	0	-1.43206	0.152128	2.71664	chr14-22971074-22971114	0.261847	FALSE	FALSE
chr14-73712491-73712967	14	-0.137857	0.871223	0.0989487	-0.331793	0.0560788	0.717636	1.05768	0	-1.39322	0.163554	2.61216	chr14-73712491-73712967	0.27562	FALSE	FALSE
chr14-73361825-73361964	14	0.15731	1.17036	0.121378	-0.0805869	0.395206	0.922575	1.48469	0	1.29603	0.194965	2.35871	chr14-73361825-73361964	0.315579	FALSE	FALSE
chr14-37125004-37125997	14	0.142159	1.15276	0.114934	-0.0831067	0.367425	0.920253	1.44401	0	1.23688	0.216132	2.21002	chr14-37125004-37125997	0.341476	FALSE	FALSE
chr14-32671389-32671882	14	-0.109518	0.896266	0.0896031	-0.285137	0.0661012	0.751911	1.06833	0	-1.22225	0.221612	2.17389	chr14-32671389-32671882	0.347406	FALSE	FALSE
chr14-103524584-103524989	14	-0.155886	0.855657	0.127777	-0.406324	0.0945524	0.666094	1.09917	0	-1.21998	0.222471	2.16831	chr14-103524584-103524989	0.34863	FALSE	FALSE
chr14-105538481-105538516	14	0.102451	1.10788	0.0849856	-0.0641174	0.26902	0.937895	1.30868	0	1.20551	0.228005	2.13286	chr14-105538481-105538516	0.35529	FALSE	FALSE
chr14-38058243-38058639	14	0.141644	1.15217	0.118057	-0.0897432	0.373031	0.914166	1.45213	0	1.19979	0.230219	2.11892	chr14-38058243-38058639	0.358162	FALSE	FALSE
chr14-37117862-37117947	14	0.114485	1.1213	0.100412	-0.0823182	0.311288	0.920979	1.36518	0	1.14016	0.254221	1.97585	chr14-37117862-37117947	0.38728	FALSE	FALSE
chr14-36992001-36992233	14	0.0868687	1.09075	0.0762061	-0.0624925	0.23623	0.93942	1.26647	0	1.13992	0.254321	1.97528	chr14-36992001-36992233	0.387293	FALSE	FALSE
chr14-104644850-104645063	14	0.108961	1.11512	0.0990325	-0.0851392	0.303061	0.918384	1.354	0	1.10025	0.271222	1.88246	chr14-104644850-104645063	0.405916	FALSE	FALSE
chr14-101157915-101158251	14	0.106558	1.11244	0.100569	-0.0905545	0.30367	0.913425	1.35482	0	1.05954	0.289352	1.7891	chr14-101157915-101158251	0.426401	FALSE	FALSE
chr14-54430182-54430831	14	-0.107163	0.898379	0.103437	-0.309896	0.0955696	0.733524	1.10029	0	-1.03602	0.300191	1.73605	chr14-54430182-54430831	0.439031	FALSE	FALSE
chr14-64663683-64663928	14	-0.0810421	0.922155	0.0798049	-0.237457	0.0753727	0.788631	1.07829	0	-1.0155	0.309866	1.69028	chr14-64663683-64663928	0.449468	FALSE	FALSE
chr14-95234658-95235489	14	-0.0854333	0.918114	0.0860218	-0.254033	0.0831664	0.775666	1.08672	0	-0.993158	0.320633	1.64101	chr14-95234658-95235489	0.46026	FALSE	FALSE
chr14-38091824-38092175	14	0.100606	1.10584	0.1036	-0.102446	0.303657	0.902627	1.3548	0	0.9711	0.331498	1.59293	chr14-38091824-38092175	0.471121	FALSE	FALSE
chr14-60976898-60977353	14	0.0933715	1.09787	0.107321	-0.116975	0.303718	0.889608	1.35489	0	0.870018	0.384291	1.37973	chr14-60976898-60977353	0.523302	FALSE	FALSE
chr14-102172004-102172572	14	-0.0969513	0.9076	0.11204	-0.316545	0.122643	0.728662	1.13048	0	-0.865329	0.386858	1.37012	chr14-102172004-102172572	0.525018	FALSE	FALSE
chr14-102394448-102394986	14	0.0907261	1.09497	0.110218	-0.125297	0.30675	0.882234	1.359	0	0.823151	0.410422	1.28482	chr14-102394448-102394986	0.547696	FALSE	FALSE
chr14-61119419-61120234	14	0.0955123	1.10022	0.118378	-0.136504	0.327529	0.872402	1.38754	0	0.806841	0.419758	1.25237	chr14-61119419-61120234	0.556535	FALSE	FALSE
chr14-37123678-37124434	14	0.0806988	1.08404	0.103651	-0.122454	0.283851	0.884747	1.32824	0	0.778562	0.436238	1.19681	chr14-37123678-37124434	0.570862	FALSE	FALSE
chr14-70826997-70827336	14	0.106338	1.1122	0.139424	-0.166929	0.379605	0.84626	1.46171	0	0.762694	0.445646	1.16603	chr14-70826997-70827336	0.579235	FALSE	FALSE
chr14-95826570-95826997	14	0.0924446	1.09685	0.126048	-0.154605	0.339494	0.856754	1.40424	0	0.733409	0.463309	1.10995	chr14-95826570-95826997	0.594513	FALSE	FALSE
chr14-59931541-59932289	14	-0.0686711	0.933634	0.0944275	-0.253746	0.116403	0.775889	1.12345	0	-0.727236	0.467081	1.09825	chr14-59931541-59932289	0.59814	FALSE	FALSE
chr14-24457993-24458208	14	-0.0618669	0.940008	0.0938814	-0.245871	0.122137	0.782023	1.12991	0	-0.65899	0.509902	0.971707	chr14-24457993-24458208	0.636356	FALSE	FALSE
chr14-61104566-61104571	14	-0.0667553	0.935424	0.101646	-0.265977	0.132467	0.766456	1.14164	0	-0.656745	0.511345	0.967631	chr14-61104566-61104571	0.636986	FALSE	FALSE
chr14-37126582-37127275	14	0.0498512	1.05111	0.0778702	-0.102771	0.202474	0.902333	1.22443	0	0.640184	0.522053	0.937732	chr14-37126582-37127275	0.644846	FALSE	FALSE
chr14-55907007-55907501	14	0.0941882	1.09877	0.151501	-0.202749	0.391125	0.816483	1.47864	0	0.6217	0.534139	0.904712	chr14-55907007-55907501	0.65448	FALSE	FALSE
chr14-92981121-92981227	14	-0.0554029	0.946104	0.0949661	-0.241533	0.130727	0.785423	1.13966	0	-0.583397	0.559626	0.837465	chr14-92981121-92981227	0.677643	FALSE	FALSE
chr14-54687160-54687314	14	-0.0502189	0.951021	0.101065	-0.248303	0.147865	0.780124	1.15936	0	-0.496896	0.619262	0.691377	chr14-54687160-54687314	0.729116	FALSE	FALSE
chr14-28081449-28081779	14	0.0541159	1.05561	0.12971	-0.20011	0.308342	0.81864	1.36117	0	0.417208	0.676526	0.563782	chr14-28081449-28081779	0.775099	FALSE	FALSE
chr14-94405267-94405681	14	-0.0323622	0.968156	0.0811655	-0.191444	0.126719	0.825766	1.1351	0	-0.398719	0.6901	0.535122	chr14-94405267-94405681	0.784358	FALSE	FALSE
chr14-99655593-99655747	14	0.0305074	1.03098	0.0953035	-0.156284	0.217299	0.855316	1.24272	0	0.320108	0.748886	0.417181	chr14-99655593-99655747	0.829037	FALSE	FALSE
chr14-61748243-61748440	14	-0.032956	0.967581	0.115274	-0.258888	0.192976	0.771909	1.21285	0	-0.285893	0.77496	0.367807	chr14-61748243-61748440	0.850458	FALSE	FALSE
chr14-73137874-73138006	14	0.0173089	1.01746	0.0946478	-0.168197	0.202815	0.845187	1.22485	0	0.182877	0.854895	0.226181	chr14-73137874-73138006	0.904978	FALSE	FALSE
chr14-73136973-73137242	14	-0.0178436	0.982315	0.10462	-0.222896	0.187208	0.800198	1.20588	0	-0.170555	0.864573	0.20994	chr14-73136973-73137242	0.911068	FALSE	FALSE
chr14-24779793-24780691	14	0.0177716	1.01793	0.120455	-0.218317	0.25386	0.803871	1.28899	0	0.147537	0.882708	0.179992	chr14-24779793-24780691	0.923861	FALSE	FALSE
chr14-61655727-61655919	14	-0.010185	0.989867	0.0754561	-0.158076	0.137706	0.853785	1.14764	0	-0.134979	0.892628	0.163869	chr14-61655727-61655919	0.930899	FALSE	FALSE
chr14-107253273-107253426	14	0.0130646	1.01315	0.108597	-0.199782	0.225911	0.818909	1.25346	0	0.120303	0.904243	0.145218	chr14-107253273-107253426	0.93793	FALSE	FALSE
chr14-36987301-36987408	14	-0.00658316	0.993438	0.0656236	-0.135203	0.122037	0.873539	1.1298	0	-0.100317	0.920093	0.120149	chr14-36987301-36987408	0.950362	FALSE	FALSE
chr14-73209128-73209188	14	0.00741878	1.00745	0.0873017	-0.163689	0.178527	0.849006	1.19546	0	0.0849787	0.932278	0.101167	chr14-73209128-73209188	0.957586	FALSE	FALSE
chr14-38067622-38067965	14	-0.00543504	0.99458	0.088536	-0.178962	0.168092	0.836137	1.18305	0	-0.061388	0.95105	0.0724066	chr14-38067622-38067965	0.969892	FALSE	FALSE
chr14-99728984-99729088	14	-0.00501807	0.994995	0.102338	-0.205596	0.19556	0.814162	1.21599	0	-0.0490344	0.960892	0.0575539	chr14-99728984-99729088	0.976554	FALSE	FALSE
chr14-91862813-91862907	14	0.00443241	1.00444	0.131753	-0.253799	0.262664	0.775848	1.30039	0	0.0336418	0.973163	0.0392469	chr14-91862813-91862907	0.985496	FALSE	FALSE
chr14-102554826-102554977	14	-0.00267241	0.997331	0.0843085	-0.167914	0.162569	0.845427	1.17653	0	-0.0316979	0.974713	0.0369507	chr14-102554826-102554977	0.986524	FALSE	FALSE
chr15-28051715-28051789	15	0.519548	1.68127	0.118618	0.287062	0.752034	1.33251	2.12131	0	4.38003	1.18664e-05	16.3628	chr15-28051715-28051789	0.00104898	TRUE	TRUE
chr15-80624381-80624617	15	0.577755	1.78203	0.134057	0.315009	0.840501	1.37027	2.31753	0	4.30978	1.63416e-05	15.9011	chr15-80624381-80624617	0.00114832	TRUE	TRUE
chr15-101869493-101869560	15	0.550329	1.73382	0.13427	0.287164	0.813494	1.33264	2.25577	0	4.09867	4.15534e-05	14.5547	chr15-101869493-101869560	0.00161264	TRUE	TRUE
chr15-32215657-32215789	15	0.643691	1.90349	0.161756	0.326654	0.960728	1.38632	2.6136	0	3.97939	6.90936e-05	13.8211	chr15-32215657-32215789	0.0018455	TRUE	TRUE
chr15-27111388-27111774	15	0.523482	1.68789	0.134094	0.260662	0.786302	1.29779	2.19526	0	3.90383	9.4681e-05	13.3666	chr15-27111388-27111774	0.00221774	TRUE	TRUE
chr15-28272148-28272656	15	0.570753	1.7696	0.14849	0.279719	0.861788	1.32276	2.36739	0	3.84372	0.000121182	13.0105	chr15-28272148-28272656	0.00241824	TRUE	TRUE
chr15-32404303-32404311	15	0.364812	1.44024	0.0960722	0.176514	0.55311	1.19305	1.73865	0	3.79727	0.000146297	12.7388	chr15-32404303-32404311	0.00269344	TRUE	TRUE
chr15-83360963-83361171	15	0.565588	1.76048	0.148988	0.273577	0.857599	1.31466	2.35749	0	3.7962	0.000146929	12.7326	chr15-83360963-83361171	0.00269344	TRUE	TRUE
chr15-101926307-101927126	15	0.441046	1.55433	0.11854	0.208711	0.673381	1.23209	1.96086	0	3.72064	0.000198718	12.297	chr15-101926307-101927126	0.00308675	TRUE	TRUE
chr15-25449918-25450131	15	0.471015	1.60162	0.126629	0.222826	0.719203	1.2496	2.0528	0	3.71964	0.000199507	12.2913	chr15-25449918-25450131	0.00308817	TRUE	TRUE
chr15-25472950-25473120	15	0.381029	1.46379	0.104624	0.17597	0.586089	1.1924	1.79695	0	3.64188	0.000270653	11.8513	chr15-25472950-25473120	0.00367059	TRUE	TRUE
chr15-101991512-101991886	15	0.447712	1.56473	0.124733	0.20324	0.692184	1.22537	1.99807	0	3.58937	0.000331484	11.5588	chr15-101991512-101991886	0.0040205	TRUE	TRUE
chr15-102009795-102010195	15	0.443255	1.55777	0.125164	0.197939	0.688571	1.21889	1.99087	0	3.5414	0.000398005	11.2949	chr15-102009795-102010195	0.00454116	TRUE	TRUE
chr15-27128315-27128909	15	0.391042	1.47852	0.111965	0.171594	0.610489	1.1872	1.84133	0	3.49254	0.000478454	11.0293	chr15-27128315-27128909	0.00496046	TRUE	TRUE
chr15-43594617-43594820	15	0.534352	1.70634	0.15361	0.233281	0.835423	1.26274	2.30579	0	3.47862	0.000504011	10.9543	chr15-43594617-43594820	0.00504782	TRUE	TRUE
chr15-73735098-73735694	15	0.491128	1.63416	0.141347	0.214094	0.768163	1.23874	2.1558	0	3.47464	0.000511544	10.9329	chr15-73735098-73735694	0.00506623	TRUE	TRUE
chr15-28263701-28263764	15	0.40052	1.4926	0.115353	0.174433	0.626608	1.19057	1.87125	0	3.47214	0.000516329	10.9194	chr15-28263701-28263764	0.00507953	TRUE	TRUE
chr15-27215448-27215757	15	0.539474	1.7151	0.156432	0.232874	0.846074	1.26222	2.33048	0	3.44863	0.000563447	10.7934	chr15-27215448-27215757	0.00529718	TRUE	TRUE
chr15-23810163-23810861	15	0.466205	1.59393	0.137113	0.197469	0.734942	1.21832	2.08536	0	3.40016	0.00067347	10.5361	chr15-23810163-23810861	0.00577689	TRUE	TRUE
chr15-27819306-27819662	15	0.434418	1.54406	0.133827	0.172122	0.696714	1.18782	2.00715	0	3.24612	0.00116989	9.73941	chr15-27819306-27819662	0.00805735	TRUE	TRUE
chr15-29213250-29213860	15	0.452481	1.57221	0.140824	0.17647	0.728492	1.193	2.07195	0	3.21309	0.00131316	9.57274	chr15-29213250-29213860	0.00862362	TRUE	TRUE
chr15-29409671-29410508	15	0.44687	1.56341	0.142352	0.167864	0.725876	1.18278	2.06654	0	3.13918	0.00169421	9.20517	chr15-29409671-29410508	0.0102884	TRUE	TRUE
chr15-59908652-59909035	15	0.453443	1.57372	0.146066	0.167159	0.739727	1.18194	2.09536	0	3.10437	0.00190684	9.0346	chr15-59908652-59909035	0.0111219	TRUE	TRUE
chr15-80543353-80543685	15	0.378569	1.46019	0.126535	0.130566	0.626573	1.13947	1.87119	0	2.99182	0.0027732	8.49423	chr15-80543353-80543685	0.0142424	TRUE	TRUE
chr15-76458279-76458372	15	0.407226	1.50264	0.137165	0.138387	0.676065	1.14842	1.96613	0	2.96887	0.00298894	8.38615	chr15-76458279-76458372	0.0150992	TRUE	TRUE
chr15-66416399-66416623	15	0.356293	1.42803	0.12192	0.117335	0.595251	1.1245	1.81349	0	2.92236	0.00347391	8.16923	chr15-66416399-66416623	0.0168377	TRUE	TRUE
chr15-78631626-78631963	15	0.418473	1.51964	0.148543	0.127335	0.709611	1.1358	2.0332	0	2.81719	0.00484457	7.68941	chr15-78631626-78631963	0.0208628	TRUE	TRUE
chr15-70168944-70169112	15	0.316347	1.37211	0.114368	0.0921906	0.540503	1.09657	1.71687	0	2.76605	0.00567391	7.46144	chr15-70168944-70169112	0.0233009	TRUE	TRUE
chr15-25841831-25842111	15	0.308826	1.36183	0.114908	0.0836111	0.534041	1.08721	1.70581	0	2.6876	0.00719674	7.11844	chr15-25841831-25842111	0.0276675	TRUE	TRUE
chr15-75019070-75019376	15	0.316873	1.37283	0.118148	0.0853069	0.548438	1.08905	1.73055	0	2.682	0.00731837	7.09426	chr15-75019070-75019376	0.0280372	TRUE	TRUE
chr15-24919600-24920494	15	0.353552	1.42412	0.131859	0.095113	0.61199	1.09978	1.8441	0	2.68129	0.00733392	7.0912	chr15-24919600-24920494	0.0280616	TRUE	TRUE
chr15-69744390-69745013	15	-0.341468	0.710726	0.127575	-0.591511	-0.0914253	0.553491	0.912629	0	-2.6766	0.00743727	7.07101	chr15-69744390-69745013	0.0283679	TRUE	TRUE
chr15-27959473-27959543	15	0.312487	1.36682	0.117799	0.0816058	0.543369	1.08503	1.7218	0	2.65272	0.00798462	6.96856	chr15-27959473-27959543	0.0297792	TRUE	TRUE
chr15-62090739-62090760	15	0.229321	1.25775	0.0886651	0.0555402	0.403101	1.05711	1.49646	0	2.58637	0.00969931	6.6879	chr15-62090739-62090760	0.0337393	TRUE	TRUE
chr15-29403333-29403393	15	0.22082	1.2471	0.0867193	0.0508533	0.390787	1.05217	1.47814	0	2.54638	0.0108848	6.52155	chr15-29403333-29403393	0.0367839	TRUE	TRUE
chr15-29406026-29406153	15	0.289337	1.33554	0.113719	0.0664513	0.512223	1.06871	1.669	0	2.54431	0.0109494	6.513	chr15-29406026-29406153	0.0368898	TRUE	TRUE
chr15-101389974-101390259	15	-0.389382	0.677475	0.156717	-0.696542	-0.0822226	0.498306	0.921067	0	-2.48462	0.012969	6.26879	chr15-101389974-101390259	0.0417246	TRUE	TRUE
chr15-66546648-66546935	15	0.255362	1.29093	0.106379	0.0468628	0.463861	1.04798	1.5902	0	2.40049	0.0163731	5.93253	chr15-66546648-66546935	0.0496124	TRUE	TRUE
chr15-53087068-53087887	15	0.246905	1.28006	0.102915	0.0451965	0.448615	1.04623	1.56614	0	2.39913	0.0164341	5.92716	chr15-53087068-53087887	0.0497383	TRUE	TRUE
chr15-53075421-53075877	15	0.260371	1.29741	0.110082	0.0446152	0.476127	1.04563	1.60983	0	2.36526	0.0180176	5.79445	chr15-53075421-53075877	0.0532469	FALSE	TRUE
chr15-64674713-64674891	15	-0.293089	0.745956	0.125265	-0.538603	-0.047575	0.583563	0.953539	0	-2.33976	0.0192961	5.69555	chr15-64674713-64674891	0.056163	FALSE	TRUE
chr15-69087774-69087809	15	-0.187133	0.829333	0.0804624	-0.344837	-0.02943	0.708336	0.970999	0	-2.32573	0.0200332	5.64146	chr15-69087774-69087809	0.0575516	FALSE	TRUE
chr15-77376235-77376250	15	-0.18775	0.828822	0.0827575	-0.349952	-0.0255487	0.704722	0.974775	0	-2.26868	0.0232877	5.42429	chr15-77376235-77376250	0.0645494	FALSE	TRUE
chr15-83317281-83317632	15	0.278791	1.32153	0.125719	0.0323871	0.525195	1.03292	1.69079	0	2.21758	0.0265835	5.23332	chr15-83317281-83317632	0.0716719	FALSE	TRUE
chr15-51387571-51387921	15	-0.238725	0.787632	0.113693	-0.46156	-0.0158898	0.6303	0.984236	0	-2.09972	0.0357531	4.80579	chr15-51387571-51387921	0.0894656	FALSE	TRUE
chr15-83953864-83954395	15	0.209765	1.23339	0.100381	0.0130206	0.406508	1.01311	1.50157	0	2.08968	0.036647	4.77016	chr15-83953864-83954395	0.0909906	FALSE	TRUE
chr15-102156803-102156835	15	0.226048	1.25364	0.108915	0.0125786	0.439516	1.01266	1.55196	0	2.07545	0.0379445	4.71997	chr15-102156803-102156835	0.0935279	FALSE	TRUE
chr15-99057794-99058098	15	0.281841	1.32557	0.136271	0.0147553	0.548927	1.01486	1.73139	0	2.06824	0.0386172	4.69461	chr15-99057794-99058098	0.0945891	FALSE	TRUE
chr15-93652578-93652766	15	0.285466	1.33038	0.139211	0.0126172	0.558316	1.0127	1.74773	0	2.0506	0.0403061	4.63286	chr15-93652578-93652766	0.09788	FALSE	TRUE
chr15-31372742-31373178	15	0.25617	1.29197	0.125152	0.0108766	0.501464	1.01094	1.65114	0	2.04687	0.0406707	4.61987	chr15-31372742-31373178	0.0983734	FALSE	TRUE
chr15-37172509-37173017	15	-0.214606	0.80686	0.10786	-0.426007	-0.0032039	0.653112	0.996801	0	-1.98967	0.0466275	4.42268	chr15-37172509-37173017	0.109044	FALSE	FALSE
chr15-32933919-32934185	15	-0.197714	0.820605	0.0997782	-0.393276	-0.00215212	0.674843	0.99785	0	-1.98153	0.0475315	4.39497	chr15-32933919-32934185	0.110632	FALSE	FALSE
chr15-34628731-34629056	15	-0.231776	0.793124	0.118322	-0.463682	0.00013071	0.628963	1.00013	0	-1.95886	0.0501293	4.3182	chr15-34628731-34629056	0.115072	FALSE	FALSE
chr15-26044050-26044289	15	0.229444	1.2579	0.118274	-0.00236872	0.461257	0.997634	1.58607	0	1.93994	0.0523874	4.25464	chr15-26044050-26044289	0.1193	FALSE	FALSE
chr15-45670865-45671347	15	-0.243592	0.783808	0.127449	-0.493387	0.00620365	0.610555	1.00622	0	-1.91129	0.0559675	4.15927	chr15-45670865-45671347	0.125677	FALSE	FALSE
chr15-79298384-79298769	15	0.25168	1.28618	0.135364	-0.0136288	0.51699	0.986464	1.67697	0	1.85928	0.0629872	3.9888	chr15-79298384-79298769	0.137294	FALSE	FALSE
chr15-26108946-26109614	15	0.281463	1.32507	0.15604	-0.0243703	0.587296	0.975924	1.79912	0	1.80378	0.0712651	3.81066	chr15-26108946-26109614	0.149239	FALSE	FALSE
chr15-86233214-86233236	15	-0.155373	0.856096	0.087213	-0.326307	0.0155615	0.721583	1.01568	0	-1.78153	0.0748255	3.74033	chr15-86233214-86233236	0.154574	FALSE	FALSE
chr15-31515750-31515852	15	-0.204112	0.815371	0.116062	-0.431588	0.0233649	0.649477	1.02364	0	-1.75865	0.0786371	3.66865	chr15-31515750-31515852	0.160353	FALSE	FALSE
chr15-94841112-94841334	15	0.21306	1.23746	0.122479	-0.0269947	0.453114	0.973366	1.5732	0	1.73956	0.0819362	3.60936	chr15-94841112-94841334	0.165178	FALSE	FALSE
chr15-67356310-67356942	15	-0.143782	0.866076	0.0842238	-0.308858	0.0212934	0.734285	1.02152	0	-1.70714	0.0877953	3.50971	chr15-67356310-67356942	0.173963	FALSE	FALSE
chr15-84115433-84115529	15	0.24644	1.27946	0.146675	-0.0410371	0.533917	0.959794	1.7056	0	1.68018	0.0929221	3.42783	chr15-84115433-84115529	0.18186	FALSE	FALSE
chr15-93014416-93014435	15	0.189213	1.2083	0.11416	-0.0345365	0.412963	0.966053	1.51129	0	1.65744	0.097431	3.35948	chr15-93014416-93014435	0.188765	FALSE	FALSE
chr15-78556423-78556534	15	-0.193275	0.824255	0.118382	-0.4253	0.0387495	0.653574	1.03951	0	-1.63264	0.102545	3.28567	chr15-78556423-78556534	0.195787	FALSE	FALSE
chr15-96912739-96913183	15	0.163564	1.1777	0.102182	-0.0367093	0.363838	0.963956	1.43884	0	1.60071	0.109441	3.19177	chr15-96912739-96913183	0.206081	FALSE	FALSE
chr15-89951787-89953370	15	0.153937	1.16642	0.096409	-0.0350208	0.342896	0.965585	1.40902	0	1.59671	0.11033	3.1801	chr15-89951787-89953370	0.207314	FALSE	FALSE
chr15-100274195-100274248	15	-0.173646	0.840595	0.111895	-0.392956	0.0456645	0.675058	1.04672	0	-1.55186	0.120695	3.05056	chr15-100274195-100274248	0.222262	FALSE	FALSE
chr15-74658166-74658573	15	-0.138647	0.870535	0.0897838	-0.31462	0.0373261	0.730066	1.03803	0	-1.54423	0.122532	3.02876	chr15-74658166-74658573	0.224804	FALSE	FALSE
chr15-85360655-85360691	15	-0.152942	0.85818	0.0991285	-0.34723	0.0413466	0.706643	1.04221	0	-1.54286	0.122864	3.02487	chr15-85360655-85360691	0.22526	FALSE	FALSE
chr15-96868857-96869220	15	0.128663	1.13731	0.0852109	-0.0383468	0.295674	0.962379	1.34403	0	1.50994	0.131058	2.93172	chr15-96868857-96869220	0.234707	FALSE	FALSE
chr15-25951068-25951163	15	0.137172	1.14703	0.0913477	-0.0418663	0.31621	0.958998	1.37192	0	1.50165	0.133189	2.90846	chr15-25951068-25951163	0.237274	FALSE	FALSE
chr15-75470777-75471218	15	-0.149536	0.861108	0.101832	-0.349123	0.0500515	0.705306	1.05133	0	-1.46845	0.141981	2.81623	chr15-75470777-75471218	0.249297	FALSE	FALSE
chr15-51385812-51385970	15	0.145477	1.15659	0.0991439	-0.0488417	0.339795	0.952332	1.40466	0	1.46733	0.142286	2.81313	chr15-51385812-51385970	0.249664	FALSE	FALSE
chr15-26026152-26026414	15	0.166758	1.18147	0.118429	-0.0653584	0.398874	0.936732	1.49015	0	1.40808	0.159106	2.65194	chr15-26026152-26026414	0.270181	FALSE	FALSE
chr15-102357765-102357814	15	0.139671	1.1499	0.0991767	-0.0547117	0.334054	0.946758	1.39662	0	1.4083	0.159041	2.65253	chr15-102357765-102357814	0.270181	FALSE	FALSE
chr15-93128681-93128777	15	0.180536	1.19786	0.134993	-0.0840465	0.445118	0.919388	1.56067	0	1.33737	0.181103	2.46512	chr15-93128681-93128777	0.297935	FALSE	FALSE
chr15-93362247-93362731	15	-0.128747	0.879197	0.0984326	-0.321671	0.0641778	0.724937	1.06628	0	-1.30797	0.190885	2.38923	chr15-93362247-93362731	0.310565	FALSE	FALSE
chr15-35086890-35086985	15	0.159874	1.17336	0.126601	-0.0882593	0.408006	0.915523	1.50382	0	1.26282	0.206655	2.2747	chr15-35086890-35086985	0.329739	FALSE	FALSE
chr15-74466337-74467158	15	0.139109	1.14925	0.111034	-0.0785128	0.356731	0.92449	1.42865	0	1.25286	0.210258	2.24977	chr15-74466337-74467158	0.334343	FALSE	FALSE
chr15-70877866-70878049	15	-0.132289	0.876088	0.106344	-0.340719	0.0761406	0.711259	1.07911	0	-1.24398	0.213508	2.22764	chr15-70877866-70878049	0.338202	FALSE	FALSE
chr15-29967531-29967620	15	-0.115034	0.891336	0.0931214	-0.297549	0.0674805	0.742637	1.06981	0	-1.23531	0.216714	2.20614	chr15-29967531-29967620	0.341664	FALSE	FALSE
chr15-28437148-28437159	15	0.110361	1.11668	0.0905473	-0.067108	0.287831	0.935094	1.33353	0	1.21883	0.22291	2.16547	chr15-28437148-28437159	0.349071	FALSE	FALSE
chr15-23035493-23035557	15	-0.11339	0.892802	0.0945856	-0.298775	0.0719942	0.741727	1.07465	0	-1.19881	0.230602	2.11653	chr15-23035493-23035557	0.358201	FALSE	FALSE
chr15-101420636-101420989	15	0.121065	1.1287	0.102635	-0.0800963	0.322226	0.923027	1.3802	0	1.17956	0.238173	2.06992	chr15-101420636-101420989	0.368154	FALSE	FALSE
chr15-93958397-93958581	15	0.131765	1.14084	0.112864	-0.0894444	0.352974	0.914439	1.42329	0	1.16747	0.243022	2.04084	chr15-93958397-93958581	0.373821	FALSE	FALSE
chr15-75248086-75248768	15	-0.0976582	0.906959	0.083767	-0.261839	0.0665222	0.769635	1.06878	0	-1.16583	0.243683	2.03692	chr15-75248086-75248768	0.374448	FALSE	FALSE
chr15-93616894-93617168	15	0.166265	1.18089	0.150056	-0.127839	0.460369	0.879995	1.58466	0	1.10802	0.267852	1.90049	chr15-93616894-93617168	0.40196	FALSE	FALSE
chr15-25953284-25953514	15	0.108721	1.11485	0.100877	-0.0889932	0.306436	0.914852	1.35857	0	1.07777	0.281138	1.83065	chr15-25953284-25953514	0.41781	FALSE	FALSE
chr15-25925801-25926097	15	0.113507	1.1202	0.110589	-0.103244	0.330258	0.901907	1.39133	0	1.02638	0.304711	1.71449	chr15-25925801-25926097	0.443896	FALSE	FALSE
chr15-96864196-96864283	15	0.0955421	1.10026	0.0953015	-0.0912455	0.28233	0.912794	1.32622	0	1.00252	0.31609	1.66159	chr15-96864196-96864283	0.455957	FALSE	FALSE
chr15-99194431-99194624	15	-0.105728	0.899669	0.105489	-0.312483	0.101027	0.731628	1.10631	0	-1.00226	0.316217	1.66101	chr15-99194431-99194624	0.455991	FALSE	FALSE
chr15-69754609-69754714	15	0.110298	1.11661	0.110511	-0.106299	0.326895	0.899156	1.38666	0	0.998075	0.318243	1.6518	chr15-69754609-69754714	0.457868	FALSE	FALSE
chr15-93632611-93633408	15	0.140943	1.15136	0.141734	-0.136851	0.418737	0.8721	1.52004	0	0.994418	0.32002	1.64377	chr15-93632611-93633408	0.459827	FALSE	FALSE
chr15-37398943-37399118	15	-0.0930533	0.911145	0.0951076	-0.279461	0.0933541	0.756191	1.09785	0	-0.978401	0.327876	1.60878	chr15-37398943-37399118	0.468228	FALSE	FALSE
chr15-99408636-99409506	15	-0.11179	0.894232	0.114762	-0.33672	0.113139	0.714109	1.11979	0	-0.974106	0.330004	1.59944	chr15-99408636-99409506	0.469752	FALSE	FALSE
chr15-71506968-71507300	15	0.101595	1.10694	0.10573	-0.105632	0.308822	0.899756	1.36182	0	0.960892	0.336606	1.57087	chr15-71506968-71507300	0.475632	FALSE	FALSE
chr15-67325751-67326290	15	-0.0810119	0.922183	0.0870073	-0.251543	0.0895194	0.7776	1.09365	0	-0.931092	0.351806	1.50715	chr15-67325751-67326290	0.491773	FALSE	FALSE
chr15-59157075-59157857	15	-0.0943526	0.909962	0.10222	-0.294699	0.105994	0.744755	1.11182	0	-0.923038	0.355988	1.4901	chr15-59157075-59157857	0.495395	FALSE	FALSE
chr15-81410853-81411066	15	-0.089378	0.9145	0.0970317	-0.279557	0.100801	0.756119	1.10606	0	-0.921122	0.356987	1.48606	chr15-81410853-81411066	0.496351	FALSE	FALSE
chr15-33009409-33009531	15	-0.0794906	0.923587	0.0892665	-0.25445	0.0954685	0.775343	1.10017	0	-0.890487	0.373205	1.42196	chr15-33009409-33009531	0.511668	FALSE	FALSE
chr15-100672282-100672379	15	0.0896339	1.09377	0.102142	-0.110562	0.289829	0.895331	1.3362	0	0.877538	0.380195	1.39519	chr15-100672282-100672379	0.519002	FALSE	FALSE
chr15-96596177-96596924	15	0.093276	1.09776	0.111956	-0.126153	0.312705	0.88148	1.36712	0	0.833152	0.404759	1.30487	chr15-96596177-96596924	0.541513	FALSE	FALSE
chr15-28339873-28340459	15	-0.077528	0.925401	0.0947434	-0.263222	0.108166	0.768571	1.11423	0	-0.818294	0.413189	1.27513	chr15-28339873-28340459	0.549966	FALSE	FALSE
chr15-37402488-37402723	15	0.0704822	1.07303	0.0914324	-0.108722	0.249686	0.89698	1.28362	0	0.770866	0.440786	1.18185	chr15-37402488-37402723	0.57522	FALSE	FALSE
chr15-70994435-70994672	15	-0.0930289	0.911167	0.121857	-0.331863	0.145806	0.717585	1.15697	0	-0.763429	0.445207	1.16745	chr15-70994435-70994672	0.579005	FALSE	FALSE
chr15-37180325-37180889	15	-0.0975883	0.907022	0.130079	-0.352538	0.157362	0.702902	1.17042	0	-0.750224	0.45312	1.14203	chr15-37180325-37180889	0.584658	FALSE	FALSE
chr15-81587108-81587493	15	0.0746354	1.07749	0.106851	-0.134789	0.28406	0.8739	1.32851	0	0.698498	0.484866	1.04434	chr15-81587108-81587493	0.614988	FALSE	FALSE
chr15-101418967-101419654	15	-0.0753854	0.927386	0.126486	-0.323293	0.172522	0.723762	1.1883	0	-0.595999	0.551176	0.859415	chr15-101418967-101419654	0.669462	FALSE	FALSE
chr15-37389384-37389585	15	0.0539463	1.05543	0.0911874	-0.124778	0.23267	0.882693	1.26197	0	0.591598	0.55412	0.851731	chr15-37389384-37389585	0.672079	FALSE	FALSE
chr15-76627594-76627788	15	-0.0409988	0.95983	0.0752678	-0.188521	0.106523	0.828183	1.1124	0	-0.544705	0.585956	0.771135	chr15-76627594-76627788	0.699844	FALSE	FALSE
chr15-40571997-40572326	15	-0.0550818	0.946408	0.102277	-0.25554	0.145377	0.774498	1.15647	0	-0.538557	0.590192	0.760743	chr15-40571997-40572326	0.703495	FALSE	FALSE
chr15-68128025-68128175	15	-0.0383789	0.962348	0.0758141	-0.186972	0.110214	0.829467	1.11652	0	-0.506224	0.6127	0.706748	chr15-68128025-68128175	0.723505	FALSE	FALSE
chr15-41185800-41185803	15	-0.0433198	0.957605	0.0893637	-0.218469	0.13183	0.803748	1.14091	0	-0.484758	0.627848	0.671513	chr15-41185800-41185803	0.735897	FALSE	FALSE
chr15-100272053-100272142	15	0.0454565	1.04651	0.0957291	-0.142169	0.233082	0.867475	1.26249	0	0.474845	0.634897	0.655405	chr15-100272053-100272142	0.742409	FALSE	FALSE
chr15-68125566-68125599	15	-0.0413065	0.959535	0.0914137	-0.220474	0.137861	0.802138	1.14782	0	-0.451863	0.651368	0.618456	chr15-68125566-68125599	0.755266	FALSE	FALSE
chr15-37170381-37171175	15	0.0458555	1.04692	0.107318	-0.164485	0.256196	0.848331	1.29201	0	0.427285	0.669172	0.579551	chr15-37170381-37171175	0.769661	FALSE	FALSE
chr15-28344587-28344730	15	-0.0452499	0.955759	0.110421	-0.261672	0.171172	0.769764	1.18669	0	-0.409793	0.681958	0.552246	chr15-28344587-28344730	0.778501	FALSE	FALSE
chr15-89920824-89921258	15	0.0476725	1.04883	0.121515	-0.190492	0.285837	0.826552	1.33088	0	0.392318	0.694823	0.525282	chr15-89920824-89921258	0.788309	FALSE	FALSE
chr15-53083518-53083587	15	0.0339995	1.03458	0.105025	-0.171846	0.239845	0.842108	1.27105	0	0.323726	0.746145	0.422472	chr15-53083518-53083587	0.827244	FALSE	FALSE
chr15-68851385-68851685	15	0.0226495	1.02291	0.0891469	-0.152075	0.197374	0.858924	1.2182	0	0.25407	0.799442	0.322935	chr15-68851385-68851685	0.869138	FALSE	FALSE
chr15-66947171-66947617	15	-0.0249086	0.975399	0.101293	-0.223439	0.173622	0.799763	1.18961	0	-0.245907	0.805755	0.311588	chr15-66947171-66947617	0.873427	FALSE	FALSE
chr15-37179603-37179779	15	-0.0241499	0.976139	0.102569	-0.225182	0.176882	0.798371	1.19349	0	-0.235449	0.81386	0.297147	chr15-37179603-37179779	0.878267	FALSE	FALSE
chr15-89157815-89157841	15	-0.0215156	0.978714	0.0921636	-0.202153	0.159122	0.81697	1.17248	0	-0.23345	0.815412	0.294399	chr15-89157815-89157841	0.878945	FALSE	FALSE
chr15-96910513-96910540	15	-0.0190282	0.981152	0.0955981	-0.206397	0.168341	0.81351	1.18334	0	-0.199044	0.842229	0.247716	chr15-96910513-96910540	0.895639	FALSE	FALSE
chr15-40566880-40566933	15	0.0194459	1.01964	0.102777	-0.181994	0.220886	0.833606	1.24718	0	0.189204	0.849933	0.234579	chr15-40566880-40566933	0.901018	FALSE	FALSE
chr15-94346817-94346887	15	-0.0233995	0.976872	0.129288	-0.276799	0.23	0.758207	1.2586	0	-0.180987	0.856378	0.223681	chr15-94346817-94346887	0.905249	FALSE	FALSE
chr15-89922071-89922345	15	-0.0124201	0.987657	0.0841382	-0.177328	0.152488	0.837505	1.16473	0	-0.147616	0.882646	0.180093	chr15-89922071-89922345	0.923861	FALSE	FALSE
chr15-41793472-41794747	15	-0.0141174	0.985982	0.10492	-0.219756	0.191522	0.802714	1.21109	0	-0.134554	0.892964	0.163326	chr15-41793472-41794747	0.930973	FALSE	FALSE
chr15-53097649-53097840	15	0.0101632	1.01021	0.102652	-0.19103	0.211357	0.826108	1.23535	0	0.0990065	0.921133	0.118518	chr15-53097649-53097840	0.950602	FALSE	FALSE
chr15-45996521-45997064	15	0.00688935	1.00691	0.0981214	-0.185425	0.199204	0.830751	1.22043	0	0.0702126	0.944024	0.0831038	chr15-45996521-45997064	0.965172	FALSE	FALSE
chr15-66914759-66914883	15	0.00567816	1.00569	0.101734	-0.193717	0.205073	0.823891	1.22761	0	0.0558138	0.95549	0.0656871	chr15-66914759-66914883	0.972851	FALSE	FALSE
chr15-65341703-65341995	15	0.00150901	1.00151	0.0980106	-0.190588	0.193606	0.826473	1.21362	0	0.0153964	0.987716	0.0178319	chr15-65341703-65341995	0.993218	FALSE	FALSE
chr15-76632813-76635357	15	-0.000964187	0.999036	0.0801407	-0.158037	0.156109	0.853818	1.16895	0	-0.0120312	0.990401	0.0139157	chr15-76632813-76635357	0.994444	FALSE	FALSE
chr15-74494781-74495109	15	-0.00148866	0.998512	0.136335	-0.2687	0.265723	0.764373	1.30437	0	-0.0109192	0.991288	0.0126239	chr15-74494781-74495109	0.994658	FALSE	FALSE
chr16-87958145-87958493	16	0.831179	2.29602	0.150591	0.536027	1.12633	1.7092	3.08432	0	5.51946	3.40039e-08	24.8097	chr16-87958145-87958493	0.000150535	TRUE	TRUE
chr16-34257170-34257432	16	0.684098	1.98198	0.159002	0.372459	0.995736	1.4513	2.70671	0	4.30245	1.68922e-05	15.8533	chr16-34257170-34257432	0.00116847	TRUE	TRUE
chr16-2334337-2334964	16	0.354923	1.42607	0.0913326	0.175914	0.533931	1.19234	1.70562	0	3.88605	0.000101889	13.2607	chr16-2334337-2334964	0.0022781	TRUE	TRUE
chr16-81254010-81254209	16	0.605842	1.8328	0.157264	0.297611	0.914074	1.34664	2.49446	0	3.8524	0.000116968	13.0616	chr16-81254010-81254209	0.00238626	TRUE	TRUE
chr16-49448678-49448882	16	0.520321	1.68257	0.135677	0.254399	0.786243	1.28969	2.19513	0	3.835	0.000125566	12.9593	chr16-49448678-49448882	0.00247057	TRUE	TRUE
chr16-7568053-7568364	16	0.459116	1.58267	0.123063	0.217916	0.700316	1.24348	2.01439	0	3.73073	0.000190929	12.3547	chr16-7568053-7568364	0.00305142	TRUE	TRUE
chr16-85966009-85966545	16	0.545613	1.72567	0.146508	0.258463	0.832763	1.29494	2.29966	0	3.72412	0.000195996	12.3169	chr16-85966009-85966545	0.00307315	TRUE	TRUE
chr16-34786998-34787392	16	0.427024	1.53269	0.117825	0.196091	0.657956	1.21664	1.93084	0	3.62422	0.000289831	11.7525	chr16-34786998-34787392	0.00375091	TRUE	TRUE
chr16-85952179-85952285	16	0.404224	1.49814	0.116817	0.175268	0.63318	1.19157	1.88359	0	3.46033	0.000539514	10.8561	chr16-85952179-85952285	0.00519224	TRUE	TRUE
chr16-47047688-47048265	16	0.529126	1.69745	0.15682	0.221764	0.836488	1.24828	2.30825	0	3.37409	0.000740604	10.399	chr16-47047688-47048265	0.00601588	TRUE	TRUE
chr16-53407678-53407808	16	0.535328	1.70801	0.159589	0.22254	0.848116	1.24925	2.33524	0	3.35442	0.000795313	10.2962	chr16-53407678-53407808	0.0062803	TRUE	TRUE
chr16-2374397-2374515	16	0.348392	1.41679	0.105016	0.142564	0.554219	1.15323	1.74058	0	3.31751	0.000908236	10.1046	chr16-2374397-2374515	0.00687309	TRUE	TRUE
chr16-71523289-71523475	16	0.541805	1.71911	0.163397	0.221553	0.862057	1.24801	2.36803	0	3.31588	0.000913554	10.0962	chr16-71523289-71523475	0.00688997	TRUE	TRUE
chr16-1214867-1215071	16	0.384393	1.46872	0.117634	0.153836	0.614951	1.1663	1.84957	0	3.26771	0.00108419	9.84916	chr16-1214867-1215071	0.00770422	TRUE	TRUE
chr16-51130021-51130058	16	0.368504	1.44557	0.113836	0.14539	0.591618	1.15649	1.80691	0	3.23715	0.00120729	9.69401	chr16-51130021-51130058	0.00817229	TRUE	TRUE
chr16-1224897-1225126	16	0.400318	1.4923	0.126169	0.153033	0.647604	1.16536	1.91096	0	3.17289	0.00150931	9.3719	chr16-1224897-1225126	0.00943745	TRUE	TRUE
chr16-89033692-89034292	16	0.423842	1.52782	0.134618	0.159995	0.687689	1.17351	1.98911	0	3.14848	0.00164124	9.251	chr16-89033692-89034292	0.0100356	TRUE	TRUE
chr16-50977896-50978181	16	0.349118	1.41782	0.111196	0.131177	0.567059	1.14017	1.76307	0	3.13965	0.00169151	9.20747	chr16-50977896-50978181	0.0102884	TRUE	TRUE
chr16-888938-889011	16	0.458781	1.58214	0.14794	0.168823	0.748739	1.18391	2.11433	0	3.10112	0.00192792	9.01874	chr16-888938-889011	0.0112006	TRUE	TRUE
chr16-87702535-87702703	16	0.34852	1.41697	0.11629	0.120597	0.576443	1.12817	1.7797	0	2.997	0.00272647	8.51875	chr16-87702535-87702703	0.0140841	TRUE	TRUE
chr16-10449523-10449708	16	0.362041	1.43626	0.120954	0.124976	0.599106	1.13312	1.82049	0	2.99321	0.00276057	8.50082	chr16-10449523-10449708	0.0142105	TRUE	TRUE
chr16-4012936-4012997	16	0.288489	1.33441	0.100868	0.0907912	0.486188	1.09504	1.62611	0	2.86006	0.0042356	7.88322	chr16-4012936-4012997	0.0192799	TRUE	TRUE
chr16-84485599-84485726	16	0.33796	1.40208	0.1187	0.105312	0.570607	1.11106	1.76934	0	2.84717	0.00441096	7.82469	chr16-84485599-84485726	0.0197445	TRUE	TRUE
chr16-898973-899108	16	0.364342	1.43957	0.128453	0.112579	0.616105	1.11916	1.8517	0	2.83639	0.00456269	7.7759	chr16-898973-899108	0.020199	TRUE	TRUE
chr16-89151852-89152366	16	0.432108	1.5405	0.153008	0.132218	0.731998	1.14136	2.07923	0	2.82409	0.00474145	7.72046	chr16-89151852-89152366	0.020599	TRUE	TRUE
chr16-2801793-2801952	16	-0.358989	0.698382	0.127191	-0.608278	-0.109699	0.544287	0.896103	0	-2.82244	0.00476593	7.71303	chr16-2801793-2801952	0.0206702	TRUE	TRUE
chr16-88757588-88757816	16	0.286027	1.33113	0.103167	0.0838231	0.488231	1.08744	1.62943	0	2.77246	0.00556343	7.48981	chr16-88757588-88757816	0.0230396	TRUE	TRUE
chr16-1187671-1187889	16	0.30402	1.3553	0.112975	0.0825936	0.525446	1.0861	1.69121	0	2.69105	0.00712285	7.13333	chr16-1187671-1187889	0.0274199	TRUE	TRUE
chr16-89108887-89108919	16	0.304702	1.35622	0.114364	0.0805515	0.528852	1.08388	1.69698	0	2.6643	0.00771476	7.01816	chr16-89108887-89108919	0.029141	TRUE	TRUE
chr16-3493133-3493997	16	0.383554	1.46749	0.148176	0.0931347	0.673974	1.09761	1.96202	0	2.58851	0.00963934	6.69685	chr16-3493133-3493997	0.0336541	TRUE	TRUE
chr16-1116361-1116397	16	0.27017	1.31019	0.104359	0.0656305	0.474709	1.06783	1.60755	0	2.58886	0.00962951	6.69832	chr16-1116361-1116397	0.0336541	TRUE	TRUE
chr16-1430087-1430103	16	-0.276704	0.758279	0.108181	-0.488735	-0.0646728	0.613402	0.937374	0	-2.55778	0.0105342	6.56878	chr16-1430087-1430103	0.0359738	TRUE	TRUE
chr16-54966837-54967786	16	-0.319334	0.726633	0.12714	-0.568525	-0.0701436	0.56636	0.93226	0	-2.51167	0.0120163	6.37887	chr16-54966837-54967786	0.0392881	TRUE	TRUE
chr16-58534681-58534708	16	0.261597	1.299	0.108042	0.0498394	0.473355	1.0511	1.60537	0	2.42126	0.0154667	6.01469	chr16-58534681-58534708	0.0475165	TRUE	TRUE
chr16-86327590-86327786	16	0.342959	1.40911	0.145237	0.0582993	0.627619	1.06003	1.87315	0	2.36137	0.0182075	5.77932	chr16-86327590-86327786	0.0537723	FALSE	TRUE
chr16-55542668-55543166	16	-0.267437	0.765338	0.118366	-0.499429	-0.0354449	0.606877	0.965176	0	-2.25942	0.0238575	5.38941	chr16-55542668-55543166	0.0656823	FALSE	TRUE
chr16-87469002-87469329	16	0.249244	1.28306	0.112003	0.0297223	0.468766	1.03017	1.59802	0	2.22534	0.0260588	5.26209	chr16-87469002-87469329	0.0704716	FALSE	TRUE
chr16-9943657-9943686	16	0.167905	1.18282	0.0759076	0.0191284	0.316681	1.01931	1.37256	0	2.21196	0.0269695	5.21253	chr16-9943657-9943686	0.0721849	FALSE	TRUE
chr16-18802159-18802161	16	-0.169952	0.843705	0.0771764	-0.321215	-0.0186889	0.725267	0.981485	0	-2.20212	0.0276566	5.17623	chr16-18802159-18802161	0.0735351	FALSE	TRUE
chr16-86404379-86404572	16	0.28753	1.33313	0.133572	0.025733	0.549327	1.02607	1.73209	0	2.15262	0.0313489	4.99544	chr16-86404379-86404572	0.0804996	FALSE	TRUE
chr16-54968727-54969146	16	-0.303413	0.738294	0.143283	-0.584242	-0.0225837	0.557528	0.977669	0	-2.11758	0.0342106	4.86941	chr16-54968727-54969146	0.0864443	FALSE	TRUE
chr16-81969883-81970779	16	0.247137	1.28035	0.117766	0.0163198	0.477955	1.01645	1.61277	0	2.09854	0.0358573	4.80159	chr16-81969883-81970779	0.089532	FALSE	TRUE
chr16-51671357-51671563	16	0.2255	1.25295	0.110512	0.00890158	0.442099	1.00894	1.55597	0	2.04051	0.0412993	4.59774	chr16-51671357-51671563	0.0994192	FALSE	TRUE
chr16-84251968-84252213	16	0.293509	1.34113	0.147384	0.00464167	0.582377	1.00465	1.79029	0	1.99146	0.0464306	4.42878	chr16-84251968-84252213	0.10865	FALSE	FALSE
chr16-79623618-79623751	16	-0.230342	0.794262	0.117995	-0.461607	0.000923392	0.63027	1.00092	0	-1.95214	0.0509218	4.29557	chr16-79623618-79623751	0.116502	FALSE	FALSE
chr16-971186-971820	16	0.222743	1.2495	0.116871	-0.00631914	0.451805	0.993701	1.57115	0	1.90589	0.0566639	4.14143	chr16-971186-971820	0.127078	FALSE	FALSE
chr16-10647084-10647275	16	-0.236998	0.788993	0.124516	-0.481045	0.00704874	0.618137	1.00707	0	-1.90335	0.0569943	4.13304	chr16-10647084-10647275	0.127624	FALSE	FALSE
chr16-84475861-84475885	16	0.258884	1.29548	0.138957	-0.0134656	0.531234	0.986625	1.70103	0	1.86306	0.062454	4.00106	chr16-84475861-84475885	0.136401	FALSE	FALSE
chr16-70415365-70415514	16	-0.165232	0.847697	0.0897608	-0.34116	0.0106955	0.710945	1.01075	0	-1.84081	0.0656497	3.92907	chr16-70415365-70415514	0.141015	FALSE	FALSE
chr16-816149-816177	16	0.165291	1.17974	0.0923342	-0.0156805	0.346263	0.984442	1.41377	0	1.79014	0.0734312	3.76746	chr16-816149-816177	0.152548	FALSE	FALSE
chr16-56677205-56677335	16	-0.222687	0.800365	0.127469	-0.472521	0.0271474	0.623429	1.02752	0	-1.74699	0.0806389	3.63238	chr16-56677205-56677335	0.163606	FALSE	FALSE
chr16-89922218-89922397	16	0.19889	1.22005	0.113919	-0.0243883	0.422168	0.975907	1.52526	0	1.74588	0.0808317	3.62893	chr16-89922218-89922397	0.163771	FALSE	FALSE
chr16-72821141-72821353	16	-0.224922	0.798579	0.129715	-0.479158	0.0293153	0.619304	1.02975	0	-1.73397	0.0829241	3.59207	chr16-72821141-72821353	0.166639	FALSE	FALSE
chr16-77469538-77469667	16	0.23506	1.26498	0.138512	-0.0364192	0.506539	0.964236	1.65954	0	1.69703	0.0896905	3.4789	chr16-77469538-77469667	0.177004	FALSE	FALSE
chr16-3988694-3988869	16	-0.173265	0.840915	0.102653	-0.374461	0.0279306	0.68766	1.02832	0	-1.68788	0.0914351	3.45111	chr16-3988694-3988869	0.179824	FALSE	FALSE
chr16-966362-966659	16	0.193887	1.21396	0.115212	-0.0319248	0.419698	0.968579	1.5215	0	1.68287	0.0924007	3.43595	chr16-966362-966659	0.181079	FALSE	FALSE
chr16-979488-980146	16	0.221831	1.24836	0.132139	-0.0371564	0.480819	0.963525	1.6174	0	1.67877	0.0931965	3.42358	chr16-979488-980146	0.182094	FALSE	FALSE
chr16-28995843-28996533	16	0.198369	1.21941	0.119965	-0.0367576	0.433496	0.96391	1.54264	0	1.65356	0.0982168	3.34789	chr16-28995843-28996533	0.189954	FALSE	FALSE
chr16-86337418-86337823	16	0.234114	1.26379	0.141621	-0.0434572	0.511686	0.957474	1.6681	0	1.65311	0.0983089	3.34653	chr16-86337418-86337823	0.19005	FALSE	FALSE
chr16-56672184-56672525	16	-0.162362	0.850133	0.101129	-0.360572	0.0358481	0.697277	1.0365	0	-1.60549	0.108387	3.20574	chr16-56672184-56672525	0.204705	FALSE	FALSE
chr16-86121040-86121574	16	0.205247	1.22783	0.127955	-0.0455399	0.456034	0.955481	1.5778	0	1.60406	0.108701	3.20156	chr16-86121040-86121574	0.205124	FALSE	FALSE
chr16-27829728-27829801	16	0.177267	1.19395	0.110663	-0.0396282	0.394162	0.961147	1.48314	0	1.60187	0.109185	3.19515	chr16-27829728-27829801	0.205774	FALSE	FALSE
chr16-1036944-1037073	16	0.183519	1.20144	0.11557	-0.0429947	0.410032	0.957916	1.50687	0	1.58794	0.1123	3.15458	chr16-1036944-1037073	0.210173	FALSE	FALSE
chr16-49732224-49732623	16	0.191111	1.21059	0.122499	-0.0489819	0.431204	0.952198	1.53911	0	1.56011	0.118734	3.07419	chr16-49732224-49732623	0.21929	FALSE	FALSE
chr16-49861375-49861382	16	0.15094	1.16293	0.0986526	-0.042416	0.344295	0.958471	1.41099	0	1.53001	0.126014	2.98834	chr16-49861375-49861382	0.228915	FALSE	FALSE
chr16-56709853-56710098	16	-0.161865	0.850556	0.106017	-0.369655	0.0459248	0.690973	1.047	0	-1.52678	0.126815	2.9792	chr16-56709853-56710098	0.229804	FALSE	FALSE
chr16-21244898-21245151	16	0.179738	1.1969	0.11831	-0.0521442	0.411621	0.949192	1.50926	0	1.51922	0.128707	2.95784	chr16-21244898-21245151	0.23168	FALSE	FALSE
chr16-967618-968787	16	0.171531	1.18712	0.115545	-0.0549335	0.397995	0.946548	1.48884	0	1.48453	0.137667	2.86074	chr16-967618-968787	0.242722	FALSE	FALSE
chr16-76342377-76342620	16	0.180707	1.19806	0.127022	-0.0682518	0.429666	0.934025	1.53674	0	1.42264	0.15484	2.69115	chr16-76342377-76342620	0.26538	FALSE	FALSE
chr16-86184935-86185338	16	0.169495	1.18471	0.119563	-0.0648441	0.403834	0.937214	1.49756	0	1.41762	0.156301	2.6776	chr16-86184935-86185338	0.267239	FALSE	FALSE
chr16-419975-420230	16	-0.173733	0.840521	0.122602	-0.414028	0.0665625	0.660982	1.06883	0	-1.41705	0.156469	2.67605	chr16-419975-420230	0.26724	FALSE	FALSE
chr16-1160613-1160722	16	0.17549	1.19183	0.125188	-0.0698744	0.420854	0.932511	1.52326	0	1.40181	0.160972	2.63511	chr16-1160613-1160722	0.272463	FALSE	FALSE
chr16-86599468-86599976	16	-0.11469	0.891642	0.0841683	-0.279657	0.0502767	0.756043	1.05156	0	-1.36263	0.173	2.53116	chr16-86599468-86599976	0.287921	FALSE	FALSE
chr16-72459595-72460114	16	-0.142174	0.86747	0.10515	-0.348265	0.0639167	0.705912	1.066	0	-1.3521	0.176342	2.50355	chr16-72459595-72460114	0.292713	FALSE	FALSE
chr16-65105516-65105714	16	0.16307	1.17712	0.120733	-0.0735613	0.399702	0.929079	1.49138	0	1.35067	0.1768	2.49981	chr16-65105516-65105714	0.293042	FALSE	FALSE
chr16-73098732-73099917	16	-0.139922	0.869426	0.103709	-0.343188	0.0633436	0.709505	1.06539	0	-1.34918	0.177279	2.49591	chr16-73098732-73099917	0.293326	FALSE	FALSE
chr16-2892604-2892809	16	0.146812	1.15814	0.108923	-0.0666736	0.360298	0.9355	1.43376	0	1.34785	0.177707	2.49243	chr16-2892604-2892809	0.293767	FALSE	FALSE
chr16-81927346-81927399	16	0.128246	1.13683	0.0968188	-0.0615151	0.318007	0.940339	1.37439	0	1.3246	0.185304	2.43204	chr16-81927346-81927399	0.303442	FALSE	FALSE
chr16-86529658-86530053	16	0.0956941	1.10042	0.0724635	-0.0463318	0.23772	0.954725	1.26835	0	1.32058	0.18664	2.42167	chr16-86529658-86530053	0.305343	FALSE	FALSE
chr16-949229-949331	16	0.153418	1.16581	0.11866	-0.0791523	0.385988	0.923899	1.47107	0	1.29292	0.19604	2.35078	chr16-949229-949331	0.316395	FALSE	FALSE
chr16-733842-733905	16	-0.10778	0.897825	0.0843327	-0.273069	0.0575093	0.76104	1.0592	0	-1.27803	0.201239	2.31302	chr16-733842-733905	0.323018	FALSE	FALSE
chr16-73266282-73266785	16	0.197888	1.21883	0.156698	-0.109234	0.50501	0.896521	1.657	0	1.26287	0.206637	2.27483	chr16-73266282-73266785	0.329739	FALSE	FALSE
chr16-84828913-84829007	16	-0.117215	0.889394	0.0945102	-0.302452	0.0680217	0.739004	1.07039	0	-1.24024	0.214888	2.21834	chr16-84828913-84829007	0.340118	FALSE	FALSE
chr16-56696748-56697229	16	0.105771	1.11157	0.0861507	-0.0630814	0.274623	0.938867	1.31603	0	1.22774	0.219544	2.18742	chr16-56696748-56697229	0.34502	FALSE	FALSE
chr16-56703257-56703400	16	0.136658	1.14644	0.111707	-0.082284	0.355601	0.92101	1.42704	0	1.22336	0.221194	2.17662	chr16-56703257-56703400	0.34692	FALSE	FALSE
chr16-87219442-87219779	16	0.143705	1.15454	0.119784	-0.0910663	0.378477	0.912957	1.46006	0	1.19971	0.230253	2.11871	chr16-87219442-87219779	0.358162	FALSE	FALSE
chr16-959749-961216	16	0.12065	1.12823	0.10465	-0.0844608	0.325762	0.919008	1.38509	0	1.15289	0.248956	2.00604	chr16-959749-961216	0.3807	FALSE	FALSE
chr16-52581405-52582262	16	0.161336	1.17508	0.14384	-0.120586	0.443257	0.886401	1.55777	0	1.12163	0.262019	1.93226	chr16-52581405-52582262	0.394946	FALSE	FALSE
chr16-3210066-3210357	16	-0.127469	0.88032	0.117217	-0.35721	0.102271	0.699626	1.10768	0	-1.08747	0.27683	1.85293	chr16-3210066-3210357	0.412767	FALSE	FALSE
chr16-1991308-1991447	16	0.0846239	1.08831	0.0780302	-0.0683124	0.23756	0.933969	1.26815	0	1.0845	0.278142	1.84611	chr16-1991308-1991447	0.414146	FALSE	FALSE
chr16-9857151-9857475	16	0.119944	1.12743	0.11131	-0.0982191	0.338106	0.90645	1.40229	0	1.07757	0.281227	1.83019	chr16-9857151-9857475	0.41781	FALSE	FALSE
chr16-1088364-1088568	16	0.163489	1.17761	0.151981	-0.134388	0.461366	0.87425	1.58624	0	1.07572	0.282053	1.82596	chr16-1088364-1088568	0.418448	FALSE	FALSE
chr16-4000587-4000986	16	0.124725	1.13284	0.116459	-0.10353	0.352979	0.901649	1.4233	0	1.07098	0.284179	1.81513	chr16-4000587-4000986	0.420475	FALSE	FALSE
chr16-3242639-3242850	16	0.107183	1.11314	0.102805	-0.0943111	0.308677	0.91	1.36162	0	1.04259	0.29714	1.75079	chr16-3242639-3242850	0.435431	FALSE	FALSE
chr16-84822712-84822801	16	0.118275	1.12555	0.114467	-0.106077	0.342626	0.899356	1.40864	0	1.03326	0.301481	1.72986	chr16-84822712-84822801	0.440045	FALSE	FALSE
chr16-88164558-88164581	16	0.0857742	1.08956	0.0837714	-0.0784148	0.249963	0.924581	1.28398	0	1.02391	0.305879	1.70897	chr16-88164558-88164581	0.44529	FALSE	FALSE
chr16-86965114-86965605	16	0.125912	1.13418	0.124896	-0.11888	0.370704	0.887915	1.44875	0	1.00814	0.313389	1.67397	chr16-86965114-86965605	0.452995	FALSE	FALSE
chr16-87856074-87856450	16	0.104019	1.10962	0.104477	-0.100751	0.30879	0.904158	1.36178	0	0.995623	0.319433	1.64641	chr16-87856074-87856450	0.459432	FALSE	FALSE
chr16-963814-963994	16	0.103597	1.10915	0.107486	-0.107073	0.314266	0.898461	1.36925	0	0.963814	0.335139	1.57717	chr16-963814-963994	0.474468	FALSE	FALSE
chr16-4729905-4730136	16	0.0995446	1.10467	0.105201	-0.106645	0.305734	0.898844	1.35762	0	0.946234	0.344029	1.5394	chr16-4729905-4730136	0.482731	FALSE	FALSE
chr16-86231823-86232457	16	-0.0937796	0.910483	0.102127	-0.293945	0.106385	0.745318	1.11225	0	-0.918266	0.35848	1.48004	chr16-86231823-86232457	0.497546	FALSE	FALSE
chr16-54611564-54611722	16	0.0953407	1.10003	0.109512	-0.119299	0.30998	0.887543	1.3634	0	0.870597	0.383974	1.38092	chr16-54611564-54611722	0.523032	FALSE	FALSE
chr16-31538946-31539169	16	0.110553	1.1169	0.12983	-0.14391	0.365015	0.865966	1.44054	0	0.851516	0.394483	1.34197	chr16-31538946-31539169	0.531778	FALSE	FALSE
chr16-88330716-88330953	16	0.110167	1.11646	0.129971	-0.144572	0.364905	0.865393	1.44038	0	0.847626	0.396646	1.33408	chr16-88330716-88330953	0.5334	FALSE	FALSE
chr16-88498101-88498132	16	0.0847728	1.08847	0.104842	-0.120713	0.290258	0.886288	1.33677	0	0.80858	0.418757	1.25581	chr16-88498101-88498132	0.555707	FALSE	FALSE
chr16-51187388-51188372	16	-0.0789532	0.924083	0.100636	-0.276195	0.118289	0.758665	1.12557	0	-0.784545	0.43272	1.20849	chr16-51187388-51188372	0.568513	FALSE	FALSE
chr16-87102163-87102366	16	-0.0797758	0.923323	0.103348	-0.282334	0.122783	0.754022	1.13064	0	-0.771915	0.440165	1.18388	chr16-87102163-87102366	0.574642	FALSE	FALSE
chr16-58019866-58019984	16	0.0875295	1.09147	0.115988	-0.139803	0.314862	0.86953	1.37007	0	0.754644	0.450463	1.15052	chr16-58019866-58019984	0.582248	FALSE	FALSE
chr16-928778-929333	16	0.0826426	1.08615	0.115451	-0.143637	0.308923	0.866202	1.36196	0	0.715824	0.4741	1.07674	chr16-928778-929333	0.604713	FALSE	FALSE
chr16-66612955-66613355	16	-0.0874844	0.916233	0.122371	-0.327326	0.152358	0.720848	1.16458	0	-0.714914	0.474662	1.07503	chr16-66612955-66613355	0.604976	FALSE	FALSE
chr16-734426-734532	16	-0.0563772	0.945183	0.0818002	-0.216703	0.103948	0.805169	1.10954	0	-0.689206	0.490693	1.02711	chr16-734426-734532	0.620303	FALSE	FALSE
chr16-69966641-69967063	16	-0.0870079	0.91667	0.127539	-0.336979	0.162963	0.713924	1.17699	0	-0.682208	0.495108	1.01419	chr16-69966641-69967063	0.623966	FALSE	FALSE
chr16-88371314-88371417	16	0.0740126	1.07682	0.108498	-0.13864	0.286666	0.870541	1.33198	0	0.682153	0.495142	1.01409	chr16-88371314-88371417	0.623966	FALSE	FALSE
chr16-86609422-86610230	16	-0.0611949	0.94064	0.0903361	-0.238251	0.115861	0.788005	1.12284	0	-0.677413	0.498144	1.00537	chr16-86609422-86610230	0.626482	FALSE	FALSE
chr16-54689221-54689252	16	0.0572235	1.05889	0.0880618	-0.115374	0.229821	0.891032	1.25838	0	0.64981	0.515815	0.955075	chr16-54689221-54689252	0.639102	FALSE	FALSE
chr16-1424525-1424607	16	-0.068734	0.933575	0.106891	-0.278236	0.140768	0.757118	1.15116	0	-0.64303	0.520205	0.942848	chr16-1424525-1424607	0.643102	FALSE	FALSE
chr16-86229698-86229910	16	0.069439	1.07191	0.112729	-0.151506	0.290384	0.859413	1.33694	0	0.615982	0.537907	0.894573	chr16-86229698-86229910	0.657821	FALSE	FALSE
chr16-51168485-51168816	16	-0.0583063	0.943361	0.101002	-0.256267	0.139654	0.773935	1.14988	0	-0.577278	0.563752	0.826868	chr16-51168485-51168816	0.681335	FALSE	FALSE
chr16-88361441-88362075	16	0.0610866	1.06299	0.105742	-0.146165	0.268338	0.864015	1.30779	0	0.577692	0.563472	0.827584	chr16-88361441-88362075	0.681335	FALSE	FALSE
chr16-50875140-50875496	16	0.0498886	1.05115	0.0913111	-0.129078	0.228855	0.878906	1.25716	0	0.546359	0.584819	0.773937	chr16-50875140-50875496	0.698973	FALSE	FALSE
chr16-710674-711235	16	-0.0543487	0.947102	0.099794	-0.249941	0.141244	0.778846	1.15171	0	-0.544609	0.586023	0.770971	chr16-710674-711235	0.699844	FALSE	FALSE
chr16-67700743-67701378	16	-0.0515128	0.949791	0.106422	-0.260097	0.157071	0.770977	1.17008	0	-0.484042	0.628356	0.670346	chr16-67700743-67701378	0.736298	FALSE	FALSE
chr16-89410196-89410474	16	-0.0508329	0.950437	0.107558	-0.261642	0.159977	0.769786	1.17348	0	-0.47261	0.636492	0.651787	chr16-89410196-89410474	0.743862	FALSE	FALSE
chr16-67428155-67428898	16	-0.0517262	0.949589	0.109789	-0.266909	0.163456	0.765743	1.17757	0	-0.471142	0.63754	0.649413	chr16-67428155-67428898	0.74489	FALSE	FALSE
chr16-50425329-50425414	16	0.0448737	1.0459	0.096291	-0.143853	0.2336	0.866015	1.26314	0	0.466022	0.6412	0.641154	chr16-50425329-50425414	0.747785	FALSE	FALSE
chr16-73096842-73097364	16	-0.045456	0.955562	0.0988125	-0.239125	0.148213	0.787317	1.15976	0	-0.460023	0.6455	0.631511	chr16-73096842-73097364	0.751217	FALSE	FALSE
chr16-84336042-84336445	16	-0.0539009	0.947526	0.125152	-0.299194	0.191392	0.741416	1.21093	0	-0.430684	0.666698	0.584895	chr16-84336042-84336445	0.76764	FALSE	FALSE
chr16-88496476-88497293	16	-0.0392971	0.961465	0.0945026	-0.224519	0.145925	0.798901	1.15711	0	-0.415831	0.677534	0.561635	chr16-88496476-88497293	0.775542	FALSE	FALSE
chr16-88901299-88901685	16	0.0330726	1.03363	0.0866484	-0.136755	0.2029	0.872184	1.22495	0	0.381687	0.702694	0.509032	chr16-88901299-88901685	0.794186	FALSE	FALSE
chr16-80966703-80966860	16	0.0387535	1.03951	0.105478	-0.16798	0.245487	0.845371	1.27824	0	0.367407	0.713315	0.487388	chr16-80966703-80966860	0.8027	FALSE	FALSE
chr16-21170695-21171239	16	-0.037625	0.963074	0.107211	-0.247756	0.172506	0.780551	1.18828	0	-0.350942	0.725632	0.462691	chr16-21170695-21171239	0.810591	FALSE	FALSE
chr16-31128310-31128351	16	0.0235551	1.02383	0.0857814	-0.144573	0.191684	0.865391	1.21129	0	0.274595	0.783628	0.35176	chr16-31128310-31128351	0.856996	FALSE	FALSE
chr16-1404834-1405223	16	-0.0278833	0.972502	0.103654	-0.231042	0.175275	0.793706	1.19157	0	-0.269003	0.787928	0.343865	chr16-1404834-1405223	0.8596	FALSE	FALSE
chr16-14403004-14403425	16	0.0271919	1.02756	0.106558	-0.181659	0.236042	0.833886	1.26623	0	0.255183	0.798581	0.324489	chr16-14403004-14403425	0.868438	FALSE	FALSE
chr16-31884589-31884761	16	-0.037102	0.963578	0.155414	-0.341708	0.267504	0.710556	1.3067	0	-0.23873	0.811315	0.301666	chr16-31884589-31884761	0.877092	FALSE	FALSE
chr16-86546374-86547544	16	0.0303154	1.03078	0.130224	-0.224919	0.28555	0.798581	1.33049	0	0.232795	0.815921	0.293499	chr16-86546374-86547544	0.87928	FALSE	FALSE
chr16-86912525-86912669	16	-0.0235906	0.976686	0.103971	-0.227369	0.180188	0.796627	1.19744	0	-0.226896	0.820504	0.285417	chr16-86912525-86912669	0.881644	FALSE	FALSE
chr16-84866150-84866208	16	-0.0164476	0.983687	0.0862079	-0.185412	0.152517	0.830762	1.16476	0	-0.19079	0.84869	0.23669	chr16-84866150-84866208	0.900267	FALSE	FALSE
chr16-54317413-54318115	16	0.0166836	1.01682	0.105598	-0.190285	0.223652	0.826724	1.25064	0	0.157991	0.874464	0.193529	chr16-54317413-54318115	0.918069	FALSE	FALSE
chr16-51183363-51183533	16	0.0101682	1.01022	0.0904041	-0.167021	0.187357	0.846182	1.20606	0	0.112475	0.910447	0.135354	chr16-51183363-51183533	0.943922	FALSE	FALSE
chr16-2041826-2041916	16	0.0111221	1.01118	0.0992796	-0.183462	0.205707	0.832383	1.22839	0	0.112028	0.910801	0.134792	chr16-2041826-2041916	0.944069	FALSE	FALSE
chr16-86548895-86550450	16	0.00891525	1.00896	0.100718	-0.188488	0.206318	0.828211	1.22914	0	0.0885173	0.929466	0.105527	chr16-86548895-86550450	0.955584	FALSE	FALSE
chr16-84538885-84538889	16	0.00818973	1.00822	0.0989913	-0.18583	0.202209	0.830415	1.2241	0	0.0827317	0.934065	0.0984054	chr16-84538885-84538889	0.958754	FALSE	FALSE
chr16-68270631-68270882	16	0.00263965	1.00264	0.0916528	-0.176996	0.182276	0.837783	1.19995	0	0.0288006	0.977024	0.0335346	chr16-68270631-68270882	0.987223	FALSE	FALSE
chr16-68273590-68274083	16	-0.000634524	0.999366	0.0960247	-0.18884	0.18757	0.827919	1.20632	0	-0.00660793	0.994728	0.00762648	chr16-68273590-68274083	0.996528	FALSE	FALSE
chr17-57915665-57915773	17	0.405774	1.50046	0.0879823	0.233332	0.578217	1.2628	1.78286	0	4.612	3.98806e-06	17.9359	chr17-57915665-57915773	0.000982485	TRUE	TRUE
chr17-11461103-11461572	17	0.63422	1.88555	0.144645	0.35072	0.91772	1.42009	2.50358	0	4.38466	1.16169e-05	16.3934	chr17-11461103-11461572	0.00104898	TRUE	TRUE
chr17-57918262-57918682	17	0.392772	1.48108	0.096881	0.202889	0.582656	1.22494	1.79079	0	4.05418	5.03113e-05	14.2788	chr17-57918262-57918682	0.00167697	TRUE	TRUE
chr17-48970893-48971001	17	0.440622	1.55367	0.111015	0.223036	0.658208	1.24987	1.93133	0	3.96902	7.21681e-05	13.7583	chr17-48970893-48971001	0.00187934	TRUE	TRUE
chr17-77206389-77206496	17	0.421575	1.52436	0.110118	0.205747	0.637403	1.22844	1.89156	0	3.82838	0.000128992	12.9204	chr17-77206389-77206496	0.00251563	TRUE	TRUE
chr17-60885491-60885892	17	-0.384676	0.680671	0.101385	-0.583387	-0.185964	0.558005	0.830304	0	-3.79419	0.000148126	12.7209	chr17-60885491-60885892	0.00269344	TRUE	TRUE
chr17-14683948-14684121	17	0.452376	1.57204	0.119586	0.217992	0.68676	1.24358	1.98727	0	3.78285	0.000155042	12.6551	chr17-14683948-14684121	0.00274548	TRUE	TRUE
chr17-25485386-25485531	17	0.457512	1.58014	0.121688	0.219008	0.696016	1.24484	2.00575	0	3.75972	0.000170105	12.5213	chr17-25485386-25485531	0.00291583	TRUE	TRUE
chr17-39507077-39507261	17	0.510079	1.66542	0.136136	0.243257	0.7769	1.2754	2.17472	0	3.74683	0.000179086	12.4471	chr17-39507077-39507261	0.00299175	TRUE	TRUE
chr17-3195808-3196049	17	0.478439	1.61355	0.12789	0.227779	0.729099	1.25581	2.07321	0	3.74102	0.000183276	12.4137	chr17-3195808-3196049	0.00302747	TRUE	TRUE
chr17-78475691-78475995	17	0.471466	1.60234	0.129441	0.217767	0.725165	1.2433	2.06507	0	3.64233	0.000270179	11.8538	chr17-78475691-78475995	0.00367059	TRUE	TRUE
chr17-41669266-41669401	17	0.365924	1.44185	0.101361	0.16726	0.564588	1.18206	1.75872	0	3.61011	0.000306065	11.6739	chr17-41669266-41669401	0.00388799	TRUE	TRUE
chr17-65040527-65040983	17	0.528259	1.69598	0.148963	0.236298	0.82022	1.26655	2.271	0	3.54625	0.000390752	11.3215	chr17-65040527-65040983	0.00453752	TRUE	TRUE
chr17-5993686-5993785	17	0.365025	1.44055	0.103318	0.162526	0.567525	1.17648	1.7639	0	3.53303	0.000410822	11.2492	chr17-5993686-5993785	0.00460067	TRUE	TRUE
chr17-10741502-10742003	17	0.540283	1.71649	0.156231	0.234075	0.84649	1.26374	2.33145	0	3.45823	0.000543743	10.8448	chr17-10741502-10742003	0.00521028	TRUE	TRUE
chr17-71825281-71825500	17	0.417624	1.51835	0.121046	0.180379	0.654869	1.19767	1.92489	0	3.45014	0.000560306	10.8015	chr17-71825281-71825500	0.00529718	TRUE	TRUE
chr17-9807917-9808824	17	0.466793	1.59487	0.139298	0.193774	0.739811	1.21382	2.09554	0	3.35105	0.00080507	10.2786	chr17-9807917-9808824	0.00628579	TRUE	TRUE
chr17-79114492-79114804	17	0.360955	1.4347	0.108528	0.148243	0.573667	1.15979	1.77476	0	3.3259	0.000881341	10.148	chr17-79114492-79114804	0.00673868	TRUE	TRUE
chr17-8905741-8905866	17	0.278797	1.32154	0.0843319	0.113509	0.444085	1.1202	1.55906	0	3.30595	0.000946555	10.045	chr17-8905741-8905866	0.00701333	TRUE	TRUE
chr17-536304-536443	17	-0.268761	0.764326	0.0818256	-0.429136	-0.108386	0.651071	0.897282	0	-3.28456	0.00102143	9.93519	chr17-536304-536443	0.0073887	TRUE	TRUE
chr17-43339040-43339831	17	-0.330109	0.718845	0.103331	-0.532635	-0.127584	0.587056	0.88022	0	-3.19467	0.0013999	9.48046	chr17-43339040-43339831	0.00898167	TRUE	TRUE
chr17-46656012-46656690	17	-0.361169	0.696861	0.113026	-0.582695	-0.139643	0.558391	0.869669	0	-3.19546	0.00139607	9.48442	chr17-46656012-46656690	0.00898167	TRUE	TRUE
chr17-59473456-59474078	17	-0.269039	0.764113	0.0843254	-0.434314	-0.103765	0.647709	0.901437	0	-3.19049	0.00142031	9.45958	chr17-59473456-59474078	0.00907344	TRUE	TRUE
chr17-8958019-8958090	17	0.398678	1.48985	0.125224	0.153244	0.644112	1.16561	1.90429	0	3.18372	0.00145394	9.42582	chr17-8958019-8958090	0.00923468	TRUE	TRUE
chr17-7909776-7910040	17	0.329288	1.38998	0.104042	0.12537	0.533206	1.13357	1.70439	0	3.16496	0.00155107	9.33252	chr17-7909776-7910040	0.00964312	TRUE	TRUE
chr17-79315848-79316841	17	-0.30989	0.733527	0.0980589	-0.502082	-0.117698	0.605269	0.888964	0	-3.16025	0.00157636	9.30919	chr17-79315848-79316841	0.00976019	TRUE	TRUE
chr17-39041110-39041266	17	0.502354	1.65261	0.159172	0.190382	0.814325	1.20971	2.25765	0	3.15604	0.00159925	9.28839	chr17-39041110-39041266	0.00980593	TRUE	TRUE
chr17-6023675-6024017	17	0.415577	1.51524	0.134146	0.152655	0.678498	1.16492	1.97091	0	3.09794	0.00194868	9.00329	chr17-6023675-6024017	0.0112577	TRUE	TRUE
chr17-6899085-6899758	17	-0.405083	0.666921	0.13387	-0.667464	-0.142702	0.513008	0.867012	0	-3.02594	0.00247865	8.65623	chr17-6899085-6899758	0.0132112	TRUE	TRUE
chr17-70113514-70114623	17	-0.362929	0.695636	0.122255	-0.602545	-0.123313	0.547417	0.883987	0	-2.96861	0.00299148	8.38492	chr17-70113514-70114623	0.0150992	TRUE	TRUE
chr17-39581912-39581966	17	0.286811	1.33217	0.0973389	0.0960307	0.477592	1.10079	1.61219	0	2.94653	0.00321366	8.28157	chr17-39581912-39581966	0.015865	TRUE	TRUE
chr17-73073700-73073940	17	-0.339211	0.712332	0.115876	-0.566323	-0.112098	0.567609	0.893956	0	-2.92736	0.0034185	8.19242	chr17-73073700-73073940	0.0166854	TRUE	TRUE
chr17-55213563-55213656	17	0.30998	1.3634	0.106948	0.100366	0.519595	1.10558	1.68135	0	2.89842	0.0037505	8.0587	chr17-55213563-55213656	0.0176445	TRUE	TRUE
chr17-44897431-44897512	17	0.309643	1.36294	0.108264	0.0974494	0.521837	1.10236	1.68512	0	2.86007	0.00423546	7.88326	chr17-44897431-44897512	0.0192799	TRUE	TRUE
chr17-79128918-79129078	17	0.430352	1.5378	0.152314	0.131823	0.728881	1.14091	2.07276	0	2.82543	0.00472168	7.72648	chr17-79128918-79129078	0.0205535	TRUE	TRUE
chr17-73056002-73056187	17	0.425574	1.53047	0.151037	0.129546	0.721601	1.13831	2.05772	0	2.81767	0.00483729	7.69158	chr17-73056002-73056187	0.0208517	TRUE	TRUE
chr17-21367130-21367564	17	0.298038	1.34721	0.106192	0.0899067	0.50617	1.09407	1.65893	0	2.80661	0.00500656	7.64196	chr17-21367130-21367564	0.0213527	TRUE	TRUE
chr17-4486934-4487125	17	0.37779	1.45906	0.137542	0.108212	0.647367	1.11428	1.9105	0	2.74672	0.00601941	7.37616	chr17-4486934-4487125	0.0241595	TRUE	TRUE
chr17-43863303-43863356	17	0.368883	1.44612	0.134421	0.105422	0.632344	1.11118	1.88202	0	2.74423	0.00606527	7.36521	chr17-43863303-43863356	0.0242545	TRUE	TRUE
chr17-2917358-2917371	17	0.315972	1.37159	0.11564	0.0893211	0.542623	1.09343	1.72051	0	2.73237	0.00628806	7.31317	chr17-2917358-2917371	0.0249215	TRUE	TRUE
chr17-46670610-46671215	17	-0.44065	0.643618	0.16316	-0.760438	-0.120863	0.467462	0.886156	0	-2.70072	0.00691885	7.17525	chr17-46670610-46671215	0.0268212	TRUE	TRUE
chr17-71898817-71898904	17	0.353248	1.42368	0.130968	0.0965554	0.60994	1.10137	1.84032	0	2.69721	0.00699234	7.16001	chr17-71898817-71898904	0.0270135	TRUE	TRUE
chr17-80200785-80200974	17	0.254362	1.28964	0.0947519	0.0686519	0.440072	1.07106	1.55282	0	2.68451	0.00726367	7.10509	chr17-80200785-80200974	0.027865	TRUE	TRUE
chr17-20687481-20687912	17	0.320882	1.37834	0.121094	0.0835419	0.558222	1.08713	1.74756	0	2.64986	0.0080526	6.95633	chr17-20687481-20687912	0.0299319	TRUE	TRUE
chr17-3705631-3705875	17	0.359112	1.43206	0.136087	0.0923865	0.625837	1.09679	1.86981	0	2.63884	0.00831895	6.90938	chr17-3705631-3705875	0.0307156	TRUE	TRUE
chr17-40489513-40489785	17	0.375835	1.45621	0.143812	0.0939683	0.657701	1.09852	1.93035	0	2.61337	0.0089653	6.80143	chr17-40489513-40489785	0.0323203	TRUE	TRUE
chr17-72527515-72527813	17	0.318264	1.37474	0.123732	0.0757539	0.560775	1.0787	1.75203	0	2.5722	0.0101053	6.62874	chr17-72527515-72527813	0.0348732	TRUE	TRUE
chr17-71744725-71744924	17	0.261855	1.29934	0.102727	0.0605147	0.463195	1.06238	1.58914	0	2.54905	0.0108017	6.5326	chr17-71744725-71744924	0.0365448	TRUE	TRUE
chr17-46811492-46811527	17	0.218209	1.24385	0.0861161	0.0494248	0.386994	1.05067	1.47255	0	2.5339	0.0112802	6.47006	chr17-46811492-46811527	0.0376067	TRUE	TRUE
chr17-74911481-74911529	17	0.281353	1.32492	0.112569	0.0607223	0.501983	1.0626	1.65199	0	2.49939	0.0124408	6.32878	chr17-74911481-74911529	0.0403187	TRUE	TRUE
chr17-26127480-26127542	17	0.381442	1.46439	0.152815	0.0819295	0.680955	1.08538	1.97576	0	2.4961	0.0125568	6.31539	chr17-26127480-26127542	0.0405759	TRUE	TRUE
chr17-39558496-39558556	17	0.267248	1.30636	0.107586	0.056383	0.478113	1.058	1.61303	0	2.48404	0.0129902	6.26643	chr17-39558496-39558556	0.0417328	TRUE	TRUE
chr17-1901684-1901964	17	-0.208362	0.811913	0.0850076	-0.374974	-0.0417502	0.687307	0.959109	0	-2.4511	0.0142421	6.1337	chr17-1901684-1901964	0.0444325	TRUE	TRUE
chr17-42431859-42432165	17	-0.301033	0.740053	0.12291	-0.541932	-0.0601344	0.581623	0.941638	0	-2.44922	0.0143166	6.12617	chr17-42431859-42432165	0.0445707	TRUE	TRUE
chr17-12526632-12526662	17	0.272882	1.31375	0.111683	0.0539878	0.491777	1.05547	1.63522	0	2.44337	0.014551	6.10274	chr17-12526632-12526662	0.045205	TRUE	TRUE
chr17-79372242-79372528	17	-0.222357	0.80063	0.0917875	-0.402257	-0.0424565	0.668809	0.958432	0	-2.42252	0.0154134	6.01967	chr17-79372242-79372528	0.0474185	TRUE	TRUE
chr17-46709858-46710001	17	0.238584	1.26945	0.0988778	0.0447875	0.432381	1.04581	1.54092	0	2.41292	0.0158252	5.98163	chr17-46709858-46710001	0.0483494	TRUE	TRUE
chr17-21729912-21730179	17	0.360492	1.43404	0.151659	0.0632464	0.657738	1.06529	1.93042	0	2.377	0.0174543	5.84027	chr17-21729912-21730179	0.0520048	FALSE	TRUE
chr17-40936498-40936820	17	0.353196	1.42361	0.149099	0.060968	0.645424	1.06286	1.9068	0	2.36887	0.0178423	5.80855	chr17-40936498-40936820	0.0528701	FALSE	TRUE
chr17-77901030-77901317	17	0.285701	1.33069	0.12118	0.0481921	0.52321	1.04937	1.68744	0	2.35765	0.0183909	5.76487	chr17-77901030-77901317	0.0542414	FALSE	TRUE
chr17-38708399-38708809	17	0.332169	1.39399	0.141348	0.0551331	0.609206	1.05668	1.83897	0	2.35002	0.0187726	5.73523	chr17-38708399-38708809	0.0550736	FALSE	TRUE
chr17-18553533-18553663	17	0.244762	1.27732	0.104339	0.0402621	0.449262	1.04108	1.56716	0	2.34584	0.0189841	5.71907	chr17-18553533-18553663	0.055567	FALSE	TRUE
chr17-22203008-22203149	17	0.296196	1.34473	0.126322	0.0486095	0.543782	1.04981	1.72251	0	2.34477	0.0190388	5.71492	chr17-22203008-22203149	0.0556338	FALSE	TRUE
chr17-80796693-80796743	17	-0.23004	0.794502	0.100339	-0.4267	-0.0333797	0.652659	0.967171	0	-2.29263	0.021869	5.51497	chr17-80796693-80796743	0.0615866	FALSE	TRUE
chr17-35241844-35241993	17	0.24078	1.27224	0.105015	0.0349536	0.446606	1.03557	1.563	0	2.29281	0.0218591	5.51562	chr17-35241844-35241993	0.0615866	FALSE	TRUE
chr17-63624567-63624698	17	0.285373	1.33026	0.124824	0.0407225	0.530024	1.04156	1.69897	0	2.2862	0.0222424	5.49054	chr17-63624567-63624698	0.0625188	FALSE	TRUE
chr17-39165006-39165425	17	0.234839	1.26471	0.103418	0.032144	0.437535	1.03267	1.54888	0	2.27078	0.0231602	5.43221	chr17-39165006-39165425	0.0642824	FALSE	TRUE
chr17-7825949-7826623	17	-0.312792	0.731402	0.139151	-0.585524	-0.0400613	0.556814	0.960731	0	-2.24786	0.024585	5.34608	chr17-7825949-7826623	0.0672254	FALSE	TRUE
chr17-80278914-80278947	17	0.205826	1.22854	0.0916675	0.0261614	0.385492	1.02651	1.47034	0	2.24536	0.0247451	5.33671	chr17-80278914-80278947	0.0674964	FALSE	TRUE
chr17-4802692-4803422	17	-0.176115	0.838522	0.0790111	-0.330974	-0.0212558	0.718224	0.978969	0	-2.22899	0.0258148	5.27566	chr17-4802692-4803422	0.0700258	FALSE	TRUE
chr17-123951-124012	17	0.30122	1.35151	0.136135	0.0343992	0.56804	1.035	1.7648	0	2.21265	0.0269219	5.21507	chr17-123951-124012	0.0721662	FALSE	TRUE
chr17-46631948-46632154	17	-0.229569	0.794876	0.10399	-0.433385	-0.0257521	0.648311	0.974577	0	-2.2076	0.0272718	5.19644	chr17-46631948-46632154	0.0728181	FALSE	TRUE
chr17-1094029-1094555	17	0.312509	1.36685	0.142134	0.0339319	0.591087	1.03451	1.80595	0	2.1987	0.0278996	5.16361	chr17-1094029-1094555	0.0740032	FALSE	TRUE
chr17-27940404-27940509	17	-0.148968	0.861597	0.0677996	-0.281853	-0.0160835	0.754385	0.984045	0	-2.19718	0.0280072	5.15806	chr17-27940404-27940509	0.0742443	FALSE	TRUE
chr17-77679767-77680232	17	0.216589	1.24183	0.100323	0.0199597	0.413218	1.02016	1.51167	0	2.15892	0.0308565	5.01828	chr17-77679767-77680232	0.0796975	FALSE	TRUE
chr17-3884849-3884973	17	0.276972	1.31913	0.130352	0.0214862	0.532458	1.02172	1.70311	0	2.1248	0.0336037	4.89524	chr17-3884849-3884973	0.0851678	FALSE	TRUE
chr17-7657449-7657473	17	0.245417	1.27815	0.117075	0.0159532	0.474881	1.01608	1.60782	0	2.09623	0.036062	4.79338	chr17-7657449-7657473	0.0899923	FALSE	TRUE
chr17-46871582-46871905	17	0.301017	1.35123	0.145215	0.0164017	0.585633	1.01654	1.79613	0	2.07291	0.0381805	4.71102	chr17-46871582-46871905	0.0938506	FALSE	TRUE
chr17-59480470-59481280	17	-0.18169	0.83386	0.0877353	-0.353648	-0.0097323	0.702122	0.990315	0	-2.07089	0.0383689	4.70392	chr17-59480470-59481280	0.0942614	FALSE	TRUE
chr17-77924371-77925136	17	-0.20537	0.814346	0.0992073	-0.399813	-0.0109273	0.670446	0.989132	0	-2.07011	0.038442	4.70117	chr17-77924371-77925136	0.0943364	FALSE	TRUE
chr17-70339099-70339343	17	0.181391	1.19888	0.0876792	0.00954263	0.353239	1.00959	1.42367	0	2.0688	0.0385649	4.69657	chr17-70339099-70339343	0.0945331	FALSE	TRUE
chr17-47209660-47209664	17	0.291144	1.33796	0.141033	0.0147255	0.567563	1.01483	1.76396	0	2.06438	0.0389821	4.68105	chr17-47209660-47209664	0.0952919	FALSE	TRUE
chr17-45929657-45930033	17	0.266878	1.30588	0.131775	0.00860392	0.525152	1.00864	1.69071	0	2.02526	0.042841	4.54486	chr17-45929657-45930033	0.102296	FALSE	FALSE
chr17-78808060-78808450	17	0.224221	1.25135	0.111879	0.00494152	0.4435	1.00495	1.55815	0	2.00413	0.0450559	4.47214	chr17-78808060-78808450	0.10621	FALSE	FALSE
chr17-9550137-9550296	17	0.286549	1.33182	0.143271	0.00574294	0.567354	1.00576	1.76359	0	2.00005	0.045495	4.45815	chr17-9550137-9550296	0.106847	FALSE	FALSE
chr17-3375469-3375601	17	0.267791	1.30707	0.138869	-0.0043867	0.539969	0.995623	1.71595	0	1.92838	0.0538085	4.21602	chr17-3375469-3375601	0.121784	FALSE	FALSE
chr17-873255-873452	17	-0.206881	0.813117	0.10811	-0.418773	0.00501214	0.657853	1.00502	0	-1.9136	0.0556709	4.16693	chr17-873255-873452	0.125231	FALSE	FALSE
chr17-5019310-5019989	17	0.231817	1.26089	0.122951	-0.00916243	0.472796	0.990879	1.60447	0	1.88544	0.0593701	4.07412	chr17-5019310-5019989	0.131745	FALSE	FALSE
chr17-79380400-79380706	17	-0.222128	0.800813	0.117921	-0.45325	0.00899349	0.635559	1.00903	0	-1.8837	0.0596059	4.0684	chr17-79380400-79380706	0.13212	FALSE	FALSE
chr17-33775961-33776683	17	0.257973	1.2943	0.137094	-0.0107253	0.526672	0.989332	1.69329	0	1.88173	0.0598726	4.06196	chr17-33775961-33776683	0.132505	FALSE	FALSE
chr17-80818599-80819208	17	-0.173561	0.840666	0.0956441	-0.36102	0.0138983	0.696965	1.014	0	-1.81465	0.0695776	3.84523	chr17-80818599-80819208	0.147096	FALSE	FALSE
chr17-56741-57120	17	0.194417	1.2146	0.107872	-0.0170072	0.405842	0.983137	1.50057	0	1.8023	0.0714978	3.80596	chr17-56741-57120	0.149584	FALSE	FALSE
chr17-78735268-78735596	17	0.218281	1.24394	0.121694	-0.0202349	0.456797	0.979968	1.57901	0	1.79369	0.0728631	3.77867	chr17-78735268-78735596	0.151581	FALSE	FALSE
chr17-77921375-77921489	17	0.164962	1.17935	0.0920342	-0.015422	0.345345	0.984696	1.41248	0	1.7924	0.0730697	3.77458	chr17-77921375-77921489	0.151868	FALSE	FALSE
chr17-80794081-80794274	17	-0.190734	0.826353	0.107326	-0.401088	0.0196204	0.669591	1.01981	0	-1.77715	0.0755433	3.72655	chr17-80794081-80794274	0.155694	FALSE	FALSE
chr17-11143830-11144043	17	0.13211	1.14123	0.0748767	-0.0146458	0.278865	0.985461	1.32163	0	1.76437	0.0776705	3.68649	chr17-11143830-11144043	0.158821	FALSE	FALSE
chr17-46663648-46663873	17	-0.169871	0.843774	0.0963597	-0.358732	0.0189908	0.698561	1.01917	0	-1.76288	0.0779204	3.68186	chr17-46663648-46663873	0.159185	FALSE	FALSE
chr17-7341616-7341641	17	-0.198029	0.820346	0.112545	-0.418614	0.0225551	0.657958	1.02281	0	-1.75955	0.0784834	3.67147	chr17-7341616-7341641	0.160113	FALSE	FALSE
chr17-46645972-46646444	17	-0.139076	0.870162	0.0793948	-0.294687	0.016535	0.744765	1.01667	0	-1.7517	0.0798252	3.64701	chr17-46645972-46646444	0.16235	FALSE	FALSE
chr17-14206774-14207968	17	-0.198577	0.819896	0.113451	-0.420938	0.0237829	0.656431	1.02407	0	-1.75033	0.0800609	3.64276	chr17-14206774-14207968	0.162732	FALSE	FALSE
chr17-46651186-46652399	17	-0.193442	0.824117	0.111096	-0.411188	0.0243027	0.662863	1.0246	0	-1.74121	0.0816465	3.61446	chr17-46651186-46652399	0.164778	FALSE	FALSE
chr17-36105064-36105517	17	0.18071	1.19807	0.10474	-0.0245773	0.385997	0.975722	1.47108	0	1.72531	0.084471	3.5654	chr17-36105064-36105517	0.169133	FALSE	FALSE
chr17-7832479-7833237	17	-0.199972	0.818753	0.116153	-0.427628	0.0276835	0.652054	1.02807	0	-1.72163	0.085137	3.55407	chr17-7832479-7833237	0.169977	FALSE	FALSE
chr17-40558061-40558245	17	-0.17037	0.843353	0.0998838	-0.366138	0.0253988	0.693407	1.02572	0	-1.70568	0.0880677	3.50524	chr17-40558061-40558245	0.17417	FALSE	FALSE
chr17-6558064-6558815	17	0.193833	1.21389	0.115549	-0.0326392	0.420304	0.967888	1.52242	0	1.67749	0.093446	3.41972	chr17-6558064-6558815	0.182482	FALSE	FALSE
chr17-46803802-46804414	17	0.180021	1.19724	0.107438	-0.0305531	0.390596	0.969909	1.47786	0	1.67559	0.0938195	3.41397	chr17-46803802-46804414	0.182969	FALSE	FALSE
chr17-46827458-46827626	17	0.174529	1.19069	0.105482	-0.0322123	0.38127	0.968301	1.46414	0	1.65458	0.0980092	3.35094	chr17-46827458-46827626	0.189636	FALSE	FALSE
chr17-7108305-7108653	17	-0.149075	0.861504	0.0913133	-0.328046	0.0298954	0.72033	1.03035	0	-1.63257	0.102559	3.28547	chr17-7108305-7108653	0.195787	FALSE	FALSE
chr17-80806135-80806435	17	-0.157862	0.853968	0.0975025	-0.348963	0.0332393	0.705419	1.0338	0	-1.61906	0.105435	3.24557	chr17-80806135-80806435	0.200671	FALSE	FALSE
chr17-45786313-45786890	17	-0.216926	0.804989	0.134556	-0.480652	0.0467997	0.61838	1.04791	0	-1.61216	0.106928	3.22529	chr17-45786313-45786890	0.202295	FALSE	FALSE
chr17-46711017-46711446	17	0.172943	1.1888	0.110013	-0.0426784	0.388564	0.958219	1.47486	0	1.57202	0.115945	3.10849	chr17-46711017-46711446	0.215758	FALSE	FALSE
chr17-46799640-46801314	17	0.182908	1.2007	0.116666	-0.0457533	0.41157	0.955278	1.50919	0	1.56779	0.11693	3.09629	chr17-46799640-46801314	0.217043	FALSE	FALSE
chr17-77127220-77127605	17	0.157182	1.17021	0.101515	-0.0417844	0.356148	0.959077	1.42782	0	1.54836	0.121536	3.04054	chr17-77127220-77127605	0.223347	FALSE	FALSE
chr17-36719518-36719937	17	0.17603	1.19247	0.114263	-0.0479207	0.399982	0.953209	1.4918	0	1.54057	0.12342	3.01835	chr17-36719518-36719937	0.225965	FALSE	FALSE
chr17-39212756-39212764	17	0.160297	1.17386	0.10425	-0.0440285	0.364623	0.956927	1.43997	0	1.53763	0.12414	3.00996	chr17-39212756-39212764	0.226863	FALSE	FALSE
chr17-44847220-44847427	17	-0.131047	0.877177	0.0856424	-0.298903	0.0368094	0.741632	1.0375	0	-1.53016	0.125977	2.98877	chr17-44847220-44847427	0.228915	FALSE	FALSE
chr17-46089218-46089344	17	-0.155979	0.855577	0.102507	-0.356888	0.0449307	0.699851	1.04596	0	-1.52164	0.128098	2.96468	chr17-46089218-46089344	0.231422	FALSE	FALSE
chr17-76506489-76506855	17	0.235739	1.26584	0.15545	-0.0689378	0.540415	0.933385	1.71672	0	1.51649	0.129395	2.95015	chr17-76506489-76506855	0.23248	FALSE	FALSE
chr17-46648525-46648582	17	-0.110101	0.895744	0.0746895	-0.256489	0.036288	0.773763	1.03695	0	-1.47411	0.140451	2.83186	chr17-46648525-46648582	0.246933	FALSE	FALSE
chr17-48049952-48050338	17	-0.155729	0.855791	0.106958	-0.365363	0.0539043	0.693945	1.05538	0	-1.45599	0.145396	2.78194	chr17-48049952-48050338	0.253679	FALSE	FALSE
chr17-30821755-30821957	17	-0.165141	0.847774	0.11371	-0.388008	0.0577257	0.678407	1.05942	0	-1.45231	0.146417	2.77185	chr17-30821755-30821957	0.255192	FALSE	FALSE
chr17-6926003-6926742	17	-0.157603	0.854188	0.109514	-0.372247	0.0570404	0.689184	1.0587	0	-1.43911	0.150118	2.73583	chr17-6926003-6926742	0.260005	FALSE	FALSE
chr17-77777010-77777173	17	-0.173263	0.840917	0.120767	-0.409962	0.0634369	0.663675	1.06549	0	-1.43468	0.151378	2.72378	chr17-77777010-77777173	0.261165	FALSE	FALSE
chr17-80866063-80866232	17	0.164901	1.17928	0.11499	-0.0604755	0.390277	0.941317	1.47739	0	1.43404	0.15156	2.72204	chr17-80866063-80866232	0.261174	FALSE	FALSE
chr17-77111684-77112021	17	0.167774	1.18267	0.117082	-0.0617035	0.397251	0.940162	1.48773	0	1.43295	0.151871	2.71908	chr17-77111684-77112021	0.261608	FALSE	FALSE
chr17-54912143-54912286	17	-0.110055	0.895785	0.0770962	-0.261161	0.0410508	0.770157	1.0419	0	-1.4275	0.153435	2.7043	chr17-54912143-54912286	0.26338	FALSE	FALSE
chr17-48048615-48048875	17	-0.128815	0.879137	0.0911458	-0.307457	0.0498279	0.735314	1.05109	0	-1.41328	0.157573	2.66591	chr17-48048615-48048875	0.268608	FALSE	FALSE
chr17-3791902-3792074	17	0.154788	1.16741	0.109556	-0.0599374	0.369514	0.941823	1.44703	0	1.41287	0.157694	2.6648	chr17-3791902-3792074	0.268711	FALSE	FALSE
chr17-8103571-8103635	17	0.116664	1.12374	0.0831531	-0.0463128	0.279641	0.954743	1.32266	0	1.40301	0.160615	2.63832	chr17-8103571-8103635	0.272014	FALSE	FALSE
chr17-1686627-1686737	17	0.135866	1.14553	0.0971687	-0.0545816	0.326313	0.946881	1.38585	0	1.39824	0.16204	2.62558	chr17-1686627-1686737	0.273589	FALSE	FALSE
chr17-46674395-46674514	17	-0.123426	0.883887	0.0888865	-0.297641	0.0507883	0.742568	1.0521	0	-1.38858	0.16496	2.59981	chr17-46674395-46674514	0.277356	FALSE	FALSE
chr17-38084377-38084459	17	-0.137613	0.871436	0.100695	-0.334971	0.0597455	0.715359	1.06157	0	-1.36663	0.171741	2.5417	chr17-38084377-38084459	0.286256	FALSE	FALSE
chr17-6616867-6617470	17	0.157053	1.17006	0.116968	-0.0721994	0.386305	0.930345	1.47153	0	1.3427	0.179368	2.47901	chr17-6616867-6617470	0.295629	FALSE	FALSE
chr17-73084263-73084494	17	-0.159969	0.85217	0.122565	-0.400192	0.0802531	0.670192	1.08356	0	-1.30518	0.191831	2.38209	chr17-73084263-73084494	0.311646	FALSE	FALSE
chr17-38333933-38334623	17	-0.125293	0.882238	0.0977855	-0.316949	0.0663631	0.728368	1.06861	0	-1.2813	0.200087	2.3213	chr17-38333933-38334623	0.321869	FALSE	FALSE
chr17-4498445-4498541	17	0.133055	1.14231	0.105094	-0.0729245	0.339035	0.929671	1.40359	0	1.26606	0.20549	2.28286	chr17-4498445-4498541	0.32865	FALSE	FALSE
chr17-33759484-33760527	17	-0.178146	0.83682	0.141426	-0.455335	0.0990436	0.634235	1.10411	0	-1.25964	0.207799	2.26674	chr17-33759484-33760527	0.331146	FALSE	FALSE
chr17-78560478-78560916	17	0.12546	1.13367	0.100398	-0.0713156	0.322236	0.931168	1.38021	0	1.24963	0.211433	2.24172	chr17-78560478-78560916	0.335369	FALSE	FALSE
chr17-46698598-46699155	17	0.137497	1.1474	0.11019	-0.0784711	0.353465	0.924529	1.42399	0	1.24782	0.212097	2.2372	chr17-46698598-46699155	0.336302	FALSE	FALSE
chr17-48585216-48585270	17	-0.131077	0.87715	0.106062	-0.338954	0.0768008	0.712515	1.07983	0	-1.23585	0.216514	2.20747	chr17-48585216-48585270	0.341627	FALSE	FALSE
chr17-38465281-38465510	17	0.121988	1.12974	0.0996938	-0.073408	0.317385	0.929222	1.37353	0	1.22363	0.221092	2.17728	chr17-38465281-38465510	0.34692	FALSE	FALSE
chr17-32580869-32581466	17	0.13698	1.1468	0.112385	-0.0832908	0.35725	0.920084	1.42939	0	1.21884	0.222904	2.16551	chr17-32580869-32581466	0.349071	FALSE	FALSE
chr17-76732854-76732905	17	-0.101873	0.903144	0.0844078	-0.267309	0.063563	0.765436	1.06563	0	-1.20692	0.227464	2.13629	chr17-76732854-76732905	0.354947	FALSE	FALSE
chr17-43037114-43037427	17	0.101624	1.10697	0.0864386	-0.067793	0.27104	0.934454	1.31133	0	1.17567	0.239725	2.06055	chr17-43037114-43037427	0.370193	FALSE	FALSE
chr17-78078605-78078845	17	0.106827	1.11274	0.0933043	-0.0760457	0.2897	0.926774	1.33603	0	1.14493	0.252236	1.98715	chr17-78078605-78078845	0.385051	FALSE	FALSE
chr17-41738893-41739130	17	0.156796	1.16976	0.13777	-0.113228	0.42682	0.892947	1.53238	0	1.1381	0.255078	1.97099	chr17-41738893-41739130	0.387919	FALSE	FALSE
chr17-37024020-37024625	17	-0.144346	0.865589	0.12846	-0.396122	0.107431	0.672925	1.11341	0	-1.12366	0.261155	1.93702	chr17-37024020-37024625	0.394797	FALSE	FALSE
chr17-37893803-37894636	17	-0.134542	0.874116	0.119841	-0.369426	0.100342	0.691131	1.10555	0	-1.12267	0.261578	1.93469	chr17-37893803-37894636	0.394824	FALSE	FALSE
chr17-4872326-4872603	17	-0.109544	0.896242	0.0987766	-0.303143	0.084054	0.738494	1.08769	0	-1.10901	0.267425	1.9028	chr17-4872326-4872603	0.401454	FALSE	FALSE
chr17-6796906-6797466	17	-0.131212	0.877032	0.118671	-0.363803	0.10138	0.695028	1.1067	0	-1.10567	0.268867	1.89503	chr17-6796906-6797466	0.402801	FALSE	FALSE
chr17-79453575-79453653	17	-0.100852	0.904067	0.0918268	-0.280829	0.0791253	0.755157	1.08234	0	-1.09828	0.272081	1.87789	chr17-79453575-79453653	0.406926	FALSE	FALSE
chr17-57642417-57643004	17	0.214586	1.23935	0.196163	-0.169887	0.599059	0.84376	1.82041	0	1.09391	0.273992	1.86779	chr17-57642417-57643004	0.409164	FALSE	FALSE
chr17-10421910-10422189	17	0.145894	1.15707	0.143508	-0.135376	0.427164	0.873387	1.5329	0	1.01663	0.309331	1.69277	chr17-10421910-10422189	0.449278	FALSE	FALSE
chr17-78877971-78878844	17	-0.108816	0.896896	0.107481	-0.319475	0.101844	0.72653	1.10721	0	-1.01241	0.31134	1.68344	chr17-78877971-78878844	0.451311	FALSE	FALSE
chr17-33787583-33788026	17	0.0980458	1.10301	0.0972784	-0.0926164	0.288708	0.911543	1.3347	0	1.00789	0.313508	1.67343	chr17-33787583-33788026	0.452995	FALSE	FALSE
chr17-78800574-78800806	17	0.106839	1.11276	0.10738	-0.103621	0.3173	0.901567	1.37341	0	0.994967	0.319752	1.64497	chr17-78800574-78800806	0.45964	FALSE	FALSE
chr17-42082924-42083686	17	-0.0869563	0.916717	0.0889604	-0.261316	0.087403	0.770038	1.09134	0	-0.977471	0.328336	1.60676	chr17-42082924-42083686	0.468432	FALSE	FALSE
chr17-29297380-29297604	17	-0.112552	0.893551	0.124263	-0.356102	0.130999	0.700401	1.13997	0	-0.905755	0.365066	1.45377	chr17-29297380-29297604	0.503472	FALSE	FALSE
chr17-36718198-36718549	17	0.0661791	1.06842	0.0731186	-0.0771307	0.209489	0.925769	1.23305	0	0.905093	0.365416	1.45239	chr17-36718198-36718549	0.503799	FALSE	FALSE
chr17-19648718-19649293	17	0.165752	1.18028	0.186477	-0.199738	0.531241	0.818946	1.70104	0	0.888856	0.374081	1.41858	chr17-19648718-19649293	0.51271	FALSE	FALSE
chr17-37782302-37782380	17	0.097642	1.10257	0.111272	-0.120448	0.315732	0.886523	1.37126	0	0.877504	0.380213	1.39512	chr17-37782302-37782380	0.519002	FALSE	FALSE
chr17-79614795-79615101	17	0.101185	1.10648	0.116657	-0.127458	0.329828	0.88033	1.39073	0	0.867372	0.385738	1.37431	chr17-79614795-79615101	0.524304	FALSE	FALSE
chr17-807457-807555	17	0.0876705	1.09163	0.101551	-0.111367	0.286708	0.894611	1.33203	0	0.863311	0.387967	1.366	chr17-807457-807555	0.525256	FALSE	FALSE
chr17-72110228-72110357	17	0.0997768	1.10492	0.116854	-0.129253	0.328807	0.878751	1.38931	0	0.853857	0.393184	1.34672	chr17-72110228-72110357	0.530517	FALSE	FALSE
chr17-79010458-79011542	17	0.0953254	1.10002	0.112289	-0.124757	0.315407	0.882712	1.37082	0	0.848931	0.39592	1.33672	chr17-79010458-79011542	0.532747	FALSE	FALSE
chr17-79919578-79919727	17	-0.0617982	0.940073	0.0733479	-0.205557	0.081961	0.814193	1.08541	0	-0.842535	0.399488	1.32377	chr17-79919578-79919727	0.536733	FALSE	FALSE
chr17-80875998-80876074	17	0.122636	1.13047	0.14639	-0.164283	0.409554	0.848502	1.50615	0	0.837733	0.402181	1.31408	chr17-80875998-80876074	0.539205	FALSE	FALSE
chr17-48041301-48042779	17	0.0882226	1.09223	0.105684	-0.118914	0.29536	0.887884	1.34361	0	0.834777	0.403843	1.30813	chr17-48041301-48042779	0.540615	FALSE	FALSE
chr17-934534-934652	17	-0.0966105	0.90791	0.117912	-0.327715	0.134494	0.720569	1.14396	0	-0.819341	0.412592	1.27721	chr17-934534-934652	0.549502	FALSE	FALSE
chr17-43319137-43319382	17	-0.0789596	0.924077	0.0985277	-0.27207	0.114151	0.761801	1.12092	0	-0.801395	0.422903	1.2416	chr17-43319137-43319382	0.560507	FALSE	FALSE
chr17-1308616-1308675	17	0.0857324	1.08951	0.109508	-0.1289	0.300365	0.879062	1.35035	0	0.782886	0.433694	1.20525	chr17-1308616-1308675	0.569047	FALSE	FALSE
chr17-70120182-70120541	17	0.0724241	1.07511	0.0925991	-0.109067	0.253915	0.896671	1.28906	0	0.782125	0.434141	1.20376	chr17-70120182-70120541	0.569464	FALSE	FALSE
chr17-21281318-21281507	17	-0.0642085	0.937809	0.0823327	-0.225578	0.0971606	0.798055	1.10204	0	-0.779867	0.435469	1.19936	chr17-21281318-21281507	0.570362	FALSE	FALSE
chr17-79004947-79005047	17	0.101549	1.10688	0.130503	-0.154233	0.35733	0.857072	1.42951	0	0.778132	0.436491	1.19598	chr17-79004947-79005047	0.57102	FALSE	FALSE
chr17-46695192-46695514	17	0.0753475	1.07826	0.0991532	-0.118989	0.269684	0.887817	1.30955	0	0.75991	0.447308	1.16066	chr17-46695192-46695514	0.580367	FALSE	FALSE
chr17-4648682-4649333	17	0.0851522	1.08888	0.112966	-0.136257	0.306561	0.872619	1.35874	0	0.753787	0.450977	1.14887	chr17-4648682-4649333	0.582572	FALSE	FALSE
chr17-61926700-61926910	17	-0.0788476	0.924181	0.107364	-0.289278	0.131583	0.748804	1.14063	0	-0.734392	0.46271	1.11182	chr17-61926700-61926910	0.594088	FALSE	FALSE
chr17-40700314-40700509	17	-0.0676889	0.934551	0.0946714	-0.253241	0.117864	0.776281	1.12509	0	-0.714988	0.474616	1.07517	chr17-40700314-40700509	0.604976	FALSE	FALSE
chr17-46691820-46692859	17	-0.105535	0.899843	0.151505	-0.40248	0.19141	0.66866	1.21096	0	-0.696577	0.486068	1.04077	chr17-46691820-46692859	0.615862	FALSE	FALSE
chr17-65471303-65471507	17	0.069518	1.07199	0.106575	-0.139365	0.278401	0.86991	1.32102	0	0.652292	0.514213	0.959562	chr17-65471303-65471507	0.63819	FALSE	FALSE
chr17-3500274-3500417	17	0.0717118	1.07435	0.109958	-0.143802	0.287226	0.866059	1.33272	0	0.652174	0.514289	0.959348	chr17-3500274-3500417	0.63819	FALSE	FALSE
chr17-6658706-6659562	17	0.0714371	1.07405	0.112057	-0.148191	0.291065	0.862266	1.33785	0	0.637505	0.523796	0.932923	chr17-6658706-6659562	0.646242	FALSE	FALSE
chr17-1880884-1881333	17	-0.0559388	0.945597	0.0885015	-0.229398	0.117521	0.795012	1.12471	0	-0.632066	0.527344	0.923184	chr17-1880884-1881333	0.648847	FALSE	FALSE
chr17-47091339-47092272	17	-0.0739975	0.928674	0.117653	-0.304593	0.156598	0.737424	1.16952	0	-0.628948	0.529383	0.917616	chr17-47091339-47092272	0.650452	FALSE	FALSE
chr17-33842255-33842301	17	0.0509985	1.05232	0.0817317	-0.109193	0.21119	0.896558	1.23515	0	0.623975	0.532644	0.908757	chr17-33842255-33842301	0.653009	FALSE	FALSE
chr17-72270155-72270444	17	0.0787591	1.08194	0.128174	-0.172458	0.329976	0.841594	1.39094	0	0.614468	0.538906	0.891894	chr17-72270155-72270444	0.65868	FALSE	FALSE
chr17-59530021-59530436	17	-0.0512044	0.950084	0.0929393	-0.233362	0.130953	0.791867	1.13991	0	-0.550945	0.581671	0.781724	chr17-59530021-59530436	0.695962	FALSE	FALSE
chr17-44101453-44101462	17	-0.0438299	0.957117	0.0807645	-0.202125	0.114465	0.816992	1.12127	0	-0.542688	0.587344	0.767721	chr17-44101453-44101462	0.701044	FALSE	FALSE
chr17-75956190-75956447	17	0.0496686	1.05092	0.0951234	-0.13677	0.236107	0.872171	1.26631	0	0.522149	0.601566	0.733204	chr17-75956190-75956447	0.713594	FALSE	FALSE
chr17-27942773-27943097	17	-0.0400531	0.960738	0.0814145	-0.199623	0.119516	0.81904	1.12695	0	-0.491965	0.622744	0.683289	chr17-27942773-27943097	0.731612	FALSE	FALSE
chr17-19247837-19248009	17	0.0551242	1.05667	0.118245	-0.176632	0.286881	0.838088	1.33227	0	0.466186	0.641083	0.641418	chr17-19247837-19248009	0.747785	FALSE	FALSE
chr17-6679254-6679781	17	0.0433598	1.04431	0.0943542	-0.141571	0.228291	0.867994	1.25645	0	0.459543	0.645844	0.630742	chr17-6679254-6679781	0.75142	FALSE	FALSE
chr17-13506186-13506284	17	-0.050081	0.951152	0.109128	-0.263968	0.163806	0.767998	1.17799	0	-0.458919	0.646292	0.629742	chr17-13506186-13506284	0.751743	FALSE	FALSE
chr17-35084975-35085134	17	0.0440801	1.04507	0.0961376	-0.144346	0.232506	0.865588	1.26176	0	0.458511	0.646585	0.629087	chr17-35084975-35085134	0.751872	FALSE	FALSE
chr17-80185943-80186336	17	-0.0391183	0.961637	0.0931067	-0.221604	0.143367	0.801233	1.15415	0	-0.420145	0.674379	0.568368	chr17-80185943-80186336	0.77364	FALSE	FALSE
chr17-75523939-75524155	17	-0.0644746	0.93756	0.154663	-0.367609	0.23866	0.692388	1.26955	0	-0.41687	0.676773	0.563256	chr17-75523939-75524155	0.775181	FALSE	FALSE
chr17-75798605-75798752	17	0.0439719	1.04495	0.113822	-0.179116	0.26706	0.836009	1.30612	0	0.38632	0.69926	0.516099	chr17-75798605-75798752	0.792009	FALSE	FALSE
chr17-77750983-77751135	17	0.0434822	1.04444	0.115809	-0.183499	0.270463	0.832353	1.31057	0	0.375466	0.707314	0.499577	chr17-77750983-77751135	0.798592	FALSE	FALSE
chr17-59531696-59531744	17	-0.0303764	0.97008	0.0827308	-0.192526	0.131773	0.824873	1.14085	0	-0.367172	0.713491	0.487033	chr17-59531696-59531744	0.8027	FALSE	FALSE
chr17-46802740-46803008	17	-0.0318875	0.968616	0.089965	-0.208216	0.144441	0.812032	1.15539	0	-0.354443	0.723007	0.467919	chr17-46802740-46803008	0.808679	FALSE	FALSE
chr17-75672423-75672569	17	0.0340118	1.0346	0.0966416	-0.155402	0.223426	0.856071	1.25035	0	0.351937	0.724885	0.464175	chr17-75672423-75672569	0.809961	FALSE	FALSE
chr17-7758171-7758421	17	0.0422395	1.04314	0.121131	-0.195172	0.279651	0.822693	1.32267	0	0.34871	0.727307	0.459363	chr17-7758171-7758421	0.811567	FALSE	FALSE
chr17-75238703-75238948	17	0.0333302	1.03389	0.107107	-0.176595	0.243255	0.838119	1.27539	0	0.311187	0.755658	0.404194	chr17-75238703-75238948	0.834908	FALSE	FALSE
chr17-77796806-77796831	17	-0.0298546	0.970587	0.0977498	-0.221441	0.161731	0.801364	1.17554	0	-0.305419	0.760047	0.395839	chr17-77796806-77796831	0.838457	FALSE	FALSE
chr17-9940970-9941095	17	0.0280253	1.02842	0.10131	-0.170538	0.226589	0.843211	1.25431	0	0.27663	0.782064	0.354641	chr17-9940970-9941095	0.856132	FALSE	FALSE
chr17-79439144-79439311	17	0.0231835	1.02345	0.0866058	-0.146561	0.192928	0.863673	1.2128	0	0.267689	0.788938	0.342015	chr17-79439144-79439311	0.860254	FALSE	FALSE
chr17-820881-820939	17	-0.0255498	0.974774	0.0989925	-0.219572	0.168472	0.802863	1.18349	0	-0.258099	0.796331	0.32856	chr17-820881-820939	0.867033	FALSE	FALSE
chr17-8013202-8013617	17	-0.0233401	0.97693	0.0922754	-0.204197	0.157516	0.815302	1.1706	0	-0.25294	0.800315	0.321361	chr17-8013202-8013617	0.86966	FALSE	FALSE
chr17-41836261-41836423	17	-0.0336489	0.966911	0.13302	-0.294363	0.227065	0.745006	1.25491	0	-0.252961	0.800298	0.32139	chr17-41836261-41836423	0.86966	FALSE	FALSE
chr17-1038005-1038155	17	-0.0226804	0.977575	0.0945225	-0.207941	0.16258	0.812255	1.17654	0	-0.239947	0.810372	0.303345	chr17-1038005-1038155	0.876286	FALSE	FALSE
chr17-56405948-56406118	17	-0.0251629	0.975151	0.105857	-0.232638	0.182313	0.79244	1.19999	0	-0.237707	0.812108	0.300256	chr17-56405948-56406118	0.877307	FALSE	FALSE
chr17-37321490-37321890	17	0.0195611	1.01975	0.0933319	-0.163366	0.202488	0.84928	1.22445	0	0.209586	0.833991	0.261897	chr17-37321490-37321890	0.890516	FALSE	FALSE
chr17-58179869-58180026	17	-0.0178558	0.982303	0.0933776	-0.200873	0.165161	0.818017	1.17958	0	-0.191222	0.848352	0.237265	chr17-58179869-58180026	0.900267	FALSE	FALSE
chr17-41277974-41278444	17	-0.0246053	0.975695	0.134955	-0.289112	0.239901	0.748928	1.27112	0	-0.182323	0.855329	0.225448	chr17-41277974-41278444	0.905038	FALSE	FALSE
chr17-78999640-78999725	17	-0.0199041	0.980293	0.137387	-0.289178	0.24937	0.748879	1.28322	0	-0.144876	0.884809	0.176562	chr17-78999640-78999725	0.924486	FALSE	FALSE
chr17-26903872-26904381	17	-0.0143391	0.985763	0.105444	-0.221005	0.192327	0.801713	1.21207	0	-0.135988	0.891831	0.165158	chr17-26903872-26904381	0.930286	FALSE	FALSE
chr17-46659318-46660002	17	-0.00843298	0.991602	0.0786845	-0.162652	0.145786	0.849887	1.15695	0	-0.107175	0.91465	0.128708	chr17-46659318-46660002	0.947171	FALSE	FALSE
chr17-76641090-76641712	17	0.0118708	1.01194	0.120306	-0.223924	0.247665	0.799376	1.28103	0	0.0986721	0.921399	0.118103	chr17-76641090-76641712	0.950602	FALSE	FALSE
chr17-7117125-7117160	17	-0.0116486	0.988419	0.117357	-0.241664	0.218367	0.78532	1.24404	0	-0.0992575	0.920934	0.118831	chr17-7117125-7117160	0.950602	FALSE	FALSE
chr17-37123638-37123949	17	-0.0104383	0.989616	0.113519	-0.232932	0.212055	0.792208	1.23622	0	-0.0919517	0.926736	0.109769	chr17-37123638-37123949	0.953886	FALSE	FALSE
chr17-45401733-45401833	17	-0.00789505	0.992136	0.0870855	-0.17858	0.162789	0.836458	1.17679	0	-0.0906586	0.927764	0.10817	chr17-45401733-45401833	0.954098	FALSE	FALSE
chr17-30244184-30244630	17	0.0104108	1.01047	0.127648	-0.239774	0.260596	0.786806	1.2977	0	0.0815592	0.934997	0.096966	chr17-30244184-30244630	0.959044	FALSE	FALSE
chr17-1040653-1040748	17	-0.00652547	0.993496	0.118606	-0.238989	0.225938	0.787423	1.2535	0	-0.055018	0.956124	0.0647302	chr17-1040653-1040748	0.973272	FALSE	FALSE
chr17-45928578-45928784	17	0.00388985	1.0039	0.0736283	-0.140419	0.148199	0.868994	1.15974	0	0.0528309	0.957867	0.0621033	chr17-45928578-45928784	0.974598	FALSE	FALSE
chr17-63555244-63555464	17	-0.00302892	0.996976	0.100911	-0.200811	0.194753	0.818067	1.21501	0	-0.0300157	0.976055	0.0349664	chr17-63555244-63555464	0.986753	FALSE	FALSE
chr17-59539251-59539715	17	0.0022279	1.00223	0.106431	-0.206372	0.210828	0.81353	1.2347	0	0.0209329	0.983299	0.0242977	chr17-59539251-59539715	0.990451	FALSE	FALSE
chr17-3704471-3704621	17	0.00065448	1.00065	0.130761	-0.255633	0.256942	0.774426	1.29297	0	0.00500514	0.996006	0.00577295	chr17-3704471-3704621	0.996907	FALSE	FALSE
chr17-37896063-37896175	17	0.000455466	1.00046	0.107729	-0.210689	0.2116	0.810026	1.23565	0	0.00422789	0.996627	0.00487495	chr17-37896063-37896175	0.997302	FALSE	FALSE
chr18-48190466-48190637	18	0.404311	1.49827	0.0988701	0.210529	0.598093	1.23433	1.81865	0	4.08931	4.32652e-05	14.4964	chr18-48190466-48190637	0.00161264	TRUE	TRUE
chr18-54814303-54814390	18	0.432555	1.54119	0.108094	0.220695	0.644416	1.24694	1.90487	0	4.00165	6.29011e-05	13.9566	chr18-54814303-54814390	0.0017978	TRUE	TRUE
chr18-3880020-3880558	18	0.495936	1.64203	0.128486	0.244109	0.747763	1.27648	2.11227	0	3.85986	0.000113452	13.1056	chr18-3880020-3880558	0.00236912	TRUE	TRUE
chr18-48256050-48256237	18	0.423998	1.52806	0.113741	0.201071	0.646926	1.22271	1.90966	0	3.72776	0.000193187	12.3377	chr18-48256050-48256237	0.00306537	TRUE	TRUE
chr18-76262286-76262288	18	0.503584	1.65464	0.137929	0.233247	0.77392	1.26269	2.16825	0	3.65103	0.000261191	11.9026	chr18-76262286-76262288	0.00360216	TRUE	TRUE
chr18-76552701-76552971	18	0.498735	1.64664	0.138221	0.227828	0.769643	1.25587	2.159	0	3.60825	0.000308264	11.6635	chr18-76552701-76552971	0.00388799	TRUE	TRUE
chr18-74960629-74961002	18	0.451352	1.57043	0.131607	0.193407	0.709297	1.21338	2.03256	0	3.42954	0.000604605	10.6917	chr18-74960629-74961002	0.00549607	TRUE	TRUE
chr18-76463364-76463655	18	0.489583	1.63164	0.143181	0.208954	0.770213	1.23239	2.16023	0	3.41933	0.00062775	10.6375	chr18-76463364-76463655	0.00564847	TRUE	TRUE
chr18-67136810-67137030	18	0.329784	1.39067	0.100074	0.133642	0.525926	1.14298	1.69202	0	3.29539	0.000982841	9.99075	chr18-67136810-67137030	0.00718782	TRUE	TRUE
chr18-7230245-7230489	18	0.382663	1.46618	0.120053	0.147363	0.617963	1.15877	1.85514	0	3.18744	0.00143538	9.44435	chr18-7230245-7230489	0.0091334	TRUE	TRUE
chr18-8367052-8367691	18	-0.416973	0.659039	0.137048	-0.685582	-0.148363	0.503797	0.862118	0	-3.04253	0.00234601	8.73558	chr18-8367052-8367691	0.0127277	TRUE	TRUE
chr18-44140411-44140574	18	0.332856	1.39495	0.115198	0.107072	0.558641	1.11301	1.74829	0	2.88943	0.00385944	8.01739	chr18-44140411-44140574	0.0180229	TRUE	TRUE
chr18-5891948-5892245	18	0.407834	1.50356	0.144336	0.12494	0.690728	1.13308	1.99517	0	2.82558	0.00471945	7.72717	chr18-5891948-5892245	0.0205535	TRUE	TRUE
chr18-24445134-24445318	18	0.312911	1.3674	0.122267	0.0732726	0.55255	1.07602	1.73768	0	2.55925	0.0104899	6.57486	chr18-24445134-24445318	0.0358877	TRUE	TRUE
chr18-34834605-34834690	18	0.21359	1.23811	0.0890398	0.039075	0.388105	1.03985	1.47418	0	2.39881	0.0164483	5.92591	chr18-34834605-34834690	0.0497383	TRUE	TRUE
chr18-74961966-74962369	18	0.173883	1.18992	0.0765273	0.0238919	0.323874	1.02418	1.38247	0	2.27217	0.0230765	5.43743	chr18-74961966-74962369	0.0641707	FALSE	TRUE
chr18-23713595-23714084	18	0.36771	1.44442	0.164379	0.0455323	0.689888	1.04658	1.99349	0	2.23696	0.025289	5.30535	chr18-23713595-23714084	0.0686837	FALSE	TRUE
chr18-10131790-10132097	18	-0.210079	0.81052	0.0948724	-0.396026	-0.0241325	0.672989	0.976156	0	-2.21433	0.0268059	5.2213	chr18-10131790-10132097	0.0719647	FALSE	TRUE
chr18-45458021-45458303	18	-0.262591	0.769057	0.12049	-0.498747	-0.0264342	0.607291	0.973912	0	-2.17935	0.0293055	5.09269	chr18-45458021-45458303	0.07704	FALSE	TRUE
chr18-19997864-19998049	18	0.254197	1.28943	0.120113	0.0187786	0.489614	1.01896	1.63169	0	2.1163	0.0343189	4.86485	chr18-19997864-19998049	0.0866249	FALSE	TRUE
chr18-77724395-77724453	18	-0.206087	0.813762	0.100312	-0.402696	-0.00947872	0.668515	0.990566	0	-2.05446	0.0399316	4.64633	chr18-77724395-77724453	0.0971303	FALSE	TRUE
chr18-47794623-47794792	18	-0.146119	0.864055	0.0793735	-0.301688	0.00945033	0.739569	1.0095	0	-1.8409	0.0656359	3.92937	chr18-47794623-47794792	0.141015	FALSE	FALSE
chr18-10588980-10589360	18	0.200171	1.22161	0.108761	-0.012996	0.413338	0.987088	1.51186	0	1.84047	0.065699	3.92799	chr18-10588980-10589360	0.141052	FALSE	FALSE
chr18-74728834-74729551	18	0.22169	1.24818	0.121025	-0.0155143	0.458895	0.984605	1.58232	0	1.83177	0.0669852	3.90001	chr18-74728834-74729551	0.142913	FALSE	FALSE
chr18-45934454-45934595	18	-0.196339	0.821733	0.107215	-0.406477	0.0137981	0.665993	1.01389	0	-1.83127	0.0670605	3.89839	chr18-45934454-45934595	0.142994	FALSE	FALSE
chr18-61143197-61144339	18	0.256146	1.29194	0.13997	-0.0181911	0.530483	0.981973	1.69975	0	1.83	0.06725	3.89432	chr18-61143197-61144339	0.143064	FALSE	FALSE
chr18-74692116-74692265	18	0.203121	1.22522	0.113744	-0.019814	0.426056	0.980381	1.53121	0	1.78577	0.0741371	3.75366	chr18-74692116-74692265	0.153515	FALSE	FALSE
chr18-77723226-77723271	18	-0.20216	0.816964	0.114224	-0.426035	0.0217144	0.653093	1.02195	0	-1.76986	0.0767504	3.70368	chr18-77723226-77723271	0.157449	FALSE	FALSE
chr18-74175020-74175208	18	0.18857	1.20752	0.115272	-0.0373598	0.4145	0.963329	1.51361	0	1.63586	0.101868	3.29523	chr18-74175020-74175208	0.194719	FALSE	FALSE
chr18-10453969-10454085	18	-0.175187	0.8393	0.116318	-0.403166	0.052793	0.668201	1.05421	0	-1.5061	0.132042	2.92093	chr18-10453969-10454085	0.235801	FALSE	FALSE
chr18-55862577-55862872	18	-0.142583	0.867116	0.0955159	-0.32979	0.0446248	0.719074	1.04564	0	-1.49277	0.135499	2.88365	chr18-55862577-55862872	0.239775	FALSE	FALSE
chr18-30352782-30353699	18	0.234057	1.26372	0.160709	-0.0809267	0.549041	0.922261	1.73159	0	1.4564	0.145281	2.78308	chr18-30352782-30353699	0.253612	FALSE	FALSE
chr18-52626524-52626848	18	0.109665	1.1159	0.0781353	-0.0434778	0.262807	0.957454	1.30058	0	1.40352	0.160461	2.6397	chr18-52626524-52626848	0.271857	FALSE	FALSE
chr18-29265840-29265842	18	-0.124202	0.883201	0.0933565	-0.307177	0.0587734	0.73552	1.06053	0	-1.33041	0.183385	2.44705	chr18-29265840-29265842	0.301129	FALSE	FALSE
chr18-21849233-21849412	18	0.129847	1.13865	0.0978893	-0.0620121	0.321707	0.939872	1.37948	0	1.32647	0.184683	2.43687	chr18-21849233-21849412	0.3027	FALSE	FALSE
chr18-10414355-10414556	18	0.153064	1.1654	0.115978	-0.0742499	0.380377	0.92844	1.46284	0	1.31976	0.186915	2.41954	chr18-10414355-10414556	0.305679	FALSE	FALSE
chr18-11947875-11948154	18	0.124121	1.13215	0.0949269	-0.061932	0.310175	0.939947	1.36366	0	1.30755	0.191027	2.38815	chr18-11947875-11948154	0.310683	FALSE	FALSE
chr18-19753208-19753432	18	0.113037	1.11967	0.0920209	-0.0673209	0.293394	0.934895	1.34097	0	1.22838	0.219304	2.189	chr18-19753208-19753432	0.344888	FALSE	FALSE
chr18-61816543-61816636	18	0.114109	1.12087	0.0960164	-0.0740795	0.302298	0.928598	1.35296	0	1.18843	0.234662	2.09134	chr18-61816543-61816636	0.363498	FALSE	FALSE
chr18-72167187-72167213	18	-0.100573	0.904319	0.0882836	-0.273606	0.0724591	0.760632	1.07515	0	-1.13921	0.254616	1.97361	chr18-72167187-72167213	0.387482	FALSE	FALSE
chr18-77139072-77139296	18	-0.0977604	0.906866	0.0908369	-0.275798	0.0802767	0.758967	1.08359	0	-1.07622	0.281829	1.82711	chr18-77139072-77139296	0.418292	FALSE	FALSE
chr18-24131115-24131379	18	-0.10998	0.895852	0.113577	-0.332586	0.112626	0.717067	1.11921	0	-0.968332	0.332878	1.58693	chr18-24131115-24131379	0.472476	FALSE	FALSE
chr18-67069959-67070461	18	0.10146	1.10679	0.107101	-0.108454	0.311373	0.89722	1.3653	0	0.947329	0.343471	1.54174	chr18-67069959-67070461	0.482407	FALSE	FALSE
chr18-43912991-43913147	18	0.0972576	1.10214	0.111094	-0.120482	0.314997	0.886493	1.37026	0	0.875456	0.381326	1.3909	chr18-43912991-43913147	0.519904	FALSE	FALSE
chr18-32847428-32847642	18	-0.08933	0.914544	0.104608	-0.294358	0.115698	0.74501	1.12266	0	-0.85395	0.393133	1.34691	chr18-32847428-32847642	0.530517	FALSE	FALSE
chr18-77905119-77905947	18	-0.0925018	0.911648	0.118137	-0.324045	0.139042	0.723217	1.14917	0	-0.783007	0.433623	1.20549	chr18-77905119-77905947	0.569047	FALSE	FALSE
chr18-72916776-72917450	18	-0.0751777	0.927579	0.103284	-0.277611	0.127256	0.757591	1.13571	0	-0.727873	0.466692	1.09946	chr18-72916776-72917450	0.597987	FALSE	FALSE
chr18-44526430-44527026	18	-0.0486398	0.952524	0.0849268	-0.215093	0.117814	0.806466	1.12503	0	-0.572726	0.56683	0.819011	chr18-44526430-44527026	0.683935	FALSE	FALSE
chr18-12254976-12255318	18	0.0501143	1.05139	0.0898343	-0.125958	0.226186	0.881652	1.25381	0	0.557852	0.576945	0.793493	chr18-12254976-12255318	0.692178	FALSE	FALSE
chr18-14747888-14748439	18	-0.0769539	0.925933	0.146962	-0.364994	0.211086	0.694201	1.23502	0	-0.523631	0.600535	0.73568	chr18-14747888-14748439	0.712753	FALSE	FALSE
chr18-19262576-19262819	18	0.0409624	1.04181	0.102422	-0.159782	0.241707	0.85233	1.27342	0	0.399936	0.689204	0.536997	chr18-19262576-19262819	0.783796	FALSE	FALSE
chr18-13641529-13641894	18	-0.0363793	0.964275	0.0950371	-0.222649	0.14989	0.800396	1.16171	0	-0.38279	0.701875	0.510713	chr18-13641529-13641894	0.793666	FALSE	FALSE
chr18-76322900-76323014	18	-0.0389658	0.961784	0.113659	-0.261732	0.183801	0.769717	1.20178	0	-0.342832	0.731725	0.450627	chr18-76322900-76323014	0.814725	FALSE	FALSE
chr18-74804128-74804389	18	0.034244	1.03484	0.130707	-0.221936	0.290424	0.800966	1.33699	0	0.261991	0.793328	0.33401	chr18-74804128-74804389	0.864402	FALSE	FALSE
chr18-74770402-74770589	18	0.00459151	1.0046	0.111056	-0.213073	0.222256	0.808097	1.24889	0	0.0413443	0.967021	0.0483802	chr18-74770402-74770589	0.980982	FALSE	FALSE
chr19-23084225-23084470	19	0.688832	1.99139	0.155884	0.383305	0.994359	1.46712	2.70299	0	4.41887	9.92174e-06	16.621	chr19-23084225-23084470	0.00104898	TRUE	TRUE
chr19-57630340-57630742	19	0.705138	2.02413	0.176021	0.360142	1.05013	1.43353	2.85803	0	4.00598	6.17614e-05	13.9829	chr19-57630340-57630742	0.0017978	TRUE	TRUE
chr19-35819775-35820181	19	0.575488	1.778	0.146572	0.288212	0.862763	1.33404	2.3697	0	3.92632	8.62564e-05	13.501	chr19-35819775-35820181	0.00206802	TRUE	TRUE
chr19-56705386-56705497	19	0.619417	1.85784	0.162001	0.301901	0.936932	1.35243	2.55214	0	3.82354	0.000131548	12.8921	chr19-56705386-56705497	0.00254921	TRUE	TRUE
chr19-54327404-54327780	19	0.511433	1.66768	0.135462	0.245933	0.776933	1.27881	2.17479	0	3.77548	0.000159702	12.6123	chr19-54327404-54327780	0.00279447	TRUE	TRUE
chr19-38976253-38976465	19	0.515331	1.67419	0.139433	0.242048	0.788614	1.27385	2.20035	0	3.69591	0.000219102	12.1561	chr19-38976253-38976465	0.00327691	TRUE	TRUE
chr19-4912006-4912221	19	0.365335	1.441	0.0991582	0.170989	0.559682	1.18648	1.75012	0	3.68437	0.00022927	12.0907	chr19-4912006-4912221	0.00336085	TRUE	TRUE
chr19-55458730-55459282	19	0.529459	1.69801	0.144729	0.245795	0.813123	1.27864	2.25494	0	3.65827	0.000253922	11.9433	chr19-55458730-55459282	0.00353495	TRUE	TRUE
chr19-58716004-58716135	19	-0.333379	0.716499	0.0927993	-0.515262	-0.151495	0.597344	0.859422	0	-3.59247	0.000327558	11.576	chr19-58716004-58716135	0.00399476	TRUE	TRUE
chr19-34111708-34111733	19	0.548399	1.73048	0.152711	0.249092	0.847706	1.28286	2.33429	0	3.5911	0.000329283	11.5684	chr19-34111708-34111733	0.00400477	TRUE	TRUE
chr19-55385581-55385587	19	0.381824	1.46495	0.109646	0.166922	0.596727	1.18166	1.81616	0	3.48233	0.000497067	10.9743	chr19-55385581-55385587	0.00501257	TRUE	TRUE
chr19-5455306-5455638	19	0.695019	2.00375	0.214511	0.274585	1.11545	1.31598	3.05095	0	3.24001	0.00119525	9.70847	chr19-5455306-5455638	0.00812404	TRUE	TRUE
chr19-34174665-34174777	19	0.531532	1.70154	0.168348	0.201576	0.861489	1.22333	2.36668	0	3.15734	0.00159216	9.2948	chr19-34174665-34174777	0.00979453	TRUE	TRUE
chr19-35791228-35791409	19	0.479988	1.61606	0.154178	0.177805	0.782171	1.19459	2.18621	0	3.11321	0.00185063	9.07777	chr19-35791228-35791409	0.0108946	TRUE	TRUE
chr19-5507274-5507540	19	0.468155	1.59705	0.156621	0.161183	0.775128	1.1749	2.17087	0	2.98909	0.00279812	8.48133	chr19-5507274-5507540	0.0143371	TRUE	TRUE
chr19-15083616-15083916	19	0.511821	1.66833	0.17538	0.168083	0.85556	1.18303	2.35269	0	2.91835	0.00351885	8.15068	chr19-15083616-15083916	0.016951	TRUE	TRUE
chr19-46504128-46504266	19	-0.354023	0.701859	0.124714	-0.598459	-0.109588	0.549658	0.896204	0	-2.83867	0.00453015	7.78622	chr19-46504128-46504266	0.0201153	TRUE	TRUE
chr19-3178413-3178844	19	0.353721	1.42436	0.125188	0.108356	0.599086	1.11444	1.82045	0	2.82551	0.00472052	7.72684	chr19-3178413-3178844	0.0205535	TRUE	TRUE
chr19-55549414-55549842	19	0.473	1.6048	0.172969	0.133988	0.812013	1.14338	2.25244	0	2.7346	0.00624566	7.32293	chr19-55549414-55549842	0.0247978	TRUE	TRUE
chr19-31640401-31640711	19	0.317095	1.37313	0.118626	0.0845931	0.549597	1.08827	1.73255	0	2.67307	0.00751597	7.05583	chr19-31640401-31640711	0.0285852	TRUE	TRUE
chr19-58861702-58862089	19	-0.267847	0.765025	0.101319	-0.466428	-0.0692666	0.627239	0.933078	0	-2.64362	0.00820259	6.92971	chr19-58861702-58862089	0.0304128	TRUE	TRUE
chr19-30938840-30939155	19	0.303901	1.35513	0.11709	0.0744083	0.533393	1.07725	1.70471	0	2.59544	0.00944688	6.72595	chr19-30938840-30939155	0.0332443	TRUE	TRUE
chr19-52222431-52222446	19	0.282191	1.32603	0.108781	0.0689834	0.495398	1.07142	1.64115	0	2.59411	0.00948354	6.72036	chr19-52222431-52222446	0.0332939	TRUE	TRUE
chr19-45720771-45721076	19	-0.226835	0.797053	0.0875192	-0.398369	-0.0553	0.671414	0.946201	0	-2.59183	0.00954683	6.71076	chr19-45720771-45721076	0.0334366	TRUE	TRUE
chr19-12876846-12877188	19	-0.192372	0.825	0.0760829	-0.341492	-0.0432524	0.710709	0.95767	0	-2.52845	0.0114566	6.44768	chr19-12876846-12877188	0.0379272	TRUE	TRUE
chr19-17346367-17346507	19	-0.213521	0.807735	0.084939	-0.379999	-0.0470442	0.683862	0.954045	0	-2.51382	0.0119431	6.38768	chr19-17346367-17346507	0.0391332	TRUE	TRUE
chr19-52264411-52264429	19	0.261667	1.29909	0.108935	0.0481584	0.475176	1.04934	1.6083	0	2.40205	0.0163036	5.93867	chr19-52264411-52264429	0.0495374	TRUE	TRUE
chr19-10928172-10928696	19	0.293794	1.34151	0.125597	0.0476286	0.53996	1.04878	1.71594	0	2.33918	0.019326	5.69331	chr19-10928172-10928696	0.0562131	FALSE	TRUE
chr19-59025345-59025573	19	-0.229826	0.794672	0.0992168	-0.424288	-0.0353647	0.654236	0.965253	0	-2.3164	0.0205363	5.60568	chr19-59025345-59025573	0.0586543	FALSE	TRUE
chr19-50789808-50789973	19	0.243341	1.2755	0.105665	0.0362426	0.45044	1.03691	1.569	0	2.30296	0.0212811	5.55429	chr19-50789808-50789973	0.0603145	FALSE	TRUE
chr19-50931222-50931875	19	0.248025	1.28149	0.107746	0.0368462	0.459205	1.03753	1.58281	0	2.30194	0.0213388	5.55038	chr19-50931222-50931875	0.0603401	FALSE	TRUE
chr19-1467921-1468359	19	-0.233024	0.792134	0.102385	-0.433696	-0.0323532	0.648109	0.968165	0	-2.27596	0.0228484	5.45176	chr19-1467921-1468359	0.0638171	FALSE	TRUE
chr19-13209306-13209901	19	-0.25963	0.771337	0.117987	-0.490881	-0.0283787	0.612087	0.97202	0	-2.20049	0.0277724	5.17021	chr19-13209306-13209901	0.0737985	FALSE	TRUE
chr19-51231557-51232007	19	0.195913	1.21642	0.0971939	0.00541646	0.386409	1.00543	1.47169	0	2.01569	0.0438322	4.51187	chr19-51231557-51232007	0.104046	FALSE	FALSE
chr19-12624466-12624694	19	0.282422	1.32634	0.141074	0.00592178	0.558923	1.00594	1.74879	0	2.00194	0.0452912	4.46463	chr19-12624466-12624694	0.106651	FALSE	FALSE
chr19-45594410-45594670	19	-0.204875	0.814749	0.103645	-0.408016	-0.00173412	0.664968	0.998267	0	-1.9767	0.0480761	4.37854	chr19-45594410-45594670	0.111357	FALSE	FALSE
chr19-22234992-22235144	19	0.233556	1.26308	0.11821	0.00186912	0.465243	1.00187	1.5924	0	1.97578	0.0481802	4.37542	chr19-22234992-22235144	0.111497	FALSE	FALSE
chr19-3870806-3870878	19	0.260884	1.29808	0.132411	0.00136381	0.520404	1.00136	1.68271	0	1.97026	0.0488081	4.35673	chr19-3870806-3870878	0.112785	FALSE	FALSE
chr19-36642720-36643070	19	-0.160135	0.852029	0.0816984	-0.320261	-8.57846e-06	0.72596	0.999991	0	-1.96007	0.0499877	4.32228	chr19-36642720-36643070	0.114897	FALSE	FALSE
chr19-44763979-44764603	19	-0.197514	0.820769	0.103824	-0.401004	0.00597627	0.669647	1.00599	0	-1.9024	0.0571186	4.1299	chr19-44763979-44764603	0.127838	FALSE	FALSE
chr19-11689488-11689997	19	0.245618	1.27841	0.130772	-0.0106911	0.501926	0.989366	1.6519	0	1.87821	0.0603524	4.05044	chr19-11689488-11689997	0.133257	FALSE	FALSE
chr19-18344322-18344520	19	0.216917	1.24224	0.116072	-0.0105788	0.444413	0.989477	1.55957	0	1.86882	0.0616473	4.01982	chr19-18344322-18344520	0.135172	FALSE	FALSE
chr19-49935823-49936274	19	-0.222376	0.800615	0.119347	-0.456292	0.0115408	0.633629	1.01161	0	-1.86326	0.0624251	4.00173	chr19-49935823-49936274	0.136401	FALSE	FALSE
chr19-2428350-2428889	19	0.24342	1.2756	0.130938	-0.0132138	0.500053	0.986873	1.64881	0	1.85905	0.0630204	3.98804	chr19-2428350-2428889	0.137299	FALSE	FALSE
chr19-40314862-40315143	19	0.156196	1.16905	0.0844485	-0.00932046	0.321712	0.990723	1.37949	0	1.8496	0.0643719	3.95743	chr19-40314862-40315143	0.139216	FALSE	FALSE
chr19-57352269-57352807	19	0.336228	1.39966	0.188543	-0.0333091	0.705765	0.967239	2.0254	0	1.7833	0.0745378	3.74588	chr19-57352269-57352807	0.154083	FALSE	FALSE
chr19-49891494-49891603	19	0.216216	1.24137	0.122301	-0.0234896	0.455922	0.976784	1.57763	0	1.7679	0.0770775	3.69755	chr19-49891494-49891603	0.1579	FALSE	FALSE
chr19-41060190-41060392	19	0.194163	1.21429	0.111411	-0.0241976	0.412525	0.976093	1.51063	0	1.74277	0.0813736	3.6193	chr19-41060190-41060392	0.164343	FALSE	FALSE
chr19-418899-419190	19	0.233681	1.26324	0.139723	-0.0401708	0.507533	0.960625	1.66119	0	1.67246	0.0944336	3.40456	chr19-418899-419190	0.183923	FALSE	FALSE
chr19-31847893-31848310	19	0.168326	1.18332	0.101292	-0.0302034	0.366855	0.970248	1.44319	0	1.66178	0.0965563	3.37249	chr19-31847893-31848310	0.18748	FALSE	FALSE
chr19-384036-384408	19	0.219042	1.24488	0.133132	-0.0418925	0.479977	0.958973	1.61604	0	1.6453	0.0999088	3.32324	chr19-384036-384408	0.192303	FALSE	FALSE
chr19-40324386-40325405	19	-0.167603	0.845689	0.102078	-0.367672	0.0324654	0.692344	1.033	0	-1.64192	0.100607	3.3132	chr19-40324386-40325405	0.193316	FALSE	FALSE
chr19-13135514-13135808	19	-0.161074	0.851229	0.0990307	-0.355171	0.0330223	0.701054	1.03357	0	-1.62651	0.103841	3.26755	chr19-13135514-13135808	0.197808	FALSE	FALSE
chr19-1074727-1075104	19	0.168518	1.18355	0.105365	-0.0379939	0.375031	0.962719	1.45504	0	1.59937	0.109738	3.18786	chr19-1074727-1075104	0.206464	FALSE	FALSE
chr19-39694477-39695237	19	0.205235	1.22781	0.128652	-0.0469179	0.457389	0.954166	1.57994	0	1.59528	0.110651	3.17592	chr19-39694477-39695237	0.20774	FALSE	FALSE
chr19-51829984-51830477	19	0.15286	1.16516	0.096659	-0.0365885	0.342308	0.964073	1.40819	0	1.58143	0.113779	3.13569	chr19-51829984-51830477	0.212532	FALSE	FALSE
chr19-1302619-1302808	19	0.155629	1.16839	0.0987324	-0.0378825	0.349141	0.962826	1.41785	0	1.57627	0.114962	3.12076	chr19-1302619-1302808	0.21429	FALSE	FALSE
chr19-36643572-36643771	19	-0.143509	0.866313	0.0927541	-0.325303	0.0382859	0.722308	1.03903	0	-1.5472	0.121816	3.03723	chr19-36643572-36643771	0.223767	FALSE	FALSE
chr19-3136019-3136097	19	0.169716	1.18497	0.110345	-0.0465549	0.385988	0.954512	1.47107	0	1.53806	0.124034	3.01119	chr19-3136019-3136097	0.226849	FALSE	FALSE
chr19-31845176-31845685	19	0.146368	1.15762	0.0953656	-0.0405452	0.333281	0.960266	1.39554	0	1.53481	0.124831	3.00195	chr19-31845176-31845685	0.227699	FALSE	FALSE
chr19-1082612-1082786	19	-0.206468	0.813452	0.134999	-0.471062	0.0581253	0.624339	1.05985	0	-1.5294	0.126164	2.98662	chr19-1082612-1082786	0.229093	FALSE	FALSE
chr19-51415170-51415452	19	0.215269	1.2402	0.141482	-0.0620299	0.492568	0.939855	1.63651	0	1.52153	0.128126	2.96436	chr19-51415170-51415452	0.231422	FALSE	FALSE
chr19-15391832-15391946	19	0.167329	1.18214	0.111006	-0.0502386	0.384896	0.951002	1.46946	0	1.50739	0.131712	2.92455	chr19-15391832-15391946	0.235513	FALSE	FALSE
chr19-1857434-1857442	19	0.138916	1.14903	0.093759	-0.0448482	0.32268	0.956143	1.38082	0	1.48163	0.138439	2.85268	chr19-1857434-1857442	0.24384	FALSE	FALSE
chr19-14542769-14543048	19	-0.15643	0.855191	0.110208	-0.372434	0.0595734	0.689055	1.06138	0	-1.41941	0.15578	2.68242	chr19-14542769-14543048	0.266657	FALSE	FALSE
chr19-43979316-43979739	19	-0.147854	0.862557	0.104561	-0.352789	0.0570814	0.702726	1.05874	0	-1.41405	0.157348	2.66797	chr19-43979316-43979739	0.268431	FALSE	FALSE
chr19-57702167-57702500	19	0.224306	1.25145	0.163619	-0.0963816	0.544994	0.908117	1.7246	0	1.3709	0.170405	2.55296	chr19-57702167-57702500	0.284244	FALSE	FALSE
chr19-48947560-48947631	19	-0.166321	0.846774	0.124598	-0.410529	0.0778871	0.663299	1.081	0	-1.33486	0.181923	2.4586	chr19-48947560-48947631	0.299061	FALSE	FALSE
chr19-57741988-57742444	19	0.165622	1.18013	0.126508	-0.0823298	0.413574	0.920968	1.51221	0	1.30918	0.190474	2.39234	chr19-57741988-57742444	0.310124	FALSE	FALSE
chr19-38876666-38876762	19	0.15195	1.1641	0.11659	-0.0765632	0.380463	0.926294	1.46296	0	1.30328	0.19248	2.37722	chr19-38876666-38876762	0.312356	FALSE	FALSE
chr19-12305553-12306497	19	-0.101093	0.903849	0.0778733	-0.253721	0.0515364	0.775908	1.05289	0	-1.29817	0.19423	2.36416	chr19-12305553-12306497	0.314505	FALSE	FALSE
chr19-11564442-11564539	19	0.141948	1.15252	0.109576	-0.0728162	0.356713	0.929772	1.42863	0	1.29544	0.19517	2.3572	chr19-11564442-11564539	0.315656	FALSE	FALSE
chr19-1467008-1467032	19	-0.13003	0.878069	0.100361	-0.326735	0.0666748	0.721275	1.06895	0	-1.29562	0.195107	2.35766	chr19-1467008-1467032	0.315656	FALSE	FALSE
chr19-45996372-45996498	19	0.149385	1.16112	0.120485	-0.0867617	0.385532	0.916896	1.4704	0	1.23986	0.215027	2.21741	chr19-45996372-45996498	0.340216	FALSE	FALSE
chr19-53561386-53561563	19	0.104001	1.1096	0.0867518	-0.0660292	0.274032	0.936104	1.31526	0	1.19884	0.230591	2.11659	chr19-53561386-53561563	0.358201	FALSE	FALSE
chr19-35633258-35634229	19	0.137055	1.14689	0.116909	-0.0920829	0.366193	0.91203	1.44223	0	1.17232	0.241068	2.05249	chr19-35633258-35634229	0.371591	FALSE	FALSE
chr19-49939549-49940062	19	-0.161845	0.850573	0.138657	-0.433608	0.109917	0.648166	1.11619	0	-1.16724	0.243115	2.04029	chr19-49939549-49940062	0.373835	FALSE	FALSE
chr19-11276529-11276691	19	0.111557	1.11802	0.0961819	-0.0769556	0.300071	0.925931	1.34995	0	1.15986	0.246106	2.02265	chr19-11276529-11276691	0.377386	FALSE	FALSE
chr19-52206446-52207792	19	-0.137086	0.871895	0.118855	-0.370038	0.0958654	0.690708	1.10061	0	-1.15339	0.24875	2.00723	chr19-52206446-52207792	0.3807	FALSE	FALSE
chr19-1505996-1506135	19	0.129322	1.13806	0.112341	-0.0908626	0.349506	0.913143	1.41837	0	1.15115	0.249669	2.00191	chr19-1505996-1506135	0.38166	FALSE	FALSE
chr19-36246395-36246906	19	-0.0958037	0.908642	0.0865381	-0.265415	0.0738078	0.766887	1.0766	0	-1.10707	0.268264	1.89828	chr19-36246395-36246906	0.402304	FALSE	FALSE
chr19-36023909-36024439	19	0.143856	1.15472	0.13391	-0.118602	0.406315	0.888161	1.50128	0	1.07428	0.282698	1.82267	chr19-36023909-36024439	0.418843	FALSE	FALSE
chr19-19651867-19652066	19	0.0863894	1.09023	0.0811318	-0.072626	0.245405	0.929949	1.27814	0	1.0648	0.286965	1.80105	chr19-19651867-19652066	0.42403	FALSE	FALSE
chr19-16466298-16466480	19	-0.112907	0.893234	0.108064	-0.324708	0.0988942	0.722739	1.10395	0	-1.04482	0.296108	1.75581	chr19-16466298-16466480	0.434207	FALSE	FALSE
chr19-50666238-50666484	19	-0.123852	0.883511	0.126738	-0.372253	0.124549	0.68918	1.13264	0	-0.977229	0.328456	1.60623	chr19-50666238-50666484	0.468452	FALSE	FALSE
chr19-49127327-49127660	19	-0.0930886	0.911113	0.0956463	-0.280552	0.0943747	0.755367	1.09897	0	-0.973259	0.330425	1.59761	chr19-49127327-49127660	0.470048	FALSE	FALSE
chr19-7938601-7938989	19	-0.095959	0.908501	0.0999608	-0.291879	0.0999607	0.746859	1.10513	0	-0.959966	0.337073	1.56887	chr19-7938601-7938989	0.476139	FALSE	FALSE
chr19-1377113-1377233	19	0.0868736	1.09076	0.0915999	-0.092659	0.266406	0.911504	1.30527	0	0.948402	0.342925	1.54404	chr19-1377113-1377233	0.481792	FALSE	FALSE
chr19-5334979-5335260	19	-0.110339	0.895531	0.124192	-0.35375	0.133072	0.70205	1.14233	0	-0.888456	0.374295	1.41775	chr19-5334979-5335260	0.512846	FALSE	FALSE
chr19-2302401-2303032	19	0.0763719	1.07936	0.0886561	-0.0973908	0.250135	0.907201	1.2842	0	0.86144	0.388996	1.36217	chr19-2302401-2303032	0.526219	FALSE	FALSE
chr19-55889216-55889387	19	0.0953346	1.10003	0.110673	-0.12158	0.312249	0.88552	1.36649	0	0.861411	0.389012	1.36211	chr19-55889216-55889387	0.526219	FALSE	FALSE
chr19-30715575-30715645	19	0.0919051	1.09626	0.109488	-0.122687	0.306497	0.88454	1.35866	0	0.839409	0.40124	1.31746	chr19-30715575-30715645	0.538596	FALSE	FALSE
chr19-2253398-2253492	19	0.0698208	1.07232	0.0833447	-0.0935319	0.233173	0.910709	1.2626	0	0.837735	0.40218	1.31409	chr19-2253398-2253492	0.539205	FALSE	FALSE
chr19-49936880-49937176	19	-0.0864541	0.917178	0.10332	-0.288958	0.11605	0.749044	1.12305	0	-0.83676	0.402727	1.31212	chr19-49936880-49937176	0.539705	FALSE	FALSE
chr19-46801557-46801672	19	0.0815725	1.08499	0.099821	-0.114073	0.277218	0.892193	1.31945	0	0.817188	0.413821	1.27292	chr19-46801557-46801672	0.550311	FALSE	FALSE
chr19-49646157-49646246	19	-0.0919999	0.912105	0.114855	-0.317112	0.133112	0.728249	1.14238	0	-0.801008	0.423127	1.24084	chr19-49646157-49646246	0.560507	FALSE	FALSE
chr19-863054-863244	19	0.0987754	1.10382	0.123426	-0.143136	0.340687	0.866636	1.40591	0	0.800278	0.42355	1.2394	chr19-863054-863244	0.560662	FALSE	FALSE
chr19-44324467-44324481	19	0.104422	1.11007	0.134042	-0.158296	0.36714	0.853597	1.4436	0	0.779021	0.435967	1.19771	chr19-44324467-44324481	0.570676	FALSE	FALSE
chr19-11784246-11785248	19	-0.091531	0.912533	0.118544	-0.323874	0.140812	0.723342	1.15121	0	-0.772124	0.440041	1.18429	chr19-11784246-11785248	0.574642	FALSE	FALSE
chr19-11517079-11517436	19	0.0810421	1.08442	0.109563	-0.133698	0.295782	0.874855	1.34418	0	0.739684	0.459492	1.12189	chr19-11517079-11517436	0.590985	FALSE	FALSE
chr19-38747079-38747378	19	-0.089957	0.913971	0.123897	-0.332791	0.152877	0.71692	1.16518	0	-0.726063	0.4678	1.09604	chr19-38747079-38747378	0.598685	FALSE	FALSE
chr19-50249737-50249776	19	0.0645678	1.0667	0.0906571	-0.113117	0.242252	0.893046	1.27412	0	0.71222	0.476329	1.06997	chr19-50249737-50249776	0.606647	FALSE	FALSE
chr19-40871557-40871823	19	-0.057931	0.943715	0.0830074	-0.220622	0.104761	0.802019	1.11044	0	-0.697901	0.485239	1.04323	chr19-40871557-40871823	0.614988	FALSE	FALSE
chr19-13365923-13366101	19	0.087809	1.09178	0.128351	-0.163755	0.339373	0.84895	1.40407	0	0.68413	0.493893	1.01773	chr19-13365923-13366101	0.623457	FALSE	FALSE
chr19-58220080-58220837	19	-0.0576475	0.943983	0.0878595	-0.229849	0.114554	0.794654	1.12137	0	-0.656133	0.511739	0.966521	chr19-58220080-58220837	0.637083	FALSE	FALSE
chr19-4304933-4305239	19	-0.0819125	0.921353	0.130669	-0.338019	0.174194	0.713182	1.19029	0	-0.62687	0.530745	0.91391	chr19-4304933-4305239	0.651826	FALSE	FALSE
chr19-853054-853540	19	-0.0666574	0.935516	0.106503	-0.2754	0.142085	0.759269	1.15267	0	-0.625873	0.531398	0.912135	chr19-853054-853540	0.652023	FALSE	FALSE
chr19-3369702-3369820	19	0.0662315	1.06847	0.109063	-0.147529	0.279992	0.862837	1.32312	0	0.607275	0.543669	0.879201	chr19-3369702-3369820	0.662671	FALSE	FALSE
chr19-2085286-2085483	19	0.0615371	1.06347	0.103476	-0.141271	0.264346	0.868254	1.30258	0	0.594701	0.552043	0.857147	chr19-2085286-2085483	0.670295	FALSE	FALSE
chr19-14260587-14260651	19	-0.057659	0.943972	0.0985028	-0.250721	0.135403	0.778239	1.145	0	-0.585354	0.55831	0.840863	chr19-14260587-14260651	0.676234	FALSE	FALSE
chr19-46916741-46917061	19	-0.0465013	0.954563	0.0810486	-0.205354	0.112351	0.814359	1.11891	0	-0.573746	0.56614	0.82077	chr19-46916741-46917061	0.683475	FALSE	FALSE
chr19-13397419-13397750	19	0.0701203	1.07264	0.122353	-0.169687	0.309927	0.843929	1.36333	0	0.573099	0.566577	0.819655	chr19-13397419-13397750	0.683816	FALSE	FALSE
chr19-49133421-49133845	19	0.0660848	1.06832	0.11637	-0.161996	0.294166	0.850444	1.34201	0	0.567885	0.570113	0.81068	chr19-49133421-49133845	0.68696	FALSE	FALSE
chr19-41025339-41025863	19	0.0487227	1.04993	0.0928925	-0.133343	0.230789	0.875165	1.25959	0	0.524507	0.599926	0.737143	chr19-41025339-41025863	0.712221	FALSE	FALSE
chr19-50706387-50706737	19	0.0577469	1.05945	0.114134	-0.165951	0.281445	0.847088	1.32504	0	0.505958	0.612886	0.706309	chr19-50706387-50706737	0.723533	FALSE	FALSE
chr19-728040-728176	19	0.0484233	1.04961	0.106845	-0.16099	0.257836	0.851301	1.29413	0	0.45321	0.650398	0.620606	chr19-728040-728176	0.75513	FALSE	FALSE
chr19-10406935-10407317	19	-0.0530723	0.948311	0.118366	-0.285066	0.178921	0.751965	1.19593	0	-0.448374	0.653883	0.612895	chr19-10406935-10407317	0.757389	FALSE	FALSE
chr19-2250561-2251067	19	-0.0342867	0.966294	0.0765346	-0.184292	0.115718	0.831693	1.12268	0	-0.447989	0.654161	0.612282	chr19-2250561-2251067	0.757513	FALSE	FALSE
chr19-48917816-48918205	19	0.0390743	1.03985	0.0880109	-0.133424	0.211572	0.875094	1.23562	0	0.443972	0.657063	0.605897	chr19-48917816-48918205	0.760276	FALSE	FALSE
chr19-47507399-47507691	19	-0.0380085	0.962705	0.0904551	-0.215297	0.13928	0.806302	1.14945	0	-0.420192	0.674345	0.568441	chr19-47507399-47507691	0.77364	FALSE	FALSE
chr19-44039345-44039475	19	0.0458857	1.04695	0.110893	-0.171461	0.263233	0.842433	1.30113	0	0.413783	0.679033	0.558446	chr19-44039345-44039475	0.776541	FALSE	FALSE
chr19-19221316-19221574	19	-0.0351488	0.965462	0.0940321	-0.219448	0.149151	0.802962	1.16085	0	-0.373796	0.708556	0.497046	chr19-19221316-19221574	0.798933	FALSE	FALSE
chr19-50096610-50096876	19	0.0334138	1.03398	0.0895953	-0.14219	0.209017	0.867457	1.23247	0	0.372941	0.709192	0.495751	chr19-50096610-50096876	0.799286	FALSE	FALSE
chr19-2251588-2252786	19	-0.0317581	0.968741	0.0927352	-0.213516	0.15	0.807739	1.16183	0	-0.34246	0.732005	0.450074	chr19-2251588-2252786	0.814725	FALSE	FALSE
chr19-21646329-21646781	19	-0.0249673	0.975342	0.0824862	-0.186637	0.136703	0.829745	1.14649	0	-0.302685	0.76213	0.391891	chr19-21646329-21646781	0.839709	FALSE	FALSE
chr19-17942025-17942317	19	-0.0306287	0.969836	0.117185	-0.260306	0.199049	0.770815	1.22024	0	-0.261371	0.793806	0.333141	chr19-17942025-17942317	0.86471	FALSE	FALSE
chr19-58629975-58630240	19	-0.0325173	0.968006	0.140113	-0.307134	0.242099	0.735552	1.27392	0	-0.232079	0.816476	0.292517	chr19-58629975-58630240	0.879594	FALSE	FALSE
chr19-5338881-5339092	19	0.0192047	1.01939	0.0832396	-0.143942	0.182351	0.865938	1.20004	0	0.230716	0.817535	0.290647	chr19-5338881-5339092	0.880163	FALSE	FALSE
chr19-45281006-45281287	19	-0.0265371	0.973812	0.116951	-0.255756	0.202682	0.774331	1.22468	0	-0.226908	0.820495	0.285434	chr19-45281006-45281287	0.881644	FALSE	FALSE
chr19-751098-751241	19	-0.0281276	0.972264	0.127318	-0.277666	0.221411	0.757549	1.24784	0	-0.220924	0.825152	0.277269	chr19-751098-751241	0.884919	FALSE	FALSE
chr19-13944447-13944571	19	0.0175949	1.01775	0.0798264	-0.138862	0.174052	0.870348	1.19012	0	0.220415	0.825548	0.276576	chr19-13944447-13944571	0.88513	FALSE	FALSE
chr19-46996516-46996713	19	-0.0185462	0.981625	0.0856973	-0.18651	0.149417	0.82985	1.16116	0	-0.216415	0.828664	0.271141	chr19-46996516-46996713	0.887396	FALSE	FALSE
chr19-49249932-49250252	19	0.0295246	1.02996	0.150038	-0.264545	0.323594	0.767555	1.38209	0	0.19678	0.844	0.244686	chr19-49249932-49250252	0.896876	FALSE	FALSE
chr19-39108529-39108672	19	0.0209969	1.02122	0.109175	-0.192981	0.234975	0.824497	1.26488	0	0.192324	0.847489	0.238734	chr19-39108529-39108672	0.900152	FALSE	FALSE
chr19-15342548-15344239	19	-0.0212259	0.978998	0.12407	-0.264399	0.221947	0.767667	1.2485	0	-0.17108	0.864161	0.210628	chr19-15342548-15344239	0.910867	FALSE	FALSE
chr19-47354548-47354685	19	-0.0191494	0.981033	0.120911	-0.256131	0.217833	0.77404	1.24338	0	-0.158375	0.874161	0.194029	chr19-47354548-47354685	0.918069	FALSE	FALSE
chr19-18899876-18900282	19	0.0149572	1.01507	0.119579	-0.219414	0.249328	0.802989	1.28316	0	0.125082	0.900459	0.151268	chr19-18899876-18900282	0.935539	FALSE	FALSE
chr19-7580209-7580275	19	0.010487	1.01054	0.099471	-0.184473	0.205447	0.831543	1.22807	0	0.105428	0.916036	0.126523	chr19-7580209-7580275	0.948385	FALSE	FALSE
chr19-345306-345312	19	0.00886941	1.00891	0.0904757	-0.16846	0.186198	0.844965	1.20466	0	0.0980309	0.921908	0.117306	chr19-345306-345312	0.950905	FALSE	FALSE
chr19-48983508-48984318	19	-0.00856584	0.991471	0.0912007	-0.187316	0.170184	0.829182	1.18552	0	-0.093923	0.92517	0.112209	chr19-48983508-48984318	0.953382	FALSE	FALSE
chr19-45908146-45908453	19	0.00797042	1.008	0.100829	-0.189652	0.205593	0.827247	1.22825	0	0.0790485	0.936994	0.0938882	chr19-45908146-45908453	0.960647	FALSE	FALSE
chr19-19648335-19648555	19	-0.00772658	0.992303	0.10958	-0.222499	0.207046	0.800516	1.23004	0	-0.070511	0.943787	0.0834669	chr19-19648335-19648555	0.965152	FALSE	FALSE
chr19-19280969-19281559	19	-0.0053053	0.994709	0.0922353	-0.186083	0.175472	0.830205	1.19181	0	-0.0575192	0.954132	0.0677398	chr19-19280969-19281559	0.971915	FALSE	FALSE
chr19-11353961-11354401	19	-0.00308921	0.996916	0.0885801	-0.176703	0.170525	0.838029	1.18593	0	-0.0348748	0.97218	0.0407052	chr19-11353961-11354401	0.985311	FALSE	FALSE
chr19-36485282-36485360	19	0.00323559	1.00324	0.0963389	-0.185585	0.192056	0.830618	1.21174	0	0.0335855	0.973208	0.0391804	chr19-36485282-36485360	0.985496	FALSE	FALSE
chr19-14376770-14376960	19	0.0043827	1.00439	0.130711	-0.251807	0.260572	0.777395	1.29767	0	0.0335296	0.973252	0.0391143	chr19-14376770-14376960	0.985496	FALSE	FALSE
chr20-30028223-30028418	20	0.594293	1.81175	0.144438	0.3112	0.877387	1.36506	2.40461	0	4.11451	3.87996e-05	14.6536	chr20-30028223-30028418	0.00155652	TRUE	TRUE
chr20-31823372-31823545	20	0.564406	1.7584	0.143107	0.283921	0.844891	1.32833	2.32772	0	3.94394	8.01542e-05	13.6069	chr20-31823372-31823545	0.00200202	TRUE	TRUE
chr20-55107833-55107969	20	0.764863	2.1487	0.199088	0.374658	1.15507	1.45449	3.17424	0	3.84184	0.000122116	12.9995	chr20-55107833-55107969	0.00241824	TRUE	TRUE
chr20-31870206-31870405	20	0.542231	1.71984	0.154072	0.240255	0.844207	1.27157	2.32613	0	3.51933	0.000432638	11.1746	chr20-31870206-31870405	0.00475258	TRUE	TRUE
chr20-21689759-21690036	20	0.336197	1.39961	0.0958578	0.148319	0.524075	1.15988	1.6889	0	3.50725	0.000452767	11.1089	chr20-21689759-21690036	0.00486505	TRUE	TRUE
chr20-57224919-57225195	20	-0.261273	0.770071	0.0754344	-0.409122	-0.113424	0.664233	0.892772	0	-3.46358	0.000533035	10.8735	chr20-57224919-57225195	0.00518546	TRUE	TRUE
chr20-59542578-59542589	20	0.263607	1.30162	0.0776056	0.111502	0.415711	1.11796	1.51545	0	3.39675	0.000681917	10.5181	chr20-59542578-59542589	0.00580453	TRUE	TRUE
chr20-1471884-1472419	20	0.428772	1.53537	0.127852	0.178186	0.679358	1.19505	1.97261	0	3.35365	0.000797525	10.2922	chr20-1471884-1472419	0.00628228	TRUE	TRUE
chr20-60119508-60119664	20	0.497723	1.64497	0.149294	0.205112	0.790334	1.22766	2.20413	0	3.33385	0.000856535	10.1892	chr20-60119508-60119664	0.00660607	TRUE	TRUE
chr20-4202151-4202378	20	-0.219765	0.802707	0.0728416	-0.362532	-0.0769986	0.695912	0.925891	0	-3.01703	0.00255262	8.6138	chr20-4202151-4202378	0.013481	TRUE	TRUE
chr20-50312386-50312632	20	0.277515	1.31985	0.0947018	0.0919027	0.463127	1.09626	1.58903	0	2.93041	0.00338518	8.20655	chr20-50312386-50312632	0.0165776	TRUE	TRUE
chr20-43753300-43753652	20	0.382451	1.46587	0.131772	0.124183	0.64072	1.13222	1.89785	0	2.90237	0.0037035	8.0769	chr20-43753300-43753652	0.0175499	TRUE	TRUE
chr20-21682362-21682854	20	0.267162	1.30625	0.0945508	0.0818457	0.452478	1.08529	1.5722	0	2.82559	0.00471935	7.7272	chr20-21682362-21682854	0.0205535	TRUE	TRUE
chr20-62795341-62795846	20	0.410299	1.50727	0.148082	0.120064	0.700534	1.12757	2.01483	0	2.77076	0.00559253	7.48228	chr20-62795341-62795846	0.0231385	TRUE	TRUE
chr20-1448437-1448637	20	0.452708	1.57257	0.173644	0.112373	0.793044	1.11893	2.21011	0	2.60711	0.00913099	6.77501	chr20-1448437-1448637	0.0326782	TRUE	TRUE
chr20-61973086-61973482	20	0.302082	1.35267	0.116624	0.0735026	0.530662	1.07627	1.70006	0	2.59021	0.00959163	6.70401	chr20-61973086-61973482	0.0335669	TRUE	TRUE
chr20-50158996-50159653	20	-0.312119	0.731894	0.122071	-0.551373	-0.0728651	0.576158	0.929726	0	-2.55687	0.0105618	6.565	chr20-50158996-50159653	0.036017	TRUE	TRUE
chr20-49410810-49410882	20	-0.291574	0.747086	0.117217	-0.521315	-0.0618339	0.593739	0.940039	0	-2.48748	0.0128651	6.28039	chr20-49410810-49410882	0.0414511	TRUE	TRUE
chr20-57765489-57766071	20	0.334257	1.3969	0.136822	0.0660906	0.602423	1.06832	1.82654	0	2.44301	0.0145655	6.1013	chr20-57765489-57766071	0.0452185	TRUE	TRUE
chr20-21684138-21684417	20	0.214221	1.2389	0.0900148	0.037795	0.390647	1.03852	1.47794	0	2.37984	0.0173202	5.8514	chr20-21684138-21684417	0.0517086	FALSE	TRUE
chr20-61979433-61979563	20	0.243019	1.27509	0.102168	0.042773	0.443264	1.0437	1.55778	0	2.37862	0.0173777	5.84662	chr20-61979433-61979563	0.0518403	FALSE	TRUE
chr20-43802992-43803224	20	0.268675	1.30823	0.123325	0.0269637	0.510387	1.02733	1.66594	0	2.1786	0.0293611	5.08995	chr20-43802992-43803224	0.0770834	FALSE	TRUE
chr20-47896448-47897451	20	-0.263476	0.768376	0.121174	-0.500972	-0.02598	0.605941	0.974355	0	-2.17437	0.0296776	5.07448	chr20-47896448-47897451	0.077512	FALSE	TRUE
chr20-23549467-23549525	20	0.278269	1.32084	0.130136	0.0232062	0.533331	1.02348	1.7046	0	2.13829	0.0324936	4.9437	chr20-23549467-23549525	0.0829579	FALSE	TRUE
chr20-21084133-21084420	20	-0.251817	0.777387	0.12136	-0.489679	-0.0139561	0.612823	0.986141	0	-2.07496	0.0379901	4.71823	chr20-21084133-21084420	0.0935386	FALSE	TRUE
chr20-32856747-32857227	20	-0.189457	0.827408	0.093684	-0.373074	-0.00583976	0.688614	0.994177	0	-2.0223	0.0431455	4.53465	chr20-32856747-32857227	0.102753	FALSE	FALSE
chr20-58294865-58295160	20	0.202101	1.22397	0.101006	0.00413372	0.400069	1.00414	1.49193	0	2.00089	0.0454043	4.46103	chr20-58294865-58295160	0.106831	FALSE	FALSE
chr20-1539641-1539702	20	0.240604	1.27202	0.122198	0.00110027	0.480109	1.0011	1.61625	0	1.96897	0.0489568	4.35235	chr20-1539641-1539702	0.11294	FALSE	FALSE
chr20-61560373-61561020	20	-0.192424	0.824957	0.0993498	-0.387146	0.00229775	0.678992	1.0023	0	-1.93684	0.0527654	4.24426	chr20-61560373-61561020	0.119914	FALSE	FALSE
chr20-9820740-9820894	20	0.218485	1.24419	0.11668	-0.0102042	0.447173	0.989848	1.56389	0	1.87251	0.0611362	4.03183	chr20-9820740-9820894	0.134451	FALSE	FALSE
chr20-62318426-62318588	20	0.198524	1.2196	0.10731	-0.0118002	0.408848	0.988269	1.50508	0	1.85	0.0643134	3.95874	chr20-62318426-62318588	0.139157	FALSE	FALSE
chr20-21087075-21087165	20	-0.192359	0.82501	0.107576	-0.403204	0.0184853	0.668176	1.01866	0	-1.78813	0.0737552	3.76111	chr20-21087075-21087165	0.152934	FALSE	FALSE
chr20-62433998-62434097	20	0.169535	1.18475	0.0987367	-0.0239849	0.363056	0.9763	1.43772	0	1.71705	0.0859707	3.54001	chr20-62433998-62434097	0.17113	FALSE	FALSE
chr20-57581903-57582371	20	-0.180809	0.834595	0.105924	-0.388416	0.0267974	0.67813	1.02716	0	-1.70698	0.0878266	3.5092	chr20-57581903-57582371	0.173963	FALSE	FALSE
chr20-62401287-62401458	20	0.218868	1.24467	0.129228	-0.0344148	0.47215	0.966171	1.60344	0	1.69365	0.0903311	3.46863	chr20-62401287-62401458	0.17789	FALSE	FALSE
chr20-55199914-55200370	20	0.144008	1.15489	0.0919163	-0.036145	0.32416	0.9645	1.38287	0	1.56673	0.117179	3.09322	chr20-55199914-55200370	0.21705	FALSE	FALSE
chr20-52356911-52357117	20	0.132017	1.14113	0.086107	-0.0367498	0.300784	0.963917	1.35092	0	1.53317	0.125234	2.99731	chr20-52356911-52357117	0.228152	FALSE	FALSE
chr20-20036653-20037150	20	0.254302	1.28956	0.168358	-0.0756726	0.584277	0.92712	1.79369	0	1.51049	0.130919	2.93325	chr20-20036653-20037150	0.234552	FALSE	FALSE
chr20-54987020-54987330	20	0.200058	1.22147	0.134763	-0.0640731	0.464189	0.937936	1.59072	0	1.48451	0.137672	2.86069	chr20-54987020-54987330	0.242722	FALSE	FALSE
chr20-57617083-57617168	20	-0.158588	0.853348	0.112176	-0.37845	0.0612733	0.684922	1.06319	0	-1.41374	0.157438	2.66714	chr20-57617083-57617168	0.268482	FALSE	FALSE
chr20-170364-170368	20	0.176912	1.19353	0.126303	-0.0706376	0.424462	0.931799	1.52877	0	1.40069	0.161306	2.63213	chr20-170364-170368	0.272463	FALSE	FALSE
chr20-52198164-52198378	20	-0.165377	0.847574	0.120741	-0.402026	0.0712713	0.668963	1.07387	0	-1.36968	0.170786	2.54974	chr20-52198164-52198378	0.284772	FALSE	FALSE
chr20-21492558-21493101	20	0.103921	1.10951	0.0843662	-0.0614337	0.269276	0.940415	1.30902	0	1.23179	0.218029	2.19741	chr20-21492558-21493101	0.343371	FALSE	FALSE
chr20-21372462-21372480	20	0.129621	1.1384	0.108106	-0.0822623	0.341504	0.92103	1.40706	0	1.19902	0.23052	2.11703	chr20-21372462-21372480	0.358201	FALSE	FALSE
chr20-26190328-26190354	20	0.0946842	1.09931	0.0790244	-0.0602007	0.249569	0.941576	1.28347	0	1.19816	0.230853	2.11495	chr20-26190328-26190354	0.35837	FALSE	FALSE
chr20-61583686-61584159	20	-0.130328	0.877807	0.110459	-0.346823	0.0861666	0.70693	1.08999	0	-1.17988	0.238047	2.07068	chr20-61583686-61584159	0.368087	FALSE	FALSE
chr20-23067691-23067771	20	-0.122034	0.885118	0.110394	-0.338402	0.0943337	0.712909	1.09893	0	-1.10544	0.268967	1.8945	chr20-23067691-23067771	0.402814	FALSE	FALSE
chr20-17295815-17296450	20	-0.110306	0.89556	0.105391	-0.316868	0.0962563	0.728427	1.10104	0	-1.04664	0.295268	1.7599	chr20-17295815-17296450	0.433305	FALSE	FALSE
chr20-22562478-22562737	20	0.0816504	1.08508	0.079762	-0.0746802	0.237981	0.92804	1.26869	0	1.02368	0.305988	1.70845	chr20-22562478-22562737	0.445303	FALSE	FALSE
chr20-44175957-44176029	20	0.106817	1.11273	0.110994	-0.110726	0.324361	0.895184	1.38315	0	0.962372	0.335863	1.57406	chr20-44175957-44176029	0.474885	FALSE	FALSE
chr20-62327968-62328427	20	-0.0930379	0.911159	0.0975875	-0.284306	0.0982301	0.752536	1.10322	0	-0.953379	0.340398	1.55471	chr20-62327968-62328427	0.479213	FALSE	FALSE
chr20-39312069-39312290	20	-0.102885	0.902231	0.108663	-0.31586	0.11009	0.729162	1.11638	0	-0.94683	0.343725	1.54067	chr20-39312069-39312290	0.482611	FALSE	FALSE
chr20-2801711-2801995	20	-0.0802528	0.922883	0.0865829	-0.249952	0.0894466	0.778838	1.09357	0	-0.92689	0.353984	1.49824	chr20-2801711-2801995	0.493882	FALSE	FALSE
chr20-62693943-62694005	20	-0.102467	0.902608	0.118533	-0.334787	0.129854	0.71549	1.13866	0	-0.864458	0.387336	1.36834	chr20-62693943-62694005	0.525052	FALSE	FALSE
chr20-62369445-62370310	20	-0.0710654	0.931401	0.0878658	-0.243279	0.101148	0.784053	1.10644	0	-0.808794	0.418633	1.25624	chr20-62369445-62370310	0.555707	FALSE	FALSE
chr20-57427210-57427942	20	-0.131392	0.876874	0.170639	-0.465839	0.203055	0.627608	1.22514	0	-0.769997	0.441302	1.18016	chr20-57427210-57427942	0.575617	FALSE	FALSE
chr20-3051954-3052692	20	0.0824041	1.08589	0.111294	-0.135728	0.300536	0.87308	1.35058	0	0.74042	0.459045	1.12329	chr20-3051954-3052692	0.590582	FALSE	FALSE
chr20-825050-825798	20	-0.0773078	0.925605	0.116101	-0.304861	0.150246	0.737226	1.16212	0	-0.665867	0.505496	0.984228	chr20-825050-825798	0.632692	FALSE	FALSE
chr20-33103246-33103584	20	-0.0510471	0.950234	0.0823786	-0.212506	0.110412	0.808555	1.11674	0	-0.619665	0.535478	0.9011	chr20-33103246-33103584	0.655757	FALSE	FALSE
chr20-2730191-2730488	20	0.0605765	1.06245	0.0990481	-0.133554	0.254707	0.87498	1.29008	0	0.611587	0.540811	0.886803	chr20-2730191-2730488	0.660461	FALSE	FALSE
chr20-43935222-43935551	20	-0.0676043	0.93463	0.12373	-0.31011	0.174902	0.733366	1.19113	0	-0.546387	0.5848	0.773984	chr20-43935222-43935551	0.698973	FALSE	FALSE
chr20-42142484-42143211	20	-0.0795936	0.923492	0.15964	-0.392483	0.233296	0.675378	1.26276	0	-0.498581	0.618075	0.694147	chr20-42142484-42143211	0.728105	FALSE	FALSE
chr20-13280130-13280201	20	0.0512538	1.05259	0.102786	-0.150202	0.25271	0.860534	1.28751	0	0.498647	0.618028	0.694256	chr20-13280130-13280201	0.728105	FALSE	FALSE
chr20-22566877-22567170	20	0.0416235	1.0425	0.0933012	-0.141244	0.22449	0.868278	1.25168	0	0.446119	0.655511	0.609308	chr20-22566877-22567170	0.758679	FALSE	FALSE
chr20-1639250-1639325	20	0.0436764	1.04464	0.103179	-0.158551	0.245904	0.85338	1.27878	0	0.423307	0.672071	0.573313	chr20-1639250-1639325	0.772022	FALSE	FALSE
chr20-22558834-22559867	20	0.0386346	1.03939	0.0943632	-0.146314	0.223583	0.863886	1.25055	0	0.409424	0.682228	0.551673	chr20-22558834-22559867	0.778609	FALSE	FALSE
chr20-52199520-52199729	20	0.0432992	1.04425	0.106235	-0.164917	0.251515	0.847964	1.28597	0	0.407581	0.683582	0.548815	chr20-52199520-52199729	0.779599	FALSE	FALSE
chr20-62679635-62679713	20	-0.0361633	0.964483	0.0901731	-0.212899	0.140573	0.808237	1.15093	0	-0.401043	0.688389	0.538705	chr20-62679635-62679713	0.783524	FALSE	FALSE
chr20-11898478-11898851	20	-0.0296811	0.970755	0.105642	-0.236736	0.177373	0.7892	1.19408	0	-0.280959	0.778742	0.360783	chr20-11898478-11898851	0.85355	FALSE	FALSE
chr20-62406428-62406964	20	-0.0249096	0.975398	0.103395	-0.22756	0.177741	0.796474	1.19452	0	-0.240916	0.80962	0.304683	chr20-62406428-62406964	0.875687	FALSE	FALSE
chr20-35169260-35169380	20	0.0200817	1.02028	0.110714	-0.196913	0.237077	0.821262	1.26754	0	0.181384	0.856066	0.224206	chr20-35169260-35169380	0.905136	FALSE	FALSE
chr20-44452633-44453049	20	-0.00767558	0.992354	0.0960205	-0.195872	0.180521	0.822117	1.19784	0	-0.0799369	0.936287	0.0949766	chr20-44452633-44453049	0.960145	FALSE	FALSE
chr20-57089933-57090317	20	0.00705151	1.00708	0.0910304	-0.171365	0.185468	0.842514	1.20378	0	0.0774633	0.938255	0.091948	chr20-57089933-57090317	0.961167	FALSE	FALSE
chr21-39493199-39493629	21	0.761326	2.14111	0.191154	0.386671	1.13598	1.47207	3.11423	0	3.98278	6.81128e-05	13.8417	chr21-39493199-39493629	0.0018455	TRUE	TRUE
chr21-30452862-30452964	21	0.533085	1.70418	0.135788	0.266945	0.799225	1.30597	2.22382	0	3.92586	8.64207e-05	13.4983	chr21-30452862-30452964	0.00206802	TRUE	TRUE
chr21-43619510-43619651	21	0.58015	1.78631	0.150982	0.284231	0.876068	1.32874	2.40144	0	3.84252	0.000121778	13.0035	chr21-43619510-43619651	0.00241824	TRUE	TRUE
chr21-43786627-43786997	21	0.557076	1.74556	0.151356	0.260425	0.853728	1.29748	2.34838	0	3.68058	0.000232702	12.0692	chr21-43786627-43786997	0.00338872	TRUE	TRUE
chr21-34350584-34351148	21	0.55814	1.74742	0.164585	0.235558	0.880721	1.26562	2.41264	0	3.39119	0.000695909	10.4888	chr21-34350584-34351148	0.00585712	TRUE	TRUE
chr21-45336673-45336903	21	-0.328187	0.720229	0.101158	-0.526452	-0.129921	0.590697	0.878165	0	-3.24431	0.00117737	9.73021	chr21-45336673-45336903	0.00807196	TRUE	TRUE
chr21-45811363-45811549	21	0.473294	1.60527	0.148146	0.182934	0.763654	1.20074	2.1461	0	3.19479	0.00139931	9.48106	chr21-45811363-45811549	0.00898167	TRUE	TRUE
chr21-35016787-35016873	21	0.371091	1.44932	0.119572	0.136734	0.605449	1.14652	1.83207	0	3.10349	0.00191252	9.03031	chr21-35016787-35016873	0.0111405	TRUE	TRUE
chr21-43823604-43824262	21	0.423247	1.52691	0.136579	0.155558	0.690936	1.16831	1.99558	0	3.09893	0.00194223	9.00807	chr21-43823604-43824262	0.0112538	TRUE	TRUE
chr21-40145923-40146149	21	0.409166	1.50556	0.143179	0.128541	0.689791	1.13717	1.9933	0	2.85773	0.0042668	7.87263	chr21-40145923-40146149	0.0193338	TRUE	TRUE
chr21-31692465-31692604	21	0.327904	1.38806	0.120366	0.0919909	0.563817	1.09635	1.75737	0	2.72422	0.00644529	7.27754	chr21-31692465-31692604	0.0253779	TRUE	TRUE
chr21-15645787-15645988	21	0.34574	1.41304	0.133313	0.0844509	0.607029	1.08812	1.83497	0	2.59344	0.00950207	6.71754	chr21-15645787-15645988	0.0333325	TRUE	TRUE
chr21-36577539-36577638	21	0.240676	1.27211	0.0960258	0.0524693	0.428883	1.05387	1.53554	0	2.50637	0.0121977	6.35725	chr21-36577539-36577638	0.0396762	TRUE	TRUE
chr21-38630234-38630728	21	-0.210293	0.810347	0.0921673	-0.390938	-0.0296483	0.676422	0.970787	0	-2.28164	0.0225104	5.47326	chr21-38630234-38630728	0.0630775	FALSE	TRUE
chr21-39870397-39870704	21	0.221359	1.24777	0.115662	-0.00533521	0.448053	0.994679	1.56526	0	1.91384	0.055641	4.16771	chr21-39870397-39870704	0.125228	FALSE	FALSE
chr21-26934197-26934885	21	-0.12918	0.878815	0.0762622	-0.278652	0.0202906	0.756804	1.0205	0	-1.6939	0.0902844	3.46938	chr21-26934197-26934885	0.177877	FALSE	FALSE
chr21-46890849-46890997	21	0.160541	1.17415	0.104813	-0.0448882	0.365971	0.956104	1.44191	0	1.53169	0.125598	2.99312	chr21-46890849-46890997	0.228346	FALSE	FALSE
chr21-43547923-43548126	21	0.162821	1.17683	0.113539	-0.0597115	0.385353	0.942036	1.47013	0	1.43405	0.151557	2.72206	chr21-43547923-43548126	0.261174	FALSE	FALSE
chr21-31588123-31588354	21	0.145544	1.15667	0.103363	-0.0570431	0.348131	0.944553	1.41642	0	1.40809	0.159105	2.65195	chr21-31588123-31588354	0.270181	FALSE	FALSE
chr21-38064236-38064699	21	0.135873	1.14554	0.0973121	-0.0548555	0.326601	0.946622	1.38625	0	1.39626	0.162637	2.62027	chr21-38064236-38064699	0.274388	FALSE	FALSE
chr21-44782434-44782497	21	0.123124	1.13102	0.0886114	-0.0505515	0.296799	0.950705	1.34554	0	1.38948	0.164687	2.6022	chr21-44782434-44782497	0.277003	FALSE	FALSE
chr21-15587812-15588038	21	0.168695	1.18376	0.121902	-0.0702277	0.407618	0.932181	1.50323	0	1.38386	0.1664	2.58727	chr21-15587812-15588038	0.279353	FALSE	FALSE
chr21-38066918-38067101	21	0.134696	1.14419	0.0974023	-0.0562091	0.325601	0.945341	1.38486	0	1.38288	0.166701	2.58466	chr21-38066918-38067101	0.27954	FALSE	FALSE
chr21-38807423-38807712	21	-0.0928604	0.911321	0.0798785	-0.249419	0.0636986	0.779253	1.06577	0	-1.16252	0.245024	2.029	chr21-38807423-38807712	0.376191	FALSE	FALSE
chr21-43136548-43136835	21	0.154497	1.16707	0.133146	-0.106464	0.415458	0.899007	1.51506	0	1.16036	0.245902	2.02384	chr21-43136548-43136835	0.377203	FALSE	FALSE
chr21-38120350-38120518	21	-0.10861	0.897081	0.0963545	-0.297461	0.0802419	0.742702	1.08355	0	-1.12719	0.259664	1.94528	chr21-38120350-38120518	0.393406	FALSE	FALSE
chr21-33452218-33452584	21	0.118848	1.1262	0.113273	-0.103164	0.340859	0.901979	1.40616	0	1.04921	0.29408	1.76572	chr21-33452218-33452584	0.432092	FALSE	FALSE
chr21-38076709-38077971	21	0.0964767	1.10128	0.0964884	-0.0926371	0.285591	0.911524	1.33055	0	0.999879	0.317369	1.65577	chr21-38076709-38077971	0.457206	FALSE	FALSE
chr21-47716443-47716529	21	0.0858251	1.08962	0.0927077	-0.0958786	0.267529	0.908574	1.30673	0	0.925761	0.35457	1.49586	chr21-47716443-47716529	0.494388	FALSE	FALSE
chr21-44105265-44105474	21	0.0968174	1.10166	0.104759	-0.108506	0.302141	0.897173	1.35275	0	0.924192	0.355386	1.49254	chr21-44105265-44105474	0.494747	FALSE	FALSE
chr21-38068581-38068660	21	0.101049	1.10633	0.11079	-0.116095	0.318193	0.89039	1.37464	0	0.912077	0.361728	1.46702	chr21-38068581-38068660	0.500741	FALSE	FALSE
chr21-38079019-38079615	21	0.0993111	1.10441	0.113125	-0.12241	0.321032	0.884785	1.37855	0	0.877886	0.380005	1.39591	chr21-38079019-38079615	0.519002	FALSE	FALSE
chr21-38082613-38083149	21	0.0645694	1.0667	0.0783664	-0.0890259	0.218165	0.914822	1.24379	0	0.823942	0.409972	1.2864	chr21-38082613-38083149	0.54733	FALSE	FALSE
chr21-30565636-30565638	21	-0.0752488	0.927513	0.0928285	-0.257189	0.106692	0.773222	1.11259	0	-0.810622	0.417583	1.25987	chr21-30565636-30565638	0.554647	FALSE	FALSE
chr21-44876670-44876687	21	0.0663257	1.06857	0.0887876	-0.107695	0.240346	0.897902	1.27169	0	0.747015	0.455055	1.13589	chr21-44876670-44876687	0.586983	FALSE	FALSE
chr21-33247885-33248032	21	0.0539841	1.05547	0.0899558	-0.122326	0.230294	0.88486	1.25897	0	0.600119	0.548427	0.866628	chr21-33247885-33248032	0.667185	FALSE	FALSE
chr21-38378406-38378634	21	-0.0519939	0.949335	0.101371	-0.250677	0.14669	0.778273	1.15799	0	-0.512907	0.608016	0.717818	chr21-38378406-38378634	0.719318	FALSE	FALSE
chr21-38069950-38070994	21	-0.0587971	0.942898	0.134379	-0.322175	0.20458	0.724572	1.22701	0	-0.437548	0.661714	0.59572	chr21-38069950-38070994	0.764397	FALSE	FALSE
chr21-22369310-22370237	21	0.034466	1.03507	0.10618	-0.173643	0.242575	0.840597	1.27453	0	0.324599	0.745484	0.42375	chr21-22369310-22370237	0.826718	FALSE	FALSE
chr21-47717406-47717864	21	0.0162157	1.01635	0.07118	-0.123295	0.155726	0.884003	1.16851	0	0.227813	0.819792	0.28667	chr21-47717406-47717864	0.881306	FALSE	FALSE
chr21-38069321-38069416	21	0.0185269	1.0187	0.107468	-0.192106	0.22916	0.82522	1.25754	0	0.172395	0.863127	0.212355	chr21-38069321-38069416	0.910493	FALSE	FALSE
chr21-38073307-38073517	21	-0.00865752	0.99138	0.111664	-0.227515	0.2102	0.79651	1.23392	0	-0.0775318	0.9382	0.0920318	chr21-38073307-38073517	0.961167	FALSE	FALSE
chr21-38080274-38081193	21	0.00406433	1.00407	0.10591	-0.203516	0.211644	0.815857	1.23571	0	0.0383753	0.969388	0.0448532	chr21-38080274-38081193	0.982707	FALSE	FALSE
chr21-36399146-36399258	21	0.00119239	1.00119	0.0919513	-0.179029	0.181414	0.836082	1.19891	0	0.0129677	0.989654	0.0150045	chr21-36399146-36399258	0.994145	FALSE	FALSE
chr22-49697565-49697802	22	0.334782	1.39764	0.0887836	0.160769	0.508794	1.17441	1.66328	0	3.77076	0.000162751	12.585	chr22-49697565-49697802	0.00282548	TRUE	TRUE
chr22-17488875-17489367	22	0.600492	1.82302	0.160878	0.285177	0.915808	1.33	2.49879	0	3.73259	0.000189522	12.3654	chr22-17488875-17489367	0.00304631	TRUE	TRUE
chr22-48027641-48027921	22	0.459449	1.5832	0.124236	0.21595	0.702947	1.24104	2.0197	0	3.69818	0.00021715	12.169	chr22-48027641-48027921	0.00326981	TRUE	TRUE
chr22-25159879-25160098	22	0.455094	1.57632	0.124112	0.211839	0.698348	1.23595	2.01043	0	3.6668	0.000245602	11.9914	chr22-25159879-25160098	0.00347134	TRUE	TRUE
chr22-49088813-49088904	22	0.39662	1.48679	0.117964	0.165416	0.627825	1.17988	1.87353	0	3.36223	0.000773171	10.3369	chr22-49088813-49088904	0.00620708	TRUE	TRUE
chr22-35019788-35019831	22	0.421959	1.52495	0.127097	0.172853	0.671065	1.18869	1.95632	0	3.31997	0.000900268	10.1174	chr22-35019788-35019831	0.00684791	TRUE	TRUE
chr22-25615317-25615355	22	0.346657	1.41433	0.108388	0.134221	0.559094	1.14365	1.74909	0	3.19831	0.00138237	9.49864	chr22-25615317-25615355	0.00893392	TRUE	TRUE
chr22-43831005-43831161	22	0.317756	1.37404	0.102436	0.116985	0.518527	1.1241	1.67955	0	3.102	0.00192219	9.02303	chr22-43831005-43831161	0.011182	TRUE	TRUE
chr22-17564750-17565149	22	0.469056	1.59848	0.151923	0.171292	0.76682	1.18684	2.15291	0	3.08746	0.00201877	8.95231	chr22-17564750-17565149	0.0115081	TRUE	TRUE
chr22-46805673-46805918	22	0.464036	1.59048	0.150487	0.169087	0.758984	1.18422	2.13611	0	3.08357	0.00204534	8.93344	chr22-46805673-46805918	0.0115938	TRUE	TRUE
chr22-49376401-49376628	22	0.382777	1.46635	0.125403	0.136992	0.628563	1.14682	1.87491	0	3.05238	0.00227038	8.78285	chr22-49376401-49376628	0.012424	TRUE	TRUE
chr22-49146376-49146584	22	0.364613	1.43996	0.122376	0.124761	0.604466	1.13288	1.83027	0	2.97945	0.00288766	8.43588	chr22-49146376-49146584	0.0147447	TRUE	TRUE
chr22-49297922-49297925	22	0.240789	1.27225	0.0822704	0.0795418	0.402036	1.08279	1.49486	0	2.9268	0.00342472	8.1898	chr22-49297922-49297925	0.0166891	TRUE	TRUE
chr22-48899698-48899955	22	0.294125	1.34195	0.105233	0.0878721	0.500378	1.09185	1.64934	0	2.79499	0.00519017	7.59	chr22-48899698-48899955	0.0218412	TRUE	TRUE
chr22-18064052-18064224	22	0.419239	1.5208	0.150561	0.124146	0.714333	1.13218	2.04282	0	2.78452	0.00536065	7.54338	chr22-18064052-18064224	0.0224282	TRUE	TRUE
chr22-19010419-19010468	22	0.270675	1.31085	0.10634	0.0622515	0.479098	1.06423	1.61462	0	2.54536	0.0109164	6.51736	chr22-19010419-19010468	0.0368552	TRUE	TRUE
chr22-17956453-17956641	22	0.351986	1.42189	0.142471	0.0727472	0.631224	1.07546	1.87991	0	2.47057	0.0134897	6.212	chr22-17956453-17956641	0.0427478	TRUE	TRUE
chr22-32750734-32750782	22	0.272661	1.31346	0.125749	0.026197	0.519125	1.02654	1.68056	0	2.16829	0.0301366	5.05234	chr22-32750734-32750782	0.078433	FALSE	TRUE
chr22-50629038-50629224	22	-0.207984	0.81222	0.0990565	-0.402131	-0.0138372	0.668893	0.986258	0	-2.09965	0.0357593	4.80554	chr22-50629038-50629224	0.0894656	FALSE	TRUE
chr22-40289538-40289577	22	0.216224	1.24138	0.103833	0.0127147	0.419734	1.0128	1.52156	0	2.08242	0.0373044	4.74451	chr22-40289538-40289577	0.0923639	FALSE	TRUE
chr22-37308182-37308215	22	0.206622	1.22952	0.110469	-0.00989413	0.423138	0.990155	1.52674	0	1.8704	0.0614284	4.02495	chr22-37308182-37308215	0.134826	FALSE	FALSE
chr22-50986031-50986051	22	-0.225262	0.798307	0.126324	-0.472853	0.022329	0.623222	1.02258	0	-1.7832	0.0745531	3.74559	chr22-50986031-50986051	0.154083	FALSE	FALSE
chr22-38965745-38965934	22	-0.163699	0.848998	0.0957202	-0.351307	0.0239097	0.703768	1.0242	0	-1.71018	0.0872332	3.51898	chr22-38965745-38965934	0.173293	FALSE	FALSE
chr22-18531028-18531591	22	0.165742	1.18027	0.131186	-0.0913778	0.422861	0.912673	1.52632	0	1.26341	0.206441	2.2762	chr22-18531028-18531591	0.329739	FALSE	FALSE
chr22-26875499-26876075	22	-0.137954	0.871139	0.118262	-0.369742	0.0938348	0.690913	1.09838	0	-1.16651	0.243407	2.03856	chr22-26875499-26876075	0.374154	FALSE	FALSE
chr22-45148218-45148489	22	-0.156019	0.855543	0.156137	-0.462042	0.150004	0.629996	1.16184	0	-0.999241	0.317678	1.65436	chr22-45148218-45148489	0.457501	FALSE	FALSE
chr22-42548783-42548868	22	-0.104763	0.900538	0.105776	-0.31208	0.102554	0.731923	1.108	0	-0.990423	0.321967	1.63501	chr22-42548783-42548868	0.461577	FALSE	FALSE
chr22-38485720-38485757	22	-0.0976299	0.906985	0.0988378	-0.291349	0.0960887	0.747255	1.10086	0	-0.987779	0.323261	1.62923	chr22-38485720-38485757	0.463132	FALSE	FALSE
chr22-31643997-31644282	22	-0.10562	0.899766	0.112383	-0.325888	0.114648	0.721886	1.12148	0	-0.939818	0.347311	1.5257	chr22-31643997-31644282	0.486565	FALSE	FALSE
chr22-30476089-30476525	22	0.121827	1.12956	0.13278	-0.138418	0.382072	0.870735	1.46532	0	0.917506	0.358878	1.47844	chr22-30476089-30476525	0.497885	FALSE	FALSE
chr22-39852666-39852862	22	-0.0636526	0.938331	0.0887453	-0.23759	0.110285	0.788526	1.1166	0	-0.71725	0.47322	1.07942	chr22-39852666-39852862	0.604078	FALSE	FALSE
chr22-19743759-19744239	22	0.0865629	1.09042	0.120868	-0.150334	0.32346	0.860421	1.3819	0	0.716177	0.473882	1.0774	chr22-19743759-19744239	0.604713	FALSE	FALSE
chr22-42734458-42734695	22	0.0824705	1.08597	0.116693	-0.146244	0.311185	0.863947	1.36504	0	0.70673	0.479734	1.05969	chr22-42734458-42734695	0.610107	FALSE	FALSE
chr22-22090796-22090816	22	0.0791049	1.08232	0.114965	-0.146223	0.304433	0.863965	1.35586	0	0.688075	0.491405	1.02501	chr22-22090796-22090816	0.620848	FALSE	FALSE
chr22-51016501-51017162	22	0.0761395	1.07911	0.112065	-0.143503	0.295782	0.866318	1.34418	0	0.679426	0.496868	1.00906	chr22-51016501-51017162	0.625252	FALSE	FALSE
chr22-39097540-39097857	22	-0.0864301	0.9172	0.127626	-0.336572	0.163712	0.714214	1.17788	0	-0.677213	0.498271	1.005	chr22-39097540-39097857	0.626482	FALSE	FALSE
chr22-32438947-32439052	22	0.079192	1.08241	0.117537	-0.151177	0.309561	0.859696	1.36283	0	0.673762	0.500463	0.998665	chr22-32438947-32439052	0.628525	FALSE	FALSE
chr22-19748910-19749188	22	0.0595531	1.06136	0.100576	-0.137573	0.256679	0.871471	1.29263	0	0.592118	0.553772	0.852637	chr22-19748910-19749188	0.671841	FALSE	FALSE
chr22-19754125-19754815	22	-0.0554597	0.94605	0.107087	-0.265346	0.154426	0.766941	1.16699	0	-0.517895	0.604531	0.726111	chr22-19754125-19754815	0.716344	FALSE	FALSE
chr22-31364274-31364356	22	0.0456234	1.04668	0.104517	-0.159227	0.250473	0.852803	1.28463	0	0.436515	0.662463	0.594088	chr22-31364274-31364356	0.764863	FALSE	FALSE
chr22-45704902-45704988	22	0.0674691	1.0698	0.158174	-0.242545	0.377484	0.784628	1.45861	0	0.426551	0.669706	0.5784	chr22-45704902-45704988	0.770075	FALSE	FALSE
chr22-46932642-46932648	22	0.0322187	1.03274	0.0779488	-0.120558	0.184996	0.886425	1.20321	0	0.413331	0.679364	0.557744	chr22-46932642-46932648	0.776541	FALSE	FALSE
chr22-31480934-31481480	22	-0.0293928	0.971035	0.0843861	-0.194786	0.136001	0.82301	1.14568	0	-0.348313	0.727605	0.458772	chr22-31480934-31481480	0.811567	FALSE	FALSE
chr22-32599511-32599648	22	-0.0281111	0.97228	0.109053	-0.24185	0.185628	0.785174	1.20397	0	-0.257775	0.79658	0.328108	chr22-32599511-32599648	0.867092	FALSE	FALSE
chr22-24890330-24891452	22	0.0250293	1.02535	0.109783	-0.190142	0.2402	0.826842	1.2715	0	0.227989	0.819655	0.286911	chr22-24890330-24891452	0.881306	FALSE	FALSE
chr22-50528179-50528333	22	0.0208016	1.02102	0.122387	-0.219073	0.260676	0.803263	1.29781	0	0.169966	0.865037	0.209166	chr22-50528179-50528333	0.911139	FALSE	FALSE
chr22-50623687-50624030	22	-0.0119535	0.988118	0.0785724	-0.165952	0.142046	0.847086	1.15263	0	-0.152133	0.879082	0.18593	chr22-50623687-50624030	0.920893	FALSE	FALSE
chr22-29467363-29467684	22	0.0101308	1.01018	0.073376	-0.133683	0.153945	0.874867	1.16643	0	0.138067	0.890187	0.167819	chr22-29467363-29467684	0.928951	FALSE	FALSE
