## Supplementary Data 8 for "Epigenetic patterns and methylation-based models for robust outcome prediction in osteosarcoma"

### Sheet: Hallmark
NAME	GS<br> follow link to MSigDB	GS DETAILS	SIZE	ES	NES	NOM p-val	FDR q-val	FWER p-val	RANK AT MAX	LEADING EDGE
HALLMARK_ESTROGEN_RESPONSE_LATE	HALLMARK_ESTROGEN_RESPONSE_LATE	Details ...	27	0.578224	1.62688	0.0163934	0.189473	0.16	254	tags=33%, list=14%, signal=38%
HALLMARK_APICAL_JUNCTION	HALLMARK_APICAL_JUNCTION	Details ...	27	0.50063	1.40953	0.0644068	0.491378	0.614	72	tags=11%, list=4%, signal=11%
HALLMARK_ESTROGEN_RESPONSE_EARLY	HALLMARK_ESTROGEN_RESPONSE_EARLY	Details ...	34	0.448745	1.31879	0.116317	0.554334	0.809	254	tags=29%, list=14%, signal=33%
HALLMARK_MYOGENESIS	HALLMARK_MYOGENESIS	Details ...	42	0.362077	1.10296	0.313505	0.853129	0.989	265	tags=21%, list=14%, signal=24%
HALLMARK_MITOTIC_SPINDLE	HALLMARK_MITOTIC_SPINDLE	Details ...	21	0.27959	0.729016	0.848123	0.923839	1	568	tags=43%, list=31%, signal=61%
HALLMARK_KRAS_SIGNALING_DN	HALLMARK_KRAS_SIGNALING_DN	Details ...	34	0.224084	0.652029	0.935229	0.926314	1	436	tags=21%, list=24%, signal=26%
HALLMARK_HYPOXIA	HALLMARK_HYPOXIA	Details ...	21	0.431625	1.14105	0.29661	0.931191	0.98	111	tags=19%, list=6%, signal=20%
HALLMARK_P53_PATHWAY	HALLMARK_P53_PATHWAY	Details ...	15	0.308978	0.750592	0.801418	0.977276	1	111	tags=13%, list=6%, signal=14%
HALLMARK_IL2_STAT5_SIGNALING	HALLMARK_IL2_STAT5_SIGNALING	Details ...	23	0.293973	0.802881	0.752039	0.97995	1	336	tags=30%, list=18%, signal=37%
HALLMARK_KRAS_SIGNALING_UP	HALLMARK_KRAS_SIGNALING_UP	Details ...	25	0.336013	0.949412	0.524116	0.988476	1	274	tags=20%, list=15%, signal=23%
HALLMARK_GLYCOLYSIS	HALLMARK_GLYCOLYSIS	Details ...	17	0.385858	0.987961	0.446397	1	0.998	70	tags=12%, list=4%, signal=12%
HALLMARK_TNFA_SIGNALING_VIA_NFKB	HALLMARK_TNFA_SIGNALING_VIA_NFKB	Details ...	18	0.329976	0.856257	0.670711	1	1	289	tags=28%, list=16%, signal=33%
HALLMARK_UV_RESPONSE_DN	HALLMARK_UV_RESPONSE_DN	Details ...	24	0.304464	0.833104	0.714789	1	1	215	tags=21%, list=12%, signal=23%

### Sheet: C1
NAME	GS<br> follow link to MSigDB	GS DETAILS	SIZE	ES	NES	NOM p-val	FDR q-val	FWER p-val	RANK AT MAX	LEADING EDGE
CHR1P34	CHR1P34	Details ...	19	0.568629	1.46951	0.0600343	0.295573	0.559	478	tags=58%, list=26%, signal=77%
CHR11Q13	CHR11Q13	Details ...	21	0.533966	1.40255	0.0684932	0.329172	0.725	548	tags=62%, list=30%, signal=87%
CHR12Q13	CHR12Q13	Details ...	26	0.510465	1.394	0.0753769	0.386117	0.738	148	tags=23%, list=8%, signal=25%
CHR5P15	CHR5P15	Details ...	18	0.523994	1.34144	0.109565	0.391116	0.847	225	tags=39%, list=12%, signal=44%
CHR17Q21	CHR17Q21	Details ...	32	0.460088	1.33296	0.113452	0.548261	0.853	266	tags=31%, list=14%, signal=36%
CHR7P22	CHR7P22	Details ...	18	0.50201	1.32047	0.144715	0.720489	0.872	329	tags=39%, list=18%, signal=47%
CHR10Q26	CHR10Q26	Details ...	23	0.398999	1.07206	0.366906	0.780926	0.999	315	tags=35%, list=17%, signal=41%
CHR5Q35	CHR5Q35	Details ...	17	0.384555	0.967961	0.493056	0.866481	1	109	tags=12%, list=6%, signal=12%
CHR12Q24	CHR12Q24	Details ...	19	0.360444	0.937693	0.542757	0.895995	1	345	tags=32%, list=19%, signal=38%
CHR7Q36	CHR7Q36	Details ...	17	0.353634	0.909201	0.580139	0.902041	1	219	tags=12%, list=12%, signal=13%
CHR17P13	CHR17P13	Details ...	37	0.279295	0.83882	0.727838	0.918132	1	558	tags=38%, list=30%, signal=53%
CHR20Q13	CHR20Q13	Details ...	26	0.299975	0.828662	0.716918	0.918333	1	97	tags=8%, list=5%, signal=8%
CHR17Q25	CHR17Q25	Details ...	21	0.285376	0.745702	0.837521	0.948125	1	193	tags=14%, list=10%, signal=16%
CHR14Q32	CHR14Q32	Details ...	16	0.296415	0.730111	0.84264	0.96158	1	304	tags=25%, list=16%, signal=30%
CHR1P36	CHR1P36	Details ...	37	0.243103	0.721914	0.889644	0.966816	1	94	tags=8%, list=5%, signal=8%

### Sheet: C2
NAME	GS<br> follow link to MSigDB	GS DETAILS	SIZE	ES	NES	NOM p-val	FDR q-val	FWER p-val	RANK AT MAX	LEADING EDGE
MOHANKUMAR_HOXA1_TARGETS_UP	MOHANKUMAR_HOXA1_TARGETS_UP	Details ...	32	0.648797	1.85776	0	0.215503	0.314	220	tags=31%, list=12%, signal=35%
REACTOME_METABOLISM_OF_AMINO_ACIDS_AND_DERIVATIVES	REACTOME_METABOLISM_OF_AMINO_ACIDS_AND_DERIVATIVES	Details ...	18	0.693625	1.77074	0	0.216672	0.698	249	tags=33%, list=13%, signal=38%
RICKMAN_HEAD_AND_NECK_CANCER_A	RICKMAN_HEAD_AND_NECK_CANCER_A	Details ...	20	0.674123	1.76725	0	0.228575	0.716	379	tags=50%, list=20%, signal=62%
LI_ESTROGENE_EARLY_E2_RESPONSE_UP	LI_ESTROGENE_EARLY_E2_RESPONSE_UP	Details ...	15	0.718135	1.75502	0	0.229639	0.771	317	tags=47%, list=17%, signal=56%
REACTOME_G_ALPHA_12_13_SIGNALLING_EVENTS	REACTOME_G_ALPHA_12_13_SIGNALLING_EVENTS	Details ...	16	0.710918	1.73992	0.00159744	0.233425	0.828	16	tags=19%, list=1%, signal=19%
SHETH_LIVER_CANCER_VS_TXNIP_LOSS_PAM2	SHETH_LIVER_CANCER_VS_TXNIP_LOSS_PAM2	Details ...	19	0.675955	1.73782	0.00163666	0.235341	0.834	149	tags=26%, list=8%, signal=28%
EPPERT_HSC_R	EPPERT_HSC_R	Details ...	23	0.639346	1.73425	0.00342466	0.253339	0.848	166	tags=26%, list=9%, signal=28%
FORTSCHEGGER_PHF8_TARGETS_UP	FORTSCHEGGER_PHF8_TARGETS_UP	Details ...	17	0.682712	1.72912	0.0037037	0.273703	0.874	147	tags=41%, list=8%, signal=44%
LEE_BMP2_TARGETS_DN	LEE_BMP2_TARGETS_DN	Details ...	40	0.576212	1.72105	0.00511945	0.280095	0.894	308	tags=35%, list=17%, signal=41%
RHEIN_ALL_GLUCOCORTICOID_THERAPY_DN	RHEIN_ALL_GLUCOCORTICOID_THERAPY_DN	Details ...	25	0.623028	1.71063	0.00664452	0.28366	0.92	245	tags=36%, list=13%, signal=41%
INGRAM_SHH_TARGETS_UP	INGRAM_SHH_TARGETS_UP	Details ...	17	0.684575	1.70418	0.00665557	0.287736	0.937	347	tags=59%, list=19%, signal=72%
DEBIASI_APOPTOSIS_BY_REOVIRUS_INFECTION_DN	DEBIASI_APOPTOSIS_BY_REOVIRUS_INFECTION_DN	Details ...	34	0.580692	1.70197	0.00711744	0.332568	0.942	289	tags=41%, list=16%, signal=48%
PASQUALUCCI_LYMPHOMA_BY_GC_STAGE_UP	PASQUALUCCI_LYMPHOMA_BY_GC_STAGE_UP	Details ...	29	0.596206	1.69534	0.00768049	0.333302	0.954	223	tags=28%, list=12%, signal=31%
KRIGE_RESPONSE_TO_TOSEDOSTAT_6HR_DN	KRIGE_RESPONSE_TO_TOSEDOSTAT_6HR_DN	Details ...	57	0.50823	1.66237	0.00772798	0.335268	0.989	308	tags=33%, list=17%, signal=39%
WAKABAYASHI_ADIPOGENESIS_PPARG_BOUND_8D	WAKABAYASHI_ADIPOGENESIS_PPARG_BOUND_8D	Details ...	60	0.508624	1.65818	0.00797448	0.339486	0.995	154	tags=20%, list=8%, signal=21%
REACTOME_INTEGRATION_OF_ENERGY_METABOLISM	REACTOME_INTEGRATION_OF_ENERGY_METABOLISM	Details ...	15	0.681993	1.65383	0.00805153	0.342467	0.995	107	tags=27%, list=6%, signal=28%
KAAB_HEART_ATRIUM_VS_VENTRICLE_DN	KAAB_HEART_ATRIUM_VS_VENTRICLE_DN	Details ...	28	0.581819	1.62893	0.00834725	0.387618	0.998	221	tags=32%, list=12%, signal=36%
ACEVEDO_LIVER_TUMOR_VS_NORMAL_ADJACENT_TISSUE_UP	ACEVEDO_LIVER_TUMOR_VS_NORMAL_ADJACENT_TISSUE_UP	Details ...	38	0.534951	1.62291	0.00865052	0.447291	0.998	258	tags=26%, list=14%, signal=30%
STEIN_ESRRA_TARGETS_UP	STEIN_ESRRA_TARGETS_UP	Details ...	25	0.561374	1.57986	0.00881834	0.453019	1	193	tags=28%, list=10%, signal=31%
STEIN_ESRRA_TARGETS	STEIN_ESRRA_TARGETS	Details ...	35	0.539789	1.57899	0.00933126	0.46087	1	193	tags=26%, list=10%, signal=28%
KRIGE_RESPONSE_TO_TOSEDOSTAT_24HR_DN	KRIGE_RESPONSE_TO_TOSEDOSTAT_24HR_DN		62	0.473493	1.5772	0.011194	0.467817	1	308	tags=31%, list=17%, signal=36%
REACTOME_POTASSIUM_CHANNELS	REACTOME_POTASSIUM_CHANNELS		23	0.579899	1.56032	0.0116086	0.469095	1	38	tags=13%, list=2%, signal=13%
JIANG_HYPOXIA_NORMAL	JIANG_HYPOXIA_NORMAL		15	0.64893	1.5583	0.0119617	0.477932	1	402	tags=67%, list=22%, signal=84%
UEDA_PERIFERAL_CLOCK	UEDA_PERIFERAL_CLOCK		19	0.598939	1.55517	0.0161551	0.481631	1	514	tags=53%, list=28%, signal=72%
REACTOME_DEATH_RECEPTOR_SIGNALING	REACTOME_DEATH_RECEPTOR_SIGNALING		17	0.608342	1.55164	0.0175747	0.487716	1	16	tags=12%, list=1%, signal=12%
DIAZ_CHRONIC_MYELOGENOUS_LEUKEMIA_UP	DIAZ_CHRONIC_MYELOGENOUS_LEUKEMIA_UP		70	0.464854	1.5513	0.0191388	0.4883	1	306	tags=29%, list=17%, signal=33%
JINESH_BLEBBISHIELD_TRANSFORMED_STEM_CELL_SPHERES_DN	JINESH_BLEBBISHIELD_TRANSFORMED_STEM_CELL_SPHERES_DN		22	0.570615	1.55045	0.0195783	0.501582	1	431	tags=45%, list=23%, signal=59%
REACTOME_LEISHMANIA_INFECTION	REACTOME_LEISHMANIA_INFECTION		18	0.599516	1.5405	0.0220913	0.513815	1	62	tags=17%, list=3%, signal=17%
GOTZMANN_EPITHELIAL_TO_MESENCHYMAL_TRANSITION_DN	GOTZMANN_EPITHELIAL_TO_MESENCHYMAL_TRANSITION_DN		18	0.600927	1.52509	0.0234987	0.514708	1	261	tags=39%, list=14%, signal=45%
WP_VEGFAVEGFR2_SIGNALING	WP_VEGFAVEGFR2_SIGNALING		33	0.519688	1.51337	0.0275762	0.527883	1	525	tags=52%, list=28%, signal=71%
RIZKI_TUMOR_INVASIVENESS_3D_DN	RIZKI_TUMOR_INVASIVENESS_3D_DN		24	0.55455	1.50985	0.0283806	0.536914	1	349	tags=42%, list=19%, signal=51%
PATIL_LIVER_CANCER	PATIL_LIVER_CANCER		46	0.489918	1.50622	0.0287162	0.542621	1	455	tags=39%, list=25%, signal=51%
SCHLOSSER_SERUM_RESPONSE_DN	SCHLOSSER_SERUM_RESPONSE_DN		42	0.489422	1.50177	0.0305085	0.543083	1	323	tags=40%, list=17%, signal=48%
DOANE_RESPONSE_TO_ANDROGEN_UP	DOANE_RESPONSE_TO_ANDROGEN_UP		19	0.58675	1.49811	0.0309951	0.544178	1	123	tags=26%, list=7%, signal=28%
DURCHDEWALD_SKIN_CARCINOGENESIS_DN	DURCHDEWALD_SKIN_CARCINOGENESIS_DN		20	0.569283	1.49592	0.0319149	0.54467	1	136	tags=30%, list=7%, signal=32%
LIU_CMYB_TARGETS_UP	LIU_CMYB_TARGETS_UP		17	0.591387	1.4946	0.0325342	0.547509	1	246	tags=35%, list=13%, signal=40%
ZHENG_FOXP3_TARGETS_IN_THYMUS_UP	ZHENG_FOXP3_TARGETS_IN_THYMUS_UP		17	0.587137	1.49457	0.0341297	0.559562	1	81	tags=18%, list=4%, signal=18%
FOSTER_KDM1A_TARGETS_DN	FOSTER_KDM1A_TARGETS_DN		17	0.578952	1.46466	0.0351759	0.600703	1	319	tags=29%, list=17%, signal=35%
NIKOLSKY_BREAST_CANCER_17Q21_Q25_AMPLICON	NIKOLSKY_BREAST_CANCER_17Q21_Q25_AMPLICON		38	0.486345	1.46191	0.0363165	0.61226	1	193	tags=29%, list=10%, signal=32%
LASTOWSKA_NEUROBLASTOMA_COPY_NUMBER_DN	LASTOWSKA_NEUROBLASTOMA_COPY_NUMBER_DN		62	0.444115	1.46161	0.0369823	0.613902	1	286	tags=29%, list=15%, signal=33%
REACTOME_COLLAGEN_FORMATION	REACTOME_COLLAGEN_FORMATION		19	0.574444	1.45651	0.038526	0.615831	1	13	tags=16%, list=1%, signal=16%
WP_ECTODERM_DIFFERENTIATION	WP_ECTODERM_DIFFERENTIATION		26	0.518908	1.45435	0.0398671	0.618074	1	132	tags=15%, list=7%, signal=16%
WP_G_PROTEIN_SIGNALING	WP_G_PROTEIN_SIGNALING		16	0.598645	1.45413	0.0410256	0.618936	1	112	tags=19%, list=6%, signal=20%
WEST_ADRENOCORTICAL_TUMOR_UP	WEST_ADRENOCORTICAL_TUMOR_UP		15	0.595339	1.44556	0.0440917	0.62143	1	265	tags=47%, list=14%, signal=54%
BASAKI_YBX1_TARGETS_DN	BASAKI_YBX1_TARGETS_DN		40	0.472275	1.44414	0.0442338	0.622742	1	347	tags=35%, list=19%, signal=42%
WIERENGA_STAT5A_TARGETS_GROUP1	WIERENGA_STAT5A_TARGETS_GROUP1		17	0.566017	1.43861	0.0458015	0.623878	1	181	tags=29%, list=10%, signal=32%
REACTOME_EXTRACELLULAR_MATRIX_ORGANIZATION	REACTOME_EXTRACELLULAR_MATRIX_ORGANIZATION		46	0.455909	1.43372	0.0474732	0.624809	1	213	tags=22%, list=12%, signal=24%
VECCHI_GASTRIC_CANCER_EARLY_DN	VECCHI_GASTRIC_CANCER_EARLY_DN		44	0.469926	1.43015	0.0481366	0.626771	1	65	tags=16%, list=4%, signal=16%
GAUSSMANN_MLL_AF4_FUSION_TARGETS_G_UP	GAUSSMANN_MLL_AF4_FUSION_TARGETS_G_UP		28	0.51528	1.4255	0.0487365	0.628575	1	269	tags=25%, list=15%, signal=29%
WP_PREIMPLANTATION_EMBRYO	WP_PREIMPLANTATION_EMBRYO		16	0.578278	1.41759	0.0497336	0.630341	1	82	tags=25%, list=4%, signal=26%
REACTOME_NEURONAL_SYSTEM	REACTOME_NEURONAL_SYSTEM		93	0.40589	1.41744	0.05	0.631774	1	251	tags=19%, list=14%, signal=21%
DEBIASI_APOPTOSIS_BY_REOVIRUS_INFECTION_UP	DEBIASI_APOPTOSIS_BY_REOVIRUS_INFECTION_UP		16	0.566305	1.41689	0.0542907	0.631785	1	476	tags=56%, list=26%, signal=75%
SHEPARD_BMYB_MORPHOLINO_DN	SHEPARD_BMYB_MORPHOLINO_DN		18	0.562236	1.41275	0.0545171	0.632809	1	129	tags=22%, list=7%, signal=24%
KIM_ALL_DISORDERS_OLIGODENDROCYTE_NUMBER_CORR_UP	KIM_ALL_DISORDERS_OLIGODENDROCYTE_NUMBER_CORR_UP		70	0.42279	1.40989	0.0550459	0.635029	1	391	tags=37%, list=21%, signal=45%
KIM_BIPOLAR_DISORDER_OLIGODENDROCYTE_DENSITY_CORR_UP	KIM_BIPOLAR_DISORDER_OLIGODENDROCYTE_DENSITY_CORR_UP		53	0.441269	1.40751	0.0568562	0.636707	1	273	tags=25%, list=15%, signal=28%
SHEN_SMARCA2_TARGETS_DN	SHEN_SMARCA2_TARGETS_DN		35	0.47394	1.40727	0.0576923	0.636984	1	176	tags=23%, list=10%, signal=25%
WP_CELL_LINEAGE_MAP_FOR_NEURONAL_DIFFERENTIATION	WP_CELL_LINEAGE_MAP_FOR_NEURONAL_DIFFERENTIATION		40	0.466273	1.40664	0.057947	0.640392	1	255	tags=25%, list=14%, signal=28%
SHETH_LIVER_CANCER_VS_TXNIP_LOSS_PAM4	SHETH_LIVER_CANCER_VS_TXNIP_LOSS_PAM4		29	0.498974	1.403	0.059322	0.641696	1	383	tags=38%, list=21%, signal=47%
KOYAMA_SEMA3B_TARGETS_DN	KOYAMA_SEMA3B_TARGETS_DN		39	0.460629	1.40047	0.0601266	0.642501	1	177	tags=23%, list=10%, signal=25%
RIGGI_EWING_SARCOMA_PROGENITOR_DN	RIGGI_EWING_SARCOMA_PROGENITOR_DN		24	0.525468	1.40042	0.0602219	0.64259	1	132	tags=25%, list=7%, signal=27%
JINESH_BLEBBISHIELD_VS_LIVE_CONTROL_UP	JINESH_BLEBBISHIELD_VS_LIVE_CONTROL_UP		30	0.487237	1.39884	0.0631068	0.643226	1	431	tags=47%, list=23%, signal=60%
TIEN_INTESTINE_PROBIOTICS_24HR_UP	TIEN_INTESTINE_PROBIOTICS_24HR_UP		22	0.525408	1.39522	0.0635155	0.643497	1	159	tags=23%, list=9%, signal=25%
REACTOME_TRANSMISSION_ACROSS_CHEMICAL_SYNAPSES	REACTOME_TRANSMISSION_ACROSS_CHEMICAL_SYNAPSES		55	0.426636	1.38692	0.0639344	0.644187	1	251	tags=22%, list=14%, signal=24%
MARTINEZ_RB1_TARGETS_DN	MARTINEZ_RB1_TARGETS_DN		63	0.419594	1.38525	0.064736	0.646967	1	327	tags=27%, list=18%, signal=32%
CARRILLOREIXACH_HEPATOBLASTOMA_VS_NORMAL_UP	CARRILLOREIXACH_HEPATOBLASTOMA_VS_NORMAL_UP		105	0.390925	1.38377	0.0677165	0.647516	1	166	tags=18%, list=9%, signal=19%
STARK_PREFRONTAL_CORTEX_22Q11_DELETION_DN	STARK_PREFRONTAL_CORTEX_22Q11_DELETION_DN		26	0.491016	1.37628	0.0702614	0.648301	1	243	tags=31%, list=13%, signal=35%
CREIGHTON_ENDOCRINE_THERAPY_RESISTANCE_4	CREIGHTON_ENDOCRINE_THERAPY_RESISTANCE_4		23	0.503576	1.37597	0.0710824	0.648593	1	254	tags=22%, list=14%, signal=25%
WANG_LMO4_TARGETS_DN	WANG_LMO4_TARGETS_DN		20	0.521307	1.37514	0.0716667	0.648639	1	234	tags=25%, list=13%, signal=28%
KONDO_EZH2_TARGETS	KONDO_EZH2_TARGETS		31	0.476308	1.37191	0.0723906	0.649696	1	74	tags=16%, list=4%, signal=17%
BENPORATH_ES_1	BENPORATH_ES_1		32	0.465808	1.37081	0.0739065	0.650889	1	333	tags=28%, list=18%, signal=34%
KEGG_ECM_RECEPTOR_INTERACTION	KEGG_ECM_RECEPTOR_INTERACTION		18	0.531893	1.36296	0.0745033	0.65346	1	419	tags=50%, list=23%, signal=64%
REACTOME_ASSEMBLY_OF_COLLAGEN_FIBRILS_AND_OTHER_MULTIMERIC_STRUCTURES	REACTOME_ASSEMBLY_OF_COLLAGEN_FIBRILS_AND_OTHER_MULTIMERIC_STRUCTURES		15	0.556896	1.3611	0.0821018	0.65682	1	13	tags=13%, list=1%, signal=13%
WP_CALCIUM_REGULATION_IN_CARDIAC_CELLS	WP_CALCIUM_REGULATION_IN_CARDIAC_CELLS		28	0.48087	1.35621	0.085034	0.657497	1	45	tags=14%, list=2%, signal=14%
LE_EGR2_TARGETS_DN	LE_EGR2_TARGETS_DN		16	0.554915	1.35621	0.0876095	0.663433	1	209	tags=31%, list=11%, signal=35%
FLECHNER_BIOPSY_KIDNEY_TRANSPLANT_REJECTED_VS_OK_DN	FLECHNER_BIOPSY_KIDNEY_TRANSPLANT_REJECTED_VS_OK_DN		35	0.451364	1.35597	0.0883459	0.665115	1	430	tags=46%, list=23%, signal=58%
NAKAMURA_TUMOR_ZONE_PERIPHERAL_VS_CENTRAL_DN	NAKAMURA_TUMOR_ZONE_PERIPHERAL_VS_CENTRAL_DN		54	0.418199	1.35542	0.0889621	0.665222	1	242	tags=22%, list=13%, signal=25%
MASSARWEH_TAMOXIFEN_RESISTANCE_DN	MASSARWEH_TAMOXIFEN_RESISTANCE_DN		26	0.491249	1.35509	0.088968	0.665731	1	239	tags=27%, list=13%, signal=30%
RIGGINS_TAMOXIFEN_RESISTANCE_DN	RIGGINS_TAMOXIFEN_RESISTANCE_DN		27	0.483114	1.35177	0.0895522	0.67422	1	262	tags=33%, list=14%, signal=38%
FEVR_CTNNB1_TARGETS_UP	FEVR_CTNNB1_TARGETS_UP		72	0.396378	1.34058	0.089939	0.681392	1	244	tags=21%, list=13%, signal=23%
SWEET_LUNG_CANCER_KRAS_DN	SWEET_LUNG_CANCER_KRAS_DN		59	0.412121	1.33934	0.089983	0.684754	1	217	tags=22%, list=12%, signal=24%
BENPORATH_ES_WITH_H3K27ME3	BENPORATH_ES_WITH_H3K27ME3		313	0.334033	1.33146	0.0904255	0.692219	1	257	tags=19%, list=14%, signal=18%
IWANAGA_CARCINOGENESIS_BY_KRAS_PTEN_DN	IWANAGA_CARCINOGENESIS_BY_KRAS_PTEN_DN		41	0.433757	1.3314	0.0926471	0.692434	1	401	tags=34%, list=22%, signal=43%
MIKKELSEN_MEF_ICP_WITH_H3K27ME3	MIKKELSEN_MEF_ICP_WITH_H3K27ME3		40	0.434139	1.32356	0.0932069	0.69671	1	184	tags=23%, list=10%, signal=24%
MEISSNER_BRAIN_HCP_WITH_H3K4ME3_AND_H3K27ME3	MEISSNER_BRAIN_HCP_WITH_H3K4ME3_AND_H3K27ME3		219	0.343284	1.32184	0.0936968	0.697946	1	309	tags=23%, list=17%, signal=25%
BENPORATH_EED_TARGETS	BENPORATH_EED_TARGETS		274	0.333526	1.32046	0.0938462	0.703271	1	274	tags=19%, list=15%, signal=19%
LU_EZH2_TARGETS_DN	LU_EZH2_TARGETS_DN		29	0.463518	1.31993	0.0945736	0.705034	1	139	tags=17%, list=8%, signal=18%
BHAT_ESR1_TARGETS_NOT_VIA_AKT1_UP	BHAT_ESR1_TARGETS_NOT_VIA_AKT1_UP		33	0.460352	1.31575	0.0986938	0.710484	1	236	tags=24%, list=13%, signal=27%
ACEVEDO_LIVER_CANCER_WITH_H3K27ME3_DN	ACEVEDO_LIVER_CANCER_WITH_H3K27ME3_DN		39	0.43257	1.31416	0.0988468	0.710609	1	373	tags=46%, list=20%, signal=57%
MULLIGHAN_NPM1_MUTATED_SIGNATURE_2_UP	MULLIGHAN_NPM1_MUTATED_SIGNATURE_2_UP		15	0.53755	1.30946	0.1	0.71633	1	208	tags=33%, list=11%, signal=37%
BENPORATH_PRC2_TARGETS	BENPORATH_PRC2_TARGETS		199	0.341876	1.30706	0.101399	0.716604	1	195	tags=16%, list=11%, signal=16%
BUYTAERT_PHOTODYNAMIC_THERAPY_STRESS_UP	BUYTAERT_PHOTODYNAMIC_THERAPY_STRESS_UP		55	0.407407	1.30608	0.101868	0.717596	1	307	tags=27%, list=17%, signal=32%
YAGI_AML_WITH_T_9_11_TRANSLOCATION	YAGI_AML_WITH_T_9_11_TRANSLOCATION		17	0.517193	1.30488	0.102098	0.71846	1	336	tags=35%, list=18%, signal=43%
NUYTTEN_EZH2_TARGETS_DN	NUYTTEN_EZH2_TARGETS_DN		60	0.396457	1.30477	0.102362	0.719412	1	433	tags=33%, list=23%, signal=42%
REACTOME_DEVELOPMENTAL_CELL_LINEAGES_OF_THE_EXOCRINE_PANCREAS	REACTOME_DEVELOPMENTAL_CELL_LINEAGES_OF_THE_EXOCRINE_PANCREAS		21	0.483784	1.30439	0.103245	0.720048	1	13	tags=10%, list=1%, signal=9%
REACTOME_SIGNALING_BY_WNT	REACTOME_SIGNALING_BY_WNT		18	0.513331	1.3043	0.105812	0.722167	1	57	tags=17%, list=3%, signal=17%
ACEVEDO_LIVER_CANCER_UP	ACEVEDO_LIVER_CANCER_UP		46	0.425263	1.30379	0.106349	0.722966	1	292	tags=30%, list=16%, signal=35%
REACTOME_INFECTIOUS_DISEASE	REACTOME_INFECTIOUS_DISEASE		58	0.402491	1.30334	0.112957	0.723819	1	220	tags=19%, list=12%, signal=21%
DODD_NASOPHARYNGEAL_CARCINOMA_UP	DODD_NASOPHARYNGEAL_CARCINOMA_UP		67	0.386942	1.30161	0.120357	0.726755	1	272	tags=28%, list=15%, signal=32%
DELACROIX_RAR_BOUND_ES	DELACROIX_RAR_BOUND_ES		53	0.403249	1.29214	0.123862	0.728954	1	274	tags=23%, list=15%, signal=26%
MARTORIATI_MDM4_TARGETS_FETAL_LIVER_UP	MARTORIATI_MDM4_TARGETS_FETAL_LIVER_UP		23	0.48259	1.28994	0.124021	0.73102	1	268	tags=30%, list=14%, signal=35%
PULVER_FOREY_PERTURB_ACCUMULATION_S	PULVER_FOREY_PERTURB_ACCUMULATION_S		31	0.444418	1.28428	0.125369	0.736583	1	467	tags=39%, list=25%, signal=51%
BOYLAN_MULTIPLE_MYELOMA_C_D_DN	BOYLAN_MULTIPLE_MYELOMA_C_D_DN		31	0.446761	1.28178	0.130508	0.737834	1	223	tags=23%, list=12%, signal=25%
REACTOME_RHOA_GTPASE_CYCLE	REACTOME_RHOA_GTPASE_CYCLE		22	0.480926	1.28083	0.133106	0.739872	1	120	tags=14%, list=6%, signal=14%
GRYDER_PAX3FOXO1_TOP_ENHANCERS	GRYDER_PAX3FOXO1_TOP_ENHANCERS		61	0.386246	1.27728	0.133127	0.740459	1	347	tags=26%, list=19%, signal=31%
REACTOME_TRANSCRIPTIONAL_REGULATION_BY_TP53	REACTOME_TRANSCRIPTIONAL_REGULATION_BY_TP53		18	0.502636	1.2736	0.133641	0.743975	1	111	tags=17%, list=6%, signal=18%
WP_ADHD_AND_AUTISM_ASD_PATHWAYS	WP_ADHD_AND_AUTISM_ASD_PATHWAYS		58	0.39411	1.27306	0.140065	0.746715	1	231	tags=21%, list=12%, signal=23%
SMID_BREAST_CANCER_BASAL_DN	SMID_BREAST_CANCER_BASAL_DN		87	0.363771	1.27287	0.140411	0.751761	1	250	tags=24%, list=14%, signal=27%
BOYLAN_MULTIPLE_MYELOMA_PCA3_DN	BOYLAN_MULTIPLE_MYELOMA_PCA3_DN		15	0.520422	1.26497	0.143357	0.7533	1	323	tags=40%, list=17%, signal=48%
RODWELL_AGING_KIDNEY_NO_BLOOD_DN	RODWELL_AGING_KIDNEY_NO_BLOOD_DN		16	0.507801	1.26289	0.144295	0.756984	1	230	tags=31%, list=12%, signal=35%
BHAT_ESR1_TARGETS_VIA_AKT1_UP	BHAT_ESR1_TARGETS_VIA_AKT1_UP		44	0.403057	1.25651	0.144928	0.761025	1	355	tags=30%, list=19%, signal=36%
REN_ALVEOLAR_RHABDOMYOSARCOMA_DN	REN_ALVEOLAR_RHABDOMYOSARCOMA_DN		27	0.458164	1.25545	0.146763	0.762129	1	155	tags=22%, list=8%, signal=24%
ZWANG_EGF_INTERVAL_DN	ZWANG_EGF_INTERVAL_DN		31	0.44519	1.25222	0.147569	0.764024	1	197	tags=19%, list=11%, signal=21%
BLALOCK_ALZHEIMERS_DISEASE_DN	BLALOCK_ALZHEIMERS_DISEASE_DN		114	0.349668	1.25217	0.152542	0.765299	1	261	tags=23%, list=14%, signal=25%
CHEBOTAEV_GR_TARGETS_UP	CHEBOTAEV_GR_TARGETS_UP		15	0.511764	1.24804	0.155309	0.765351	1	301	tags=33%, list=16%, signal=39%
PULVER_FOREY_CELLCYCLE_PEAKING_M	PULVER_FOREY_CELLCYCLE_PEAKING_M		52	0.395052	1.24763	0.155367	0.765792	1	327	tags=29%, list=18%, signal=34%
WP_FOCAL_ADHESION_PI3KAKTMTORSIGNALING	WP_FOCAL_ADHESION_PI3KAKTMTORSIGNALING		36	0.422447	1.24615	0.15568	0.765913	1	432	tags=36%, list=23%, signal=46%
REACTOME_G_ALPHA_I_SIGNALLING_EVENTS	REACTOME_G_ALPHA_I_SIGNALLING_EVENTS		39	0.413062	1.24394	0.157724	0.765922	1	131	tags=15%, list=7%, signal=16%
GRUETZMANN_PANCREATIC_CANCER_DN	GRUETZMANN_PANCREATIC_CANCER_DN		28	0.442441	1.24067	0.158348	0.766181	1	317	tags=29%, list=17%, signal=34%
SHEPARD_CRASH_AND_BURN_MUTANT_DN	SHEPARD_CRASH_AND_BURN_MUTANT_DN		27	0.440101	1.24059	0.162037	0.766495	1	423	tags=41%, list=23%, signal=52%
KRIGE_RESPONSE_TO_TOSEDOSTAT_6HR_UP	KRIGE_RESPONSE_TO_TOSEDOSTAT_6HR_UP		60	0.381691	1.24036	0.166439	0.766584	1	113	tags=15%, list=6%, signal=15%
IVANOVA_HEMATOPOIESIS_STEM_CELL_LONG_TERM	IVANOVA_HEMATOPOIESIS_STEM_CELL_LONG_TERM		33	0.433578	1.23845	0.167488	0.766745	1	147	tags=18%, list=8%, signal=19%
MIKKELSEN_ES_ICP_WITH_H3K4ME3	MIKKELSEN_ES_ICP_WITH_H3K4ME3		84	0.360639	1.23824	0.168	0.766904	1	403	tags=31%, list=22%, signal=38%
WIERENGA_STAT5A_TARGETS_UP	WIERENGA_STAT5A_TARGETS_UP		24	0.460298	1.23804	0.169329	0.767988	1	181	tags=25%, list=10%, signal=27%
BRUINS_UVC_RESPONSE_VIA_TP53_GROUP_D	BRUINS_UVC_RESPONSE_VIA_TP53_GROUP_D		32	0.429561	1.236	0.169872	0.768072	1	35	tags=9%, list=2%, signal=9%
DEURIG_T_CELL_PROLYMPHOCYTIC_LEUKEMIA_UP	DEURIG_T_CELL_PROLYMPHOCYTIC_LEUKEMIA_UP		33	0.418391	1.23542	0.169967	0.7681	1	230	tags=24%, list=12%, signal=27%
VECCHI_GASTRIC_CANCER_ADVANCED_VS_EARLY_UP	VECCHI_GASTRIC_CANCER_ADVANCED_VS_EARLY_UP		23	0.449017	1.23174	0.170144	0.769134	1	32	tags=13%, list=2%, signal=13%
MEBARKI_HCC_PROGENITOR_FZD8CRD_DN	MEBARKI_HCC_PROGENITOR_FZD8CRD_DN		52	0.376381	1.22736	0.174165	0.769137	1	309	tags=23%, list=17%, signal=27%
WANG_CISPLATIN_RESPONSE_AND_XPC_UP	WANG_CISPLATIN_RESPONSE_AND_XPC_UP		19	0.472245	1.221	0.176265	0.769241	1	219	tags=26%, list=12%, signal=30%
ENK_UV_RESPONSE_KERATINOCYTE_DN	ENK_UV_RESPONSE_KERATINOCYTE_DN		30	0.426008	1.22099	0.179715	0.769916	1	273	tags=27%, list=15%, signal=31%
ALCALAY_AML_BY_NPM1_LOCALIZATION_UP	ALCALAY_AML_BY_NPM1_LOCALIZATION_UP		24	0.448538	1.22074	0.18315	0.770633	1	235	tags=29%, list=13%, signal=33%
CREIGHTON_ENDOCRINE_THERAPY_RESISTANCE_3	CREIGHTON_ENDOCRINE_THERAPY_RESISTANCE_3		75	0.365185	1.21921	0.186414	0.771136	1	388	tags=28%, list=21%, signal=34%
MOOTHA_MITOCHONDRIA	MOOTHA_MITOCHONDRIA		23	0.443785	1.21391	0.190813	0.77125	1	391	tags=22%, list=21%, signal=27%
GROSS_HYPOXIA_VIA_ELK3_AND_HIF1A_DN	GROSS_HYPOXIA_VIA_ELK3_AND_HIF1A_DN		17	0.490246	1.21359	0.192188	0.771626	1	409	tags=47%, list=22%, signal=60%
WP_CHEMOKINE_SIGNALING	WP_CHEMOKINE_SIGNALING		18	0.477727	1.21038	0.192547	0.771764	1	8	tags=6%, list=0%, signal=6%
DUTERTRE_ESTRADIOL_RESPONSE_6HR_UP	DUTERTRE_ESTRADIOL_RESPONSE_6HR_UP		18	0.476743	1.20805	0.193741	0.772137	1	239	tags=22%, list=13%, signal=25%
DAZARD_UV_RESPONSE_CLUSTER_G6	DAZARD_UV_RESPONSE_CLUSTER_G6		17	0.468351	1.20802	0.195759	0.772373	1	228	tags=35%, list=12%, signal=40%
MONNIER_POSTRADIATION_TUMOR_ESCAPE_UP	MONNIER_POSTRADIATION_TUMOR_ESCAPE_UP		28	0.425509	1.20734	0.196748	0.772662	1	289	tags=29%, list=16%, signal=33%
ASTON_MAJOR_DEPRESSIVE_DISORDER_DN	ASTON_MAJOR_DEPRESSIVE_DISORDER_DN		23	0.450032	1.2072	0.200642	0.772971	1	378	tags=30%, list=20%, signal=38%
MEISSNER_NPC_HCP_WITH_H3K27ME3	MEISSNER_NPC_HCP_WITH_H3K27ME3		30	0.423904	1.20584	0.201653	0.773236	1	349	tags=27%, list=19%, signal=32%
SCHUETZ_BREAST_CANCER_DUCTAL_INVASIVE_DN	SCHUETZ_BREAST_CANCER_DUCTAL_INVASIVE_DN		17	0.477954	1.20557	0.203333	0.773725	1	193	tags=29%, list=10%, signal=33%
BENPORATH_SUZ12_TARGETS	BENPORATH_SUZ12_TARGETS		273	0.305316	1.20482	0.204698	0.773851	1	274	tags=18%, list=15%, signal=18%
VERHAAK_AML_WITH_NPM1_MUTATED_UP	VERHAAK_AML_WITH_NPM1_MUTATED_UP		34	0.407887	1.20402	0.205546	0.774089	1	203	tags=29%, list=11%, signal=32%
ELVIDGE_HYPOXIA_UP	ELVIDGE_HYPOXIA_UP		16	0.481314	1.203	0.209091	0.774645	1	111	tags=19%, list=6%, signal=20%
NABA_CORE_MATRISOME	NABA_CORE_MATRISOME		45	0.395444	1.20285	0.209836	0.775444	1	186	tags=18%, list=10%, signal=19%
KATSANOU_ELAVL1_TARGETS_UP	KATSANOU_ELAVL1_TARGETS_UP		24	0.439607	1.20245	0.210256	0.77556	1	372	tags=33%, list=20%, signal=41%
GOZGIT_ESR1_TARGETS_DN	GOZGIT_ESR1_TARGETS_DN		99	0.340869	1.20237	0.210265	0.775827	1	256	tags=25%, list=14%, signal=28%
KEGG_CHEMOKINE_SIGNALING_PATHWAY	KEGG_CHEMOKINE_SIGNALING_PATHWAY		19	0.465476	1.20026	0.211765	0.775867	1	8	tags=5%, list=0%, signal=5%
DURAND_STROMA_NS_UP	DURAND_STROMA_NS_UP		21	0.450757	1.1993	0.213064	0.776869	1	162	tags=19%, list=9%, signal=21%
CREIGHTON_ENDOCRINE_THERAPY_RESISTANCE_2	CREIGHTON_ENDOCRINE_THERAPY_RESISTANCE_2		30	0.415458	1.19802	0.21519	0.77706	1	315	tags=30%, list=17%, signal=36%
BROWNE_HCMV_INFECTION_1HR_DN	BROWNE_HCMV_INFECTION_1HR_DN		31	0.413499	1.19789	0.217014	0.777158	1	182	tags=19%, list=10%, signal=21%
REACTOME_SIGNALING_BY_GPCR	REACTOME_SIGNALING_BY_GPCR		96	0.341745	1.19282	0.218487	0.777416	1	131	tags=11%, list=7%, signal=12%
REACTOME_CELL_CELL_JUNCTION_ORGANIZATION	REACTOME_CELL_CELL_JUNCTION_ORGANIZATION		17	0.482615	1.18942	0.219469	0.777494	1	325	tags=24%, list=18%, signal=28%
ZHANG_FH_DEFICIENT_RCC_C2_VS_OTHERS_UP	ZHANG_FH_DEFICIENT_RCC_C2_VS_OTHERS_UP		29	0.415494	1.18931	0.22089	0.777555	1	225	tags=14%, list=12%, signal=15%
CUI_TCF21_TARGETS_2_DN	CUI_TCF21_TARGETS_2_DN		86	0.345595	1.189	0.223301	0.778131	1	245	tags=22%, list=13%, signal=24%
AGUIRRE_PANCREATIC_CANCER_COPY_NUMBER_DN	AGUIRRE_PANCREATIC_CANCER_COPY_NUMBER_DN		17	0.473893	1.18822	0.22619	0.778856	1	196	tags=18%, list=11%, signal=20%
SMID_BREAST_CANCER_RELAPSE_IN_BONE_DN	SMID_BREAST_CANCER_RELAPSE_IN_BONE_DN		52	0.371164	1.18774	0.22708	0.779811	1	301	tags=23%, list=16%, signal=27%
DODD_NASOPHARYNGEAL_CARCINOMA_DN	DODD_NASOPHARYNGEAL_CARCINOMA_DN		200	0.306657	1.18596	0.229665	0.77993	1	315	tags=18%, list=17%, signal=19%
KUMAR_PATHOGEN_LOAD_BY_MACROPHAGES	KUMAR_PATHOGEN_LOAD_BY_MACROPHAGES		20	0.460088	1.18455	0.230525	0.78063	1	225	tags=20%, list=12%, signal=23%
RODRIGUES_THYROID_CARCINOMA_ANAPLASTIC_DN	RODRIGUES_THYROID_CARCINOMA_ANAPLASTIC_DN		54	0.372763	1.18308	0.232236	0.781281	1	239	tags=20%, list=13%, signal=23%
HOLLERN_SQUAMOUS_BREAST_TUMOR	HOLLERN_SQUAMOUS_BREAST_TUMOR		29	0.413482	1.18232	0.23324	0.781329	1	144	tags=21%, list=8%, signal=22%
MASSARWEH_TAMOXIFEN_RESISTANCE_UP	MASSARWEH_TAMOXIFEN_RESISTANCE_UP		55	0.367435	1.18152	0.233723	0.781581	1	274	tags=25%, list=15%, signal=29%
CHIARADONNA_NEOPLASTIC_TRANSFORMATION_KRAS_DN	CHIARADONNA_NEOPLASTIC_TRANSFORMATION_KRAS_DN		23	0.437664	1.18038	0.233746	0.781927	1	265	tags=35%, list=14%, signal=40%
LANDIS_ERBB2_BREAST_TUMORS_324_UP	LANDIS_ERBB2_BREAST_TUMORS_324_UP		15	0.485308	1.17878	0.234043	0.782554	1	339	tags=33%, list=18%, signal=40%
GRAESSMANN_APOPTOSIS_BY_DOXORUBICIN_DN	GRAESSMANN_APOPTOSIS_BY_DOXORUBICIN_DN		127	0.325227	1.17873	0.234727	0.78262	1	262	tags=16%, list=14%, signal=17%
REACTOME_G_ALPHA_S_SIGNALLING_EVENTS	REACTOME_G_ALPHA_S_SIGNALLING_EVENTS		24	0.43995	1.17764	0.236014	0.783029	1	179	tags=17%, list=10%, signal=18%
IWANAGA_CARCINOGENESIS_BY_KRAS_PTEN_UP	IWANAGA_CARCINOGENESIS_BY_KRAS_PTEN_UP		22	0.442676	1.1757	0.236887	0.783126	1	323	tags=27%, list=17%, signal=33%
MILI_PSEUDOPODIA_HAPTOTAXIS_DN	MILI_PSEUDOPODIA_HAPTOTAXIS_DN		50	0.369286	1.17552	0.238311	0.783129	1	265	tags=20%, list=14%, signal=23%
ZHENG_GLIOBLASTOMA_PLASTICITY_UP	ZHENG_GLIOBLASTOMA_PLASTICITY_UP		29	0.412069	1.17261	0.240132	0.783686	1	472	tags=34%, list=26%, signal=46%
REACTOME_FACTORS_INVOLVED_IN_MEGAKARYOCYTE_DEVELOPMENT_AND_PLATELET_PRODUCTION	REACTOME_FACTORS_INVOLVED_IN_MEGAKARYOCYTE_DEVELOPMENT_AND_PLATELET_PRODUCTION		17	0.464228	1.17242	0.242373	0.785659	1	270	tags=29%, list=15%, signal=34%
SHEDDEN_LUNG_CANCER_POOR_SURVIVAL_A6	SHEDDEN_LUNG_CANCER_POOR_SURVIVAL_A6		25	0.421297	1.16722	0.242991	0.786132	1	252	tags=28%, list=14%, signal=32%
TAKEDA_TARGETS_OF_NUP98_HOXA9_FUSION_8D_UP	TAKEDA_TARGETS_OF_NUP98_HOXA9_FUSION_8D_UP		26	0.419186	1.16714	0.243103	0.786199	1	164	tags=23%, list=9%, signal=25%
KEGG_ARRHYTHMOGENIC_RIGHT_VENTRICULAR_CARDIOMYOPATHY_ARVC	KEGG_ARRHYTHMOGENIC_RIGHT_VENTRICULAR_CARDIOMYOPATHY_ARVC		17	0.461965	1.16657	0.244966	0.786358	1	51	tags=12%, list=3%, signal=12%
BROWNE_HCMV_INFECTION_24HR_DN	BROWNE_HCMV_INFECTION_24HR_DN		15	0.475344	1.1659	0.247803	0.786813	1	139	tags=27%, list=8%, signal=29%
PULVER_FOREY_CELLCYCLE_PEAKING_EG1	PULVER_FOREY_CELLCYCLE_PEAKING_EG1		39	0.391305	1.16523	0.248438	0.78736	1	340	tags=31%, list=18%, signal=37%
CAIRO_LIVER_DEVELOPMENT_UP	CAIRO_LIVER_DEVELOPMENT_UP		16	0.464201	1.16253	0.250871	0.787522	1	110	tags=19%, list=6%, signal=20%
PULVER_FOREY_CELLCYCLE_PEAKING_LG1	PULVER_FOREY_CELLCYCLE_PEAKING_LG1		23	0.435541	1.16243	0.25124	0.787658	1	80	tags=13%, list=4%, signal=13%
REACTOME_NEUROTRANSMITTER_RECEPTORS_AND_POSTSYNAPTIC_SIGNAL_TRANSMISSION	REACTOME_NEUROTRANSMITTER_RECEPTORS_AND_POSTSYNAPTIC_SIGNAL_TRANSMISSION		38	0.383536	1.16179	0.253311	0.787827	1	251	tags=21%, list=14%, signal=24%
DAZARD_RESPONSE_TO_UV_NHEK_DN	DAZARD_RESPONSE_TO_UV_NHEK_DN		38	0.387286	1.15929	0.253968	0.787831	1	262	tags=26%, list=14%, signal=30%
DAVICIONI_MOLECULAR_ARMS_VS_ERMS_UP	DAVICIONI_MOLECULAR_ARMS_VS_ERMS_UP		52	0.364244	1.15919	0.254934	0.788234	1	346	tags=27%, list=19%, signal=32%
ZHOU_INFLAMMATORY_RESPONSE_LPS_UP	ZHOU_INFLAMMATORY_RESPONSE_LPS_UP		46	0.371872	1.15775	0.256198	0.788473	1	231	tags=20%, list=12%, signal=22%
REACTOME_CELLULAR_RESPONSES_TO_STIMULI	REACTOME_CELLULAR_RESPONSES_TO_STIMULI		56	0.355715	1.15654	0.260035	0.789055	1	256	tags=21%, list=14%, signal=24%
ROPERO_HDAC2_TARGETS	ROPERO_HDAC2_TARGETS		19	0.449864	1.15649	0.260553	0.789349	1	304	tags=26%, list=16%, signal=31%
CAIRO_LIVER_DEVELOPMENT_DN	CAIRO_LIVER_DEVELOPMENT_DN		21	0.436455	1.15557	0.260575	0.789535	1	155	tags=14%, list=8%, signal=15%
GRAESSMANN_RESPONSE_TO_MC_AND_DOXORUBICIN_DN	GRAESSMANN_RESPONSE_TO_MC_AND_DOXORUBICIN_DN		48	0.371249	1.15555	0.26087	0.790691	1	159	tags=15%, list=9%, signal=16%
WINTER_HYPOXIA_METAGENE	WINTER_HYPOXIA_METAGENE		22	0.429008	1.15545	0.265378	0.79102	1	367	tags=36%, list=20%, signal=45%
REACTOME_METABOLISM_OF_LIPIDS	REACTOME_METABOLISM_OF_LIPIDS		56	0.360142	1.14516	0.265781	0.791554	1	279	tags=21%, list=15%, signal=24%
SANSOM_APC_TARGETS	SANSOM_APC_TARGETS		30	0.399969	1.14369	0.268256	0.791792	1	50	tags=10%, list=3%, signal=10%
CAIRO_HEPATOBLASTOMA_CLASSES_UP	CAIRO_HEPATOBLASTOMA_CLASSES_UP		20	0.446322	1.14324	0.269022	0.793456	1	261	tags=30%, list=14%, signal=35%
TAKEDA_TARGETS_OF_NUP98_HOXA9_FUSION_3D_UP	TAKEDA_TARGETS_OF_NUP98_HOXA9_FUSION_3D_UP		23	0.426848	1.14171	0.271545	0.793677	1	252	tags=26%, list=14%, signal=30%
REACTOME_METABOLISM_OF_CARBOHYDRATES_AND_CARBOHYDRATE_DERIVATIVES	REACTOME_METABOLISM_OF_CARBOHYDRATES_AND_CARBOHYDRATE_DERIVATIVES		28	0.404774	1.14095	0.271654	0.793827	1	250	tags=29%, list=14%, signal=33%
WP_ARRHYTHMOGENIC_RIGHT_VENTRICULAR_CARDIOMYOPATHY	WP_ARRHYTHMOGENIC_RIGHT_VENTRICULAR_CARDIOMYOPATHY		17	0.461965	1.14064	0.27242	0.795032	1	51	tags=12%, list=3%, signal=12%
BROWNE_HCMV_INFECTION_48HR_UP	BROWNE_HCMV_INFECTION_48HR_UP		20	0.438502	1.1397	0.278459	0.795052	1	231	tags=15%, list=12%, signal=17%
REACTOME_HEMOSTASIS	REACTOME_HEMOSTASIS		67	0.343139	1.1381	0.282152	0.795862	1	301	tags=22%, list=16%, signal=26%
DAZARD_RESPONSE_TO_UV_NHEK_UP	DAZARD_RESPONSE_TO_UV_NHEK_UP		18	0.443939	1.13643	0.287561	0.798474	1	166	tags=17%, list=9%, signal=18%
HADDAD_B_LYMPHOCYTE_PROGENITOR	HADDAD_B_LYMPHOCYTE_PROGENITOR		25	0.408922	1.13199	0.287719	0.799311	1	274	tags=28%, list=15%, signal=32%
NOURUZI_NEPC_ASCL1_TARGETS	NOURUZI_NEPC_ASCL1_TARGETS		30	0.400668	1.13127	0.290221	0.800312	1	283	tags=30%, list=15%, signal=35%
BRUINS_UVC_RESPONSE_LATE	BRUINS_UVC_RESPONSE_LATE		92	0.322337	1.12988	0.291595	0.801085	1	117	tags=13%, list=6%, signal=13%
BOYLAN_MULTIPLE_MYELOMA_PCA1_UP	BOYLAN_MULTIPLE_MYELOMA_PCA1_UP		16	0.454849	1.12814	0.295652	0.801989	1	12	tags=13%, list=1%, signal=12%
LINDGREN_BLADDER_CANCER_CLUSTER_3_DN	LINDGREN_BLADDER_CANCER_CLUSTER_3_DN		28	0.396857	1.12636	0.296167	0.802247	1	286	tags=25%, list=15%, signal=29%
SENESE_HDAC1_TARGETS_DN	SENESE_HDAC1_TARGETS_DN		36	0.383277	1.12544	0.296361	0.802256	1	163	tags=19%, list=9%, signal=21%
WP_HIPPOMERLIN_SIGNALING_DYSREGULATION	WP_HIPPOMERLIN_SIGNALING_DYSREGULATION		22	0.424451	1.12543	0.296482	0.802673	1	147	tags=18%, list=8%, signal=20%
NABA_MATRISOME	NABA_MATRISOME		113	0.315182	1.12148	0.29698	0.803168	1	221	tags=16%, list=12%, signal=17%
REACTOME_INTEGRIN_CELL_SURFACE_INTERACTIONS	REACTOME_INTEGRIN_CELL_SURFACE_INTERACTIONS		17	0.436058	1.121	0.297078	0.803886	1	532	tags=59%, list=29%, signal=82%
HORIUCHI_WTAP_TARGETS_UP	HORIUCHI_WTAP_TARGETS_UP		28	0.395674	1.11709	0.297638	0.804603	1	401	tags=39%, list=22%, signal=49%
REACTOME_CDC42_GTPASE_CYCLE	REACTOME_CDC42_GTPASE_CYCLE		24	0.405336	1.11594	0.298246	0.804749	1	120	tags=13%, list=6%, signal=13%
BLALOCK_ALZHEIMERS_DISEASE_INCIPIENT_DN	BLALOCK_ALZHEIMERS_DISEASE_INCIPIENT_DN		19	0.44333	1.11449	0.301435	0.805016	1	401	tags=42%, list=22%, signal=53%
PHONG_TNF_RESPONSE_VIA_P38_COMPLETE	PHONG_TNF_RESPONSE_VIA_P38_COMPLETE		20	0.414607	1.1139	0.303887	0.805131	1	68	tags=15%, list=4%, signal=15%
REACTOME_PROTEIN_PROTEIN_INTERACTIONS_AT_SYNAPSES	REACTOME_PROTEIN_PROTEIN_INTERACTIONS_AT_SYNAPSES		28	0.39498	1.11218	0.304348	0.805656	1	231	tags=25%, list=12%, signal=28%
WP_MYOMETRIAL_RELAXATION_AND_CONTRACTION_PATHWAYS	WP_MYOMETRIAL_RELAXATION_AND_CONTRACTION_PATHWAYS		27	0.392126	1.10926	0.304492	0.805715	1	112	tags=11%, list=6%, signal=12%
SENGUPTA_NASOPHARYNGEAL_CARCINOMA_DN	SENGUPTA_NASOPHARYNGEAL_CARCINOMA_DN		44	0.36037	1.10904	0.314433	0.806113	1	290	tags=25%, list=16%, signal=29%
WP_EPITHELIAL_TO_MESENCHYMAL_TRANSITION_IN_COLORECTAL_CANCER	WP_EPITHELIAL_TO_MESENCHYMAL_TRANSITION_IN_COLORECTAL_CANCER		21	0.428678	1.10768	0.318699	0.80637	1	309	tags=29%, list=17%, signal=34%
LU_AGING_BRAIN_DN	LU_AGING_BRAIN_DN		24	0.404236	1.1062	0.318865	0.806433	1	343	tags=29%, list=19%, signal=35%
REACTOME_TRANSPORT_OF_SMALL_MOLECULES	REACTOME_TRANSPORT_OF_SMALL_MOLECULES		79	0.321585	1.10579	0.319865	0.807975	1	412	tags=28%, list=22%, signal=34%
MULLIGHAN_NPM1_MUTATED_SIGNATURE_1_DN	MULLIGHAN_NPM1_MUTATED_SIGNATURE_1_DN		16	0.448027	1.10406	0.320273	0.808013	1	261	tags=31%, list=14%, signal=36%
MIKKELSEN_NPC_ICP_WITH_H3K4ME3	MIKKELSEN_NPC_ICP_WITH_H3K4ME3		39	0.363951	1.10406	0.320946	0.808231	1	403	tags=36%, list=22%, signal=45%
HELLER_HDAC_TARGETS_UP	HELLER_HDAC_TARGETS_UP		33	0.383195	1.10107	0.323296	0.808268	1	356	tags=33%, list=19%, signal=41%
KONDO_PROSTATE_CANCER_HCP_WITH_H3K27ME3	KONDO_PROSTATE_CANCER_HCP_WITH_H3K27ME3		26	0.392486	1.10081	0.324916	0.809381	1	229	tags=23%, list=12%, signal=26%
RODWELL_AGING_KIDNEY_DN	RODWELL_AGING_KIDNEY_DN		15	0.452646	1.09928	0.326019	0.809496	1	189	tags=20%, list=10%, signal=22%
BRUINS_UVC_RESPONSE_VIA_TP53_GROUP_A	BRUINS_UVC_RESPONSE_VIA_TP53_GROUP_A		122	0.302129	1.09675	0.327988	0.809755	1	270	tags=16%, list=15%, signal=18%
JOHNSTONE_PARVB_TARGETS_2_DN	JOHNSTONE_PARVB_TARGETS_2_DN		25	0.398268	1.09467	0.331179	0.810234	1	69	tags=16%, list=4%, signal=16%
KRIGE_RESPONSE_TO_TOSEDOSTAT_24HR_UP	KRIGE_RESPONSE_TO_TOSEDOSTAT_24HR_UP		49	0.351696	1.09166	0.333333	0.81083	1	113	tags=14%, list=6%, signal=15%
ACEVEDO_LIVER_CANCER_WITH_H3K9ME3_UP	ACEVEDO_LIVER_CANCER_WITH_H3K9ME3_UP		18	0.428566	1.09056	0.333922	0.81106	1	435	tags=33%, list=24%, signal=43%
PROVENZANI_METASTASIS_DN	PROVENZANI_METASTASIS_DN		16	0.44167	1.09037	0.334342	0.812144	1	302	tags=31%, list=16%, signal=37%
ZWANG_TRANSIENTLY_UP_BY_2ND_EGF_PULSE_ONLY	ZWANG_TRANSIENTLY_UP_BY_2ND_EGF_PULSE_ONLY		193	0.283484	1.09028	0.336149	0.812552	1	351	tags=22%, list=19%, signal=25%
PEREZ_TP63_TARGETS	PEREZ_TP63_TARGETS		55	0.338161	1.09014	0.337382	0.812986	1	268	tags=22%, list=14%, signal=25%
REACTOME_DNA_REPAIR	REACTOME_DNA_REPAIR		15	0.45288	1.08818	0.33777	0.813073	1	261	tags=20%, list=14%, signal=23%
WP_OLIGODENDROCYTE_SPECIFICATION_AND_DIFFERENTIATION_LEADING_TO_MYELIN_COMPONENTS_FOR_CNS	WP_OLIGODENDROCYTE_SPECIFICATION_AND_DIFFERENTIATION_LEADING_TO_MYELIN_COMPONENTS_FOR_CNS		15	0.448752	1.08446	0.338515	0.813171	1	389	tags=40%, list=21%, signal=50%
DACOSTA_UV_RESPONSE_VIA_ERCC3_COMMON_DN	DACOSTA_UV_RESPONSE_VIA_ERCC3_COMMON_DN		38	0.366509	1.08276	0.341014	0.813893	1	262	tags=24%, list=14%, signal=27%
PEREZ_TP53_TARGETS	PEREZ_TP53_TARGETS		155	0.290707	1.08172	0.341549	0.814136	1	406	tags=26%, list=22%, signal=31%
BROWNE_HCMV_INFECTION_6HR_DN	BROWNE_HCMV_INFECTION_6HR_DN		27	0.387936	1.08121	0.344482	0.814302	1	163	tags=15%, list=9%, signal=16%
OSWALD_HEMATOPOIETIC_STEM_CELL_IN_COLLAGEN_GEL_DN	OSWALD_HEMATOPOIETIC_STEM_CELL_IN_COLLAGEN_GEL_DN		20	0.406015	1.07693	0.345009	0.814425	1	339	tags=40%, list=18%, signal=48%
WP_OSTEOBLAST_DIFFERENTIATION_AND_RELATED_DISEASES	WP_OSTEOBLAST_DIFFERENTIATION_AND_RELATED_DISEASES		19	0.412706	1.07524	0.349057	0.815364	1	200	tags=26%, list=11%, signal=29%
DOUGLAS_BMI1_TARGETS_UP	DOUGLAS_BMI1_TARGETS_UP		72	0.318595	1.07425	0.35085	0.815591	1	301	tags=24%, list=16%, signal=27%
KEGG_HYPERTROPHIC_CARDIOMYOPATHY_HCM	KEGG_HYPERTROPHIC_CARDIOMYOPATHY_HCM		20	0.409015	1.07353	0.353357	0.815836	1	51	tags=10%, list=3%, signal=10%
WP_SMITHMAGENIS_AND_POTOCKILUPSKI_SYNDROME_COPY_NUMBER_VARIATION	WP_SMITHMAGENIS_AND_POTOCKILUPSKI_SYNDROME_COPY_NUMBER_VARIATION		17	0.434907	1.0727	0.354779	0.815878	1	608	tags=41%, list=33%, signal=61%
DUTERTRE_ESTRADIOL_RESPONSE_24HR_UP	DUTERTRE_ESTRADIOL_RESPONSE_24HR_UP		16	0.42919	1.07179	0.35596	0.815918	1	236	tags=25%, list=13%, signal=28%
REACTOME_SIGNALING_BY_RECEPTOR_TYROSINE_KINASES	REACTOME_SIGNALING_BY_RECEPTOR_TYROSINE_KINASES		73	0.31835	1.07162	0.358459	0.815988	1	401	tags=27%, list=22%, signal=34%
AFFAR_YY1_TARGETS_DN	AFFAR_YY1_TARGETS_DN		24	0.394775	1.07135	0.361465	0.816757	1	367	tags=46%, list=20%, signal=56%
YOSHIMURA_MAPK8_TARGETS_DN	YOSHIMURA_MAPK8_TARGETS_DN		26	0.386741	1.07096	0.361486	0.816793	1	146	tags=15%, list=8%, signal=16%
BOQUEST_STEM_CELL_CULTURED_VS_FRESH_UP	BOQUEST_STEM_CELL_CULTURED_VS_FRESH_UP		57	0.330627	1.07045	0.361667	0.816866	1	82	tags=14%, list=4%, signal=14%
MOREAUX_MULTIPLE_MYELOMA_BY_TACI_UP	MOREAUX_MULTIPLE_MYELOMA_BY_TACI_UP		51	0.336142	1.06981	0.362989	0.817631	1	320	tags=25%, list=17%, signal=30%
REACTOME_METABOLISM_OF_RNA	REACTOME_METABOLISM_OF_RNA		18	0.412561	1.06955	0.363636	0.817901	1	281	tags=28%, list=15%, signal=32%
CASORELLI_ACUTE_PROMYELOCYTIC_LEUKEMIA_DN	CASORELLI_ACUTE_PROMYELOCYTIC_LEUKEMIA_DN		46	0.344817	1.06829	0.367754	0.818144	1	164	tags=13%, list=9%, signal=14%
RIZ_ERYTHROID_DIFFERENTIATION_6HR	RIZ_ERYTHROID_DIFFERENTIATION_6HR		17	0.433468	1.06634	0.368188	0.818221	1	272	tags=29%, list=15%, signal=34%
WANG_CISPLATIN_RESPONSE_AND_XPC_DN	WANG_CISPLATIN_RESPONSE_AND_XPC_DN		15	0.432965	1.06619	0.372014	0.818517	1	245	tags=27%, list=13%, signal=30%
LI_INDUCED_T_TO_NATURAL_KILLER_UP	LI_INDUCED_T_TO_NATURAL_KILLER_UP		34	0.358019	1.06237	0.372828	0.818923	1	402	tags=35%, list=22%, signal=44%
GRYDER_PAX3FOXO1_ENHANCERS_IN_TADS	GRYDER_PAX3FOXO1_ENHANCERS_IN_TADS		134	0.291974	1.06053	0.374359	0.818999	1	347	tags=23%, list=19%, signal=26%
BROWNE_HCMV_INFECTION_14HR_DN	BROWNE_HCMV_INFECTION_14HR_DN		38	0.351879	1.06049	0.375439	0.819123	1	172	tags=16%, list=9%, signal=17%
GENTILE_UV_HIGH_DOSE_DN	GENTILE_UV_HIGH_DOSE_DN		26	0.374981	1.05913	0.375749	0.819624	1	34	tags=8%, list=2%, signal=8%
BERTUCCI_MEDULLARY_VS_DUCTAL_BREAST_CANCER_UP	BERTUCCI_MEDULLARY_VS_DUCTAL_BREAST_CANCER_UP		16	0.424615	1.0589	0.380137	0.819742	1	377	tags=50%, list=20%, signal=62%
HAMAI_APOPTOSIS_VIA_TRAIL_UP	HAMAI_APOPTOSIS_VIA_TRAIL_UP		37	0.356083	1.05845	0.384992	0.819957	1	382	tags=38%, list=21%, signal=47%
ONDER_CDH1_TARGETS_2_UP	ONDER_CDH1_TARGETS_2_UP		32	0.369675	1.05648	0.389058	0.819983	1	83	tags=16%, list=4%, signal=16%
ZHANG_FH_DEFICIENT_RCC_TUMOR_VS_NORMAL_DN	ZHANG_FH_DEFICIENT_RCC_TUMOR_VS_NORMAL_DN		27	0.38639	1.05452	0.390966	0.820543	1	31	tags=7%, list=2%, signal=7%
MULLIGHAN_MLL_SIGNATURE_2_DN	MULLIGHAN_MLL_SIGNATURE_2_DN		36	0.358351	1.05164	0.391935	0.820924	1	249	tags=19%, list=13%, signal=22%
SHEPARD_CRASH_AND_BURN_MUTANT_UP	SHEPARD_CRASH_AND_BURN_MUTANT_UP		16	0.418219	1.05102	0.392064	0.82129	1	218	tags=25%, list=12%, signal=28%
MULLIGHAN_NPM1_SIGNATURE_3_UP	MULLIGHAN_NPM1_SIGNATURE_3_UP		38	0.353699	1.05063	0.392915	0.821569	1	208	tags=21%, list=11%, signal=23%
WP_CILIOPATHIES	WP_CILIOPATHIES		16	0.433501	1.05019	0.393258	0.821824	1	501	tags=63%, list=27%, signal=85%
SHETH_LIVER_CANCER_VS_TXNIP_LOSS_PAM1	SHETH_LIVER_CANCER_VS_TXNIP_LOSS_PAM1		20	0.411219	1.04977	0.394089	0.821856	1	401	tags=35%, list=22%, signal=44%
BENPORATH_NANOG_TARGETS	BENPORATH_NANOG_TARGETS		77	0.308551	1.04832	0.394872	0.821934	1	273	tags=25%, list=15%, signal=28%
REACTOME_RHO_GTPASE_CYCLE	REACTOME_RHO_GTPASE_CYCLE		54	0.329077	1.04717	0.394958	0.82194	1	31	tags=7%, list=2%, signal=7%
GAZDA_DIAMOND_BLACKFAN_ANEMIA_ERYTHROID_DN	GAZDA_DIAMOND_BLACKFAN_ANEMIA_ERYTHROID_DN		34	0.356852	1.04709	0.396694	0.822083	1	302	tags=24%, list=16%, signal=28%
KEGG_PURINE_METABOLISM	KEGG_PURINE_METABOLISM		16	0.417124	1.04625	0.397306	0.822246	1	553	tags=44%, list=30%, signal=62%
REACTOME_DEVELOPMENTAL_CELL_LINEAGES	REACTOME_DEVELOPMENTAL_CELL_LINEAGES		31	0.360719	1.04596	0.397535	0.822273	1	13	tags=6%, list=1%, signal=6%
IVANOVA_HEMATOPOIESIS_LATE_PROGENITOR	IVANOVA_HEMATOPOIESIS_LATE_PROGENITOR		25	0.379317	1.0459	0.4	0.822885	1	382	tags=36%, list=21%, signal=45%
JINESH_BLEBBISHIELD_TO_IMMUNE_CELL_FUSION_PBSHMS_UP	JINESH_BLEBBISHIELD_TO_IMMUNE_CELL_FUSION_PBSHMS_UP		37	0.353915	1.04278	0.400626	0.822944	1	155	tags=14%, list=8%, signal=14%
DACOSTA_UV_RESPONSE_VIA_ERCC3_DN	DACOSTA_UV_RESPONSE_VIA_ERCC3_DN		71	0.31206	1.0426	0.400998	0.822982	1	228	tags=18%, list=12%, signal=20%
ANDERSEN_CHOLANGIOCARCINOMA_CLASS2	ANDERSEN_CHOLANGIOCARCINOMA_CLASS2		31	0.361107	1.0417	0.401724	0.823544	1	93	tags=13%, list=5%, signal=13%
LOPEZ_MBD_TARGETS	LOPEZ_MBD_TARGETS		67	0.31286	1.03977	0.401852	0.823639	1	304	tags=22%, list=16%, signal=26%
KEGG_DILATED_CARDIOMYOPATHY	KEGG_DILATED_CARDIOMYOPATHY		23	0.37924	1.03961	0.403306	0.823655	1	51	tags=9%, list=3%, signal=9%
HELLER_HDAC_TARGETS_SILENCED_BY_METHYLATION_DN	HELLER_HDAC_TARGETS_SILENCED_BY_METHYLATION_DN		35	0.353672	1.0393	0.403419	0.824461	1	245	tags=23%, list=13%, signal=26%
LU_AGING_BRAIN_UP	LU_AGING_BRAIN_UP		28	0.362716	1.03906	0.410526	0.824742	1	217	tags=25%, list=12%, signal=28%
WP_DEVELOPMENT_OF_URETERIC_DERIVED_COLLECTING_SYSTEM	WP_DEVELOPMENT_OF_URETERIC_DERIVED_COLLECTING_SYSTEM		15	0.418361	1.03844	0.411565	0.824878	1	418	tags=40%, list=23%, signal=51%
BROWN_MYELOID_CELL_DEVELOPMENT_DN	BROWN_MYELOID_CELL_DEVELOPMENT_DN		17	0.416126	1.03791	0.413613	0.824974	1	251	tags=24%, list=14%, signal=27%
KARLSSON_TGFB1_TARGETS_DN	KARLSSON_TGFB1_TARGETS_DN		18	0.406145	1.03377	0.413994	0.826767	1	155	tags=17%, list=8%, signal=18%
KAAB_HEART_ATRIUM_VS_VENTRICLE_UP	KAAB_HEART_ATRIUM_VS_VENTRICLE_UP		27	0.371089	1.03304	0.414013	0.827994	1	273	tags=26%, list=15%, signal=30%
HAN_SATB1_TARGETS_UP	HAN_SATB1_TARGETS_UP		51	0.327448	1.02925	0.416944	0.828341	1	199	tags=18%, list=11%, signal=19%
ENK_UV_RESPONSE_KERATINOCYTE_UP	ENK_UV_RESPONSE_KERATINOCYTE_UP		48	0.324379	1.02884	0.417476	0.828728	1	324	tags=21%, list=18%, signal=25%
SMID_BREAST_CANCER_LUMINAL_B_UP	SMID_BREAST_CANCER_LUMINAL_B_UP		26	0.371959	1.02714	0.419614	0.82964	1	250	tags=31%, list=14%, signal=35%
WP_PHOSPHODIESTERASES_IN_NEURONAL_FUNCTION	WP_PHOSPHODIESTERASES_IN_NEURONAL_FUNCTION		15	0.423986	1.02558	0.419899	0.829796	1	451	tags=47%, list=24%, signal=61%
MEISSNER_NPC_HCP_WITH_H3K4ME2_AND_H3K27ME3	MEISSNER_NPC_HCP_WITH_H3K4ME2_AND_H3K27ME3		94	0.293479	1.0252	0.423345	0.831069	1	336	tags=20%, list=18%, signal=23%
XU_GH1_AUTOCRINE_TARGETS_UP	XU_GH1_AUTOCRINE_TARGETS_UP		18	0.39856	1.02393	0.424961	0.83152	1	28	tags=11%, list=2%, signal=11%
WP_2Q37_COPY_NUMBER_VARIATION_SYNDROME	WP_2Q37_COPY_NUMBER_VARIATION_SYNDROME		23	0.380205	1.0173	0.428819	0.834928	1	502	tags=39%, list=27%, signal=53%
SPIELMAN_LYMPHOBLAST_EUROPEAN_VS_ASIAN_DN	SPIELMAN_LYMPHOBLAST_EUROPEAN_VS_ASIAN_DN		29	0.354964	1.01681	0.433987	0.835778	1	446	tags=38%, list=24%, signal=49%
PUJANA_CHEK2_PCC_NETWORK	PUJANA_CHEK2_PCC_NETWORK		27	0.370719	1.01468	0.434188	0.837238	1	281	tags=22%, list=15%, signal=26%
PEREZ_TP53_AND_TP63_TARGETS	PEREZ_TP53_AND_TP63_TARGETS		31	0.346282	1.01382	0.438221	0.837755	1	193	tags=19%, list=10%, signal=21%
REACTOME_CELL_JUNCTION_ORGANIZATION	REACTOME_CELL_JUNCTION_ORGANIZATION		21	0.38612	1.01341	0.438792	0.838144	1	325	tags=19%, list=18%, signal=23%
LIAO_METASTASIS	LIAO_METASTASIS		51	0.319197	1.01174	0.439523	0.838312	1	338	tags=24%, list=18%, signal=28%
KAYO_AGING_MUSCLE_UP	KAYO_AGING_MUSCLE_UP		27	0.357733	1.01077	0.439577	0.838639	1	219	tags=22%, list=12%, signal=25%
MARTINEZ_RB1_AND_TP53_TARGETS_UP	MARTINEZ_RB1_AND_TP53_TARGETS_UP		62	0.301992	1.00932	0.439597	0.839416	1	235	tags=19%, list=13%, signal=21%
BLALOCK_ALZHEIMERS_DISEASE_UP	BLALOCK_ALZHEIMERS_DISEASE_UP		153	0.270986	1.00911	0.447236	0.839824	1	319	tags=24%, list=17%, signal=26%
MARTINEZ_TP53_TARGETS_UP	MARTINEZ_TP53_TARGETS_UP		67	0.308906	1.00859	0.447368	0.840083	1	235	tags=19%, list=13%, signal=21%
REACTOME_CELL_CYCLE	REACTOME_CELL_CYCLE		32	0.341916	1.00837	0.447635	0.840128	1	244	tags=19%, list=13%, signal=21%
SMID_BREAST_CANCER_BASAL_UP	SMID_BREAST_CANCER_BASAL_UP		87	0.29132	1.00511	0.449827	0.84075	1	265	tags=17%, list=14%, signal=19%
ALFANO_MYC_TARGETS	ALFANO_MYC_TARGETS		30	0.343551	1.00511	0.450147	0.840938	1	272	tags=23%, list=15%, signal=27%
YAO_TEMPORAL_RESPONSE_TO_PROGESTERONE_CLUSTER_1	YAO_TEMPORAL_RESPONSE_TO_PROGESTERONE_CLUSTER_1		15	0.405127	1.00495	0.46027	0.840991	1	147	tags=27%, list=8%, signal=29%
NIKOLSKY_BREAST_CANCER_20Q12_Q13_AMPLICON	NIKOLSKY_BREAST_CANCER_20Q12_Q13_AMPLICON		21	0.377612	0.999583	0.467769	0.846563	1	97	tags=10%, list=5%, signal=10%
MEISSNER_NPC_HCP_WITH_H3_UNMETHYLATED	MEISSNER_NPC_HCP_WITH_H3_UNMETHYLATED		110	0.279135	0.999006	0.469697	0.847885	1	264	tags=17%, list=14%, signal=19%
PULVER_FOREY_CELLCYCLE_PEAKING_S1	PULVER_FOREY_CELLCYCLE_PEAKING_S1		42	0.334838	0.991374	0.472362	0.858094	1	267	tags=24%, list=14%, signal=27%
WP_MIRTARGETED_GENES_IN_LYMPHOCYTES	WP_MIRTARGETED_GENES_IN_LYMPHOCYTES		37	0.335644	0.990821	0.472973	0.860023	1	312	tags=27%, list=17%, signal=32%
RAO_BOUND_BY_SALL4	RAO_BOUND_BY_SALL4		28	0.350632	0.990203	0.475329	0.8605	1	423	tags=32%, list=23%, signal=41%
WP_HIPPO_SIGNALING_REGULATION	WP_HIPPO_SIGNALING_REGULATION		19	0.377978	0.988971	0.475712	0.860521	1	147	tags=16%, list=8%, signal=17%
BROWNE_HCMV_INFECTION_30MIN_DN	BROWNE_HCMV_INFECTION_30MIN_DN		16	0.402485	0.988968	0.476112	0.86066	1	151	tags=19%, list=8%, signal=20%
FARMER_BREAST_CANCER_APOCRINE_VS_LUMINAL	FARMER_BREAST_CANCER_APOCRINE_VS_LUMINAL		36	0.329648	0.986295	0.478405	0.861389	1	254	tags=28%, list=14%, signal=32%
WP_NEURAL_CREST_DIFFERENTIATION	WP_NEURAL_CREST_DIFFERENTIATION		22	0.36931	0.984584	0.48019	0.861913	1	200	tags=18%, list=11%, signal=20%
ONDER_CDH1_TARGETS_1_UP	ONDER_CDH1_TARGETS_1_UP		19	0.384496	0.983896	0.481132	0.861985	1	193	tags=21%, list=10%, signal=23%
HOLLMANN_APOPTOSIS_VIA_CD40_DN	HOLLMANN_APOPTOSIS_VIA_CD40_DN		27	0.35352	0.981258	0.482645	0.862089	1	174	tags=22%, list=9%, signal=24%
KIM_WT1_TARGETS_8HR_UP	KIM_WT1_TARGETS_8HR_UP		17	0.399947	0.980871	0.48336	0.86209	1	323	tags=29%, list=17%, signal=35%
WP_MAPK_SIGNALING	WP_MAPK_SIGNALING		31	0.335938	0.979924	0.487805	0.86221	1	113	tags=10%, list=6%, signal=10%
REACTOME_GPCR_LIGAND_BINDING	REACTOME_GPCR_LIGAND_BINDING		53	0.303144	0.979827	0.489437	0.862302	1	131	tags=11%, list=7%, signal=12%
DACOSTA_UV_RESPONSE_VIA_ERCC3_TTD_DN	DACOSTA_UV_RESPONSE_VIA_ERCC3_TTD_DN		16	0.396485	0.97831	0.492174	0.862492	1	116	tags=19%, list=6%, signal=20%
VERHAAK_GLIOBLASTOMA_PRONEURAL	VERHAAK_GLIOBLASTOMA_PRONEURAL		23	0.360109	0.978252	0.494327	0.862618	1	274	tags=26%, list=15%, signal=30%
ROZANOV_MMP14_TARGETS_UP	ROZANOV_MMP14_TARGETS_UP		32	0.34099	0.977865	0.494471	0.862695	1	287	tags=28%, list=16%, signal=33%
JINESH_BLEBBISHIELD_TRANSFORMED_STEM_CELL_SPHERES_UP	JINESH_BLEBBISHIELD_TRANSFORMED_STEM_CELL_SPHERES_UP		25	0.360194	0.976676	0.495935	0.862867	1	279	tags=20%, list=15%, signal=23%
YAMAZAKI_TCEB3_TARGETS_DN	YAMAZAKI_TCEB3_TARGETS_DN		21	0.36377	0.974743	0.496088	0.862874	1	235	tags=19%, list=13%, signal=22%
GAL_LEUKEMIC_STEM_CELL_UP	GAL_LEUKEMIC_STEM_CELL_UP		16	0.390618	0.97419	0.498282	0.863206	1	223	tags=25%, list=12%, signal=28%
DELACROIX_RARG_BOUND_MEF	DELACROIX_RARG_BOUND_MEF		35	0.333825	0.973904	0.498344	0.863349	1	96	tags=11%, list=5%, signal=12%
REACTOME_CARDIAC_CONDUCTION	REACTOME_CARDIAC_CONDUCTION		24	0.349083	0.9729	0.500824	0.863443	1	229	tags=17%, list=12%, signal=19%
MIKKELSEN_NPC_HCP_WITH_H3K27ME3	MIKKELSEN_NPC_HCP_WITH_H3K27ME3		105	0.269933	0.971922	0.500879	0.86383	1	405	tags=28%, list=22%, signal=33%
NAGASHIMA_NRG1_SIGNALING_UP	NAGASHIMA_NRG1_SIGNALING_UP		20	0.369634	0.971488	0.502447	0.864035	1	239	tags=20%, list=13%, signal=23%
WP_RAS_SIGNALING	WP_RAS_SIGNALING		19	0.370837	0.969705	0.507413	0.864095	1	147	tags=11%, list=8%, signal=11%
REACTOME_KIDNEY_DEVELOPMENT	REACTOME_KIDNEY_DEVELOPMENT		20	0.365386	0.968444	0.511226	0.864158	1	225	tags=35%, list=12%, signal=39%
RIEGE_DELTANP63_DIRECT_TARGETS_UP	RIEGE_DELTANP63_DIRECT_TARGETS_UP		15	0.389821	0.966209	0.511888	0.864759	1	273	tags=33%, list=15%, signal=39%
AFFAR_YY1_TARGETS_UP	AFFAR_YY1_TARGETS_UP		28	0.344355	0.963599	0.51259	0.864818	1	309	tags=25%, list=17%, signal=30%
REACTOME_GLYCOSAMINOGLYCAN_METABOLISM	REACTOME_GLYCOSAMINOGLYCAN_METABOLISM		15	0.394561	0.963591	0.512821	0.865367	1	199	tags=27%, list=11%, signal=30%
GRYDER_PAX3FOXO1_ENHANCERS_KO_DOWN	GRYDER_PAX3FOXO1_ENHANCERS_KO_DOWN		74	0.283522	0.963344	0.514469	0.86556	1	346	tags=22%, list=19%, signal=26%
PEDRIOLI_MIR31_TARGETS_DN	PEDRIOLI_MIR31_TARGETS_DN		42	0.319296	0.963327	0.515679	0.865574	1	130	tags=14%, list=7%, signal=15%
WAMUNYOKOLI_OVARIAN_CANCER_LMP_DN	WAMUNYOKOLI_OVARIAN_CANCER_LMP_DN		23	0.352893	0.962688	0.516184	0.865811	1	224	tags=26%, list=12%, signal=29%
REACTOME_SIGNALING_BY_RHO_GTPASES_MIRO_GTPASES_AND_RHOBTB3	REACTOME_SIGNALING_BY_RHO_GTPASES_MIRO_GTPASES_AND_RHOBTB3		68	0.288808	0.962036	0.517915	0.865857	1	162	tags=10%, list=9%, signal=11%
HOLLERN_EMT_BREAST_TUMOR_DN	HOLLERN_EMT_BREAST_TUMOR_DN		22	0.35831	0.961261	0.518225	0.866555	1	636	tags=50%, list=34%, signal=75%
NEMETH_INFLAMMATORY_RESPONSE_LPS_UP	NEMETH_INFLAMMATORY_RESPONSE_LPS_UP		15	0.398461	0.961245	0.523365	0.866569	1	201	tags=27%, list=11%, signal=30%
CHIANG_LIVER_CANCER_SUBCLASS_CTNNB1_UP	CHIANG_LIVER_CANCER_SUBCLASS_CTNNB1_UP		19	0.377425	0.958714	0.525862	0.866799	1	209	tags=26%, list=11%, signal=29%
TURASHVILI_BREAST_DUCTAL_CARCINOMA_VS_DUCTAL_NORMAL_DN	TURASHVILI_BREAST_DUCTAL_CARCINOMA_VS_DUCTAL_NORMAL_DN		33	0.334538	0.958246	0.526678	0.867875	1	310	tags=18%, list=17%, signal=21%
MATSUDA_NATURAL_KILLER_DIFFERENTIATION	MATSUDA_NATURAL_KILLER_DIFFERENTIATION		50	0.302343	0.955145	0.528716	0.86808	1	178	tags=14%, list=10%, signal=15%
THUM_SYSTOLIC_HEART_FAILURE_DN	THUM_SYSTOLIC_HEART_FAILURE_DN		26	0.342994	0.954928	0.52901	0.868117	1	262	tags=23%, list=14%, signal=27%
AGUIRRE_PANCREATIC_CANCER_COPY_NUMBER_UP	AGUIRRE_PANCREATIC_CANCER_COPY_NUMBER_UP		18	0.374172	0.953875	0.529022	0.868154	1	159	tags=22%, list=9%, signal=24%
ODONNELL_METASTASIS_UP	ODONNELL_METASTASIS_UP		18	0.376099	0.953398	0.529661	0.868297	1	66	tags=17%, list=4%, signal=17%
GROSS_HYPOXIA_VIA_ELK3_UP	GROSS_HYPOXIA_VIA_ELK3_UP		25	0.340613	0.949569	0.534056	0.870064	1	398	tags=36%, list=22%, signal=45%
TARTE_PLASMA_CELL_VS_PLASMABLAST_UP	TARTE_PLASMA_CELL_VS_PLASMABLAST_UP		60	0.294502	0.949349	0.537522	0.870097	1	289	tags=18%, list=16%, signal=21%
UDAYAKUMAR_MED1_TARGETS_DN	UDAYAKUMAR_MED1_TARGETS_DN		32	0.322612	0.948297	0.537563	0.870126	1	476	tags=44%, list=26%, signal=58%
WANG_SMARCE1_TARGETS_DN	WANG_SMARCE1_TARGETS_DN		28	0.337896	0.945943	0.538869	0.87053	1	279	tags=25%, list=15%, signal=29%
IBRAHIM_NRF1_DOWN	IBRAHIM_NRF1_DOWN		20	0.356392	0.944463	0.54087	0.871646	1	306	tags=35%, list=17%, signal=41%
WAKABAYASHI_ADIPOGENESIS_PPARG_RXRA_BOUND_8D	WAKABAYASHI_ADIPOGENESIS_PPARG_RXRA_BOUND_8D		49	0.303746	0.943135	0.542188	0.872097	1	289	tags=24%, list=16%, signal=28%
ZHENG_BOUND_BY_FOXP3	ZHENG_BOUND_BY_FOXP3		57	0.288183	0.942493	0.542348	0.872529	1	81	tags=11%, list=4%, signal=11%
VART_KSHV_INFECTION_ANGIOGENIC_MARKERS_UP	VART_KSHV_INFECTION_ANGIOGENIC_MARKERS_UP		29	0.330425	0.941699	0.543147	0.872568	1	549	tags=55%, list=30%, signal=77%
NABA_ECM_REGULATORS	NABA_ECM_REGULATORS		15	0.382207	0.941466	0.543706	0.872692	1	375	tags=47%, list=20%, signal=58%
NABA_SECRETED_FACTORS	NABA_SECRETED_FACTORS		41	0.307289	0.936938	0.550542	0.873572	1	252	tags=17%, list=14%, signal=19%
RYAN_MANTLE_CELL_LYMPHOMA_NOTCH_DIRECT_UP	RYAN_MANTLE_CELL_LYMPHOMA_NOTCH_DIRECT_UP		26	0.335767	0.936794	0.552805	0.874096	1	218	tags=19%, list=12%, signal=21%
PASINI_SUZ12_TARGETS_UP	PASINI_SUZ12_TARGETS_UP		16	0.369916	0.936781	0.553846	0.874114	1	230	tags=25%, list=12%, signal=28%
KEGG_FOCAL_ADHESION	KEGG_FOCAL_ADHESION		28	0.333224	0.936388	0.555394	0.874775	1	419	tags=36%, list=23%, signal=45%
LIU_SOX4_TARGETS_DN	LIU_SOX4_TARGETS_DN		15	0.383079	0.932001	0.555916	0.875182	1	134	tags=13%, list=7%, signal=14%
LOCKWOOD_AMPLIFIED_IN_LUNG_CANCER	LOCKWOOD_AMPLIFIED_IN_LUNG_CANCER		15	0.375436	0.931852	0.556507	0.876161	1	254	tags=33%, list=14%, signal=38%
JAATINEN_HEMATOPOIETIC_STEM_CELL_UP	JAATINEN_HEMATOPOIETIC_STEM_CELL_UP		56	0.291353	0.930589	0.558621	0.876585	1	117	tags=11%, list=6%, signal=11%
BAKKER_FOXO3_TARGETS_DN	BAKKER_FOXO3_TARGETS_DN		22	0.354049	0.929959	0.560345	0.876672	1	240	tags=27%, list=13%, signal=31%
SABATES_COLORECTAL_ADENOMA_UP	SABATES_COLORECTAL_ADENOMA_UP		16	0.36918	0.929687	0.561431	0.876688	1	288	tags=25%, list=16%, signal=29%
XU_GH1_AUTOCRINE_TARGETS_DN	XU_GH1_AUTOCRINE_TARGETS_DN		17	0.367105	0.926198	0.56162	0.876759	1	110	tags=12%, list=6%, signal=12%
MOOTHA_HUMAN_MITODB_6_2002	MOOTHA_HUMAN_MITODB_6_2002		17	0.363217	0.925814	0.561837	0.876772	1	391	tags=24%, list=21%, signal=30%
KEGG_TYPE_I_DIABETES_MELLITUS	KEGG_TYPE_I_DIABETES_MELLITUS		15	0.373962	0.925565	0.567138	0.877171	1	0	tags=7%, list=0%, signal=7%
REACTOME_SENSORY_PERCEPTION	REACTOME_SENSORY_PERCEPTION		36	0.310693	0.923384	0.567388	0.878134	1	241	tags=17%, list=13%, signal=19%
RAO_BOUND_BY_SALL4_ISOFORM_A	RAO_BOUND_BY_SALL4_ISOFORM_A		18	0.354682	0.923052	0.574013	0.878401	1	185	tags=17%, list=10%, signal=18%
BONOME_OVARIAN_CANCER_SURVIVAL_SUBOPTIMAL_DEBULKING	BONOME_OVARIAN_CANCER_SURVIVAL_SUBOPTIMAL_DEBULKING		45	0.297642	0.923044	0.575806	0.878507	1	273	tags=24%, list=15%, signal=28%
REACTOME_NCAM1_INTERACTIONS	REACTOME_NCAM1_INTERACTIONS		15	0.378073	0.922621	0.578862	0.878533	1	409	tags=33%, list=22%, signal=42%
NABA_MATRISOME_ASSOCIATED	NABA_MATRISOME_ASSOCIATED		68	0.278256	0.92241	0.579392	0.878577	1	331	tags=22%, list=18%, signal=26%
YANG_BCL3_TARGETS_UP	YANG_BCL3_TARGETS_UP		34	0.313514	0.919842	0.580431	0.878691	1	352	tags=24%, list=19%, signal=29%
BERTUCCI_MEDULLARY_VS_DUCTAL_BREAST_CANCER_DN	BERTUCCI_MEDULLARY_VS_DUCTAL_BREAST_CANCER_DN		17	0.358974	0.919651	0.582335	0.878764	1	24	tags=12%, list=1%, signal=12%
KRIEG_HYPOXIA_NOT_VIA_KDM3A	KRIEG_HYPOXIA_NOT_VIA_KDM3A		61	0.278548	0.917041	0.582474	0.878797	1	189	tags=15%, list=10%, signal=16%
WP_THERMOGENESIS	WP_THERMOGENESIS		15	0.38332	0.917021	0.586039	0.879493	1	9	tags=7%, list=0%, signal=7%
HAMAI_APOPTOSIS_VIA_TRAIL_DN	HAMAI_APOPTOSIS_VIA_TRAIL_DN		21	0.351861	0.916576	0.589018	0.879493	1	143	tags=14%, list=8%, signal=15%
BROWNE_HCMV_INFECTION_16HR_UP	BROWNE_HCMV_INFECTION_16HR_UP		21	0.343954	0.916424	0.592988	0.880448	1	279	tags=19%, list=15%, signal=22%
DAVICIONI_TARGETS_OF_PAX_FOXO1_FUSIONS_UP	DAVICIONI_TARGETS_OF_PAX_FOXO1_FUSIONS_UP		38	0.301803	0.914826	0.59375	0.880564	1	174	tags=18%, list=9%, signal=20%
FULCHER_INFLAMMATORY_RESPONSE_LECTIN_VS_LPS_UP	FULCHER_INFLAMMATORY_RESPONSE_LECTIN_VS_LPS_UP		42	0.298977	0.913041	0.594454	0.880862	1	323	tags=31%, list=17%, signal=37%
ZHOU_INFLAMMATORY_RESPONSE_FIMA_UP	ZHOU_INFLAMMATORY_RESPONSE_FIMA_UP		55	0.287555	0.912989	0.594855	0.880898	1	229	tags=18%, list=12%, signal=20%
REACTOME_G_ALPHA_Q_SIGNALLING_EVENTS	REACTOME_G_ALPHA_Q_SIGNALLING_EVENTS		30	0.323056	0.912851	0.602761	0.881095	1	297	tags=20%, list=16%, signal=23%
YOSHIMURA_MAPK8_TARGETS_UP	YOSHIMURA_MAPK8_TARGETS_UP		203	0.233409	0.910036	0.603774	0.881385	1	345	tags=19%, list=19%, signal=20%
BROWNE_HCMV_INFECTION_4HR_DN	BROWNE_HCMV_INFECTION_4HR_DN		35	0.302017	0.907134	0.60626	0.88215	1	250	tags=17%, list=14%, signal=19%
LIM_MAMMARY_STEM_CELL_DN	LIM_MAMMARY_STEM_CELL_DN		47	0.288296	0.905744	0.610256	0.882289	1	289	tags=19%, list=16%, signal=22%
AMIT_EGF_RESPONSE_480_HELA	AMIT_EGF_RESPONSE_480_HELA		23	0.341316	0.905526	0.611028	0.882911	1	532	tags=39%, list=29%, signal=54%
ZWANG_CLASS_3_TRANSIENTLY_INDUCED_BY_EGF	ZWANG_CLASS_3_TRANSIENTLY_INDUCED_BY_EGF		33	0.313445	0.905008	0.611475	0.883164	1	147	tags=18%, list=8%, signal=19%
LI_AMPLIFIED_IN_LUNG_CANCER	LI_AMPLIFIED_IN_LUNG_CANCER		16	0.363161	0.904256	0.612903	0.884139	1	166	tags=19%, list=9%, signal=20%
REACTOME_PEPTIDE_LIGAND_BINDING_RECEPTORS	REACTOME_PEPTIDE_LIGAND_BINDING_RECEPTORS		19	0.344898	0.897395	0.617328	0.894045	1	28	tags=11%, list=2%, signal=11%
REACTOME_POST_TRANSLATIONAL_PROTEIN_MODIFICATION	REACTOME_POST_TRANSLATIONAL_PROTEIN_MODIFICATION		106	0.249487	0.892535	0.620295	0.896907	1	375	tags=27%, list=20%, signal=32%
KIM_WT1_TARGETS_12HR_UP	KIM_WT1_TARGETS_12HR_UP		16	0.361482	0.892479	0.621762	0.897324	1	659	tags=50%, list=36%, signal=77%
REACTOME_CELL_CELL_COMMUNICATION	REACTOME_CELL_CELL_COMMUNICATION		23	0.330358	0.891424	0.622257	0.897395	1	7	tags=4%, list=0%, signal=4%
BILD_HRAS_ONCOGENIC_SIGNATURE	BILD_HRAS_ONCOGENIC_SIGNATURE		34	0.303872	0.890696	0.626043	0.897729	1	402	tags=32%, list=22%, signal=41%
JOHNSTONE_PARVB_TARGETS_3_DN	JOHNSTONE_PARVB_TARGETS_3_DN		27	0.319952	0.889289	0.627795	0.897893	1	384	tags=30%, list=21%, signal=37%
MULLIGHAN_MLL_SIGNATURE_1_DN	MULLIGHAN_MLL_SIGNATURE_1_DN		38	0.299392	0.889236	0.629393	0.89839	1	249	tags=21%, list=13%, signal=24%
NUYTTEN_NIPP1_TARGETS_UP	NUYTTEN_NIPP1_TARGETS_UP		51	0.280887	0.887904	0.632979	0.898848	1	265	tags=22%, list=14%, signal=24%
RICKMAN_TUMOR_DIFFERENTIATED_WELL_VS_POORLY_UP	RICKMAN_TUMOR_DIFFERENTIATED_WELL_VS_POORLY_UP		26	0.319034	0.886146	0.634029	0.898864	1	293	tags=23%, list=16%, signal=27%
ACEVEDO_LIVER_CANCER_DN	ACEVEDO_LIVER_CANCER_DN		41	0.291155	0.885918	0.637255	0.898897	1	225	tags=15%, list=12%, signal=16%
PULVER_FOREY_CELLCYCLE_PEAKING_G2	PULVER_FOREY_CELLCYCLE_PEAKING_G2		59	0.271223	0.884668	0.63754	0.89893	1	161	tags=12%, list=9%, signal=13%
TARTE_PLASMA_CELL_VS_PLASMABLAST_DN	TARTE_PLASMA_CELL_VS_PLASMABLAST_DN		16	0.351623	0.88431	0.645631	0.899031	1	10	tags=6%, list=1%, signal=6%
BENPORATH_MYC_TARGETS_WITH_EBOX	BENPORATH_MYC_TARGETS_WITH_EBOX		20	0.338531	0.883954	0.647335	0.899178	1	239	tags=25%, list=13%, signal=28%
NUYTTEN_EZH2_TARGETS_UP	NUYTTEN_EZH2_TARGETS_UP		82	0.259848	0.882075	0.650769	0.899248	1	264	tags=20%, list=14%, signal=22%
GRAESSMANN_APOPTOSIS_BY_DOXORUBICIN_UP	GRAESSMANN_APOPTOSIS_BY_DOXORUBICIN_UP		91	0.252161	0.881421	0.653789	0.899491	1	248	tags=16%, list=13%, signal=18%
REACTOME_CELL_CYCLE_MITOTIC	REACTOME_CELL_CYCLE_MITOTIC		20	0.34194	0.881077	0.655822	0.8996	1	244	tags=25%, list=13%, signal=28%
MANNE_COVID19_COMBINED_COHORT_VS_HEALTHY_DONOR_PLATELETS_UP	MANNE_COVID19_COMBINED_COHORT_VS_HEALTHY_DONOR_PLATELETS_UP		15	0.359872	0.878601	0.656923	0.899699	1	278	tags=27%, list=15%, signal=31%
RUTELLA_RESPONSE_TO_CSF2RB_AND_IL4_UP	RUTELLA_RESPONSE_TO_CSF2RB_AND_IL4_UP		34	0.299189	0.87805	0.659247	0.900212	1	385	tags=26%, list=21%, signal=33%
MULLIGHAN_NPM1_SIGNATURE_3_DN	MULLIGHAN_NPM1_SIGNATURE_3_DN		23	0.324142	0.877173	0.659539	0.900328	1	261	tags=26%, list=14%, signal=30%
SHEPARD_BMYB_MORPHOLINO_UP	SHEPARD_BMYB_MORPHOLINO_UP		20	0.338204	0.876865	0.660131	0.900329	1	218	tags=25%, list=12%, signal=28%
KEGG_CELL_ADHESION_MOLECULES_CAMS	KEGG_CELL_ADHESION_MOLECULES_CAMS		29	0.300619	0.875242	0.661404	0.900728	1	259	tags=14%, list=14%, signal=16%
PULVER_FOREY_CELLCYCLE_PEAKING_S2	PULVER_FOREY_CELLCYCLE_PEAKING_S2		35	0.298998	0.874658	0.661466	0.900927	1	286	tags=20%, list=15%, signal=23%
BERENJENO_TRANSFORMED_BY_RHOA_DN	BERENJENO_TRANSFORMED_BY_RHOA_DN		50	0.278733	0.8737	0.664384	0.901107	1	155	tags=18%, list=8%, signal=19%
SENESE_HDAC1_TARGETS_UP	SENESE_HDAC1_TARGETS_UP		28	0.309203	0.872126	0.666099	0.901164	1	87	tags=11%, list=5%, signal=11%
WIERENGA_STAT5A_TARGETS_DN	WIERENGA_STAT5A_TARGETS_DN		24	0.320356	0.8692	0.666667	0.901397	1	4	tags=4%, list=0%, signal=4%
BLALOCK_ALZHEIMERS_DISEASE_INCIPIENT_UP	BLALOCK_ALZHEIMERS_DISEASE_INCIPIENT_UP		40	0.290253	0.868477	0.666667	0.901485	1	163	tags=18%, list=9%, signal=19%
TORCHIA_TARGETS_OF_EWSR1_FLI1_FUSION_DN	TORCHIA_TARGETS_OF_EWSR1_FLI1_FUSION_DN		31	0.296533	0.865725	0.669052	0.90234	1	96	tags=6%, list=5%, signal=7%
JINESH_BLEBBISHIELD_VS_LIVE_CONTROL_DN	JINESH_BLEBBISHIELD_VS_LIVE_CONTROL_DN		33	0.294733	0.864648	0.674033	0.9024	1	200	tags=18%, list=11%, signal=20%
GOBERT_OLIGODENDROCYTE_DIFFERENTIATION_DN	GOBERT_OLIGODENDROCYTE_DIFFERENTIATION_DN		110	0.241374	0.864217	0.676667	0.903023	1	364	tags=24%, list=20%, signal=28%
SCHLESINGER_METHYLATED_DE_NOVO_IN_CANCER	SCHLESINGER_METHYLATED_DE_NOVO_IN_CANCER		27	0.309715	0.863298	0.677472	0.903056	1	274	tags=19%, list=15%, signal=21%
BLANCO_MELO_COVID19_SARS_COV_2_POS_PATIENT_LUNG_TISSUE_DN	BLANCO_MELO_COVID19_SARS_COV_2_POS_PATIENT_LUNG_TISSUE_DN		17	0.346475	0.862905	0.678105	0.9032	1	522	tags=35%, list=28%, signal=49%
PULVER_FOREY_PERTURB_ATTRITION_G2_M	PULVER_FOREY_PERTURB_ATTRITION_G2_M		31	0.305188	0.862401	0.678195	0.903625	1	344	tags=26%, list=19%, signal=31%
NIKOLSKY_BREAST_CANCER_11Q12_Q14_AMPLICON	NIKOLSKY_BREAST_CANCER_11Q12_Q14_AMPLICON		20	0.33305	0.862138	0.681745	0.903676	1	254	tags=30%, list=14%, signal=34%
HAN_SATB1_TARGETS_DN	HAN_SATB1_TARGETS_DN		50	0.271278	0.860786	0.685675	0.903713	1	189	tags=14%, list=10%, signal=15%
IZADPANAH_STEM_CELL_ADIPOSE_VS_BONE_UP	IZADPANAH_STEM_CELL_ADIPOSE_VS_BONE_UP		21	0.324738	0.860645	0.685962	0.904829	1	25	tags=10%, list=1%, signal=10%
MCCABE_BOUND_BY_HOXC6	MCCABE_BOUND_BY_HOXC6		47	0.279959	0.853592	0.693709	0.905029	1	448	tags=34%, list=24%, signal=44%
RODRIGUES_DCC_TARGETS_DN	RODRIGUES_DCC_TARGETS_DN		15	0.352335	0.851827	0.696154	0.905244	1	218	tags=27%, list=12%, signal=30%
REACTOME_ECM_PROTEOGLYCANS	REACTOME_ECM_PROTEOGLYCANS		16	0.348166	0.851514	0.697324	0.906088	1	502	tags=44%, list=27%, signal=60%
CREIGHTON_ENDOCRINE_THERAPY_RESISTANCE_5	CREIGHTON_ENDOCRINE_THERAPY_RESISTANCE_5		44	0.277553	0.850115	0.700337	0.906101	1	235	tags=16%, list=13%, signal=18%
RICKMAN_METASTASIS_DN	RICKMAN_METASTASIS_DN		25	0.31259	0.849806	0.70202	0.906282	1	223	tags=20%, list=12%, signal=22%
RODRIGUES_THYROID_CARCINOMA_POORLY_DIFFERENTIATED_UP	RODRIGUES_THYROID_CARCINOMA_POORLY_DIFFERENTIATED_UP		17	0.337499	0.849765	0.702128	0.906536	1	32	tags=6%, list=2%, signal=6%
PULVER_FOREY_PERTURB_ATTRITION_S	PULVER_FOREY_PERTURB_ATTRITION_S		49	0.26323	0.845975	0.704028	0.907398	1	296	tags=20%, list=16%, signal=24%
REACTOME_NEUREXINS_AND_NEUROLIGINS	REACTOME_NEUREXINS_AND_NEUROLIGINS		18	0.32768	0.843801	0.706468	0.907573	1	400	tags=33%, list=22%, signal=42%
DAVICIONI_MOLECULAR_ARMS_VS_ERMS_DN	DAVICIONI_MOLECULAR_ARMS_VS_ERMS_DN		29	0.295824	0.842334	0.706997	0.908984	1	387	tags=34%, list=21%, signal=43%
GINESTIER_BREAST_CANCER_ZNF217_AMPLIFIED_DN	GINESTIER_BREAST_CANCER_ZNF217_AMPLIFIED_DN		26	0.299074	0.842149	0.709731	0.909154	1	307	tags=23%, list=17%, signal=27%
WP_FRAGILE_X_SYNDROME	WP_FRAGILE_X_SYNDROME		21	0.316398	0.841228	0.710843	0.90927	1	231	tags=19%, list=12%, signal=22%
REACTOME_ION_CHANNEL_TRANSPORT	REACTOME_ION_CHANNEL_TRANSPORT		29	0.295148	0.840791	0.711185	0.909859	1	411	tags=28%, list=22%, signal=35%
FLORIO_NEOCORTEX_BASAL_RADIAL_GLIA_UP	FLORIO_NEOCORTEX_BASAL_RADIAL_GLIA_UP		55	0.264918	0.840382	0.711636	0.910789	1	401	tags=31%, list=22%, signal=38%
WP_FOCAL_ADHESION	WP_FOCAL_ADHESION		27	0.300232	0.840272	0.713154	0.910818	1	419	tags=37%, list=23%, signal=47%
ONKEN_UVEAL_MELANOMA_UP	ONKEN_UVEAL_MELANOMA_UP		82	0.241875	0.838593	0.714516	0.910883	1	401	tags=24%, list=22%, signal=30%
OSWALD_HEMATOPOIETIC_STEM_CELL_IN_COLLAGEN_GEL_UP	OSWALD_HEMATOPOIETIC_STEM_CELL_IN_COLLAGEN_GEL_UP		23	0.309528	0.838035	0.715232	0.910937	1	317	tags=26%, list=17%, signal=31%
IVANOVA_HEMATOPOIESIS_STEM_CELL_AND_PROGENITOR	IVANOVA_HEMATOPOIESIS_STEM_CELL_AND_PROGENITOR		62	0.258191	0.836557	0.715753	0.911098	1	280	tags=19%, list=15%, signal=22%
TAKEDA_TARGETS_OF_NUP98_HOXA9_FUSION_10D_UP	TAKEDA_TARGETS_OF_NUP98_HOXA9_FUSION_10D_UP		28	0.301227	0.836024	0.71732	0.91123	1	117	tags=14%, list=6%, signal=15%
KEGG_MAPK_SIGNALING_PATHWAY	KEGG_MAPK_SIGNALING_PATHWAY		35	0.293373	0.835203	0.719388	0.911235	1	113	tags=9%, list=6%, signal=9%
KINSEY_TARGETS_OF_EWSR1_FLII_FUSION_UP	KINSEY_TARGETS_OF_EWSR1_FLII_FUSION_UP		68	0.247155	0.832286	0.720131	0.911429	1	292	tags=22%, list=16%, signal=25%
BLANCO_MELO_MERS_COV_INFECTION_MCR5_CELLS_UP	BLANCO_MELO_MERS_COV_INFECTION_MCR5_CELLS_UP		36	0.279792	0.831406	0.722675	0.911562	1	276	tags=19%, list=15%, signal=22%
LEE_TARGETS_OF_PTCH1_AND_SUFU_DN	LEE_TARGETS_OF_PTCH1_AND_SUFU_DN		17	0.332574	0.83016	0.723539	0.911889	1	336	tags=29%, list=18%, signal=36%
MARTENS_TRETINOIN_RESPONSE_UP	MARTENS_TRETINOIN_RESPONSE_UP		137	0.223467	0.830125	0.726375	0.912021	1	299	tags=17%, list=16%, signal=19%
YAUCH_HEDGEHOG_SIGNALING_PARACRINE_UP	YAUCH_HEDGEHOG_SIGNALING_PARACRINE_UP		26	0.298445	0.829775	0.727116	0.912263	1	336	tags=31%, list=18%, signal=37%
SCHLOSSER_SERUM_RESPONSE_UP	SCHLOSSER_SERUM_RESPONSE_UP		17	0.332167	0.829194	0.729685	0.912286	1	96	tags=12%, list=5%, signal=12%
ENK_UV_RESPONSE_EPIDERMIS_DN	ENK_UV_RESPONSE_EPIDERMIS_DN		63	0.252853	0.828469	0.730375	0.912386	1	239	tags=19%, list=13%, signal=21%
WP_IL18_SIGNALING	WP_IL18_SIGNALING		31	0.289494	0.828233	0.731013	0.912491	1	289	tags=19%, list=16%, signal=23%
BOQUEST_STEM_CELL_DN	BOQUEST_STEM_CELL_DN		48	0.263431	0.827903	0.731047	0.912512	1	252	tags=17%, list=14%, signal=19%
REACTOME_SUMOYLATION	REACTOME_SUMOYLATION		17	0.333037	0.827482	0.731942	0.912593	1	334	tags=29%, list=18%, signal=36%
IBRAHIM_NRF2_DOWN	IBRAHIM_NRF2_DOWN		16	0.329365	0.827014	0.734349	0.912648	1	452	tags=44%, list=24%, signal=57%
PARENT_MTOR_SIGNALING_UP	PARENT_MTOR_SIGNALING_UP		47	0.264504	0.826287	0.736931	0.912966	1	292	tags=21%, list=16%, signal=25%
WP_SPINAL_CORD_INJURY	WP_SPINAL_CORD_INJURY		17	0.319616	0.824885	0.738382	0.913106	1	140	tags=12%, list=8%, signal=13%
REACTOME_INTRA_GOLGI_AND_RETROGRADE_GOLGI_TO_ER_TRAFFIC	REACTOME_INTRA_GOLGI_AND_RETROGRADE_GOLGI_TO_ER_TRAFFIC		16	0.329266	0.822483	0.741235	0.913262	1	3	tags=6%, list=0%, signal=6%
SARRIO_EPITHELIAL_MESENCHYMAL_TRANSITION_DN	SARRIO_EPITHELIAL_MESENCHYMAL_TRANSITION_DN		15	0.334687	0.818591	0.742809	0.913281	1	274	tags=33%, list=15%, signal=39%
PULVER_FOREY_CELLCYCLE_PEAKING_G1_S	PULVER_FOREY_CELLCYCLE_PEAKING_G1_S		51	0.254408	0.816255	0.743464	0.913467	1	381	tags=24%, list=21%, signal=29%
PETROVA_ENDOTHELIUM_LYMPHATIC_VS_BLOOD_UP	PETROVA_ENDOTHELIUM_LYMPHATIC_VS_BLOOD_UP		20	0.309505	0.814453	0.743464	0.913476	1	347	tags=30%, list=19%, signal=37%
RUTELLA_RESPONSE_TO_HGF_UP	RUTELLA_RESPONSE_TO_HGF_UP		32	0.284198	0.812315	0.744604	0.913527	1	385	tags=28%, list=21%, signal=35%
HIRSCH_CELLULAR_TRANSFORMATION_SIGNATURE_UP	HIRSCH_CELLULAR_TRANSFORMATION_SIGNATURE_UP		15	0.330992	0.812291	0.745	0.913583	1	402	tags=27%, list=22%, signal=34%
FLECHNER_BIOPSY_KIDNEY_TRANSPLANT_OK_VS_DONOR_UP	FLECHNER_BIOPSY_KIDNEY_TRANSPLANT_OK_VS_DONOR_UP		42	0.265336	0.811514	0.746032	0.913694	1	416	tags=33%, list=22%, signal=42%
KEGG_INSULIN_SIGNALING_PATHWAY	KEGG_INSULIN_SIGNALING_PATHWAY		16	0.325355	0.810546	0.74958	0.913844	1	250	tags=13%, list=14%, signal=14%
MIKKELSEN_IPS_WITH_HCP_H3K27ME3	MIKKELSEN_IPS_WITH_HCP_H3K27ME3		48	0.260916	0.809809	0.750809	0.914054	1	158	tags=13%, list=9%, signal=13%
VANOEVELEN_MYOGENESIS_SIN3A_TARGETS	VANOEVELEN_MYOGENESIS_SIN3A_TARGETS		18	0.319339	0.808652	0.755656	0.914218	1	188	tags=17%, list=10%, signal=18%
MARTINEZ_TP53_TARGETS_DN	MARTINEZ_TP53_TARGETS_DN		71	0.241176	0.807476	0.756098	0.914256	1	287	tags=17%, list=16%, signal=19%
REACTOME_MITF_M_REGULATED_MELANOCYTE_DEVELOPMENT	REACTOME_MITF_M_REGULATED_MELANOCYTE_DEVELOPMENT		15	0.329509	0.806646	0.757053	0.914272	1	85	tags=13%, list=5%, signal=14%
PULVER_FOREY_PERTURB_ATTRITION_LG1	PULVER_FOREY_PERTURB_ATTRITION_LG1		37	0.270765	0.805908	0.766176	0.914405	1	398	tags=24%, list=22%, signal=30%
WAMUNYOKOLI_OVARIAN_CANCER_LMP_UP	WAMUNYOKOLI_OVARIAN_CANCER_LMP_UP		22	0.305031	0.804571	0.768189	0.914431	1	264	tags=23%, list=14%, signal=26%
HELLER_HDAC_TARGETS_SILENCED_BY_METHYLATION_UP	HELLER_HDAC_TARGETS_SILENCED_BY_METHYLATION_UP		61	0.246879	0.803109	0.770701	0.914448	1	356	tags=25%, list=19%, signal=29%
SARRIO_EPITHELIAL_MESENCHYMAL_TRANSITION_UP	SARRIO_EPITHELIAL_MESENCHYMAL_TRANSITION_UP		17	0.318132	0.802705	0.771346	0.914531	1	21	tags=6%, list=1%, signal=6%
ONKEN_UVEAL_MELANOMA_DN	ONKEN_UVEAL_MELANOMA_DN		46	0.254974	0.802393	0.772932	0.914535	1	515	tags=35%, list=28%, signal=47%
SENESE_HDAC1_AND_HDAC2_TARGETS_UP	SENESE_HDAC1_AND_HDAC2_TARGETS_UP		29	0.286831	0.802228	0.773585	0.914692	1	219	tags=14%, list=12%, signal=15%
WANG_LMO4_TARGETS_UP	WANG_LMO4_TARGETS_UP		24	0.294982	0.802183	0.774576	0.914892	1	215	tags=21%, list=12%, signal=23%
TONKS_TARGETS_OF_RUNX1_RUNX1T1_FUSION_HSC_DN	TONKS_TARGETS_OF_RUNX1_RUNX1T1_FUSION_HSC_DN		28	0.284995	0.798983	0.778878	0.915012	1	70	tags=7%, list=4%, signal=7%
PULVER_FOREY_PERTURB_ACCUMULATION_M_EG1	PULVER_FOREY_PERTURB_ACCUMULATION_M_EG1		21	0.300863	0.796347	0.783151	0.915055	1	125	tags=10%, list=7%, signal=10%
MARTINEZ_RB1_AND_TP53_TARGETS_DN	MARTINEZ_RB1_AND_TP53_TARGETS_DN		74	0.233084	0.794556	0.784314	0.915126	1	287	tags=16%, list=16%, signal=18%
IGLESIAS_E2F_TARGETS_UP	IGLESIAS_E2F_TARGETS_UP		16	0.322247	0.79454	0.784682	0.915716	1	174	tags=19%, list=9%, signal=21%
REACTOME_STIMULI_SENSING_CHANNELS	REACTOME_STIMULI_SENSING_CHANNELS		16	0.319626	0.792424	0.785235	0.915897	1	411	tags=31%, list=22%, signal=40%
REACTOME_PLATELET_ACTIVATION_SIGNALING_AND_AGGREGATION	REACTOME_PLATELET_ACTIVATION_SIGNALING_AND_AGGREGATION		33	0.275072	0.790843	0.785714	0.915986	1	208	tags=15%, list=11%, signal=17%
PURBEY_TARGETS_OF_CTBP1_NOT_SATB1_DN	PURBEY_TARGETS_OF_CTBP1_NOT_SATB1_DN		48	0.249409	0.789792	0.785714	0.916036	1	218	tags=15%, list=12%, signal=16%
FERNANDEZ_BOUND_BY_MYC	FERNANDEZ_BOUND_BY_MYC		18	0.306102	0.787867	0.793814	0.91683	1	265	tags=22%, list=14%, signal=26%
SENGUPTA_NASOPHARYNGEAL_CARCINOMA_UP	SENGUPTA_NASOPHARYNGEAL_CARCINOMA_UP		19	0.302394	0.787341	0.799358	0.917024	1	401	tags=37%, list=22%, signal=47%
ALCALAY_AML_BY_NPM1_LOCALIZATION_DN	ALCALAY_AML_BY_NPM1_LOCALIZATION_DN		19	0.300324	0.785648	0.800687	0.917784	1	424	tags=32%, list=23%, signal=41%
LEIN_CEREBELLUM_MARKERS	LEIN_CEREBELLUM_MARKERS		19	0.304592	0.782049	0.804233	0.91972	1	324	tags=37%, list=18%, signal=44%
WP_PLEURAL_MESOTHELIOMA	WP_PLEURAL_MESOTHELIOMA		49	0.240199	0.776076	0.804233	0.927196	1	438	tags=31%, list=24%, signal=39%
GAUSSMANN_MLL_AF4_FUSION_TARGETS_F_UP	GAUSSMANN_MLL_AF4_FUSION_TARGETS_F_UP		20	0.294608	0.773573	0.807047	0.927851	1	347	tags=25%, list=19%, signal=30%
BENPORATH_MYC_MAX_TARGETS	BENPORATH_MYC_MAX_TARGETS		43	0.252241	0.772106	0.811388	0.929127	1	560	tags=37%, list=30%, signal=52%
CAIRO_HEPATOBLASTOMA_DN	CAIRO_HEPATOBLASTOMA_DN		16	0.303565	0.772013	0.812925	0.929251	1	274	tags=25%, list=15%, signal=29%
GRAESSMANN_RESPONSE_TO_MC_AND_SERUM_DEPRIVATION_UP	GRAESSMANN_RESPONSE_TO_MC_AND_SERUM_DEPRIVATION_UP		22	0.284766	0.769888	0.813499	0.929629	1	158	tags=14%, list=9%, signal=15%
KYNG_DNA_DAMAGE_UP	KYNG_DNA_DAMAGE_UP		21	0.294811	0.767761	0.815385	0.93055	1	503	tags=48%, list=27%, signal=65%
ACEVEDO_NORMAL_TISSUE_ADJACENT_TO_LIVER_TUMOR_DN	ACEVEDO_NORMAL_TISSUE_ADJACENT_TO_LIVER_TUMOR_DN		19	0.289259	0.759159	0.815789	0.937361	1	146	tags=16%, list=8%, signal=17%
OISHI_CHOLANGIOMA_STEM_CELL_LIKE_UP	OISHI_CHOLANGIOMA_STEM_CELL_LIKE_UP		18	0.298733	0.7572	0.815913	0.937395	1	309	tags=28%, list=17%, signal=33%
MIKKELSEN_MEF_HCP_WITH_H3K27ME3	MIKKELSEN_MEF_HCP_WITH_H3K27ME3		156	0.203276	0.75645	0.824121	0.93761	1	333	tags=16%, list=18%, signal=18%
GEORGES_TARGETS_OF_MIR192_AND_MIR215	GEORGES_TARGETS_OF_MIR192_AND_MIR215		58	0.232272	0.755919	0.828439	0.938466	1	147	tags=9%, list=8%, signal=9%
KIM_WT1_TARGETS_DN	KIM_WT1_TARGETS_DN		17	0.300228	0.754554	0.832787	0.938642	1	406	tags=29%, list=22%, signal=37%
MIKKELSEN_NPC_HCP_WITH_H3K4ME3_AND_H3K27ME3	MIKKELSEN_NPC_HCP_WITH_H3K4ME3_AND_H3K27ME3		52	0.240283	0.753903	0.833073	0.939038	1	271	tags=15%, list=15%, signal=18%
ZWANG_CLASS_1_TRANSIENTLY_INDUCED_BY_EGF	ZWANG_CLASS_1_TRANSIENTLY_INDUCED_BY_EGF		62	0.229883	0.753752	0.833613	0.93906	1	288	tags=16%, list=16%, signal=18%
WANG_RESPONSE_TO_GSK3_INHIBITOR_SB216763_DN	WANG_RESPONSE_TO_GSK3_INHIBITOR_SB216763_DN		19	0.28721	0.751211	0.834739	0.939091	1	327	tags=21%, list=18%, signal=25%
REACTOME_VIRAL_INFECTION_PATHWAYS	REACTOME_VIRAL_INFECTION_PATHWAYS		38	0.251974	0.750882	0.838057	0.939103	1	220	tags=16%, list=12%, signal=18%
PLASARI_TGFB1_TARGETS_10HR_DN	PLASARI_TGFB1_TARGETS_10HR_DN		34	0.255156	0.748643	0.83815	0.939208	1	252	tags=21%, list=14%, signal=23%
CONCANNON_APOPTOSIS_BY_EPOXOMICIN_UP	CONCANNON_APOPTOSIS_BY_EPOXOMICIN_UP		22	0.278661	0.746706	0.843902	0.939433	1	297	tags=27%, list=16%, signal=32%
ROSS_LEUKEMIA_WITH_MLL_FUSIONS	ROSS_LEUKEMIA_WITH_MLL_FUSIONS		16	0.302652	0.744951	0.849913	0.939435	1	380	tags=31%, list=21%, signal=39%
CHIARADONNA_NEOPLASTIC_TRANSFORMATION_CDC25_DN	CHIARADONNA_NEOPLASTIC_TRANSFORMATION_CDC25_DN		21	0.277234	0.744252	0.851658	0.939441	1	499	tags=43%, list=27%, signal=58%
CHARAFE_BREAST_CANCER_LUMINAL_VS_MESENCHYMAL_UP	CHARAFE_BREAST_CANCER_LUMINAL_VS_MESENCHYMAL_UP		50	0.232388	0.74409	0.854352	0.939482	1	264	tags=18%, list=14%, signal=20%
SHEDDEN_LUNG_CANCER_GOOD_SURVIVAL_A4	SHEDDEN_LUNG_CANCER_GOOD_SURVIVAL_A4		45	0.242225	0.741477	0.857143	0.939526	1	193	tags=11%, list=10%, signal=12%
REACTOME_DEGRADATION_OF_THE_EXTRACELLULAR_MATRIX	REACTOME_DEGRADATION_OF_THE_EXTRACELLULAR_MATRIX		15	0.302387	0.735258	0.860627	0.939796	1	139	tags=13%, list=8%, signal=14%
LI_WILMS_TUMOR_VS_FETAL_KIDNEY_1_DN	LI_WILMS_TUMOR_VS_FETAL_KIDNEY_1_DN		15	0.302621	0.735131	0.862369	0.939802	1	58	tags=7%, list=3%, signal=7%
PEDERSEN_METASTASIS_BY_ERBB2_ISOFORM_7	PEDERSEN_METASTASIS_BY_ERBB2_ISOFORM_7		36	0.244395	0.73485	0.865031	0.939893	1	62	tags=8%, list=3%, signal=8%
RICKMAN_METASTASIS_UP	RICKMAN_METASTASIS_UP		20	0.283626	0.733496	0.869565	0.939937	1	302	tags=30%, list=16%, signal=35%
MEBARKI_HCC_PROGENITOR_WNT_UP_BLOCKED_BY_FZD8CRD	MEBARKI_HCC_PROGENITOR_WNT_UP_BLOCKED_BY_FZD8CRD		21	0.274817	0.732805	0.870279	0.940025	1	246	tags=14%, list=13%, signal=16%
SENESE_HDAC3_TARGETS_UP	SENESE_HDAC3_TARGETS_UP		35	0.248137	0.731144	0.871363	0.940073	1	235	tags=17%, list=13%, signal=19%
MULLIGHAN_NPM1_MUTATED_SIGNATURE_1_UP	MULLIGHAN_NPM1_MUTATED_SIGNATURE_1_UP		34	0.250194	0.730644	0.871575	0.94011	1	208	tags=18%, list=11%, signal=20%
HOUNKPE_HOUSEKEEPING_GENES	HOUNKPE_HOUSEKEEPING_GENES		43	0.23376	0.728032	0.873484	0.940242	1	261	tags=16%, list=14%, signal=19%
WP_ENDODERM_DIFFERENTIATION	WP_ENDODERM_DIFFERENTIATION		27	0.259301	0.727893	0.875598	0.940671	1	552	tags=41%, list=30%, signal=57%
MIYAGAWA_TARGETS_OF_EWSR1_ETS_FUSIONS_DN	MIYAGAWA_TARGETS_OF_EWSR1_ETS_FUSIONS_DN		27	0.260005	0.726422	0.877311	0.940988	1	413	tags=22%, list=22%, signal=28%
TAKEDA_TARGETS_OF_NUP98_HOXA9_FUSION_16D_UP	TAKEDA_TARGETS_OF_NUP98_HOXA9_FUSION_16D_UP		29	0.25674	0.724436	0.88	0.941125	1	181	tags=14%, list=10%, signal=15%
FOROUTAN_TGFB_EMT_DN	FOROUTAN_TGFB_EMT_DN		15	0.293281	0.723521	0.880131	0.941171	1	347	tags=27%, list=19%, signal=33%
DANG_BOUND_BY_MYC	DANG_BOUND_BY_MYC		74	0.214173	0.720995	0.880368	0.941309	1	560	tags=38%, list=30%, signal=52%
GOBERT_OLIGODENDROCYTE_DIFFERENTIATION_UP	GOBERT_OLIGODENDROCYTE_DIFFERENTIATION_UP		36	0.242073	0.718602	0.880546	0.941333	1	227	tags=17%, list=12%, signal=19%
NABA_ECM_GLYCOPROTEINS	NABA_ECM_GLYCOPROTEINS		32	0.245548	0.718428	0.880916	0.941623	1	186	tags=16%, list=10%, signal=17%
KANG_IMMORTALIZED_BY_TERT_DN	KANG_IMMORTALIZED_BY_TERT_DN		15	0.293321	0.714578	0.881538	0.941657	1	323	tags=27%, list=17%, signal=32%
WP_SUDDEN_INFANT_DEATH_SYNDROME_SIDS_SUSCEPTIBILITY_PATHWAYS	WP_SUDDEN_INFANT_DEATH_SYNDROME_SIDS_SUSCEPTIBILITY_PATHWAYS		38	0.234928	0.713232	0.884127	0.94188	1	197	tags=11%, list=11%, signal=12%
BROWNE_HCMV_INFECTION_20HR_UP	BROWNE_HCMV_INFECTION_20HR_UP		18	0.283461	0.713161	0.884298	0.941961	1	309	tags=22%, list=17%, signal=26%
REACTOME_MUSCLE_CONTRACTION	REACTOME_MUSCLE_CONTRACTION		33	0.244234	0.712791	0.884555	0.942157	1	38	tags=6%, list=2%, signal=6%
MULLIGHAN_MLL_SIGNATURE_1_UP	MULLIGHAN_MLL_SIGNATURE_1_UP		35	0.237507	0.709802	0.891935	0.942519	1	220	tags=14%, list=12%, signal=16%
REACTOME_ACTIVATION_OF_NMDA_RECEPTORS_AND_POSTSYNAPTIC_EVENTS	REACTOME_ACTIVATION_OF_NMDA_RECEPTORS_AND_POSTSYNAPTIC_EVENTS		21	0.267932	0.708478	0.892734	0.943157	1	251	tags=19%, list=14%, signal=22%
SPIELMAN_LYMPHOBLAST_EUROPEAN_VS_ASIAN_UP	SPIELMAN_LYMPHOBLAST_EUROPEAN_VS_ASIAN_UP		30	0.249576	0.702434	0.894652	0.943291	1	291	tags=20%, list=16%, signal=23%
REACTOME_SARS_COV_INFECTIONS	REACTOME_SARS_COV_INFECTIONS		28	0.247843	0.69946	0.905	0.943382	1	220	tags=14%, list=12%, signal=16%
ZHANG_TARGETS_OF_EWSR1_FLI1_FUSION	ZHANG_TARGETS_OF_EWSR1_FLI1_FUSION		15	0.289094	0.699447	0.905956	0.943421	1	162	tags=13%, list=9%, signal=14%
PULVER_FOREY_PERTURB_ATTRITION_G1_S	PULVER_FOREY_PERTURB_ATTRITION_G1_S		21	0.265594	0.696532	0.905997	0.943566	1	467	tags=33%, list=25%, signal=44%
VANTVEER_BREAST_CANCER_ESR1_DN	VANTVEER_BREAST_CANCER_ESR1_DN		24	0.254533	0.695947	0.906143	0.944008	1	111	tags=8%, list=6%, signal=9%
MITSIADES_RESPONSE_TO_APLIDIN_UP	MITSIADES_RESPONSE_TO_APLIDIN_UP		32	0.242918	0.694881	0.908146	0.944523	1	380	tags=28%, list=21%, signal=35%
PHONG_TNF_RESPONSE_VIA_P38_PARTIAL	PHONG_TNF_RESPONSE_VIA_P38_PARTIAL		16	0.281678	0.692393	0.909667	0.94517	1	177	tags=13%, list=10%, signal=14%
SANSOM_APC_TARGETS_DN	SANSOM_APC_TARGETS_DN		44	0.223375	0.690082	0.914286	0.945188	1	546	tags=39%, list=30%, signal=54%
NIKOLSKY_MUTATED_AND_AMPLIFIED_IN_BREAST_CANCER	NIKOLSKY_MUTATED_AND_AMPLIFIED_IN_BREAST_CANCER		19	0.266169	0.68373	0.914414	0.946838	1	267	tags=21%, list=14%, signal=24%
MEISSNER_NPC_HCP_WITH_H3K4ME3_AND_H3K27ME3	MEISSNER_NPC_HCP_WITH_H3K4ME3_AND_H3K27ME3		30	0.238786	0.682442	0.91453	0.947468	1	271	tags=20%, list=15%, signal=23%
ZHANG_RESPONSE_TO_IKK_INHIBITOR_AND_TNF_UP	ZHANG_RESPONSE_TO_IKK_INHIBITOR_AND_TNF_UP		19	0.262717	0.677103	0.91653	0.949573	1	289	tags=21%, list=16%, signal=25%
BOYAULT_LIVER_CANCER_SUBCLASS_G1_UP	BOYAULT_LIVER_CANCER_SUBCLASS_G1_UP		15	0.276065	0.668521	0.928571	0.954916	1	327	tags=27%, list=18%, signal=32%
RASHI_RESPONSE_TO_IONIZING_RADIATION_5	RASHI_RESPONSE_TO_IONIZING_RADIATION_5		18	0.258587	0.655567	0.932177	0.959883	1	318	tags=28%, list=17%, signal=33%
RODRIGUES_NTN1_TARGETS_DN	RODRIGUES_NTN1_TARGETS_DN		21	0.245328	0.654054	0.933333	0.961097	1	158	tags=10%, list=9%, signal=10%
REACTOME_SARS_COV_2_INFECTION	REACTOME_SARS_COV_2_INFECTION		15	0.266649	0.653076	0.945671	0.96217	1	220	tags=13%, list=12%, signal=15%
WP_MESODERMAL_COMMITMENT_PATHWAY	WP_MESODERMAL_COMMITMENT_PATHWAY		30	0.229761	0.652227	0.946827	0.962905	1	323	tags=27%, list=17%, signal=32%
LIN_ENDOMETRIAL_CANCER_MITOCHONDRIAL_SIGNATURE	LIN_ENDOMETRIAL_CANCER_MITOCHONDRIAL_SIGNATURE		20	0.241298	0.633266	0.94705	0.970002	1	146	tags=10%, list=8%, signal=11%
HSIAO_LIVER_SPECIFIC_GENES	HSIAO_LIVER_SPECIFIC_GENES		17	0.238616	0.609891	0.9472	0.980442	1	221	tags=18%, list=12%, signal=20%
PURBEY_TARGETS_OF_CTBP1_NOT_SATB1_UP	PURBEY_TARGETS_OF_CTBP1_NOT_SATB1_UP		32	0.205226	0.588564	0.951936	0.987225	1	615	tags=44%, list=33%, signal=64%
KIM_RESPONSE_TO_TSA_AND_DECITABINE_UP	KIM_RESPONSE_TO_TSA_AND_DECITABINE_UP		16	0.237949	0.584811	0.972835	0.987643	1	354	tags=25%, list=19%, signal=31%
ACEVEDO_LIVER_TUMOR_VS_NORMAL_ADJACENT_TISSUE_DN	ACEVEDO_LIVER_TUMOR_VS_NORMAL_ADJACENT_TISSUE_DN		25	0.209922	0.571986	0.973899	0.989732	1	274	tags=16%, list=15%, signal=19%
KIM_MYC_AMPLIFICATION_TARGETS_UP	KIM_MYC_AMPLIFICATION_TARGETS_UP		23	0.205337	0.550558	0.980551	0.993542	1	648	tags=43%, list=35%, signal=66%
ZHANG_BREAST_CANCER_PROGENITORS_UP	ZHANG_BREAST_CANCER_PROGENITORS_UP		19	0.209525	0.543085	0.981667	0.993758	1	321	tags=21%, list=17%, signal=25%
WP_INSULIN_SIGNALING	WP_INSULIN_SIGNALING		17	0.206635	0.526333	0.986464	0.994942	1	444	tags=24%, list=24%, signal=31%
BLANCO_MELO_BETA_INTERFERON_TREATED_BRONCHIAL_EPITHELIAL_CELLS_DN	BLANCO_MELO_BETA_INTERFERON_TREATED_BRONCHIAL_EPITHELIAL_CELLS_DN		24	0.183957	0.498471	0.987719	0.995766	1	250	tags=13%, list=14%, signal=14%
WP_MALE_INFERTILITY	WP_MALE_INFERTILITY		26	0.174656	0.489229	0.989916	0.99643	1	296	tags=15%, list=16%, signal=18%
YAMAZAKI_TCEB3_TARGETS_UP	YAMAZAKI_TCEB3_TARGETS_UP		20	0.180566	0.476594	0.993289	0.997253	1	520	tags=30%, list=28%, signal=41%

### Sheet: C2 Subset (Canonical Pathways)
NAME	GS<br> follow link to MSigDB	GS DETAILS	SIZE	ES	NES	NOM p-val	FDR q-val	FWER p-val	RANK AT MAX	LEADING EDGE
REACTOME_G_ALPHA_12_13_SIGNALLING_EVENTS	REACTOME_G_ALPHA_12_13_SIGNALLING_EVENTS	Details ...	16	0.710918	1.76301	0.00177936	0.188014	0.241	16	tags=19%, list=1%, signal=19%
REACTOME_METABOLISM_OF_AMINO_ACIDS_AND_DERIVATIVES	REACTOME_METABOLISM_OF_AMINO_ACIDS_AND_DERIVATIVES	Details ...	18	0.693625	1.73524	0.00526316	0.269829	0.329	249	tags=33%, list=13%, signal=38%
REACTOME_INTEGRATION_OF_ENERGY_METABOLISM	REACTOME_INTEGRATION_OF_ENERGY_METABOLISM	Details ...	15	0.681993	1.62731	0.0103093	0.433699	0.747	107	tags=27%, list=6%, signal=28%
REACTOME_POTASSIUM_CHANNELS	REACTOME_POTASSIUM_CHANNELS	Details ...	23	0.579899	1.56332	0.0209205	0.435439	0.91	38	tags=13%, list=2%, signal=13%
REACTOME_LEISHMANIA_INFECTION	REACTOME_LEISHMANIA_INFECTION	Details ...	18	0.599516	1.53217	0.0246046	0.474894	0.965	62	tags=17%, list=3%, signal=17%
REACTOME_DEATH_RECEPTOR_SIGNALING	REACTOME_DEATH_RECEPTOR_SIGNALING	Details ...	17	0.608342	1.52472	0.0357782	0.475062	0.973	16	tags=12%, list=1%, signal=12%
WP_VEGFAVEGFR2_SIGNALING	WP_VEGFAVEGFR2_SIGNALING	Details ...	33	0.519688	1.5245	0.0360206	0.480368	0.973	525	tags=52%, list=28%, signal=71%
REACTOME_COLLAGEN_FORMATION	REACTOME_COLLAGEN_FORMATION	Details ...	19	0.574444	1.51826	0.0363036	0.515269	0.977	13	tags=16%, list=1%, signal=16%
WP_G_PROTEIN_SIGNALING	WP_G_PROTEIN_SIGNALING	Details ...	16	0.598645	1.49164	0.0379965	0.552935	0.99	112	tags=19%, list=6%, signal=20%
WP_PREIMPLANTATION_EMBRYO	WP_PREIMPLANTATION_EMBRYO	Details ...	16	0.578278	1.44669	0.0381098	0.555055	0.997	82	tags=25%, list=4%, signal=26%
WP_ECTODERM_DIFFERENTIATION	WP_ECTODERM_DIFFERENTIATION	Details ...	26	0.518908	1.44019	0.0385233	0.564743	0.998	132	tags=15%, list=7%, signal=16%
REACTOME_NEURONAL_SYSTEM	REACTOME_NEURONAL_SYSTEM	Details ...	93	0.40589	1.43027	0.0387858	0.593703	0.998	251	tags=19%, list=14%, signal=21%
WP_CELL_LINEAGE_MAP_FOR_NEURONAL_DIFFERENTIATION	WP_CELL_LINEAGE_MAP_FOR_NEURONAL_DIFFERENTIATION	Details ...	40	0.466273	1.42969	0.0652504	0.59502	0.998	255	tags=25%, list=14%, signal=28%
REACTOME_EXTRACELLULAR_MATRIX_ORGANIZATION	REACTOME_EXTRACELLULAR_MATRIX_ORGANIZATION	Details ...	46	0.455909	1.42899	0.0667727	0.600301	0.998	213	tags=22%, list=12%, signal=24%
KEGG_ECM_RECEPTOR_INTERACTION	KEGG_ECM_RECEPTOR_INTERACTION	Details ...	18	0.531893	1.3813	0.0692168	0.603919	1	419	tags=50%, list=23%, signal=64%
REACTOME_TRANSMISSION_ACROSS_CHEMICAL_SYNAPSES	REACTOME_TRANSMISSION_ACROSS_CHEMICAL_SYNAPSES	Details ...	55	0.426636	1.37477	0.0854839	0.609365	1	251	tags=22%, list=14%, signal=24%
REACTOME_ASSEMBLY_OF_COLLAGEN_FIBRILS_AND_OTHER_MULTIMERIC_STRUCTURES	REACTOME_ASSEMBLY_OF_COLLAGEN_FIBRILS_AND_OTHER_MULTIMERIC_STRUCTURES	Details ...	15	0.556896	1.35405	0.0919176	0.626558	1	13	tags=13%, list=1%, signal=13%
WP_CALCIUM_REGULATION_IN_CARDIAC_CELLS	WP_CALCIUM_REGULATION_IN_CARDIAC_CELLS	Details ...	28	0.48087	1.35244	0.09375	0.633386	1	45	tags=14%, list=2%, signal=14%
REACTOME_INFECTIOUS_DISEASE	REACTOME_INFECTIOUS_DISEASE	Details ...	58	0.402491	1.31323	0.114238	0.704979	1	220	tags=19%, list=12%, signal=21%
REACTOME_SIGNALING_BY_WNT	REACTOME_SIGNALING_BY_WNT	Details ...	18	0.513331	1.29585	0.118182	0.718307	1	57	tags=17%, list=3%, signal=17%
REACTOME_RHOA_GTPASE_CYCLE	REACTOME_RHOA_GTPASE_CYCLE		22	0.480926	1.29191	0.135452	0.720757	1	120	tags=14%, list=6%, signal=14%
WP_ADHD_AND_AUTISM_ASD_PATHWAYS	WP_ADHD_AND_AUTISM_ASD_PATHWAYS		58	0.39411	1.28549	0.147766	0.724772	1	231	tags=21%, list=12%, signal=23%
REACTOME_DEVELOPMENTAL_CELL_LINEAGES_OF_THE_EXOCRINE_PANCREAS	REACTOME_DEVELOPMENTAL_CELL_LINEAGES_OF_THE_EXOCRINE_PANCREAS		21	0.483784	1.27553	0.153094	0.729474	1	13	tags=10%, list=1%, signal=9%
REACTOME_TRANSCRIPTIONAL_REGULATION_BY_TP53	REACTOME_TRANSCRIPTIONAL_REGULATION_BY_TP53		18	0.502636	1.27252	0.157819	0.747894	1	111	tags=17%, list=6%, signal=18%
WP_FOCAL_ADHESION_PI3KAKTMTORSIGNALING	WP_FOCAL_ADHESION_PI3KAKTMTORSIGNALING		36	0.422447	1.25034	0.162162	0.750958	1	432	tags=36%, list=23%, signal=46%
WP_CHEMOKINE_SIGNALING	WP_CHEMOKINE_SIGNALING		18	0.477727	1.23987	0.168919	0.758315	1	8	tags=6%, list=0%, signal=6%
REACTOME_G_ALPHA_I_SIGNALLING_EVENTS	REACTOME_G_ALPHA_I_SIGNALLING_EVENTS		39	0.413062	1.23255	0.170358	0.758812	1	131	tags=15%, list=7%, signal=16%
REACTOME_CELL_CELL_JUNCTION_ORGANIZATION	REACTOME_CELL_CELL_JUNCTION_ORGANIZATION		17	0.482615	1.22318	0.186411	0.76462	1	325	tags=24%, list=18%, signal=28%
REACTOME_G_ALPHA_S_SIGNALLING_EVENTS	REACTOME_G_ALPHA_S_SIGNALLING_EVENTS		24	0.43995	1.21303	0.211055	0.765897	1	179	tags=17%, list=10%, signal=18%
KEGG_CHEMOKINE_SIGNALING_PATHWAY	KEGG_CHEMOKINE_SIGNALING_PATHWAY		19	0.465476	1.19168	0.223729	0.767166	1	8	tags=5%, list=0%, signal=5%
WP_ARRHYTHMOGENIC_RIGHT_VENTRICULAR_CARDIOMYOPATHY	WP_ARRHYTHMOGENIC_RIGHT_VENTRICULAR_CARDIOMYOPATHY		17	0.461965	1.18714	0.224168	0.771267	1	51	tags=12%, list=3%, signal=12%
REACTOME_SIGNALING_BY_GPCR	REACTOME_SIGNALING_BY_GPCR		96	0.341745	1.18366	0.232394	0.774475	1	131	tags=11%, list=7%, signal=12%
REACTOME_FACTORS_INVOLVED_IN_MEGAKARYOCYTE_DEVELOPMENT_AND_PLATELET_PRODUCTION	REACTOME_FACTORS_INVOLVED_IN_MEGAKARYOCYTE_DEVELOPMENT_AND_PLATELET_PRODUCTION		17	0.464228	1.17067	0.232484	0.776492	1	270	tags=29%, list=15%, signal=34%
REACTOME_NEUROTRANSMITTER_RECEPTORS_AND_POSTSYNAPTIC_SIGNAL_TRANSMISSION	REACTOME_NEUROTRANSMITTER_RECEPTORS_AND_POSTSYNAPTIC_SIGNAL_TRANSMISSION		38	0.383536	1.16123	0.25	0.777747	1	251	tags=21%, list=14%, signal=24%
REACTOME_CELLULAR_RESPONSES_TO_STIMULI	REACTOME_CELLULAR_RESPONSES_TO_STIMULI		56	0.355715	1.15236	0.256024	0.778592	1	256	tags=21%, list=14%, signal=24%
WP_HIPPOMERLIN_SIGNALING_DYSREGULATION	WP_HIPPOMERLIN_SIGNALING_DYSREGULATION		22	0.424451	1.14335	0.267797	0.778637	1	147	tags=18%, list=8%, signal=20%
REACTOME_METABOLISM_OF_CARBOHYDRATES_AND_CARBOHYDRATE_DERIVATIVES	REACTOME_METABOLISM_OF_CARBOHYDRATES_AND_CARBOHYDRATE_DERIVATIVES		28	0.404774	1.14093	0.269886	0.780349	1	250	tags=29%, list=14%, signal=33%
REACTOME_METABOLISM_OF_LIPIDS	REACTOME_METABOLISM_OF_LIPIDS		56	0.360142	1.1398	0.273519	0.780643	1	279	tags=21%, list=15%, signal=24%
KEGG_ARRHYTHMOGENIC_RIGHT_VENTRICULAR_CARDIOMYOPATHY_ARVC	KEGG_ARRHYTHMOGENIC_RIGHT_VENTRICULAR_CARDIOMYOPATHY_ARVC		17	0.461965	1.13402	0.275256	0.781265	1	51	tags=12%, list=3%, signal=12%
WP_EPITHELIAL_TO_MESENCHYMAL_TRANSITION_IN_COLORECTAL_CANCER	WP_EPITHELIAL_TO_MESENCHYMAL_TRANSITION_IN_COLORECTAL_CANCER		21	0.428678	1.12924	0.287415	0.78438	1	309	tags=29%, list=17%, signal=34%
REACTOME_PROTEIN_PROTEIN_INTERACTIONS_AT_SYNAPSES	REACTOME_PROTEIN_PROTEIN_INTERACTIONS_AT_SYNAPSES		28	0.39498	1.1286	0.289389	0.787308	1	231	tags=25%, list=12%, signal=28%
REACTOME_HEMOSTASIS	REACTOME_HEMOSTASIS		67	0.343139	1.12147	0.306644	0.792597	1	301	tags=22%, list=16%, signal=26%
REACTOME_DNA_REPAIR	REACTOME_DNA_REPAIR		15	0.45288	1.11155	0.307018	0.792773	1	261	tags=20%, list=14%, signal=23%
WP_MYOMETRIAL_RELAXATION_AND_CONTRACTION_PATHWAYS	WP_MYOMETRIAL_RELAXATION_AND_CONTRACTION_PATHWAYS		27	0.392126	1.11034	0.318937	0.792917	1	112	tags=11%, list=6%, signal=12%
REACTOME_TRANSPORT_OF_SMALL_MOLECULES	REACTOME_TRANSPORT_OF_SMALL_MOLECULES		79	0.321585	1.10916	0.327434	0.793157	1	412	tags=28%, list=22%, signal=34%
REACTOME_INTEGRIN_CELL_SURFACE_INTERACTIONS	REACTOME_INTEGRIN_CELL_SURFACE_INTERACTIONS		17	0.436058	1.10332	0.334483	0.793159	1	532	tags=59%, list=29%, signal=82%
WP_OLIGODENDROCYTE_SPECIFICATION_AND_DIFFERENTIATION_LEADING_TO_MYELIN_COMPONENTS_FOR_CNS	WP_OLIGODENDROCYTE_SPECIFICATION_AND_DIFFERENTIATION_LEADING_TO_MYELIN_COMPONENTS_FOR_CNS		15	0.448752	1.09225	0.344361	0.796466	1	389	tags=40%, list=21%, signal=50%
WP_SMITHMAGENIS_AND_POTOCKILUPSKI_SYNDROME_COPY_NUMBER_VARIATION	WP_SMITHMAGENIS_AND_POTOCKILUPSKI_SYNDROME_COPY_NUMBER_VARIATION		17	0.434907	1.08523	0.34662	0.797247	1	608	tags=41%, list=33%, signal=61%
REACTOME_METABOLISM_OF_RNA	REACTOME_METABOLISM_OF_RNA		18	0.412561	1.08508	0.348754	0.798356	1	281	tags=28%, list=15%, signal=32%
WP_CILIOPATHIES	WP_CILIOPATHIES		16	0.433501	1.08456	0.353345	0.799442	1	501	tags=63%, list=27%, signal=85%
REACTOME_CDC42_GTPASE_CYCLE	REACTOME_CDC42_GTPASE_CYCLE		24	0.405336	1.08221	0.35567	0.801002	1	120	tags=13%, list=6%, signal=13%
KEGG_HYPERTROPHIC_CARDIOMYOPATHY_HCM	KEGG_HYPERTROPHIC_CARDIOMYOPATHY_HCM		20	0.409015	1.08081	0.373882	0.804118	1	51	tags=10%, list=3%, signal=10%
REACTOME_SIGNALING_BY_RECEPTOR_TYROSINE_KINASES	REACTOME_SIGNALING_BY_RECEPTOR_TYROSINE_KINASES		73	0.31835	1.06389	0.375862	0.80783	1	401	tags=27%, list=22%, signal=34%
WP_OSTEOBLAST_DIFFERENTIATION_AND_RELATED_DISEASES	WP_OSTEOBLAST_DIFFERENTIATION_AND_RELATED_DISEASES		19	0.412706	1.05786	0.378462	0.808262	1	200	tags=26%, list=11%, signal=29%
REACTOME_RHO_GTPASE_CYCLE	REACTOME_RHO_GTPASE_CYCLE		54	0.329077	1.04779	0.385787	0.810177	1	31	tags=7%, list=2%, signal=7%
REACTOME_DEVELOPMENTAL_CELL_LINEAGES	REACTOME_DEVELOPMENTAL_CELL_LINEAGES		31	0.360719	1.03982	0.390205	0.810684	1	13	tags=6%, list=1%, signal=6%
WP_2Q37_COPY_NUMBER_VARIATION_SYNDROME	WP_2Q37_COPY_NUMBER_VARIATION_SYNDROME		23	0.380205	1.039	0.408475	0.810912	1	502	tags=39%, list=27%, signal=53%
WP_PHOSPHODIESTERASES_IN_NEURONAL_FUNCTION	WP_PHOSPHODIESTERASES_IN_NEURONAL_FUNCTION		15	0.423986	1.03867	0.423469	0.811151	1	451	tags=47%, list=24%, signal=61%
KEGG_PURINE_METABOLISM	KEGG_PURINE_METABOLISM		16	0.417124	1.03302	0.423611	0.811849	1	553	tags=44%, list=30%, signal=62%
WP_DEVELOPMENT_OF_URETERIC_DERIVED_COLLECTING_SYSTEM	WP_DEVELOPMENT_OF_URETERIC_DERIVED_COLLECTING_SYSTEM		15	0.418361	1.01339	0.441281	0.812102	1	418	tags=40%, list=23%, signal=51%
WP_MIRTARGETED_GENES_IN_LYMPHOCYTES	WP_MIRTARGETED_GENES_IN_LYMPHOCYTES		37	0.335644	1.00968	0.44822	0.812228	1	312	tags=27%, list=17%, signal=32%
KEGG_DILATED_CARDIOMYOPATHY	KEGG_DILATED_CARDIOMYOPATHY		23	0.37924	1.00942	0.450172	0.812651	1	51	tags=9%, list=3%, signal=9%
REACTOME_CELL_JUNCTION_ORGANIZATION	REACTOME_CELL_JUNCTION_ORGANIZATION		21	0.38612	1.0066	0.451827	0.814547	1	325	tags=19%, list=18%, signal=23%
WP_NEURAL_CREST_DIFFERENTIATION	WP_NEURAL_CREST_DIFFERENTIATION		22	0.36931	1.00515	0.462838	0.8152	1	200	tags=18%, list=11%, signal=20%
REACTOME_CELL_CYCLE	REACTOME_CELL_CYCLE		32	0.341916	0.989206	0.467938	0.815446	1	244	tags=19%, list=13%, signal=21%
WP_HIPPO_SIGNALING_REGULATION	WP_HIPPO_SIGNALING_REGULATION		19	0.377978	0.98389	0.491057	0.816852	1	147	tags=16%, list=8%, signal=17%
WP_RAS_SIGNALING	WP_RAS_SIGNALING		19	0.370837	0.975293	0.499225	0.819422	1	147	tags=11%, list=8%, signal=11%
WP_MAPK_SIGNALING	WP_MAPK_SIGNALING		31	0.335938	0.972054	0.505155	0.819649	1	113	tags=10%, list=6%, signal=10%
REACTOME_SIGNALING_BY_RHO_GTPASES_MIRO_GTPASES_AND_RHOBTB3	REACTOME_SIGNALING_BY_RHO_GTPASES_MIRO_GTPASES_AND_RHOBTB3		68	0.288808	0.965429	0.509863	0.819734	1	162	tags=10%, list=9%, signal=11%
REACTOME_GPCR_LIGAND_BINDING	REACTOME_GPCR_LIGAND_BINDING		53	0.303144	0.964119	0.518629	0.821118	1	131	tags=11%, list=7%, signal=12%
REACTOME_GLYCOSAMINOGLYCAN_METABOLISM	REACTOME_GLYCOSAMINOGLYCAN_METABOLISM		15	0.394561	0.958096	0.519097	0.821171	1	199	tags=27%, list=11%, signal=30%
REACTOME_KIDNEY_DEVELOPMENT	REACTOME_KIDNEY_DEVELOPMENT		20	0.365386	0.953408	0.527145	0.82261	1	225	tags=35%, list=12%, signal=39%
KEGG_FOCAL_ADHESION	KEGG_FOCAL_ADHESION		28	0.333224	0.948991	0.542484	0.827543	1	419	tags=36%, list=23%, signal=45%
REACTOME_CARDIAC_CONDUCTION	REACTOME_CARDIAC_CONDUCTION		24	0.349083	0.947554	0.544674	0.828188	1	229	tags=17%, list=12%, signal=19%
WP_THERMOGENESIS	WP_THERMOGENESIS		15	0.38332	0.944213	0.547496	0.830467	1	9	tags=7%, list=0%, signal=7%
REACTOME_G_ALPHA_Q_SIGNALLING_EVENTS	REACTOME_G_ALPHA_Q_SIGNALLING_EVENTS		30	0.323056	0.929322	0.571189	0.835267	1	297	tags=20%, list=16%, signal=23%
REACTOME_SENSORY_PERCEPTION	REACTOME_SENSORY_PERCEPTION		36	0.310693	0.925082	0.576068	0.837002	1	241	tags=17%, list=13%, signal=19%
KEGG_TYPE_I_DIABETES_MELLITUS	KEGG_TYPE_I_DIABETES_MELLITUS		15	0.373962	0.920936	0.584192	0.838707	1	0	tags=7%, list=0%, signal=7%
REACTOME_NCAM1_INTERACTIONS	REACTOME_NCAM1_INTERACTIONS		15	0.378073	0.912229	0.599684	0.843482	1	409	tags=33%, list=22%, signal=42%
REACTOME_CELL_CYCLE_MITOTIC	REACTOME_CELL_CYCLE_MITOTIC		20	0.34194	0.902096	0.602389	0.848754	1	244	tags=25%, list=13%, signal=28%
REACTOME_CELL_CELL_COMMUNICATION	REACTOME_CELL_CELL_COMMUNICATION		23	0.330358	0.891368	0.604096	0.85024	1	7	tags=4%, list=0%, signal=4%
REACTOME_POST_TRANSLATIONAL_PROTEIN_MODIFICATION	REACTOME_POST_TRANSLATIONAL_PROTEIN_MODIFICATION		106	0.249487	0.882554	0.628425	0.850928	1	375	tags=27%, list=20%, signal=32%
REACTOME_PEPTIDE_LIGAND_BINDING_RECEPTORS	REACTOME_PEPTIDE_LIGAND_BINDING_RECEPTORS		19	0.344898	0.882053	0.65371	0.854987	1	28	tags=11%, list=2%, signal=11%
KEGG_MAPK_SIGNALING_PATHWAY	KEGG_MAPK_SIGNALING_PATHWAY		35	0.293373	0.864271	0.657807	0.858151	1	113	tags=9%, list=6%, signal=9%
REACTOME_ECM_PROTEOGLYCANS	REACTOME_ECM_PROTEOGLYCANS		16	0.348166	0.861733	0.681574	0.858632	1	502	tags=44%, list=27%, signal=60%
KEGG_CELL_ADHESION_MOLECULES_CAMS	KEGG_CELL_ADHESION_MOLECULES_CAMS		29	0.300619	0.861639	0.6864	0.859782	1	259	tags=14%, list=14%, signal=16%
REACTOME_SUMOYLATION	REACTOME_SUMOYLATION		17	0.333037	0.839992	0.69059	0.862596	1	334	tags=29%, list=18%, signal=36%
WP_FOCAL_ADHESION	WP_FOCAL_ADHESION		27	0.300232	0.838412	0.698046	0.869757	1	419	tags=37%, list=23%, signal=47%
REACTOME_INTRA_GOLGI_AND_RETROGRADE_GOLGI_TO_ER_TRAFFIC	REACTOME_INTRA_GOLGI_AND_RETROGRADE_GOLGI_TO_ER_TRAFFIC		16	0.329266	0.837168	0.701854	0.871913	1	3	tags=6%, list=0%, signal=6%
REACTOME_NEUREXINS_AND_NEUROLIGINS	REACTOME_NEUREXINS_AND_NEUROLIGINS		18	0.32768	0.835185	0.71875	0.875308	1	400	tags=33%, list=22%, signal=42%
WP_IL18_SIGNALING	WP_IL18_SIGNALING		31	0.289494	0.835022	0.719512	0.875746	1	289	tags=19%, list=16%, signal=23%
REACTOME_ION_CHANNEL_TRANSPORT	REACTOME_ION_CHANNEL_TRANSPORT		29	0.295148	0.834061	0.723856	0.877822	1	411	tags=28%, list=22%, signal=35%
WP_FRAGILE_X_SYNDROME	WP_FRAGILE_X_SYNDROME		21	0.316398	0.826939	0.72651	0.884323	1	231	tags=19%, list=12%, signal=22%
REACTOME_STIMULI_SENSING_CHANNELS	REACTOME_STIMULI_SENSING_CHANNELS		16	0.319626	0.80696	0.728926	0.884346	1	411	tags=31%, list=22%, signal=40%
WP_SPINAL_CORD_INJURY	WP_SPINAL_CORD_INJURY		17	0.319616	0.801335	0.729131	0.884514	1	140	tags=12%, list=8%, signal=13%
REACTOME_MITF_M_REGULATED_MELANOCYTE_DEVELOPMENT	REACTOME_MITF_M_REGULATED_MELANOCYTE_DEVELOPMENT		15	0.329509	0.801055	0.733219	0.885497	1	85	tags=13%, list=5%, signal=14%
KEGG_INSULIN_SIGNALING_PATHWAY	KEGG_INSULIN_SIGNALING_PATHWAY		16	0.325355	0.790246	0.747458	0.887492	1	250	tags=13%, list=14%, signal=14%
REACTOME_PLATELET_ACTIVATION_SIGNALING_AND_AGGREGATION	REACTOME_PLATELET_ACTIVATION_SIGNALING_AND_AGGREGATION		33	0.275072	0.782687	0.812604	0.892866	1	208	tags=15%, list=11%, signal=17%
REACTOME_VIRAL_INFECTION_PATHWAYS	REACTOME_VIRAL_INFECTION_PATHWAYS		38	0.251974	0.765245	0.846774	0.904632	1	220	tags=16%, list=12%, signal=18%
WP_PLEURAL_MESOTHELIOMA	WP_PLEURAL_MESOTHELIOMA		49	0.240199	0.753437	0.852686	0.912179	1	438	tags=31%, list=24%, signal=39%
REACTOME_DEGRADATION_OF_THE_EXTRACELLULAR_MATRIX	REACTOME_DEGRADATION_OF_THE_EXTRACELLULAR_MATRIX		15	0.302387	0.727857	0.874809	0.926904	1	139	tags=13%, list=8%, signal=14%
WP_ENDODERM_DIFFERENTIATION	WP_ENDODERM_DIFFERENTIATION		27	0.259301	0.722064	0.876061	0.9342	1	552	tags=41%, list=30%, signal=57%
WP_SUDDEN_INFANT_DEATH_SYNDROME_SIDS_SUSCEPTIBILITY_PATHWAYS	WP_SUDDEN_INFANT_DEATH_SYNDROME_SIDS_SUSCEPTIBILITY_PATHWAYS		38	0.234928	0.703472	0.876923	0.934954	1	197	tags=11%, list=11%, signal=12%
REACTOME_SARS_COV_INFECTIONS	REACTOME_SARS_COV_INFECTIONS		28	0.247843	0.701397	0.891941	0.937097	1	220	tags=14%, list=12%, signal=16%
REACTOME_MUSCLE_CONTRACTION	REACTOME_MUSCLE_CONTRACTION		33	0.244234	0.699093	0.90312	0.940758	1	38	tags=6%, list=2%, signal=6%
REACTOME_ACTIVATION_OF_NMDA_RECEPTORS_AND_POSTSYNAPTIC_EVENTS	REACTOME_ACTIVATION_OF_NMDA_RECEPTORS_AND_POSTSYNAPTIC_EVENTS		21	0.267932	0.697685	0.914013	0.947601	1	251	tags=19%, list=14%, signal=22%
REACTOME_SARS_COV_2_INFECTION	REACTOME_SARS_COV_2_INFECTION		15	0.266649	0.656923	0.916399	0.954509	1	220	tags=13%, list=12%, signal=15%
WP_MESODERMAL_COMMITMENT_PATHWAY	WP_MESODERMAL_COMMITMENT_PATHWAY		30	0.229761	0.642085	0.943239	0.956577	1	323	tags=27%, list=17%, signal=32%
WP_INSULIN_SIGNALING	WP_INSULIN_SIGNALING		17	0.206635	0.513092	0.982456	0.993901	1	444	tags=24%, list=24%, signal=31%
WP_MALE_INFERTILITY	WP_MALE_INFERTILITY		26	0.174656	0.483504	0.993538	0.99881	1	296	tags=15%, list=16%, signal=18%

### Sheet: C3
NAME	GS<br> follow link to MSigDB	GS DETAILS	SIZE	ES	NES	NOM p-val	FDR q-val	FWER p-val	RANK AT MAX	LEADING EDGE
MIR5581_5P	MIR5581_5P	Details ...	16	0.796945	1.98948	0	0.0569716	0.059	187	tags=50%, list=10%, signal=55%
MIR6740_3P	MIR6740_3P	Details ...	20	0.736484	1.93955	0.00171821	0.0674636	0.133	242	tags=60%, list=13%, signal=68%
MIR3158_5P	MIR3158_5P	Details ...	20	0.728992	1.89658	0	0.073727	0.269	197	tags=30%, list=11%, signal=33%
AAGCAAT_MIR137	AAGCAAT_MIR137	Details ...	34	0.647522	1.89151	0	0.0774371	0.288	189	tags=29%, list=10%, signal=32%
MIR4297	MIR4297	Details ...	31	0.644838	1.87514	0.00171527	0.0856	0.374	187	tags=29%, list=10%, signal=32%
MIR4667_3P	MIR4667_3P	Details ...	15	0.7705	1.87356	0	0.0956111	0.383	149	tags=33%, list=8%, signal=36%
MIR4430	MIR4430	Details ...	18	0.693955	1.7811	0.00825082	0.240981	0.839	191	tags=33%, list=10%, signal=37%
CDC73_TARGET_GENES	CDC73_TARGET_GENES	Details ...	27	0.635677	1.7693	0	0.245114	0.884	248	tags=33%, list=13%, signal=38%
MIR4797_3P	MIR4797_3P	Details ...	15	0.71045	1.76224	0.00508475	0.248162	0.91	83	tags=33%, list=4%, signal=35%
MIR217_5P	MIR217_5P	Details ...	21	0.666529	1.75549	0.0017301	0.253474	0.92	162	tags=33%, list=9%, signal=36%
MIR181A_2_3P	MIR181A_2_3P	Details ...	16	0.693402	1.71415	0.00897666	0.29275	0.986	445	tags=63%, list=24%, signal=82%
MIR520G_3P_MIR520H	MIR520G_3P_MIR520H	Details ...	22	0.643159	1.70355	0.00502513	0.299752	0.992	236	tags=32%, list=13%, signal=36%
MIR6509_3P	MIR6509_3P	Details ...	15	0.697351	1.69268	0.00539568	0.303206	0.999	273	tags=40%, list=15%, signal=47%
MIR3166	MIR3166	Details ...	17	0.677705	1.69224	0.00519931	0.304077	0.999	239	tags=29%, list=13%, signal=33%
MYCMAX_01	MYCMAX_01	Details ...	29	0.600423	1.68959	0.00805153	0.305786	0.999	158	tags=24%, list=9%, signal=26%
MIR8065	MIR8065	Details ...	17	0.671949	1.68765	0.00729927	0.307054	1	63	tags=24%, list=3%, signal=24%
MIR12128	MIR12128	Details ...	17	0.666596	1.68731	0.0178891	0.308337	1	91	tags=29%, list=5%, signal=31%
MIR3611	MIR3611	Details ...	16	0.667092	1.67653	0.0122807	0.309089	1	74	tags=25%, list=4%, signal=26%
MIR6728_3P	MIR6728_3P	Details ...	17	0.65999	1.6749	0.00695652	0.315558	1	127	tags=29%, list=7%, signal=31%
MIR3652	MIR3652	Details ...	19	0.655007	1.67397	0.0142349	0.316582	1	257	tags=37%, list=14%, signal=42%
ACTAYRNNNCCCR_UNKNOWN	ACTAYRNNNCCCR_UNKNOWN		28	0.591917	1.67059	0.0148026	0.322049	1	244	tags=25%, list=13%, signal=28%
MIR25_3P	MIR25_3P		44	0.545502	1.67031	0.00160772	0.334089	1	82	tags=18%, list=4%, signal=19%
MIR12135	MIR12135		25	0.602118	1.66085	0.00974026	0.334744	1	250	tags=36%, list=14%, signal=41%
MIR367_3P	MIR367_3P		44	0.534461	1.65751	0.00923077	0.347329	1	82	tags=18%, list=4%, signal=19%
MIR363_3P	MIR363_3P		44	0.534461	1.65432	0.00319489	0.360923	1	82	tags=18%, list=4%, signal=19%
VDR_Q6	VDR_Q6		43	0.54042	1.652	0.00461538	0.361732	1	176	tags=28%, list=10%, signal=30%
MIR20A_3P	MIR20A_3P		18	0.6449	1.64738	0.0119454	0.367991	1	235	tags=39%, list=13%, signal=44%
CTCAGGG_MIR125B_MIR125A	CTCAGGG_MIR125B_MIR125A		45	0.53052	1.6397	0.00768049	0.372651	1	312	tags=33%, list=17%, signal=39%
MIR10B_3P	MIR10B_3P		16	0.64606	1.61852	0.0171527	0.380089	1	268	tags=44%, list=14%, signal=51%
MIR4469	MIR4469		17	0.640698	1.6184	0.0196721	0.387797	1	130	tags=24%, list=7%, signal=25%
ATGAAGG_MIR205	ATGAAGG_MIR205		16	0.658079	1.59883	0.026643	0.4177	1	242	tags=38%, list=13%, signal=43%
ZNF490_TARGET_GENES	ZNF490_TARGET_GENES		33	0.548661	1.59637	0.0174881	0.430693	1	235	tags=36%, list=13%, signal=41%
MIR3692_5P	MIR3692_5P		23	0.599092	1.59633	0.017094	0.433486	1	311	tags=43%, list=17%, signal=52%
MIR146A_3P	MIR146A_3P		16	0.644088	1.58567	0.0138648	0.442536	1	377	tags=50%, list=20%, signal=62%
USF_C	USF_C		32	0.542782	1.58354	0.0228758	0.446491	1	132	tags=16%, list=7%, signal=17%
MIR93_3P	MIR93_3P		21	0.578545	1.57413	0.0218855	0.468141	1	135	tags=24%, list=7%, signal=25%
MIR32_5P	MIR32_5P		50	0.49542	1.56878	0.0150602	0.469921	1	82	tags=16%, list=4%, signal=16%
TCF11_01	TCF11_01		48	0.50491	1.56613	0.00757576	0.470322	1	246	tags=31%, list=13%, signal=35%
TTTGTAG_MIR520D	TTTGTAG_MIR520D		44	0.505039	1.5571	0.0107858	0.4719	1	317	tags=36%, list=17%, signal=43%
MIR4755_3P	MIR4755_3P		21	0.586291	1.55239	0.0268908	0.472092	1	77	tags=19%, list=4%, signal=20%
USF2_Q6	USF2_Q6		30	0.541315	1.55194	0.0163666	0.472194	1	405	tags=37%, list=22%, signal=46%
MIR101_3P	MIR101_3P		51	0.494301	1.54991	0.0186335	0.480408	1	375	tags=35%, list=20%, signal=43%
MIR7_2_3P	MIR7_2_3P		59	0.476184	1.54651	0.0183206	0.481426	1	231	tags=24%, list=12%, signal=26%
MIR7_1_3P	MIR7_1_3P		61	0.472965	1.54477	0.0104948	0.481703	1	231	tags=23%, list=12%, signal=25%
NGFIC_01	NGFIC_01		41	0.514648	1.54336	0.0159236	0.487443	1	291	tags=24%, list=16%, signal=28%
MIR92B_3P	MIR92B_3P		50	0.49542	1.54308	0.0215385	0.496807	1	82	tags=16%, list=4%, signal=16%
MIR92A_3P	MIR92A_3P		50	0.49542	1.54202	0.0108696	0.501603	1	82	tags=16%, list=4%, signal=16%
HSF_Q6	HSF_Q6		20	0.578866	1.54184	0.0358362	0.502078	1	419	tags=50%, list=23%, signal=64%
MIR3606_5P	MIR3606_5P		17	0.619891	1.53997	0.027972	0.504932	1	135	tags=29%, list=7%, signal=31%
MIR6895_3P	MIR6895_3P		18	0.600037	1.53819	0.0357751	0.505104	1	4	tags=11%, list=0%, signal=11%
MIR7703	MIR7703		16	0.615413	1.53468	0.0479574	0.50573	1	37	tags=13%, list=2%, signal=13%
MYB_Q6	MYB_Q6		28	0.544346	1.53235	0.0271186	0.50638	1	421	tags=39%, list=23%, signal=50%
CACGTG_MYC_Q2	CACGTG_MYC_Q2		112	0.423435	1.52206	0.00562588	0.5079	1	432	tags=34%, list=23%, signal=42%
GTGGGTGK_UNKNOWN	GTGGGTGK_UNKNOWN		44	0.488054	1.51958	0.015949	0.50809	1	251	tags=23%, list=14%, signal=26%
E2F_Q6	E2F_Q6		15	0.614147	1.51813	0.0481928	0.512084	1	33	tags=13%, list=2%, signal=13%
E2F_Q4	E2F_Q4		16	0.610036	1.51411	0.0415913	0.513298	1	33	tags=13%, list=2%, signal=13%
MIR655_3P	MIR655_3P		32	0.524244	1.51199	0.0172414	0.516034	1	185	tags=22%, list=10%, signal=24%
MIR374C_5P	MIR374C_5P		32	0.524244	1.50761	0.025	0.518733	1	185	tags=22%, list=10%, signal=24%
MIR1303	MIR1303		23	0.556358	1.50597	0.042735	0.520751	1	161	tags=22%, list=9%, signal=24%
MIR5690	MIR5690		15	0.611503	1.49937	0.0385906	0.537723	1	214	tags=40%, list=12%, signal=45%
MIR5589_3P	MIR5589_3P		23	0.550826	1.49614	0.041958	0.542465	1	540	tags=61%, list=29%, signal=85%
TTTTGAG_MIR373	TTTTGAG_MIR373		27	0.529964	1.49176	0.04	0.553118	1	158	tags=26%, list=9%, signal=28%
NFY_C	NFY_C		22	0.564765	1.48715	0.0396694	0.564301	1	148	tags=23%, list=8%, signal=24%
ACAWYAAAG_UNKNOWN	ACAWYAAAG_UNKNOWN		16	0.605041	1.48485	0.0526316	0.565833	1	474	tags=63%, list=26%, signal=83%
MIR3202	MIR3202		35	0.494458	1.47886	0.0280066	0.577456	1	227	tags=26%, list=12%, signal=29%
MIR205_5P	MIR205_5P		26	0.529483	1.47704	0.051495	0.584286	1	159	tags=23%, list=9%, signal=25%
MIR877_3P	MIR877_3P		22	0.557052	1.4766	0.0590219	0.584429	1	91	tags=23%, list=5%, signal=24%
MIR369_3P	MIR369_3P		26	0.527006	1.47178	0.0528926	0.590419	1	117	tags=19%, list=6%, signal=20%
NFY_Q6	NFY_Q6		28	0.521198	1.46921	0.0391517	0.593609	1	164	tags=21%, list=9%, signal=23%
YRCCAKNNGNCGC_UNKNOWN	YRCCAKNNGNCGC_UNKNOWN		15	0.603502	1.46521	0.0479339	0.596926	1	280	tags=33%, list=15%, signal=39%
MIR4452	MIR4452		19	0.567734	1.46301	0.0616438	0.600142	1	418	tags=42%, list=23%, signal=54%
MIR3133	MIR3133		39	0.47805	1.46147	0.0320513	0.600383	1	368	tags=41%, list=20%, signal=50%
ACTGTGA_MIR27A_MIR27B	ACTGTGA_MIR27A_MIR27B		64	0.447702	1.45994	0.0284431	0.601675	1	423	tags=42%, list=23%, signal=53%
ATXN7L3_TARGET_GENES	ATXN7L3_TARGET_GENES		51	0.455585	1.45767	0.0304	0.602128	1	163	tags=25%, list=9%, signal=27%
MIR551B_5P	MIR551B_5P		50	0.459487	1.45668	0.0428135	0.602443	1	312	tags=28%, list=17%, signal=33%
MIR6088	MIR6088		20	0.550176	1.45409	0.0536913	0.603304	1	87	tags=25%, list=5%, signal=26%
MIR5585_5P	MIR5585_5P		15	0.602014	1.45178	0.0810811	0.603404	1	249	tags=40%, list=13%, signal=46%
USF_Q6	USF_Q6		27	0.514021	1.45096	0.0548387	0.604224	1	353	tags=33%, list=19%, signal=41%
SNIP1_TARGET_GENES	SNIP1_TARGET_GENES		53	0.454974	1.45041	0.0377359	0.604251	1	292	tags=32%, list=16%, signal=37%
MIR6807_3P	MIR6807_3P		17	0.573742	1.44519	0.063228	0.604873	1	162	tags=29%, list=9%, signal=32%
LET_7C_3P	LET_7C_3P		75	0.421695	1.44094	0.0196078	0.606335	1	333	tags=31%, list=18%, signal=36%
ZNF423_TARGET_GENES	ZNF423_TARGET_GENES		92	0.409778	1.43855	0.0223881	0.606435	1	157	tags=21%, list=8%, signal=21%
MIR8070	MIR8070		15	0.590792	1.43707	0.0695652	0.607487	1	475	tags=60%, list=26%, signal=80%
MYC_Q2	MYC_Q2		25	0.525595	1.43606	0.0769231	0.608013	1	77	tags=16%, list=4%, signal=16%
ZF5_B	ZF5_B		39	0.464212	1.43558	0.0522979	0.612009	1	321	tags=28%, list=17%, signal=33%
MIR187_5P	MIR187_5P		18	0.557598	1.43378	0.0683761	0.612393	1	539	tags=61%, list=29%, signal=85%
E2F1DP1RB_01	E2F1DP1RB_01		16	0.582195	1.43102	0.078853	0.612511	1	82	tags=19%, list=4%, signal=19%
FOXG1_TARGET_GENES	FOXG1_TARGET_GENES		21	0.536201	1.4307	0.0680272	0.61372	1	398	tags=48%, list=22%, signal=60%
MIR6840_3P	MIR6840_3P		24	0.533398	1.42928	0.0541958	0.614	1	327	tags=42%, list=18%, signal=50%
MIR450A_1_3P	MIR450A_1_3P		15	0.581446	1.42851	0.0863309	0.614718	1	243	tags=27%, list=13%, signal=30%
MIR518A_5P_MIR527	MIR518A_5P_MIR527		29	0.505748	1.42605	0.047138	0.618433	1	165	tags=21%, list=9%, signal=22%
MIR23A_3P_MIR23B_3P	MIR23A_3P_MIR23B_3P		56	0.441631	1.42568	0.0328358	0.618938	1	239	tags=27%, list=13%, signal=30%
GTGCAAT_MIR25_MIR32_MIR92_MIR363_MIR367	GTGCAAT_MIR25_MIR32_MIR92_MIR363_MIR367		39	0.473017	1.42554	0.0522979	0.619062	1	143	tags=13%, list=8%, signal=14%
MIR4441	MIR4441		32	0.492482	1.42302	0.0687398	0.61932	1	323	tags=38%, list=17%, signal=45%
MIR2053	MIR2053		20	0.541764	1.4227	0.0616438	0.620335	1	112	tags=20%, list=6%, signal=21%
MIR204_5P	MIR204_5P		45	0.449466	1.42142	0.0460317	0.624418	1	222	tags=18%, list=12%, signal=20%
MIR12136	MIR12136		97	0.402293	1.42142	0.0199715	0.624467	1	262	tags=27%, list=14%, signal=30%
MIR23C	MIR23C		56	0.441631	1.41961	0.0404984	0.624746	1	239	tags=27%, list=13%, signal=30%
LFA1_Q6	LFA1_Q6		30	0.492821	1.41567	0.0681063	0.627615	1	462	tags=40%, list=25%, signal=52%
SIX1_TARGET_GENES	SIX1_TARGET_GENES		35	0.481413	1.41385	0.0563607	0.628372	1	215	tags=26%, list=12%, signal=29%
MEIS1_01	MEIS1_01		27	0.496977	1.40572	0.0662252	0.642216	1	127	tags=26%, list=7%, signal=27%
MIR3173_5P	MIR3173_5P		18	0.546137	1.40337	0.0904348	0.646116	1	257	tags=33%, list=14%, signal=38%
MIR4719	MIR4719		51	0.442508	1.39867	0.0561798	0.653168	1	388	tags=37%, list=21%, signal=46%
MIR1253	MIR1253		20	0.530898	1.39642	0.0821918	0.657085	1	149	tags=25%, list=8%, signal=27%
MIR2113	MIR2113		28	0.501149	1.3942	0.0761421	0.658237	1	213	tags=32%, list=12%, signal=36%
OVOL3_TARGET_GENES	OVOL3_TARGET_GENES		23	0.523668	1.3942	0.0797342	0.660124	1	245	tags=35%, list=13%, signal=40%
MIR143_3P_MIR4770	MIR143_3P_MIR4770		23	0.505851	1.39347	0.0927487	0.660884	1	87	tags=22%, list=5%, signal=23%
AAAGGGA_MIR204_MIR211	AAAGGGA_MIR204_MIR211		30	0.492259	1.3901	0.0653595	0.660936	1	214	tags=23%, list=12%, signal=26%
MIR3617_5P	MIR3617_5P		27	0.494308	1.39008	0.0617696	0.660985	1	230	tags=33%, list=12%, signal=38%
LET_7G_3P	LET_7G_3P		44	0.447984	1.38808	0.053068	0.663672	1	268	tags=25%, list=14%, signal=29%
NFY_01	NFY_01		24	0.513161	1.38746	0.0709677	0.664117	1	148	tags=17%, list=8%, signal=18%
MIR211_5P	MIR211_5P		45	0.449466	1.38697	0.0621118	0.667027	1	222	tags=18%, list=12%, signal=20%
H1_6_TARGET_GENES	H1_6_TARGET_GENES		43	0.452894	1.3865	0.0759494	0.667114	1	180	tags=16%, list=10%, signal=18%
ZSCAN31_TARGET_GENES	ZSCAN31_TARGET_GENES		46	0.44735	1.37893	0.0531401	0.680853	1	299	tags=28%, list=16%, signal=33%
MIR939_5P	MIR939_5P		23	0.505919	1.37653	0.0989583	0.680986	1	164	tags=22%, list=9%, signal=24%
MYCMAX_03	MYCMAX_03		30	0.478185	1.37522	0.0962838	0.682416	1	297	tags=30%, list=16%, signal=35%
MIR196A_1_3P	MIR196A_1_3P		37	0.458481	1.37497	0.0863192	0.685668	1	54	tags=14%, list=3%, signal=14%
LET_7A_2_3P	LET_7A_2_3P		44	0.447984	1.37335	0.0557325	0.685774	1	268	tags=25%, list=14%, signal=29%
MIR4530	MIR4530		17	0.541215	1.37043	0.100694	0.689873	1	14	tags=12%, list=1%, signal=12%
MIR641	MIR641		27	0.494308	1.3672	0.0940767	0.693286	1	230	tags=33%, list=12%, signal=38%
MIR95_5P	MIR95_5P		55	0.428176	1.36706	0.0804769	0.698357	1	229	tags=24%, list=12%, signal=26%
MIR6830_5P	MIR6830_5P		16	0.556549	1.36376	0.126476	0.702222	1	382	tags=50%, list=21%, signal=62%
CCCNNNNNNAAGWT_UNKNOWN	CCCNNNNNNAAGWT_UNKNOWN		15	0.551518	1.36165	0.107143	0.706395	1	158	tags=27%, list=9%, signal=29%
SRSF9_TARGET_GENES	SRSF9_TARGET_GENES		49	0.435033	1.36032	0.0649762	0.70688	1	106	tags=14%, list=6%, signal=15%
MIR629_3P	MIR629_3P		23	0.501099	1.35167	0.112263	0.741368	1	65	tags=22%, list=4%, signal=22%
MIR6083	MIR6083		29	0.467748	1.34906	0.0950704	0.745902	1	100	tags=14%, list=5%, signal=14%
GCCATNTTG_YY1_Q6	GCCATNTTG_YY1_Q6		33	0.465598	1.34688	0.0880913	0.745907	1	434	tags=39%, list=23%, signal=51%
MIR320A_5P	MIR320A_5P		20	0.517824	1.34684	0.108475	0.747359	1	209	tags=30%, list=11%, signal=33%
MIR330_3P	MIR330_3P		28	0.480599	1.34478	0.0977199	0.747781	1	312	tags=39%, list=17%, signal=47%
MIR1277_5P	MIR1277_5P		85	0.389742	1.34398	0.0478955	0.748453	1	229	tags=18%, list=12%, signal=19%
MIR499B_3P	MIR499B_3P		15	0.548398	1.34316	0.14127	0.749894	1	268	tags=33%, list=14%, signal=39%
ZNF101_TARGET_GENES	ZNF101_TARGET_GENES		20	0.519045	1.34077	0.106061	0.751128	1	182	tags=25%, list=10%, signal=27%
RACCACAR_AML_Q6	RACCACAR_AML_Q6		43	0.436289	1.33942	0.0927673	0.751622	1	245	tags=30%, list=13%, signal=34%
ATAAGCT_MIR21	ATAAGCT_MIR21		19	0.51312	1.3389	0.0958904	0.75173	1	427	tags=32%, list=23%, signal=41%
MIR499A_3P	MIR499A_3P		15	0.548398	1.33532	0.132203	0.760195	1	268	tags=33%, list=14%, signal=39%
MIR3065_3P	MIR3065_3P		20	0.508599	1.33014	0.127208	0.777564	1	143	tags=25%, list=8%, signal=27%
MIR186_5P	MIR186_5P		48	0.424447	1.32922	0.090625	0.778989	1	252	tags=31%, list=14%, signal=35%
MIR6868_3P	MIR6868_3P		33	0.457607	1.32475	0.0968801	0.788164	1	242	tags=27%, list=13%, signal=31%
MIR491_3P	MIR491_3P		16	0.528823	1.32357	0.127807	0.792304	1	485	tags=56%, list=26%, signal=76%
TGTTTAC_MIR30A5P_MIR30C_MIR30D_MIR30B_MIR30E5P	TGTTTAC_MIR30A5P_MIR30C_MIR30D_MIR30B_MIR30E5P		68	0.396171	1.32323	0.0690184	0.792482	1	160	tags=18%, list=9%, signal=19%
SRF_Q4	SRF_Q4		30	0.461504	1.31984	0.099839	0.797623	1	415	tags=47%, list=22%, signal=59%
FOXO3_01	FOXO3_01		42	0.430166	1.31887	0.101382	0.79877	1	209	tags=21%, list=11%, signal=24%
MIR421	MIR421		17	0.528887	1.31446	0.131206	0.804464	1	58	tags=18%, list=3%, signal=18%
ZNF282_TARGET_GENES	ZNF282_TARGET_GENES		75	0.383433	1.31351	0.0657698	0.8045	1	327	tags=31%, list=18%, signal=36%
ZNF561_TARGET_GENES	ZNF561_TARGET_GENES		67	0.398083	1.31285	0.0898204	0.808842	1	308	tags=25%, list=17%, signal=29%
HNF1_Q6	HNF1_Q6		44	0.433298	1.31271	0.0870307	0.809149	1	268	tags=27%, list=14%, signal=31%
MIR12131	MIR12131		18	0.508063	1.31048	0.138408	0.809335	1	185	tags=28%, list=10%, signal=31%
MIR3915	MIR3915		27	0.454259	1.30941	0.130952	0.811934	1	347	tags=33%, list=19%, signal=40%
AATGTGA_MIR23A_MIR23B	AATGTGA_MIR23A_MIR23B		62	0.397213	1.30915	0.084195	0.813023	1	251	tags=24%, list=14%, signal=27%
CAGTATT_MIR200B_MIR200C_MIR429	CAGTATT_MIR200B_MIR200C_MIR429		62	0.397476	1.30272	0.088785	0.820428	1	97	tags=11%, list=5%, signal=12%
MIR5692B_MIR5692C	MIR5692B_MIR5692C		46	0.418163	1.30162	0.121439	0.820638	1	133	tags=13%, list=7%, signal=14%
PAX4_01	PAX4_01		37	0.434301	1.30145	0.116743	0.822211	1	274	tags=30%, list=15%, signal=34%
MIR548N	MIR548N		56	0.405308	1.30074	0.10559	0.822773	1	213	tags=29%, list=12%, signal=31%
MIR4505	MIR4505		39	0.430708	1.29995	0.12	0.823445	1	79	tags=10%, list=4%, signal=10%
ZNF589_TARGET_GENES	ZNF589_TARGET_GENES		58	0.400396	1.29635	0.0876133	0.824286	1	387	tags=33%, list=21%, signal=40%
MIR5787	MIR5787		38	0.436452	1.29597	0.0933544	0.824938	1	79	tags=11%, list=4%, signal=11%
CACBINDINGPROTEIN_Q6	CACBINDINGPROTEIN_Q6		33	0.444197	1.29594	0.135647	0.82549	1	432	tags=36%, list=23%, signal=47%
MIR548AU_3P	MIR548AU_3P		18	0.507122	1.29543	0.148829	0.825969	1	23	tags=11%, list=1%, signal=11%
ZSCAN5C_TARGET_GENES	ZSCAN5C_TARGET_GENES		20	0.489142	1.29267	0.146953	0.826004	1	188	tags=30%, list=10%, signal=33%
MIR6770_5P	MIR6770_5P		24	0.473247	1.29205	0.146712	0.827315	1	257	tags=33%, list=14%, signal=38%
MIR31_5P	MIR31_5P		17	0.51103	1.28994	0.146739	0.828165	1	137	tags=24%, list=7%, signal=25%
MIR3119	MIR3119		37	0.43506	1.28991	0.131012	0.82857	1	82	tags=16%, list=4%, signal=17%
FOXN3_TARGET_GENES	FOXN3_TARGET_GENES		125	0.354341	1.28424	0.0629371	0.828848	1	315	tags=22%, list=17%, signal=25%
OCT1_05	OCT1_05		48	0.404871	1.28368	0.110764	0.828957	1	196	tags=19%, list=11%, signal=20%
MIR363_5P	MIR363_5P		18	0.505291	1.28241	0.161922	0.829254	1	65	tags=17%, list=4%, signal=17%
ZSCAN2_TARGET_GENES	ZSCAN2_TARGET_GENES		47	0.409447	1.2823	0.138629	0.829299	1	307	tags=28%, list=17%, signal=32%
ZNF592_TARGET_GENES	ZNF592_TARGET_GENES		143	0.348894	1.28196	0.0644719	0.830504	1	319	tags=24%, list=17%, signal=27%
MIR634	MIR634		15	0.541594	1.28087	0.160558	0.830762	1	14	tags=13%, list=1%, signal=13%
TBPL1_TARGET_GENES	TBPL1_TARGET_GENES		20	0.482116	1.28013	0.178694	0.83154	1	210	tags=25%, list=11%, signal=28%
MIR586	MIR586		27	0.458435	1.27662	0.133562	0.832146	1	268	tags=22%, list=14%, signal=26%
WGGAATGY_TEF1_Q6	WGGAATGY_TEF1_Q6		42	0.422093	1.27558	0.131868	0.833409	1	267	tags=26%, list=14%, signal=30%
ER_Q6	ER_Q6		30	0.444159	1.27387	0.132302	0.833614	1	268	tags=23%, list=14%, signal=27%
MIR6507_5P	MIR6507_5P		27	0.447937	1.27345	0.161616	0.835158	1	331	tags=37%, list=18%, signal=44%
MIR103A_2_5P	MIR103A_2_5P		18	0.501286	1.2719	0.180723	0.835752	1	213	tags=39%, list=12%, signal=44%
TTF1_Q6	TTF1_Q6		44	0.412053	1.27175	0.133858	0.835961	1	158	tags=23%, list=9%, signal=24%
UBN1_TARGET_GENES	UBN1_TARGET_GENES		94	0.360758	1.27113	0.0944206	0.836606	1	161	tags=16%, list=9%, signal=17%
ZF5_01	ZF5_01		42	0.414577	1.2708	0.11794	0.836904	1	291	tags=29%, list=16%, signal=33%
FXR_IR1_Q6	FXR_IR1_Q6		24	0.469487	1.26979	0.16092	0.836937	1	268	tags=29%, list=14%, signal=34%
TGTATGA_MIR4853P	TGTATGA_MIR4853P		23	0.475778	1.2693	0.162712	0.836979	1	316	tags=43%, list=17%, signal=52%
NKX25_01	NKX25_01		27	0.445719	1.26847	0.159468	0.837317	1	148	tags=19%, list=8%, signal=20%
MIR484	MIR484		15	0.522453	1.26631	0.189964	0.839026	1	327	tags=40%, list=18%, signal=48%
MIR762	MIR762		24	0.462578	1.26504	0.167496	0.839572	1	184	tags=21%, list=10%, signal=23%
CREBP1_Q2	CREBP1_Q2		32	0.431404	1.2648	0.161716	0.839771	1	112	tags=13%, list=6%, signal=13%
MIR6873_3P	MIR6873_3P		44	0.408418	1.26343	0.137008	0.839787	1	38	tags=9%, list=2%, signal=9%
MIR103A_1_5P	MIR103A_1_5P		18	0.501286	1.26263	0.170515	0.839925	1	213	tags=39%, list=12%, signal=44%
WHN_B	WHN_B		40	0.415364	1.26241	0.140351	0.840102	1	421	tags=33%, list=23%, signal=41%
MIR4270	MIR4270		20	0.48583	1.26199	0.168385	0.840807	1	316	tags=40%, list=17%, signal=48%
MIR548AH_3P_MIR548AM_3P	MIR548AH_3P_MIR548AM_3P		68	0.375835	1.26192	0.122571	0.840839	1	312	tags=29%, list=17%, signal=34%
MIR1343_5P	MIR1343_5P		23	0.465706	1.26044	0.180818	0.841722	1	164	tags=22%, list=9%, signal=24%
TGCACTG_MIR148A_MIR152_MIR148B	TGCACTG_MIR148A_MIR152_MIR148B		28	0.445299	1.26039	0.169082	0.842448	1	270	tags=29%, list=15%, signal=33%
YNGTTNNNATT_UNKNOWN	YNGTTNNNATT_UNKNOWN		69	0.376705	1.25968	0.121842	0.84304	1	176	tags=20%, list=10%, signal=22%
FOXD2_TARGET_GENES	FOXD2_TARGET_GENES		82	0.370003	1.25894	0.120944	0.843081	1	552	tags=45%, list=30%, signal=61%
GATTGGY_NFY_Q6_01	GATTGGY_NFY_Q6_01		116	0.351043	1.25845	0.104965	0.843825	1	259	tags=20%, list=14%, signal=22%
MAZR_01	MAZR_01		34	0.422658	1.25597	0.165584	0.844251	1	236	tags=24%, list=13%, signal=26%
GATA1_02	GATA1_02		42	0.41289	1.25471	0.160317	0.844678	1	245	tags=24%, list=13%, signal=27%
MIR625_5P	MIR625_5P		23	0.451753	1.25043	0.163823	0.845042	1	384	tags=43%, list=21%, signal=54%
GTF2A2_TARGET_GENES	GTF2A2_TARGET_GENES		31	0.433177	1.2501	0.167785	0.845088	1	287	tags=19%, list=16%, signal=23%
MIR1827	MIR1827		46	0.393711	1.24985	0.134281	0.845736	1	74	tags=9%, list=4%, signal=9%
GFI1_01	GFI1_01		56	0.387196	1.24984	0.138629	0.845846	1	203	tags=21%, list=11%, signal=23%
TTGCACT_MIR130A_MIR301_MIR130B	TTGCACT_MIR130A_MIR301_MIR130B		42	0.417049	1.24937	0.119008	0.846125	1	279	tags=31%, list=15%, signal=36%
MIR6831_5P	MIR6831_5P		15	0.51155	1.2456	0.197615	0.84643	1	147	tags=13%, list=8%, signal=14%
MIR548AE_3P_MIR548AQ_3P	MIR548AE_3P_MIR548AQ_3P		68	0.375835	1.24458	0.120482	0.846694	1	312	tags=29%, list=17%, signal=34%
MIR5683	MIR5683		38	0.415625	1.24383	0.164818	0.846736	1	210	tags=26%, list=11%, signal=29%
GTACTGT_MIR101	GTACTGT_MIR101		31	0.430762	1.24307	0.177281	0.846754	1	281	tags=32%, list=15%, signal=37%
MIR182_5P	MIR182_5P		62	0.381703	1.24291	0.126562	0.846859	1	243	tags=24%, list=13%, signal=27%
MIR656_3P	MIR656_3P		36	0.407701	1.24285	0.175497	0.847823	1	333	tags=33%, list=18%, signal=40%
MIR4533	MIR4533		43	0.405405	1.23979	0.179365	0.849192	1	198	tags=16%, list=11%, signal=18%
MIR6745	MIR6745		20	0.471208	1.2386	0.218085	0.849717	1	65	tags=15%, list=4%, signal=15%
MIR5004_5P	MIR5004_5P		16	0.493814	1.23448	0.224223	0.85278	1	187	tags=25%, list=10%, signal=28%
MIR6780A_5P	MIR6780A_5P		24	0.456791	1.23444	0.204283	0.854862	1	240	tags=29%, list=13%, signal=33%
MIR5001_5P	MIR5001_5P		23	0.46351	1.2342	0.18843	0.856148	1	184	tags=22%, list=10%, signal=24%
SP1_Q2_01	SP1_Q2_01		41	0.400641	1.23221	0.178125	0.857835	1	209	tags=17%, list=11%, signal=19%
MIR548J_3P	MIR548J_3P		69	0.371036	1.23213	0.138973	0.859768	1	401	tags=36%, list=22%, signal=45%
MIR137_3P	MIR137_3P		59	0.38166	1.23199	0.14826	0.861761	1	148	tags=14%, list=8%, signal=14%
MIR7110_3P	MIR7110_3P		67	0.3694	1.22499	0.163476	0.873616	1	240	tags=19%, list=13%, signal=21%
CACTGCC_MIR34A_MIR34C_MIR449	CACTGCC_MIR34A_MIR34C_MIR449		37	0.413076	1.2244	0.183775	0.873713	1	266	tags=27%, list=14%, signal=31%
ZNF85_TARGET_GENES	ZNF85_TARGET_GENES		20	0.461926	1.22132	0.197232	0.874016	1	227	tags=20%, list=12%, signal=23%
PR_02	PR_02		16	0.487598	1.22074	0.203833	0.874806	1	532	tags=44%, list=29%, signal=61%
PR_Q2	PR_Q2		40	0.40677	1.22062	0.170213	0.875371	1	146	tags=15%, list=8%, signal=16%
SP1_01	SP1_01		35	0.411871	1.22044	0.176471	0.876193	1	229	tags=23%, list=12%, signal=26%
MIR92A_2_5P	MIR92A_2_5P		29	0.432369	1.21989	0.195759	0.876618	1	215	tags=21%, list=12%, signal=23%
WWTAAGGC_UNKNOWN	WWTAAGGC_UNKNOWN		26	0.436443	1.21631	0.194079	0.876702	1	200	tags=19%, list=11%, signal=21%
ZNF596_TARGET_GENES	ZNF596_TARGET_GENES		95	0.350431	1.21583	0.143855	0.877126	1	245	tags=19%, list=13%, signal=21%
MIR519A_3P_MIR519B_3P	MIR519A_3P_MIR519B_3P		40	0.400585	1.21524	0.172897	0.877223	1	107	tags=13%, list=6%, signal=13%
MIR497_3P	MIR497_3P		22	0.456991	1.21435	0.204467	0.877785	1	82	tags=14%, list=4%, signal=14%
STAT3_02	STAT3_02		28	0.438931	1.21355	0.202037	0.878964	1	294	tags=36%, list=16%, signal=42%
MIR6077	MIR6077		36	0.40905	1.21273	0.18239	0.878982	1	303	tags=28%, list=16%, signal=33%
ZNF680_TARGET_GENES	ZNF680_TARGET_GENES		52	0.381897	1.21215	0.192931	0.879171	1	244	tags=25%, list=13%, signal=28%
MIR3662	MIR3662		89	0.347654	1.21045	0.141618	0.879213	1	281	tags=24%, list=15%, signal=26%
MIR5701	MIR5701		21	0.458033	1.21034	0.21202	0.879576	1	66	tags=14%, list=4%, signal=15%
MIR4279	MIR4279		20	0.458931	1.20918	0.226446	0.8801	1	194	tags=30%, list=10%, signal=33%
MIR1184	MIR1184		23	0.444922	1.20901	0.221269	0.880205	1	22	tags=13%, list=1%, signal=13%
MIR519C_3P	MIR519C_3P		40	0.400585	1.20854	0.193291	0.88081	1	107	tags=13%, list=6%, signal=13%
MIR4779	MIR4779		21	0.450499	1.20851	0.22314	0.881602	1	190	tags=19%, list=10%, signal=21%
E2A_Q2	E2A_Q2		43	0.391775	1.20606	0.195312	0.881776	1	127	tags=16%, list=7%, signal=17%
AMEF2_Q6	AMEF2_Q6		41	0.392352	1.20477	0.200311	0.882027	1	165	tags=17%, list=9%, signal=18%
MIR383_3P	MIR383_3P		19	0.465184	1.20396	0.217687	0.882146	1	12	tags=11%, list=1%, signal=10%
CATTTCA_MIR203	CATTTCA_MIR203		31	0.415746	1.20352	0.215232	0.882201	1	325	tags=32%, list=18%, signal=38%
AAAYRNCTG_UNKNOWN	AAAYRNCTG_UNKNOWN		62	0.368547	1.203	0.173848	0.883148	1	118	tags=15%, list=6%, signal=15%
MIR548AN	MIR548AN		40	0.39922	1.20203	0.199346	0.883398	1	389	tags=25%, list=21%, signal=31%
MIR548AJ_3P_MIR548X_3P	MIR548AJ_3P_MIR548X_3P		81	0.349718	1.20153	0.160173	0.883503	1	312	tags=28%, list=17%, signal=33%
SMTTTTGT_UNKNOWN	SMTTTTGT_UNKNOWN		69	0.364092	1.20108	0.185567	0.883621	1	372	tags=33%, list=20%, signal=40%
MIR379_3P_MIR411_3P	MIR379_3P_MIR411_3P		18	0.46856	1.20075	0.232993	0.88392	1	420	tags=44%, list=23%, signal=57%
MIR1179	MIR1179		24	0.434305	1.19985	0.221453	0.884964	1	163	tags=21%, list=9%, signal=23%
MIR3941	MIR3941		33	0.412128	1.19983	0.191083	0.885078	1	64	tags=15%, list=3%, signal=15%
E2F_03	E2F_03		16	0.492088	1.19871	0.242017	0.885181	1	251	tags=25%, list=14%, signal=29%
MIR520E_5P	MIR520E_5P		16	0.497404	1.19805	0.234899	0.885299	1	160	tags=19%, list=9%, signal=20%
MIR3192_5P	MIR3192_5P		26	0.420695	1.197	0.204152	0.885472	1	432	tags=35%, list=23%, signal=45%
MIR5197_5P	MIR5197_5P		21	0.451059	1.19595	0.212014	0.885738	1	83	tags=19%, list=4%, signal=20%
MIR135A_5P	MIR135A_5P		33	0.406757	1.19572	0.214286	0.885755	1	82	tags=18%, list=4%, signal=19%
AACTTT_UNKNOWN	AACTTT_UNKNOWN		300	0.2999	1.19353	0.104218	0.88585	1	325	tags=22%, list=18%, signal=22%
MIR5088_3P	MIR5088_3P		24	0.430293	1.19218	0.234568	0.887177	1	226	tags=29%, list=12%, signal=33%
MIR6739_3P	MIR6739_3P		22	0.438289	1.19191	0.228426	0.887294	1	148	tags=23%, list=8%, signal=24%
MIR3942_3P	MIR3942_3P		31	0.411477	1.19014	0.236453	0.887323	1	296	tags=29%, list=16%, signal=34%
MIR1237_3P	MIR1237_3P		15	0.481589	1.1901	0.251327	0.888574	1	374	tags=47%, list=20%, signal=58%
MIR627_3P	MIR627_3P		41	0.387736	1.1873	0.222042	0.888972	1	147	tags=22%, list=8%, signal=23%
OSF2_Q6	OSF2_Q6		42	0.388711	1.18618	0.212219	0.889787	1	158	tags=21%, list=9%, signal=23%
DR3_Q4	DR3_Q4		25	0.428601	1.18308	0.237624	0.890133	1	165	tags=16%, list=9%, signal=17%
ZNF224_TARGET_GENES	ZNF224_TARGET_GENES		98	0.336689	1.18245	0.165468	0.890175	1	420	tags=31%, list=23%, signal=38%
MIR1250_3P	MIR1250_3P		53	0.373135	1.1823	0.220859	0.890734	1	258	tags=23%, list=14%, signal=26%
MIR302A_3P_MIR302B_3P_MIR302C_3P_MIR302D_3P	MIR302A_3P_MIR302B_3P_MIR302C_3P_MIR302D_3P		34	0.395437	1.1823	0.242613	0.892223	1	152	tags=18%, list=8%, signal=19%
MIR135B_5P	MIR135B_5P		33	0.406757	1.18196	0.244733	0.892247	1	82	tags=18%, list=4%, signal=19%
MIR548V	MIR548V		15	0.4929	1.18068	0.25256	0.89247	1	139	tags=27%, list=8%, signal=29%
AML_Q6	AML_Q6		49	0.375733	1.17924	0.223975	0.892906	1	245	tags=29%, list=13%, signal=32%
MIR335_3P	MIR335_3P		78	0.347011	1.17833	0.196884	0.893271	1	61	tags=10%, list=3%, signal=10%
MIR1283	MIR1283		46	0.374111	1.17811	0.212403	0.893536	1	135	tags=13%, list=7%, signal=14%
ZNF660_TARGET_GENES	ZNF660_TARGET_GENES		53	0.367943	1.17797	0.210687	0.893758	1	293	tags=21%, list=16%, signal=24%
MIR125A_5P	MIR125A_5P		40	0.38544	1.1752	0.231013	0.89461	1	311	tags=33%, list=17%, signal=38%
MIR345_3P	MIR345_3P		30	0.413219	1.17511	0.230894	0.894651	1	594	tags=50%, list=32%, signal=72%
ATGTTAA_MIR302C	ATGTTAA_MIR302C		36	0.394973	1.17481	0.213058	0.894897	1	242	tags=25%, list=13%, signal=28%
MIR4302	MIR4302		15	0.473995	1.17468	0.261566	0.895273	1	135	tags=27%, list=7%, signal=29%
MIR466	MIR466		40	0.388061	1.17332	0.215504	0.895552	1	113	tags=18%, list=6%, signal=18%
MIR2116_5P	MIR2116_5P		17	0.459592	1.17269	0.26738	0.895664	1	357	tags=35%, list=19%, signal=43%
MIR4255	MIR4255		18	0.461339	1.17159	0.246296	0.896956	1	135	tags=17%, list=7%, signal=18%
AP2_Q6	AP2_Q6		27	0.416979	1.16992	0.243197	0.897235	1	236	tags=26%, list=13%, signal=29%
MIR6817_3P	MIR6817_3P		33	0.40515	1.16759	0.238731	0.898419	1	54	tags=12%, list=3%, signal=12%
MIR373_3P	MIR373_3P		34	0.395437	1.16626	0.248764	0.898498	1	152	tags=18%, list=8%, signal=19%
MIR6815_3P	MIR6815_3P		23	0.432844	1.16535	0.255575	0.899106	1	209	tags=26%, list=11%, signal=29%
MIR520D_3P	MIR520D_3P		34	0.395437	1.16477	0.237937	0.899158	1	152	tags=18%, list=8%, signal=19%
NFAT_Q4_01	NFAT_Q4_01		46	0.375284	1.16289	0.230303	0.899274	1	245	tags=22%, list=13%, signal=24%
MIR130B_5P	MIR130B_5P		28	0.412741	1.16263	0.250404	0.899428	1	231	tags=21%, list=12%, signal=24%
MIR298	MIR298		23	0.426738	1.16213	0.277586	0.899802	1	400	tags=43%, list=22%, signal=55%
MAF_Q6	MAF_Q6		38	0.386292	1.16103	0.247191	0.899856	1	205	tags=24%, list=11%, signal=26%
MIR372_3P	MIR372_3P		34	0.395437	1.16035	0.234742	0.899937	1	152	tags=18%, list=8%, signal=19%
MIR8063	MIR8063		39	0.388301	1.15832	0.229068	0.900011	1	394	tags=36%, list=21%, signal=45%
E2F1_Q3	E2F1_Q3		17	0.469296	1.1578	0.275387	0.900318	1	245	tags=24%, list=13%, signal=27%
MIR548AA_MIR548AP_3P_MIR548T_3P	MIR548AA_MIR548AP_3P_MIR548T_3P		50	0.365255	1.15756	0.244898	0.900408	1	263	tags=22%, list=14%, signal=25%
MIR665	MIR665		16	0.460883	1.15726	0.279534	0.900677	1	257	tags=38%, list=14%, signal=43%
MIR4796_3P	MIR4796_3P		23	0.426857	1.15675	0.259016	0.900708	1	264	tags=22%, list=14%, signal=25%
MIR125B_5P	MIR125B_5P		40	0.38544	1.15587	0.233387	0.900717	1	311	tags=33%, list=17%, signal=38%
MIR520A_3P	MIR520A_3P		34	0.395437	1.15532	0.264848	0.900753	1	152	tags=18%, list=8%, signal=19%
SRY_02	SRY_02		43	0.379422	1.15385	0.262911	0.900861	1	268	tags=21%, list=14%, signal=24%
MIR5010_3P	MIR5010_3P		44	0.367745	1.15384	0.241113	0.901024	1	367	tags=36%, list=20%, signal=44%
MIR3140_5P	MIR3140_5P		21	0.437244	1.15219	0.243292	0.901036	1	127	tags=14%, list=7%, signal=15%
MIR892C_3P	MIR892C_3P		27	0.405092	1.14977	0.264654	0.901221	1	137	tags=19%, list=7%, signal=20%
MIR5700	MIR5700		29	0.40534	1.14958	0.299838	0.901238	1	293	tags=24%, list=16%, signal=28%
MIR8054	MIR8054		27	0.406703	1.14915	0.279869	0.901281	1	116	tags=19%, list=6%, signal=19%
MIR9_3P	MIR9_3P		31	0.39644	1.1479	0.274637	0.901396	1	262	tags=26%, list=14%, signal=30%
MIR548AV_5P_MIR548K	MIR548AV_5P_MIR548K		27	0.406703	1.14635	0.284497	0.901445	1	116	tags=19%, list=6%, signal=19%
MIR6870_5P	MIR6870_5P		26	0.405734	1.14566	0.295191	0.901535	1	80	tags=15%, list=4%, signal=16%
INSM2_TARGET_GENES	INSM2_TARGET_GENES		60	0.354024	1.14543	0.231125	0.901544	1	237	tags=18%, list=13%, signal=20%
MIR10399_5P	MIR10399_5P		29	0.39254	1.14537	0.261667	0.901708	1	261	tags=34%, list=14%, signal=40%
MEIS1AHOXA9_01	MEIS1AHOXA9_01		21	0.436117	1.14428	0.289157	0.90193	1	162	tags=19%, list=9%, signal=21%
MIR4261	MIR4261		40	0.371933	1.14405	0.255556	0.902011	1	209	tags=23%, list=11%, signal=25%
CTGAGCC_MIR24	CTGAGCC_MIR24		28	0.406325	1.14371	0.262215	0.902015	1	32	tags=7%, list=2%, signal=7%
BARX1_TARGET_GENES	BARX1_TARGET_GENES		47	0.361491	1.14246	0.24065	0.902241	1	326	tags=23%, list=18%, signal=28%
STAT5A_01	STAT5A_01		40	0.376435	1.14191	0.264209	0.902491	1	170	tags=18%, list=9%, signal=19%
ZNF250_TARGET_GENES	ZNF250_TARGET_GENES		23	0.415386	1.14147	0.272727	0.902671	1	319	tags=35%, list=17%, signal=42%
MMEF2_Q6	MMEF2_Q6		44	0.367618	1.14051	0.2544	0.902683	1	195	tags=18%, list=11%, signal=20%
ATF_01	ATF_01		25	0.414735	1.14041	0.303987	0.902771	1	255	tags=28%, list=14%, signal=32%
MIR371B_5P	MIR371B_5P		64	0.344849	1.1403	0.25552	0.902916	1	479	tags=39%, list=26%, signal=51%
MIR616_5P	MIR616_5P		65	0.342349	1.13965	0.26215	0.903004	1	479	tags=38%, list=26%, signal=50%
MIR875_3P	MIR875_3P		28	0.401857	1.13788	0.280265	0.903142	1	175	tags=18%, list=9%, signal=19%
MIR4743_3P	MIR4743_3P		21	0.423205	1.13735	0.27598	0.903206	1	20	tags=10%, list=1%, signal=10%
MIR373_5P	MIR373_5P		64	0.344849	1.13651	0.257485	0.903328	1	479	tags=39%, list=26%, signal=51%
MIR4422	MIR4422		46	0.364876	1.13609	0.2557	0.903331	1	175	tags=20%, list=9%, signal=21%
LYF1_01	LYF1_01		50	0.355654	1.13596	0.258958	0.90335	1	255	tags=22%, list=14%, signal=25%
AGCYRWTTC_UNKNOWN	AGCYRWTTC_UNKNOWN		25	0.410418	1.13483	0.286927	0.90343	1	280	tags=24%, list=15%, signal=28%
AAACCAC_MIR140	AAACCAC_MIR140		15	0.461339	1.13473	0.298635	0.90343	1	415	tags=47%, list=22%, signal=60%
HMGA1_TARGET_GENES	HMGA1_TARGET_GENES		64	0.344877	1.13461	0.251156	0.903474	1	134	tags=14%, list=7%, signal=15%
MIR6837_5P	MIR6837_5P		19	0.436635	1.13423	0.285476	0.903513	1	235	tags=26%, list=13%, signal=30%
IRF7_01	IRF7_01		46	0.367395	1.1328	0.268174	0.903642	1	312	tags=28%, list=17%, signal=33%
MIR520B_3P_MIR520C_3P_MIR520E_3P	MIR520B_3P_MIR520C_3P_MIR520E_3P		34	0.395437	1.13265	0.276094	0.903697	1	152	tags=18%, list=8%, signal=19%
MIR12124	MIR12124		25	0.419167	1.13143	0.283388	0.903716	1	405	tags=44%, list=22%, signal=56%
MIR4676_3P	MIR4676_3P		27	0.405092	1.13096	0.277961	0.903777	1	137	tags=19%, list=7%, signal=20%
NPM1_TARGET_GENES	NPM1_TARGET_GENES		21	0.427707	1.13087	0.268412	0.90384	1	293	tags=24%, list=16%, signal=28%
PRDM5_TARGET_GENES	PRDM5_TARGET_GENES		16	0.453389	1.1307	0.325132	0.904052	1	112	tags=13%, list=6%, signal=13%
MIR376C_3P	MIR376C_3P		17	0.449397	1.13052	0.307282	0.904097	1	439	tags=35%, list=24%, signal=46%
EVI1_05	EVI1_05		33	0.387812	1.12988	0.2768	0.904361	1	158	tags=15%, list=9%, signal=16%
MIR6827_5P	MIR6827_5P		15	0.463904	1.1278	0.291874	0.904382	1	555	tags=60%, list=30%, signal=85%
ZNF213_TARGET_GENES	ZNF213_TARGET_GENES		37	0.378546	1.12668	0.274295	0.904413	1	239	tags=24%, list=13%, signal=27%
MAFG_TARGET_GENES	MAFG_TARGET_GENES		140	0.306394	1.12524	0.218968	0.904477	1	147	tags=12%, list=8%, signal=12%
MIR3646	MIR3646		78	0.329804	1.12492	0.246715	0.904529	1	135	tags=13%, list=7%, signal=13%
MIR6779_5P	MIR6779_5P		18	0.438788	1.12372	0.301855	0.904562	1	316	tags=28%, list=17%, signal=33%
CREB_Q3	CREB_Q3		41	0.363922	1.12328	0.292208	0.904612	1	273	tags=24%, list=15%, signal=28%
MIR30B_5P_MIR30C_5P	MIR30B_5P_MIR30C_5P		85	0.321587	1.12295	0.250755	0.904799	1	175	tags=15%, list=9%, signal=16%
GLI3_TARGET_GENES	GLI3_TARGET_GENES		33	0.385113	1.12123	0.299363	0.904843	1	212	tags=24%, list=11%, signal=27%
NCOA2_TARGET_GENES	NCOA2_TARGET_GENES		25	0.405781	1.12115	0.31058	0.90491	1	190	tags=24%, list=10%, signal=26%
MIR202_3P	MIR202_3P		27	0.407643	1.12002	0.303426	0.904956	1	305	tags=26%, list=16%, signal=31%
ZNF486_TARGET_GENES	ZNF486_TARGET_GENES		18	0.441986	1.11822	0.311774	0.904994	1	413	tags=39%, list=22%, signal=50%
MIR8084	MIR8084		29	0.390538	1.118	0.288245	0.90502	1	326	tags=34%, list=18%, signal=41%
SNRNP70_TARGET_GENES	SNRNP70_TARGET_GENES		54	0.349315	1.11709	0.278714	0.905047	1	182	tags=19%, list=10%, signal=20%
MIR4760_3P	MIR4760_3P		31	0.389375	1.11682	0.294599	0.905069	1	211	tags=16%, list=11%, signal=18%
ZNF547_TARGET_GENES	ZNF547_TARGET_GENES		32	0.387227	1.11664	0.2969	0.905153	1	191	tags=22%, list=10%, signal=24%
MIR3689A_3P_MIR3689B_3P_MIR3689C	MIR3689A_3P_MIR3689B_3P_MIR3689C		18	0.438788	1.11475	0.320883	0.905218	1	316	tags=28%, list=17%, signal=33%
MIR1273H_5P	MIR1273H_5P		18	0.438788	1.11375	0.341463	0.905228	1	316	tags=28%, list=17%, signal=33%
MIR30A_5P	MIR30A_5P		85	0.321587	1.1137	0.271386	0.905248	1	175	tags=15%, list=9%, signal=16%
MIR3150B_3P	MIR3150B_3P		26	0.402225	1.11368	0.313433	0.905286	1	26	tags=12%, list=1%, signal=12%
MAX_01	MAX_01		30	0.385048	1.1134	0.293046	0.905544	1	250	tags=17%, list=14%, signal=19%
WGTTNNNNNAAA_UNKNOWN	WGTTNNNNNAAA_UNKNOWN		94	0.31623	1.1128	0.252212	0.905567	1	245	tags=17%, list=13%, signal=19%
MIR199A_3P_MIR199B_3P	MIR199A_3P_MIR199B_3P		15	0.453601	1.11095	0.337079	0.905602	1	65	tags=13%, list=4%, signal=14%
MIR3129_5P	MIR3129_5P		15	0.453601	1.11043	0.327703	0.905711	1	65	tags=13%, list=4%, signal=14%
GCAAAAA_MIR129	GCAAAAA_MIR129		32	0.384624	1.10972	0.333333	0.905731	1	214	tags=19%, list=12%, signal=21%
ZZZ3_TARGET_GENES	ZZZ3_TARGET_GENES		22	0.413323	1.10879	0.331624	0.905783	1	151	tags=23%, list=8%, signal=24%
CREL_01	CREL_01		33	0.38126	1.10773	0.321875	0.905983	1	65	tags=15%, list=4%, signal=15%
MIR4725_3P	MIR4725_3P		35	0.377598	1.10769	0.310618	0.906064	1	186	tags=17%, list=10%, signal=19%
MIR30D_5P	MIR30D_5P		85	0.321587	1.10693	0.289586	0.906077	1	175	tags=15%, list=9%, signal=16%
NRF1_Q6	NRF1_Q6		20	0.421921	1.1068	0.337209	0.906194	1	412	tags=45%, list=22%, signal=57%
MIR1249_5P	MIR1249_5P		32	0.380382	1.10664	0.29698	0.90621	1	128	tags=13%, list=7%, signal=13%
MIR30B_3P	MIR30B_3P		18	0.438788	1.10598	0.347386	0.906277	1	316	tags=28%, list=17%, signal=33%
MIR3606_3P	MIR3606_3P		23	0.40979	1.10522	0.332186	0.906301	1	77	tags=13%, list=4%, signal=13%
ATF6_01	ATF6_01		20	0.429373	1.10413	0.351443	0.906324	1	392	tags=30%, list=21%, signal=38%
MIR9983_3P	MIR9983_3P		52	0.347729	1.10405	0.306962	0.906421	1	230	tags=21%, list=12%, signal=23%
MIR30E_5P	MIR30E_5P		85	0.321587	1.10272	0.27417	0.906428	1	175	tags=15%, list=9%, signal=16%
MIR6504_3P	MIR6504_3P		29	0.39254	1.10245	0.315162	0.906428	1	261	tags=34%, list=14%, signal=40%
MIR4477B	MIR4477B		24	0.410734	1.10139	0.319218	0.906448	1	14	tags=8%, list=1%, signal=8%
MIR7152_5P	MIR7152_5P		24	0.396223	1.10117	0.334944	0.906588	1	51	tags=8%, list=3%, signal=8%
STAT5A_04	STAT5A_04		29	0.39021	1.09971	0.326123	0.906596	1	392	tags=48%, list=21%, signal=60%
NR0B1_TARGET_GENES	NR0B1_TARGET_GENES		35	0.369599	1.097	0.326594	0.906737	1	289	tags=26%, list=16%, signal=30%
MIR302E	MIR302E		44	0.356795	1.09595	0.334898	0.906773	1	162	tags=18%, list=9%, signal=19%
MIR1200	MIR1200		33	0.373436	1.09443	0.319287	0.906866	1	420	tags=33%, list=23%, signal=42%
MIR452_5P	MIR452_5P		28	0.385043	1.09412	0.323102	0.906873	1	137	tags=18%, list=7%, signal=19%
ZNF618_TARGET_GENES	ZNF618_TARGET_GENES		98	0.313299	1.094	0.288793	0.906992	1	315	tags=19%, list=17%, signal=22%
MIR6727_3P	MIR6727_3P		15	0.446887	1.09384	0.344887	0.907003	1	263	tags=27%, list=14%, signal=31%
TGATTTRY_GFI1_01	TGATTTRY_GFI1_01		66	0.325775	1.09325	0.315234	0.907011	1	235	tags=20%, list=13%, signal=22%
GREB1_TARGET_GENES	GREB1_TARGET_GENES		108	0.304309	1.0924	0.295977	0.907011	1	321	tags=20%, list=17%, signal=23%
HFH1_01	HFH1_01		53	0.34021	1.09196	0.321981	0.907066	1	189	tags=17%, list=10%, signal=18%
ZNF260_TARGET_GENES	ZNF260_TARGET_GENES		53	0.347184	1.09191	0.323752	0.907074	1	403	tags=28%, list=22%, signal=35%
DACH1_TARGET_GENES	DACH1_TARGET_GENES		56	0.338477	1.09142	0.310502	0.907095	1	151	tags=16%, list=8%, signal=17%
T3R_Q6	T3R_Q6		42	0.355481	1.09132	0.333333	0.907107	1	432	tags=29%, list=23%, signal=36%
MZF1_TARGET_GENES	MZF1_TARGET_GENES		135	0.295559	1.09048	0.266932	0.907161	1	304	tags=21%, list=16%, signal=24%
E2F1_Q6_01	E2F1_Q6_01		17	0.433739	1.09031	0.33506	0.907162	1	94	tags=12%, list=5%, signal=12%
MIR488_3P	MIR488_3P		18	0.426947	1.08808	0.346499	0.907192	1	401	tags=33%, list=22%, signal=42%
OLF1_01	OLF1_01		30	0.382026	1.08739	0.351882	0.907312	1	209	tags=20%, list=11%, signal=22%
TEAD2_TARGET_GENES	TEAD2_TARGET_GENES		64	0.331328	1.08497	0.317972	0.907464	1	293	tags=19%, list=16%, signal=22%
NFE2L1_TARGET_GENES	NFE2L1_TARGET_GENES		94	0.311811	1.08315	0.322946	0.907474	1	196	tags=16%, list=11%, signal=17%
MIR4325	MIR4325		35	0.375312	1.08172	0.336585	0.90748	1	49	tags=11%, list=3%, signal=12%
EGR1_01	EGR1_01		31	0.373062	1.08129	0.323232	0.907484	1	291	tags=26%, list=16%, signal=30%
SP1_Q4_01	SP1_Q4_01		35	0.356167	1.08126	0.331761	0.907524	1	421	tags=26%, list=23%, signal=33%
PAX4_03	PAX4_03		43	0.348207	1.08051	0.334898	0.907579	1	432	tags=37%, list=23%, signal=47%
MIR3919	MIR3919		29	0.38395	1.08023	0.365449	0.907614	1	147	tags=21%, list=8%, signal=22%
TSHZ1_TARGET_GENES	TSHZ1_TARGET_GENES		20	0.413922	1.07983	0.355401	0.907637	1	160	tags=25%, list=9%, signal=27%
CREB3_TARGET_GENES	CREB3_TARGET_GENES		31	0.371989	1.07887	0.328767	0.907664	1	287	tags=26%, list=16%, signal=30%
ZNF391_TARGET_GENES	ZNF391_TARGET_GENES		62	0.326875	1.07812	0.343658	0.907732	1	309	tags=26%, list=17%, signal=30%
MIR4784	MIR4784		26	0.388702	1.0773	0.349338	0.907766	1	26	tags=12%, list=1%, signal=12%
HOXB6_TARGET_GENES	HOXB6_TARGET_GENES		25	0.38624	1.07652	0.357651	0.907782	1	149	tags=20%, list=8%, signal=21%
PCGF1_TARGET_GENES	PCGF1_TARGET_GENES		53	0.33753	1.07618	0.333333	0.907792	1	236	tags=19%, list=13%, signal=21%
SMAD3_Q6	SMAD3_Q6		47	0.348123	1.07525	0.347541	0.907948	1	274	tags=21%, list=15%, signal=24%
ELF2_TARGET_GENES	ELF2_TARGET_GENES		55	0.331665	1.07456	0.342025	0.907951	1	293	tags=22%, list=16%, signal=25%
ZNF740_TARGET_GENES	ZNF740_TARGET_GENES		125	0.295647	1.07403	0.331476	0.908011	1	286	tags=22%, list=15%, signal=24%
MIR576_5P	MIR576_5P		26	0.38874	1.07245	0.357504	0.908014	1	310	tags=38%, list=17%, signal=46%
TTCYRGAA_UNKNOWN	TTCYRGAA_UNKNOWN		39	0.355304	1.07214	0.348228	0.90812	1	269	tags=21%, list=15%, signal=23%
MIR5093	MIR5093		30	0.373756	1.07155	0.360791	0.908165	1	193	tags=23%, list=10%, signal=26%
MIR410_3P	MIR410_3P		25	0.387997	1.07113	0.368167	0.908193	1	71	tags=12%, list=4%, signal=12%
MIR124_3P	MIR124_3P		78	0.315677	1.06955	0.339972	0.908229	1	368	tags=28%, list=20%, signal=34%
STAT5B_01	STAT5B_01		42	0.35716	1.06893	0.353503	0.908276	1	235	tags=21%, list=13%, signal=24%
MIR4319	MIR4319		49	0.342764	1.06891	0.342679	0.908362	1	311	tags=27%, list=17%, signal=31%
HOXA4_Q2	HOXA4_Q2		47	0.338901	1.06885	0.369969	0.908406	1	429	tags=32%, list=23%, signal=40%
ZNF331_TARGET_GENES	ZNF331_TARGET_GENES		23	0.396899	1.06863	0.377296	0.908491	1	220	tags=22%, list=12%, signal=24%
MZF1_01	MZF1_01		44	0.343811	1.06744	0.330745	0.908495	1	487	tags=39%, list=26%, signal=51%
USF_Q6_01	USF_Q6_01		28	0.374874	1.06676	0.356073	0.908505	1	297	tags=29%, list=16%, signal=34%
ZNF7_TARGET_GENES	ZNF7_TARGET_GENES		72	0.317587	1.06656	0.348872	0.908602	1	195	tags=15%, list=11%, signal=16%
NMYC_01	NMYC_01		30	0.369359	1.06617	0.357143	0.908613	1	432	tags=37%, list=23%, signal=47%
MIR7_5P	MIR7_5P		27	0.37502	1.06572	0.353821	0.908693	1	259	tags=26%, list=14%, signal=30%
MIR1323	MIR1323		21	0.405688	1.06536	0.382189	0.908711	1	355	tags=33%, list=19%, signal=41%
MIR506_3P	MIR506_3P		78	0.315677	1.06478	0.33137	0.908822	1	368	tags=28%, list=20%, signal=34%
MIR587	MIR587		40	0.351515	1.06467	0.375204	0.90893	1	503	tags=55%, list=27%, signal=74%
MIR96_5P	MIR96_5P		61	0.327857	1.06459	0.355828	0.909023	1	321	tags=23%, list=17%, signal=27%
MIR8089	MIR8089		41	0.349483	1.06419	0.348438	0.909025	1	504	tags=44%, list=27%, signal=59%
ZNF584_TARGET_GENES	ZNF584_TARGET_GENES		29	0.371603	1.06341	0.366129	0.909072	1	287	tags=28%, list=16%, signal=32%
STAT1_03	STAT1_03		39	0.347444	1.06324	0.354633	0.909127	1	251	tags=26%, list=14%, signal=29%
AREB6_02	AREB6_02		44	0.346372	1.06293	0.368159	0.909169	1	79	tags=9%, list=4%, signal=9%
MIR570_3P	MIR570_3P		71	0.321128	1.06248	0.32925	0.909173	1	246	tags=21%, list=13%, signal=23%
MIR761	MIR761		29	0.375296	1.06233	0.363919	0.90918	1	427	tags=41%, list=23%, signal=53%
ZNF558_TARGET_GENES	ZNF558_TARGET_GENES		17	0.421847	1.06112	0.40273	0.909195	1	182	tags=29%, list=10%, signal=32%
EBNA1BP2_TARGET_GENES	EBNA1BP2_TARGET_GENES		36	0.361155	1.06004	0.384738	0.909304	1	196	tags=25%, list=11%, signal=27%
AP3_Q6	AP3_Q6		38	0.350006	1.05995	0.370675	0.909311	1	500	tags=45%, list=27%, signal=60%
MIR3529_3P	MIR3529_3P		55	0.332706	1.05965	0.36859	0.90932	1	84	tags=11%, list=5%, signal=11%
MIR3175	MIR3175		21	0.400338	1.05926	0.388112	0.909341	1	170	tags=19%, list=9%, signal=21%
E4F1_Q6	E4F1_Q6		37	0.352949	1.0592	0.365354	0.909348	1	404	tags=32%, list=22%, signal=41%
ZNF41_TARGET_GENES	ZNF41_TARGET_GENES		23	0.388458	1.05883	0.368056	0.909403	1	8	tags=9%, list=0%, signal=9%
TGTTTGY_HNF3_Q6	TGTTTGY_HNF3_Q6		122	0.288719	1.05753	0.371831	0.909469	1	203	tags=16%, list=11%, signal=16%
MIR6876_5P	MIR6876_5P		26	0.383882	1.05681	0.373913	0.909478	1	190	tags=19%, list=10%, signal=21%
CEBPA_01	CEBPA_01		40	0.351726	1.05674	0.369668	0.909492	1	268	tags=30%, list=14%, signal=34%
MIR147B_5P	MIR147B_5P		32	0.360511	1.05522	0.395695	0.909503	1	196	tags=22%, list=11%, signal=24%
COREBINDINGFACTOR_Q6	COREBINDINGFACTOR_Q6		51	0.333047	1.05259	0.38003	0.909579	1	401	tags=35%, list=22%, signal=44%
MIR4476	MIR4476		26	0.383882	1.051	0.399674	0.909617	1	190	tags=19%, list=10%, signal=21%
MIR218_5P	MIR218_5P		59	0.322406	1.04935	0.380952	0.909626	1	305	tags=25%, list=16%, signal=29%
ZNF830_TARGET_GENES	ZNF830_TARGET_GENES		20	0.396221	1.04908	0.380789	0.909668	1	286	tags=25%, list=15%, signal=29%
CP2_02	CP2_02		38	0.349815	1.04699	0.393027	0.909681	1	157	tags=16%, list=8%, signal=17%
MIR4496	MIR4496		33	0.359559	1.04599	0.409385	0.909721	1	308	tags=24%, list=17%, signal=29%
MIR139_5P	MIR139_5P		18	0.405481	1.04565	0.4	0.909957	1	374	tags=44%, list=20%, signal=55%
ATF6_TARGET_GENES	ATF6_TARGET_GENES		55	0.322007	1.04554	0.39819	0.910007	1	188	tags=13%, list=10%, signal=14%
TCCATTKW_UNKNOWN	TCCATTKW_UNKNOWN		34	0.3568	1.04553	0.402377	0.910053	1	239	tags=18%, list=13%, signal=20%
MIR4667_5P	MIR4667_5P		42	0.341841	1.04469	0.394654	0.910103	1	504	tags=43%, list=27%, signal=58%
MIR4447	MIR4447		44	0.340363	1.04466	0.390895	0.910204	1	175	tags=16%, list=9%, signal=17%
MIR6852_3P	MIR6852_3P		16	0.426528	1.04389	0.413793	0.910206	1	242	tags=25%, list=13%, signal=29%
SRY_01	SRY_01		40	0.344918	1.04332	0.39172	0.910235	1	269	tags=20%, list=15%, signal=23%
MIR513A_3P_MIR513C_3P	MIR513A_3P_MIR513C_3P		29	0.367862	1.0432	0.415873	0.910241	1	77	tags=10%, list=4%, signal=11%
MIR3924	MIR3924		29	0.359862	1.04265	0.405941	0.910301	1	242	tags=21%, list=13%, signal=23%
MIR6836_5P	MIR6836_5P		15	0.430863	1.04137	0.438503	0.910312	1	236	tags=27%, list=13%, signal=30%
TAGCTTT_MIR9	TAGCTTT_MIR9		26	0.380383	1.04113	0.405629	0.910363	1	49	tags=12%, list=3%, signal=12%
USF_01	USF_01		27	0.372492	1.03702	0.414309	0.910367	1	250	tags=22%, list=14%, signal=25%
E47_02	E47_02		49	0.331997	1.03679	0.4003	0.910369	1	242	tags=18%, list=13%, signal=21%
MIR6867_5P	MIR6867_5P		134	0.278371	1.03655	0.367123	0.910377	1	213	tags=16%, list=12%, signal=17%
MIR130B_3P	MIR130B_3P		38	0.351685	1.03629	0.420099	0.910517	1	279	tags=24%, list=15%, signal=27%
SF1_Q6	SF1_Q6		27	0.370065	1.03557	0.409556	0.910668	1	612	tags=37%, list=33%, signal=55%
LHX9_TARGET_GENES	LHX9_TARGET_GENES		111	0.290466	1.03512	0.385773	0.910677	1	184	tags=17%, list=10%, signal=18%
MEF2_02	MEF2_02		37	0.346877	1.0351	0.385879	0.910835	1	106	tags=11%, list=6%, signal=11%
CACCAGC_MIR138	CACCAGC_MIR138		40	0.341987	1.03509	0.42671	0.910861	1	581	tags=43%, list=31%, signal=61%
E2F5_TARGET_GENES	E2F5_TARGET_GENES		88	0.298599	1.03503	0.397418	0.910883	1	287	tags=20%, list=16%, signal=23%
ZNF407_TARGET_GENES	ZNF407_TARGET_GENES		89	0.301192	1.03446	0.400291	0.910941	1	317	tags=24%, list=17%, signal=27%
MIR623	MIR623		17	0.418051	1.03349	0.446397	0.911012	1	199	tags=18%, list=11%, signal=20%
E12_Q6	E12_Q6		45	0.335183	1.03315	0.403642	0.911028	1	257	tags=20%, list=14%, signal=23%
MIR4668_3P	MIR4668_3P		35	0.35602	1.03279	0.418269	0.911081	1	262	tags=26%, list=14%, signal=29%
OCT1_Q6	OCT1_Q6		52	0.322097	1.03242	0.410256	0.911098	1	280	tags=21%, list=15%, signal=24%
CATRRAGC_UNKNOWN	CATRRAGC_UNKNOWN		30	0.360847	1.03231	0.396352	0.911139	1	390	tags=37%, list=21%, signal=46%
MIR4271	MIR4271		26	0.370392	1.03226	0.416393	0.911373	1	5	tags=8%, list=0%, signal=8%
RNGTGGGC_UNKNOWN	RNGTGGGC_UNKNOWN		114	0.283969	1.03212	0.382192	0.911436	1	266	tags=18%, list=14%, signal=20%
ID1_TARGET_GENES	ID1_TARGET_GENES		77	0.303468	1.03187	0.392701	0.911451	1	254	tags=18%, list=14%, signal=20%
NF1_Q6	NF1_Q6		37	0.341464	1.03185	0.408333	0.911623	1	432	tags=41%, list=23%, signal=52%
MIR4728_5P	MIR4728_5P		76	0.304112	1.03176	0.416544	0.911627	1	170	tags=13%, list=9%, signal=14%
ERR1_Q2	ERR1_Q2		29	0.365825	1.03163	0.391586	0.911668	1	137	tags=14%, list=7%, signal=15%
MIR6808_5P	MIR6808_5P		25	0.372011	1.03128	0.410938	0.911763	1	176	tags=16%, list=10%, signal=17%
SOX10_TARGET_GENES	SOX10_TARGET_GENES		34	0.358158	1.03071	0.418124	0.911887	1	160	tags=15%, list=9%, signal=16%
SALL4_TARGET_GENES	SALL4_TARGET_GENES		108	0.285743	1.02985	0.41404	0.912061	1	368	tags=25%, list=20%, signal=29%
GCATTTG_MIR105	GCATTTG_MIR105		18	0.404923	1.02906	0.425862	0.912157	1	33	tags=11%, list=2%, signal=11%
MIR940	MIR940		25	0.372011	1.0287	0.425566	0.912183	1	176	tags=16%, list=10%, signal=17%
MIR4685_5P	MIR4685_5P		17	0.408102	1.02866	0.428816	0.912216	1	235	tags=24%, list=13%, signal=27%
MIR183_5P	MIR183_5P		23	0.38192	1.02752	0.42517	0.9124	1	193	tags=17%, list=10%, signal=19%
MIR661	MIR661		28	0.366372	1.02688	0.426471	0.912464	1	79	tags=11%, list=4%, signal=11%
CREBP1CJUN_01	CREBP1CJUN_01		26	0.365313	1.02654	0.429487	0.91249	1	319	tags=23%, list=17%, signal=27%
MIR1297	MIR1297		62	0.31495	1.0259	0.404545	0.912496	1	272	tags=23%, list=15%, signal=26%
AAAGACA_MIR511	AAAGACA_MIR511		26	0.366505	1.02576	0.421875	0.912504	1	69	tags=12%, list=4%, signal=12%
TAATTA_CHX10_01	TAATTA_CHX10_01		147	0.275268	1.02552	0.39213	0.912517	1	242	tags=17%, list=13%, signal=18%
CAGCCTC_MIR4855P	CAGCCTC_MIR4855P		19	0.398905	1.02398	0.433058	0.912609	1	64	tags=16%, list=3%, signal=16%
LET_7B_3P	LET_7B_3P		77	0.301939	1.02359	0.413897	0.912792	1	243	tags=19%, list=13%, signal=21%
STAT4_01	STAT4_01		44	0.3296	1.0233	0.454834	0.912817	1	437	tags=34%, list=24%, signal=44%
E2F_Q6_01	E2F_Q6_01		17	0.404622	1.02264	0.443316	0.912818	1	536	tags=41%, list=29%, signal=57%
MIR4778_3P	MIR4778_3P		33	0.345692	1.0225	0.424437	0.913017	1	326	tags=27%, list=18%, signal=33%
MIR4778_5P	MIR4778_5P		19	0.390876	1.02229	0.423394	0.913073	1	93	tags=16%, list=5%, signal=16%
MIR7150	MIR7150		19	0.402024	1.0219	0.431779	0.913136	1	325	tags=32%, list=18%, signal=38%
MIR589_3P	MIR589_3P		25	0.373994	1.02189	0.446667	0.913146	1	77	tags=12%, list=4%, signal=12%
MIR214_3P	MIR214_3P		30	0.355661	1.01986	0.425287	0.913161	1	427	tags=40%, list=23%, signal=51%
MIR6516_5P	MIR6516_5P		19	0.387383	1.01952	0.46633	0.913268	1	292	tags=32%, list=16%, signal=37%
MIR6842_3P	MIR6842_3P		23	0.372941	1.01922	0.436027	0.913268	1	221	tags=13%, list=12%, signal=15%
RORA2_01	RORA2_01		21	0.382181	1.01922	0.432479	0.913298	1	231	tags=29%, list=12%, signal=32%
LET_7F_1_3P	LET_7F_1_3P		77	0.301939	1.01904	0.430493	0.913317	1	243	tags=19%, list=13%, signal=21%
MIR128_3P	MIR128_3P		36	0.34013	1.01813	0.426494	0.913333	1	253	tags=22%, list=14%, signal=25%
MIR767_5P	MIR767_5P		24	0.36745	1.01764	0.43436	0.913514	1	139	tags=17%, list=8%, signal=18%
ZNF197_TARGET_GENES	ZNF197_TARGET_GENES		49	0.32404	1.01637	0.421222	0.913545	1	434	tags=29%, list=23%, signal=36%
MIR6132	MIR6132		16	0.409777	1.0155	0.428571	0.913757	1	236	tags=25%, list=13%, signal=28%
GGGACCA_MIR133A_MIR133B	GGGACCA_MIR133A_MIR133B		44	0.328829	1.01531	0.412322	0.913853	1	373	tags=30%, list=20%, signal=36%
MIR130A_5P	MIR130A_5P		54	0.314427	1.01459	0.437991	0.913984	1	141	tags=15%, list=8%, signal=16%
GAGCCTG_MIR484	GAGCCTG_MIR484		20	0.37971	1.01404	0.439655	0.913994	1	259	tags=30%, list=14%, signal=35%
BPTF_TARGET_GENES	BPTF_TARGET_GENES		88	0.292761	1.01401	0.430769	0.914038	1	464	tags=31%, list=25%, signal=39%
NKX2_5_TARGET_GENES	NKX2_5_TARGET_GENES		125	0.27536	1.01315	0.438571	0.914103	1	308	tags=25%, list=17%, signal=28%
MIR4699_3P	MIR4699_3P		53	0.320024	1.01312	0.444969	0.914536	1	268	tags=26%, list=14%, signal=30%
MIR216A_3P	MIR216A_3P		36	0.34013	1.01301	0.4384	0.914544	1	253	tags=22%, list=14%, signal=25%
MIR664A_3P	MIR664A_3P		34	0.343898	1.01293	0.423786	0.914704	1	249	tags=24%, list=13%, signal=27%
MIR6893_5P	MIR6893_5P		25	0.372011	1.01168	0.44874	0.914731	1	176	tags=16%, list=10%, signal=17%
MIR361_5P	MIR361_5P		15	0.406313	1.01049	0.438597	0.914798	1	331	tags=40%, list=18%, signal=48%
MIR4766_5P	MIR4766_5P		31	0.346548	1.01006	0.456897	0.915345	1	141	tags=13%, list=8%, signal=14%
EGR2_01	EGR2_01		27	0.36029	1.00931	0.450479	0.915378	1	424	tags=37%, list=23%, signal=47%
MIR676_5P	MIR676_5P		15	0.415181	1.00929	0.44386	0.915433	1	44	tags=13%, list=2%, signal=14%
AUTS2_TARGET_GENES	AUTS2_TARGET_GENES		62	0.311054	1.0092	0.443769	0.915476	1	215	tags=19%, list=12%, signal=21%
ATGTTTC_MIR494	ATGTTTC_MIR494		29	0.353786	1.00719	0.460033	0.91551	1	346	tags=34%, list=19%, signal=42%
MIR5682	MIR5682		29	0.352763	1.00665	0.443163	0.91553	1	4	tags=7%, list=0%, signal=7%
MIR1236_3P	MIR1236_3P		21	0.379139	1.00643	0.431703	0.915712	1	231	tags=14%, list=12%, signal=16%
HOXA1_TARGET_GENES	HOXA1_TARGET_GENES		46	0.321934	1.00536	0.461417	0.915762	1	412	tags=37%, list=22%, signal=46%
ZNF175_TARGET_GENES	ZNF175_TARGET_GENES		58	0.313375	1.00443	0.438953	0.915846	1	307	tags=24%, list=17%, signal=28%
CACTGTG_MIR128A_MIR128B	CACTGTG_MIR128A_MIR128B		22	0.375766	1.00428	0.460033	0.915921	1	210	tags=23%, list=11%, signal=25%
LET_7A_3P	LET_7A_3P		78	0.296014	1.00326	0.428367	0.915998	1	243	tags=19%, list=13%, signal=21%
ASH1L_TARGET_GENES	ASH1L_TARGET_GENES		59	0.307849	1.00325	0.445325	0.91638	1	20	tags=7%, list=1%, signal=7%
MIR4700_5P	MIR4700_5P		47	0.323289	1.00216	0.478673	0.916394	1	504	tags=43%, list=27%, signal=57%
FXR_Q3	FXR_Q3		19	0.389422	1.00198	0.452893	0.916483	1	127	tags=21%, list=7%, signal=22%
PPARA_02	PPARA_02		18	0.392263	1.00176	0.449587	0.916587	1	83	tags=11%, list=4%, signal=12%
ZBTB44_TARGET_GENES	ZBTB44_TARGET_GENES		76	0.294737	1.00149	0.443491	0.916616	1	160	tags=16%, list=9%, signal=17%
MIR4762_3P	MIR4762_3P		15	0.410279	1.0013	0.471795	0.916618	1	210	tags=27%, list=11%, signal=30%
RYBP_TARGET_GENES	RYBP_TARGET_GENES		188	0.262268	0.999727	0.468792	0.91662	1	332	tags=21%, list=18%, signal=23%
SYATTGTG_UNKNOWN	SYATTGTG_UNKNOWN		38	0.339778	0.999035	0.480377	0.916709	1	404	tags=34%, list=22%, signal=43%
MIR98_3P	MIR98_3P		78	0.296977	0.998246	0.468843	0.916826	1	243	tags=19%, list=13%, signal=21%
MIR7515	MIR7515		16	0.398308	0.998073	0.468048	0.917063	1	184	tags=19%, list=10%, signal=21%
ZIC1_01	ZIC1_01		36	0.334837	0.997831	0.441315	0.917388	1	165	tags=14%, list=9%, signal=15%
MIR449B_5P	MIR449B_5P		35	0.338038	0.997747	0.47191	0.917441	1	226	tags=23%, list=12%, signal=26%
MIR1248	MIR1248		17	0.401579	0.997085	0.474315	0.91749	1	231	tags=24%, list=12%, signal=27%
MIR34C_5P	MIR34C_5P		35	0.338038	0.996751	0.472039	0.917624	1	226	tags=23%, list=12%, signal=26%
OCT1_Q5_01	OCT1_Q5_01		55	0.311671	0.995178	0.466981	0.917714	1	213	tags=20%, list=12%, signal=22%
TET1_TARGET_GENES	TET1_TARGET_GENES		72	0.292286	0.994707	0.461652	0.917848	1	370	tags=26%, list=20%, signal=32%
MIR6780B_5P	MIR6780B_5P		34	0.33728	0.993778	0.470968	0.917976	1	239	tags=18%, list=13%, signal=20%
MIR454_3P	MIR454_3P		42	0.316431	0.993668	0.449346	0.918152	1	279	tags=21%, list=15%, signal=25%
E2F_Q2	E2F_Q2		22	0.372123	0.993541	0.454698	0.918277	1	164	tags=23%, list=9%, signal=25%
MIR511_5P	MIR511_5P		35	0.339286	0.992965	0.490323	0.918313	1	311	tags=26%, list=17%, signal=30%
ZNF549_TARGET_GENES	ZNF549_TARGET_GENES		87	0.285411	0.99284	0.460784	0.918424	1	308	tags=20%, list=17%, signal=22%
MIR7856_5P	MIR7856_5P		35	0.341568	0.992537	0.458204	0.918542	1	63	tags=9%, list=3%, signal=9%
CCCAGAG_MIR326	CCCAGAG_MIR326		24	0.368894	0.99238	0.496552	0.918628	1	266	tags=21%, list=14%, signal=24%
MIR7154_5P	MIR7154_5P		29	0.348946	0.991768	0.465	0.91863	1	215	tags=28%, list=12%, signal=31%
E2F2_TARGET_GENES	E2F2_TARGET_GENES		61	0.302003	0.991591	0.464662	0.918675	1	326	tags=23%, list=18%, signal=27%
CREB_Q2	CREB_Q2		33	0.340747	0.990665	0.462036	0.918711	1	336	tags=21%, list=18%, signal=25%
MIR29A_5P	MIR29A_5P		16	0.39978	0.990584	0.499139	0.918728	1	224	tags=25%, list=12%, signal=28%
MIR326	MIR326		21	0.371776	0.990377	0.48199	0.918833	1	432	tags=33%, list=23%, signal=43%
MIR7160_5P	MIR7160_5P		19	0.37825	0.99036	0.486111	0.918899	1	23	tags=11%, list=1%, signal=11%
ZNF524_TARGET_GENES	ZNF524_TARGET_GENES		26	0.356145	0.989717	0.478896	0.918976	1	395	tags=31%, list=21%, signal=39%
HNF1_C	HNF1_C		47	0.318147	0.989707	0.475155	0.919019	1	242	tags=17%, list=13%, signal=19%
NKX61_01	NKX61_01		52	0.312953	0.988467	0.484472	0.919242	1	252	tags=23%, list=14%, signal=26%
MIR1279	MIR1279		16	0.400581	0.987983	0.464539	0.919357	1	147	tags=19%, list=8%, signal=20%
AP2_Q3	AP2_Q3		47	0.315165	0.987842	0.449346	0.919484	1	165	tags=19%, list=9%, signal=20%
ZBED5_TARGET_GENES	ZBED5_TARGET_GENES		92	0.284401	0.986776	0.493507	0.919683	1	175	tags=14%, list=9%, signal=15%
TNCATNTCCYR_UNKNOWN	TNCATNTCCYR_UNKNOWN		17	0.385424	0.986599	0.485816	0.919936	1	83	tags=12%, list=4%, signal=12%
ZNF426_TARGET_GENES	ZNF426_TARGET_GENES		15	0.394154	0.985498	0.486438	0.920238	1	182	tags=20%, list=10%, signal=22%
MIR942_5P	MIR942_5P		27	0.350438	0.985406	0.484127	0.920313	1	371	tags=26%, list=20%, signal=32%
MIR10394_5P	MIR10394_5P		18	0.38448	0.98471	0.493739	0.920353	1	196	tags=22%, list=11%, signal=25%
TTTGCAG_MIR518A2	TTTGCAG_MIR518A2		24	0.358926	0.983984	0.495268	0.920482	1	355	tags=29%, list=19%, signal=36%
CRX_Q4	CRX_Q4		59	0.303421	0.98272	0.487692	0.920561	1	149	tags=14%, list=8%, signal=14%
OCT1_B	OCT1_B		55	0.302892	0.982573	0.488226	0.920861	1	213	tags=20%, list=12%, signal=22%
MIR9_5P	MIR9_5P		52	0.308711	0.981292	0.484985	0.920881	1	221	tags=19%, list=12%, signal=21%
MIR6882_3P	MIR6882_3P		20	0.371121	0.981121	0.494949	0.921003	1	243	tags=30%, list=13%, signal=34%
AP2_Q6_01	AP2_Q6_01		40	0.324657	0.981079	0.4791	0.921028	1	239	tags=18%, list=13%, signal=20%
TGACAGNY_MEIS1_01	TGACAGNY_MEIS1_01		113	0.270055	0.981039	0.480959	0.921221	1	256	tags=20%, list=14%, signal=22%
CIC_TARGET_GENES	CIC_TARGET_GENES		27	0.346665	0.980949	0.494176	0.921322	1	264	tags=19%, list=14%, signal=21%
MIR449A	MIR449A		40	0.317272	0.97981	0.488189	0.921378	1	226	tags=20%, list=12%, signal=22%
MIR9985	MIR9985		67	0.290055	0.979626	0.48503	0.921451	1	220	tags=16%, list=12%, signal=18%
HHEX_TARGET_GENES	HHEX_TARGET_GENES		56	0.309265	0.978537	0.479005	0.921451	1	119	tags=11%, list=6%, signal=11%
MIR5582_5P	MIR5582_5P		26	0.345795	0.97824	0.492013	0.921508	1	124	tags=12%, list=7%, signal=12%
MIR1205	MIR1205		18	0.38448	0.975347	0.500867	0.92164	1	196	tags=22%, list=11%, signal=25%
MIR4692	MIR4692		25	0.351813	0.975272	0.487091	0.921803	1	252	tags=24%, list=14%, signal=27%
MIR4470	MIR4470		30	0.340463	0.974484	0.485484	0.92181	1	135	tags=17%, list=7%, signal=18%
SRF_Q5_01	SRF_Q5_01		32	0.335352	0.973881	0.494253	0.921882	1	274	tags=25%, list=15%, signal=29%
ZNF257_TARGET_GENES	ZNF257_TARGET_GENES		32	0.337857	0.97364	0.47561	0.922026	1	496	tags=34%, list=27%, signal=46%
MIR3681_3P	MIR3681_3P		31	0.33269	0.972243	0.481667	0.922029	1	253	tags=23%, list=14%, signal=26%
MIR4495	MIR4495		46	0.309236	0.971332	0.514372	0.922048	1	69	tags=11%, list=4%, signal=11%
MIR6516_3P	MIR6516_3P		16	0.394679	0.970657	0.542373	0.922079	1	589	tags=56%, list=32%, signal=82%
OCT1_03	OCT1_03		40	0.322869	0.970083	0.52	0.922311	1	165	tags=18%, list=9%, signal=19%
AEBP2_TARGET_GENES	AEBP2_TARGET_GENES		58	0.29749	0.968742	0.513235	0.922359	1	434	tags=29%, list=23%, signal=37%
CTTTGCA_MIR527	CTTTGCA_MIR527		35	0.33478	0.967383	0.532182	0.922411	1	239	tags=23%, list=13%, signal=26%
MIR6852_5P	MIR6852_5P		34	0.334406	0.967261	0.519417	0.922666	1	178	tags=15%, list=10%, signal=16%
ZNF843_TARGET_GENES	ZNF843_TARGET_GENES		84	0.282445	0.967213	0.522988	0.922703	1	286	tags=19%, list=15%, signal=22%
MIR513B_5P	MIR513B_5P		26	0.342622	0.96716	0.514096	0.922743	1	268	tags=19%, list=14%, signal=22%
TGGAAA_NFAT_Q4_01	TGGAAA_NFAT_Q4_01		269	0.247154	0.966073	0.562423	0.922783	1	322	tags=20%, list=17%, signal=20%
NFXL1_TARGET_GENES	NFXL1_TARGET_GENES		53	0.304779	0.964718	0.507837	0.922798	1	262	tags=23%, list=14%, signal=26%
ATGCAGT_MIR217	ATGCAGT_MIR217		15	0.395727	0.963524	0.520295	0.922857	1	162	tags=20%, list=9%, signal=22%
DYRK1A_TARGET_GENES	DYRK1A_TARGET_GENES		21	0.366895	0.963227	0.522491	0.922892	1	69	tags=10%, list=4%, signal=10%
IK1_01	IK1_01		45	0.306459	0.960543	0.525316	0.92296	1	165	tags=18%, list=9%, signal=19%
SRF_C	SRF_C		26	0.343567	0.960266	0.531949	0.922989	1	274	tags=27%, list=15%, signal=31%
LMTK3_TARGET_GENES	LMTK3_TARGET_GENES		60	0.298506	0.958969	0.525559	0.923119	1	241	tags=18%, list=13%, signal=20%
MIR607	MIR607		75	0.279699	0.957597	0.550152	0.923126	1	249	tags=20%, list=13%, signal=22%
MIR34A_5P	MIR34A_5P		40	0.317272	0.957006	0.519873	0.923149	1	226	tags=20%, list=12%, signal=22%
MIR4420	MIR4420		15	0.393936	0.95684	0.517606	0.923154	1	188	tags=20%, list=10%, signal=22%
MIR548BB_3P	MIR548BB_3P		54	0.29604	0.956057	0.534456	0.923271	1	270	tags=20%, list=15%, signal=23%
CYTAGCAAY_UNKNOWN	CYTAGCAAY_UNKNOWN		24	0.354403	0.955441	0.525285	0.923271	1	251	tags=25%, list=14%, signal=29%
YNTTTNNNANGCARM_UNKNOWN	YNTTTNNNANGCARM_UNKNOWN		15	0.398733	0.954824	0.534805	0.923289	1	313	tags=40%, list=17%, signal=48%
MIR129_5P	MIR129_5P		45	0.309069	0.954798	0.530139	0.923347	1	230	tags=20%, list=12%, signal=22%
MIR5193	MIR5193		22	0.359953	0.954614	0.543441	0.923396	1	101	tags=14%, list=5%, signal=14%
TTCNRGNNNNTTC_HSF_Q6	TTCNRGNNNNTTC_HSF_Q6		17	0.379472	0.954607	0.530822	0.923432	1	262	tags=35%, list=14%, signal=41%
TGASTMAGC_NFE2_01	TGASTMAGC_NFE2_01		21	0.362581	0.953121	0.507463	0.923517	1	432	tags=38%, list=23%, signal=49%
ZNF697_TARGET_GENES	ZNF697_TARGET_GENES		15	0.384557	0.951899	0.527531	0.923531	1	182	tags=20%, list=10%, signal=22%
RORA1_01	RORA1_01		31	0.327625	0.95034	0.52488	0.923738	1	346	tags=23%, list=19%, signal=27%
RYTGCNWTGGNR_UNKNOWN	RYTGCNWTGGNR_UNKNOWN		23	0.348699	0.949985	0.522184	0.923761	1	405	tags=35%, list=22%, signal=44%
ATF1_Q6	ATF1_Q6		34	0.325412	0.949761	0.536913	0.923774	1	112	tags=12%, list=6%, signal=12%
ACTTTAT_MIR1425P	ACTTTAT_MIR1425P		27	0.340583	0.948492	0.529801	0.923968	1	239	tags=19%, list=13%, signal=21%
MIR548H_3P_MIR548Z	MIR548H_3P_MIR548Z		54	0.29604	0.948189	0.54088	0.923976	1	270	tags=20%, list=15%, signal=23%
MIR3065_5P	MIR3065_5P		47	0.303098	0.947989	0.5375	0.923993	1	144	tags=11%, list=8%, signal=11%
MIR4755_5P	MIR4755_5P		47	0.300903	0.947869	0.535211	0.9241	1	317	tags=23%, list=17%, signal=28%
MIR548D_3P	MIR548D_3P		54	0.29604	0.947744	0.56192	0.924118	1	270	tags=20%, list=15%, signal=23%
MIR548AC	MIR548AC		54	0.29604	0.947568	0.529862	0.924203	1	270	tags=20%, list=15%, signal=23%
MYB_Q5_01	MYB_Q5_01		28	0.334507	0.947169	0.53451	0.924255	1	281	tags=25%, list=15%, signal=29%
MIR5696	MIR5696		75	0.281991	0.946566	0.557353	0.924341	1	245	tags=21%, list=13%, signal=24%
TAAWWATAG_RSRFC4_Q2	TAAWWATAG_RSRFC4_Q2		27	0.337487	0.944892	0.545305	0.924353	1	165	tags=15%, list=9%, signal=16%
ACTACCT_MIR196A_MIR196B	ACTACCT_MIR196A_MIR196B		24	0.34808	0.944637	0.547855	0.924399	1	228	tags=21%, list=12%, signal=23%
MIR27A_3P_MIR27B_3P	MIR27A_3P_MIR27B_3P		68	0.286193	0.944208	0.562404	0.924419	1	220	tags=16%, list=12%, signal=18%
ATATGCA_MIR448	ATATGCA_MIR448		46	0.303236	0.943886	0.582317	0.924457	1	373	tags=28%, list=20%, signal=35%
AHRR_TARGET_GENES	AHRR_TARGET_GENES		105	0.266099	0.943519	0.572052	0.924473	1	321	tags=23%, list=17%, signal=26%
MIR5006_3P	MIR5006_3P		46	0.303767	0.942478	0.5472	0.924505	1	317	tags=24%, list=17%, signal=28%
ZNF768_TARGET_GENES	ZNF768_TARGET_GENES		95	0.271649	0.941523	0.586765	0.924593	1	212	tags=13%, list=11%, signal=14%
MIR4652_3P	MIR4652_3P		34	0.326293	0.938512	0.556667	0.924628	1	373	tags=24%, list=20%, signal=29%
ZSCAN21_TARGET_GENES	ZSCAN21_TARGET_GENES		30	0.32634	0.936414	0.563238	0.924697	1	175	tags=17%, list=9%, signal=18%
AP4_Q5	AP4_Q5		42	0.306537	0.934229	0.557927	0.924699	1	215	tags=19%, list=12%, signal=21%
MIR4666A_3P	MIR4666A_3P		53	0.2941	0.933523	0.56192	0.924788	1	317	tags=21%, list=17%, signal=24%
MIR4524B_5P	MIR4524B_5P		27	0.333591	0.93165	0.571429	0.9248	1	23	tags=7%, list=1%, signal=7%
MIR548AS_3P	MIR548AS_3P		21	0.35	0.931577	0.541379	0.924869	1	283	tags=29%, list=15%, signal=33%
MIR4251	MIR4251		49	0.294587	0.931573	0.573872	0.924964	1	252	tags=24%, list=14%, signal=28%
MEF2D_TARGET_GENES	MEF2D_TARGET_GENES		48	0.298866	0.931439	0.566667	0.925004	1	292	tags=23%, list=16%, signal=27%
MIR6825_5P	MIR6825_5P		71	0.278863	0.931423	0.621005	0.925037	1	158	tags=11%, list=9%, signal=12%
SOX9_B1	SOX9_B1		43	0.300349	0.931257	0.563748	0.925102	1	164	tags=16%, list=9%, signal=17%
MIR545_5P	MIR545_5P		32	0.320221	0.931194	0.569132	0.925113	1	229	tags=22%, list=12%, signal=25%
TTANTCA_UNKNOWN	TTANTCA_UNKNOWN		146	0.251479	0.930885	0.622995	0.925124	1	215	tags=17%, list=12%, signal=18%
HMG20B_TARGET_GENES	HMG20B_TARGET_GENES		142	0.253886	0.930666	0.618474	0.925157	1	215	tags=15%, list=12%, signal=15%
MIR4498	MIR4498		53	0.287542	0.930299	0.585714	0.925219	1	185	tags=13%, list=10%, signal=14%
CREB_Q4	CREB_Q4		30	0.325122	0.930098	0.55521	0.925232	1	343	tags=23%, list=19%, signal=28%
MIR4524A_5P	MIR4524A_5P		27	0.333591	0.928826	0.582651	0.925243	1	23	tags=7%, list=1%, signal=7%
ZNF223_TARGET_GENES	ZNF223_TARGET_GENES		22	0.348889	0.928608	0.569052	0.925254	1	360	tags=27%, list=19%, signal=33%
MIR4718	MIR4718		25	0.334214	0.928322	0.549669	0.925355	1	113	tags=16%, list=6%, signal=17%
MIR4666A_5P	MIR4666A_5P		22	0.34632	0.928183	0.575658	0.925421	1	209	tags=18%, list=11%, signal=20%
MIR181B_2_3P_MIR181B_3P	MIR181B_2_3P_MIR181B_3P		16	0.375112	0.927337	0.568995	0.925426	1	188	tags=19%, list=10%, signal=21%
MIR208B_5P	MIR208B_5P		22	0.341808	0.927116	0.560201	0.925442	1	148	tags=14%, list=8%, signal=15%
LEF1_Q2	LEF1_Q2		26	0.338207	0.926953	0.579545	0.925488	1	309	tags=19%, list=17%, signal=23%
MIR4514	MIR4514		21	0.343996	0.926513	0.576302	0.925545	1	235	tags=24%, list=13%, signal=27%
MIR4531	MIR4531		34	0.317072	0.925725	0.570064	0.925568	1	262	tags=24%, list=14%, signal=27%
ZNF140_TARGET_GENES	ZNF140_TARGET_GENES		44	0.30152	0.924777	0.58427	0.925576	1	184	tags=16%, list=10%, signal=17%
MIR4694_3P	MIR4694_3P		34	0.315695	0.924461	0.575908	0.925593	1	169	tags=18%, list=9%, signal=19%
ZNF30_TARGET_GENES	ZNF30_TARGET_GENES		90	0.263993	0.924122	0.587183	0.925603	1	215	tags=13%, list=12%, signal=14%
TTCYNRGAA_STAT5B_01	TTCYNRGAA_STAT5B_01		47	0.301582	0.923839	0.550325	0.925697	1	170	tags=15%, list=9%, signal=16%
E2F1_Q4	E2F1_Q4		20	0.359326	0.923541	0.555749	0.925883	1	17	tags=5%, list=1%, signal=5%
MIR4263	MIR4263		18	0.356362	0.923044	0.579487	0.925888	1	175	tags=17%, list=9%, signal=18%
MIR4691_5P	MIR4691_5P		19	0.353564	0.922909	0.544014	0.92594	1	375	tags=26%, list=20%, signal=33%
ATACCTC_MIR202	ATACCTC_MIR202		28	0.334079	0.921639	0.582019	0.925941	1	189	tags=18%, list=10%, signal=20%
FOXJ2_01	FOXJ2_01		40	0.303641	0.921145	0.59434	0.925955	1	209	tags=18%, list=11%, signal=19%
MIR4799_5P	MIR4799_5P		31	0.325026	0.920798	0.597682	0.925977	1	430	tags=42%, list=23%, signal=54%
MIR208A_5P	MIR208A_5P		22	0.341808	0.9205	0.576355	0.926015	1	148	tags=14%, list=8%, signal=15%
MIR12132	MIR12132		19	0.360243	0.920075	0.569707	0.926056	1	258	tags=26%, list=14%, signal=30%
ZNF513_TARGET_GENES	ZNF513_TARGET_GENES		73	0.276465	0.919203	0.604412	0.92611	1	490	tags=37%, list=26%, signal=48%
ARNT_01	ARNT_01		28	0.330848	0.918968	0.564274	0.926423	1	297	tags=21%, list=16%, signal=25%
TACTTGA_MIR26A_MIR26B	TACTTGA_MIR26A_MIR26B		39	0.303129	0.918026	0.588509	0.926534	1	165	tags=18%, list=9%, signal=19%
GTGACGY_E4F1_Q6	GTGACGY_E4F1_Q6		64	0.27668	0.917949	0.621861	0.92654	1	256	tags=17%, list=14%, signal=19%
MIR605_5P	MIR605_5P		15	0.381569	0.917921	0.568935	0.926595	1	520	tags=60%, list=28%, signal=83%
MIR580_5P	MIR580_5P		21	0.336751	0.91786	0.564356	0.926672	1	100	tags=14%, list=5%, signal=15%
MZF1_02	MZF1_02		48	0.290785	0.917179	0.598673	0.926897	1	165	tags=15%, list=9%, signal=16%
MIR4762_5P	MIR4762_5P		17	0.372288	0.917148	0.578207	0.926914	1	66	tags=12%, list=4%, signal=12%
MIR3910	MIR3910		40	0.310645	0.916775	0.59375	0.927005	1	160	tags=18%, list=9%, signal=19%
MIR12133	MIR12133		48	0.287831	0.916277	0.615748	0.927058	1	243	tags=17%, list=13%, signal=19%
ZNF610_TARGET_GENES	ZNF610_TARGET_GENES		62	0.281676	0.915112	0.625564	0.927087	1	338	tags=26%, list=18%, signal=31%
CREB_02	CREB_02		24	0.337741	0.913077	0.573333	0.927205	1	319	tags=21%, list=17%, signal=25%
GGGTGGRR_PAX4_03	GGGTGGRR_PAX4_03		189	0.238344	0.911826	0.672897	0.927479	1	313	tags=19%, list=17%, signal=21%
PAX7_TARGET_GENES	PAX7_TARGET_GENES		62	0.281093	0.911244	0.609971	0.927692	1	184	tags=13%, list=10%, signal=14%
MIR548L	MIR548L		30	0.317117	0.911011	0.591935	0.927707	1	215	tags=20%, list=12%, signal=22%
MYCMAX_02	MYCMAX_02		34	0.311416	0.910592	0.59129	0.927709	1	252	tags=24%, list=14%, signal=27%
CTCTGGA_MIR520A_MIR525	CTCTGGA_MIR520A_MIR525		16	0.368944	0.910192	0.567944	0.927776	1	63	tags=13%, list=3%, signal=13%
MIR873_5P	MIR873_5P		15	0.374876	0.909572	0.592334	0.927922	1	405	tags=40%, list=22%, signal=51%
ZNF577_TARGET_GENES	ZNF577_TARGET_GENES		25	0.324326	0.909217	0.579392	0.927954	1	237	tags=20%, list=13%, signal=23%
MIR10393_5P	MIR10393_5P		16	0.366932	0.909006	0.598214	0.928026	1	443	tags=38%, list=24%, signal=49%
MIR6792_3P	MIR6792_3P		19	0.353564	0.908728	0.604491	0.928059	1	375	tags=26%, list=20%, signal=33%
MIR5691_MIR6805_3P	MIR5691_MIR6805_3P		20	0.347183	0.907821	0.596721	0.928099	1	482	tags=40%, list=26%, signal=54%
AAAYWAACM_HFH4_01	AAAYWAACM_HFH4_01		52	0.280344	0.907541	0.621418	0.928351	1	209	tags=17%, list=11%, signal=19%
ZNF766_TARGET_GENES	ZNF766_TARGET_GENES		79	0.269692	0.905568	0.652174	0.928515	1	249	tags=16%, list=13%, signal=18%
MIR1271_5P	MIR1271_5P		47	0.291465	0.905465	0.618898	0.928739	1	243	tags=17%, list=13%, signal=19%
MIR3153	MIR3153		23	0.339184	0.905238	0.589655	0.928756	1	313	tags=22%, list=17%, signal=26%
MIR4446_5P	MIR4446_5P		34	0.306712	0.903608	0.604502	0.92876	1	243	tags=15%, list=13%, signal=17%
MIR301B_3P	MIR301B_3P		37	0.297768	0.903591	0.605565	0.928812	1	279	tags=22%, list=15%, signal=25%
FOXO4_02	FOXO4_02		49	0.286151	0.903079	0.640118	0.928859	1	209	tags=16%, list=11%, signal=18%
MIR1301_3P_MIR5047	MIR1301_3P_MIR5047		16	0.363076	0.90267	0.595782	0.928862	1	374	tags=38%, list=20%, signal=47%
YTAATTAA_LHX3_01	YTAATTAA_LHX3_01		43	0.294826	0.902596	0.616013	0.928969	1	236	tags=19%, list=13%, signal=21%
TAAYNRNNTCC_UNKNOWN	TAAYNRNNTCC_UNKNOWN		27	0.322713	0.902409	0.604027	0.92903	1	148	tags=19%, list=8%, signal=20%
ZNF133_TARGET_GENES	ZNF133_TARGET_GENES		16	0.363758	0.902277	0.612111	0.929091	1	390	tags=31%, list=21%, signal=39%
MIR548O_3P	MIR548O_3P		15	0.37254	0.901919	0.588435	0.929143	1	539	tags=47%, list=29%, signal=65%
MIR802	MIR802		15	0.360845	0.901821	0.608997	0.92925	1	62	tags=13%, list=3%, signal=14%
GTGCCTT_MIR506	GTGCCTT_MIR506		89	0.258552	0.900308	0.646377	0.929319	1	249	tags=16%, list=13%, signal=17%
SETD1A_TARGET_GENES	SETD1A_TARGET_GENES		59	0.282063	0.900201	0.648649	0.929368	1	416	tags=27%, list=22%, signal=34%
HES2_TARGET_GENES	HES2_TARGET_GENES		120	0.24886	0.900073	0.676966	0.929396	1	234	tags=16%, list=13%, signal=17%
PR_01	PR_01		28	0.320698	0.899779	0.612416	0.929454	1	532	tags=39%, list=29%, signal=54%
SMAD_Q6	SMAD_Q6		35	0.304219	0.898556	0.629948	0.929482	1	255	tags=23%, list=14%, signal=26%
MIR3666	MIR3666		37	0.297768	0.897962	0.626466	0.929496	1	279	tags=22%, list=15%, signal=25%
TGGNNNNNNKCCAR_UNKNOWN	TGGNNNNNNKCCAR_UNKNOWN		54	0.278524	0.897862	0.628264	0.929579	1	521	tags=33%, list=28%, signal=45%
MIR653_3P	MIR653_3P		16	0.362608	0.897756	0.596491	0.929582	1	184	tags=13%, list=10%, signal=14%
AGGAAGC_MIR5163P	AGGAAGC_MIR5163P		17	0.360058	0.896515	0.593482	0.929583	1	281	tags=18%, list=15%, signal=21%
MIR548AH_5P	MIR548AH_5P		29	0.315099	0.895937	0.615641	0.929615	1	249	tags=21%, list=13%, signal=24%
MIR301A_3P	MIR301A_3P		37	0.297768	0.895772	0.600969	0.929671	1	279	tags=22%, list=15%, signal=25%
GGCAGCT_MIR22	GGCAGCT_MIR22		29	0.314815	0.895689	0.632184	0.929707	1	308	tags=21%, list=17%, signal=24%
PAX6_TARGET_GENES	PAX6_TARGET_GENES		66	0.269744	0.895623	0.642647	0.929733	1	242	tags=20%, list=13%, signal=22%
MIR4427	MIR4427		27	0.320085	0.895427	0.583471	0.929951	1	686	tags=52%, list=37%, signal=81%
MIR3977	MIR3977		16	0.364025	0.895051	0.617496	0.929987	1	297	tags=25%, list=16%, signal=30%
BDP1_TARGET_GENES	BDP1_TARGET_GENES		121	0.25007	0.89479	0.714876	0.929997	1	106	tags=8%, list=6%, signal=8%
MAZ_Q6	MAZ_Q6		22	0.335456	0.894612	0.60356	0.930028	1	424	tags=36%, list=23%, signal=47%
TGAYRTCA_ATF3_Q6	TGAYRTCA_ATF3_Q6		68	0.269642	0.894147	0.651982	0.930052	1	347	tags=25%, list=19%, signal=30%
MIR4672	MIR4672		40	0.300059	0.892795	0.642055	0.930084	1	65	tags=10%, list=4%, signal=10%
MIR130A_3P	MIR130A_3P		39	0.295208	0.891932	0.622671	0.930325	1	279	tags=21%, list=15%, signal=24%
RFX7_TARGET_GENES	RFX7_TARGET_GENES		18	0.341739	0.891743	0.615251	0.930458	1	309	tags=28%, list=17%, signal=33%
FOXO1_02	FOXO1_02		44	0.288359	0.891742	0.632258	0.930693	1	200	tags=16%, list=11%, signal=17%
MIR5680	MIR5680		40	0.290396	0.891642	0.601958	0.930696	1	280	tags=23%, list=15%, signal=26%
MIR766_5P	MIR766_5P		23	0.327809	0.891448	0.618399	0.930746	1	32	tags=9%, list=2%, signal=9%
MIR4643	MIR4643		18	0.345447	0.891061	0.627551	0.930836	1	107	tags=11%, list=6%, signal=12%
ZBTB12_TARGET_GENES	ZBTB12_TARGET_GENES		81	0.260821	0.890763	0.670904	0.930891	1	244	tags=15%, list=13%, signal=16%
CTAWWWATA_RSRFC4_Q2	CTAWWWATA_RSRFC4_Q2		55	0.280055	0.89042	0.64574	0.930929	1	399	tags=27%, list=22%, signal=34%
YCATTAA_UNKNOWN	YCATTAA_UNKNOWN		100	0.254536	0.89036	0.662447	0.930937	1	200	tags=17%, list=11%, signal=18%
MIR605_3P	MIR605_3P		29	0.310626	0.887987	0.64791	0.930954	1	178	tags=21%, list=10%, signal=23%
MIR4660	MIR4660		15	0.366225	0.887572	0.615114	0.930965	1	459	tags=27%, list=25%, signal=35%
ZFHX3_TARGET_GENES	ZFHX3_TARGET_GENES		83	0.259611	0.886704	0.689504	0.931084	1	326	tags=22%, list=18%, signal=25%
MIR1245B_3P	MIR1245B_3P		23	0.333538	0.885996	0.641234	0.931135	1	112	tags=13%, list=6%, signal=14%
DR4_Q2	DR4_Q2		32	0.305332	0.885873	0.653266	0.931185	1	321	tags=19%, list=17%, signal=22%
MIR4295	MIR4295		37	0.297768	0.885385	0.662379	0.931199	1	279	tags=22%, list=15%, signal=25%
MYOCD_TARGET_GENES	MYOCD_TARGET_GENES		159	0.23829	0.88469	0.740242	0.931202	1	317	tags=18%, list=17%, signal=19%
TAATGTG_MIR323	TAATGTG_MIR323		15	0.364652	0.884224	0.63472	0.931252	1	374	tags=47%, list=20%, signal=58%
MYOD_01	MYOD_01		36	0.30216	0.883337	0.662867	0.931276	1	36	tags=8%, list=2%, signal=8%
YTATTTTNR_MEF2_02	YTATTTTNR_MEF2_02		106	0.247522	0.882974	0.702703	0.931519	1	252	tags=15%, list=14%, signal=16%
MIR6499_3P	MIR6499_3P		19	0.333767	0.882536	0.615917	0.931524	1	404	tags=37%, list=22%, signal=47%
NCX_01	NCX_01		32	0.310492	0.882358	0.644904	0.931544	1	372	tags=31%, list=20%, signal=38%
TEF1_Q6	TEF1_Q6		24	0.325161	0.881723	0.66725	0.931574	1	244	tags=25%, list=13%, signal=28%
MIR6715B_5P	MIR6715B_5P		18	0.347179	0.881478	0.649819	0.931611	1	160	tags=17%, list=9%, signal=18%
HFH4_01	HFH4_01		45	0.279631	0.881352	0.678689	0.931661	1	209	tags=18%, list=11%, signal=20%
NFY_Q6_01	NFY_Q6_01		24	0.328673	0.881325	0.631494	0.93174	1	148	tags=17%, list=8%, signal=18%
AP4_Q6	AP4_Q6		37	0.295834	0.881181	0.680815	0.931767	1	215	tags=22%, list=12%, signal=24%
IK3_01	IK3_01		32	0.305305	0.881161	0.660194	0.931807	1	290	tags=25%, list=16%, signal=29%
TGACCTTG_SF1_Q6	TGACCTTG_SF1_Q6		26	0.317681	0.880863	0.628722	0.931878	1	763	tags=46%, list=41%, signal=77%
MIR203A_3P	MIR203A_3P		32	0.304039	0.880523	0.644694	0.931976	1	436	tags=41%, list=24%, signal=52%
STAT_01	STAT_01		32	0.302956	0.879631	0.665584	0.931998	1	381	tags=31%, list=21%, signal=39%
ELF5_TARGET_GENES	ELF5_TARGET_GENES		28	0.30821	0.879237	0.639456	0.932009	1	162	tags=18%, list=9%, signal=19%
MIR651_3P	MIR651_3P		92	0.25353	0.879177	0.692416	0.93202	1	249	tags=18%, list=13%, signal=20%
MIR4314	MIR4314		16	0.348248	0.878863	0.623729	0.932055	1	150	tags=13%, list=8%, signal=13%
NFKAPPAB65_01	NFKAPPAB65_01		29	0.314868	0.878491	0.6624	0.932065	1	65	tags=10%, list=4%, signal=11%
MIR4689	MIR4689		17	0.352088	0.876901	0.638889	0.932084	1	249	tags=24%, list=13%, signal=27%
FOXM1_01	FOXM1_01		39	0.288093	0.87604	0.665102	0.932158	1	162	tags=15%, list=9%, signal=17%
ADA2_TARGET_GENES	ADA2_TARGET_GENES		74	0.258219	0.875322	0.708084	0.932166	1	319	tags=20%, list=17%, signal=24%
ELK1_01	ELK1_01		30	0.303616	0.874892	0.654281	0.932173	1	255	tags=20%, list=14%, signal=23%
PSIP1_TARGET_GENES	PSIP1_TARGET_GENES		59	0.266246	0.874044	0.686838	0.932207	1	286	tags=19%, list=15%, signal=21%
MIR1233_3P	MIR1233_3P		27	0.311453	0.873364	0.654701	0.932316	1	373	tags=33%, list=20%, signal=41%
MIR5582_3P	MIR5582_3P		66	0.264116	0.873135	0.703428	0.932358	1	277	tags=20%, list=15%, signal=22%
CCCNNGGGAR_OLF1_01	CCCNNGGGAR_OLF1_01		44	0.28222	0.8727	0.665615	0.932411	1	479	tags=36%, list=26%, signal=48%
MIR153_5P	MIR153_5P		86	0.249781	0.872414	0.715125	0.932463	1	333	tags=21%, list=18%, signal=24%
MIR26B_5P	MIR26B_5P		47	0.277433	0.871931	0.665138	0.932514	1	230	tags=19%, list=12%, signal=21%
PBXIP1_TARGET_GENES	PBXIP1_TARGET_GENES		36	0.295599	0.871462	0.687107	0.932536	1	466	tags=28%, list=25%, signal=36%
MIR3120_3P	MIR3120_3P		34	0.295411	0.871332	0.669477	0.932623	1	195	tags=15%, list=11%, signal=16%
GGATTA_PITX2_Q2	GGATTA_PITX2_Q2		92	0.248899	0.871097	0.704036	0.932858	1	205	tags=14%, list=11%, signal=15%
MIR145_5P	MIR145_5P		45	0.280731	0.870305	0.674157	0.932859	1	252	tags=18%, list=14%, signal=20%
MYAATNNNNNNNGGC_UNKNOWN	MYAATNNNNNNNGGC_UNKNOWN		16	0.345363	0.870295	0.62807	0.932894	1	245	tags=25%, list=13%, signal=29%
TGIF_01	TGIF_01		41	0.28804	0.870293	0.657729	0.932932	1	431	tags=32%, list=23%, signal=40%
NKX25_02	NKX25_02		39	0.289742	0.869528	0.695375	0.932932	1	213	tags=18%, list=12%, signal=20%
MIR26A_5P	MIR26A_5P		47	0.277433	0.869362	0.65981	0.93297	1	230	tags=19%, list=12%, signal=21%
MIR4782_3P	MIR4782_3P		19	0.331703	0.869004	0.632979	0.932983	1	194	tags=16%, list=10%, signal=17%
CACCCBINDINGFACTOR_Q6	CACCCBINDINGFACTOR_Q6		54	0.273471	0.868632	0.686179	0.933015	1	158	tags=11%, list=9%, signal=12%
CDC5_01	CDC5_01		49	0.279875	0.868505	0.697674	0.933022	1	373	tags=27%, list=20%, signal=32%
MIR578	MIR578		22	0.32647	0.868437	0.675497	0.933082	1	39	tags=9%, list=2%, signal=9%
GTCNYYATGR_UNKNOWN	GTCNYYATGR_UNKNOWN		16	0.346109	0.868106	0.625442	0.933082	1	236	tags=25%, list=13%, signal=28%
MIR922	MIR922		18	0.342729	0.867966	0.658579	0.933084	1	436	tags=44%, list=24%, signal=58%
WTTGKCTG_UNKNOWN	WTTGKCTG_UNKNOWN		83	0.255308	0.867856	0.747761	0.933116	1	229	tags=14%, list=12%, signal=16%
MIR548U	MIR548U		17	0.335958	0.866934	0.67121	0.933158	1	13	tags=6%, list=1%, signal=6%
ARID5B_TARGET_GENES	ARID5B_TARGET_GENES		68	0.260514	0.866518	0.690799	0.933167	1	304	tags=19%, list=16%, signal=22%
MIR6785_5P	MIR6785_5P		69	0.259588	0.866401	0.729167	0.933299	1	170	tags=12%, list=9%, signal=12%
MIR6766_3P	MIR6766_3P		19	0.331703	0.865372	0.653358	0.93331	1	194	tags=16%, list=10%, signal=17%
MIR29B_2_5P	MIR29B_2_5P		19	0.332844	0.863794	0.656463	0.933336	1	427	tags=37%, list=23%, signal=47%
GRE_C	GRE_C		17	0.34918	0.863451	0.65669	0.933362	1	557	tags=41%, list=30%, signal=58%
MIR6124	MIR6124		51	0.276144	0.862713	0.711009	0.933437	1	249	tags=22%, list=13%, signal=24%
TGACGTCA_ATF3_Q6	TGACGTCA_ATF3_Q6		23	0.318713	0.862517	0.662671	0.933459	1	319	tags=22%, list=17%, signal=26%
MIR4288	MIR4288		29	0.303025	0.862209	0.662771	0.933472	1	189	tags=17%, list=10%, signal=19%
MIR338_5P	MIR338_5P		46	0.275445	0.861341	0.690513	0.933494	1	375	tags=35%, list=20%, signal=43%
MIR524_5P	MIR524_5P		115	0.238924	0.860676	0.754362	0.933495	1	215	tags=16%, list=12%, signal=17%
MIR205_3P	MIR205_3P		28	0.307832	0.860323	0.672668	0.933534	1	213	tags=18%, list=12%, signal=20%
MIR670_3P	MIR670_3P		20	0.327905	0.859611	0.636672	0.933536	1	356	tags=35%, list=19%, signal=43%
MIR6797_5P	MIR6797_5P		34	0.290751	0.859531	0.688418	0.933544	1	128	tags=9%, list=7%, signal=9%
NERF_Q2	NERF_Q2		37	0.285595	0.85941	0.678914	0.933554	1	244	tags=19%, list=13%, signal=21%
MIR4269	MIR4269		16	0.356163	0.859293	0.670213	0.933618	1	160	tags=19%, list=9%, signal=20%
ZNF34_TARGET_GENES	ZNF34_TARGET_GENES		25	0.311687	0.858468	0.675676	0.933702	1	182	tags=16%, list=10%, signal=18%
MIR3688_5P	MIR3688_5P		15	0.348911	0.858272	0.657534	0.933704	1	326	tags=40%, list=18%, signal=48%
MIR6766_5P	MIR6766_5P		36	0.292076	0.857684	0.68	0.933767	1	72	tags=8%, list=4%, signal=9%
MIR520D_5P	MIR520D_5P		115	0.238924	0.856307	0.765957	0.933807	1	215	tags=16%, list=12%, signal=17%
CEBP_Q3	CEBP_Q3		41	0.282015	0.854977	0.70607	0.933901	1	229	tags=17%, list=12%, signal=19%
MIR944	MIR944		42	0.274891	0.854921	0.705128	0.933922	1	313	tags=19%, list=17%, signal=22%
OCT_C	OCT_C		52	0.269017	0.853586	0.71938	0.933952	1	213	tags=17%, list=12%, signal=19%
CAGCTG_AP4_Q5	CAGCTG_AP4_Q5		212	0.220181	0.852244	0.824742	0.933955	1	438	tags=26%, list=24%, signal=31%
SCGGAAGY_ELK1_02	SCGGAAGY_ELK1_02		54	0.261808	0.851013	0.688291	0.933963	1	255	tags=17%, list=14%, signal=19%
MIR4311	MIR4311		45	0.273906	0.849512	0.74028	0.933975	1	227	tags=18%, list=12%, signal=20%
RFX1_01	RFX1_01		35	0.284758	0.847865	0.680251	0.933995	1	251	tags=23%, list=14%, signal=26%
DLX4_TARGET_GENES	DLX4_TARGET_GENES		27	0.299384	0.846512	0.719735	0.934002	1	293	tags=22%, list=16%, signal=26%
MIR3182	MIR3182		24	0.310815	0.845263	0.7	0.934008	1	326	tags=25%, list=18%, signal=30%
MIR5580_5P	MIR5580_5P		17	0.334565	0.844892	0.675768	0.934039	1	134	tags=12%, list=7%, signal=13%
ATF5_TARGET_GENES	ATF5_TARGET_GENES		17	0.33476	0.842202	0.700535	0.934056	1	157	tags=12%, list=8%, signal=13%
VDR_Q3	VDR_Q3		36	0.287855	0.840674	0.719937	0.934065	1	429	tags=33%, list=23%, signal=43%
ZNF563_TARGET_GENES	ZNF563_TARGET_GENES		55	0.258651	0.840256	0.751534	0.93408	1	266	tags=16%, list=14%, signal=19%
MIR103A_3P_MIR107	MIR103A_3P_MIR107		26	0.299351	0.840179	0.685	0.934113	1	200	tags=23%, list=11%, signal=26%
MIR1290	MIR1290		31	0.294107	0.840169	0.696429	0.934169	1	343	tags=23%, list=19%, signal=27%
TGCCTTA_MIR124A	TGCCTTA_MIR124A		70	0.252457	0.839549	0.739788	0.934178	1	160	tags=11%, list=9%, signal=12%
MIR219A_5P	MIR219A_5P		19	0.331703	0.839263	0.690722	0.934187	1	194	tags=16%, list=10%, signal=17%
MIR6515_3P	MIR6515_3P		22	0.310808	0.839219	0.711111	0.934195	1	236	tags=14%, list=13%, signal=15%
MIR3609	MIR3609		30	0.299974	0.839149	0.717781	0.934232	1	249	tags=20%, list=13%, signal=23%
MIR888_5P	MIR888_5P		16	0.343734	0.838831	0.678632	0.934242	1	273	tags=19%, list=15%, signal=22%
LEF1_Q6	LEF1_Q6		50	0.266882	0.838696	0.751903	0.934253	1	520	tags=46%, list=28%, signal=62%
CTTTAAR_UNKNOWN	CTTTAAR_UNKNOWN		120	0.233202	0.838559	0.786313	0.934262	1	268	tags=15%, list=14%, signal=16%
ZNF10_TARGET_GENES	ZNF10_TARGET_GENES		64	0.254967	0.838412	0.757895	0.934462	1	383	tags=23%, list=21%, signal=29%
CEBP_Q2_01	CEBP_Q2_01		49	0.265446	0.836833	0.753647	0.934477	1	373	tags=29%, list=20%, signal=35%
ATF_B	ATF_B		17	0.32702	0.836819	0.698046	0.934576	1	17	tags=6%, list=1%, signal=6%
MIR16_5P	MIR16_5P		50	0.264451	0.836062	0.742681	0.934608	1	200	tags=12%, list=11%, signal=13%
MIR15A_5P	MIR15A_5P		50	0.264451	0.835062	0.745482	0.934614	1	200	tags=12%, list=11%, signal=13%
ZNF410_TARGET_GENES	ZNF410_TARGET_GENES		52	0.263427	0.83505	0.732308	0.934629	1	241	tags=19%, list=13%, signal=21%
MYCMAX_B	MYCMAX_B		33	0.287379	0.835044	0.729592	0.934664	1	239	tags=15%, list=13%, signal=17%
GTGACTT_MIR224	GTGACTT_MIR224		16	0.33479	0.83326	0.713043	0.93468	1	206	tags=25%, list=11%, signal=28%
GATA4_Q3	GATA4_Q3		49	0.26385	0.832659	0.737405	0.934791	1	255	tags=20%, list=14%, signal=23%
MIR4528	MIR4528		28	0.292077	0.832652	0.720067	0.934794	1	310	tags=25%, list=17%, signal=30%
MIR7106_5P	MIR7106_5P		53	0.262877	0.831763	0.732036	0.934814	1	190	tags=13%, list=10%, signal=14%
MIR545_3P	MIR545_3P		43	0.274203	0.831487	0.746795	0.934815	1	249	tags=23%, list=13%, signal=26%
GGGYGTGNY_UNKNOWN	GGGYGTGNY_UNKNOWN		80	0.242874	0.830031	0.795455	0.934899	1	111	tags=9%, list=6%, signal=9%
MIR892C_5P	MIR892C_5P		33	0.282947	0.829014	0.737013	0.9349	1	309	tags=24%, list=17%, signal=29%
POU6F1_01	POU6F1_01		59	0.252716	0.828419	0.780338	0.934938	1	243	tags=19%, list=13%, signal=21%
MIR889_3P	MIR889_3P		24	0.303586	0.828352	0.725458	0.935027	1	22	tags=8%, list=1%, signal=8%
MIR6885_3P	MIR6885_3P		49	0.26358	0.827797	0.749216	0.935041	1	275	tags=22%, list=15%, signal=26%
MIR302F	MIR302F		20	0.31545	0.827711	0.725979	0.935049	1	281	tags=25%, list=15%, signal=29%
TGCGCANK_UNKNOWN	TGCGCANK_UNKNOWN		40	0.276133	0.827704	0.7557	0.935105	1	447	tags=40%, list=24%, signal=52%
ZID_01	ZID_01		34	0.28076	0.826853	0.736177	0.935161	1	79	tags=12%, list=4%, signal=12%
MIR1305	MIR1305		46	0.262185	0.824728	0.762903	0.935166	1	542	tags=35%, list=29%, signal=48%
MIR4753_5P	MIR4753_5P		21	0.315685	0.824447	0.700355	0.93532	1	262	tags=29%, list=14%, signal=33%
MIR4465	MIR4465		41	0.274406	0.822976	0.75	0.935401	1	230	tags=20%, list=12%, signal=22%
MIR1252_5P	MIR1252_5P		43	0.266309	0.822389	0.766773	0.935461	1	355	tags=26%, list=19%, signal=31%
CTTTGA_LEF1_Q2	CTTTGA_LEF1_Q2		171	0.217868	0.821972	0.85639	0.935471	1	327	tags=18%, list=18%, signal=20%
CAATGCA_MIR33	CAATGCA_MIR33		18	0.322495	0.821612	0.705782	0.935481	1	214	tags=28%, list=12%, signal=31%
ER_Q6_02	ER_Q6_02		31	0.285689	0.821486	0.747954	0.935543	1	242	tags=16%, list=13%, signal=18%
IK2_01	IK2_01		51	0.263787	0.821298	0.765601	0.935545	1	392	tags=29%, list=21%, signal=36%
MIR3160_5P	MIR3160_5P		25	0.297877	0.821164	0.7408	0.935601	1	309	tags=28%, list=17%, signal=33%
MIR6127	MIR6127		23	0.308778	0.819906	0.747856	0.93564	1	547	tags=39%, list=30%, signal=55%
MIR507	MIR507		40	0.267389	0.819642	0.761453	0.935671	1	158	tags=10%, list=9%, signal=11%
MIR7113_3P	MIR7113_3P		16	0.328117	0.819553	0.730965	0.935708	1	484	tags=31%, list=26%, signal=42%
MIR4324	MIR4324		24	0.303005	0.818313	0.746644	0.935886	1	97	tags=8%, list=5%, signal=9%
SMAD4_Q6	SMAD4_Q6		30	0.283714	0.81771	0.750825	0.935911	1	318	tags=30%, list=17%, signal=36%
MEF2_01	MEF2_01		26	0.289728	0.817597	0.725807	0.935957	1	88	tags=8%, list=5%, signal=8%
CBX7_TARGET_GENES	CBX7_TARGET_GENES		103	0.228731	0.816959	0.844972	0.935972	1	347	tags=23%, list=19%, signal=27%
ACTGCAG_MIR173P	ACTGCAG_MIR173P		15	0.325508	0.816254	0.723478	0.935989	1	65	tags=13%, list=4%, signal=14%
MIR5195_3P	MIR5195_3P		47	0.261903	0.814914	0.798781	0.936024	1	252	tags=17%, list=14%, signal=19%
GTGCCAA_MIR96	GTGCCAA_MIR96		46	0.257769	0.814717	0.781609	0.936071	1	531	tags=43%, list=29%, signal=59%
AML1_01	AML1_01		35	0.276681	0.814464	0.783388	0.936091	1	401	tags=34%, list=22%, signal=43%
MIR18A_5P_MIR18B_5P	MIR18A_5P_MIR18B_5P		15	0.326817	0.813912	0.72089	0.936164	1	112	tags=13%, list=6%, signal=14%
MIR4307	MIR4307		55	0.25312	0.813679	0.788344	0.936188	1	305	tags=22%, list=16%, signal=25%
ZSCAN30_TARGET_GENES	ZSCAN30_TARGET_GENES		154	0.216232	0.813392	0.895086	0.936335	1	270	tags=15%, list=15%, signal=16%
MIR4477A	MIR4477A		35	0.276055	0.812993	0.756844	0.936391	1	243	tags=20%, list=13%, signal=23%
MIR424_5P	MIR424_5P		46	0.259205	0.812309	0.75507	0.936598	1	200	tags=11%, list=11%, signal=12%
MIR3123	MIR3123		28	0.290904	0.812073	0.744783	0.936649	1	292	tags=18%, list=16%, signal=21%
MIR15B_5P	MIR15B_5P		50	0.264451	0.811493	0.778125	0.936809	1	200	tags=12%, list=11%, signal=13%
AML1_Q6	AML1_Q6		35	0.276681	0.810696	0.786753	0.936895	1	401	tags=34%, list=22%, signal=43%
MIR33A_3P	MIR33A_3P		42	0.266952	0.810187	0.787302	0.936962	1	68	tags=7%, list=4%, signal=7%
GATAAGR_GATA_C	GATAAGR_GATA_C		54	0.250383	0.808902	0.798165	0.936986	1	326	tags=24%, list=18%, signal=28%
MIR497_5P	MIR497_5P		46	0.259205	0.807978	0.779715	0.937055	1	200	tags=11%, list=11%, signal=12%
MIR1324	MIR1324		17	0.318348	0.806929	0.73638	0.937129	1	14	tags=6%, list=1%, signal=6%
ZIC2_01	ZIC2_01		36	0.271476	0.80671	0.780952	0.937133	1	88	tags=8%, list=5%, signal=9%
CART1_01	CART1_01		47	0.259855	0.806092	0.795144	0.937158	1	294	tags=21%, list=16%, signal=25%
CBX5_TARGET_GENES	CBX5_TARGET_GENES		60	0.247933	0.806013	0.810478	0.93716	1	399	tags=28%, list=22%, signal=35%
MIR584_3P	MIR584_3P		16	0.328383	0.804866	0.758813	0.937186	1	355	tags=25%, list=19%, signal=31%
TTGCCAA_MIR182	TTGCCAA_MIR182		36	0.270446	0.804712	0.758454	0.937264	1	378	tags=22%, list=20%, signal=27%
MIR3185	MIR3185		24	0.290886	0.804356	0.764901	0.937432	1	249	tags=21%, list=13%, signal=24%
CIZ_01	CIZ_01		44	0.259806	0.803523	0.808989	0.937439	1	378	tags=32%, list=20%, signal=39%
E4BP4_01	E4BP4_01		21	0.305589	0.802848	0.737391	0.937533	1	251	tags=19%, list=14%, signal=22%
MIR619_5P	MIR619_5P		15	0.324386	0.802325	0.745299	0.937548	1	455	tags=40%, list=25%, signal=53%
MIR195_5P	MIR195_5P		51	0.256906	0.802187	0.810398	0.937777	1	200	tags=12%, list=11%, signal=13%
MIR2861	MIR2861		26	0.290119	0.802099	0.742097	0.937777	1	483	tags=38%, list=26%, signal=51%
MIR153_3P	MIR153_3P		46	0.257096	0.801728	0.801613	0.937919	1	169	tags=13%, list=9%, signal=14%
MIR4517	MIR4517		18	0.309822	0.801299	0.740103	0.937974	1	404	tags=44%, list=22%, signal=56%
MIR1825	MIR1825		15	0.334077	0.799948	0.726481	0.93824	1	133	tags=13%, list=7%, signal=14%
MIR3619_5P	MIR3619_5P		37	0.26384	0.79866	0.7856	0.938391	1	427	tags=32%, list=23%, signal=41%
MIR9851_5P	MIR9851_5P		17	0.316458	0.795958	0.767606	0.93843	1	255	tags=24%, list=14%, signal=27%
ATF3_Q6	ATF3_Q6		29	0.281527	0.795562	0.77044	0.938491	1	466	tags=28%, list=25%, signal=36%
DBP_TARGET_GENES	DBP_TARGET_GENES		62	0.241587	0.795375	0.826893	0.93878	1	447	tags=29%, list=24%, signal=37%
ACCAAAG_MIR9	ACCAAAG_MIR9		60	0.245505	0.795256	0.813272	0.938827	1	265	tags=22%, list=14%, signal=24%
ARNT_02	ARNT_02		22	0.292408	0.794609	0.77069	0.938873	1	237	tags=18%, list=13%, signal=21%
USF_02	USF_02		29	0.275404	0.790593	0.772955	0.93897	1	371	tags=24%, list=20%, signal=30%
MIR200A_3P	MIR200A_3P		34	0.267743	0.790372	0.784666	0.939048	1	308	tags=24%, list=17%, signal=28%
MIR7161_5P	MIR7161_5P		20	0.305538	0.789445	0.766551	0.939111	1	13	tags=5%, list=1%, signal=5%
DNMT3A_TARGET_GENES	DNMT3A_TARGET_GENES		28	0.280099	0.789086	0.793515	0.93928	1	353	tags=29%, list=19%, signal=35%
MIR4492	MIR4492		79	0.229586	0.78869	0.856115	0.939283	1	373	tags=23%, list=20%, signal=27%
MIR4510	MIR4510		20	0.303382	0.788275	0.756661	0.939325	1	390	tags=25%, list=21%, signal=31%
S8_01	S8_01		53	0.2457	0.787867	0.797806	0.939334	1	508	tags=36%, list=27%, signal=48%
SUMO1_TARGET_GENES	SUMO1_TARGET_GENES		62	0.24028	0.787745	0.856495	0.939359	1	293	tags=18%, list=16%, signal=20%
HMEF2_Q6	HMEF2_Q6		25	0.290843	0.786562	0.783522	0.939447	1	399	tags=28%, list=22%, signal=35%
MIR6884_5P	MIR6884_5P		16	0.313613	0.785805	0.765203	0.939561	1	257	tags=19%, list=14%, signal=22%
ZFP3_TARGET_GENES	ZFP3_TARGET_GENES		42	0.258916	0.784452	0.804173	0.939728	1	96	tags=10%, list=5%, signal=10%
MIR149_3P	MIR149_3P		62	0.235238	0.783681	0.865964	0.939788	1	170	tags=10%, list=9%, signal=10%
AREB6_04	AREB6_04		38	0.263103	0.783441	0.80609	0.939839	1	241	tags=16%, list=13%, signal=18%
MIR6883_5P	MIR6883_5P		59	0.239296	0.782972	0.846599	0.939883	1	170	tags=10%, list=9%, signal=11%
NKX62_Q2	NKX62_Q2		53	0.248259	0.78223	0.832551	0.939912	1	264	tags=17%, list=14%, signal=19%
SUPT20H_TARGET_GENES	SUPT20H_TARGET_GENES		63	0.235681	0.782028	0.849702	0.939956	1	412	tags=25%, list=22%, signal=32%
CREB_01	CREB_01		25	0.289502	0.781894	0.772504	0.940081	1	319	tags=20%, list=17%, signal=24%
MIR141_3P	MIR141_3P		34	0.267743	0.780595	0.79653	0.940118	1	308	tags=24%, list=17%, signal=28%
WCAANNNYCAG_UNKNOWN	WCAANNNYCAG_UNKNOWN		27	0.278453	0.779446	0.813505	0.940259	1	383	tags=22%, list=21%, signal=28%
ATF4_Q2	ATF4_Q2		30	0.27169	0.778705	0.799028	0.940395	1	462	tags=30%, list=25%, signal=39%
MIR6129	MIR6129		20	0.303382	0.778065	0.776451	0.940596	1	390	tags=25%, list=21%, signal=31%
MIR4677_3P	MIR4677_3P		23	0.289265	0.777877	0.777038	0.940632	1	359	tags=26%, list=19%, signal=32%
MIR670_5P	MIR670_5P		27	0.282763	0.777751	0.799687	0.940716	1	309	tags=26%, list=17%, signal=31%
SFMBT1_TARGET_GENES	SFMBT1_TARGET_GENES		98	0.219154	0.777463	0.890295	0.940799	1	346	tags=21%, list=19%, signal=25%
SKIL_TARGET_GENES	SKIL_TARGET_GENES		131	0.211748	0.777128	0.918283	0.940872	1	147	tags=8%, list=8%, signal=8%
STAT_Q6	STAT_Q6		37	0.259723	0.7762	0.821485	0.940898	1	93	tags=11%, list=5%, signal=11%
CCAGGGG_MIR331	CCAGGGG_MIR331		16	0.30791	0.776137	0.773124	0.940964	1	703	tags=56%, list=38%, signal=90%
MIR485_5P	MIR485_5P		16	0.313613	0.775902	0.771777	0.941103	1	257	tags=19%, list=14%, signal=22%
CC2D1A_TARGET_GENES	CC2D1A_TARGET_GENES		103	0.218963	0.775671	0.897328	0.941244	1	267	tags=14%, list=14%, signal=15%
MIR4738_3P	MIR4738_3P		21	0.287944	0.775376	0.765112	0.941323	1	249	tags=14%, list=13%, signal=16%
NKX2_3_TARGET_GENES	NKX2_3_TARGET_GENES		32	0.269383	0.775333	0.81962	0.941363	1	458	tags=31%, list=25%, signal=41%
GCNF_01	GCNF_01		16	0.311866	0.775219	0.784965	0.941404	1	157	tags=19%, list=8%, signal=20%
CGTSACG_PAX3_B	CGTSACG_PAX3_B		16	0.31289	0.774806	0.784387	0.941416	1	523	tags=38%, list=28%, signal=52%
MIR138_5P	MIR138_5P		22	0.282778	0.772542	0.810855	0.941418	1	262	tags=18%, list=14%, signal=21%
MIR152_3P	MIR152_3P		31	0.260764	0.771077	0.827362	0.941511	1	82	tags=10%, list=4%, signal=10%
ACAGGGT_MIR10A_MIR10B	ACAGGGT_MIR10A_MIR10B		19	0.300622	0.769887	0.787719	0.941542	1	229	tags=21%, list=12%, signal=24%
MIR4796_5P	MIR4796_5P		20	0.297712	0.769011	0.783737	0.942162	1	320	tags=25%, list=17%, signal=30%
SOX3_TARGET_GENES	SOX3_TARGET_GENES		58	0.237658	0.768205	0.844512	0.943529	1	326	tags=22%, list=18%, signal=26%
MIR4789_5P	MIR4789_5P		39	0.252617	0.767743	0.862295	0.943626	1	242	tags=18%, list=13%, signal=20%
ATGTACA_MIR493	ATGTACA_MIR493		38	0.255199	0.767702	0.847756	0.943888	1	268	tags=24%, list=14%, signal=27%
MIR148A_3P	MIR148A_3P		32	0.258739	0.766141	0.834711	0.94409	1	82	tags=9%, list=4%, signal=10%
CCTGCTG_MIR214	CCTGCTG_MIR214		34	0.257881	0.765771	0.803077	0.94473	1	369	tags=29%, list=20%, signal=36%
IGLV5_37_TARGET_GENES	IGLV5_37_TARGET_GENES		88	0.221738	0.763778	0.890141	0.946217	1	235	tags=16%, list=13%, signal=17%
NFAT_Q6	NFAT_Q6		38	0.258383	0.761287	0.836508	0.946748	1	148	tags=16%, list=8%, signal=17%
GAGCTGG_MIR337	GAGCTGG_MIR337		18	0.300235	0.758483	0.794521	0.947008	1	542	tags=39%, list=29%, signal=54%
ZNF579_TARGET_GENES	ZNF579_TARGET_GENES		63	0.229682	0.757479	0.869565	0.94722	1	544	tags=37%, list=29%, signal=50%
NKX2_2_TARGET_GENES	NKX2_2_TARGET_GENES		68	0.227202	0.757046	0.898792	0.94723	1	332	tags=19%, list=18%, signal=22%
MIR6838_5P	MIR6838_5P		49	0.242799	0.756714	0.876369	0.94727	1	200	tags=10%, list=11%, signal=11%
MIR557	MIR557		38	0.251091	0.755435	0.864821	0.947516	1	116	tags=8%, list=6%, signal=8%
NCOA6_TARGET_GENES	NCOA6_TARGET_GENES		17	0.299302	0.754145	0.816434	0.947558	1	381	tags=35%, list=21%, signal=44%
CEBPGAMMA_Q6	CEBPGAMMA_Q6		37	0.253171	0.753996	0.8752	0.947619	1	165	tags=14%, list=9%, signal=15%
MIR498_3P	MIR498_3P		27	0.26836	0.753684	0.839024	0.947664	1	327	tags=30%, list=18%, signal=35%
MIR3180_5P	MIR3180_5P		37	0.250227	0.752813	0.851974	0.948431	1	221	tags=11%, list=12%, signal=12%
CTACCTC_LET7A_LET7B_LET7C_LET7D_LET7E_LET7F_MIR98_LET7G_LET7I	CTACCTC_LET7A_LET7B_LET7C_LET7D_LET7E_LET7F_MIR98_LET7G_LET7I		42	0.246441	0.750798	0.8544	0.948943	1	307	tags=19%, list=17%, signal=22%
EPC1_TARGET_GENES	EPC1_TARGET_GENES		16	0.30528	0.749547	0.79235	0.949647	1	382	tags=38%, list=21%, signal=47%
MIR6733_5P	MIR6733_5P		29	0.264604	0.747528	0.842357	0.951129	1	135	tags=10%, list=7%, signal=11%
MIR452_3P	MIR452_3P		17	0.290352	0.747028	0.802048	0.95149	1	215	tags=18%, list=12%, signal=20%
TGANTCA_AP1_C	TGANTCA_AP1_C		131	0.205595	0.745149	0.946721	0.951831	1	297	tags=18%, list=16%, signal=20%
ZNF184_TARGET_GENES	ZNF184_TARGET_GENES		97	0.211226	0.745012	0.939528	0.952656	1	429	tags=26%, list=23%, signal=32%
GATA_Q6	GATA_Q6		29	0.262654	0.74289	0.835796	0.952951	1	427	tags=31%, list=23%, signal=40%
MIR6778_3P	MIR6778_3P		16	0.303261	0.742633	0.789292	0.952997	1	544	tags=50%, list=29%, signal=70%
HAND1_TARGET_GENES	HAND1_TARGET_GENES		38	0.25084	0.741591	0.855326	0.953309	1	333	tags=24%, list=18%, signal=28%
MIR148B_3P	MIR148B_3P		31	0.260764	0.740632	0.850406	0.953594	1	82	tags=10%, list=4%, signal=10%
TBP_01	TBP_01		45	0.237307	0.739857	0.88835	0.953612	1	392	tags=29%, list=21%, signal=36%
NR1H4_TARGET_GENES	NR1H4_TARGET_GENES		44	0.23844	0.739552	0.875195	0.95366	1	133	tags=9%, list=7%, signal=10%
CUX1_TARGET_GENES	CUX1_TARGET_GENES		68	0.221381	0.737537	0.924585	0.953734	1	184	tags=10%, list=10%, signal=11%
TFIIA_Q6	TFIIA_Q6		33	0.250565	0.735085	0.885906	0.954249	1	268	tags=18%, list=14%, signal=21%
MIR30E_3P	MIR30E_3P		26	0.262711	0.734413	0.83677	0.954713	1	54	tags=8%, list=3%, signal=8%
HLF_01	HLF_01		31	0.255452	0.733898	0.864013	0.954726	1	372	tags=29%, list=20%, signal=36%
MIR30A_3P	MIR30A_3P		26	0.262711	0.733459	0.827027	0.955205	1	54	tags=8%, list=3%, signal=8%
MIR30D_3P	MIR30D_3P		26	0.262711	0.733231	0.841667	0.955636	1	54	tags=8%, list=3%, signal=8%
MIR6505_5P	MIR6505_5P		16	0.296216	0.73135	0.857143	0.955791	1	355	tags=31%, list=19%, signal=38%
AGCATTA_MIR155	AGCATTA_MIR155		15	0.300195	0.730079	0.812721	0.95593	1	355	tags=27%, list=19%, signal=33%
ATACTGT_MIR144	ATACTGT_MIR144		33	0.250226	0.729677	0.887622	0.956145	1	112	tags=9%, list=6%, signal=10%
MIR6760_5P	MIR6760_5P		16	0.294124	0.729192	0.820467	0.956396	1	215	tags=19%, list=12%, signal=21%
HNF1_01	HNF1_01		42	0.236775	0.728696	0.893082	0.956413	1	268	tags=17%, list=14%, signal=19%
MIR513C_5P	MIR513C_5P		19	0.27306	0.727366	0.871186	0.956533	1	252	tags=21%, list=14%, signal=24%
AAANWWTGC_UNKNOWN	AAANWWTGC_UNKNOWN		36	0.251124	0.727174	0.884354	0.956576	1	157	tags=14%, list=8%, signal=15%
GATA6_01	GATA6_01		50	0.230021	0.727131	0.912908	0.956718	1	543	tags=34%, list=29%, signal=47%
EVI1_02	EVI1_02		17	0.284833	0.726721	0.815199	0.956874	1	423	tags=24%, list=23%, signal=30%
MIR4316	MIR4316		17	0.283065	0.726317	0.816781	0.957073	1	65	tags=12%, list=4%, signal=12%
LHX2_TARGET_GENES	LHX2_TARGET_GENES		84	0.209849	0.722521	0.947522	0.957236	1	321	tags=19%, list=17%, signal=22%
MIR374B_3P	MIR374B_3P		15	0.300439	0.720846	0.861111	0.958192	1	574	tags=47%, list=31%, signal=67%
MIR7977	MIR7977		23	0.268855	0.719922	0.832237	0.958222	1	332	tags=22%, list=18%, signal=26%
GTF2E2_TARGET_GENES	GTF2E2_TARGET_GENES		15	0.291159	0.713092	0.85913	0.96503	1	368	tags=33%, list=20%, signal=41%
MIR4267	MIR4267		27	0.252997	0.710458	0.879444	0.965473	1	311	tags=26%, list=17%, signal=31%
AR_Q2	AR_Q2		25	0.260212	0.709878	0.887279	0.96593	1	532	tags=32%, list=29%, signal=44%
PAX4_02	PAX4_02		49	0.227173	0.707951	0.915515	0.966239	1	242	tags=18%, list=13%, signal=21%
PAX8_B	PAX8_B		18	0.275736	0.706673	0.858333	0.966681	1	286	tags=28%, list=15%, signal=33%
DBP_Q6	DBP_Q6		41	0.232621	0.704993	0.897554	0.966955	1	479	tags=32%, list=26%, signal=42%
HNF4_01_B	HNF4_01_B		48	0.227146	0.704909	0.917329	0.967117	1	326	tags=19%, list=18%, signal=22%
MIR514B_5P	MIR514B_5P		19	0.27306	0.704401	0.890756	0.967544	1	252	tags=21%, list=14%, signal=24%
ZNF320_TARGET_GENES	ZNF320_TARGET_GENES		122	0.194609	0.703862	0.973937	0.967556	1	410	tags=23%, list=22%, signal=28%
MEF2_Q6_01	MEF2_Q6_01		34	0.240541	0.703758	0.908789	0.967742	1	399	tags=26%, list=22%, signal=33%
MIR4673	MIR4673		20	0.273231	0.703105	0.892562	0.96801	1	522	tags=35%, list=28%, signal=48%
AHR_Q5	AHR_Q5		32	0.244967	0.702563	0.881108	0.968142	1	421	tags=38%, list=23%, signal=48%
RREB1_01	RREB1_01		35	0.234772	0.699399	0.916019	0.968913	1	480	tags=31%, list=26%, signal=42%
MIR6512_3P	MIR6512_3P		17	0.272254	0.696212	0.865749	0.969068	1	177	tags=18%, list=10%, signal=19%
MIR548AV_3P	MIR548AV_3P		15	0.280005	0.695187	0.86014	0.969266	1	151	tags=13%, list=8%, signal=14%
MIR548AZ_3P	MIR548AZ_3P		46	0.223174	0.694157	0.948995	0.969298	1	568	tags=46%, list=31%, signal=64%
MIR4500	MIR4500		52	0.21654	0.691382	0.937888	0.969395	1	19	tags=4%, list=1%, signal=4%
KAT5_TARGET_GENES	KAT5_TARGET_GENES		34	0.238307	0.690233	0.915605	0.969421	1	281	tags=18%, list=15%, signal=20%
MIR7853_5P	MIR7853_5P		17	0.272909	0.690217	0.887931	0.969646	1	213	tags=18%, list=12%, signal=20%
MIR6720_5P	MIR6720_5P		18	0.271587	0.689272	0.884682	0.969735	1	177	tags=17%, list=10%, signal=18%
MIR4503	MIR4503		23	0.258127	0.688444	0.872786	0.969741	1	506	tags=35%, list=27%, signal=47%
MCM3_TARGET_GENES	MCM3_TARGET_GENES		15	0.276971	0.688361	0.872378	0.969758	1	636	tags=53%, list=34%, signal=81%
MIR5003_5P	MIR5003_5P		15	0.279605	0.686234	0.87415	0.96983	1	343	tags=27%, list=19%, signal=32%
OCT_Q6	OCT_Q6		54	0.211712	0.683835	0.950076	0.970014	1	213	tags=15%, list=12%, signal=16%
MIR105_5P	MIR105_5P		16	0.273687	0.683818	0.892027	0.970077	1	213	tags=19%, list=12%, signal=21%
MIR6847_5P	MIR6847_5P		25	0.250892	0.683331	0.914336	0.970195	1	227	tags=12%, list=12%, signal=13%
MIR1185_1_3P_MIR1185_2_3P	MIR1185_1_3P_MIR1185_2_3P		47	0.218783	0.68289	0.938611	0.970239	1	425	tags=32%, list=23%, signal=40%
MIR659_3P	MIR659_3P		27	0.237087	0.681583	0.918033	0.970386	1	66	tags=7%, list=4%, signal=8%
ZNF784_TARGET_GENES	ZNF784_TARGET_GENES		23	0.253302	0.679281	0.91874	0.970472	1	309	tags=22%, list=17%, signal=26%
MIR185_3P	MIR185_3P		27	0.241955	0.678782	0.906667	0.970559	1	4	tags=4%, list=0%, signal=4%
SP1_Q6	SP1_Q6		36	0.22892	0.678628	0.923203	0.970609	1	421	tags=22%, list=23%, signal=28%
MIR1915_3P	MIR1915_3P		25	0.246912	0.677667	0.912397	0.971368	1	406	tags=24%, list=22%, signal=30%
MIR544B	MIR544B		18	0.267011	0.676194	0.889076	0.97144	1	478	tags=33%, list=26%, signal=45%
MIR330_5P	MIR330_5P		32	0.230635	0.674529	0.938312	0.97153	1	432	tags=25%, list=23%, signal=32%
TATA_01	TATA_01		33	0.224641	0.668858	0.955445	0.973327	1	152	tags=12%, list=8%, signal=13%
AAAGGAT_MIR501	AAAGGAT_MIR501		18	0.262127	0.666642	0.924007	0.974075	1	22	tags=6%, list=1%, signal=6%
PHF21A_TARGET_GENES	PHF21A_TARGET_GENES		24	0.249403	0.663319	0.899489	0.974871	1	429	tags=29%, list=23%, signal=37%
TCF4_Q5	TCF4_Q5		45	0.213751	0.662983	0.94164	0.97491	1	372	tags=24%, list=20%, signal=30%
MIR2054	MIR2054		16	0.267237	0.661247	0.894828	0.975182	1	454	tags=38%, list=25%, signal=49%
ZNF781_TARGET_GENES	ZNF781_TARGET_GENES		15	0.269958	0.659065	0.886655	0.975589	1	535	tags=33%, list=29%, signal=47%
LET_7F_2_3P	LET_7F_2_3P		48	0.214464	0.659021	0.96302	0.975835	1	425	tags=31%, list=23%, signal=40%
MIR4704_3P	MIR4704_3P		16	0.261138	0.654992	0.917647	0.975911	1	486	tags=38%, list=26%, signal=50%
MIR519A_2_5P_MIR520B_5P	MIR519A_2_5P_MIR520B_5P		21	0.251545	0.653761	0.918367	0.976512	1	296	tags=24%, list=16%, signal=28%
MIR515_5P	MIR515_5P		34	0.221926	0.653199	0.948845	0.976639	1	309	tags=21%, list=17%, signal=24%
MIR2052	MIR2052		22	0.24327	0.649858	0.922056	0.976821	1	27	tags=5%, list=1%, signal=5%
MIR519E_5P	MIR519E_5P		34	0.221926	0.647077	0.939837	0.977141	1	309	tags=21%, list=17%, signal=24%
MIR6130	MIR6130		21	0.24376	0.646558	0.933993	0.977273	1	390	tags=24%, list=21%, signal=30%
MIR6133	MIR6133		21	0.24376	0.645965	0.928339	0.977409	1	390	tags=24%, list=21%, signal=30%
FOXO1_01	FOXO1_01		47	0.205486	0.643733	0.965742	0.97806	1	309	tags=15%, list=17%, signal=17%
MIR5699_5P	MIR5699_5P		15	0.25739	0.64022	0.909864	0.978366	1	413	tags=27%, list=22%, signal=34%
CREB_Q4_01	CREB_Q4_01		18	0.249128	0.632381	0.944257	0.979953	1	319	tags=22%, list=17%, signal=27%
MIR548F_3P	MIR548F_3P		44	0.204181	0.632049	0.974046	0.980802	1	568	tags=43%, list=31%, signal=61%
MIR548E_3P	MIR548E_3P		44	0.204181	0.630777	0.965785	0.98108	1	568	tags=43%, list=31%, signal=61%
TEL2_Q6	TEL2_Q6		20	0.238905	0.630563	0.932056	0.981616	1	148	tags=10%, list=8%, signal=11%
MIR548BC	MIR548BC		44	0.204181	0.624609	0.977236	0.981842	1	568	tags=43%, list=31%, signal=61%
ADNP_TARGET_GENES	ADNP_TARGET_GENES		45	0.201206	0.6237	0.976888	0.982107	1	548	tags=33%, list=30%, signal=46%
PXR_Q2	PXR_Q2		33	0.208676	0.61191	0.972313	0.985483	1	480	tags=27%, list=26%, signal=36%
LET_7G_5P	LET_7G_5P		38	0.200663	0.606303	0.974815	0.985663	1	12	tags=3%, list=1%, signal=3%
YGCGYRCGC_UNKNOWN	YGCGYRCGC_UNKNOWN		34	0.207021	0.603187	0.978998	0.986191	1	398	tags=26%, list=22%, signal=33%
LET_7I_5P	LET_7I_5P		38	0.200663	0.600775	0.982759	0.986196	1	12	tags=3%, list=1%, signal=3%
MIR98_5P	MIR98_5P		38	0.200663	0.600244	0.976153	0.986596	1	12	tags=3%, list=1%, signal=3%
LET_7B_5P	LET_7B_5P		38	0.200663	0.600136	0.976415	0.987109	1	12	tags=3%, list=1%, signal=3%
LET_7A_5P_LET_7C_5P_LET_7E_5P	LET_7A_5P_LET_7C_5P_LET_7E_5P		38	0.200663	0.599551	0.988543	0.987421	1	12	tags=3%, list=1%, signal=3%
LET_7F_5P	LET_7F_5P		38	0.200663	0.596501	0.990196	0.987529	1	12	tags=3%, list=1%, signal=3%
MIR6074	MIR6074		22	0.219162	0.588312	0.976628	0.987569	1	343	tags=23%, list=19%, signal=28%
MIR24_3P	MIR24_3P		36	0.195531	0.583411	0.979332	0.98758	1	226	tags=11%, list=12%, signal=12%
DMRT1_TARGET_GENES	DMRT1_TARGET_GENES		22	0.214736	0.581355	0.965458	0.98786	1	160	tags=9%, list=9%, signal=10%
MIR6736_3P	MIR6736_3P		15	0.234792	0.579325	0.947987	0.987869	1	482	tags=40%, list=26%, signal=54%
HSF2_TARGET_GENES	HSF2_TARGET_GENES		20	0.22686	0.579278	0.964286	0.987874	1	347	tags=25%, list=19%, signal=30%
MIR4640_5P	MIR4640_5P		17	0.229585	0.573233	0.964346	0.988189	1	443	tags=24%, list=24%, signal=31%
EN1_01	EN1_01		26	0.201864	0.556639	0.993289	0.990704	1	474	tags=31%, list=26%, signal=41%
DLX2_TARGET_GENES	DLX2_TARGET_GENES		28	0.187136	0.523102	0.996716	0.995378	1	213	tags=11%, list=12%, signal=12%
MIR4645_5P	MIR4645_5P		15	0.211585	0.512132	0.982332	0.995771	1	345	tags=20%, list=19%, signal=24%
CDP_01	CDP_01		21	0.19242	0.511365	0.988216	0.996232	1	702	tags=52%, list=38%, signal=83%
EGR_Q6	EGR_Q6		33	0.170201	0.492904	0.995208	0.996378	1	236	tags=9%, list=13%, signal=10%
MIR4677_5P	MIR4677_5P		29	0.142074	0.403647	1	0.999482	1	213	tags=7%, list=12%, signal=8%

### Sheet: C4
NAME	GS<br> follow link to MSigDB	GS DETAILS	SIZE	ES	NES	NOM p-val	FDR q-val	FWER p-val	RANK AT MAX	LEADING EDGE
MORF_PPP2R5B	MORF_PPP2R5B	Details ...	24	0.58368	1.61561	0.00656814	0.408477	0.684	266	tags=29%, list=14%, signal=34%
MODULE_18	MODULE_18	Details ...	40	0.531432	1.60946	0.00806452	0.415914	0.707	268	tags=28%, list=14%, signal=31%
MODULE_157	MODULE_157	Details ...	20	0.585073	1.54431	0.0127298	0.417929	0.899	259	tags=35%, list=14%, signal=40%
MORF_SUPT3H	MORF_SUPT3H	Details ...	47	0.489332	1.53346	0.0132353	0.418551	0.933	130	tags=17%, list=7%, signal=18%
MODULE_114	MODULE_114	Details ...	15	0.616086	1.51357	0.0152801	0.423126	0.959	274	tags=33%, list=15%, signal=39%
MODULE_151	MODULE_151	Details ...	15	0.616086	1.51088	0.0156495	0.426008	0.962	274	tags=33%, list=15%, signal=39%
MODULE_100	MODULE_100	Details ...	111	0.40807	1.47394	0.0252101	0.427625	0.985	274	tags=25%, list=15%, signal=28%
MORF_PTPRB	MORF_PTPRB	Details ...	31	0.500877	1.46883	0.0253521	0.428931	0.989	130	tags=19%, list=7%, signal=20%
MODULE_66	MODULE_66	Details ...	112	0.40656	1.44321	0.0351852	0.429597	0.996	274	tags=25%, list=15%, signal=28%
MORF_MAP2K7	MORF_MAP2K7	Details ...	27	0.504154	1.42204	0.0368421	0.429848	1	170	tags=22%, list=9%, signal=24%
MORF_MLLT10	MORF_MLLT10	Details ...	36	0.474256	1.4185	0.0414594	0.430002	1	130	tags=17%, list=7%, signal=18%
MODULE_11	MODULE_11	Details ...	106	0.393863	1.40661	0.0512397	0.432842	1	273	tags=24%, list=15%, signal=26%
MODULE_137	MODULE_137	Details ...	110	0.389469	1.40235	0.0579268	0.432992	1	274	tags=25%, list=15%, signal=27%
MORF_PRKCA	MORF_PRKCA	Details ...	22	0.522987	1.3946	0.064736	0.436067	1	130	tags=23%, list=7%, signal=24%
MODULE_19	MODULE_19	Details ...	41	0.452863	1.38762	0.0697306	0.440107	1	356	tags=34%, list=19%, signal=41%
MORF_ATF2	MORF_ATF2	Details ...	47	0.445912	1.382	0.0698835	0.443037	1	130	tags=15%, list=7%, signal=16%
MORF_CAMK4	MORF_CAMK4	Details ...	43	0.447646	1.37179	0.0714286	0.443913	1	130	tags=14%, list=7%, signal=15%
MORF_WNT1	MORF_WNT1	Details ...	15	0.553855	1.36401	0.0737327	0.446829	1	400	tags=40%, list=22%, signal=51%
MORF_FSHR	MORF_FSHR	Details ...	42	0.452468	1.35916	0.0793157	0.451088	1	130	tags=17%, list=7%, signal=18%
MORF_DMPK	MORF_DMPK	Details ...	20	0.513904	1.33814	0.0949033	0.451383	1	266	tags=25%, list=14%, signal=29%
MORF_LTK	MORF_LTK		17	0.534732	1.33712	0.103387	0.458489	1	591	tags=53%, list=32%, signal=77%
MORF_RAD51L3	MORF_RAD51L3		60	0.412184	1.33007	0.105263	0.460804	1	170	tags=15%, list=9%, signal=16%
MODULE_205	MODULE_205		32	0.457651	1.32697	0.105845	0.478872	1	252	tags=28%, list=14%, signal=32%
MORF_MAGEA8	MORF_MAGEA8		38	0.435933	1.3207	0.110197	0.485036	1	130	tags=16%, list=7%, signal=17%
MODULE_111	MODULE_111		25	0.478241	1.31701	0.120603	0.486114	1	259	tags=24%, list=14%, signal=28%
MORF_TNFRSF6	MORF_TNFRSF6		16	0.523922	1.30274	0.123693	0.486888	1	130	tags=19%, list=7%, signal=20%
MORF_IL4	MORF_IL4		30	0.454566	1.29444	0.135922	0.492298	1	170	tags=20%, list=9%, signal=22%
MODULE_72	MODULE_72		30	0.448087	1.28058	0.145937	0.49429	1	75	tags=13%, list=4%, signal=14%
MORF_CD8A	MORF_CD8A		15	0.526524	1.27529	0.14711	0.494927	1	277	tags=40%, list=15%, signal=47%
MORF_BCL2L11	MORF_BCL2L11		26	0.462602	1.27512	0.151414	0.496037	1	266	tags=23%, list=14%, signal=27%
MORF_CTSB	MORF_CTSB		26	0.45823	1.2724	0.156204	0.501709	1	170	tags=19%, list=9%, signal=21%
MODULE_17	MODULE_17		22	0.474949	1.25787	0.165123	0.504179	1	306	tags=27%, list=17%, signal=32%
MODULE_532	MODULE_532		44	0.401012	1.23057	0.166667	0.505901	1	269	tags=30%, list=15%, signal=34%
MORF_ERCC4	MORF_ERCC4		49	0.392608	1.228	0.167187	0.511354	1	277	tags=22%, list=15%, signal=26%
MORF_IL16	MORF_IL16		30	0.42798	1.21998	0.173042	0.521057	1	266	tags=23%, list=14%, signal=27%
MODULE_316	MODULE_316		26	0.442082	1.21973	0.178517	0.521435	1	217	tags=23%, list=12%, signal=26%
MORF_MAGEA9	MORF_MAGEA9		61	0.367913	1.20272	0.198068	0.52443	1	170	tags=15%, list=9%, signal=16%
MODULE_274	MODULE_274		18	0.459871	1.19761	0.208122	0.529124	1	197	tags=33%, list=11%, signal=37%
MODULE_459	MODULE_459		50	0.377843	1.19641	0.213166	0.536587	1	271	tags=30%, list=15%, signal=34%
MORF_MDM2	MORF_MDM2		43	0.385003	1.17954	0.228374	0.538421	1	130	tags=12%, list=7%, signal=12%
MORF_BRCA1	MORF_BRCA1		29	0.416159	1.16329	0.229457	0.541015	1	130	tags=17%, list=7%, signal=18%
MODULE_378	MODULE_378		52	0.353099	1.16056	0.230655	0.544917	1	271	tags=29%, list=15%, signal=33%
MODULE_8	MODULE_8		26	0.419344	1.15717	0.260731	0.547089	1	532	tags=38%, list=29%, signal=53%
MODULE_279	MODULE_279		15	0.480837	1.15717	0.270553	0.548791	1	220	tags=33%, list=12%, signal=38%
MORF_PAX7	MORF_PAX7		43	0.373652	1.14242	0.272575	0.556104	1	266	tags=23%, list=14%, signal=27%
MODULE_12	MODULE_12		63	0.348635	1.13874	0.276817	0.574536	1	217	tags=19%, list=12%, signal=21%
MORF_NOS2A	MORF_NOS2A		45	0.364943	1.12871	0.277868	0.576542	1	266	tags=20%, list=14%, signal=23%
MODULE_3	MODULE_3		34	0.375431	1.11487	0.301483	0.576811	1	159	tags=18%, list=9%, signal=19%
MODULE_324	MODULE_324		16	0.445818	1.11085	0.318891	0.582719	1	173	tags=25%, list=9%, signal=27%
MORF_CDH4	MORF_CDH4		20	0.419141	1.10522	0.325464	0.58887	1	611	tags=45%, list=33%, signal=66%
MORF_MSH3	MORF_MSH3		29	0.377178	1.07845	0.337778	0.591041	1	130	tags=14%, list=7%, signal=15%
MODULE_49	MODULE_49		32	0.374645	1.07835	0.338733	0.591214	1	274	tags=28%, list=15%, signal=32%
MODULE_163	MODULE_163		83	0.313645	1.07752	0.34019	0.598814	1	271	tags=20%, list=15%, signal=23%
MODULE_95	MODULE_95		82	0.31428	1.07547	0.341353	0.600552	1	271	tags=21%, list=15%, signal=23%
MODULE_52	MODULE_52		39	0.357236	1.0748	0.349206	0.607113	1	93	tags=13%, list=5%, signal=13%
MODULE_255	MODULE_255		53	0.335917	1.07012	0.356482	0.611505	1	271	tags=28%, list=15%, signal=32%
MORF_FOSL1	MORF_FOSL1		59	0.328636	1.06607	0.36014	0.612128	1	229	tags=19%, list=12%, signal=21%
MODULE_317	MODULE_317		53	0.335917	1.0643	0.377473	0.616686	1	271	tags=28%, list=15%, signal=32%
MODULE_179	MODULE_179		55	0.329805	1.0527	0.390505	0.625868	1	271	tags=27%, list=15%, signal=31%
MODULE_357	MODULE_357		15	0.422109	1.04194	0.396423	0.627297	1	139	tags=13%, list=8%, signal=14%
MODULE_136	MODULE_136		56	0.323817	1.03726	0.416523	0.628484	1	271	tags=29%, list=15%, signal=32%
MODULE_297	MODULE_297		15	0.422109	1.02556	0.420315	0.631068	1	139	tags=13%, list=8%, signal=14%
MODULE_154	MODULE_154		15	0.422109	1.01938	0.442068	0.648745	1	139	tags=13%, list=8%, signal=14%
MODULE_456	MODULE_456		17	0.393037	1.01712	0.452555	0.654795	1	186	tags=24%, list=10%, signal=26%
MODULE_92	MODULE_92		18	0.397136	1.00122	0.455497	0.660368	1	66	tags=17%, list=4%, signal=17%
MODULE_33	MODULE_33		61	0.300301	0.991196	0.45677	0.679821	1	206	tags=20%, list=11%, signal=21%
MODULE_48	MODULE_48		40	0.323926	0.976176	0.48228	0.681634	1	229	tags=20%, list=12%, signal=22%
MODULE_389	MODULE_389		25	0.347057	0.972286	0.500818	0.691319	1	228	tags=20%, list=12%, signal=23%
MODULE_69	MODULE_69		59	0.294973	0.962685	0.517088	0.729375	1	271	tags=27%, list=15%, signal=31%
MODULE_67	MODULE_67		30	0.326293	0.936792	0.5533	0.737618	1	213	tags=20%, list=12%, signal=22%
MORF_IFNA1	MORF_IFNA1		25	0.340706	0.935799	0.556426	0.758492	1	130	tags=12%, list=7%, signal=13%
MODULE_63	MODULE_63		43	0.297085	0.913833	0.596491	0.762111	1	219	tags=21%, list=12%, signal=23%
MODULE_16	MODULE_16		59	0.282401	0.910509	0.625578	0.765616	1	73	tags=8%, list=4%, signal=9%
MODULE_13	MODULE_13		63	0.274665	0.9072	0.632826	0.782832	1	339	tags=22%, list=18%, signal=26%
MODULE_334	MODULE_334		22	0.326709	0.890265	0.635568	0.822232	1	245	tags=27%, list=13%, signal=31%
MORF_BNIP1	MORF_BNIP1		25	0.313906	0.864918	0.667197	0.823362	1	465	tags=32%, list=25%, signal=42%
MODULE_118	MODULE_118		48	0.275441	0.858982	0.672945	0.824613	1	323	tags=21%, list=17%, signal=25%
MODULE_2	MODULE_2		50	0.27019	0.849215	0.704615	0.829544	1	235	tags=16%, list=13%, signal=18%
MODULE_36	MODULE_36		16	0.33993	0.847524	0.727685	0.831967	1	600	tags=44%, list=32%, signal=64%
MORF_ARL3	MORF_ARL3		49	0.269309	0.83977	0.734177	0.845203	1	266	tags=16%, list=14%, signal=19%
MODULE_88	MODULE_88		131	0.223384	0.819722	0.750877	0.855359	1	274	tags=15%, list=15%, signal=16%
MODULE_117	MODULE_117		105	0.230767	0.819613	0.780399	0.876529	1	350	tags=21%, list=19%, signal=24%
MODULE_169	MODULE_169		17	0.312316	0.790091	0.798061	0.883046	1	167	tags=18%, list=9%, signal=19%
MORF_TFDP2	MORF_TFDP2		31	0.269752	0.782158	0.798333	0.883075	1	503	tags=35%, list=27%, signal=48%
MODULE_176	MODULE_176		35	0.263449	0.78034	0.829132	0.884222	1	173	tags=11%, list=9%, signal=12%
MODULE_32	MODULE_32		15	0.310513	0.769385	0.869624	0.902202	1	307	tags=27%, list=17%, signal=32%
MODULE_99	MODULE_99		48	0.241686	0.748184	0.891641	0.928874	1	488	tags=35%, list=26%, signal=47%
MODULE_94	MODULE_94		59	0.219997	0.717635	0.927673	0.935889	1	239	tags=14%, list=13%, signal=15%
MODULE_112	MODULE_112		40	0.232614	0.701074	0.935241	0.951677	1	173	tags=10%, list=9%, signal=11%
MODULE_55	MODULE_55		129	0.18463	0.671467	0.948399	0.981268	1	356	tags=19%, list=19%, signal=21%
MORF_RAGE	MORF_RAGE		15	0.247586	0.601519	0.991678	0.988361	1	591	tags=40%, list=32%, signal=58%
MORF_FLT1	MORF_FLT1		21	0.149455	0.399895	0.998291	0.999546	1	601	tags=33%, list=32%, signal=49%

### Sheet: C6
NAME	GS<br> follow link to MSigDB	GS DETAILS	SIZE	ES	NES	NOM p-val	FDR q-val	FWER p-val	RANK AT MAX	LEADING EDGE
RAF_UP.V1_DN	RAF_UP.V1_DN	Details ...	32	0.622019	1.80172	0	0.116452	0.11	250	tags=41%, list=14%, signal=46%
KRAS.BREAST_UP.V1_DN	KRAS.BREAST_UP.V1_DN	Details ...	19	0.650168	1.67549	0.0172414	0.228705	0.443	335	tags=37%, list=18%, signal=45%
LTE2_UP.V1_DN	LTE2_UP.V1_DN	Details ...	21	0.626326	1.64229	0.0103093	0.253143	0.563	239	tags=52%, list=13%, signal=59%
IL15_UP.V1_DN	IL15_UP.V1_DN	Details ...	24	0.594038	1.61935	0.0150502	0.263403	0.652	23	tags=13%, list=1%, signal=12%
KRAS.DF.V1_DN	KRAS.DF.V1_DN	Details ...	27	0.575596	1.60707	0.00660066	0.280098	0.701	139	tags=26%, list=8%, signal=28%
ESC_V6.5_UP_EARLY.V1_DN	ESC_V6.5_UP_EARLY.V1_DN	Details ...	23	0.575642	1.55331	0.0335008	0.301896	0.863	155	tags=30%, list=8%, signal=33%
P53_DN.V1_DN	P53_DN.V1_DN	Details ...	31	0.531366	1.53507	0.0230643	0.310672	0.905	209	tags=26%, list=11%, signal=29%
EGFR_UP.V1_DN	EGFR_UP.V1_DN	Details ...	20	0.573233	1.52126	0.0464716	0.310777	0.928	239	tags=35%, list=13%, signal=40%
SNF5_DN.V1_DN	SNF5_DN.V1_DN	Details ...	25	0.539035	1.478	0.0472028	0.374216	0.973	325	tags=28%, list=18%, signal=34%
AKT_UP_MTOR_DN.V1_DN	AKT_UP_MTOR_DN.V1_DN	Details ...	20	0.552996	1.45869	0.0511945	0.383801	0.982	250	tags=25%, list=14%, signal=29%
CAHOY_NEURONAL	CAHOY_NEURONAL	Details ...	24	0.512832	1.42735	0.0546075	0.420398	0.994	500	tags=46%, list=27%, signal=62%
IL2_UP.V1_DN	IL2_UP.V1_DN	Details ...	24	0.52023	1.41917	0.077686	0.436095	0.996	289	tags=25%, list=16%, signal=29%
LEF1_UP.V1_DN	LEF1_UP.V1_DN	Details ...	21	0.52243	1.37924	0.0813559	0.472044	0.999	44	tags=10%, list=2%, signal=10%
KRAS.300_UP.V1_DN	KRAS.300_UP.V1_DN	Details ...	22	0.519043	1.37712	0.108766	0.500486	0.999	335	tags=41%, list=18%, signal=49%
KRAS.LUNG.BREAST_UP.V1_DN	KRAS.LUNG.BREAST_UP.V1_DN	Details ...	20	0.508653	1.32767	0.123077	0.530911	1	335	tags=35%, list=18%, signal=42%
STK33_DN	STK33_DN	Details ...	23	0.484686	1.31656	0.114901	0.543668	1	198	tags=26%, list=11%, signal=29%
KRAS.600.LUNG.BREAST_UP.V1_DN	KRAS.600.LUNG.BREAST_UP.V1_DN	Details ...	46	0.419221	1.30408	0.122102	0.56803	1	274	tags=26%, list=15%, signal=30%
ALK_DN.V1_UP	ALK_DN.V1_UP	Details ...	20	0.498164	1.28922	0.161017	0.574643	1	252	tags=35%, list=14%, signal=40%
KRAS.600_UP.V1_DN	KRAS.600_UP.V1_DN	Details ...	42	0.416748	1.28446	0.12126	0.58041	1	363	tags=31%, list=20%, signal=38%
PTEN_DN.V2_DN	PTEN_DN.V2_DN	Details ...	19	0.485609	1.27658	0.159794	0.581002	1	304	tags=26%, list=16%, signal=31%
MTOR_UP.V1_DN	MTOR_UP.V1_DN		26	0.463972	1.27548	0.167224	0.583198	1	408	tags=38%, list=22%, signal=49%
E2F1_UP.V1_DN	E2F1_UP.V1_DN		26	0.456989	1.27132	0.169967	0.592582	1	209	tags=23%, list=11%, signal=26%
ESC_J1_UP_EARLY.V1_UP	ESC_J1_UP_EARLY.V1_UP		22	0.455749	1.22212	0.200698	0.638458	1	352	tags=32%, list=19%, signal=39%
ESC_V6.5_UP_EARLY.V1_UP	ESC_V6.5_UP_EARLY.V1_UP		17	0.471013	1.2049	0.220713	0.658899	1	445	tags=53%, list=24%, signal=69%
AKT_UP_MTOR_DN.V1_UP	AKT_UP_MTOR_DN.V1_UP		22	0.437639	1.18396	0.266129	0.681563	1	254	tags=23%, list=14%, signal=26%
ESC_J1_UP_LATE.V1_DN	ESC_J1_UP_LATE.V1_DN		19	0.452652	1.17396	0.253497	0.685959	1	377	tags=42%, list=20%, signal=52%
KRAS.KIDNEY_UP.V1_UP	KRAS.KIDNEY_UP.V1_UP		31	0.405238	1.16886	0.253612	0.686199	1	343	tags=26%, list=19%, signal=31%
NFE2L2.V2	NFE2L2.V2		46	0.373252	1.1578	0.248025	0.687433	1	259	tags=22%, list=14%, signal=25%
AKT_UP.V1_DN	AKT_UP.V1_DN		23	0.425648	1.14778	0.270035	0.688968	1	358	tags=30%, list=19%, signal=37%
JNK_DN.V1_DN	JNK_DN.V1_DN		20	0.434185	1.14088	0.295752	0.690341	1	347	tags=30%, list=19%, signal=37%
CYCLIN_D1_UP.V1_UP	CYCLIN_D1_UP.V1_UP		24	0.416133	1.12469	0.288303	0.692557	1	265	tags=33%, list=14%, signal=38%
RAPA_EARLY_UP.V1_DN	RAPA_EARLY_UP.V1_DN		20	0.42699	1.12289	0.312608	0.705151	1	247	tags=25%, list=13%, signal=29%
MTOR_UP.V1_UP	MTOR_UP.V1_UP		15	0.444356	1.0915	0.358559	0.709406	1	339	tags=33%, list=18%, signal=40%
CSR_LATE_UP.V1_UP	CSR_LATE_UP.V1_UP		15	0.439246	1.08941	0.375	0.720958	1	70	tags=13%, list=4%, signal=14%
ALK_DN.V1_DN	ALK_DN.V1_DN		24	0.394666	1.08478	0.350584	0.725791	1	597	tags=46%, list=32%, signal=67%
JNK_DN.V1_UP	JNK_DN.V1_UP		27	0.380082	1.0745	0.346645	0.728226	1	148	tags=15%, list=8%, signal=16%
RB_DN.V1_DN	RB_DN.V1_DN		19	0.415677	1.06487	0.371528	0.72949	1	174	tags=21%, list=9%, signal=23%
VEGF_A_UP.V1_UP	VEGF_A_UP.V1_UP		27	0.385312	1.06472	0.370066	0.746535	1	391	tags=37%, list=21%, signal=46%
NOTCH_DN.V1_UP	NOTCH_DN.V1_UP		29	0.357752	1.03803	0.39527	0.756938	1	154	tags=14%, list=8%, signal=15%
PKCA_DN.V1_UP	PKCA_DN.V1_UP		24	0.374072	1.01465	0.438312	0.759389	1	239	tags=25%, list=13%, signal=28%
IL15_UP.V1_UP	IL15_UP.V1_UP		25	0.366364	1.00895	0.446281	0.763288	1	323	tags=28%, list=17%, signal=33%
TGFB_UP.V1_UP	TGFB_UP.V1_UP		30	0.351211	1.00744	0.446309	0.766961	1	86	tags=13%, list=5%, signal=14%
CAMP_UP.V1_DN	CAMP_UP.V1_DN		24	0.364785	1.00206	0.470489	0.77192	1	215	tags=17%, list=12%, signal=19%
RB_P130_DN.V1_UP	RB_P130_DN.V1_UP		16	0.406026	0.996129	0.477199	0.787064	1	167	tags=19%, list=9%, signal=20%
RPS14_DN.V1_UP	RPS14_DN.V1_UP		22	0.371557	0.990449	0.465753	0.793206	1	356	tags=41%, list=19%, signal=50%
PTEN_DN.V1_UP	PTEN_DN.V1_UP		32	0.334295	0.961355	0.52649	0.806898	1	355	tags=38%, list=19%, signal=46%
ESC_V6.5_UP_LATE.V1_UP	ESC_V6.5_UP_LATE.V1_UP		21	0.358725	0.945986	0.520661	0.824266	1	552	tags=52%, list=30%, signal=74%
LEF1_UP.V1_UP	LEF1_UP.V1_UP		31	0.319468	0.922961	0.580343	0.836991	1	35	tags=10%, list=2%, signal=10%
CTIP_DN.V1_DN	CTIP_DN.V1_DN		20	0.35182	0.91775	0.572635	0.840607	1	259	tags=20%, list=14%, signal=23%
STK33_NOMO_DN	STK33_NOMO_DN		23	0.332139	0.915841	0.571901	0.849563	1	198	tags=22%, list=11%, signal=24%
ESC_J1_UP_LATE.V1_UP	ESC_J1_UP_LATE.V1_UP		22	0.340365	0.909918	0.60733	0.853594	1	265	tags=27%, list=14%, signal=31%
IL2_UP.V1_UP	IL2_UP.V1_UP		22	0.335017	0.896659	0.606957	0.85902	1	388	tags=27%, list=21%, signal=34%
TGFB_UP.V1_DN	TGFB_UP.V1_DN		22	0.333223	0.879211	0.614035	0.862287	1	173	tags=18%, list=9%, signal=20%
CRX_DN.V1_DN	CRX_DN.V1_DN		20	0.338577	0.874913	0.67863	0.870031	1	425	tags=30%, list=23%, signal=39%
P53_DN.V1_UP	P53_DN.V1_UP		31	0.293384	0.838841	0.742623	0.901077	1	174	tags=13%, list=9%, signal=14%
TBK1.DF_UP	TBK1.DF_UP		23	0.306479	0.827609	0.701812	0.906561	1	542	tags=43%, list=29%, signal=61%
STK33_NOMO_UP	STK33_NOMO_UP		20	0.320183	0.825159	0.722913	0.908351	1	402	tags=35%, list=22%, signal=44%
PKCA_DN.V1_DN	PKCA_DN.V1_DN		21	0.308252	0.80516	0.763986	0.908718	1	225	tags=19%, list=12%, signal=21%
STK33_SKM_DN	STK33_SKM_DN		28	0.274851	0.783923	0.778512	0.911721	1	347	tags=25%, list=19%, signal=30%
KRAS.600.LUNG.BREAST_UP.V1_UP	KRAS.600.LUNG.BREAST_UP.V1_UP		41	0.253301	0.777714	0.845669	0.91544	1	323	tags=20%, list=17%, signal=23%
KRAS.LUNG_UP.V1_DN	KRAS.LUNG_UP.V1_DN		22	0.289236	0.773861	0.780822	0.918491	1	269	tags=18%, list=15%, signal=21%
CYCLIN_D1_KE_.V1_DN	CYCLIN_D1_KE_.V1_DN		22	0.28053	0.766676	0.801047	0.920869	1	568	tags=41%, list=31%, signal=58%
PGF_UP.V1_DN	PGF_UP.V1_DN		31	0.262366	0.764511	0.831731	0.922389	1	128	tags=10%, list=7%, signal=10%
NRL_DN.V1_DN	NRL_DN.V1_DN		16	0.307786	0.764089	0.806122	0.923205	1	279	tags=25%, list=15%, signal=29%
PRC2_SUZ12_UP.V1_DN	PRC2_SUZ12_UP.V1_DN		34	0.255864	0.749506	0.860095	0.931795	1	411	tags=26%, list=22%, signal=33%
JAK2_DN.V1_UP	JAK2_DN.V1_UP		33	0.254729	0.735162	0.860233	0.932441	1	131	tags=9%, list=7%, signal=10%
PRC2_SUZ12_UP.V1_UP	PRC2_SUZ12_UP.V1_UP		23	0.269332	0.734306	0.834697	0.934037	1	246	tags=17%, list=13%, signal=20%
MEK_UP.V1_UP	MEK_UP.V1_UP		24	0.267444	0.724438	0.852941	0.937262	1	82	tags=8%, list=4%, signal=9%
NRL_DN.V1_UP	NRL_DN.V1_UP		18	0.280811	0.717935	0.839789	0.946745	1	289	tags=28%, list=16%, signal=33%
STK33_SKM_UP	STK33_SKM_UP		24	0.250264	0.676091	0.911909	0.950609	1	174	tags=13%, list=9%, signal=14%
RELA_DN.V1_DN	RELA_DN.V1_DN		24	0.234728	0.63675	0.939966	0.952303	1	684	tags=50%, list=37%, signal=78%
AKT_UP.V1_UP	AKT_UP.V1_UP		21	0.22799	0.599883	0.953411	0.959823	1	446	tags=29%, list=24%, signal=37%

### Sheet: C7
NAME	GS<br> follow link to MSigDB	GS DETAILS	SIZE	ES	NES	NOM p-val	FDR q-val	FWER p-val	RANK AT MAX	LEADING EDGE
GSE2585_CD80_HIGH_VS_LOW_MTEC_UP	GSE2585_CD80_HIGH_VS_LOW_MTEC_UP	Details ...	28	0.670766	1.90878	0	0.44637	0.508	178	tags=25%, list=10%, signal=27%
GSE17721_CTRL_VS_LPS_24H_BMDC_UP	GSE17721_CTRL_VS_LPS_24H_BMDC_UP	Details ...	20	0.707275	1.88665	0.00171821	0.539381	0.642	167	tags=40%, list=9%, signal=43%
GSE37301_HEMATOPOIETIC_STEM_CELL_VS_PRO_BCELL_UP	GSE37301_HEMATOPOIETIC_STEM_CELL_VS_PRO_BCELL_UP	Details ...	21	0.70381	1.84838	0.00175747	0.630759	0.834	158	tags=29%, list=9%, signal=31%
GSE14308_TH1_VS_NAIVE_CD4_TCELL_UP	GSE14308_TH1_VS_NAIVE_CD4_TCELL_UP	Details ...	15	0.703106	1.77273	0.00176367	0.789947	0.99	19	tags=20%, list=1%, signal=20%
GSE18281_CORTICAL_THYMOCYTE_VS_WHOLE_CORTEX_THYMUS_UP	GSE18281_CORTICAL_THYMOCYTE_VS_WHOLE_CORTEX_THYMUS_UP	Details ...	29	0.61341	1.75882	0.00331675	0.792898	0.995	176	tags=28%, list=10%, signal=30%
GSE14413_UNSTIM_VS_IFNB_STIM_RAW264_CELLS_DN	GSE14413_UNSTIM_VS_IFNB_STIM_RAW264_CELLS_DN	Details ...	22	0.666932	1.75689	0.00335008	0.796622	0.997	89	tags=27%, list=5%, signal=28%
GSE4748_CTRL_VS_LPS_AND_CYANOBACTERIUM_LPSLIKE_STIM_DC_3H_DN	GSE4748_CTRL_VS_LPS_AND_CYANOBACTERIUM_LPSLIKE_STIM_DC_3H_DN	Details ...	22	0.647424	1.7457	0.00493421	0.804398	1	256	tags=45%, list=14%, signal=52%
GSE11818_WT_VS_DICER_KO_TREG_UP	GSE11818_WT_VS_DICER_KO_TREG_UP	Details ...	24	0.632204	1.72391	0.00511073	0.810572	1	59	tags=21%, list=3%, signal=21%
GSE36888_UNTREATED_VS_IL2_TREATED_TCELL_2H_DN	GSE36888_UNTREATED_VS_IL2_TREATED_TCELL_2H_DN	Details ...	19	0.666503	1.71375	0.00511073	0.811976	1	174	tags=26%, list=9%, signal=29%
GSE12198_NK_VS_NK_ACT_EXPANSION_SYSTEM_DERIVED_NK_CELL_UP	GSE12198_NK_VS_NK_ACT_EXPANSION_SYSTEM_DERIVED_NK_CELL_UP	Details ...	19	0.6658	1.71167	0.0051458	0.813487	1	201	tags=42%, list=11%, signal=47%
GSE360_L_MAJOR_VS_T_GONDII_DC_UP	GSE360_L_MAJOR_VS_T_GONDII_DC_UP	Details ...	24	0.626032	1.7109	0.00515464	0.816099	1	109	tags=25%, list=6%, signal=26%
GSE1460_DP_VS_CD4_THYMOCYTE_UP	GSE1460_DP_VS_CD4_THYMOCYTE_UP	Details ...	26	0.618511	1.70151	0.00519931	0.81702	1	129	tags=23%, list=7%, signal=24%
GSE14413_UNSTIM_VS_IFNB_STIM_L929_CELLS_DN	GSE14413_UNSTIM_VS_IFNB_STIM_L929_CELLS_DN	Details ...	17	0.682013	1.69865	0.00528169	0.817053	1	76	tags=18%, list=4%, signal=18%
GSE28783_ANTI_MIR33_VS_UNTREATED_ATHEROSCLEROSIS_MACROPHAGE_DN	GSE28783_ANTI_MIR33_VS_UNTREATED_ATHEROSCLEROSIS_MACROPHAGE_DN	Details ...	24	0.61321	1.69297	0.00660066	0.817341	1	24	tags=17%, list=1%, signal=17%
GSE7460_FOXP3_MUT_VS_WT_ACT_WITH_TGFB_TCONV_DN	GSE7460_FOXP3_MUT_VS_WT_ACT_WITH_TGFB_TCONV_DN	Details ...	28	0.590921	1.68469	0.00664452	0.818516	1	185	tags=25%, list=10%, signal=27%
GSE1925_CTRL_VS_IFNG_PRIMED_MACROPHAGE_UP	GSE1925_CTRL_VS_IFNG_PRIMED_MACROPHAGE_UP	Details ...	19	0.658118	1.68196	0.00675676	0.819636	1	259	tags=37%, list=14%, signal=42%
GSE2706_LPS_VS_R848_AND_LPS_2H_STIM_DC_UP	GSE2706_LPS_VS_R848_AND_LPS_2H_STIM_DC_UP	Details ...	18	0.65491	1.67879	0.00729927	0.820664	1	195	tags=33%, list=11%, signal=37%
GSE29618_BCELL_VS_PDC_DN	GSE29618_BCELL_VS_PDC_DN	Details ...	18	0.660078	1.66969	0.00837521	0.820977	1	155	tags=33%, list=8%, signal=36%
GSE9316_IL6_KO_VS_IFNG_KO_INVIVO_EXPANDED_CD4_TCELL_UP	GSE9316_IL6_KO_VS_IFNG_KO_INVIVO_EXPANDED_CD4_TCELL_UP	Details ...	18	0.665014	1.65761	0.00970874	0.822138	1	155	tags=33%, list=8%, signal=36%
GSE17721_LPS_VS_POLYIC_4H_BMDC_UP	GSE17721_LPS_VS_POLYIC_4H_BMDC_UP	Details ...	15	0.6811	1.65582	0.00998336	0.823494	1	265	tags=47%, list=14%, signal=54%
GSE29618_PRE_VS_DAY7_POST_LAIV_FLU_VACCINE_PDC_UP	GSE29618_PRE_VS_DAY7_POST_LAIV_FLU_VACCINE_PDC_UP		34	0.563066	1.65004	0.0100671	0.824242	1	107	tags=24%, list=6%, signal=25%
GSE14026_TH1_VS_TH17_DN	GSE14026_TH1_VS_TH17_DN		21	0.619837	1.64574	0.010118	0.828476	1	371	tags=48%, list=20%, signal=59%
GSE20715_0H_VS_24H_OZONE_LUNG_DN	GSE20715_0H_VS_24H_OZONE_LUNG_DN		22	0.610617	1.64446	0.0101351	0.828766	1	227	tags=27%, list=12%, signal=31%
GSE34515_CD16_NEG_VS_POS_MONOCYTE_UP	GSE34515_CD16_NEG_VS_POS_MONOCYTE_UP		25	0.593026	1.6371	0.0103093	0.829547	1	82	tags=24%, list=4%, signal=25%
GSE36392_TYPE_2_MYELOID_VS_EOSINOPHIL_IL25_TREATED_LUNG_DN	GSE36392_TYPE_2_MYELOID_VS_EOSINOPHIL_IL25_TREATED_LUNG_DN		18	0.624715	1.63512	0.010453	0.831527	1	332	tags=50%, list=18%, signal=60%
GSE29618_LAIV_VS_TIV_FLU_VACCINE_DAY7_PDC_DN	GSE29618_LAIV_VS_TIV_FLU_VACCINE_DAY7_PDC_DN		27	0.588903	1.63393	0.010929	0.832333	1	181	tags=30%, list=10%, signal=32%
GSE20366_TREG_VS_NAIVE_CD4_TCELL_UP	GSE20366_TREG_VS_NAIVE_CD4_TCELL_UP		19	0.647513	1.63221	0.0115132	0.836594	1	336	tags=47%, list=18%, signal=57%
GSE17721_CTRL_VS_POLYIC_2H_BMDC_DN	GSE17721_CTRL_VS_POLYIC_2H_BMDC_DN		21	0.608842	1.62975	0.0115321	0.838336	1	61	tags=19%, list=3%, signal=19%
GSE32255_UNSTIM_VS_4H_LPS_STIM_DC_UP	GSE32255_UNSTIM_VS_4H_LPS_STIM_DC_UP		16	0.650548	1.62664	0.0118644	0.839963	1	68	tags=25%, list=4%, signal=26%
GSE557_CIITA_KO_VS_I_AB_KO_DC_UP	GSE557_CIITA_KO_VS_I_AB_KO_DC_UP		18	0.636323	1.62616	0.0133333	0.843737	1	185	tags=28%, list=10%, signal=31%
GSE39820_CTRL_VS_IL1B_IL6_IL23A_CD4_TCELL_DN	GSE39820_CTRL_VS_IL1B_IL6_IL23A_CD4_TCELL_DN		27	0.587673	1.62309	0.0138889	0.844763	1	130	tags=30%, list=7%, signal=31%
GSE28449_WT_VS_LRF_KO_GERMINAL_CENTER_BCELL_DN	GSE28449_WT_VS_LRF_KO_GERMINAL_CENTER_BCELL_DN		27	0.583585	1.61851	0.0139373	0.848879	1	189	tags=22%, list=10%, signal=24%
GSE14308_TH17_VS_INDUCED_TREG_DN	GSE14308_TH17_VS_INDUCED_TREG_DN		16	0.652178	1.61346	0.0147929	0.849442	1	329	tags=38%, list=18%, signal=45%
GSE33424_CD161_INT_VS_NEG_CD8_TCELL_DN	GSE33424_CD161_INT_VS_NEG_CD8_TCELL_DN		26	0.590435	1.61016	0.0153322	0.851901	1	185	tags=35%, list=10%, signal=38%
GSE13738_RESTING_VS_TCR_ACTIVATED_CD4_TCELL_DN	GSE13738_RESTING_VS_TCR_ACTIVATED_CD4_TCELL_DN		23	0.583312	1.60625	0.0167785	0.855246	1	347	tags=35%, list=19%, signal=42%
GSE25147_UNSTIM_VS_HELIOBACTER_PYLORI_LPS_STIM_MKN45_CELL_DN	GSE25147_UNSTIM_VS_HELIOBACTER_PYLORI_LPS_STIM_MKN45_CELL_DN		20	0.625204	1.59833	0.0170068	0.862821	1	251	tags=40%, list=14%, signal=46%
GSE41867_DAY6_VS_DAY8_LCMV_ARMSTRONG_EFFECTOR_CD8_TCELL_UP	GSE41867_DAY6_VS_DAY8_LCMV_ARMSTRONG_EFFECTOR_CD8_TCELL_UP		17	0.631791	1.59679	0.0176991	0.865564	1	107	tags=18%, list=6%, signal=19%
GSE22611_MUTANT_NOD2_TRANSDUCED_VS_CTRL_HEK293T_STIMULATED_WITH_MDP_6H_DN	GSE22611_MUTANT_NOD2_TRANSDUCED_VS_CTRL_HEK293T_STIMULATED_WITH_MDP_6H_DN		19	0.624182	1.59475	0.0181219	0.866116	1	70	tags=21%, list=4%, signal=22%
GSE8921_UNSTIM_0H_VS_TLR1_2_STIM_MONOCYTE_24H_UP	GSE8921_UNSTIM_0H_VS_TLR1_2_STIM_MONOCYTE_24H_UP		27	0.556277	1.59393	0.0186125	0.869298	1	239	tags=26%, list=13%, signal=29%
GSE41978_ID2_KO_AND_BIM_KO_VS_BIM_KO_KLRG1_LOW_EFFECTOR_CD8_TCELL_DN	GSE41978_ID2_KO_AND_BIM_KO_VS_BIM_KO_KLRG1_LOW_EFFECTOR_CD8_TCELL_DN		26	0.574837	1.59336	0.0201681	0.87243	1	250	tags=35%, list=14%, signal=39%
GSE17721_CPG_VS_GARDIQUIMOD_6H_BMDC_UP	GSE17721_CPG_VS_GARDIQUIMOD_6H_BMDC_UP		18	0.639027	1.58664	0.0204778	0.873812	1	242	tags=33%, list=13%, signal=38%
GSE2405_S_AUREUS_VS_UNTREATED_NEUTROPHIL_DN	GSE2405_S_AUREUS_VS_UNTREATED_NEUTROPHIL_DN		15	0.654773	1.58438	0.0207337	0.876659	1	420	tags=47%, list=23%, signal=60%
GSE9316_CD4_TCELL_BALBC_VS_TH17_ENRI_CD4_TCELL_SKG_PMA_IONO_STIM_FR4NEG_DN	GSE9316_CD4_TCELL_BALBC_VS_TH17_ENRI_CD4_TCELL_SKG_PMA_IONO_STIM_FR4NEG_DN		15	0.647586	1.58017	0.0210526	0.87701	1	34	tags=20%, list=2%, signal=20%
GSE32034_LY6C_HIGH_VS_LOW_ROSIGLIZATONE_TREATED_MONOCYTE_DN	GSE32034_LY6C_HIGH_VS_LOW_ROSIGLIZATONE_TREATED_MONOCYTE_DN		24	0.582661	1.57998	0.0215589	0.88049	1	198	tags=38%, list=11%, signal=41%
GSE32423_CTRL_VS_IL7_MEMORY_CD8_TCELL_UP	GSE32423_CTRL_VS_IL7_MEMORY_CD8_TCELL_UP		16	0.627393	1.57631	0.0217391	0.883528	1	231	tags=38%, list=12%, signal=42%
GSE34156_NOD2_LIGAND_VS_NOD2_AND_TLR1_TLR2_LIGAND_6H_TREATED_MONOCYTE_DN	GSE34156_NOD2_LIGAND_VS_NOD2_AND_TLR1_TLR2_LIGAND_6H_TREATED_MONOCYTE_DN		25	0.573302	1.57526	0.0217786	0.885723	1	120	tags=24%, list=6%, signal=25%
GSE17301_CTRL_VS_48H_ACD3_ACD28_STIM_CD8_TCELL_UP	GSE17301_CTRL_VS_48H_ACD3_ACD28_STIM_CD8_TCELL_UP		19	0.603205	1.56901	0.023569	0.886921	1	11	tags=11%, list=1%, signal=10%
GSE43955_1H_VS_20H_ACT_CD4_TCELL_DN	GSE43955_1H_VS_20H_ACT_CD4_TCELL_DN		17	0.643074	1.56862	0.0240137	0.88717	1	172	tags=24%, list=9%, signal=26%
GSE40274_FOXP3_VS_FOXP3_AND_GATA1_TRANSDUCED_ACTIVATED_CD4_TCELL_DN	GSE40274_FOXP3_VS_FOXP3_AND_GATA1_TRANSDUCED_ACTIVATED_CD4_TCELL_DN		19	0.609741	1.567	0.0254545	0.889253	1	128	tags=21%, list=7%, signal=22%
GSE22611_MUTANT_NOD2_VS_CTRL_TRANSDUCED_HEK293T_CELL_UP	GSE22611_MUTANT_NOD2_VS_CTRL_TRANSDUCED_HEK293T_CELL_UP		21	0.596843	1.56618	0.0260417	0.890849	1	86	tags=19%, list=5%, signal=20%
GSE21033_CTRL_VS_POLYIC_STIM_DC_6H_UP	GSE21033_CTRL_VS_POLYIC_STIM_DC_6H_UP		18	0.607892	1.56302	0.026087	0.892947	1	254	tags=39%, list=14%, signal=45%
GSE17974_CTRL_VS_ACT_IL4_AND_ANTI_IL12_6H_CD4_TCELL_UP	GSE17974_CTRL_VS_ACT_IL4_AND_ANTI_IL12_6H_CD4_TCELL_UP		15	0.642206	1.56121	0.026178	0.894771	1	377	tags=47%, list=20%, signal=58%
GSE27786_LIN_NEG_VS_CD8_TCELL_UP	GSE27786_LIN_NEG_VS_CD8_TCELL_UP		18	0.617388	1.55777	0.0266458	0.895043	1	193	tags=22%, list=10%, signal=25%
GSE360_DC_VS_MAC_T_GONDII_DN	GSE360_DC_VS_MAC_T_GONDII_DN		18	0.596115	1.54933	0.0268908	0.897044	1	249	tags=39%, list=13%, signal=44%
GSE43956_WT_VS_SGK1_KO_TH17_DIFFERENTIATED_CD4_TCELL_UP	GSE43956_WT_VS_SGK1_KO_TH17_DIFFERENTIATED_CD4_TCELL_UP		28	0.55147	1.54598	0.0271647	0.897712	1	356	tags=43%, list=19%, signal=52%
GSE43955_TH0_VS_TGFB_IL6_TH17_ACT_CD4_TCELL_10H_DN	GSE43955_TH0_VS_TGFB_IL6_TH17_ACT_CD4_TCELL_10H_DN		21	0.586524	1.53972	0.0286678	0.90242	1	127	tags=24%, list=7%, signal=25%
GSE25088_CTRL_VS_IL4_STIM_MACROPHAGE_UP	GSE25088_CTRL_VS_IL4_STIM_MACROPHAGE_UP		20	0.594007	1.53741	0.0290598	0.902597	1	242	tags=35%, list=13%, signal=40%
GSE43955_TH0_VS_TGFB_IL6_IL23_TH17_ACT_CD4_TCELL_60H_DN	GSE43955_TH0_VS_TGFB_IL6_IL23_TH17_ACT_CD4_TCELL_60H_DN		18	0.604587	1.53596	0.0293103	0.90515	1	255	tags=33%, list=14%, signal=38%
GSE1432_1H_VS_24H_IFNG_MICROGLIA_UP	GSE1432_1H_VS_24H_IFNG_MICROGLIA_UP		16	0.619386	1.53545	0.0298246	0.906335	1	410	tags=56%, list=22%, signal=72%
GSE19825_NAIVE_VS_IL2RALOW_DAY3_EFF_CD8_TCELL_UP	GSE19825_NAIVE_VS_IL2RALOW_DAY3_EFF_CD8_TCELL_UP		32	0.528031	1.53458	0.0306122	0.916462	1	414	tags=47%, list=22%, signal=59%
GSE3203_INFLUENZA_INF_VS_IFNB_TREATED_LN_BCELL_DN	GSE3203_INFLUENZA_INF_VS_IFNB_TREATED_LN_BCELL_DN		21	0.583287	1.53253	0.0320513	0.916975	1	185	tags=33%, list=10%, signal=37%
GSE5589_LPS_VS_LPS_AND_IL10_STIM_MACROPHAGE_180MIN_DN	GSE5589_LPS_VS_LPS_AND_IL10_STIM_MACROPHAGE_180MIN_DN		17	0.609345	1.53005	0.0322581	0.917103	1	401	tags=59%, list=22%, signal=74%
GSE360_CTRL_VS_L_MAJOR_DC_UP	GSE360_CTRL_VS_L_MAJOR_DC_UP		21	0.580467	1.52577	0.032872	0.919752	1	164	tags=24%, list=9%, signal=26%
FOURATI_BLOOD_TWINRIX_AGE_25_83YO_RESPONDERS_VS_POOR_RESPONDERS_0DY_DN	FOURATI_BLOOD_TWINRIX_AGE_25_83YO_RESPONDERS_VS_POOR_RESPONDERS_0DY_DN		65	0.455997	1.52526	0.0329489	0.92065	1	289	tags=28%, list=16%, signal=32%
GSE27786_LIN_NEG_VS_BCELL_UP	GSE27786_LIN_NEG_VS_BCELL_UP		15	0.624664	1.52376	0.0341297	0.921124	1	108	tags=27%, list=6%, signal=28%
GSE22601_DOUBLE_NEGATIVE_VS_DOUBLE_POSITIVE_THYMOCYTE_DN	GSE22601_DOUBLE_NEGATIVE_VS_DOUBLE_POSITIVE_THYMOCYTE_DN		17	0.603666	1.5201	0.0350263	0.92118	1	86	tags=24%, list=5%, signal=24%
GSE15330_LYMPHOID_MULTIPOTENT_VS_MEGAKARYOCYTE_ERYTHROID_PROGENITOR_IKAROS_KO_UP	GSE15330_LYMPHOID_MULTIPOTENT_VS_MEGAKARYOCYTE_ERYTHROID_PROGENITOR_IKAROS_KO_UP		20	0.581076	1.51674	0.0368421	0.921985	1	340	tags=50%, list=18%, signal=61%
GSE6092_UNSTIM_VS_IFNG_STIM_ENDOTHELIAL_CELL_UP	GSE6092_UNSTIM_VS_IFNG_STIM_ENDOTHELIAL_CELL_UP		16	0.616179	1.51307	0.037415	0.92209	1	446	tags=38%, list=24%, signal=49%
GSE29949_CD8_NEG_DC_SPLEEN_VS_CD8_POS_DC_SPLEEN_UP	GSE29949_CD8_NEG_DC_SPLEEN_VS_CD8_POS_DC_SPLEEN_UP		35	0.507445	1.50855	0.0386643	0.922785	1	208	tags=29%, list=11%, signal=32%
GSE27786_BCELL_VS_NEUTROPHIL_DN	GSE27786_BCELL_VS_NEUTROPHIL_DN		32	0.530288	1.50814	0.0408163	0.922978	1	186	tags=28%, list=10%, signal=31%
GSE3982_BASOPHIL_VS_CENT_MEMORY_CD4_TCELL_UP	GSE3982_BASOPHIL_VS_CENT_MEMORY_CD4_TCELL_UP		16	0.602858	1.50739	0.0412541	0.923141	1	258	tags=38%, list=14%, signal=43%
GSE22886_IGG_IGA_MEMORY_BCELL_VS_BLOOD_PLASMA_CELL_UP	GSE22886_IGG_IGA_MEMORY_BCELL_VS_BLOOD_PLASMA_CELL_UP		26	0.539906	1.50246	0.0419463	0.924507	1	213	tags=31%, list=12%, signal=34%
GSE14308_TH17_VS_NAIVE_CD4_TCELL_DN	GSE14308_TH17_VS_NAIVE_CD4_TCELL_DN		16	0.611488	1.50168	0.0427046	0.924685	1	51	tags=19%, list=3%, signal=19%
GSE16385_UNTREATED_VS_12H_IL4_TREATED_MACROPHAGE_DN	GSE16385_UNTREATED_VS_12H_IL4_TREATED_MACROPHAGE_DN		15	0.620431	1.49972	0.0429553	0.924771	1	226	tags=40%, list=12%, signal=45%
GSE17721_0.5H_VS_8H_CPG_BMDC_UP	GSE17721_0.5H_VS_8H_CPG_BMDC_UP		16	0.601427	1.49718	0.0431177	0.924797	1	124	tags=25%, list=7%, signal=27%
GSE40274_CTRL_VS_FOXP3_AND_SATB1_TRANSDUCED_ACTIVATED_CD4_TCELL_DN	GSE40274_CTRL_VS_FOXP3_AND_SATB1_TRANSDUCED_ACTIVATED_CD4_TCELL_DN		18	0.576213	1.49576	0.0442177	0.924933	1	199	tags=28%, list=11%, signal=31%
GSE17721_LPS_VS_CPG_4H_BMDC_UP	GSE17721_LPS_VS_CPG_4H_BMDC_UP		16	0.609948	1.49033	0.0446735	0.924984	1	82	tags=19%, list=4%, signal=19%
GSE29618_BCELL_VS_PDC_DAY7_FLU_VACCINE_DN	GSE29618_BCELL_VS_PDC_DAY7_FLU_VACCINE_DN		23	0.550879	1.48824	0.0453782	0.926163	1	155	tags=22%, list=8%, signal=23%
GSE8621_UNSTIM_VS_LPS_STIM_MACROPHAGE_UP	GSE8621_UNSTIM_VS_LPS_STIM_MACROPHAGE_UP		19	0.575341	1.48657	0.0454545	0.927359	1	339	tags=42%, list=18%, signal=51%
GSE2826_WT_VS_XID_BCELL_UP	GSE2826_WT_VS_XID_BCELL_UP		15	0.595808	1.48587	0.0463918	0.927588	1	237	tags=33%, list=13%, signal=38%
GSE360_DC_VS_MAC_B_MALAYI_LOW_DOSE_UP	GSE360_DC_VS_MAC_B_MALAYI_LOW_DOSE_UP		17	0.594981	1.4856	0.0469799	0.927769	1	181	tags=29%, list=10%, signal=32%
GSE43863_TH1_VS_LY6C_INT_CXCR5POS_MEMORY_CD4_TCELL_DN	GSE43863_TH1_VS_LY6C_INT_CXCR5POS_MEMORY_CD4_TCELL_DN		23	0.553324	1.48538	0.0479574	0.927933	1	327	tags=39%, list=18%, signal=47%
GSE29618_LAIV_VS_TIV_FLU_VACCINE_DAY7_PDC_UP	GSE29618_LAIV_VS_TIV_FLU_VACCINE_DAY7_PDC_UP		15	0.604417	1.48094	0.0481728	0.927991	1	242	tags=33%, list=13%, signal=38%
GSE37336_LY6C_POS_VS_NEG_NAIVE_CD4_TCELL_UP	GSE37336_LY6C_POS_VS_NEG_NAIVE_CD4_TCELL_UP		16	0.590106	1.48072	0.0488246	0.92855	1	211	tags=38%, list=11%, signal=42%
GSE10239_NAIVE_VS_DAY4.5_EFF_CD8_TCELL_UP	GSE10239_NAIVE_VS_DAY4.5_EFF_CD8_TCELL_UP		17	0.567272	1.47999	0.0489396	0.92889	1	199	tags=24%, list=11%, signal=26%
GSE26488_WT_VS_HDAC7_KO_DOUBLE_POSITIVE_THYMOCYTE_DN	GSE26488_WT_VS_HDAC7_KO_DOUBLE_POSITIVE_THYMOCYTE_DN		17	0.601594	1.47927	0.0489865	0.92904	1	289	tags=41%, list=16%, signal=48%
GSE32128_INOS_DEPENDENT_VS_INOS_INDEPENDENT_ACTIVATED_TCELL_DN	GSE32128_INOS_DEPENDENT_VS_INOS_INDEPENDENT_ACTIVATED_TCELL_DN		18	0.587559	1.47727	0.0491228	0.929375	1	218	tags=28%, list=12%, signal=31%
GSE25088_ROSIGLITAZONE_VS_IL4_AND_ROSIGLITAZONE_STIM_MACROPHAGE_DAY10_DN	GSE25088_ROSIGLITAZONE_VS_IL4_AND_ROSIGLITAZONE_STIM_MACROPHAGE_DAY10_DN		18	0.578854	1.47699	0.0510018	0.930577	1	365	tags=39%, list=20%, signal=48%
GSE22611_UNSTIM_VS_2H_MDP_STIM_MUTANT_NOD2_TRANSDUCED_HEK293T_CELL_DN	GSE22611_UNSTIM_VS_2H_MDP_STIM_MUTANT_NOD2_TRANSDUCED_HEK293T_CELL_DN		16	0.60799	1.47542	0.0514096	0.930633	1	159	tags=25%, list=9%, signal=27%
GSE11884_WT_VS_FURIN_KO_NAIVE_CD4_TCELL_UP	GSE11884_WT_VS_FURIN_KO_NAIVE_CD4_TCELL_UP		17	0.575312	1.47117	0.051495	0.930976	1	381	tags=47%, list=21%, signal=59%
GSE22611_NOD2_TRANSDUCED_VS_CTRL_HEK293T_STIMULATED_WITH_MDP_2H_DN	GSE22611_NOD2_TRANSDUCED_VS_CTRL_HEK293T_STIMULATED_WITH_MDP_2H_DN		15	0.600096	1.47107	0.0525394	0.931099	1	249	tags=47%, list=13%, signal=53%
GSE37605_C57BL6_VS_NOD_FOXP3_FUSION_GFP_TREG_DN	GSE37605_C57BL6_VS_NOD_FOXP3_FUSION_GFP_TREG_DN		19	0.569876	1.46986	0.053125	0.931169	1	347	tags=47%, list=19%, signal=58%
GSE45837_WT_VS_GFI1_KO_PDC_UP	GSE45837_WT_VS_GFI1_KO_PDC_UP		22	0.541421	1.46935	0.0541012	0.931465	1	289	tags=32%, list=16%, signal=37%
GSE27786_BCELL_VS_NKCELL_DN	GSE27786_BCELL_VS_NKCELL_DN		16	0.602362	1.46493	0.0547264	0.931911	1	215	tags=38%, list=12%, signal=42%
GSE21670_TGFB_VS_IL6_TREATED_STAT3_KO_CD4_TCELL_DN	GSE21670_TGFB_VS_IL6_TREATED_STAT3_KO_CD4_TCELL_DN		22	0.548213	1.46346	0.0550775	0.932571	1	185	tags=27%, list=10%, signal=30%
GSE15330_LYMPHOID_MULTIPOTENT_VS_GRANULOCYTE_MONOCYTE_PROGENITOR_IKAROS_KO_DN	GSE15330_LYMPHOID_MULTIPOTENT_VS_GRANULOCYTE_MONOCYTE_PROGENITOR_IKAROS_KO_DN		24	0.528432	1.45838	0.0551724	0.932992	1	385	tags=46%, list=21%, signal=57%
GSE6259_FLT3L_INDUCED_33D1_POS_DC_VS_BCELL_UP	GSE6259_FLT3L_INDUCED_33D1_POS_DC_VS_BCELL_UP		18	0.569046	1.45822	0.0555556	0.933066	1	29	tags=17%, list=2%, signal=17%
GSE19825_NAIVE_VS_IL2RAHIGH_DAY3_EFF_CD8_TCELL_UP	GSE19825_NAIVE_VS_IL2RAHIGH_DAY3_EFF_CD8_TCELL_UP		38	0.475989	1.4561	0.0574913	0.933302	1	367	tags=37%, list=20%, signal=45%
GSE9006_1MONTH_VS_4MONTH_POST_TYPE_1_DIABETES_DX_PBMC_UP	GSE9006_1MONTH_VS_4MONTH_POST_TYPE_1_DIABETES_DX_PBMC_UP		24	0.530615	1.45401	0.0576271	0.933869	1	227	tags=33%, list=12%, signal=38%
GSE16385_UNTREATED_VS_12H_IFNG_TNF_TREATED_MACROPHAGE_DN	GSE16385_UNTREATED_VS_12H_IFNG_TNF_TREATED_MACROPHAGE_DN		18	0.554327	1.4538	0.0583039	0.933901	1	249	tags=33%, list=13%, signal=38%
GSE29618_MONOCYTE_VS_PDC_DAY7_FLU_VACCINE_DN	GSE29618_MONOCYTE_VS_PDC_DAY7_FLU_VACCINE_DN		26	0.533022	1.45314	0.0583039	0.93421	1	111	tags=19%, list=6%, signal=20%
GSE18804_BRAIN_VS_COLON_TUMORAL_MACROPHAGE_DN	GSE18804_BRAIN_VS_COLON_TUMORAL_MACROPHAGE_DN		17	0.570928	1.45148	0.0586319	0.934224	1	113	tags=24%, list=6%, signal=25%
GSE9509_LPS_VS_LPS_AND_IL10_STIM_IL10_KO_MACROPHAGE_10MIN_UP	GSE9509_LPS_VS_LPS_AND_IL10_STIM_IL10_KO_MACROPHAGE_10MIN_UP		28	0.513174	1.45095	0.0592334	0.934226	1	216	tags=32%, list=12%, signal=36%
GSE20500_CTRL_VS_RETINOIC_ACID_TREATED_CD4_TCELL_DN	GSE20500_CTRL_VS_RETINOIC_ACID_TREATED_CD4_TCELL_DN		15	0.595779	1.44926	0.0593368	0.935002	1	155	tags=40%, list=8%, signal=43%
GSE3982_EOSINOPHIL_VS_NKCELL_DN	GSE3982_EOSINOPHIL_VS_NKCELL_DN		15	0.583967	1.4491	0.0594855	0.935277	1	177	tags=27%, list=10%, signal=29%
GSE34515_CD16_NEG_VS_POS_MONOCYTE_DN	GSE34515_CD16_NEG_VS_POS_MONOCYTE_DN		15	0.590382	1.44418	0.0596252	0.935427	1	54	tags=20%, list=3%, signal=20%
GSE17721_CTRL_VS_LPS_0.5H_BMDC_DN	GSE17721_CTRL_VS_LPS_0.5H_BMDC_DN		23	0.527444	1.44372	0.0598291	0.935605	1	116	tags=17%, list=6%, signal=18%
GSE20715_0H_VS_6H_OZONE_LUNG_DN	GSE20715_0H_VS_6H_OZONE_LUNG_DN		24	0.534884	1.44297	0.0599676	0.93565	1	237	tags=29%, list=13%, signal=33%
GSE30083_SP1_VS_SP2_THYMOCYTE_UP	GSE30083_SP1_VS_SP2_THYMOCYTE_UP		22	0.535794	1.44045	0.0609555	0.935663	1	81	tags=14%, list=4%, signal=14%
GSE9509_LPS_VS_LPS_AND_IL10_STIM_IL10_KO_MACROPHAGE_30MIN_DN	GSE9509_LPS_VS_LPS_AND_IL10_STIM_IL10_KO_MACROPHAGE_30MIN_DN		19	0.560981	1.43754	0.0632091	0.93657	1	199	tags=37%, list=11%, signal=41%
GSE16385_UNTREATED_VS_12H_ROSIGLITAZONE_TREATED_MACROPHAGE_UP	GSE16385_UNTREATED_VS_12H_ROSIGLITAZONE_TREATED_MACROPHAGE_UP		24	0.53017	1.43745	0.0637931	0.937301	1	140	tags=21%, list=8%, signal=22%
GSE21670_STAT3_KO_VS_WT_CD4_TCELL_UP	GSE21670_STAT3_KO_VS_WT_CD4_TCELL_UP		20	0.549703	1.43685	0.0638298	0.937417	1	354	tags=30%, list=19%, signal=37%
GSE17721_0.5H_VS_24H_LPS_BMDC_UP	GSE17721_0.5H_VS_24H_LPS_BMDC_UP		18	0.569162	1.43553	0.0638655	0.937449	1	328	tags=33%, list=18%, signal=40%
GSE20366_EX_VIVO_VS_HOMEOSTATIC_CONVERSION_TREG_DN	GSE20366_EX_VIVO_VS_HOMEOSTATIC_CONVERSION_TREG_DN		19	0.551265	1.43515	0.0640569	0.937946	1	356	tags=37%, list=19%, signal=45%
GSE39556_CD8A_DC_VS_NK_CELL_UP	GSE39556_CD8A_DC_VS_NK_CELL_UP		24	0.53231	1.43442	0.0657439	0.938067	1	249	tags=29%, list=13%, signal=33%
GSE40666_UNTREATED_VS_IFNA_STIM_CD8_TCELL_90MIN_UP	GSE40666_UNTREATED_VS_IFNA_STIM_CD8_TCELL_90MIN_UP		20	0.539202	1.43384	0.0657439	0.938771	1	201	tags=25%, list=11%, signal=28%
GSE2770_TGFB_AND_IL4_VS_IL12_TREATED_ACT_CD4_TCELL_6H_DN	GSE2770_TGFB_AND_IL4_VS_IL12_TREATED_ACT_CD4_TCELL_6H_DN		17	0.566663	1.43368	0.0661017	0.939653	1	218	tags=24%, list=12%, signal=26%
GSE17721_0.5H_VS_8H_GARDIQUIMOD_BMDC_DN	GSE17721_0.5H_VS_8H_GARDIQUIMOD_BMDC_DN		15	0.582692	1.43317	0.0671141	0.940313	1	205	tags=27%, list=11%, signal=30%
GSE7460_FOXP3_MUT_VS_HET_ACT_TCONV_DN	GSE7460_FOXP3_MUT_VS_HET_ACT_TCONV_DN		26	0.525656	1.42942	0.067474	0.940467	1	46	tags=15%, list=2%, signal=16%
GSE37416_CTRL_VS_3H_F_TULARENSIS_LVS_NEUTROPHIL_DN	GSE37416_CTRL_VS_3H_F_TULARENSIS_LVS_NEUTROPHIL_DN		15	0.589288	1.42758	0.0681063	0.940607	1	432	tags=40%, list=23%, signal=52%
GSE3982_BASOPHIL_VS_TH2_UP	GSE3982_BASOPHIL_VS_TH2_UP		20	0.542243	1.42705	0.0681818	0.940997	1	193	tags=30%, list=10%, signal=33%
GSE46606_UNSTIM_VS_CD40L_IL2_IL5_3DAY_STIMULATED_IRF4HIGH_SORTED_BCELL_DN	GSE46606_UNSTIM_VS_CD40L_IL2_IL5_3DAY_STIMULATED_IRF4HIGH_SORTED_BCELL_DN		24	0.528628	1.42646	0.0694215	0.9411	1	576	tags=58%, list=31%, signal=84%
GSE45365_NK_CELL_VS_CD8_TCELL_DN	GSE45365_NK_CELL_VS_CD8_TCELL_DN		17	0.573619	1.42625	0.0697279	0.942458	1	240	tags=35%, list=13%, signal=40%
GSE19923_WT_VS_HEB_KO_DP_THYMOCYTE_UP	GSE19923_WT_VS_HEB_KO_DP_THYMOCYTE_UP		20	0.543237	1.42572	0.0713044	0.943871	1	41	tags=15%, list=2%, signal=15%
GSE2770_IL12_VS_TGFB_AND_IL12_TREATED_ACT_CD4_TCELL_48H_DN	GSE2770_IL12_VS_TGFB_AND_IL12_TREATED_ACT_CD4_TCELL_48H_DN		19	0.548754	1.42388	0.0717863	0.943872	1	516	tags=63%, list=28%, signal=87%
GSE41176_UNSTIM_VS_ANTI_IGM_STIM_TAK1_KO_BCELL_6H_UP	GSE41176_UNSTIM_VS_ANTI_IGM_STIM_TAK1_KO_BCELL_6H_UP		16	0.568021	1.42173	0.0718039	0.944172	1	228	tags=25%, list=12%, signal=28%
GSE17721_LPS_VS_GARDIQUIMOD_1H_BMDC_UP	GSE17721_LPS_VS_GARDIQUIMOD_1H_BMDC_UP		21	0.538768	1.4215	0.0719178	0.944173	1	472	tags=43%, list=26%, signal=57%
GSE37301_HEMATOPOIETIC_STEM_CELL_VS_GRAN_MONO_PROGENITOR_UP	GSE37301_HEMATOPOIETIC_STEM_CELL_VS_GRAN_MONO_PROGENITOR_UP		20	0.537442	1.42142	0.0723104	0.944217	1	199	tags=30%, list=11%, signal=33%
GSE37532_TREG_VS_TCONV_PPARG_KO_CD4_TCELL_FROM_VISCERAL_ADIPOSE_TISSUE_DN	GSE37532_TREG_VS_TCONV_PPARG_KO_CD4_TCELL_FROM_VISCERAL_ADIPOSE_TISSUE_DN		21	0.536205	1.41814	0.0730051	0.945398	1	19	tags=14%, list=1%, signal=14%
GSE37416_0H_VS_24H_F_TULARENSIS_LVS_NEUTROPHIL_DN	GSE37416_0H_VS_24H_F_TULARENSIS_LVS_NEUTROPHIL_DN		15	0.583146	1.4179	0.0756303	0.946139	1	345	tags=40%, list=19%, signal=49%
GSE29618_BCELL_VS_MDC_DAY7_FLU_VACCINE_DN	GSE29618_BCELL_VS_MDC_DAY7_FLU_VACCINE_DN		23	0.525972	1.41746	0.0756844	0.947187	1	306	tags=35%, list=17%, signal=41%
GSE37301_LYMPHOID_PRIMED_MPP_VS_RAG2_KO_NK_CELL_DN	GSE37301_LYMPHOID_PRIMED_MPP_VS_RAG2_KO_NK_CELL_DN		27	0.51222	1.41669	0.0762411	0.948211	1	488	tags=48%, list=26%, signal=64%
GSE16450_CTRL_VS_IFNA_6H_STIM_MATURE_NEURON_CELL_LINE_UP	GSE16450_CTRL_VS_IFNA_6H_STIM_MATURE_NEURON_CELL_LINE_UP		35	0.475983	1.41536	0.076661	0.94844	1	259	tags=29%, list=14%, signal=33%
GSE3337_CTRL_VS_4H_IFNG_IN_CD8POS_DC_DN	GSE3337_CTRL_VS_4H_IFNG_IN_CD8POS_DC_DN		28	0.501923	1.41309	0.0769231	0.94861	1	466	tags=39%, list=25%, signal=52%
GSE14415_ACT_TCONV_VS_ACT_NATURAL_TREG_UP	GSE14415_ACT_TCONV_VS_ACT_NATURAL_TREG_UP		19	0.551063	1.4113	0.0769231	0.949511	1	340	tags=42%, list=18%, signal=51%
GSE30083_SP1_VS_SP2_THYMOCYTE_DN	GSE30083_SP1_VS_SP2_THYMOCYTE_DN		26	0.50875	1.41053	0.0769231	0.94988	1	377	tags=35%, list=20%, signal=43%
GSE46606_UNSTIM_VS_CD40L_IL2_IL5_3DAY_STIMULATED_IRF4_KO_BCELL_UP	GSE46606_UNSTIM_VS_CD40L_IL2_IL5_3DAY_STIMULATED_IRF4_KO_BCELL_UP		28	0.501247	1.41002	0.0776014	0.950036	1	278	tags=29%, list=15%, signal=33%
GSE6269_HEALTHY_VS_FLU_INF_PBMC_UP	GSE6269_HEALTHY_VS_FLU_INF_PBMC_UP		17	0.564266	1.40937	0.0806723	0.950559	1	146	tags=24%, list=8%, signal=25%
GSE42021_TREG_PLN_VS_CD24LO_TREG_THYMUS_UP	GSE42021_TREG_PLN_VS_CD24LO_TREG_THYMUS_UP		15	0.57259	1.40858	0.0808581	0.950893	1	39	tags=13%, list=2%, signal=14%
GSE1432_CTRL_VS_IFNG_24H_MICROGLIA_UP	GSE1432_CTRL_VS_IFNG_24H_MICROGLIA_UP		16	0.568602	1.40683	0.081803	0.951731	1	215	tags=44%, list=12%, signal=49%
GSE22229_RENAL_TRANSPLANT_IMMUNOSUPP_THERAPY_VS_HEALTHY_PBMC_DN	GSE22229_RENAL_TRANSPLANT_IMMUNOSUPP_THERAPY_VS_HEALTHY_PBMC_DN		17	0.559565	1.40534	0.082077	0.952012	1	112	tags=18%, list=6%, signal=19%
GSE37605_TREG_VS_TCONV_NOD_FOXP3_FUSION_GFP_UP	GSE37605_TREG_VS_TCONV_NOD_FOXP3_FUSION_GFP_UP		15	0.5762	1.40204	0.0822368	0.952068	1	347	tags=33%, list=19%, signal=41%
GSE24142_ADULT_VS_FETAL_DN3_THYMOCYTE_DN	GSE24142_ADULT_VS_FETAL_DN3_THYMOCYTE_DN		30	0.492215	1.40151	0.0846287	0.952149	1	294	tags=37%, list=16%, signal=43%
GSE8921_UNSTIM_0H_VS_TLR1_2_STIM_MONOCYTE_3H_DN	GSE8921_UNSTIM_0H_VS_TLR1_2_STIM_MONOCYTE_3H_DN		30	0.483242	1.39992	0.0848287	0.952239	1	104	tags=17%, list=6%, signal=17%
GSE28737_WT_VS_BCL6_HET_FOLLICULAR_BCELL_UP	GSE28737_WT_VS_BCL6_HET_FOLLICULAR_BCELL_UP		25	0.511752	1.39885	0.085034	0.952527	1	237	tags=28%, list=13%, signal=32%
GSE39556_UNTREATED_VS_3H_POLYIC_INJ_MOUSE_NK_CELL_DN	GSE39556_UNTREATED_VS_3H_POLYIC_INJ_MOUSE_NK_CELL_DN		24	0.510425	1.39687	0.0854701	0.952775	1	215	tags=38%, list=12%, signal=42%
GSE32533_WT_VS_MIR17_KO_ACT_CD4_TCELL_UP	GSE32533_WT_VS_MIR17_KO_ACT_CD4_TCELL_UP		26	0.50972	1.39602	0.0859504	0.952835	1	82	tags=15%, list=4%, signal=16%
GSE360_CTRL_VS_B_MALAYI_HIGH_DOSE_DC_UP	GSE360_CTRL_VS_B_MALAYI_HIGH_DOSE_DC_UP		15	0.583209	1.396	0.0860034	0.953215	1	49	tags=13%, list=3%, signal=14%
GSE40277_EOS_AND_LEF1_TRANSDUCED_VS_GATA1_AND_SATB1_TRANSDUCED_CD4_TCELL_UP	GSE40277_EOS_AND_LEF1_TRANSDUCED_VS_GATA1_AND_SATB1_TRANSDUCED_CD4_TCELL_UP		26	0.512674	1.39574	0.0861789	0.953776	1	142	tags=23%, list=8%, signal=25%
GSE16522_MEMORY_VS_NAIVE_CD8_TCELL_DN	GSE16522_MEMORY_VS_NAIVE_CD8_TCELL_DN		26	0.496921	1.39548	0.0862069	0.954001	1	204	tags=27%, list=11%, signal=30%
GSE22589_HEALTHY_VS_SIV_INFECTED_DC_DN	GSE22589_HEALTHY_VS_SIV_INFECTED_DC_DN		21	0.530069	1.39238	0.0865052	0.954269	1	265	tags=33%, list=14%, signal=38%
GSE30962_PRIMARY_VS_SECONDARY_ACUTE_LCMV_INF_CD8_TCELL_DN	GSE30962_PRIMARY_VS_SECONDARY_ACUTE_LCMV_INF_CD8_TCELL_DN		19	0.529998	1.39194	0.0868824	0.954364	1	243	tags=32%, list=13%, signal=36%
GSE26928_EFF_MEMORY_VS_CXCR5_POS_CD4_TCELL_UP	GSE26928_EFF_MEMORY_VS_CXCR5_POS_CD4_TCELL_UP		24	0.50744	1.39107	0.0872483	0.954836	1	232	tags=25%, list=13%, signal=28%
GSE26030_UNSTIM_VS_RESTIM_TH17_DAY15_POST_POLARIZATION_UP	GSE26030_UNSTIM_VS_RESTIM_TH17_DAY15_POST_POLARIZATION_UP		17	0.554863	1.38887	0.0884956	0.955337	1	356	tags=41%, list=19%, signal=51%
GSE19401_UNSTIM_VS_RETINOIC_ACID_STIM_FOLLICULAR_DC_DN	GSE19401_UNSTIM_VS_RETINOIC_ACID_STIM_FOLLICULAR_DC_DN		17	0.542864	1.38807	0.0891089	0.955494	1	289	tags=35%, list=16%, signal=41%
GSE20366_CD103_KLRG1_DP_VS_DN_TREG_UP	GSE20366_CD103_KLRG1_DP_VS_DN_TREG_UP		23	0.505554	1.38326	0.0904255	0.955814	1	374	tags=39%, list=20%, signal=48%
GSE11961_MARGINAL_ZONE_BCELL_VS_MEMORY_BCELL_DAY40_UP	GSE11961_MARGINAL_ZONE_BCELL_VS_MEMORY_BCELL_DAY40_UP		16	0.553577	1.38276	0.0912162	0.956496	1	345	tags=38%, list=19%, signal=46%
GSE24814_STAT5_KO_VS_WT_PRE_BCELL_UP	GSE24814_STAT5_KO_VS_WT_PRE_BCELL_UP		31	0.486139	1.38063	0.0913979	0.957984	1	128	tags=19%, list=7%, signal=20%
GSE7460_TCONV_VS_TREG_THYMUS_UP	GSE7460_TCONV_VS_TREG_THYMUS_UP		22	0.511453	1.38009	0.0933333	0.958292	1	199	tags=27%, list=11%, signal=30%
GSE3337_4H_VS_16H_IFNG_IN_CD8POS_DC_UP	GSE3337_4H_VS_16H_IFNG_IN_CD8POS_DC_UP		17	0.550365	1.37981	0.0934744	0.958591	1	289	tags=35%, list=16%, signal=41%
GSE26030_UNSTIM_VS_RESTIM_TH1_DAY5_POST_POLARIZATION_UP	GSE26030_UNSTIM_VS_RESTIM_TH1_DAY5_POST_POLARIZATION_UP		20	0.530825	1.37884	0.0945274	0.95933	1	215	tags=25%, list=12%, signal=28%
GSE1432_CTRL_VS_IFNG_1H_MICROGLIA_DN	GSE1432_CTRL_VS_IFNG_1H_MICROGLIA_DN		22	0.523186	1.37738	0.0945946	0.961319	1	86	tags=23%, list=5%, signal=24%
GSE20500_RETINOIC_ACID_VS_RARA_ANTAGONIST_TREATED_CD4_TCELL_UP	GSE20500_RETINOIC_ACID_VS_RARA_ANTAGONIST_TREATED_CD4_TCELL_UP		22	0.509771	1.37702	0.0948122	0.961498	1	139	tags=27%, list=8%, signal=29%
GSE43863_TFH_VS_LY6C_LOW_CXCR5NEG_EFFECTOR_CD4_TCELL_DN	GSE43863_TFH_VS_LY6C_LOW_CXCR5NEG_EFFECTOR_CD4_TCELL_DN		27	0.486764	1.37613	0.0953177	0.962326	1	35	tags=11%, list=2%, signal=11%
GSE21063_3H_VS_16H_ANTI_IGM_STIM_NFATC1_KOBCELL_UP	GSE21063_3H_VS_16H_ANTI_IGM_STIM_NFATC1_KOBCELL_UP		26	0.494144	1.37571	0.0958904	0.963028	1	141	tags=19%, list=8%, signal=21%
GSE16385_UNTREATED_VS_12H_ROSIGLITAZONE_IL4_TREATED_MACROPHAGE_DN	GSE16385_UNTREATED_VS_12H_ROSIGLITAZONE_IL4_TREATED_MACROPHAGE_DN		19	0.525257	1.37311	0.0962838	0.963081	1	253	tags=37%, list=14%, signal=42%
GSE37301_LYMPHOID_PRIMED_MPP_VS_COMMON_LYMPHOID_PROGENITOR_UP	GSE37301_LYMPHOID_PRIMED_MPP_VS_COMMON_LYMPHOID_PROGENITOR_UP		23	0.510181	1.3715	0.0963455	0.96335	1	221	tags=26%, list=12%, signal=29%
GSE19374_UNINF_VS_LISTERIA_INFECTED_MACROPHAGE_UP	GSE19374_UNINF_VS_LISTERIA_INFECTED_MACROPHAGE_UP		29	0.48264	1.37099	0.0968858	0.964159	1	152	tags=24%, list=8%, signal=26%
GSE3982_MAST_CELL_VS_DC_DN	GSE3982_MAST_CELL_VS_DC_DN		26	0.502028	1.37018	0.0977702	0.964206	1	147	tags=19%, list=8%, signal=21%
GSE17974_0H_VS_4H_IN_VITRO_ACT_CD4_TCELL_UP	GSE17974_0H_VS_4H_IN_VITRO_ACT_CD4_TCELL_UP		20	0.525219	1.36933	0.0990991	0.964503	1	377	tags=50%, list=20%, signal=62%
GSE6674_UNSTIM_VS_PL2_3_STIM_BCELL_UP	GSE6674_UNSTIM_VS_PL2_3_STIM_BCELL_UP		17	0.552155	1.36789	0.0994854	0.964794	1	174	tags=29%, list=9%, signal=32%
GSE24574_BCL6_LOW_TFH_VS_NAIVE_CD4_TCELL_UP	GSE24574_BCL6_LOW_TFH_VS_NAIVE_CD4_TCELL_UP		21	0.501811	1.36352	0.1	0.964841	1	73	tags=19%, list=4%, signal=20%
GSE32986_UNSTIM_VS_CURDLAN_LOWDOSE_STIM_DC_UP	GSE32986_UNSTIM_VS_CURDLAN_LOWDOSE_STIM_DC_UP		15	0.553121	1.3629	0.101243	0.96666	1	146	tags=27%, list=8%, signal=29%
GSE3982_NEUTROPHIL_VS_TH1_DN	GSE3982_NEUTROPHIL_VS_TH1_DN		15	0.556669	1.3605	0.101426	0.96676	1	130	tags=13%, list=7%, signal=14%
GSE12392_WT_VS_IFNB_KO_CD8A_POS_SPLEEN_DC_DN	GSE12392_WT_VS_IFNB_KO_CD8A_POS_SPLEEN_DC_DN		24	0.496698	1.35865	0.101549	0.967189	1	356	tags=50%, list=19%, signal=61%
GSE5589_LPS_AND_IL10_VS_LPS_AND_IL6_STIM_IL6_KO_MACROPHAGE_45MIN_DN	GSE5589_LPS_AND_IL10_VS_LPS_AND_IL6_STIM_IL6_KO_MACROPHAGE_45MIN_DN		16	0.548919	1.35725	0.102151	0.967196	1	364	tags=50%, list=20%, signal=62%
GSE20727_H2O2_VS_ROS_INHIBITOR_TREATED_DC_UP	GSE20727_H2O2_VS_ROS_INHIBITOR_TREATED_DC_UP		16	0.545231	1.3567	0.103448	0.967833	1	74	tags=19%, list=4%, signal=19%
GSE4590_SMALL_VS_LARGE_PRE_BCELL_UP	GSE4590_SMALL_VS_LARGE_PRE_BCELL_UP		22	0.510622	1.34718	0.103789	0.96805	1	112	tags=14%, list=6%, signal=14%
GSE45365_HEALTHY_VS_MCMV_INFECTION_CD8A_DC_UP	GSE45365_HEALTHY_VS_MCMV_INFECTION_CD8A_DC_UP		18	0.529016	1.34704	0.103943	0.968058	1	381	tags=39%, list=21%, signal=48%
GSE32423_MEMORY_VS_NAIVE_CD8_TCELL_IL7_UP	GSE32423_MEMORY_VS_NAIVE_CD8_TCELL_IL7_UP		21	0.515707	1.34685	0.104651	0.968203	1	259	tags=38%, list=14%, signal=44%
GSE11864_UNTREATED_VS_CSF1_PAM3CYS_IN_MAC_DN	GSE11864_UNTREATED_VS_CSF1_PAM3CYS_IN_MAC_DN		17	0.529853	1.34679	0.104991	0.968271	1	516	tags=59%, list=28%, signal=81%
GSE3337_CTRL_VS_16H_IFNG_IN_CD8POS_DC_DN	GSE3337_CTRL_VS_16H_IFNG_IN_CD8POS_DC_DN		18	0.52481	1.34611	0.105172	0.968424	1	77	tags=17%, list=4%, signal=17%
GSE17721_CTRL_VS_PAM3CSK4_24H_BMDC_DN	GSE17721_CTRL_VS_PAM3CSK4_24H_BMDC_DN		15	0.545065	1.34512	0.106643	0.968444	1	22	tags=13%, list=1%, signal=13%
GSE29615_DAY3_VS_DAY7_LAIV_FLU_VACCINE_PBMC_UP	GSE29615_DAY3_VS_DAY7_LAIV_FLU_VACCINE_PBMC_UP		19	0.519571	1.34449	0.107744	0.968509	1	223	tags=26%, list=12%, signal=30%
GSE17721_POLYIC_VS_PAM3CSK4_6H_BMDC_UP	GSE17721_POLYIC_VS_PAM3CSK4_6H_BMDC_UP		15	0.554685	1.34426	0.107794	0.968525	1	199	tags=27%, list=11%, signal=30%
GSE7460_CTRL_VS_TGFB_TREATED_ACT_TCONV_DN	GSE7460_CTRL_VS_TGFB_TREATED_ACT_TCONV_DN		20	0.519293	1.34396	0.108247	0.968632	1	244	tags=20%, list=13%, signal=23%
GSE7831_1H_VS_4H_CPG_STIM_PDC_UP	GSE7831_1H_VS_4H_CPG_STIM_PDC_UP		17	0.532412	1.3439	0.108943	0.96864	1	329	tags=47%, list=18%, signal=57%
GSE9650_NAIVE_VS_EXHAUSTED_CD8_TCELL_DN	GSE9650_NAIVE_VS_EXHAUSTED_CD8_TCELL_DN		21	0.516119	1.34349	0.109453	0.96871	1	17	tags=14%, list=1%, signal=14%
GSE37301_PRO_BCELL_VS_CD4_TCELL_DN	GSE37301_PRO_BCELL_VS_CD4_TCELL_DN		16	0.527815	1.34341	0.109836	0.968769	1	179	tags=25%, list=10%, signal=27%
GSE1112_OT1_CD8AB_VS_HY_CD8AA_THYMOCYTE_RTOC_CULTURE_DN	GSE1112_OT1_CD8AB_VS_HY_CD8AA_THYMOCYTE_RTOC_CULTURE_DN		15	0.554933	1.34286	0.111111	0.968939	1	412	tags=47%, list=22%, signal=60%
GSE13738_RESTING_VS_BYSTANDER_ACTIVATED_CD4_TCELL_UP	GSE13738_RESTING_VS_BYSTANDER_ACTIVATED_CD4_TCELL_UP		15	0.55366	1.34273	0.111876	0.968957	1	302	tags=40%, list=16%, signal=47%
GSE7509_FCGRIIB_VS_TNFA_IL1B_IL6_PGE_STIM_DC_DN	GSE7509_FCGRIIB_VS_TNFA_IL1B_IL6_PGE_STIM_DC_DN		17	0.53919	1.34159	0.112211	0.968993	1	270	tags=35%, list=15%, signal=41%
GSE21927_EL4_VS_MCA203_TUMOR_MONOCYTES_UP	GSE21927_EL4_VS_MCA203_TUMOR_MONOCYTES_UP		24	0.494125	1.33934	0.113208	0.969009	1	348	tags=38%, list=19%, signal=46%
NAKAYA_MYELOID_DENDRITIC_CELL_FLUARIX_FLUVIRIN_AGE_18_50YO_7DY_UP	NAKAYA_MYELOID_DENDRITIC_CELL_FLUARIX_FLUVIRIN_AGE_18_50YO_7DY_UP		31	0.458049	1.33753	0.113523	0.969023	1	323	tags=26%, list=17%, signal=31%
GSE10211_UV_INACT_SENDAI_VS_LIVE_SENDAI_VIRUS_TRACHEAL_EPITHELIAL_CELLS_DN	GSE10211_UV_INACT_SENDAI_VS_LIVE_SENDAI_VIRUS_TRACHEAL_EPITHELIAL_CELLS_DN		21	0.502024	1.33686	0.114286	0.969103	1	347	tags=24%, list=19%, signal=29%
GSE13887_RESTING_VS_NO_TREATED_CD4_TCELL_UP	GSE13887_RESTING_VS_NO_TREATED_CD4_TCELL_UP		21	0.506178	1.33605	0.114467	0.969105	1	59	tags=19%, list=3%, signal=19%
GSE39864_WT_VS_GATA3_KO_TREG_UP	GSE39864_WT_VS_GATA3_KO_TREG_UP		30	0.468283	1.33601	0.114809	0.969108	1	405	tags=30%, list=22%, signal=38%
GSE29615_CTRL_VS_DAY7_LAIV_FLU_VACCINE_PBMC_UP	GSE29615_CTRL_VS_DAY7_LAIV_FLU_VACCINE_PBMC_UP		22	0.495609	1.33559	0.115789	0.969212	1	57	tags=18%, list=3%, signal=19%
GSE43955_10H_VS_30H_ACT_CD4_TCELL_DN	GSE43955_10H_VS_30H_ACT_CD4_TCELL_DN		20	0.515429	1.33513	0.116118	0.969284	1	157	tags=25%, list=8%, signal=27%
GSE37301_COMMON_LYMPHOID_PROGENITOR_VS_GRAN_MONO_PROGENITOR_DN	GSE37301_COMMON_LYMPHOID_PROGENITOR_VS_GRAN_MONO_PROGENITOR_DN		18	0.529315	1.33313	0.116608	0.969314	1	445	tags=39%, list=24%, signal=51%
GSE3982_CTRL_VS_PMA_STIM_EOSINOPHIL_DN	GSE3982_CTRL_VS_PMA_STIM_EOSINOPHIL_DN		21	0.495932	1.33241	0.11745	0.969381	1	471	tags=48%, list=25%, signal=63%
GSE41176_UNSTIM_VS_ANTI_IGM_STIM_BCELL_24H_UP	GSE41176_UNSTIM_VS_ANTI_IGM_STIM_BCELL_24H_UP		22	0.489838	1.32983	0.11745	0.969385	1	217	tags=23%, list=12%, signal=25%
GSE17721_12H_VS_24H_POLYIC_BMDC_UP	GSE17721_12H_VS_24H_POLYIC_BMDC_UP		18	0.514424	1.32972	0.117647	0.969439	1	110	tags=17%, list=6%, signal=18%
GSE30962_ACUTE_VS_CHRONIC_LCMV_SECONDARY_INF_CD8_TCELL_UP	GSE30962_ACUTE_VS_CHRONIC_LCMV_SECONDARY_INF_CD8_TCELL_UP		17	0.531216	1.3293	0.118261	0.969466	1	293	tags=35%, list=16%, signal=42%
GSE13411_NAIVE_VS_MEMORY_BCELL_UP	GSE13411_NAIVE_VS_MEMORY_BCELL_UP		24	0.489428	1.32928	0.118261	0.96948	1	162	tags=21%, list=9%, signal=23%
GSE17721_0.5H_VS_8H_PAM3CSK4_BMDC_UP	GSE17721_0.5H_VS_8H_PAM3CSK4_BMDC_UP		16	0.535902	1.32897	0.120141	0.969532	1	177	tags=38%, list=10%, signal=41%
GSE10325_MYELOID_VS_LUPUS_MYELOID_UP	GSE10325_MYELOID_VS_LUPUS_MYELOID_UP		35	0.449631	1.32849	0.120401	0.969608	1	384	tags=34%, list=21%, signal=42%
GSE3982_BCELL_VS_EFF_MEMORY_CD4_TCELL_UP	GSE3982_BCELL_VS_EFF_MEMORY_CD4_TCELL_UP		24	0.481859	1.32828	0.120419	0.969658	1	439	tags=42%, list=24%, signal=54%
HARALAMBIEVA_PBMC_FLUARIX_AGE_50_74YO_CORR_WITH_28D_MEM_B_CELL_RESPONSE_AT_3DY_POSITIVE	HARALAMBIEVA_PBMC_FLUARIX_AGE_50_74YO_CORR_WITH_28D_MEM_B_CELL_RESPONSE_AT_3DY_POSITIVE		29	0.468427	1.32742	0.120543	0.969728	1	243	tags=24%, list=13%, signal=27%
GSE6674_ANTI_IGM_VS_ANTI_IGM_AND_CPG_STIM_BCELL_DN	GSE6674_ANTI_IGM_VS_ANTI_IGM_AND_CPG_STIM_BCELL_DN		21	0.501851	1.3265	0.120567	0.96974	1	160	tags=33%, list=9%, signal=36%
GSE1925_CTRL_VS_3H_IFNG_STIM_MACROPHAGE_DN	GSE1925_CTRL_VS_3H_IFNG_STIM_MACROPHAGE_DN		22	0.50181	1.32551	0.120861	0.969791	1	256	tags=27%, list=14%, signal=31%
GSE13493_CD4INTCD8POS_VS_CD8POS_THYMOCYTE_UP	GSE13493_CD4INTCD8POS_VS_CD8POS_THYMOCYTE_UP		17	0.522326	1.32543	0.12116	0.969883	1	270	tags=29%, list=15%, signal=34%
GSE6259_FLT3L_INDUCED_DEC205_POS_DC_VS_CD8_TCELL_UP	GSE6259_FLT3L_INDUCED_DEC205_POS_DC_VS_CD8_TCELL_UP		19	0.50953	1.3253	0.122112	0.969895	1	155	tags=26%, list=8%, signal=28%
GSE17721_0.5H_VS_24H_CPG_BMDC_UP	GSE17721_0.5H_VS_24H_CPG_BMDC_UP		22	0.492923	1.3252	0.125817	0.969948	1	173	tags=27%, list=9%, signal=30%
GSE29618_PRE_VS_DAY7_FLU_VACCINE_MDC_UP	GSE29618_PRE_VS_DAY7_FLU_VACCINE_MDC_UP		21	0.49255	1.32459	0.125839	0.970017	1	385	tags=43%, list=21%, signal=54%
GSE29618_MONOCYTE_VS_PDC_DN	GSE29618_MONOCYTE_VS_PDC_DN		26	0.475543	1.32373	0.126761	0.970067	1	128	tags=23%, list=7%, signal=24%
GSE17721_LPS_VS_CPG_12H_BMDC_DN	GSE17721_LPS_VS_CPG_12H_BMDC_DN		15	0.544232	1.32188	0.127434	0.970072	1	231	tags=33%, list=12%, signal=38%
GSE22886_NAIVE_VS_MEMORY_TCELL_UP	GSE22886_NAIVE_VS_MEMORY_TCELL_UP		22	0.483072	1.32166	0.127796	0.970089	1	338	tags=36%, list=18%, signal=44%
GSE21380_NON_TFH_VS_GERMINAL_CENTER_TFH_CD4_TCELL_UP	GSE21380_NON_TFH_VS_GERMINAL_CENTER_TFH_CD4_TCELL_UP		24	0.476406	1.32002	0.127907	0.970107	1	448	tags=42%, list=24%, signal=54%
GSE27786_NKCELL_VS_NEUTROPHIL_DN	GSE27786_NKCELL_VS_NEUTROPHIL_DN		31	0.462984	1.31996	0.12812	0.970111	1	391	tags=39%, list=21%, signal=48%
GSE19512_NAUTRAL_VS_INDUCED_TREG_UP	GSE19512_NAUTRAL_VS_INDUCED_TREG_UP		38	0.438658	1.31923	0.128645	0.970133	1	158	tags=18%, list=9%, signal=20%
GSE40273_XBP1_KO_VS_WT_TREG_DN	GSE40273_XBP1_KO_VS_WT_TREG_DN		25	0.474098	1.31654	0.12931	0.970215	1	175	tags=16%, list=9%, signal=17%
GSE40274_XBP1_VS_FOXP3_AND_XBP1_TRANSDUCED_ACTIVATED_CD4_TCELL_DN	GSE40274_XBP1_VS_FOXP3_AND_XBP1_TRANSDUCED_ACTIVATED_CD4_TCELL_DN		17	0.524374	1.31634	0.129496	0.970288	1	396	tags=53%, list=21%, signal=67%
GSE10463_CD40L_AND_VA347_VS_CD40L_IN_DC_UP	GSE10463_CD40L_AND_VA347_VS_CD40L_IN_DC_UP		18	0.516595	1.31563	0.130208	0.970327	1	184	tags=28%, list=10%, signal=31%
GSE14308_TH17_VS_NATURAL_TREG_DN	GSE14308_TH17_VS_NATURAL_TREG_DN		22	0.490572	1.31455	0.130645	0.970331	1	297	tags=27%, list=16%, signal=32%
GSE15930_STIM_VS_STIM_AND_TRICHOSTATINA_24H_CD8_T_CELL_UP	GSE15930_STIM_VS_STIM_AND_TRICHOSTATINA_24H_CD8_T_CELL_UP		29	0.464177	1.31348	0.131206	0.970368	1	206	tags=21%, list=11%, signal=23%
GSE21927_SPLENIC_C26GM_TUMOROUS_VS_4T1_TUMOR_MONOCYTES_DN	GSE21927_SPLENIC_C26GM_TUMOROUS_VS_4T1_TUMOR_MONOCYTES_DN		20	0.496684	1.3123	0.131439	0.970372	1	308	tags=40%, list=17%, signal=47%
GSE37301_COMMON_LYMPHOID_PROGENITOR_VS_PRO_BCELL_UP	GSE37301_COMMON_LYMPHOID_PROGENITOR_VS_PRO_BCELL_UP		18	0.508849	1.31136	0.131579	0.970402	1	187	tags=28%, list=10%, signal=31%
GSE36078_WT_VS_IL1R_KO_LUNG_DC_AFTER_AD5_INF_DN	GSE36078_WT_VS_IL1R_KO_LUNG_DC_AFTER_AD5_INF_DN		18	0.516415	1.30907	0.13181	0.970455	1	306	tags=44%, list=17%, signal=53%
GSE26023_PHD3_KO_VS_WT_NEUTROPHIL_HYPOXIA_UP	GSE26023_PHD3_KO_VS_WT_NEUTROPHIL_HYPOXIA_UP		35	0.447765	1.30879	0.13267	0.97059	1	333	tags=31%, list=18%, signal=38%
GSE13306_TREG_VS_TCONV_UP	GSE13306_TREG_VS_TCONV_UP		34	0.453709	1.3085	0.134301	0.970599	1	217	tags=26%, list=12%, signal=29%
GSE43955_TH0_VS_TGFB_IL6_IL23_TH17_ACT_CD4_TCELL_52H_DN	GSE43955_TH0_VS_TGFB_IL6_IL23_TH17_ACT_CD4_TCELL_52H_DN		16	0.531822	1.30818	0.135	0.970599	1	155	tags=25%, list=8%, signal=27%
GSE12392_CD8A_POS_VS_NEG_SPLEEN_IFNB_KO_DC_DN	GSE12392_CD8A_POS_VS_NEG_SPLEEN_IFNB_KO_DC_DN		15	0.535333	1.30774	0.135593	0.970603	1	147	tags=20%, list=8%, signal=22%
GSE2770_IL12_VS_IL4_TREATED_ACT_CD4_TCELL_6H_UP	GSE2770_IL12_VS_IL4_TREATED_ACT_CD4_TCELL_6H_UP		17	0.519993	1.30586	0.137083	0.970664	1	161	tags=29%, list=9%, signal=32%
GSE19888_NO_PRETREAT_VS_ADENOSINE_A3R_INHIBITOR_PRETREATED_MAST_CELL_TCELL_MEMBRANES_ACT_DN	GSE19888_NO_PRETREAT_VS_ADENOSINE_A3R_INHIBITOR_PRETREATED_MAST_CELL_TCELL_MEMBRANES_ACT_DN		20	0.498014	1.30433	0.138514	0.970822	1	64	tags=15%, list=3%, signal=15%
GSE25677_MPL_VS_MPL_AND_R848_STIM_BCELL_DN	GSE25677_MPL_VS_MPL_AND_R848_STIM_BCELL_DN		17	0.512772	1.30408	0.139175	0.970859	1	158	tags=24%, list=9%, signal=25%
GSE2706_R848_VS_R848_AND_LPS_8H_STIM_DC_DN	GSE2706_R848_VS_R848_AND_LPS_8H_STIM_DC_DN		21	0.491766	1.30399	0.139373	0.97086	1	321	tags=38%, list=17%, signal=46%
GSE6674_CPG_VS_PL2_3_STIM_BCELL_DN	GSE6674_CPG_VS_PL2_3_STIM_BCELL_DN		18	0.503374	1.30275	0.139373	0.970866	1	62	tags=17%, list=3%, signal=17%
GSE39820_TGFBETA3_IL6_VS_TGFBETA3_IL6_IL23A_TREATED_CD4_TCELL_DN	GSE39820_TGFBETA3_IL6_VS_TGFBETA3_IL6_IL23A_TREATED_CD4_TCELL_DN		24	0.476033	1.30243	0.140411	0.9709	1	34	tags=13%, list=2%, signal=13%
GSE42021_CD24HI_VS_CD24INT_TCONV_THYMUS_DN	GSE42021_CD24HI_VS_CD24INT_TCONV_THYMUS_DN		24	0.479718	1.30146	0.141414	0.970938	1	195	tags=25%, list=11%, signal=28%
GSE22601_IMMATURE_CD4_SINGLE_POSITIVE_VS_CD8_SINGLE_POSITIVE_THYMOCYTE_DN	GSE22601_IMMATURE_CD4_SINGLE_POSITIVE_VS_CD8_SINGLE_POSITIVE_THYMOCYTE_DN		17	0.514294	1.30007	0.141892	0.971079	1	86	tags=18%, list=5%, signal=18%
GSE3039_ALPHAALPHA_VS_ALPHABETA_CD8_TCELL_UP	GSE3039_ALPHAALPHA_VS_ALPHABETA_CD8_TCELL_UP		17	0.51557	1.2998	0.14239	0.97116	1	110	tags=18%, list=6%, signal=19%
GSE3982_MAST_CELL_VS_CENT_MEMORY_CD4_TCELL_UP	GSE3982_MAST_CELL_VS_CENT_MEMORY_CD4_TCELL_UP		21	0.491637	1.2995	0.142615	0.971183	1	270	tags=33%, list=15%, signal=39%
GSE20152_SPHK1_KO_VS_WT_HTNFA_OVERXPRESS_ANKLE_UP	GSE20152_SPHK1_KO_VS_WT_HTNFA_OVERXPRESS_ANKLE_UP		27	0.468082	1.29944	0.142857	0.971206	1	195	tags=22%, list=11%, signal=24%
GSE43955_TH0_VS_TGFB_IL6_TH17_ACT_CD4_TCELL_4H_UP	GSE43955_TH0_VS_TGFB_IL6_TH17_ACT_CD4_TCELL_4H_UP		19	0.501297	1.29769	0.143357	0.97135	1	86	tags=16%, list=5%, signal=16%
GSE17974_0H_VS_6H_IN_VITRO_ACT_CD4_TCELL_UP	GSE17974_0H_VS_6H_IN_VITRO_ACT_CD4_TCELL_UP		19	0.504093	1.29679	0.144262	0.971532	1	356	tags=37%, list=19%, signal=45%
GSE11961_PLASMA_CELL_DAY7_VS_MEMORY_BCELL_DAY40_UP	GSE11961_PLASMA_CELL_DAY7_VS_MEMORY_BCELL_DAY40_UP		19	0.497769	1.2952	0.144578	0.97155	1	174	tags=21%, list=9%, signal=23%
GSE6269_FLU_VS_STREP_PNEUMO_INF_PBMC_DN	GSE6269_FLU_VS_STREP_PNEUMO_INF_PBMC_DN		26	0.459266	1.29437	0.145299	0.971694	1	155	tags=15%, list=8%, signal=17%
NAKAYA_PBMC_FLUMIST_AGE_18_50YO_3DY_DN	NAKAYA_PBMC_FLUMIST_AGE_18_50YO_3DY_DN		38	0.43182	1.29345	0.146048	0.971696	1	196	tags=18%, list=11%, signal=20%
GSE15330_HSC_VS_MEGAKARYOCYTE_ERYTHROID_PROGENITOR_UP	GSE15330_HSC_VS_MEGAKARYOCYTE_ERYTHROID_PROGENITOR_UP		17	0.510125	1.29344	0.146865	0.971718	1	316	tags=41%, list=17%, signal=49%
GSE15750_WT_VS_TRAF6KO_DAY6_EFF_CD8_TCELL_DN	GSE15750_WT_VS_TRAF6KO_DAY6_EFF_CD8_TCELL_DN		31	0.445046	1.29132	0.147208	0.971727	1	18	tags=10%, list=1%, signal=10%
GSE411_UNSTIM_VS_100MIN_IL6_STIM_SOCS3_KO_MACROPHAGE_DN	GSE411_UNSTIM_VS_100MIN_IL6_STIM_SOCS3_KO_MACROPHAGE_DN		16	0.521474	1.29076	0.147826	0.971771	1	4	tags=13%, list=0%, signal=12%
GSE6269_FLU_VS_E_COLI_INF_PBMC_DN	GSE6269_FLU_VS_E_COLI_INF_PBMC_DN		33	0.450799	1.28825	0.147841	0.971793	1	338	tags=30%, list=18%, signal=36%
GSE36078_UNTREATED_VS_AD5_T425A_HEXON_INF_IL1R_KO_MOUSE_LUNG_DC_UP	GSE36078_UNTREATED_VS_AD5_T425A_HEXON_INF_IL1R_KO_MOUSE_LUNG_DC_UP		27	0.458183	1.28732	0.148021	0.971899	1	198	tags=22%, list=11%, signal=25%
GSE18804_SPLEEN_MACROPHAGE_VS_COLON_TUMORAL_MACROPHAGE_DN	GSE18804_SPLEEN_MACROPHAGE_VS_COLON_TUMORAL_MACROPHAGE_DN		31	0.446143	1.28573	0.148087	0.971935	1	383	tags=32%, list=21%, signal=40%
GSE1460_DP_THYMOCYTE_VS_NAIVE_CD4_TCELL_ADULT_BLOOD_UP	GSE1460_DP_THYMOCYTE_VS_NAIVE_CD4_TCELL_ADULT_BLOOD_UP		19	0.492594	1.28542	0.149123	0.971942	1	354	tags=32%, list=19%, signal=39%
GSE44955_MCSF_VS_MCSF_AND_IL27_STIM_MACROPHAGE_UP	GSE44955_MCSF_VS_MCSF_AND_IL27_STIM_MACROPHAGE_UP		16	0.517358	1.28509	0.149915	0.971954	1	472	tags=56%, list=26%, signal=75%
GSE23568_ID3_KO_VS_WT_CD8_TCELL_UP	GSE23568_ID3_KO_VS_WT_CD8_TCELL_UP		15	0.513102	1.28398	0.15025	0.971983	1	401	tags=33%, list=22%, signal=42%
GSE3982_MAST_CELL_VS_EFF_MEMORY_CD4_TCELL_UP	GSE3982_MAST_CELL_VS_EFF_MEMORY_CD4_TCELL_UP		24	0.474791	1.27834	0.150641	0.972046	1	164	tags=29%, list=9%, signal=32%
GSE46606_UNSTIM_VS_CD40L_IL2_IL5_DAY1_STIMULATED_BCELL_UP	GSE46606_UNSTIM_VS_CD40L_IL2_IL5_DAY1_STIMULATED_BCELL_UP		17	0.515058	1.27773	0.151079	0.9721	1	439	tags=41%, list=24%, signal=53%
GSE4142_NAIVE_VS_MEMORY_BCELL_UP	GSE4142_NAIVE_VS_MEMORY_BCELL_UP		28	0.455432	1.27769	0.151771	0.972124	1	300	tags=25%, list=16%, signal=29%
GSE9509_10MIN_VS_30MIN_LPS_STIM_IL10_KO_MACROPHAGE_UP	GSE9509_10MIN_VS_30MIN_LPS_STIM_IL10_KO_MACROPHAGE_UP		25	0.454545	1.2774	0.153448	0.972175	1	289	tags=28%, list=16%, signal=33%
GSE13485_DAY7_VS_DAY21_YF17D_VACCINE_PBMC_DN	GSE13485_DAY7_VS_DAY21_YF17D_VACCINE_PBMC_DN		24	0.476658	1.27721	0.153457	0.972212	1	132	tags=17%, list=7%, signal=18%
GSE14415_INDUCED_TREG_VS_FOXP3_KO_INDUCED_TREG_IL2_CULTURE_DN	GSE14415_INDUCED_TREG_VS_FOXP3_KO_INDUCED_TREG_IL2_CULTURE_DN		16	0.518197	1.27563	0.153465	0.972217	1	112	tags=19%, list=6%, signal=20%
GSE360_L_MAJOR_VS_M_TUBERCULOSIS_MAC_DN	GSE360_L_MAJOR_VS_M_TUBERCULOSIS_MAC_DN		15	0.51989	1.2743	0.153716	0.97222	1	254	tags=27%, list=14%, signal=31%
QI_PBMC_ZOSTAVAX_AGE_50_75YO_CORRELATED_WITH_CONTRACTION_OF_VZV_SPECIFIC_T_CELLS_PEAK_TO_28DY_AT_1DYPOSITIVE	QI_PBMC_ZOSTAVAX_AGE_50_75YO_CORRELATED_WITH_CONTRACTION_OF_VZV_SPECIFIC_T_CELLS_PEAK_TO_28DY_AT_1DYPOSITIVE		26	0.454781	1.27399	0.154237	0.972282	1	215	tags=27%, list=12%, signal=30%
GSE13485_PRE_VS_POST_YF17D_VACCINATION_PBMC_UP	GSE13485_PRE_VS_POST_YF17D_VACCINATION_PBMC_UP		23	0.466115	1.27394	0.155556	0.972304	1	84	tags=17%, list=5%, signal=18%
GSE46606_UNSTIM_VS_CD40L_IL2_IL5_1DAY_STIMULATED_IRF4_KO_BCELL_DN	GSE46606_UNSTIM_VS_CD40L_IL2_IL5_1DAY_STIMULATED_IRF4_KO_BCELL_DN		24	0.474668	1.27194	0.155914	0.972319	1	228	tags=29%, list=12%, signal=33%
GSE45365_NK_CELL_VS_CD11B_DC_MCMV_INFECTION_UP	GSE45365_NK_CELL_VS_CD11B_DC_MCMV_INFECTION_UP		18	0.499735	1.2718	0.157627	0.972368	1	308	tags=33%, list=17%, signal=40%
GSE17721_LPS_VS_CPG_0.5H_BMDC_DN	GSE17721_LPS_VS_CPG_0.5H_BMDC_DN		20	0.485391	1.27164	0.158703	0.972373	1	428	tags=40%, list=23%, signal=51%
GSE17721_PAM3CSK4_VS_GADIQUIMOD_24H_BMDC_UP	GSE17721_PAM3CSK4_VS_GADIQUIMOD_24H_BMDC_UP		15	0.519037	1.27083	0.15873	0.972384	1	398	tags=33%, list=22%, signal=42%
GSE20715_0H_VS_24H_OZONE_TLR4_KO_LUNG_DN	GSE20715_0H_VS_24H_OZONE_TLR4_KO_LUNG_DN		27	0.462064	1.2708	0.160069	0.972387	1	274	tags=22%, list=15%, signal=26%
GSE22611_NOD2_VS_MUTANT_NOD2_TRANSDUCED_HEK293T_CELL_DN	GSE22611_NOD2_VS_MUTANT_NOD2_TRANSDUCED_HEK293T_CELL_DN		19	0.484075	1.27061	0.161922	0.972427	1	383	tags=47%, list=21%, signal=59%
GSE41867_NAIVE_VS_DAY8_LCMV_ARMSTRONG_EFFECTOR_CD8_TCELL_UP	GSE41867_NAIVE_VS_DAY8_LCMV_ARMSTRONG_EFFECTOR_CD8_TCELL_UP		15	0.514803	1.26999	0.162749	0.972437	1	321	tags=40%, list=17%, signal=48%
GSE45365_HEALTHY_VS_MCMV_INFECTION_CD8_TCELL_IFNAR_KO_DN	GSE45365_HEALTHY_VS_MCMV_INFECTION_CD8_TCELL_IFNAR_KO_DN		27	0.459914	1.26897	0.16295	0.972461	1	46	tags=11%, list=2%, signal=11%
GSE3982_BCELL_VS_EFF_MEMORY_CD4_TCELL_DN	GSE3982_BCELL_VS_EFF_MEMORY_CD4_TCELL_DN		26	0.456657	1.26863	0.164706	0.972615	1	394	tags=38%, list=21%, signal=48%
GSE22886_IL2_VS_IL15_STIM_NKCELL_UP	GSE22886_IL2_VS_IL15_STIM_NKCELL_UP		27	0.454883	1.2683	0.165367	0.972688	1	24	tags=11%, list=1%, signal=11%
GSE27291_0H_VS_6H_STIM_GAMMADELTA_TCELL_DN	GSE27291_0H_VS_6H_STIM_GAMMADELTA_TCELL_DN		16	0.517118	1.26652	0.165541	0.972722	1	294	tags=31%, list=16%, signal=37%
GSE3920_IFNA_VS_IFNB_TREATED_ENDOTHELIAL_CELL_UP	GSE3920_IFNA_VS_IFNB_TREATED_ENDOTHELIAL_CELL_UP		22	0.472606	1.26616	0.165766	0.972751	1	402	tags=50%, list=22%, signal=63%
GSE39916_B_CELL_SPLEEN_VS_PLASMA_CELL_BONE_MARROW_DN	GSE39916_B_CELL_SPLEEN_VS_PLASMA_CELL_BONE_MARROW_DN		16	0.504599	1.26613	0.165837	0.972762	1	165	tags=19%, list=9%, signal=20%
GSE45365_CTRL_VS_MCMV_INFECTION_NK_CELL_DN	GSE45365_CTRL_VS_MCMV_INFECTION_NK_CELL_DN		15	0.520044	1.26552	0.166375	0.972794	1	646	tags=60%, list=35%, signal=91%
GSE1460_INTRATHYMIC_T_PROGENITOR_VS_NAIVE_CD4_TCELL_CORD_BLOOD_UP	GSE1460_INTRATHYMIC_T_PROGENITOR_VS_NAIVE_CD4_TCELL_CORD_BLOOD_UP		16	0.517668	1.26551	0.170396	0.972801	1	196	tags=25%, list=11%, signal=28%
GSE41867_MEMORY_VS_EXHAUSTED_CD8_TCELL_DAY30_LCMV_DN	GSE41867_MEMORY_VS_EXHAUSTED_CD8_TCELL_DAY30_LCMV_DN		16	0.512709	1.26512	0.171577	0.972806	1	441	tags=50%, list=24%, signal=65%
THAKAR_PBMC_INACTIVATED_INFLUENZA_AGE_21_30YO_RESPONDERS_7DY_UP	THAKAR_PBMC_INACTIVATED_INFLUENZA_AGE_21_30YO_RESPONDERS_7DY_UP		17	0.505482	1.2651	0.171667	0.972814	1	262	tags=41%, list=14%, signal=48%
GSE45365_CD8A_DC_VS_CD11B_DC_DN	GSE45365_CD8A_DC_VS_CD11B_DC_DN		18	0.496303	1.26472	0.172232	0.972826	1	113	tags=22%, list=6%, signal=23%
GSE1460_CD4_THYMOCYTE_VS_NAIVE_CD4_TCELL_ADULT_BLOOD_DN	GSE1460_CD4_THYMOCYTE_VS_NAIVE_CD4_TCELL_ADULT_BLOOD_DN		15	0.520167	1.26389	0.172881	0.972937	1	149	tags=20%, list=8%, signal=22%
GSE17721_PAM3CSK4_VS_GADIQUIMOD_0.5H_BMDC_DN	GSE17721_PAM3CSK4_VS_GADIQUIMOD_0.5H_BMDC_DN		16	0.513468	1.26292	0.172973	0.972973	1	279	tags=38%, list=15%, signal=44%
GSE46606_IRF4HIGH_VS_WT_CD40L_IL2_IL5_DAY3_STIMULATED_BCELL_UP	GSE46606_IRF4HIGH_VS_WT_CD40L_IL2_IL5_DAY3_STIMULATED_BCELL_UP		16	0.508967	1.26198	0.17338	0.973008	1	188	tags=25%, list=10%, signal=28%
GSE22935_WT_VS_MYD88_KO_MACROPHAGE_48H_MBOVIS_BCG_STIM_UP	GSE22935_WT_VS_MYD88_KO_MACROPHAGE_48H_MBOVIS_BCG_STIM_UP		26	0.458415	1.26143	0.173469	0.973069	1	243	tags=35%, list=13%, signal=39%
GSE2124_CTRL_VS_LYMPHOTOXIN_BETA_TREATED_MLN_DN	GSE2124_CTRL_VS_LYMPHOTOXIN_BETA_TREATED_MLN_DN		17	0.498099	1.26033	0.175325	0.973218	1	493	tags=65%, list=27%, signal=87%
GSE17721_CTRL_VS_LPS_6H_BMDC_DN	GSE17721_CTRL_VS_LPS_6H_BMDC_DN		15	0.516888	1.25884	0.175439	0.973236	1	2	tags=7%, list=0%, signal=7%
GSE23502_WT_VS_HDC_KO_MYELOID_DERIVED_SUPPRESSOR_CELL_COLON_TUMOR_DN	GSE23502_WT_VS_HDC_KO_MYELOID_DERIVED_SUPPRESSOR_CELL_COLON_TUMOR_DN		27	0.442044	1.25834	0.175652	0.973248	1	236	tags=30%, list=13%, signal=33%
GSE27786_ERYTHROBLAST_VS_MONO_MAC_UP	GSE27786_ERYTHROBLAST_VS_MONO_MAC_UP		20	0.488756	1.2572	0.177665	0.973266	1	57	tags=20%, list=3%, signal=20%
GSE17301_IFNA2_VS_IFNA2_AND_ACD3_ACD28_STIM_CD8_TCELL_DN	GSE17301_IFNA2_VS_IFNA2_AND_ACD3_ACD28_STIM_CD8_TCELL_DN		23	0.474431	1.25493	0.1777	0.97329	1	410	tags=43%, list=22%, signal=55%
GSE32986_UNSTIM_VS_GMCSF_STIM_DC_DN	GSE32986_UNSTIM_VS_GMCSF_STIM_DC_DN		15	0.505683	1.2549	0.177778	0.973379	1	10	tags=13%, list=1%, signal=13%
GSE25677_MPL_VS_R848_STIM_BCELL_UP	GSE25677_MPL_VS_R848_STIM_BCELL_UP		27	0.45097	1.25372	0.178201	0.973379	1	174	tags=19%, list=9%, signal=20%
NAKAYA_PBMC_FLUARIX_FLUVIRIN_AGE_18_50YO_7DY_UP	NAKAYA_PBMC_FLUARIX_FLUVIRIN_AGE_18_50YO_7DY_UP		25	0.449194	1.2533	0.178808	0.973397	1	245	tags=24%, list=13%, signal=27%
GSE23568_CTRL_TRANSDUCED_VS_WT_CD8_TCELL_UP	GSE23568_CTRL_TRANSDUCED_VS_WT_CD8_TCELL_UP		24	0.462772	1.25046	0.180135	0.973445	1	82	tags=17%, list=4%, signal=17%
GSE9650_EFFECTOR_VS_EXHAUSTED_CD8_TCELL_DN	GSE9650_EFFECTOR_VS_EXHAUSTED_CD8_TCELL_DN		27	0.455481	1.24918	0.181495	0.973453	1	378	tags=33%, list=20%, signal=41%
GSE43955_TH0_VS_TGFB_IL6_TH17_ACT_CD4_TCELL_1H_DN	GSE43955_TH0_VS_TGFB_IL6_TH17_ACT_CD4_TCELL_1H_DN		30	0.442616	1.24787	0.184165	0.973454	1	289	tags=23%, list=16%, signal=27%
GSE14308_TH1_VS_TH17_UP	GSE14308_TH1_VS_TH17_UP		19	0.485273	1.24517	0.184783	0.973498	1	215	tags=37%, list=12%, signal=41%
GSE22033_UNTREATED_VS_MRL24_TREATED_MEF_DN	GSE22033_UNTREATED_VS_MRL24_TREATED_MEF_DN		27	0.446342	1.24515	0.186356	0.973539	1	123	tags=19%, list=7%, signal=20%
GSE2585_THYMIC_DC_VS_MTEC_UP	GSE2585_THYMIC_DC_VS_MTEC_UP		20	0.479496	1.24485	0.187097	0.973596	1	323	tags=35%, list=17%, signal=42%
GSE46606_IRF4MID_VS_WT_CD40L_IL2_IL5_DAY1_STIMULATED_BCELL_DN	GSE46606_IRF4MID_VS_WT_CD40L_IL2_IL5_DAY1_STIMULATED_BCELL_DN		32	0.422499	1.2443	0.1875	0.973689	1	333	tags=31%, list=18%, signal=37%
GSE21033_3H_VS_12H_POLYIC_STIM_DC_UP	GSE21033_3H_VS_12H_POLYIC_STIM_DC_UP		18	0.485779	1.24334	0.187605	0.973714	1	286	tags=28%, list=15%, signal=33%
GSE11057_NAIVE_VS_MEMORY_CD4_TCELL_UP	GSE11057_NAIVE_VS_MEMORY_CD4_TCELL_UP		20	0.471531	1.24173	0.188455	0.973753	1	409	tags=50%, list=22%, signal=63%
GSE27786_LSK_VS_NKTCELL_UP	GSE27786_LSK_VS_NKTCELL_UP		17	0.491443	1.24059	0.191901	0.973759	1	261	tags=29%, list=14%, signal=34%
GSE34156_TLR1_TLR2_LIGAND_VS_NOD2_AND_TLR1_TLR2_LIGAND_6H_TREATED_MONOCYTE_DN	GSE34156_TLR1_TLR2_LIGAND_VS_NOD2_AND_TLR1_TLR2_LIGAND_6H_TREATED_MONOCYTE_DN		21	0.473929	1.2405	0.192171	0.973781	1	133	tags=10%, list=7%, signal=10%
GSE7400_CTRL_VS_CSF3_IN_VIVO_TREATED_PBMC_DN	GSE7400_CTRL_VS_CSF3_IN_VIVO_TREATED_PBMC_DN		16	0.495955	1.23998	0.192188	0.973817	1	410	tags=44%, list=22%, signal=56%
GSE7219_WT_VS_NIK_NFKB2_KO_LPS_AND_ANTI_CD40_STIM_DC_DN	GSE7219_WT_VS_NIK_NFKB2_KO_LPS_AND_ANTI_CD40_STIM_DC_DN		20	0.48807	1.23939	0.194915	0.973823	1	132	tags=30%, list=7%, signal=32%
GSE46606_UNSTIM_VS_CD40L_IL2_IL5_1DAY_STIMULATED_IRF4MID_SORTED_BCELL_DN	GSE46606_UNSTIM_VS_CD40L_IL2_IL5_1DAY_STIMULATED_IRF4MID_SORTED_BCELL_DN		20	0.47816	1.23923	0.194958	0.973838	1	139	tags=25%, list=8%, signal=27%
GSE46606_UNSTIM_VS_CD40L_IL2_IL5_DAY3_STIMULATED_BCELL_UP	GSE46606_UNSTIM_VS_CD40L_IL2_IL5_DAY3_STIMULATED_BCELL_UP		21	0.479847	1.23895	0.194958	0.973945	1	439	tags=43%, list=24%, signal=56%
GSE22611_NOD2_VS_CTRL_TRANSDUCED_HEK293T_CELL_DN	GSE22611_NOD2_VS_CTRL_TRANSDUCED_HEK293T_CELL_DN		21	0.464825	1.23774	0.195691	0.973975	1	63	tags=14%, list=3%, signal=15%
GSE27786_LIN_NEG_VS_CD8_TCELL_DN	GSE27786_LIN_NEG_VS_CD8_TCELL_DN		21	0.464701	1.23744	0.19598	0.973997	1	264	tags=38%, list=14%, signal=44%
GSE13306_TREG_VS_TCONV_LAMINA_PROPRIA_DN	GSE13306_TREG_VS_TCONV_LAMINA_PROPRIA_DN		23	0.458807	1.23728	0.198276	0.974012	1	107	tags=17%, list=6%, signal=18%
FLETCHER_PBMC_BCG_10W_INFANT_BCG_STIMULATED_VS_UNSTIMULATED_10W_DN	FLETCHER_PBMC_BCG_10W_INFANT_BCG_STIMULATED_VS_UNSTIMULATED_10W_DN		24	0.451309	1.23715	0.199021	0.974054	1	215	tags=21%, list=12%, signal=23%
GSE40274_FOXP3_VS_FOXP3_AND_SATB1_TRANSDUCED_ACTIVATED_CD4_TCELL_UP	GSE40274_FOXP3_VS_FOXP3_AND_SATB1_TRANSDUCED_ACTIVATED_CD4_TCELL_UP		20	0.462918	1.2347	0.200704	0.974107	1	159	tags=20%, list=9%, signal=22%
GSE22935_UNSTIM_VS_48H_MBOVIS_BCG_STIM_MYD88_KO_MACROPHAGE_DN	GSE22935_UNSTIM_VS_48H_MBOVIS_BCG_STIM_MYD88_KO_MACROPHAGE_DN		29	0.432564	1.23372	0.200988	0.974156	1	323	tags=38%, list=17%, signal=45%
GSE13485_CTRL_VS_DAY1_YF17D_VACCINE_PBMC_DN	GSE13485_CTRL_VS_DAY1_YF17D_VACCINE_PBMC_DN		25	0.447728	1.23348	0.201022	0.974166	1	310	tags=24%, list=17%, signal=28%
GSE28783_ANTI_MIR33_VS_UNTREATED_ATHEROSCLEROSIS_MACROPHAGE_UP	GSE28783_ANTI_MIR33_VS_UNTREATED_ATHEROSCLEROSIS_MACROPHAGE_UP		20	0.47014	1.22843	0.201613	0.974168	1	111	tags=20%, list=6%, signal=21%
GSE29949_MICROGLIA_BRAIN_VS_MONOCYTE_BONE_MARROW_UP	GSE29949_MICROGLIA_BRAIN_VS_MONOCYTE_BONE_MARROW_UP		18	0.48306	1.228	0.201639	0.97419	1	189	tags=22%, list=10%, signal=25%
GSE5589_WT_VS_IL10_KO_LPS_AND_IL6_STIM_MACROPHAGE_45MIN_DN	GSE5589_WT_VS_IL10_KO_LPS_AND_IL6_STIM_MACROPHAGE_45MIN_DN		22	0.452221	1.2246	0.203046	0.974208	1	224	tags=23%, list=12%, signal=26%
GSE9946_MATURE_STIMULATORY_VS_PROSTAGLANDINE2_TREATED_MATURE_DC_DN	GSE9946_MATURE_STIMULATORY_VS_PROSTAGLANDINE2_TREATED_MATURE_DC_DN		19	0.476369	1.22362	0.203361	0.974358	1	66	tags=16%, list=4%, signal=16%
GSE19772_CTRL_VS_HCMV_INF_MONOCYTES_AND_PI3K_INHIBITION_DN	GSE19772_CTRL_VS_HCMV_INF_MONOCYTES_AND_PI3K_INHIBITION_DN		27	0.436652	1.22137	0.203498	0.974389	1	190	tags=26%, list=10%, signal=28%
GSE15330_HSC_VS_PRO_BCELL_DN	GSE15330_HSC_VS_PRO_BCELL_DN		17	0.484548	1.22132	0.205042	0.974402	1	159	tags=18%, list=9%, signal=19%
GSE43955_1H_VS_42H_ACT_CD4_TCELL_WITH_TGFB_IL6_DN	GSE43955_1H_VS_42H_ACT_CD4_TCELL_WITH_TGFB_IL6_DN		18	0.47683	1.22073	0.205832	0.974429	1	252	tags=28%, list=14%, signal=32%
GSE37336_LY6C_POS_VS_NEG_NAIVE_CD4_TCELL_DN	GSE37336_LY6C_POS_VS_NEG_NAIVE_CD4_TCELL_DN		18	0.469785	1.22033	0.205934	0.974444	1	213	tags=22%, list=12%, signal=25%
GSE46242_TH1_VS_ANERGIC_TH1_CD4_TCELL_WITH_EGR2_DELETED_UP	GSE46242_TH1_VS_ANERGIC_TH1_CD4_TCELL_WITH_EGR2_DELETED_UP		19	0.470581	1.21975	0.20603	0.974504	1	289	tags=37%, list=16%, signal=43%
GSE23505_UNTREATED_VS_4DAY_IL6_IL1_TGFB_TREATED_CD4_TCELL_UP	GSE23505_UNTREATED_VS_4DAY_IL6_IL1_TGFB_TREATED_CD4_TCELL_UP		21	0.46385	1.21888	0.206349	0.974587	1	296	tags=33%, list=16%, signal=39%
GSE5542_IFNA_VS_IFNA_AND_IFNG_TREATED_EPITHELIAL_CELLS_24H_UP	GSE5542_IFNA_VS_IFNA_AND_IFNG_TREATED_EPITHELIAL_CELLS_24H_UP		19	0.46622	1.21871	0.206597	0.974598	1	158	tags=26%, list=9%, signal=28%
GSE43955_1H_VS_20H_ACT_CD4_TCELL_WITH_TGFB_IL6_UP	GSE43955_1H_VS_20H_ACT_CD4_TCELL_WITH_TGFB_IL6_UP		17	0.479625	1.21801	0.208042	0.974648	1	137	tags=24%, list=7%, signal=25%
GSE27786_LSK_VS_ERYTHROBLAST_DN	GSE27786_LSK_VS_ERYTHROBLAST_DN		26	0.440622	1.21786	0.208333	0.974653	1	193	tags=23%, list=10%, signal=25%
GSE30971_WBP7_HET_VS_KO_MACROPHAGE_UP	GSE30971_WBP7_HET_VS_KO_MACROPHAGE_UP		18	0.470717	1.21738	0.209622	0.9747	1	223	tags=17%, list=12%, signal=19%
GSE14308_TH2_VS_NAIVE_CD4_TCELL_UP	GSE14308_TH2_VS_NAIVE_CD4_TCELL_UP		17	0.469891	1.21713	0.212174	0.974706	1	403	tags=41%, list=22%, signal=52%
GSE2935_UV_INACTIVATED_VS_LIVE_SENDAI_VIRUS_INF_MACROPHAGE_DN	GSE2935_UV_INACTIVATED_VS_LIVE_SENDAI_VIRUS_INF_MACROPHAGE_DN		17	0.478695	1.21708	0.212766	0.974707	1	227	tags=24%, list=12%, signal=27%
GSE17721_CPG_VS_GARDIQUIMOD_12H_BMDC_DN	GSE17721_CPG_VS_GARDIQUIMOD_12H_BMDC_DN		17	0.477143	1.21524	0.213333	0.974724	1	87	tags=18%, list=5%, signal=18%
GSE23321_EFFECTOR_MEMORY_VS_NAIVE_CD8_TCELL_UP	GSE23321_EFFECTOR_MEMORY_VS_NAIVE_CD8_TCELL_UP		26	0.441785	1.21457	0.213675	0.974764	1	84	tags=12%, list=5%, signal=12%
GSE17301_CTRL_VS_48H_ACD3_ACD28_IFNA2_STIM_CD8_TCELL_UP	GSE17301_CTRL_VS_48H_ACD3_ACD28_IFNA2_STIM_CD8_TCELL_UP		20	0.472629	1.21445	0.214041	0.974834	1	247	tags=30%, list=13%, signal=34%
GSE4590_SMALL_VS_VPREB_POS_LARGE_PRE_BCELL_DN	GSE4590_SMALL_VS_VPREB_POS_LARGE_PRE_BCELL_DN		25	0.435846	1.21421	0.21492	0.974871	1	323	tags=32%, list=17%, signal=38%
GSE25677_R848_VS_MPL_AND_R848_STIM_BCELL_UP	GSE25677_R848_VS_MPL_AND_R848_STIM_BCELL_UP		21	0.453977	1.21391	0.215146	0.974876	1	406	tags=33%, list=22%, signal=42%
GSE22886_NAIVE_TCELL_VS_NKCELL_DN	GSE22886_NAIVE_TCELL_VS_NKCELL_DN		17	0.487693	1.21285	0.215815	0.974887	1	228	tags=24%, list=12%, signal=27%
GSE11961_FOLLICULAR_BCELL_VS_MEMORY_BCELL_DAY40_UP	GSE11961_FOLLICULAR_BCELL_VS_MEMORY_BCELL_DAY40_UP		17	0.484274	1.2119	0.215986	0.974899	1	119	tags=18%, list=6%, signal=19%
GSE43863_NAIVE_VS_LY6C_INT_CXCR5POS_CD4_EFF_TCELL_D6_LCMV_DN	GSE43863_NAIVE_VS_LY6C_INT_CXCR5POS_CD4_EFF_TCELL_D6_LCMV_DN		16	0.496317	1.21175	0.216405	0.974969	1	332	tags=38%, list=18%, signal=45%
GSE360_CTRL_VS_M_TUBERCULOSIS_DC_UP	GSE360_CTRL_VS_M_TUBERCULOSIS_DC_UP		17	0.477332	1.21044	0.217241	0.975029	1	174	tags=24%, list=9%, signal=26%
GSE360_L_DONOVANI_VS_B_MALAYI_LOW_DOSE_DC_DN	GSE360_L_DONOVANI_VS_B_MALAYI_LOW_DOSE_DC_DN		18	0.468607	1.21017	0.217247	0.975037	1	129	tags=17%, list=7%, signal=18%
GSE29617_DAY3_VS_DAY7_TIV_FLU_VACCINE_PBMC_2008_DN	GSE29617_DAY3_VS_DAY7_TIV_FLU_VACCINE_PBMC_2008_DN		15	0.496913	1.20995	0.218371	0.975071	1	443	tags=33%, list=24%, signal=43%
GSE13411_IGM_MEMORY_BCELL_VS_PLASMA_CELL_DN	GSE13411_IGM_MEMORY_BCELL_VS_PLASMA_CELL_DN		22	0.455812	1.20993	0.21875	0.975178	1	251	tags=23%, list=14%, signal=26%
GSE36078_WT_VS_IL1R_KO_LUNG_DC_AFTER_AD5_T425A_HEXON_INF_DN	GSE36078_WT_VS_IL1R_KO_LUNG_DC_AFTER_AD5_T425A_HEXON_INF_DN		17	0.48574	1.20967	0.21875	0.975194	1	34	tags=12%, list=2%, signal=12%
GSE5542_IFNA_VS_IFNA_AND_IFNG_TREATED_EPITHELIAL_CELLS_24H_DN	GSE5542_IFNA_VS_IFNA_AND_IFNG_TREATED_EPITHELIAL_CELLS_24H_DN		17	0.481228	1.20837	0.220513	0.975242	1	365	tags=35%, list=20%, signal=44%
GSE36476_CTRL_VS_TSST_ACT_16H_MEMORY_CD4_TCELL_OLD_UP	GSE36476_CTRL_VS_TSST_ACT_16H_MEMORY_CD4_TCELL_OLD_UP		22	0.456507	1.20702	0.222798	0.975246	1	518	tags=45%, list=28%, signal=62%
GSE17721_LPS_VS_GARDIQUIMOD_12H_BMDC_UP	GSE17721_LPS_VS_GARDIQUIMOD_12H_BMDC_UP		15	0.483465	1.20677	0.223169	0.975252	1	124	tags=20%, list=7%, signal=21%
GSE46242_TH1_VS_ANERGIC_TH1_CD4_TCELL_DN	GSE46242_TH1_VS_ANERGIC_TH1_CD4_TCELL_DN		21	0.459718	1.20657	0.223663	0.975259	1	181	tags=19%, list=10%, signal=21%
GSE15324_NAIVE_VS_ACTIVATED_ELF4_KO_CD8_TCELL_UP	GSE15324_NAIVE_VS_ACTIVATED_ELF4_KO_CD8_TCELL_UP		19	0.459695	1.20643	0.224109	0.975267	1	496	tags=47%, list=27%, signal=64%
GSE27241_WT_VS_RORGT_KO_TH17_POLARIZED_CD4_TCELL_TREATED_WITH_DIGOXIN_DN	GSE27241_WT_VS_RORGT_KO_TH17_POLARIZED_CD4_TCELL_TREATED_WITH_DIGOXIN_DN		30	0.418974	1.20626	0.224872	0.975274	1	223	tags=20%, list=12%, signal=22%
GSE21927_UNTREATED_VS_GMCSF_GCSF_TREATED_BONE_MARROW_DN	GSE21927_UNTREATED_VS_GMCSF_GCSF_TREATED_BONE_MARROW_DN		17	0.474268	1.20519	0.225256	0.975275	1	242	tags=24%, list=13%, signal=27%
GSE45382_UNTREATED_VS_TGFB_TREATED_MACROPHAGES_DN	GSE45382_UNTREATED_VS_TGFB_TREATED_MACROPHAGES_DN		19	0.475013	1.20478	0.225524	0.975321	1	112	tags=26%, list=6%, signal=28%
HOWARD_NEUTROPHIL_INACT_MONOV_INFLUENZA_A_INDONESIA_05_2005_H5N1_AGE_18_49YO_1DY_UP	HOWARD_NEUTROPHIL_INACT_MONOV_INFLUENZA_A_INDONESIA_05_2005_H5N1_AGE_18_49YO_1DY_UP		34	0.407526	1.2045	0.226446	0.975321	1	142	tags=18%, list=8%, signal=19%
GSE32423_MEMORY_VS_NAIVE_CD8_TCELL_DN	GSE32423_MEMORY_VS_NAIVE_CD8_TCELL_DN		21	0.451061	1.20425	0.227191	0.975412	1	243	tags=33%, list=13%, signal=38%
GSE29618_BCELL_VS_MDC_DN	GSE29618_BCELL_VS_MDC_DN		18	0.462409	1.20361	0.228223	0.975426	1	155	tags=22%, list=8%, signal=24%
GSE15330_HSC_VS_GRANULOCYTE_MONOCYTE_PROGENITOR_IKAROS_KO_DN	GSE15330_HSC_VS_GRANULOCYTE_MONOCYTE_PROGENITOR_IKAROS_KO_DN		19	0.473341	1.20308	0.228956	0.975427	1	163	tags=16%, list=9%, signal=17%
GSE3982_CENT_MEMORY_CD4_TCELL_VS_NKCELL_DN	GSE3982_CENT_MEMORY_CD4_TCELL_VS_NKCELL_DN		25	0.438569	1.20278	0.229422	0.975449	1	321	tags=32%, list=17%, signal=38%
GSE2826_WT_VS_BTK_KO_BCELL_UP	GSE2826_WT_VS_BTK_KO_BCELL_UP		17	0.484944	1.20189	0.229885	0.97552	1	69	tags=12%, list=4%, signal=12%
GSE21927_SPLEEN_MONOCYTE_VS_GMCSF_GCSF_BONE_MARROW_DN	GSE21927_SPLEEN_MONOCYTE_VS_GMCSF_GCSF_BONE_MARROW_DN		15	0.493793	1.20172	0.230769	0.975575	1	64	tags=13%, list=3%, signal=14%
GSE5679_CTRL_VS_PPARG_LIGAND_ROSIGLITAZONE_AND_RARA_AGONIST_AM580_TREATED_DC_DN	GSE5679_CTRL_VS_PPARG_LIGAND_ROSIGLITAZONE_AND_RARA_AGONIST_AM580_TREATED_DC_DN		25	0.437374	1.20168	0.231304	0.975578	1	306	tags=32%, list=17%, signal=38%
GSE19888_ADENOSINE_A3R_INH_VS_ACT_IN_MAST_CELL_UP	GSE19888_ADENOSINE_A3R_INH_VS_ACT_IN_MAST_CELL_UP		16	0.480728	1.19972	0.231667	0.975592	1	412	tags=44%, list=22%, signal=56%
GSE22443_NAIVE_VS_ACT_AND_IL2_TREATED_CD8_TCELL_UP	GSE22443_NAIVE_VS_ACT_AND_IL2_TREATED_CD8_TCELL_UP		30	0.424377	1.19962	0.231986	0.975643	1	359	tags=30%, list=19%, signal=37%
GSE360_L_DONOVANI_VS_T_GONDII_MAC_UP	GSE360_L_DONOVANI_VS_T_GONDII_MAC_UP		19	0.464578	1.19856	0.232026	0.975655	1	206	tags=21%, list=11%, signal=23%
GSE17186_MEMORY_VS_CD21HIGH_TRANSITIONAL_BCELL_UP	GSE17186_MEMORY_VS_CD21HIGH_TRANSITIONAL_BCELL_UP		27	0.429189	1.19855	0.232479	0.975698	1	485	tags=30%, list=26%, signal=40%
GSE36095_WT_VS_HDAC9_KO_TREG_DN	GSE36095_WT_VS_HDAC9_KO_TREG_DN		15	0.480541	1.19741	0.23252	0.975716	1	396	tags=40%, list=21%, signal=50%
GSE37534_UNTREATED_VS_GW1929_TREATED_CD4_TCELL_PPARG1_AND_FOXP3_TRASDUCED_UP	GSE37534_UNTREATED_VS_GW1929_TREATED_CD4_TCELL_PPARG1_AND_FOXP3_TRASDUCED_UP		17	0.46815	1.19606	0.234483	0.975742	1	406	tags=53%, list=22%, signal=67%
GSE21380_TFH_VS_GERMINAL_CENTER_TFH_CD4_TCELL_UP	GSE21380_TFH_VS_GERMINAL_CENTER_TFH_CD4_TCELL_UP		26	0.431892	1.19572	0.238983	0.97575	1	247	tags=27%, list=13%, signal=31%
GSE40274_FOXP3_VS_FOXP3_AND_XBP1_TRANSDUCED_ACTIVATED_CD4_TCELL_UP	GSE40274_FOXP3_VS_FOXP3_AND_XBP1_TRANSDUCED_ACTIVATED_CD4_TCELL_UP		20	0.457119	1.19432	0.23913	0.975787	1	93	tags=20%, list=5%, signal=21%
GSE43863_NAIVE_VS_LY6C_INT_CXCR5POS_CD4_EFF_TCELL_D6_LCMV_UP	GSE43863_NAIVE_VS_LY6C_INT_CXCR5POS_CD4_EFF_TCELL_D6_LCMV_UP		15	0.48581	1.19425	0.239865	0.975819	1	114	tags=20%, list=6%, signal=21%
GSE43863_NAIVE_VS_TH1_EFF_CD4_TCELL_D6_LCMV_UP	GSE43863_NAIVE_VS_TH1_EFF_CD4_TCELL_D6_LCMV_UP		16	0.482033	1.19397	0.24055	0.975846	1	311	tags=38%, list=17%, signal=45%
GSE17721_LPS_VS_PAM3CSK4_4H_BMDC_UP	GSE17721_LPS_VS_PAM3CSK4_4H_BMDC_UP		21	0.448439	1.19217	0.240838	0.975894	1	82	tags=10%, list=4%, signal=10%
GSE14415_FOXP3_KO_NATURAL_TREG_VS_TCONV_DN	GSE14415_FOXP3_KO_NATURAL_TREG_VS_TCONV_DN		19	0.462051	1.19126	0.241681	0.975909	1	375	tags=42%, list=20%, signal=52%
GSE11924_TFH_VS_TH1_CD4_TCELL_UP	GSE11924_TFH_VS_TH1_CD4_TCELL_UP		21	0.448528	1.19067	0.24183	0.975925	1	8	tags=10%, list=0%, signal=9%
GSE5542_UNTREATED_VS_IFNA_AND_IFNG_TREATED_EPITHELIAL_CELLS_6H_DN	GSE5542_UNTREATED_VS_IFNA_AND_IFNG_TREATED_EPITHELIAL_CELLS_6H_DN		25	0.429493	1.18733	0.241852	0.975986	1	239	tags=24%, list=13%, signal=27%
GSE43955_1H_VS_60H_ACT_CD4_TCELL_DN	GSE43955_1H_VS_60H_ACT_CD4_TCELL_DN		28	0.42928	1.18503	0.242215	0.975996	1	209	tags=18%, list=11%, signal=20%
GSE10463_CD40L_AND_VA347_VS_CD40L_IN_DC_DN	GSE10463_CD40L_AND_VA347_VS_CD40L_IN_DC_DN		27	0.427314	1.18414	0.243781	0.976153	1	173	tags=19%, list=9%, signal=20%
GSE2706_LPS_VS_R848_AND_LPS_8H_STIM_DC_UP	GSE2706_LPS_VS_R848_AND_LPS_8H_STIM_DC_UP		15	0.481025	1.18412	0.2443	0.976208	1	70	tags=13%, list=4%, signal=14%
GSE17974_CTRL_VS_ACT_IL4_AND_ANTI_IL12_0.5H_CD4_TCELL_UP	GSE17974_CTRL_VS_ACT_IL4_AND_ANTI_IL12_0.5H_CD4_TCELL_UP		18	0.468048	1.18367	0.24525	0.976262	1	94	tags=22%, list=5%, signal=23%
GSE3982_MEMORY_CD4_TCELL_VS_TH2_DN	GSE3982_MEMORY_CD4_TCELL_VS_TH2_DN		18	0.457297	1.18272	0.245557	0.976344	1	113	tags=17%, list=6%, signal=18%
GSE3982_BASOPHIL_VS_NKCELL_DN	GSE3982_BASOPHIL_VS_NKCELL_DN		19	0.458784	1.18114	0.246206	0.976378	1	256	tags=32%, list=14%, signal=36%
GSE19401_RETINOIC_ACID_VS_RETINOIC_ACID_AND_PAM2CSK4_STIM_FOLLICULAR_DC_DN	GSE19401_RETINOIC_ACID_VS_RETINOIC_ACID_AND_PAM2CSK4_STIM_FOLLICULAR_DC_DN		19	0.457053	1.17999	0.246454	0.976386	1	374	tags=26%, list=20%, signal=33%
GSE22601_DOUBLE_NEGATIVE_VS_CD4_SINGLE_POSITIVE_THYMOCYTE_UP	GSE22601_DOUBLE_NEGATIVE_VS_CD4_SINGLE_POSITIVE_THYMOCYTE_UP		19	0.472429	1.17991	0.246689	0.976506	1	174	tags=32%, list=9%, signal=34%
GSE6269_E_COLI_VS_STREP_PNEUMO_INF_PBMC_UP	GSE6269_E_COLI_VS_STREP_PNEUMO_INF_PBMC_UP		21	0.444338	1.17963	0.248264	0.976536	1	391	tags=48%, list=21%, signal=60%
GSE17721_LPS_VS_POLYIC_1H_BMDC_UP	GSE17721_LPS_VS_POLYIC_1H_BMDC_UP		16	0.468192	1.17899	0.248687	0.976555	1	317	tags=31%, list=17%, signal=37%
GSE15750_WT_VS_TRAF6KO_DAY10_EFF_CD8_TCELL_DN	GSE15750_WT_VS_TRAF6KO_DAY10_EFF_CD8_TCELL_DN		29	0.417883	1.17758	0.249581	0.976596	1	564	tags=52%, list=30%, signal=73%
GSE11924_TH1_VS_TH17_CD4_TCELL_DN	GSE11924_TH1_VS_TH17_CD4_TCELL_DN		20	0.453999	1.17683	0.249587	0.976721	1	61	tags=10%, list=3%, signal=10%
GSE5142_HTERT_TRANSDUCED_VS_CTRL_CD8_TCELL_LATE_PASSAGE_CLONE_DN	GSE5142_HTERT_TRANSDUCED_VS_CTRL_CD8_TCELL_LATE_PASSAGE_CLONE_DN		19	0.455293	1.17514	0.25042	0.976765	1	223	tags=26%, list=12%, signal=30%
GSE29618_PRE_VS_DAY7_POST_LAIV_FLU_VACCINE_MDC_UP	GSE29618_PRE_VS_DAY7_POST_LAIV_FLU_VACCINE_MDC_UP		21	0.448059	1.17086	0.250423	0.976775	1	254	tags=24%, list=14%, signal=27%
GSE360_CTRL_VS_B_MALAYI_HIGH_DOSE_MAC_DN	GSE360_CTRL_VS_B_MALAYI_HIGH_DOSE_MAC_DN		19	0.448516	1.17003	0.250438	0.97679	1	317	tags=32%, list=17%, signal=38%
GOLDRATH_NAIVE_VS_MEMORY_CD8_TCELL_UP	GOLDRATH_NAIVE_VS_MEMORY_CD8_TCELL_UP		17	0.464383	1.16872	0.251156	0.976794	1	177	tags=29%, list=10%, signal=32%
GSE360_L_MAJOR_VS_T_GONDII_DC_DN	GSE360_L_MAJOR_VS_T_GONDII_DC_DN		37	0.38881	1.16862	0.253448	0.976977	1	195	tags=19%, list=11%, signal=21%
GSE35685_CD34POS_CD38NEG_VS_CD34POS_CD10POS_BONE_MARROW_DN	GSE35685_CD34POS_CD38NEG_VS_CD34POS_CD10POS_BONE_MARROW_DN		19	0.45612	1.16738	0.253918	0.976979	1	274	tags=26%, list=15%, signal=31%
GSE21546_UNSTIM_VS_ANTI_CD3_STIM_SAP1A_KO_DP_THYMOCYTES_UP	GSE21546_UNSTIM_VS_ANTI_CD3_STIM_SAP1A_KO_DP_THYMOCYTES_UP		20	0.448716	1.16643	0.254516	0.977055	1	343	tags=40%, list=19%, signal=49%
GSE22886_NAIVE_CD8_TCELL_VS_MONOCYTE_DN	GSE22886_NAIVE_CD8_TCELL_VS_MONOCYTE_DN		26	0.423831	1.16607	0.254613	0.977116	1	289	tags=31%, list=16%, signal=36%
GSE39556_UNTREATED_VS_3H_POLYIC_INJ_MOUSE_CD8A_DC_DN	GSE39556_UNTREATED_VS_3H_POLYIC_INJ_MOUSE_CD8A_DC_DN		24	0.422783	1.16588	0.254799	0.977133	1	215	tags=33%, list=12%, signal=37%
GSE3982_MAST_CELL_VS_DC_UP	GSE3982_MAST_CELL_VS_DC_UP		20	0.447266	1.1647	0.255208	0.977192	1	293	tags=30%, list=16%, signal=35%
GSE32164_RESTING_DIFFERENTIATED_VS_ALTERNATIVELY_ACT_M2_MACROPHAGE_UP	GSE32164_RESTING_DIFFERENTIATED_VS_ALTERNATIVELY_ACT_M2_MACROPHAGE_UP		18	0.455485	1.16447	0.256014	0.977221	1	4	tags=6%, list=0%, signal=6%
GSE20727_CTRL_VS_H2O2_TREATED_DC_UP	GSE20727_CTRL_VS_H2O2_TREATED_DC_UP		18	0.4588	1.16429	0.256184	0.977228	1	162	tags=28%, list=9%, signal=30%
GSE9946_IMMATURE_VS_PROSTAGLANDINE2_TREATED_MATURE_DC_DN	GSE9946_IMMATURE_VS_PROSTAGLANDINE2_TREATED_MATURE_DC_DN		22	0.435162	1.16348	0.256452	0.977236	1	109	tags=14%, list=6%, signal=14%
GSE7460_CTRL_VS_TGFB_TREATED_ACT_FOXP3_MUT_TCONV_DN	GSE7460_CTRL_VS_TGFB_TREATED_ACT_FOXP3_MUT_TCONV_DN		23	0.423893	1.16284	0.256536	0.977242	1	230	tags=17%, list=12%, signal=20%
GSE43955_TH0_VS_TGFB_IL6_TH17_ACT_CD4_TCELL_52H_DN	GSE43955_TH0_VS_TGFB_IL6_TH17_ACT_CD4_TCELL_52H_DN		24	0.430717	1.16279	0.257679	0.977252	1	26	tags=8%, list=1%, signal=8%
GSE43863_NAIVE_VS_LY6C_LOW_CXCR5NEG_CD4_EFF_TCELL_D6_LCMV_UP	GSE43863_NAIVE_VS_LY6C_LOW_CXCR5NEG_CD4_EFF_TCELL_D6_LCMV_UP		15	0.475385	1.16258	0.259197	0.977337	1	289	tags=33%, list=16%, signal=39%
GSE13485_CTRL_VS_DAY7_YF17D_VACCINE_PBMC_UP	GSE13485_CTRL_VS_DAY7_YF17D_VACCINE_PBMC_UP		24	0.422295	1.16254	0.260656	0.977396	1	54	tags=13%, list=3%, signal=13%
GSE7460_FOXP3_MUT_VS_WT_ACT_TCONV_DN	GSE7460_FOXP3_MUT_VS_WT_ACT_TCONV_DN		23	0.427177	1.16191	0.261745	0.977425	1	355	tags=35%, list=19%, signal=43%
GSE17721_PAM3CSK4_VS_CPG_16H_BMDC_UP	GSE17721_PAM3CSK4_VS_CPG_16H_BMDC_UP		25	0.427207	1.16141	0.26178	0.977428	1	302	tags=32%, list=16%, signal=38%
GSE15330_WT_VS_IKAROS_KO_GRANULOCYTE_MONOCYTE_PROGENITOR_DN	GSE15330_WT_VS_IKAROS_KO_GRANULOCYTE_MONOCYTE_PROGENITOR_DN		27	0.412095	1.16109	0.261905	0.977434	1	170	tags=22%, list=9%, signal=24%
GSE27786_LIN_NEG_VS_NEUTROPHIL_DN	GSE27786_LIN_NEG_VS_NEUTROPHIL_DN		18	0.453738	1.1608	0.262185	0.977521	1	170	tags=17%, list=9%, signal=18%
GSE32423_MEMORY_VS_NAIVE_CD8_TCELL_IL7_IL4_UP	GSE32423_MEMORY_VS_NAIVE_CD8_TCELL_IL7_IL4_UP		29	0.408707	1.16013	0.262895	0.977525	1	217	tags=24%, list=12%, signal=27%
GSE21379_WT_VS_SAP_KO_CD4_TCELL_UP	GSE21379_WT_VS_SAP_KO_CD4_TCELL_UP		28	0.409284	1.15887	0.263323	0.977531	1	532	tags=50%, list=29%, signal=69%
GSE45365_WT_VS_IFNAR_KO_CD8A_DC_MCMV_INFECTION_DN	GSE45365_WT_VS_IFNAR_KO_CD8A_DC_MCMV_INFECTION_DN		27	0.404009	1.15827	0.263815	0.977536	1	218	tags=26%, list=12%, signal=29%
GSE21927_EL4_VS_MCA203_TUMOR_MONOCYTES_DN	GSE21927_EL4_VS_MCA203_TUMOR_MONOCYTES_DN		23	0.433829	1.15712	0.264423	0.977641	1	294	tags=30%, list=16%, signal=36%
GSE3982_NKCELL_VS_TH1_UP	GSE3982_NKCELL_VS_TH1_UP		22	0.433131	1.15691	0.265176	0.977915	1	199	tags=27%, list=11%, signal=30%
GSE37605_FOXP3_FUSION_GFP_VS_IRES_GFP_TREG_C57BL6_UP	GSE37605_FOXP3_FUSION_GFP_VS_IRES_GFP_TREG_C57BL6_UP		26	0.413061	1.1569	0.265886	0.977943	1	358	tags=42%, list=19%, signal=52%
GSE15930_NAIVE_VS_72H_IN_VITRO_STIM_TRICHOSTATINA_CD8_TCELL_DN	GSE15930_NAIVE_VS_72H_IN_VITRO_STIM_TRICHOSTATINA_CD8_TCELL_DN		16	0.476122	1.15562	0.266442	0.978003	1	10	tags=13%, list=1%, signal=12%
GSE19923_WT_VS_E2A_KO_DP_THYMOCYTE_UP	GSE19923_WT_VS_E2A_KO_DP_THYMOCYTE_UP		27	0.41378	1.15505	0.266898	0.978029	1	274	tags=19%, list=15%, signal=21%
GSE10240_IL17_VS_IL17_AND_IL22_STIM_PRIMARY_BRONCHIAL_EPITHELIAL_CELLS_DN	GSE10240_IL17_VS_IL17_AND_IL22_STIM_PRIMARY_BRONCHIAL_EPITHELIAL_CELLS_DN		23	0.426185	1.15496	0.267112	0.978037	1	282	tags=35%, list=15%, signal=41%
GSE37301_CD4_TCELL_VS_GRANULOCYTE_MONOCYTE_PROGENITOR_UP	GSE37301_CD4_TCELL_VS_GRANULOCYTE_MONOCYTE_PROGENITOR_UP		23	0.42804	1.15478	0.268007	0.978132	1	207	tags=26%, list=11%, signal=29%
GSE15930_STIM_VS_STIM_AND_IFNAB_24H_CD8_T_CELL_DN	GSE15930_STIM_VS_STIM_AND_IFNAB_24H_CD8_T_CELL_DN		27	0.404722	1.15381	0.268503	0.978226	1	209	tags=26%, list=11%, signal=29%
GSE43955_1H_VS_10H_ACT_CD4_TCELL_WITH_TGFB_IL6_DN	GSE43955_1H_VS_10H_ACT_CD4_TCELL_WITH_TGFB_IL6_DN		15	0.471995	1.15362	0.268534	0.978259	1	265	tags=27%, list=14%, signal=31%
GSE22025_UNTREATED_VS_TGFB1_AND_PROGESTERONE_TREATED_CD4_TCELL_UP	GSE22025_UNTREATED_VS_TGFB1_AND_PROGESTERONE_TREATED_CD4_TCELL_UP		31	0.404531	1.15291	0.268562	0.978277	1	182	tags=23%, list=10%, signal=25%
GSE20366_CD103_POS_VS_CD103_KLRG1_DP_TREG_UP	GSE20366_CD103_POS_VS_CD103_KLRG1_DP_TREG_UP		30	0.401165	1.15224	0.27069	0.978333	1	81	tags=10%, list=4%, signal=10%
GSE1460_CD4_THYMOCYTE_VS_NAIVE_CD4_TCELL_CORD_BLOOD_UP	GSE1460_CD4_THYMOCYTE_VS_NAIVE_CD4_TCELL_CORD_BLOOD_UP		15	0.463595	1.15179	0.271074	0.97846	1	327	tags=47%, list=18%, signal=56%
GSE4142_PLASMA_CELL_VS_GC_BCELL_UP	GSE4142_PLASMA_CELL_VS_GC_BCELL_UP		28	0.403895	1.15125	0.272242	0.97846	1	231	tags=18%, list=12%, signal=20%
GSE6259_DEC205_POS_DC_VS_BCELL_UP	GSE6259_DEC205_POS_DC_VS_BCELL_UP		23	0.426971	1.15124	0.272269	0.978492	1	362	tags=26%, list=20%, signal=32%
GSE15330_WT_VS_IKAROS_KO_HSC_DN	GSE15330_WT_VS_IKAROS_KO_HSC_DN		31	0.39802	1.15079	0.274744	0.978504	1	620	tags=55%, list=34%, signal=81%
GSE360_CTRL_VS_B_MALAYI_LOW_DOSE_DC_DN	GSE360_CTRL_VS_B_MALAYI_LOW_DOSE_DC_DN		23	0.422073	1.15043	0.277487	0.978513	1	336	tags=35%, list=18%, signal=42%
GSE3982_MAST_CELL_VS_EFF_MEMORY_CD4_TCELL_DN	GSE3982_MAST_CELL_VS_EFF_MEMORY_CD4_TCELL_DN		25	0.419864	1.15021	0.278261	0.978559	1	297	tags=32%, list=16%, signal=38%
GSE5589_UNSTIM_VS_45MIN_LPS_AND_IL6_STIM_MACROPHAGE_DN	GSE5589_UNSTIM_VS_45MIN_LPS_AND_IL6_STIM_MACROPHAGE_DN		15	0.472017	1.15006	0.278878	0.978561	1	420	tags=40%, list=23%, signal=51%
GSE1112_HY_CD8AB_VS_HY_CD8AA_THYMOCYTE_RTOC_CULTURE_DN	GSE1112_HY_CD8AB_VS_HY_CD8AA_THYMOCYTE_RTOC_CULTURE_DN		15	0.474666	1.14862	0.279857	0.978667	1	402	tags=53%, list=22%, signal=68%
GSE22432_MULTIPOTENT_VS_COMMON_DC_PROGENITOR_DN	GSE22432_MULTIPOTENT_VS_COMMON_DC_PROGENITOR_DN		15	0.471809	1.14727	0.28	0.978691	1	265	tags=20%, list=14%, signal=23%
GSE19941_IL10_KO_VS_IL10_KO_AND_NFKBP50_KO_LPS_STIM_MACROPHAGE_UP	GSE19941_IL10_KO_VS_IL10_KO_AND_NFKBP50_KO_LPS_STIM_MACROPHAGE_UP		16	0.460298	1.14686	0.280551	0.978707	1	131	tags=25%, list=7%, signal=27%
GSE19923_WT_VS_HEB_AND_E2A_KO_DP_THYMOCYTE_DN	GSE19923_WT_VS_HEB_AND_E2A_KO_DP_THYMOCYTE_DN		17	0.454456	1.14654	0.281356	0.978724	1	149	tags=18%, list=8%, signal=19%
GSE29618_PDC_VS_MDC_UP	GSE29618_PDC_VS_MDC_UP		24	0.420043	1.14648	0.28223	0.978782	1	128	tags=17%, list=7%, signal=18%
GSE29615_CTRL_VS_LAIV_FLU_VACCINE_PBMC_UP	GSE29615_CTRL_VS_LAIV_FLU_VACCINE_PBMC_UP		30	0.399521	1.14635	0.284264	0.978844	1	57	tags=13%, list=3%, signal=14%
GSE21063_CTRL_VS_ANTI_IGM_STIM_BCELL_16H_UP	GSE21063_CTRL_VS_ANTI_IGM_STIM_BCELL_16H_UP		15	0.468065	1.1463	0.284697	0.978844	1	209	tags=20%, list=11%, signal=22%
GSE21063_CTRL_VS_ANTI_IGM_STIM_BCELL_3H_DN	GSE21063_CTRL_VS_ANTI_IGM_STIM_BCELL_3H_DN		16	0.458536	1.14624	0.285473	0.978882	1	446	tags=31%, list=24%, signal=41%
GSE14308_TH17_VS_NAIVE_CD4_TCELL_UP	GSE14308_TH17_VS_NAIVE_CD4_TCELL_UP		15	0.467806	1.14612	0.286899	0.979045	1	119	tags=13%, list=6%, signal=14%
GSE21670_TGFB_VS_IL6_TREATED_STAT3_KO_CD4_TCELL_UP	GSE21670_TGFB_VS_IL6_TREATED_STAT3_KO_CD4_TCELL_UP		24	0.418921	1.14546	0.287415	0.979095	1	274	tags=25%, list=15%, signal=29%
GSE43863_NAIVE_VS_MEMORY_TFH_CD4_TCELL_D150_LCMV_UP	GSE43863_NAIVE_VS_MEMORY_TFH_CD4_TCELL_D150_LCMV_UP		15	0.474652	1.14479	0.287958	0.979107	1	259	tags=33%, list=14%, signal=38%
GSE17721_PAM3CSK4_VS_CPG_16H_BMDC_DN	GSE17721_PAM3CSK4_VS_CPG_16H_BMDC_DN		19	0.438899	1.14413	0.288732	0.979147	1	167	tags=21%, list=9%, signal=23%
GSE12003_4D_VS_8D_CULTURE_MIR223_KO_BM_PROGENITOR_UP	GSE12003_4D_VS_8D_CULTURE_MIR223_KO_BM_PROGENITOR_UP		20	0.435839	1.14404	0.288744	0.979175	1	289	tags=20%, list=16%, signal=23%
GSE19941_IL10_KO_VS_IL10_KO_AND_NFKBP50_KO_UNSTIM_MACROPHAGE_DN	GSE19941_IL10_KO_VS_IL10_KO_AND_NFKBP50_KO_UNSTIM_MACROPHAGE_DN		23	0.417031	1.14336	0.288967	0.979239	1	119	tags=22%, list=6%, signal=23%
GSE29949_CD8_POS_DC_SPLEEN_VS_DC_BRAIN_DN	GSE29949_CD8_POS_DC_SPLEEN_VS_DC_BRAIN_DN		21	0.430815	1.14178	0.289157	0.979283	1	82	tags=14%, list=4%, signal=15%
GSE19941_UNSTIM_VS_LPS_STIM_IL10_KO_MACROPHAGE_DN	GSE19941_UNSTIM_VS_LPS_STIM_IL10_KO_MACROPHAGE_DN		16	0.463963	1.14149	0.290102	0.979313	1	82	tags=19%, list=4%, signal=19%
GSE18281_CORTEX_VS_MEDULLA_THYMUS_DN	GSE18281_CORTEX_VS_MEDULLA_THYMUS_DN		19	0.443502	1.13946	0.290102	0.979317	1	300	tags=32%, list=16%, signal=37%
GSE16385_ROSIGLITAZONE_IL4_VS_IL4_ALONE_STIM_MACROPHAGE_12H_DN	GSE16385_ROSIGLITAZONE_IL4_VS_IL4_ALONE_STIM_MACROPHAGE_12H_DN		22	0.426662	1.13931	0.291297	0.979425	1	289	tags=36%, list=16%, signal=43%
GSE21670_TGFB_VS_TGFB_AND_IL6_TREATED_CD4_TCELL_UP	GSE21670_TGFB_VS_TGFB_AND_IL6_TREATED_CD4_TCELL_UP		16	0.457129	1.13872	0.292507	0.979495	1	110	tags=19%, list=6%, signal=20%
GSE23925_LIGHT_ZONE_VS_DARK_ZONE_BCELL_UP	GSE23925_LIGHT_ZONE_VS_DARK_ZONE_BCELL_UP		21	0.433612	1.13869	0.292929	0.97953	1	255	tags=29%, list=14%, signal=33%
GSE17974_CTRL_VS_ACT_IL4_AND_ANTI_IL12_0.5H_CD4_TCELL_DN	GSE17974_CTRL_VS_ACT_IL4_AND_ANTI_IL12_0.5H_CD4_TCELL_DN		16	0.466627	1.13792	0.293706	0.979618	1	356	tags=44%, list=19%, signal=54%
GSE14699_NAIVE_VS_ACT_CD8_TCELL_DN	GSE14699_NAIVE_VS_ACT_CD8_TCELL_DN		17	0.456728	1.13692	0.295455	0.979665	1	340	tags=41%, list=18%, signal=50%
GSE11864_CSF1_VS_CSF1_IFNG_IN_MAC_UP	GSE11864_CSF1_VS_CSF1_IFNG_IN_MAC_UP		16	0.457163	1.13671	0.295492	0.979723	1	380	tags=38%, list=21%, signal=47%
GSE25147_UNSTIM_VS_HELIOBACTER_PYLORI_LPS_STIM_MKN45_CELL_UP	GSE25147_UNSTIM_VS_HELIOBACTER_PYLORI_LPS_STIM_MKN45_CELL_UP		17	0.443872	1.13519	0.295492	0.979757	1	432	tags=47%, list=23%, signal=61%
GSE35685_CD34POS_CD38NEG_VS_CD34POS_CD10NEG_CD62LPOS_BONE_MARROW_UP	GSE35685_CD34POS_CD38NEG_VS_CD34POS_CD10NEG_CD62LPOS_BONE_MARROW_UP		17	0.455577	1.13498	0.295533	0.979793	1	174	tags=24%, list=9%, signal=26%
GSE4142_PLASMA_CELL_VS_MEMORY_BCELL_DN	GSE4142_PLASMA_CELL_VS_MEMORY_BCELL_DN		23	0.419043	1.13128	0.296053	0.979808	1	174	tags=26%, list=9%, signal=28%
GSE2770_UNTREATED_VS_IL12_TREATED_ACT_CD4_TCELL_6H_UP	GSE2770_UNTREATED_VS_IL12_TREATED_ACT_CD4_TCELL_6H_UP		19	0.440367	1.13042	0.297619	0.979881	1	161	tags=16%, list=9%, signal=17%
GSE45365_HEALTHY_VS_MCMV_INFECTION_CD8A_DC_IFNAR_KO_UP	GSE45365_HEALTHY_VS_MCMV_INFECTION_CD8A_DC_IFNAR_KO_UP		17	0.448275	1.12996	0.298276	0.97997	1	251	tags=24%, list=14%, signal=27%
GSE6269_E_COLI_VS_STAPH_AUREUS_INF_PBMC_UP	GSE6269_E_COLI_VS_STAPH_AUREUS_INF_PBMC_UP		18	0.446018	1.1294	0.300175	0.980323	1	370	tags=44%, list=20%, signal=55%
GSE5589_WT_VS_IL6_KO_LPS_AND_IL6_STIM_MACROPHAGE_45MIN_UP	GSE5589_WT_VS_IL6_KO_LPS_AND_IL6_STIM_MACROPHAGE_45MIN_UP		23	0.42134	1.12939	0.300738	0.98034	1	201	tags=17%, list=11%, signal=19%
GSE17721_0.5H_VS_12H_CPG_BMDC_UP	GSE17721_0.5H_VS_12H_CPG_BMDC_UP		20	0.431535	1.12765	0.300987	0.980364	1	254	tags=30%, list=14%, signal=34%
GSE5589_WT_VS_IL10_KO_LPS_STIM_MACROPHAGE_45MIN_DN	GSE5589_WT_VS_IL10_KO_LPS_STIM_MACROPHAGE_45MIN_DN		18	0.439159	1.12719	0.302245	0.980839	1	124	tags=11%, list=7%, signal=12%
GSE360_L_MAJOR_VS_B_MALAYI_HIGH_DOSE_DC_DN	GSE360_L_MAJOR_VS_B_MALAYI_HIGH_DOSE_DC_DN		25	0.405978	1.12707	0.302721	0.981004	1	220	tags=20%, list=12%, signal=22%
GSE30083_SP1_VS_SP4_THYMOCYTE_UP	GSE30083_SP1_VS_SP4_THYMOCYTE_UP		15	0.455603	1.12672	0.304196	0.981063	1	288	tags=33%, list=16%, signal=39%
GSE11961_MARGINAL_ZONE_BCELL_VS_GERMINAL_CENTER_BCELL_DAY7_UP	GSE11961_MARGINAL_ZONE_BCELL_VS_GERMINAL_CENTER_BCELL_DAY7_UP		15	0.452486	1.12643	0.3058	0.981066	1	457	tags=53%, list=25%, signal=70%
GSE17301_CTRL_VS_48H_IFNA2_STIM_CD8_TCELL_DN	GSE17301_CTRL_VS_48H_IFNA2_STIM_CD8_TCELL_DN		16	0.44584	1.12577	0.306338	0.981158	1	33	tags=13%, list=2%, signal=13%
GSE23321_CENTRAL_VS_EFFECTOR_MEMORY_CD8_TCELL_UP	GSE23321_CENTRAL_VS_EFFECTOR_MEMORY_CD8_TCELL_UP		20	0.440745	1.12399	0.306397	0.981646	1	146	tags=25%, list=8%, signal=27%
GSE20727_DNFB_ALLERGEN_VS_ROS_INH_AND_DNFB_ALLERGEN_TREATED_DC_DN	GSE20727_DNFB_ALLERGEN_VS_ROS_INH_AND_DNFB_ALLERGEN_TREATED_DC_DN		19	0.432588	1.12389	0.306644	0.981652	1	364	tags=37%, list=20%, signal=45%
GSE45365_WT_VS_IFNAR_KO_CD11B_DC_MCMV_INFECTION_DN	GSE45365_WT_VS_IFNAR_KO_CD11B_DC_MCMV_INFECTION_DN		24	0.406705	1.12324	0.307563	0.981657	1	274	tags=29%, list=15%, signal=34%
GSE6875_TCONV_VS_TREG_DN	GSE6875_TCONV_VS_TREG_DN		27	0.402225	1.12257	0.31058	0.981716	1	94	tags=11%, list=5%, signal=12%
GSE8868_SPLEEN_VS_INTESTINE_CD11B_POS_CD11C_NEG_DC_DN	GSE8868_SPLEEN_VS_INTESTINE_CD11B_POS_CD11C_NEG_DC_DN		24	0.416515	1.12253	0.310696	0.981789	1	148	tags=17%, list=8%, signal=18%
GSE24972_MARGINAL_ZONE_BCELL_VS_FOLLICULAR_BCELL_IRF8_KO_UP	GSE24972_MARGINAL_ZONE_BCELL_VS_FOLLICULAR_BCELL_IRF8_KO_UP		26	0.399445	1.12233	0.312187	0.981822	1	265	tags=23%, list=14%, signal=27%
GSE22935_WT_VS_MYD88_KO_MACROPHAGE_DN	GSE22935_WT_VS_MYD88_KO_MACROPHAGE_DN		30	0.389757	1.12057	0.312391	0.981822	1	173	tags=17%, list=9%, signal=18%
GSE26290_CTRL_VS_AKT_INHIBITOR_TREATED_ANTI_CD3_AND_IL2_STIM_CD8_TCELL_UP	GSE26290_CTRL_VS_AKT_INHIBITOR_TREATED_ANTI_CD3_AND_IL2_STIM_CD8_TCELL_UP		21	0.426285	1.12039	0.313115	0.981835	1	239	tags=24%, list=13%, signal=27%
GSE6259_FLT3L_INDUCED_33D1_POS_DC_VS_CD8_TCELL_DN	GSE6259_FLT3L_INDUCED_33D1_POS_DC_VS_CD8_TCELL_DN		19	0.433368	1.11961	0.313312	0.981933	1	466	tags=47%, list=25%, signal=63%
NAKAYA_PBMC_FLUARIX_FLUVIRIN_AGE_18_50YO_CORRELATED_WITH_HAI_28DY_RESPONSE_AT_7DY_POSITIVE	NAKAYA_PBMC_FLUARIX_FLUVIRIN_AGE_18_50YO_CORRELATED_WITH_HAI_28DY_RESPONSE_AT_7DY_POSITIVE		17	0.442277	1.11952	0.313559	0.981935	1	69	tags=12%, list=4%, signal=12%
GSE2585_CTEC_VS_THYMIC_DC_UP	GSE2585_CTEC_VS_THYMIC_DC_UP		24	0.413406	1.11877	0.315359	0.98196	1	130	tags=17%, list=7%, signal=18%
GSE10240_CTRL_VS_IL17_AND_IL22_STIM_PRIMARY_BRONCHIAL_EPITHELIAL_CELLS_DN	GSE10240_CTRL_VS_IL17_AND_IL22_STIM_PRIMARY_BRONCHIAL_EPITHELIAL_CELLS_DN		19	0.425589	1.1186	0.315966	0.981993	1	249	tags=21%, list=13%, signal=24%
GSE17721_LPS_VS_CPG_24H_BMDC_DN	GSE17721_LPS_VS_CPG_24H_BMDC_DN		18	0.442826	1.11813	0.316327	0.982003	1	218	tags=22%, list=12%, signal=25%
GSE22935_24H_VS_48H_MBOVIS_BCG_STIM_MACROPHAGE_UP	GSE22935_24H_VS_48H_MBOVIS_BCG_STIM_MACROPHAGE_UP		20	0.432144	1.11791	0.316547	0.982239	1	242	tags=30%, list=13%, signal=34%
GSE26488_WT_VS_VP16_TRANSGENIC_HDAC7_KO_DOUBLE_POSITIVE_THYMOCYTE_DN	GSE26488_WT_VS_VP16_TRANSGENIC_HDAC7_KO_DOUBLE_POSITIVE_THYMOCYTE_DN		18	0.442227	1.11631	0.316865	0.982253	1	174	tags=22%, list=9%, signal=24%
GSE3982_BCELL_VS_TH2_UP	GSE3982_BCELL_VS_TH2_UP		27	0.394402	1.11565	0.317073	0.982315	1	259	tags=22%, list=14%, signal=25%
GSE8835_CD4_VS_CD8_TCELL_DN	GSE8835_CD4_VS_CD8_TCELL_DN		28	0.398984	1.11548	0.317376	0.982316	1	111	tags=11%, list=6%, signal=11%
GSE41867_DAY6_VS_DAY15_LCMV_CLONE13_EFFECTOR_CD8_TCELL_DN	GSE41867_DAY6_VS_DAY15_LCMV_CLONE13_EFFECTOR_CD8_TCELL_DN		17	0.448559	1.11512	0.318033	0.982356	1	232	tags=24%, list=13%, signal=27%
GSE4748_CTRL_VS_CYANOBACTERIUM_LPSLIKE_STIM_DC_1H_DN	GSE4748_CTRL_VS_CYANOBACTERIUM_LPSLIKE_STIM_DC_1H_DN		21	0.415888	1.115	0.318182	0.982381	1	220	tags=29%, list=12%, signal=32%
GSE40068_CXCR5POS_BCL6POS_TFH_VS_CXCR5NEG_BCL6NEG_CD4_TCELL_DN	GSE40068_CXCR5POS_BCL6POS_TFH_VS_CXCR5NEG_BCL6NEG_CD4_TCELL_DN		24	0.408752	1.11487	0.318569	0.982382	1	239	tags=29%, list=13%, signal=33%
GSE29618_LAIV_VS_TIV_FLU_VACCINE_DAY7_BCELL_DN	GSE29618_LAIV_VS_TIV_FLU_VACCINE_DAY7_BCELL_DN		21	0.419728	1.11448	0.318681	0.982646	1	308	tags=33%, list=17%, signal=40%
GSE2770_TGFB_AND_IL4_VS_IL4_TREATED_ACT_CD4_TCELL_48H_UP	GSE2770_TGFB_AND_IL4_VS_IL4_TREATED_ACT_CD4_TCELL_48H_UP		16	0.444544	1.11441	0.319113	0.982663	1	346	tags=31%, list=19%, signal=38%
GSE22886_NAIVE_CD4_TCELL_VS_MONOCYTE_DN	GSE22886_NAIVE_CD4_TCELL_VS_MONOCYTE_DN		22	0.413904	1.11424	0.319149	0.983018	1	289	tags=32%, list=16%, signal=37%
GSE16385_ROSIGLITAZONE_IL4_VS_ROSIGLITAZONE_ALONE_STIM_MACROPHAGE_UP	GSE16385_ROSIGLITAZONE_IL4_VS_ROSIGLITAZONE_ALONE_STIM_MACROPHAGE_UP		24	0.408373	1.11355	0.319797	0.983095	1	221	tags=21%, list=12%, signal=23%
GSE3982_BASOPHIL_VS_CENT_MEMORY_CD4_TCELL_DN	GSE3982_BASOPHIL_VS_CENT_MEMORY_CD4_TCELL_DN		19	0.433658	1.1134	0.319805	0.983141	1	234	tags=26%, list=13%, signal=30%
GSE3920_IFNB_VS_IFNG_TREATED_ENDOTHELIAL_CELL_UP	GSE3920_IFNB_VS_IFNG_TREATED_ENDOTHELIAL_CELL_UP		18	0.433581	1.11275	0.320583	0.983261	1	335	tags=39%, list=18%, signal=47%
GSE2405_0H_VS_1.5H_A_PHAGOCYTOPHILUM_STIM_NEUTROPHIL_UP	GSE2405_0H_VS_1.5H_A_PHAGOCYTOPHILUM_STIM_NEUTROPHIL_UP		28	0.393986	1.11266	0.320624	0.983266	1	206	tags=18%, list=11%, signal=20%
GSE27896_HDAC6_KO_VS_WT_TREG_UP	GSE27896_HDAC6_KO_VS_WT_TREG_UP		18	0.435853	1.11243	0.32069	0.98333	1	95	tags=17%, list=5%, signal=17%
GSE25123_CTRL_VS_IL4_AND_ROSIGLITAZONE_STIM_PPARG_KO_MACROPHAGE_UP	GSE25123_CTRL_VS_IL4_AND_ROSIGLITAZONE_STIM_PPARG_KO_MACROPHAGE_UP		19	0.424517	1.11178	0.320755	0.983446	1	304	tags=26%, list=16%, signal=31%
GSE32986_CURDLAN_LOWDOSE_VS_CURDLAN_HIGHDOSE_STIM_DC_DN	GSE32986_CURDLAN_LOWDOSE_VS_CURDLAN_HIGHDOSE_STIM_DC_DN		21	0.42962	1.11167	0.321306	0.983449	1	48	tags=14%, list=3%, signal=14%
GSE6269_STAPH_AUREUS_VS_STREP_PNEUMO_INF_PBMC_UP	GSE6269_STAPH_AUREUS_VS_STREP_PNEUMO_INF_PBMC_UP		19	0.430836	1.11154	0.322091	0.983505	1	139	tags=21%, list=8%, signal=23%
GSE360_L_DONOVANI_VS_T_GONDII_MAC_DN	GSE360_L_DONOVANI_VS_T_GONDII_MAC_DN		18	0.436272	1.11152	0.322523	0.983513	1	64	tags=11%, list=3%, signal=11%
GSE30962_PRIMARY_VS_SECONDARY_CHRONIC_LCMV_INF_CD8_TCELL_DN	GSE30962_PRIMARY_VS_SECONDARY_CHRONIC_LCMV_INF_CD8_TCELL_DN		25	0.408838	1.11028	0.322581	0.983552	1	118	tags=16%, list=6%, signal=17%
NAKAYA_PLASMACYTOID_DENDRITIC_CELL_FLUMIST_AGE_18_50YO_7DY_UP	NAKAYA_PLASMACYTOID_DENDRITIC_CELL_FLUMIST_AGE_18_50YO_7DY_UP		73	0.330298	1.10892	0.322742	0.983565	1	307	tags=23%, list=17%, signal=27%
GSE41867_LCMV_ARMSTRONG_VS_CLONE13_DAY15_EFFECTOR_CD8_TCELL_DN	GSE41867_LCMV_ARMSTRONG_VS_CLONE13_DAY15_EFFECTOR_CD8_TCELL_DN		17	0.441767	1.10829	0.324742	0.983584	1	246	tags=29%, list=13%, signal=34%
GSE17721_POLYIC_VS_GARDIQUIMOD_4H_BMDC_UP	GSE17721_POLYIC_VS_GARDIQUIMOD_4H_BMDC_UP		18	0.433721	1.10644	0.324742	0.983645	1	20	tags=11%, list=1%, signal=11%
GSE28737_WT_VS_BCL6_HET_FOLLICULAR_BCELL_DN	GSE28737_WT_VS_BCL6_HET_FOLLICULAR_BCELL_DN		18	0.432928	1.10585	0.325175	0.983695	1	110	tags=17%, list=6%, signal=18%
GSE20198_UNTREATED_VS_IFNA_TREATED_ACT_CD4_TCELL_UP	GSE20198_UNTREATED_VS_IFNA_TREATED_ACT_CD4_TCELL_UP		18	0.424887	1.10585	0.325901	0.98374	1	175	tags=17%, list=9%, signal=18%
GSE45739_NRAS_KO_VS_WT_UNSTIM_CD4_TCELL_DN	GSE45739_NRAS_KO_VS_WT_UNSTIM_CD4_TCELL_DN		15	0.450349	1.10528	0.325939	0.983756	1	65	tags=13%, list=4%, signal=14%
GSE40068_BCL6_POS_VS_NEG_CXCR5_POS_TFH_UP	GSE40068_BCL6_POS_VS_NEG_CXCR5_POS_TFH_UP		17	0.43499	1.10452	0.32623	0.983765	1	388	tags=29%, list=21%, signal=37%
GSE40274_CTRL_VS_HELIOS_TRANSDUCED_ACTIVATED_CD4_TCELL_UP	GSE40274_CTRL_VS_HELIOS_TRANSDUCED_ACTIVATED_CD4_TCELL_UP		16	0.430987	1.10443	0.327986	0.983766	1	107	tags=19%, list=6%, signal=20%
GSE3982_MAC_VS_CENT_MEMORY_CD4_TCELL_UP	GSE3982_MAC_VS_CENT_MEMORY_CD4_TCELL_UP		18	0.427606	1.10351	0.328836	0.983786	1	129	tags=22%, list=7%, signal=24%
GSE17721_LPS_VS_CPG_2H_BMDC_DN	GSE17721_LPS_VS_CPG_2H_BMDC_DN		22	0.406577	1.10261	0.329372	0.98384	1	133	tags=18%, list=7%, signal=19%
GSE12366_GC_BCELL_VS_PLASMA_CELL_DN	GSE12366_GC_BCELL_VS_PLASMA_CELL_DN		21	0.417361	1.10224	0.329392	0.983883	1	199	tags=24%, list=11%, signal=26%
GSE36527_CD62L_HIGH_CD69_NEG_VS_CD62L_LOW_CD69_POS_TREG_KLRG1_NEG_DN	GSE36527_CD62L_HIGH_CD69_NEG_VS_CD62L_LOW_CD69_POS_TREG_KLRG1_NEG_DN		22	0.410099	1.1022	0.329412	0.983896	1	289	tags=36%, list=16%, signal=43%
GSE23502_BM_VS_COLON_TUMOR_MYELOID_DERIVED_SUPPRESSOR_CELL_UP	GSE23502_BM_VS_COLON_TUMOR_MYELOID_DERIVED_SUPPRESSOR_CELL_UP		23	0.404467	1.10213	0.32973	0.984012	1	174	tags=22%, list=9%, signal=24%
GSE41867_NAIVE_VS_DAY30_LCMV_CLONE13_EXHAUSTED_CD8_TCELL_UP	GSE41867_NAIVE_VS_DAY30_LCMV_CLONE13_EXHAUSTED_CD8_TCELL_UP		15	0.449985	1.10205	0.329825	0.984049	1	192	tags=20%, list=10%, signal=22%
GSE2770_UNTREATED_VS_ACT_CD4_TCELL_48H_DN	GSE2770_UNTREATED_VS_ACT_CD4_TCELL_48H_DN		16	0.436004	1.10156	0.331707	0.984075	1	137	tags=25%, list=7%, signal=27%
GSE22886_NAIVE_VS_MEMORY_TCELL_DN	GSE22886_NAIVE_VS_MEMORY_TCELL_DN		15	0.448949	1.10149	0.332231	0.984212	1	456	tags=47%, list=25%, signal=61%
GSE40274_CTRL_VS_FOXP3_AND_LEF1_TRANSDUCED_ACTIVATED_CD4_TCELL_UP	GSE40274_CTRL_VS_FOXP3_AND_LEF1_TRANSDUCED_ACTIVATED_CD4_TCELL_UP		24	0.408967	1.1014	0.333901	0.98422	1	388	tags=38%, list=21%, signal=47%
GSE16450_CTRL_VS_IFNA_12H_STIM_MATURE_NEURON_CELL_LINE_UP	GSE16450_CTRL_VS_IFNA_12H_STIM_MATURE_NEURON_CELL_LINE_UP		25	0.40165	1.10134	0.335559	0.984267	1	207	tags=16%, list=11%, signal=18%
GSE22886_NAIVE_VS_IGM_MEMORY_BCELL_UP	GSE22886_NAIVE_VS_IGM_MEMORY_BCELL_UP		23	0.406975	1.10119	0.33557	0.984312	1	703	tags=65%, list=38%, signal=104%
GSE18281_SUBCAPSULAR_CORTICAL_REGION_VS_WHOLE_MEDULLA_THYMUS_DN	GSE18281_SUBCAPSULAR_CORTICAL_REGION_VS_WHOLE_MEDULLA_THYMUS_DN		19	0.42205	1.10062	0.336177	0.984428	1	389	tags=37%, list=21%, signal=46%
GSE1740_UNSTIM_VS_IFNA_STIMULATED_MCSF_IFNG_DERIVED_MACROPHAGE_UP	GSE1740_UNSTIM_VS_IFNA_STIMULATED_MCSF_IFNG_DERIVED_MACROPHAGE_UP		23	0.404302	1.10011	0.336299	0.984438	1	259	tags=26%, list=14%, signal=30%
GSE19941_UNSTIM_VS_LPS_AND_IL10_STIM_IL10_KO_MACROPHAGE_UP	GSE19941_UNSTIM_VS_LPS_AND_IL10_STIM_IL10_KO_MACROPHAGE_UP		33	0.378478	1.09989	0.337288	0.984519	1	161	tags=15%, list=9%, signal=16%
GSE6259_DEC205_POS_DC_VS_CD8_TCELL_DN	GSE6259_DEC205_POS_DC_VS_CD8_TCELL_DN		25	0.401773	1.09975	0.337413	0.984525	1	252	tags=20%, list=14%, signal=23%
GSE27670_BLIMP1_VS_LMP1_TRANSDUCED_GC_BCELL_UP	GSE27670_BLIMP1_VS_LMP1_TRANSDUCED_GC_BCELL_UP		18	0.432509	1.09954	0.339315	0.98453	1	91	tags=17%, list=5%, signal=17%
GSE17974_0H_VS_12H_IN_VITRO_ACT_CD4_TCELL_UP	GSE17974_0H_VS_12H_IN_VITRO_ACT_CD4_TCELL_UP		21	0.409766	1.09915	0.340532	0.984562	1	116	tags=19%, list=6%, signal=20%
GSE22935_UNSTIM_VS_48H_MBOVIS_BCG_STIM_MYD88_KO_MACROPHAGE_UP	GSE22935_UNSTIM_VS_48H_MBOVIS_BCG_STIM_MYD88_KO_MACROPHAGE_UP		21	0.421027	1.098	0.340604	0.9846	1	296	tags=38%, list=16%, signal=45%
GSE21546_SAP1A_KO_VS_SAP1A_KO_AND_ELK1_KO_ANTI_CD3_STIM_DP_THYMOCYTES_UP	GSE21546_SAP1A_KO_VS_SAP1A_KO_AND_ELK1_KO_ANTI_CD3_STIM_DP_THYMOCYTES_UP		17	0.430203	1.09693	0.34083	0.984688	1	289	tags=29%, list=16%, signal=35%
GSE33292_WT_VS_TCF1_KO_DN3_THYMOCYTE_UP	GSE33292_WT_VS_TCF1_KO_DN3_THYMOCYTE_UP		21	0.410258	1.09652	0.341338	0.984738	1	274	tags=33%, list=15%, signal=39%
GSE1925_CTRL_VS_IFNG_PRIMED_MACROPHAGE_24H_IFNG_STIM_UP	GSE1925_CTRL_VS_IFNG_PRIMED_MACROPHAGE_24H_IFNG_STIM_UP		18	0.434688	1.0964	0.341421	0.984824	1	208	tags=28%, list=11%, signal=31%
GSE22886_DC_VS_MONOCYTE_DN	GSE22886_DC_VS_MONOCYTE_DN		19	0.422022	1.09606	0.341463	0.984827	1	199	tags=26%, list=11%, signal=29%
GSE29618_PDC_VS_MDC_DAY7_FLU_VACCINE_UP	GSE29618_PDC_VS_MDC_DAY7_FLU_VACCINE_UP		24	0.399449	1.09563	0.341865	0.984858	1	96	tags=13%, list=5%, signal=13%
GSE2935_UV_INACTIVATED_VS_LIVE_SENDAI_VIRUS_INF_MACROPHAGE_UP	GSE2935_UV_INACTIVATED_VS_LIVE_SENDAI_VIRUS_INF_MACROPHAGE_UP		23	0.402275	1.0953	0.342014	0.984896	1	340	tags=35%, list=18%, signal=42%
GSE11961_MEMORY_BCELL_DAY7_VS_MEMORY_BCELL_DAY40_UP	GSE11961_MEMORY_BCELL_DAY7_VS_MEMORY_BCELL_DAY40_UP		20	0.413173	1.09528	0.342905	0.984981	1	446	tags=40%, list=24%, signal=52%
GSE11961_PLASMA_CELL_DAY7_VS_GERMINAL_CENTER_BCELL_DAY40_UP	GSE11961_PLASMA_CELL_DAY7_VS_GERMINAL_CENTER_BCELL_DAY40_UP		15	0.448648	1.09461	0.343103	0.985	1	227	tags=27%, list=12%, signal=30%
GSE39820_CTRL_VS_TGFBETA1_IL6_IL23A_CD4_TCELL_DN	GSE39820_CTRL_VS_TGFBETA1_IL6_IL23A_CD4_TCELL_DN		18	0.437007	1.094	0.34359	0.985139	1	377	tags=33%, list=20%, signal=41%
GSE34156_UNTREATED_VS_6H_NOD2_LIGAND_TREATED_MONOCYTE_DN	GSE34156_UNTREATED_VS_6H_NOD2_LIGAND_TREATED_MONOCYTE_DN		15	0.448031	1.09192	0.344884	0.985186	1	23	tags=13%, list=1%, signal=13%
GSE557_WT_VS_CIITA_KO_DC_DN	GSE557_WT_VS_CIITA_KO_DC_DN		17	0.433186	1.09187	0.345178	0.985214	1	4	tags=6%, list=0%, signal=6%
GSE29164_CD8_TCELL_VS_CD8_TCELL_AND_IL12_TREATED_MELANOMA_DAY7_DN	GSE29164_CD8_TCELL_VS_CD8_TCELL_AND_IL12_TREATED_MELANOMA_DAY7_DN		15	0.447617	1.09172	0.345238	0.98523	1	2	tags=7%, list=0%, signal=7%
GSE21546_SAP1A_KO_VS_SAP1A_KO_AND_ELK1_KO_DP_THYMOCYTES_DN	GSE21546_SAP1A_KO_VS_SAP1A_KO_AND_ELK1_KO_DP_THYMOCYTES_DN		20	0.417303	1.09137	0.345745	0.985328	1	276	tags=35%, list=15%, signal=41%
GSE8921_UNSTIM_VS_TLR1_2_STIM_MONOCYTE_6H_UP	GSE8921_UNSTIM_VS_TLR1_2_STIM_MONOCYTE_6H_UP		18	0.426716	1.09085	0.345955	0.9854	1	396	tags=44%, list=21%, signal=56%
GSE3982_EOSINOPHIL_VS_MAC_UP	GSE3982_EOSINOPHIL_VS_MAC_UP		22	0.405437	1.09074	0.34657	0.985737	1	257	tags=32%, list=14%, signal=37%
GSE9960_GRAM_NEG_VS_GRAM_NEG_AND_POS_SEPSIS_PBMC_UP	GSE9960_GRAM_NEG_VS_GRAM_NEG_AND_POS_SEPSIS_PBMC_UP		25	0.393212	1.09068	0.346801	0.985862	1	144	tags=20%, list=8%, signal=21%
GSE3565_DUSP1_VS_WT_SPLENOCYTES_DN	GSE3565_DUSP1_VS_WT_SPLENOCYTES_DN		18	0.426542	1.09063	0.347751	0.985923	1	308	tags=28%, list=17%, signal=33%
GSE7348_UNSTIM_VS_TOLERIZED_AND_LPS_STIM_MACROPHAGE_DN	GSE7348_UNSTIM_VS_TOLERIZED_AND_LPS_STIM_MACROPHAGE_DN		16	0.430958	1.08952	0.348333	0.985947	1	20	tags=13%, list=1%, signal=13%
GSE16385_MONOCYTE_VS_12H_ROSIGLITAZONE_TREATED_MACROPHAGE_UP	GSE16385_MONOCYTE_VS_12H_ROSIGLITAZONE_TREATED_MACROPHAGE_UP		17	0.433709	1.08926	0.348562	0.985952	1	205	tags=18%, list=11%, signal=20%
GSE39110_UNTREATED_VS_IL2_TREATED_CD8_TCELL_DAY3_POST_IMMUNIZATION_DN	GSE39110_UNTREATED_VS_IL2_TREATED_CD8_TCELL_DAY3_POST_IMMUNIZATION_DN		17	0.425045	1.0891	0.349315	0.985954	1	319	tags=29%, list=17%, signal=35%
GSE22432_PDC_VS_TGFB1_TREATEDCOMMON_DC_PROGENITOR_DN	GSE22432_PDC_VS_TGFB1_TREATEDCOMMON_DC_PROGENITOR_DN		16	0.437473	1.08895	0.350254	0.98598	1	250	tags=31%, list=14%, signal=36%
GSE24492_LYVE_NEG_VS_POS_MACROPHAGE_DN	GSE24492_LYVE_NEG_VS_POS_MACROPHAGE_DN		20	0.416497	1.08756	0.350937	0.986025	1	159	tags=20%, list=9%, signal=22%
GSE22282_HYPOXIA_VS_NORMOXIA_MYELOID_DC_UP	GSE22282_HYPOXIA_VS_NORMOXIA_MYELOID_DC_UP		18	0.429234	1.08503	0.350993	0.986072	1	62	tags=11%, list=3%, signal=11%
GSE3039_NKT_CELL_VS_B1_BCELL_UP	GSE3039_NKT_CELL_VS_B1_BCELL_UP		22	0.407941	1.0847	0.35126	0.986134	1	64	tags=9%, list=3%, signal=9%
GSE8835_HEALTHY_VS_CLL_CD8_TCELL_DN	GSE8835_HEALTHY_VS_CLL_CD8_TCELL_DN		19	0.425082	1.0839	0.351351	0.986201	1	415	tags=32%, list=22%, signal=40%
GSE36009_WT_VS_NLRP10_KO_DC_LPS_STIM_DN	GSE36009_WT_VS_NLRP10_KO_DC_LPS_STIM_DN		15	0.438546	1.08364	0.351443	0.98633	1	316	tags=27%, list=17%, signal=32%
GSE28130_ACTIVATED_VS_INDUCEED_TREG_DN	GSE28130_ACTIVATED_VS_INDUCEED_TREG_DN		27	0.389197	1.08304	0.353141	0.986381	1	250	tags=19%, list=14%, signal=21%
GSE19923_E2A_KO_VS_E2A_AND_HEB_KO_DP_THYMOCYTE_DN	GSE19923_E2A_KO_VS_E2A_AND_HEB_KO_DP_THYMOCYTE_DN		20	0.412703	1.0827	0.354317	0.986424	1	177	tags=25%, list=10%, signal=27%
GSE2706_UNSTIM_VS_2H_R848_DC_UP	GSE2706_UNSTIM_VS_2H_R848_DC_UP		15	0.438596	1.08255	0.354671	0.986584	1	262	tags=27%, list=14%, signal=31%
GSE17974_IL4_AND_ANTI_IL12_VS_UNTREATED_2H_ACT_CD4_TCELL_DN	GSE17974_IL4_AND_ANTI_IL12_VS_UNTREATED_2H_ACT_CD4_TCELL_DN		30	0.382082	1.08103	0.354783	0.986731	1	243	tags=20%, list=13%, signal=23%
GSE2585_CD80_HIGH_VS_LOW_AIRE_KO_MTEC_UP	GSE2585_CD80_HIGH_VS_LOW_AIRE_KO_MTEC_UP		23	0.40065	1.0803	0.354839	0.986773	1	336	tags=26%, list=18%, signal=31%
GSE38304_MYC_NEG_VS_POS_GC_BCELL_UP	GSE38304_MYC_NEG_VS_POS_GC_BCELL_UP		24	0.392943	1.07973	0.356073	0.986922	1	293	tags=29%, list=16%, signal=34%
GSE17721_POLYIC_VS_CPG_0.5H_BMDC_UP	GSE17721_POLYIC_VS_CPG_0.5H_BMDC_UP		19	0.423225	1.07879	0.357241	0.986996	1	199	tags=16%, list=11%, signal=18%
GSE37533_UNTREATED_VS_PIOGLIZATONE_TREATED_CD4_TCELL_FOXP3_TRASDUCED_CD4_TCELL_UP	GSE37533_UNTREATED_VS_PIOGLIZATONE_TREATED_CD4_TCELL_FOXP3_TRASDUCED_CD4_TCELL_UP		16	0.435851	1.07717	0.357377	0.986998	1	468	tags=44%, list=25%, signal=58%
GSE32423_IL7_VS_IL7_IL4_NAIVE_CD8_TCELL_DN	GSE32423_IL7_VS_IL7_IL4_NAIVE_CD8_TCELL_DN		18	0.415353	1.07701	0.35828	0.987131	1	256	tags=22%, list=14%, signal=26%
GSE35435_RESTING_VS_IL4_TREATED_MACROPHAGE_DN	GSE35435_RESTING_VS_IL4_TREATED_MACROPHAGE_DN		26	0.394347	1.0759	0.358459	0.987142	1	82	tags=12%, list=4%, signal=12%
GSE40274_FOXP3_VS_FOXP3_AND_PBX1_TRANSDUCED_ACTIVATED_CD4_TCELL_DN	GSE40274_FOXP3_VS_FOXP3_AND_PBX1_TRANSDUCED_ACTIVATED_CD4_TCELL_DN		20	0.4199	1.0757	0.358885	0.987148	1	96	tags=10%, list=5%, signal=10%
GSE3039_NKT_CELL_VS_B2_BCELL_DN	GSE3039_NKT_CELL_VS_B2_BCELL_DN		30	0.37367	1.07558	0.359107	0.987225	1	252	tags=20%, list=14%, signal=23%
GSE22611_UNSTIM_VS_2H_MDP_STIM_MUTANT_NOD2_TRANSDUCED_HEK293T_CELL_UP	GSE22611_UNSTIM_VS_2H_MDP_STIM_MUTANT_NOD2_TRANSDUCED_HEK293T_CELL_UP		19	0.413794	1.07556	0.359736	0.987246	1	121	tags=16%, list=7%, signal=17%
GSE18148_CBFB_KO_VS_WT_TREG_UP	GSE18148_CBFB_KO_VS_WT_TREG_UP		21	0.40803	1.07541	0.361257	0.987286	1	184	tags=14%, list=10%, signal=16%
GSE23505_UNTREATED_VS_4DAY_IL6_IL1_TREATED_CD4_TCELL_DN	GSE23505_UNTREATED_VS_4DAY_IL6_IL1_TREATED_CD4_TCELL_DN		26	0.379229	1.07524	0.361552	0.987357	1	216	tags=27%, list=12%, signal=30%
GSE12845_IGD_NEG_BLOOD_VS_DARKZONE_GC_TONSIL_BCELL_DN	GSE12845_IGD_NEG_BLOOD_VS_DARKZONE_GC_TONSIL_BCELL_DN		16	0.420714	1.07513	0.362694	0.987367	1	531	tags=56%, list=29%, signal=78%
GSE22443_IL2_VS_IL12_TREATED_ACT_CD8_TCELL_UP	GSE22443_IL2_VS_IL12_TREATED_ACT_CD8_TCELL_UP		28	0.380165	1.075	0.363184	0.987501	1	330	tags=36%, list=18%, signal=43%
NAKAYA_MYELOID_DENDRITIC_CELL_FLUMIST_AGE_18_50YO_7DY_DN	NAKAYA_MYELOID_DENDRITIC_CELL_FLUMIST_AGE_18_50YO_7DY_DN		21	0.409999	1.07458	0.363322	0.987611	1	531	tags=43%, list=29%, signal=59%
GSE27786_LSK_VS_CD4_TCELL_UP	GSE27786_LSK_VS_CD4_TCELL_UP		15	0.441692	1.07403	0.363484	0.987718	1	465	tags=53%, list=25%, signal=71%
GSE19888_CTRL_VS_A3R_ACT_TREATED_MAST_CELL_PRETREATED_WITH_A3R_INH_UP	GSE19888_CTRL_VS_A3R_ACT_TREATED_MAST_CELL_PRETREATED_WITH_A3R_INH_UP		22	0.405359	1.07395	0.364228	0.987729	1	336	tags=27%, list=18%, signal=33%
GSE9037_CTRL_VS_LPS_1H_STIM_IRAK4_KO_BMDM_DN	GSE9037_CTRL_VS_LPS_1H_STIM_IRAK4_KO_BMDM_DN		19	0.41794	1.07374	0.364888	0.987827	1	119	tags=21%, list=6%, signal=22%
GSE16522_MEMORY_VS_NAIVE_ANTI_CD3CD28_STIM_CD8_TCELL_DN	GSE16522_MEMORY_VS_NAIVE_ANTI_CD3CD28_STIM_CD8_TCELL_DN		23	0.397257	1.07338	0.364975	0.987897	1	251	tags=22%, list=14%, signal=25%
GSE22886_NAIVE_CD8_TCELL_VS_NEUTROPHIL_DN	GSE22886_NAIVE_CD8_TCELL_VS_NEUTROPHIL_DN		22	0.393682	1.07298	0.365419	0.988131	1	152	tags=18%, list=8%, signal=20%
GSE19374_UNINF_VS_LISTERIA_INFECTED_MACROPHAGE_DN	GSE19374_UNINF_VS_LISTERIA_INFECTED_MACROPHAGE_DN		21	0.407744	1.07261	0.369603	0.988209	1	134	tags=19%, list=7%, signal=20%
GSE14308_TH2_VS_TH17_UP	GSE14308_TH2_VS_TH17_UP		18	0.417327	1.07222	0.371025	0.988256	1	52	tags=17%, list=3%, signal=17%
GSE42021_TREG_PLN_VS_CD24HI_TREG_THYMUS_UP	GSE42021_TREG_PLN_VS_CD24HI_TREG_THYMUS_UP		27	0.384735	1.07142	0.371237	0.988326	1	402	tags=30%, list=22%, signal=37%
GSE29949_CD8_POS_DC_SPLEEN_VS_MONOCYTE_BONE_MARROW_DN	GSE29949_CD8_POS_DC_SPLEEN_VS_MONOCYTE_BONE_MARROW_DN		22	0.397342	1.07128	0.371567	0.988387	1	339	tags=27%, list=18%, signal=33%
GSE21927_SPLEEN_VS_TUMOR_MONOCYTE_BALBC_UP	GSE21927_SPLEEN_VS_TUMOR_MONOCYTE_BALBC_UP		23	0.3937	1.07117	0.372131	0.988436	1	172	tags=17%, list=9%, signal=19%
GSE5589_LPS_VS_LPS_AND_IL10_STIM_MACROPHAGE_45MIN_UP	GSE5589_LPS_VS_LPS_AND_IL10_STIM_MACROPHAGE_45MIN_UP		24	0.399757	1.07085	0.372174	0.988774	1	93	tags=17%, list=5%, signal=17%
GSE3982_CTRL_VS_LPS_1H_NEUTROPHIL_DN	GSE3982_CTRL_VS_LPS_1H_NEUTROPHIL_DN		23	0.392829	1.07065	0.372449	0.988868	1	111	tags=13%, list=6%, signal=14%
GSE32533_WT_VS_MIR17_OVEREXPRESS_ACT_CD4_TCELL_DN	GSE32533_WT_VS_MIR17_OVEREXPRESS_ACT_CD4_TCELL_DN		32	0.367193	1.0696	0.374101	0.989076	1	383	tags=34%, list=21%, signal=43%
GSE5099_MONOCYTE_VS_ALTERNATIVE_M2_MACROPHAGE_DN	GSE5099_MONOCYTE_VS_ALTERNATIVE_M2_MACROPHAGE_DN		16	0.43129	1.06797	0.374138	0.989237	1	310	tags=25%, list=17%, signal=30%
GSE41867_DAY15_EFFECTOR_VS_DAY30_MEMORY_CD8_TCELL_LCMV_ARMSTRONG_DN	GSE41867_DAY15_EFFECTOR_VS_DAY30_MEMORY_CD8_TCELL_LCMV_ARMSTRONG_DN		17	0.41688	1.0675	0.374359	0.989253	1	141	tags=18%, list=8%, signal=19%
KAECH_NAIVE_VS_MEMORY_CD8_TCELL_UP	KAECH_NAIVE_VS_MEMORY_CD8_TCELL_UP		17	0.415117	1.06628	0.375817	0.989258	1	306	tags=29%, list=17%, signal=35%
GSE23925_LIGHT_ZONE_VS_DARK_ZONE_BCELL_DN	GSE23925_LIGHT_ZONE_VS_DARK_ZONE_BCELL_DN		22	0.39809	1.06628	0.376271	0.989337	1	305	tags=32%, list=16%, signal=38%
GSE17721_LPS_VS_PAM3CSK4_2H_BMDC_DN	GSE17721_LPS_VS_PAM3CSK4_2H_BMDC_DN		32	0.363444	1.06567	0.376577	0.989391	1	309	tags=28%, list=17%, signal=33%
GSE360_T_GONDII_VS_B_MALAYI_LOW_DOSE_DC_DN	GSE360_T_GONDII_VS_B_MALAYI_LOW_DOSE_DC_DN		20	0.410698	1.0655	0.376997	0.989405	1	251	tags=30%, list=14%, signal=34%
GSE25088_CTRL_VS_IL4_AND_ROSIGLITAZONE_STIM_MACROPHAGE_DN	GSE25088_CTRL_VS_IL4_AND_ROSIGLITAZONE_STIM_MACROPHAGE_DN		22	0.407088	1.06502	0.377224	0.989536	1	220	tags=27%, list=12%, signal=31%
GSE14413_UNSTIM_VS_IFNB_STIM_RAW264_CELLS_UP	GSE14413_UNSTIM_VS_IFNB_STIM_RAW264_CELLS_UP		18	0.416469	1.06431	0.377224	0.989543	1	427	tags=33%, list=23%, signal=43%
GSE24634_NAIVE_CD4_TCELL_VS_DAY10_IL4_CONV_TREG_UP	GSE24634_NAIVE_CD4_TCELL_VS_DAY10_IL4_CONV_TREG_UP		26	0.378187	1.06403	0.37785	0.989586	1	570	tags=42%, list=31%, signal=60%
GSE17721_LPS_VS_POLYIC_16H_BMDC_DN	GSE17721_LPS_VS_POLYIC_16H_BMDC_DN		18	0.421116	1.06388	0.378559	0.989679	1	394	tags=28%, list=21%, signal=35%
GSE2770_TGFB_AND_IL4_VS_IL12_TREATED_ACT_CD4_TCELL_2H_DN	GSE2770_TGFB_AND_IL4_VS_IL12_TREATED_ACT_CD4_TCELL_2H_DN		23	0.392198	1.0638	0.378965	0.989765	1	327	tags=35%, list=18%, signal=42%
GSE28783_CTRL_ANTI_MIR_VS_UNTREATED_ATHEROSCLEROSIS_MACROPHAGE_DN	GSE28783_CTRL_ANTI_MIR_VS_UNTREATED_ATHEROSCLEROSIS_MACROPHAGE_DN		31	0.368596	1.06374	0.379139	0.989792	1	174	tags=19%, list=9%, signal=21%
GSE20484_MCSG_VS_CXCL4_MONOCYTE_DERIVED_MACROPHAGE_UP	GSE20484_MCSG_VS_CXCL4_MONOCYTE_DERIVED_MACROPHAGE_UP		15	0.431605	1.06179	0.379679	0.989855	1	237	tags=33%, list=13%, signal=38%
GSE1566_WT_VS_EZH2_KO_LN_TCELL_UP	GSE1566_WT_VS_EZH2_KO_LN_TCELL_UP		28	0.375412	1.05997	0.380711	0.989892	1	293	tags=29%, list=16%, signal=33%
GSE369_PRE_VS_POST_IL6_INJECTION_IFNG_WT_LIVER_DN	GSE369_PRE_VS_POST_IL6_INJECTION_IFNG_WT_LIVER_DN		16	0.436415	1.05994	0.381188	0.989901	1	144	tags=19%, list=8%, signal=20%
GSE14350_IL2RB_KO_VS_WT_TEFF_UP	GSE14350_IL2RB_KO_VS_WT_TEFF_UP		22	0.399117	1.05978	0.382979	0.989903	1	147	tags=18%, list=8%, signal=20%
GSE7460_CTRL_VS_TGFB_TREATED_ACT_CD8_TCELL_UP	GSE7460_CTRL_VS_TGFB_TREATED_ACT_CD8_TCELL_UP		19	0.421776	1.05961	0.384486	0.98992	1	319	tags=26%, list=17%, signal=31%
GSE16385_UNTREATED_VS_12H_ROSIGLITAZONE_IFNG_TNF_TREATED_MACROPHAGE_DN	GSE16385_UNTREATED_VS_12H_ROSIGLITAZONE_IFNG_TNF_TREATED_MACROPHAGE_DN		17	0.413151	1.0589	0.384615	0.989963	1	161	tags=18%, list=9%, signal=19%
GSE46606_UNSTIM_VS_CD40L_IL2_IL5_1DAY_STIMULATED_IRF4MID_SORTED_BCELL_UP	GSE46606_UNSTIM_VS_CD40L_IL2_IL5_1DAY_STIMULATED_IRF4MID_SORTED_BCELL_UP		16	0.423765	1.05835	0.386054	0.98999	1	387	tags=31%, list=21%, signal=39%
GSE7852_LN_VS_THYMUS_TCONV_DN	GSE7852_LN_VS_THYMUS_TCONV_DN		18	0.415804	1.05829	0.386691	0.99002	1	243	tags=33%, list=13%, signal=38%
GSE1925_CTRL_VS_IFNG_PRIMED_MACROPHAGE_3H_IFNG_STIM_DN	GSE1925_CTRL_VS_IFNG_PRIMED_MACROPHAGE_3H_IFNG_STIM_DN		18	0.412779	1.05804	0.386926	0.990026	1	55	tags=11%, list=3%, signal=11%
GSE3920_IFNA_VS_IFNG_TREATED_FIBROBLAST_DN	GSE3920_IFNA_VS_IFNG_TREATED_FIBROBLAST_DN		20	0.410806	1.05795	0.387324	0.990047	1	424	tags=45%, list=23%, signal=58%
GSE22611_NOD2_TRANSD_VS_CTRL_TRANSD_HEK293_MDP_STIM_6H_DN	GSE22611_NOD2_TRANSD_VS_CTRL_TRANSD_HEK293_MDP_STIM_6H_DN		16	0.420202	1.05771	0.387372	0.990152	1	47	tags=13%, list=3%, signal=13%
GSE2585_CTEC_VS_MTEC_THYMUS_DN	GSE2585_CTEC_VS_MTEC_THYMUS_DN		25	0.379332	1.05769	0.387543	0.990174	1	112	tags=16%, list=6%, signal=17%
GSE22611_UNSTIM_VS_6H_MDP_STIM_NOD2_TRANSDUCED_HEK293T_CELL_UP	GSE22611_UNSTIM_VS_6H_MDP_STIM_NOD2_TRANSDUCED_HEK293T_CELL_UP		17	0.417443	1.05759	0.388112	0.990218	1	344	tags=35%, list=19%, signal=43%
GSE3982_MAC_VS_EFF_MEMORY_CD4_TCELL_DN	GSE3982_MAC_VS_EFF_MEMORY_CD4_TCELL_DN		22	0.395407	1.05714	0.389803	0.990249	1	438	tags=32%, list=24%, signal=41%
GSE17721_POLYIC_VS_CPG_24H_BMDC_DN	GSE17721_POLYIC_VS_CPG_24H_BMDC_DN		18	0.406007	1.05695	0.389831	0.990279	1	409	tags=39%, list=22%, signal=49%
GSE7219_UNSTIM_VS_LPS_AND_ANTI_CD40_STIM_DC_UP	GSE7219_UNSTIM_VS_LPS_AND_ANTI_CD40_STIM_DC_UP		22	0.39395	1.0568	0.390328	0.990354	1	174	tags=23%, list=9%, signal=25%
GSE6259_CD4_TCELL_VS_CD8_TCELL_UP	GSE6259_CD4_TCELL_VS_CD8_TCELL_UP		17	0.417527	1.05625	0.391986	0.990382	1	96	tags=18%, list=5%, signal=18%
GSE17721_LPS_VS_GARDIQUIMOD_0.5H_BMDC_DN	GSE17721_LPS_VS_GARDIQUIMOD_0.5H_BMDC_DN		17	0.417239	1.05615	0.392055	0.990436	1	148	tags=24%, list=8%, signal=25%
GSE42021_CD24HI_VS_CD24LOW_TREG_THYMUS_UP	GSE42021_CD24HI_VS_CD24LOW_TREG_THYMUS_UP		16	0.426979	1.05577	0.392473	0.990442	1	355	tags=38%, list=19%, signal=46%
GSE26488_CTRL_VS_PEPTIDE_INJECTION_HDAC7_DELTAP_TG_OT2_THYMOCYTE_UP	GSE26488_CTRL_VS_PEPTIDE_INJECTION_HDAC7_DELTAP_TG_OT2_THYMOCYTE_UP		21	0.400236	1.05554	0.392799	0.990446	1	52	tags=10%, list=3%, signal=10%
GSE3982_NEUTROPHIL_VS_BCELL_DN	GSE3982_NEUTROPHIL_VS_BCELL_DN		15	0.443355	1.05548	0.393715	0.990468	1	166	tags=20%, list=9%, signal=22%
GSE26928_EFF_MEM_VS_CENTR_MEM_CD4_TCELL_UP	GSE26928_EFF_MEM_VS_CENTR_MEM_CD4_TCELL_UP		20	0.402616	1.05529	0.393836	0.990474	1	159	tags=25%, list=9%, signal=27%
GSE22886_TH1_VS_TH2_12H_ACT_DN	GSE22886_TH1_VS_TH2_12H_ACT_DN		21	0.39773	1.05488	0.394366	0.990584	1	186	tags=24%, list=10%, signal=26%
GSE39152_BRAIN_VS_SPLEEN_CD103_NEG_MEMORY_CD8_TCELL_DN	GSE39152_BRAIN_VS_SPLEEN_CD103_NEG_MEMORY_CD8_TCELL_DN		16	0.427387	1.05453	0.394693	0.990604	1	274	tags=31%, list=15%, signal=36%
GSE28237_FOLLICULAR_VS_EARLY_GC_BCELL_DN	GSE28237_FOLLICULAR_VS_EARLY_GC_BCELL_DN		15	0.4384	1.05435	0.394783	0.99061	1	387	tags=47%, list=21%, signal=59%
GSE29618_PRE_VS_DAY7_POST_LAIV_FLU_VACCINE_BCELL_DN	GSE29618_PRE_VS_DAY7_POST_LAIV_FLU_VACCINE_BCELL_DN		17	0.411754	1.05427	0.395797	0.990642	1	363	tags=35%, list=20%, signal=44%
GSE15930_STIM_VS_STIM_AND_IFNAB_24H_CD8_T_CELL_UP	GSE15930_STIM_VS_STIM_AND_IFNAB_24H_CD8_T_CELL_UP		15	0.431967	1.05348	0.395833	0.990699	1	140	tags=20%, list=8%, signal=21%
GSE3982_MAC_VS_TH2_UP	GSE3982_MAC_VS_TH2_UP		22	0.396207	1.05315	0.395869	0.990707	1	162	tags=23%, list=9%, signal=25%
HARALAMBIEVA_PBMC_FLUARIX_AGE_50_74YO_CORR_WITH_28D_MEM_B_CELL_RESPONSE_AT_28DY_POSITIVE	HARALAMBIEVA_PBMC_FLUARIX_AGE_50_74YO_CORR_WITH_28D_MEM_B_CELL_RESPONSE_AT_28DY_POSITIVE		120	0.291828	1.05273	0.395939	0.990717	1	257	tags=18%, list=14%, signal=19%
GSE24972_WT_VS_IRF8_KO_MARGINAL_ZONE_SPLEEN_BCELL_UP	GSE24972_WT_VS_IRF8_KO_MARGINAL_ZONE_SPLEEN_BCELL_UP		19	0.407607	1.05273	0.396525	0.990725	1	142	tags=16%, list=8%, signal=17%
GSE17721_POLYIC_VS_CPG_16H_BMDC_UP	GSE17721_POLYIC_VS_CPG_16H_BMDC_UP		19	0.403141	1.05043	0.396639	0.990834	1	205	tags=26%, list=11%, signal=29%
GSE17721_LPS_VS_GARDIQUIMOD_4H_BMDC_UP	GSE17721_LPS_VS_GARDIQUIMOD_4H_BMDC_UP		15	0.431571	1.0496	0.3968	0.990855	1	118	tags=13%, list=6%, signal=14%
GSE17721_POLYIC_VS_PAM3CSK4_24H_BMDC_UP	GSE17721_POLYIC_VS_PAM3CSK4_24H_BMDC_UP		18	0.420637	1.04952	0.397869	0.990862	1	111	tags=17%, list=6%, signal=18%
GSE40685_NAIVE_CD4_TCELL_VS_FOXP3_KO_TREG_PRECURSOR_DN	GSE40685_NAIVE_CD4_TCELL_VS_FOXP3_KO_TREG_PRECURSOR_DN		22	0.392226	1.04927	0.398637	0.990882	1	144	tags=18%, list=8%, signal=19%
GSE9960_HEALTHY_VS_SEPSIS_PBMC_UP	GSE9960_HEALTHY_VS_SEPSIS_PBMC_UP		16	0.416966	1.049	0.398973	0.990886	1	222	tags=25%, list=12%, signal=28%
GSE2770_TGFB_AND_IL4_ACT_VS_ACT_CD4_TCELL_2H_UP	GSE2770_TGFB_AND_IL4_ACT_VS_ACT_CD4_TCELL_2H_UP		16	0.417316	1.04819	0.399274	0.990888	1	161	tags=19%, list=9%, signal=20%
GSE25123_CTRL_VS_ROSIGLITAZONE_STIM_PPARG_KO_MACROPHAGE_UP	GSE25123_CTRL_VS_ROSIGLITAZONE_STIM_PPARG_KO_MACROPHAGE_UP		22	0.394421	1.04796	0.399329	0.990911	1	446	tags=41%, list=24%, signal=53%
GSE3982_DC_VS_MAC_LPS_STIM_DN	GSE3982_DC_VS_MAC_LPS_STIM_DN		15	0.427192	1.04791	0.399334	0.990929	1	77	tags=13%, list=4%, signal=14%
GSE35825_UNTREATED_VS_IFNA_STIM_MACROPHAGE_DN	GSE35825_UNTREATED_VS_IFNA_STIM_MACROPHAGE_DN		15	0.418171	1.04764	0.401434	0.990932	1	77	tags=13%, list=4%, signal=14%
GSE14308_TH1_VS_INDUCED_TREG_DN	GSE14308_TH1_VS_INDUCED_TREG_DN		17	0.422275	1.04762	0.401681	0.990955	1	212	tags=24%, list=11%, signal=26%
GSE3982_MAC_VS_BCELL_UP	GSE3982_MAC_VS_BCELL_UP		18	0.399402	1.0476	0.402926	0.991002	1	215	tags=28%, list=12%, signal=31%
GSE1740_MCSF_VS_MCSF_AND_IFNG_DAY2_DERIVED_MACROPHAGE_WITH_IFNA_STIM_DN	GSE1740_MCSF_VS_MCSF_AND_IFNG_DAY2_DERIVED_MACROPHAGE_WITH_IFNA_STIM_DN		18	0.413333	1.04722	0.403141	0.991047	1	421	tags=33%, list=23%, signal=43%
NAKAYA_PBMC_FLUMIST_AGE_18_50YO_7DY_DN	NAKAYA_PBMC_FLUMIST_AGE_18_50YO_7DY_DN		42	0.344852	1.04696	0.40378	0.991142	1	182	tags=19%, list=10%, signal=21%
GSE40274_EOS_VS_FOXP3_AND_EOS_TRANSDUCED_ACTIVATED_CD4_TCELL_DN	GSE40274_EOS_VS_FOXP3_AND_EOS_TRANSDUCED_ACTIVATED_CD4_TCELL_DN		20	0.401518	1.04685	0.403816	0.991219	1	362	tags=30%, list=20%, signal=37%
GSE27786_NKTCELL_VS_MONO_MAC_DN	GSE27786_NKTCELL_VS_MONO_MAC_DN		25	0.376631	1.04606	0.404007	0.991223	1	426	tags=40%, list=23%, signal=51%
GSE20152_HTNFA_OVERXPRESS_ANKLE_VS_CTRL_SPHK1_KO_ANKLE_DN	GSE20152_HTNFA_OVERXPRESS_ANKLE_VS_CTRL_SPHK1_KO_ANKLE_DN		17	0.412009	1.04597	0.404399	0.991289	1	5	tags=6%, list=0%, signal=6%
GSE22886_TH1_VS_TH2_12H_ACT_UP	GSE22886_TH1_VS_TH2_12H_ACT_UP		21	0.394286	1.04574	0.404803	0.991305	1	355	tags=38%, list=19%, signal=47%
GSE5589_UNSTIM_VS_180MIN_LPS_AND_IL10_STIM_MACROPHAGE_DN	GSE5589_UNSTIM_VS_180MIN_LPS_AND_IL10_STIM_MACROPHAGE_DN		16	0.42232	1.04463	0.405042	0.991319	1	164	tags=19%, list=9%, signal=20%
GSE3982_MAC_VS_TH2_DN	GSE3982_MAC_VS_TH2_DN		20	0.403733	1.04375	0.405493	0.991334	1	53	tags=10%, list=3%, signal=10%
GSE3720_UNSTIM_VS_PMA_STIM_VD1_GAMMADELTA_TCELL_DN	GSE3720_UNSTIM_VS_PMA_STIM_VD1_GAMMADELTA_TCELL_DN		20	0.404717	1.04352	0.405594	0.991347	1	325	tags=35%, list=18%, signal=42%
GSE17721_PAM3CSK4_VS_GADIQUIMOD_6H_BMDC_DN	GSE17721_PAM3CSK4_VS_GADIQUIMOD_6H_BMDC_DN		16	0.415399	1.04234	0.40625	0.99139	1	111	tags=19%, list=6%, signal=20%
GSE34392_ST2_KO_VS_WT_DAY8_LCMV_EFFECTOR_CD8_TCELL_DN	GSE34392_ST2_KO_VS_WT_DAY8_LCMV_EFFECTOR_CD8_TCELL_DN		15	0.42553	1.0412	0.406518	0.991395	1	37	tags=13%, list=2%, signal=13%
GSE29614_CTRL_VS_DAY7_TIV_FLU_VACCINE_PBMC_UP	GSE29614_CTRL_VS_DAY7_TIV_FLU_VACCINE_PBMC_UP		21	0.392355	1.04029	0.406646	0.991608	1	580	tags=43%, list=31%, signal=62%
GSE13887_ACT_CD4_VS_NO_TREATED_CD4_TCELL_UP	GSE13887_ACT_CD4_VS_NO_TREATED_CD4_TCELL_UP		16	0.420885	1.03883	0.408475	0.991623	1	271	tags=31%, list=15%, signal=36%
GSE3982_EOSINOPHIL_VS_TH2_UP	GSE3982_EOSINOPHIL_VS_TH2_UP		21	0.389083	1.03855	0.409091	0.991634	1	252	tags=24%, list=14%, signal=27%
GSE46242_CTRL_VS_EGR2_DELETED_ANERGIC_TH1_CD4_TCELL_DN	GSE46242_CTRL_VS_EGR2_DELETED_ANERGIC_TH1_CD4_TCELL_DN		17	0.41399	1.03839	0.409336	0.99169	1	157	tags=18%, list=8%, signal=19%
GSE360_T_GONDII_VS_B_MALAYI_HIGH_DOSE_DC_DN	GSE360_T_GONDII_VS_B_MALAYI_HIGH_DOSE_DC_DN		21	0.384673	1.03835	0.411168	0.991748	1	251	tags=33%, list=14%, signal=38%
GSE26343_UNSTIM_VS_LPS_STIM_MACROPHAGE_UP	GSE26343_UNSTIM_VS_LPS_STIM_MACROPHAGE_UP		15	0.423862	1.03777	0.411184	0.991783	1	146	tags=20%, list=8%, signal=22%
GSE24634_TREG_VS_TCONV_POST_DAY7_IL4_CONVERSION_DN	GSE24634_TREG_VS_TCONV_POST_DAY7_IL4_CONVERSION_DN		16	0.417184	1.03698	0.411184	0.991808	1	174	tags=31%, list=9%, signal=34%
GSE15930_NAIVE_VS_72H_IN_VITRO_STIM_IL12_CD8_TCELL_DN	GSE15930_NAIVE_VS_72H_IN_VITRO_STIM_IL12_CD8_TCELL_DN		17	0.413623	1.03659	0.411864	0.991843	1	274	tags=29%, list=15%, signal=34%
GSE40274_XBP1_VS_FOXP3_AND_XBP1_TRANSDUCED_ACTIVATED_CD4_TCELL_UP	GSE40274_XBP1_VS_FOXP3_AND_XBP1_TRANSDUCED_ACTIVATED_CD4_TCELL_UP		26	0.370201	1.03619	0.413445	0.991922	1	248	tags=23%, list=13%, signal=26%
GSE13411_IGM_VS_SWITCHED_MEMORY_BCELL_UP	GSE13411_IGM_VS_SWITCHED_MEMORY_BCELL_UP		21	0.382484	1.03615	0.414089	0.992099	1	569	tags=43%, list=31%, signal=61%
GSE21360_PRIMARY_VS_SECONDARY_MEMORY_CD8_TCELL_UP	GSE21360_PRIMARY_VS_SECONDARY_MEMORY_CD8_TCELL_UP		26	0.372136	1.03595	0.415309	0.992105	1	123	tags=12%, list=7%, signal=12%
GSE2706_2H_VS_8H_LPS_STIM_DC_UP	GSE2706_2H_VS_8H_LPS_STIM_DC_UP		17	0.417938	1.03578	0.416529	0.992243	1	239	tags=24%, list=13%, signal=27%
GSE3982_MAC_VS_EFF_MEMORY_CD4_TCELL_UP	GSE3982_MAC_VS_EFF_MEMORY_CD4_TCELL_UP		16	0.425462	1.03564	0.41723	0.992246	1	625	tags=63%, list=34%, signal=94%
GSE9509_LPS_VS_LPS_AND_IL10_STIM_IL10_KO_MACROPHAGE_30MIN_UP	GSE9509_LPS_VS_LPS_AND_IL10_STIM_IL10_KO_MACROPHAGE_30MIN_UP		20	0.387527	1.03525	0.418244	0.992326	1	191	tags=15%, list=10%, signal=17%
GSE18804_SPLEEN_MACROPHAGE_VS_TUMORAL_MACROPHAGE_UP	GSE18804_SPLEEN_MACROPHAGE_VS_TUMORAL_MACROPHAGE_UP		18	0.403654	1.03471	0.419411	0.992338	1	114	tags=17%, list=6%, signal=18%
GSE25085_FETAL_BM_VS_ADULT_BM_SP4_THYMIC_IMPLANT_DN	GSE25085_FETAL_BM_VS_ADULT_BM_SP4_THYMIC_IMPLANT_DN		18	0.398898	1.03447	0.420108	0.992366	1	77	tags=17%, list=4%, signal=17%
GSE18791_UNSTIM_VS_NEWCATSLE_VIRUS_DC_1H_UP	GSE18791_UNSTIM_VS_NEWCATSLE_VIRUS_DC_1H_UP		30	0.363542	1.03406	0.42087	0.992423	1	240	tags=20%, list=13%, signal=23%
GSE27670_CTRL_VS_BLIMP1_TRANSDUCED_GC_BCELL_DN	GSE27670_CTRL_VS_BLIMP1_TRANSDUCED_GC_BCELL_DN		27	0.368374	1.0333	0.421569	0.992425	1	200	tags=19%, list=11%, signal=20%
GSE13547_CTRL_VS_ANTI_IGM_STIM_ZFX_KO_BCELL_12H_DN	GSE13547_CTRL_VS_ANTI_IGM_STIM_ZFX_KO_BCELL_12H_DN		18	0.400138	1.03252	0.422182	0.992442	1	199	tags=22%, list=11%, signal=25%
GSE30971_CTRL_VS_LPS_STIM_MACROPHAGE_WBP7_HET_4H_UP	GSE30971_CTRL_VS_LPS_STIM_MACROPHAGE_WBP7_HET_4H_UP		16	0.424065	1.03109	0.422807	0.992464	1	142	tags=19%, list=8%, signal=20%
GSE1460_INTRATHYMIC_T_PROGENITOR_VS_NAIVE_CD4_TCELL_CORD_BLOOD_DN	GSE1460_INTRATHYMIC_T_PROGENITOR_VS_NAIVE_CD4_TCELL_CORD_BLOOD_DN		27	0.363357	1.03082	0.424448	0.992487	1	464	tags=37%, list=25%, signal=49%
OSMAN_BLOOD_CHAD63_KH_AGE_18_50YO_HIGH_DOSE_SUBJECTS_24HR_DN	OSMAN_BLOOD_CHAD63_KH_AGE_18_50YO_HIGH_DOSE_SUBJECTS_24HR_DN		121	0.28587	1.029	0.424825	0.992607	1	370	tags=28%, list=20%, signal=33%
GSE4590_SMALL_VS_LARGE_PRE_BCELL_DN	GSE4590_SMALL_VS_LARGE_PRE_BCELL_DN		27	0.368662	1.029	0.425129	0.992702	1	264	tags=26%, list=14%, signal=30%
GSE20366_CD103_POS_VS_NEG_TREG_KLRG1NEG_UP	GSE20366_CD103_POS_VS_NEG_TREG_KLRG1NEG_UP		38	0.343744	1.02888	0.426087	0.992768	1	349	tags=26%, list=19%, signal=32%
GSE1740_UNSTIM_VS_IFNA_STIMULATED_MCSF_DERIVED_MACROPHAGE_UP	GSE1740_UNSTIM_VS_IFNA_STIMULATED_MCSF_DERIVED_MACROPHAGE_UP		20	0.393641	1.02765	0.426786	0.9928	1	436	tags=35%, list=24%, signal=45%
GSE4535_BM_DERIVED_DC_VS_FOLLICULAR_DC_DN	GSE4535_BM_DERIVED_DC_VS_FOLLICULAR_DC_DN		20	0.388277	1.02603	0.428094	0.992811	1	243	tags=25%, list=13%, signal=28%
GSE11924_TFH_VS_TH2_CD4_TCELL_DN	GSE11924_TFH_VS_TH2_CD4_TCELL_DN		18	0.402104	1.02565	0.429302	0.992816	1	225	tags=17%, list=12%, signal=19%
GSE22886_NAIVE_CD4_TCELL_VS_MEMORY_TCELL_UP	GSE22886_NAIVE_CD4_TCELL_VS_MEMORY_TCELL_UP		23	0.383606	1.02563	0.42953	0.992844	1	255	tags=22%, list=14%, signal=25%
KAECH_DAY8_EFF_VS_DAY15_EFF_CD8_TCELL_DN	KAECH_DAY8_EFF_VS_DAY15_EFF_CD8_TCELL_DN		25	0.374683	1.02552	0.431118	0.992906	1	306	tags=28%, list=17%, signal=33%
GSE15930_STIM_VS_STIM_AND_IFNAB_72H_CD8_T_CELL_UP	GSE15930_STIM_VS_STIM_AND_IFNAB_72H_CD8_T_CELL_UP		25	0.372903	1.02535	0.43339	0.992979	1	259	tags=24%, list=14%, signal=28%
GSE22886_NAIVE_VS_IGG_IGA_MEMORY_BCELL_DN	GSE22886_NAIVE_VS_IGG_IGA_MEMORY_BCELL_DN		21	0.393324	1.02441	0.434028	0.993034	1	385	tags=33%, list=21%, signal=42%
GSE5589_WT_VS_IL6_KO_LPS_AND_IL6_STIM_MACROPHAGE_45MIN_DN	GSE5589_WT_VS_IL6_KO_LPS_AND_IL6_STIM_MACROPHAGE_45MIN_DN		21	0.387263	1.02402	0.434343	0.993145	1	279	tags=33%, list=15%, signal=39%
GSE16385_UNTREATED_VS_12H_ROSIGLITAZONE_IFNG_TNF_TREATED_MACROPHAGE_UP	GSE16385_UNTREATED_VS_12H_ROSIGLITAZONE_IFNG_TNF_TREATED_MACROPHAGE_UP		19	0.389954	1.02393	0.434412	0.993178	1	467	tags=47%, list=25%, signal=63%
GSE31622_WT_VS_KLF3_KO_BCELL_UP	GSE31622_WT_VS_KLF3_KO_BCELL_UP		21	0.388185	1.02225	0.434783	0.9932	1	444	tags=43%, list=24%, signal=56%
GSE40666_WT_VS_STAT4_KO_CD8_TCELL_WITH_IFNA_STIM_90MIN_UP	GSE40666_WT_VS_STAT4_KO_CD8_TCELL_WITH_IFNA_STIM_90MIN_UP		15	0.42127	1.02193	0.435563	0.993249	1	441	tags=40%, list=24%, signal=52%
GSE7460_CTRL_VS_TGFB_TREATED_ACT_TCONV_UP	GSE7460_CTRL_VS_TGFB_TREATED_ACT_TCONV_UP		19	0.403422	1.02159	0.435572	0.993252	1	278	tags=26%, list=15%, signal=31%
GSE360_CTRL_VS_B_MALAYI_HIGH_DOSE_DC_DN	GSE360_CTRL_VS_B_MALAYI_HIGH_DOSE_DC_DN		21	0.390173	1.02157	0.436116	0.993262	1	124	tags=10%, list=7%, signal=10%
GSE34156_UNTREATED_VS_24H_NOD2_LIGAND_TREATED_MONOCYTE_UP	GSE34156_UNTREATED_VS_24H_NOD2_LIGAND_TREATED_MONOCYTE_UP		18	0.398285	1.02119	0.436455	0.993374	1	130	tags=17%, list=7%, signal=18%
GSE22342_CD11C_HIGH_VS_LOW_DECIDUAL_MACROPHAGES_DN	GSE22342_CD11C_HIGH_VS_LOW_DECIDUAL_MACROPHAGES_DN		22	0.380753	1.0206	0.438017	0.993396	1	200	tags=14%, list=11%, signal=15%
GSE7460_TREG_VS_TCONV_ACT_WITH_TGFB_DN	GSE7460_TREG_VS_TCONV_ACT_WITH_TGFB_DN		20	0.391407	1.02057	0.438283	0.993414	1	324	tags=35%, list=18%, signal=42%
GSE7852_LN_VS_THYMUS_TREG_UP	GSE7852_LN_VS_THYMUS_TREG_UP		23	0.38168	1.02057	0.438944	0.993422	1	81	tags=13%, list=4%, signal=13%
GSE40666_WT_VS_STAT4_KO_CD8_TCELL_WITH_IFNA_STIM_90MIN_DN	GSE40666_WT_VS_STAT4_KO_CD8_TCELL_WITH_IFNA_STIM_90MIN_DN		18	0.40586	1.02023	0.439024	0.993479	1	697	tags=50%, list=38%, signal=79%
GSE13411_NAIVE_VS_IGM_MEMORY_BCELL_DN	GSE13411_NAIVE_VS_IGM_MEMORY_BCELL_DN		15	0.424799	1.01944	0.439153	0.993528	1	434	tags=40%, list=23%, signal=52%
GSE13485_DAY1_VS_DAY3_YF17D_VACCINE_PBMC_UP	GSE13485_DAY1_VS_DAY3_YF17D_VACCINE_PBMC_UP		24	0.376331	1.01911	0.439523	0.993558	1	406	tags=29%, list=22%, signal=37%
GSE9650_NAIVE_VS_MEMORY_CD8_TCELL_UP	GSE9650_NAIVE_VS_MEMORY_CD8_TCELL_UP		15	0.417657	1.01848	0.43958	0.993623	1	259	tags=27%, list=14%, signal=31%
GSE22886_NAIVE_CD4_TCELL_VS_12H_ACT_TH1_DN	GSE22886_NAIVE_CD4_TCELL_VS_12H_ACT_TH1_DN		15	0.420243	1.01841	0.440072	0.99369	1	124	tags=20%, list=7%, signal=21%
GSE20715_0H_VS_48H_OZONE_LUNG_UP	GSE20715_0H_VS_48H_OZONE_LUNG_UP		16	0.40792	1.01806	0.440336	0.993699	1	220	tags=19%, list=12%, signal=21%
GSE10240_CTRL_VS_IL22_STIM_PRIMARY_BRONCHIAL_EPITHELIAL_CELLS_UP	GSE10240_CTRL_VS_IL22_STIM_PRIMARY_BRONCHIAL_EPITHELIAL_CELLS_UP		26	0.364263	1.01724	0.442088	0.99371	1	259	tags=27%, list=14%, signal=31%
GSE13411_NAIVE_BCELL_VS_PLASMA_CELL_DN	GSE13411_NAIVE_BCELL_VS_PLASMA_CELL_DN		19	0.396382	1.01703	0.442142	0.993722	1	144	tags=11%, list=8%, signal=11%
GSE16266_CTRL_VS_LPS_STIM_MEF_DN	GSE16266_CTRL_VS_LPS_STIM_MEF_DN		33	0.34497	1.01691	0.442882	0.993731	1	231	tags=21%, list=12%, signal=24%
GSE25087_FETAL_VS_ADULT_TREG_UP	GSE25087_FETAL_VS_ADULT_TREG_UP		17	0.406964	1.01645	0.443144	0.993765	1	5	tags=6%, list=0%, signal=6%
GSE37301_HEMATOPOIETIC_STEM_CELL_VS_COMMON_LYMPHOID_PROGENITOR_DN	GSE37301_HEMATOPOIETIC_STEM_CELL_VS_COMMON_LYMPHOID_PROGENITOR_DN		17	0.404132	1.0158	0.443381	0.993865	1	162	tags=24%, list=9%, signal=26%
GSE17974_CTRL_VS_ACT_IL4_AND_ANTI_IL12_12H_CD4_TCELL_UP	GSE17974_CTRL_VS_ACT_IL4_AND_ANTI_IL12_12H_CD4_TCELL_UP		16	0.414028	1.01555	0.443686	0.993932	1	112	tags=19%, list=6%, signal=20%
GSE360_L_DONOVANI_VS_T_GONDII_DC_DN	GSE360_L_DONOVANI_VS_T_GONDII_DC_DN		24	0.367514	1.01549	0.444444	0.993982	1	343	tags=25%, list=19%, signal=30%
GSE1460_NAIVE_CD4_TCELL_ADULT_BLOOD_VS_THYMIC_STROMAL_CELL_DN	GSE1460_NAIVE_CD4_TCELL_ADULT_BLOOD_VS_THYMIC_STROMAL_CELL_DN		22	0.379177	1.01499	0.445205	0.994119	1	327	tags=36%, list=18%, signal=44%
GSE32986_UNSTIM_VS_GMCSF_STIM_DC_UP	GSE32986_UNSTIM_VS_GMCSF_STIM_DC_UP		15	0.414238	1.01431	0.446032	0.994121	1	402	tags=47%, list=22%, signal=59%
GSE360_L_DONOVANI_VS_L_MAJOR_MAC_DN	GSE360_L_DONOVANI_VS_L_MAJOR_MAC_DN		30	0.357922	1.01403	0.446208	0.994185	1	289	tags=23%, list=16%, signal=27%
GSE24142_EARLY_THYMIC_PROGENITOR_VS_DN2_THYMOCYTE_UP	GSE24142_EARLY_THYMIC_PROGENITOR_VS_DN2_THYMOCYTE_UP		25	0.371642	1.01368	0.447183	0.994273	1	306	tags=28%, list=17%, signal=33%
GSE2585_CD80_HIGH_VS_LOW_MTEC_DN	GSE2585_CD80_HIGH_VS_LOW_MTEC_DN		19	0.389329	1.01357	0.447279	0.994275	1	391	tags=42%, list=21%, signal=53%
GSE13547_CTRL_VS_ANTI_IGM_STIM_BCELL_2H_DN	GSE13547_CTRL_VS_ANTI_IGM_STIM_BCELL_2H_DN		22	0.380708	1.01354	0.447987	0.994353	1	310	tags=27%, list=17%, signal=32%
GSE23114_PERITONEAL_CAVITY_B1A_BCELL_VS_SPLEEN_BCELL_IN_SLE2C1_MOUSE_UP	GSE23114_PERITONEAL_CAVITY_B1A_BCELL_VS_SPLEEN_BCELL_IN_SLE2C1_MOUSE_UP		21	0.387315	1.0131	0.448276	0.994363	1	30	tags=10%, list=2%, signal=10%
GSE7460_CTRL_VS_FOXP3_OVEREXPR_TCONV_DN	GSE7460_CTRL_VS_FOXP3_OVEREXPR_TCONV_DN		16	0.413517	1.013	0.448333	0.994409	1	81	tags=13%, list=4%, signal=13%
GSE2770_TGFB_AND_IL4_VS_IL4_TREATED_ACT_CD4_TCELL_2H_UP	GSE2770_TGFB_AND_IL4_VS_IL4_TREATED_ACT_CD4_TCELL_2H_UP		19	0.389618	1.0128	0.44863	0.994522	1	300	tags=26%, list=16%, signal=31%
GSE42021_TREG_VS_TCONV_PLN_DN	GSE42021_TREG_VS_TCONV_PLN_DN		24	0.377851	1.01244	0.449557	0.99454	1	254	tags=25%, list=14%, signal=29%
GSE2128_C57BL6_VS_NOD_CD4CD8_DP_THYMOCYTE_UP	GSE2128_C57BL6_VS_NOD_CD4CD8_DP_THYMOCYTE_UP		18	0.39958	1.0113	0.449753	0.994571	1	402	tags=39%, list=22%, signal=49%
GSE29618_PRE_VS_DAY7_POST_LAIV_FLU_VACCINE_MONOCYTE_DN	GSE29618_PRE_VS_DAY7_POST_LAIV_FLU_VACCINE_MONOCYTE_DN		15	0.410153	1.01097	0.450178	0.994615	1	106	tags=13%, list=6%, signal=14%
GSE3982_MAC_VS_TH1_UP	GSE3982_MAC_VS_TH1_UP		17	0.408988	1.01071	0.451178	0.994619	1	510	tags=41%, list=28%, signal=56%
GSE19941_IL10_KO_VS_IL10_KO_AND_NFKBP50_KO_UNSTIM_MACROPHAGE_UP	GSE19941_IL10_KO_VS_IL10_KO_AND_NFKBP50_KO_UNSTIM_MACROPHAGE_UP		25	0.366011	1.01006	0.451957	0.994641	1	169	tags=16%, list=9%, signal=17%
GSE21360_TERTIARY_VS_QUATERNARY_MEMORY_CD8_TCELL_DN	GSE21360_TERTIARY_VS_QUATERNARY_MEMORY_CD8_TCELL_DN		20	0.387256	1.00994	0.453752	0.994702	1	128	tags=20%, list=7%, signal=21%
GSE19888_ADENOSINE_A3R_ACT_VS_A3R_ACT_WITH_A3R_INH_PRETREATMENT_IN_MAST_CELL_DN	GSE19888_ADENOSINE_A3R_ACT_VS_A3R_ACT_WITH_A3R_INH_PRETREATMENT_IN_MAST_CELL_DN		18	0.390623	1.00954	0.453795	0.994762	1	175	tags=17%, list=9%, signal=18%
GSE16385_IFNG_TNF_VS_IL4_STIM_MACROPHAGE_DN	GSE16385_IFNG_TNF_VS_IL4_STIM_MACROPHAGE_DN		19	0.396551	1.00949	0.454206	0.994819	1	101	tags=16%, list=5%, signal=17%
GSE7460_TCONV_VS_TREG_LN_UP	GSE7460_TCONV_VS_TREG_LN_UP		24	0.370209	1.00636	0.456014	0.994851	1	177	tags=21%, list=10%, signal=23%
GSE17721_12H_VS_24H_GARDIQUIMOD_BMDC_UP	GSE17721_12H_VS_24H_GARDIQUIMOD_BMDC_UP		15	0.414903	1.00543	0.456261	0.99494	1	83	tags=20%, list=4%, signal=21%
GSE13762_CTRL_VS_125_VITAMIND_DAY5_DC_UP	GSE13762_CTRL_VS_125_VITAMIND_DAY5_DC_UP		21	0.372238	1.00508	0.456559	0.994951	1	66	tags=14%, list=4%, signal=15%
GSE13306_LAMINA_PROPRIA_VS_SPLEEN_TREG_DN	GSE13306_LAMINA_PROPRIA_VS_SPLEEN_TREG_DN		19	0.385714	1.00503	0.457627	0.994954	1	109	tags=21%, list=6%, signal=22%
GSE40068_BCL6_POS_VS_NEG_CXCR5_POS_TFH_DN	GSE40068_BCL6_POS_VS_NEG_CXCR5_POS_TFH_DN		17	0.400879	1.00492	0.457976	0.994956	1	239	tags=24%, list=13%, signal=27%
GSE22601_DOUBLE_POSITIVE_VS_CD4_SINGLE_POSITIVE_THYMOCYTE_UP	GSE22601_DOUBLE_POSITIVE_VS_CD4_SINGLE_POSITIVE_THYMOCYTE_UP		17	0.400928	1.00431	0.458194	0.994996	1	354	tags=35%, list=19%, signal=43%
GSE17721_0.5H_VS_4H_POLYIC_BMDC_UP	GSE17721_0.5H_VS_4H_POLYIC_BMDC_UP		15	0.419591	1.00396	0.459016	0.995	1	24	tags=13%, list=1%, signal=13%
GSE10325_BCELL_VS_LUPUS_BCELL_UP	GSE10325_BCELL_VS_LUPUS_BCELL_UP		28	0.356959	1.00349	0.459416	0.995007	1	206	tags=14%, list=11%, signal=16%
GSE24634_TREG_VS_TCONV_POST_DAY5_IL4_CONVERSION_DN	GSE24634_TREG_VS_TCONV_POST_DAY5_IL4_CONVERSION_DN		16	0.398163	1.00262	0.459707	0.995042	1	385	tags=31%, list=21%, signal=39%
GSE1432_1H_VS_6H_IFNG_MICROGLIA_UP	GSE1432_1H_VS_6H_IFNG_MICROGLIA_UP		22	0.371846	1.00209	0.461157	0.99505	1	159	tags=18%, list=9%, signal=20%
GSE35543_IN_VIVO_NTREG_VS_IN_VITRO_ITREG_UP	GSE35543_IN_VIVO_NTREG_VS_IN_VITRO_ITREG_UP		21	0.372233	1.00102	0.461404	0.995162	1	132	tags=14%, list=7%, signal=15%
GSE3982_EOSINOPHIL_VS_CENT_MEMORY_CD4_TCELL_DN	GSE3982_EOSINOPHIL_VS_CENT_MEMORY_CD4_TCELL_DN		15	0.403268	0.9993	0.461415	0.995179	1	620	tags=60%, list=34%, signal=90%
GSE2770_TGFB_AND_IL4_VS_TGFB_AND_IL12_TREATED_ACT_CD4_TCELL_6H_UP	GSE2770_TGFB_AND_IL4_VS_TGFB_AND_IL12_TREATED_ACT_CD4_TCELL_6H_UP		18	0.393479	0.999077	0.461921	0.995326	1	336	tags=28%, list=18%, signal=34%
GSE25087_FETAL_VS_ADULT_TREG_DN	GSE25087_FETAL_VS_ADULT_TREG_DN		19	0.391234	0.999036	0.462081	0.995332	1	95	tags=16%, list=5%, signal=16%
GSE21360_NAIVE_VS_TERTIARY_MEMORY_CD8_TCELL_DN	GSE21360_NAIVE_VS_TERTIARY_MEMORY_CD8_TCELL_DN		19	0.385071	0.998539	0.462185	0.99546	1	220	tags=26%, list=12%, signal=30%
GSE1460_DP_THYMOCYTE_VS_THYMIC_STROMAL_CELL_UP	GSE1460_DP_THYMOCYTE_VS_THYMIC_STROMAL_CELL_UP		16	0.403676	0.997295	0.462898	0.995489	1	117	tags=19%, list=6%, signal=20%
GSE27786_LSK_VS_NEUTROPHIL_DN	GSE27786_LSK_VS_NEUTROPHIL_DN		22	0.372092	0.997097	0.463122	0.995493	1	40	tags=14%, list=2%, signal=14%
GSE2585_CTEC_VS_THYMIC_MACROPHAGE_DN	GSE2585_CTEC_VS_THYMIC_MACROPHAGE_DN		16	0.405786	0.996787	0.464158	0.995756	1	62	tags=13%, list=3%, signal=13%
GSE20366_EX_VIVO_VS_DEC205_CONVERSION_NAIVE_CD4_TCELL_DN	GSE20366_EX_VIVO_VS_DEC205_CONVERSION_NAIVE_CD4_TCELL_DN		25	0.359091	0.996582	0.464407	0.995831	1	135	tags=16%, list=7%, signal=17%
GSE16451_CTRL_VS_WEST_EQUINE_ENC_VIRUS_MATURE_NEURON_CELL_LINE_UP	GSE16451_CTRL_VS_WEST_EQUINE_ENC_VIRUS_MATURE_NEURON_CELL_LINE_UP		18	0.387707	0.996536	0.465546	0.995895	1	177	tags=17%, list=10%, signal=18%
GSE21063_CTRL_VS_ANTI_IGM_STIM_BCELL_NFATC1_KO_16H_UP	GSE21063_CTRL_VS_ANTI_IGM_STIM_BCELL_NFATC1_KO_16H_UP		29	0.346811	0.996092	0.467128	0.995977	1	108	tags=14%, list=6%, signal=14%
GSE28737_WT_VS_BCL6_KO_FOLLICULAR_BCELL_UP	GSE28737_WT_VS_BCL6_KO_FOLLICULAR_BCELL_UP		29	0.34872	0.995769	0.467487	0.996059	1	456	tags=38%, list=25%, signal=50%
GSE25846_IL10_POS_VS_NEG_CD8_TCELL_DAY7_POST_CORONAVIRUS_BRAIN_UP	GSE25846_IL10_POS_VS_NEG_CD8_TCELL_DAY7_POST_CORONAVIRUS_BRAIN_UP		17	0.396188	0.994877	0.469492	0.996083	1	540	tags=53%, list=29%, signal=74%
GSE9650_NAIVE_VS_EXHAUSTED_CD8_TCELL_UP	GSE9650_NAIVE_VS_EXHAUSTED_CD8_TCELL_UP		16	0.397085	0.994494	0.469622	0.996103	1	447	tags=56%, list=24%, signal=74%
GSE40666_WT_VS_STAT1_KO_CD8_TCELL_UP	GSE40666_WT_VS_STAT1_KO_CD8_TCELL_UP		31	0.354783	0.994397	0.469671	0.99616	1	111	tags=16%, list=6%, signal=17%
GSE22033_WT_VS_PPARG_KO_MEF_DN	GSE22033_WT_VS_PPARG_KO_MEF_DN		15	0.406486	0.994368	0.47007	0.996241	1	246	tags=27%, list=13%, signal=31%
GSE11924_TH2_VS_TH17_CD4_TCELL_DN	GSE11924_TH2_VS_TH17_CD4_TCELL_DN		21	0.382858	0.993479	0.470305	0.996268	1	286	tags=33%, list=15%, signal=39%
GSE17974_IL4_AND_ANTI_IL12_VS_UNTREATED_72H_ACT_CD4_TCELL_UP	GSE17974_IL4_AND_ANTI_IL12_VS_UNTREATED_72H_ACT_CD4_TCELL_UP		18	0.382743	0.993222	0.47079	0.996436	1	301	tags=28%, list=16%, signal=33%
GSE22886_NAIVE_CD8_TCELL_VS_MEMORY_TCELL_UP	GSE22886_NAIVE_CD8_TCELL_VS_MEMORY_TCELL_UP		19	0.382358	0.993194	0.47089	0.996512	1	338	tags=26%, list=18%, signal=32%
GSE40666_NAIVE_VS_EFFECTOR_CD8_TCELL_UP	GSE40666_NAIVE_VS_EFFECTOR_CD8_TCELL_UP		17	0.39104	0.992527	0.471503	0.996585	1	259	tags=29%, list=14%, signal=34%
GSE3203_WT_VS_IFNAR1_KO_INFLUENZA_INFECTED_LN_BCELL_UP	GSE3203_WT_VS_IFNAR1_KO_INFLUENZA_INFECTED_LN_BCELL_UP		23	0.36433	0.992456	0.471854	0.996592	1	172	tags=17%, list=9%, signal=19%
GSE17721_CTRL_VS_POLYIC_0.5H_BMDC_DN	GSE17721_CTRL_VS_POLYIC_0.5H_BMDC_DN		23	0.368785	0.991869	0.472269	0.996661	1	116	tags=13%, list=6%, signal=14%
GSE29949_MICROGLIA_BRAIN_VS_CD8_POS_DC_SPLEEN_DN	GSE29949_MICROGLIA_BRAIN_VS_CD8_POS_DC_SPLEEN_DN		25	0.364621	0.991254	0.473043	0.996716	1	208	tags=20%, list=11%, signal=22%
GSE360_T_GONDII_VS_M_TUBERCULOSIS_DC_DN	GSE360_T_GONDII_VS_M_TUBERCULOSIS_DC_DN		16	0.400071	0.991102	0.473851	0.99672	1	356	tags=38%, list=19%, signal=46%
GSE29618_PRE_VS_DAY7_POST_TIV_FLU_VACCINE_MDC_UP	GSE29618_PRE_VS_DAY7_POST_TIV_FLU_VACCINE_MDC_UP		21	0.371254	0.990893	0.474359	0.996801	1	238	tags=33%, list=13%, signal=38%
GSE40666_STAT1_KO_VS_STAT4_KO_CD8_TCELL_WITH_IFNA_STIM_90MIN_UP	GSE40666_STAT1_KO_VS_STAT4_KO_CD8_TCELL_WITH_IFNA_STIM_90MIN_UP		16	0.403445	0.990501	0.474576	0.997146	1	251	tags=25%, list=14%, signal=29%
GSE3982_DC_VS_MAC_DN	GSE3982_DC_VS_MAC_DN		17	0.389711	0.989921	0.475352	0.997218	1	274	tags=24%, list=15%, signal=27%
GSE23114_WT_VS_SLE2C1_MOUSE_PERITONEAL_CAVITY_B1A_BCELL_DN	GSE23114_WT_VS_SLE2C1_MOUSE_PERITONEAL_CAVITY_B1A_BCELL_DN		26	0.362348	0.989733	0.476033	0.997227	1	114	tags=12%, list=6%, signal=12%
GSE7509_DC_VS_MONOCYTE_UP	GSE7509_DC_VS_MONOCYTE_UP		22	0.366983	0.989575	0.476274	0.997549	1	155	tags=14%, list=8%, signal=15%
GSE17721_CPG_VS_GARDIQUIMOD_0.5H_BMDC_DN	GSE17721_CPG_VS_GARDIQUIMOD_0.5H_BMDC_DN		19	0.380604	0.989527	0.476351	0.997553	1	498	tags=53%, list=27%, signal=71%
GSE2128_C57BL6_VS_NOD_THYMOCYTE_UP	GSE2128_C57BL6_VS_NOD_THYMOCYTE_UP		16	0.400263	0.989521	0.476351	0.997659	1	80	tags=13%, list=4%, signal=13%
GSE40277_EOS_AND_LEF1_TRANSDUCED_VS_CTRL_CD4_TCELL_UP	GSE40277_EOS_AND_LEF1_TRANSDUCED_VS_CTRL_CD4_TCELL_UP		17	0.396598	0.989053	0.477612	0.997858	1	160	tags=24%, list=9%, signal=26%
GSE17721_LPS_VS_POLYIC_12H_BMDC_DN	GSE17721_LPS_VS_POLYIC_12H_BMDC_DN		20	0.380089	0.988949	0.478109	0.99789	1	377	tags=30%, list=20%, signal=37%
GSE2405_HEAT_KILLED_LYSATE_VS_LIVE_A_PHAGOCYTOPHILUM_STIM_NEUTROPHIL_9H_UP	GSE2405_HEAT_KILLED_LYSATE_VS_LIVE_A_PHAGOCYTOPHILUM_STIM_NEUTROPHIL_9H_UP		20	0.384974	0.98877	0.478261	0.998002	1	173	tags=15%, list=9%, signal=16%
GSE16450_CTRL_VS_IFNA_12H_STIM_IMMATURE_NEURON_CELL_LINE_DN	GSE16450_CTRL_VS_IFNA_12H_STIM_IMMATURE_NEURON_CELL_LINE_DN		15	0.406097	0.988463	0.478469	0.998012	1	70	tags=13%, list=4%, signal=14%
GSE41978_ID2_KO_VS_BIM_KO_KLRG1_LOW_EFFECTOR_CD8_TCELL_UP	GSE41978_ID2_KO_VS_BIM_KO_KLRG1_LOW_EFFECTOR_CD8_TCELL_UP		18	0.381757	0.988179	0.478559	0.998254	1	177	tags=22%, list=10%, signal=24%
GSE41176_WT_VS_TAK1_KO_ANTI_IGM_STIM_BCELL_1H_UP	GSE41176_WT_VS_TAK1_KO_ANTI_IGM_STIM_BCELL_1H_UP		24	0.358188	0.987741	0.478559	0.998423	1	409	tags=33%, list=22%, signal=42%
GSE21670_IL6_VS_TGFB_AND_IL6_TREATED_CD4_TCELL_DN	GSE21670_IL6_VS_TGFB_AND_IL6_TREATED_CD4_TCELL_DN		25	0.362344	0.986841	0.478632	0.998515	1	50	tags=8%, list=3%, signal=8%
GSE17721_POLYIC_VS_GARDIQUIMOD_12H_BMDC_UP	GSE17721_POLYIC_VS_GARDIQUIMOD_12H_BMDC_UP		18	0.383158	0.9868	0.478992	0.99853	1	228	tags=22%, list=12%, signal=25%
GSE21063_CTRL_VS_ANTI_IGM_STIM_BCELL_8H_UP	GSE21063_CTRL_VS_ANTI_IGM_STIM_BCELL_8H_UP		20	0.371962	0.98637	0.479522	0.998538	1	439	tags=40%, list=24%, signal=52%
GSE45365_HEALTHY_VS_MCMV_INFECTION_CD11B_DC_DN	GSE45365_HEALTHY_VS_MCMV_INFECTION_CD11B_DC_DN		16	0.401139	0.98508	0.480138	0.998783	1	502	tags=44%, list=27%, signal=60%
GSE25088_WT_VS_STAT6_KO_MACROPHAGE_IL4_STIM_UP	GSE25088_WT_VS_STAT6_KO_MACROPHAGE_IL4_STIM_UP		15	0.407417	0.984507	0.480207	0.998911	1	177	tags=20%, list=10%, signal=22%
GSE25123_IL4_VS_IL4_AND_ROSIGLITAZONE_STIM_PPARG_KO_MACROPHAGE_DAY10_UP	GSE25123_IL4_VS_IL4_AND_ROSIGLITAZONE_STIM_PPARG_KO_MACROPHAGE_DAY10_UP		15	0.39555	0.984313	0.480769	0.998975	1	253	tags=27%, list=14%, signal=31%
GSE14769_UNSTIM_VS_20MIN_LPS_BMDM_UP	GSE14769_UNSTIM_VS_20MIN_LPS_BMDM_UP		25	0.362017	0.98416	0.481544	0.999116	1	657	tags=56%, list=36%, signal=86%
GSE9037_CTRL_VS_LPS_4H_STIM_IRAK4_KO_BMDM_UP	GSE9037_CTRL_VS_LPS_4H_STIM_IRAK4_KO_BMDM_UP		17	0.395614	0.984095	0.48199	0.999166	1	142	tags=18%, list=8%, signal=19%
GSE20151_CTRL_VS_FUSOBACT_NUCLEATUM_NEUTROPHIL_UP	GSE20151_CTRL_VS_FUSOBACT_NUCLEATUM_NEUTROPHIL_UP		21	0.368882	0.984091	0.482014	0.99918	1	108	tags=14%, list=6%, signal=15%
GSE411_UNSTIM_VS_100MIN_IL6_STIM_MACROPHAGE_UP	GSE411_UNSTIM_VS_100MIN_IL6_STIM_MACROPHAGE_UP		21	0.373057	0.983712	0.482412	0.999209	1	319	tags=29%, list=17%, signal=34%
GSE17721_0.5H_VS_4H_GARDIQUIMOD_BMDC_UP	GSE17721_0.5H_VS_4H_GARDIQUIMOD_BMDC_UP		17	0.392884	0.983537	0.482587	0.999218	1	191	tags=18%, list=10%, signal=19%
GSE23568_ID3_KO_VS_WT_CD8_TCELL_DN	GSE23568_ID3_KO_VS_WT_CD8_TCELL_DN		28	0.343311	0.983347	0.484043	0.999266	1	259	tags=18%, list=14%, signal=20%
GSE13229_IMM_VS_MATURE_NKCELL_UP	GSE13229_IMM_VS_MATURE_NKCELL_UP		19	0.38594	0.983243	0.485714	0.999269	1	234	tags=21%, list=13%, signal=24%
GSE24574_BCL6_LOW_TFH_VS_TCONV_CD4_TCELL_UP	GSE24574_BCL6_LOW_TFH_VS_TCONV_CD4_TCELL_UP		27	0.350476	0.982629	0.4875	0.999335	1	338	tags=26%, list=18%, signal=31%
GSE25123_CTRL_VS_ROSIGLITAZONE_STIM_PPARG_KO_MACROPHAGE_DN	GSE25123_CTRL_VS_ROSIGLITAZONE_STIM_PPARG_KO_MACROPHAGE_DN		19	0.374087	0.981703	0.487603	0.999354	1	531	tags=32%, list=29%, signal=44%
GSE30083_SP2_VS_SP4_THYMOCYTE_UP	GSE30083_SP2_VS_SP4_THYMOCYTE_UP		27	0.349621	0.981695	0.488263	0.999395	1	381	tags=37%, list=21%, signal=46%
GSE17721_PAM3CSK4_VS_CPG_2H_BMDC_UP	GSE17721_PAM3CSK4_VS_CPG_2H_BMDC_UP		35	0.333445	0.980659	0.488616	0.999615	1	198	tags=17%, list=11%, signal=19%
GSE13738_TCR_VS_BYSTANDER_ACTIVATED_CD4_TCELL_UP	GSE13738_TCR_VS_BYSTANDER_ACTIVATED_CD4_TCELL_UP		26	0.352284	0.980094	0.489362	0.999626	1	347	tags=31%, list=19%, signal=37%
GSE21360_NAIVE_VS_PRIMARY_MEMORY_CD8_TCELL_UP	GSE21360_NAIVE_VS_PRIMARY_MEMORY_CD8_TCELL_UP		23	0.361622	0.980005	0.490033	0.999652	1	177	tags=17%, list=10%, signal=19%
GSE37301_PRO_BCELL_VS_RAG2_KO_NK_CELL_DN	GSE37301_PRO_BCELL_VS_RAG2_KO_NK_CELL_DN		21	0.36947	0.97941	0.490468	0.999657	1	110	tags=19%, list=6%, signal=20%
GSE17721_POLYIC_VS_GARDIQUIMOD_2H_BMDC_UP	GSE17721_POLYIC_VS_GARDIQUIMOD_2H_BMDC_UP		16	0.386852	0.979374	0.490756	0.999708	1	269	tags=25%, list=15%, signal=29%
GSE25123_IL4_VS_IL4_AND_ROSIGLITAZONE_STIM_MACROPHAGE_DAY10_DN	GSE25123_IL4_VS_IL4_AND_ROSIGLITAZONE_STIM_MACROPHAGE_DAY10_DN		15	0.394603	0.979343	0.491143	0.999764	1	35	tags=7%, list=2%, signal=7%
GSE14699_NAIVE_VS_DELETIONAL_TOLERANCE_CD8_TCELL_UP	GSE14699_NAIVE_VS_DELETIONAL_TOLERANCE_CD8_TCELL_UP		16	0.395802	0.979309	0.491667	0.999846	1	385	tags=44%, list=21%, signal=55%
GSE36888_STAT5_AB_KNOCKIN_VS_WT_TCELL_IL2_TREATED_2H_DN	GSE36888_STAT5_AB_KNOCKIN_VS_WT_TCELL_IL2_TREATED_2H_DN		20	0.374357	0.979286	0.492255	0.999855	1	251	tags=30%, list=14%, signal=34%
GSE40666_UNTREATED_VS_IFNA_STIM_EFFECTOR_CD8_TCELL_90MIN_UP	GSE40666_UNTREATED_VS_IFNA_STIM_EFFECTOR_CD8_TCELL_90MIN_UP		29	0.34835	0.979074	0.492562	0.999862	1	430	tags=28%, list=23%, signal=35%
GSE39820_CTRL_VS_TGFBETA3_IL6_IL23A_CD4_TCELL_DN	GSE39820_CTRL_VS_TGFBETA3_IL6_IL23A_CD4_TCELL_DN		21	0.36178	0.978874	0.492908	0.999901	1	274	tags=19%, list=15%, signal=22%
GSE3982_MAC_VS_NKCELL_DN	GSE3982_MAC_VS_NKCELL_DN		24	0.354346	0.977839	0.493289	0.999983	1	170	tags=13%, list=9%, signal=14%
GSE11961_FOLLICULAR_BCELL_VS_MARGINAL_ZONE_BCELL_UP	GSE11961_FOLLICULAR_BCELL_VS_MARGINAL_ZONE_BCELL_UP		25	0.357307	0.976789	0.493333	1	1	287	tags=28%, list=16%, signal=33%
GSE2826_XID_VS_BTK_KO_BCELL_DN	GSE2826_XID_VS_BTK_KO_BCELL_DN		19	0.373223	0.976654	0.494196	1	1	178	tags=16%, list=10%, signal=17%
GSE25088_CTRL_VS_IL4_AND_ROSIGLITAZONE_STIM_STAT6_KO_MACROPHAGE_DN	GSE25088_CTRL_VS_IL4_AND_ROSIGLITAZONE_STIM_STAT6_KO_MACROPHAGE_DN		18	0.389897	0.976481	0.494272	1	1	409	tags=50%, list=22%, signal=64%
GSE27786_LSK_VS_BCELL_UP	GSE27786_LSK_VS_BCELL_UP		16	0.387361	0.975382	0.494755	1	1	410	tags=38%, list=22%, signal=48%
GSE21379_TFH_VS_NON_TFH_CD4_TCELL_DN	GSE21379_TFH_VS_NON_TFH_CD4_TCELL_DN		31	0.330323	0.974457	0.495652	1	1	265	tags=19%, list=14%, signal=22%
GSE360_L_DONOVANI_VS_L_MAJOR_DC_UP	GSE360_L_DONOVANI_VS_L_MAJOR_DC_UP		27	0.344299	0.974269	0.495697	1	1	29	tags=7%, list=2%, signal=7%
GSE19825_NAIVE_VS_DAY3_EFF_CD8_TCELL_UP	GSE19825_NAIVE_VS_DAY3_EFF_CD8_TCELL_UP		22	0.370465	0.974016	0.495712	1	1	147	tags=18%, list=8%, signal=20%
GSE21063_WT_VS_NFATC1_KO_16H_ANTI_IGM_STIM_BCELL_DN	GSE21063_WT_VS_NFATC1_KO_16H_ANTI_IGM_STIM_BCELL_DN		26	0.35393	0.973653	0.496564	1	1	163	tags=12%, list=9%, signal=12%
GSE11961_MARGINAL_ZONE_BCELL_VS_PLASMA_CELL_DAY7_UP	GSE11961_MARGINAL_ZONE_BCELL_VS_PLASMA_CELL_DAY7_UP		18	0.379192	0.973491	0.496599	1	1	415	tags=33%, list=22%, signal=43%
GSE22432_CDC_VS_COMMON_DC_PROGENITOR_UP	GSE22432_CDC_VS_COMMON_DC_PROGENITOR_UP		22	0.366746	0.973069	0.497364	1	1	110	tags=14%, list=6%, signal=14%
GSE20152_HTNFA_OVERXPRESS_ANKLE_VS_CTRL_SPHK1_KO_ANKLE_UP	GSE20152_HTNFA_OVERXPRESS_ANKLE_VS_CTRL_SPHK1_KO_ANKLE_UP		25	0.355151	0.972816	0.498339	1	1	301	tags=32%, list=16%, signal=38%
GSE37416_CTRL_VS_0H_F_TULARENSIS_LVS_NEUTROPHIL_DN	GSE37416_CTRL_VS_0H_F_TULARENSIS_LVS_NEUTROPHIL_DN		25	0.356226	0.972223	0.499151	1	1	427	tags=28%, list=23%, signal=36%
GSE18804_BRAIN_VS_COLON_TUMORAL_MACROPHAGE_UP	GSE18804_BRAIN_VS_COLON_TUMORAL_MACROPHAGE_UP		23	0.358341	0.972139	0.5	1	1	313	tags=30%, list=17%, signal=36%
GSE3982_MAST_CELL_VS_MAC_UP	GSE3982_MAST_CELL_VS_MAC_UP		21	0.36322	0.971708	0.5	1	1	170	tags=29%, list=9%, signal=31%
GSE7548_NAIVE_VS_DAY7_PCC_IMMUNIZATION_CD4_TCELL_UP	GSE7548_NAIVE_VS_DAY7_PCC_IMMUNIZATION_CD4_TCELL_UP		19	0.377834	0.971336	0.5	1	1	249	tags=32%, list=13%, signal=36%
GSE26290_CTRL_VS_AKT_INHIBITOR_TREATED_ANTI_CD3_AND_IL2_STIM_CD8_TCELL_DN	GSE26290_CTRL_VS_AKT_INHIBITOR_TREATED_ANTI_CD3_AND_IL2_STIM_CD8_TCELL_DN		20	0.371681	0.971243	0.500846	1	1	219	tags=25%, list=12%, signal=28%
GSE5960_TH1_VS_ANERGIC_TH1_UP	GSE5960_TH1_VS_ANERGIC_TH1_UP		15	0.393412	0.970852	0.500858	1	1	108	tags=20%, list=6%, signal=21%
GSE7568_CTRL_VS_3H_TGFB_TREATED_MACROPHAGES_WITH_IL4_AND_DEXAMETHASONE_UP	GSE7568_CTRL_VS_3H_TGFB_TREATED_MACROPHAGES_WITH_IL4_AND_DEXAMETHASONE_UP		26	0.353194	0.970109	0.501845	1	1	453	tags=27%, list=24%, signal=35%
GSE22342_CD11C_HIGH_VS_LOW_DECIDUAL_MACROPHAGES_UP	GSE22342_CD11C_HIGH_VS_LOW_DECIDUAL_MACROPHAGES_UP		18	0.378893	0.969649	0.503436	1	1	166	tags=17%, list=9%, signal=18%
GSE32986_GMCSF_VS_GMCSF_AND_CURDLAN_HIGHDOSE_STIM_DC_UP	GSE32986_GMCSF_VS_GMCSF_AND_CURDLAN_HIGHDOSE_STIM_DC_UP		15	0.395447	0.96964	0.504747	1	1	12	tags=7%, list=1%, signal=7%
GSE18203_CTRL_VS_INTRATUMORAL_CPG_INJ_MC38_TUMOR_UP	GSE18203_CTRL_VS_INTRATUMORAL_CPG_INJ_MC38_TUMOR_UP		28	0.340897	0.969497	0.505843	1	1	177	tags=18%, list=10%, signal=19%
GSE22025_UNTREATED_VS_PROGESTERONE_TREATED_CD4_TCELL_DN	GSE22025_UNTREATED_VS_PROGESTERONE_TREATED_CD4_TCELL_DN		21	0.358452	0.969483	0.507853	1	1	323	tags=33%, list=17%, signal=40%
GSE29949_CD8_NEG_DC_SPLEEN_VS_MONOCYTE_BONE_MARROW_DN	GSE29949_CD8_NEG_DC_SPLEEN_VS_MONOCYTE_BONE_MARROW_DN		17	0.387923	0.968578	0.508349	1	1	347	tags=29%, list=19%, signal=36%
GSE37301_HEMATOPOIETIC_STEM_CELL_VS_GRAN_MONO_PROGENITOR_DN	GSE37301_HEMATOPOIETIC_STEM_CELL_VS_GRAN_MONO_PROGENITOR_DN		23	0.355881	0.968031	0.509306	1	1	403	tags=30%, list=22%, signal=38%
GSE17721_CTRL_VS_CPG_8H_BMDC_DN	GSE17721_CTRL_VS_CPG_8H_BMDC_DN		23	0.356335	0.967088	0.509434	1	1	152	tags=13%, list=8%, signal=14%
GSE33425_CD161_INT_VS_NEG_CD8_TCELL_UP	GSE33425_CD161_INT_VS_NEG_CD8_TCELL_UP		15	0.392919	0.966841	0.509466	1	1	251	tags=27%, list=14%, signal=31%
GSE5455_HEALTHY_VS_TUMOR_BEARING_MOUSE_SPLEEN_MONOCYTE_DN	GSE5455_HEALTHY_VS_TUMOR_BEARING_MOUSE_SPLEEN_MONOCYTE_DN		18	0.380257	0.966657	0.509666	1	1	111	tags=22%, list=6%, signal=23%
GSE14308_TH1_VS_INDUCED_TREG_UP	GSE14308_TH1_VS_INDUCED_TREG_UP		19	0.36923	0.96612	0.509836	1	1	173	tags=16%, list=9%, signal=17%
GSE29949_DC_BRAIN_VS_MONOCYTE_BONE_MARROW_DN	GSE29949_DC_BRAIN_VS_MONOCYTE_BONE_MARROW_DN		29	0.339205	0.966097	0.510204	1	1	308	tags=24%, list=17%, signal=29%
GSE13485_CTRL_VS_DAY21_YF17D_VACCINE_PBMC_DN	GSE13485_CTRL_VS_DAY21_YF17D_VACCINE_PBMC_DN		23	0.364666	0.965429	0.512455	1	1	188	tags=22%, list=10%, signal=24%
GSE15659_CD45RA_NEG_CD4_TCELL_VS_RESTING_TREG_DN	GSE15659_CD45RA_NEG_CD4_TCELL_VS_RESTING_TREG_DN		18	0.375296	0.96532	0.513043	1	1	244	tags=28%, list=13%, signal=32%
GSE16385_MONOCYTE_VS_12H_IFNG_TNF_TREATED_MACROPHAGE_DN	GSE16385_MONOCYTE_VS_12H_IFNG_TNF_TREATED_MACROPHAGE_DN		21	0.36787	0.965301	0.51405	1	1	260	tags=29%, list=14%, signal=33%
GSE7509_UNSTIM_VS_FCGRIIB_STIM_MONOCYTE_DN	GSE7509_UNSTIM_VS_FCGRIIB_STIM_MONOCYTE_DN		15	0.392079	0.964784	0.514991	1	1	4	tags=7%, list=0%, signal=7%
GSE11924_TH1_VS_TH2_CD4_TCELL_DN	GSE11924_TH1_VS_TH2_CD4_TCELL_DN		19	0.373735	0.964461	0.515044	1	1	186	tags=16%, list=10%, signal=17%
GSE40666_NAIVE_VS_EFFECTOR_CD8_TCELL_WITH_IFNA_STIM_90MIN_UP	GSE40666_NAIVE_VS_EFFECTOR_CD8_TCELL_WITH_IFNA_STIM_90MIN_UP		24	0.354678	0.964063	0.515411	1	1	394	tags=38%, list=21%, signal=47%
GSE5679_PPARG_LIGAND_ROSIGLITAZONE_VS_ROSIGLITAZONE_AND_RARA_AGONIST_AM580_TREATED_DC_DN	GSE5679_PPARG_LIGAND_ROSIGLITAZONE_VS_ROSIGLITAZONE_AND_RARA_AGONIST_AM580_TREATED_DC_DN		23	0.356286	0.963764	0.515599	1	1	74	tags=13%, list=4%, signal=13%
GSE3982_BCELL_VS_TH2_DN	GSE3982_BCELL_VS_TH2_DN		16	0.385098	0.963402	0.515755	1	1	86	tags=19%, list=5%, signal=19%
GSE7460_FOXP3_MUT_VS_WT_ACT_TCONV_UP	GSE7460_FOXP3_MUT_VS_WT_ACT_TCONV_UP		16	0.394658	0.962938	0.515901	1	1	264	tags=31%, list=14%, signal=36%
GSE24574_BCL6_HIGH_TFH_VS_TCONV_CD4_TCELL_DN	GSE24574_BCL6_HIGH_TFH_VS_TCONV_CD4_TCELL_DN		39	0.319879	0.962636	0.516351	1	1	367	tags=31%, list=20%, signal=38%
GSE6259_CD4_TCELL_VS_CD8_TCELL_DN	GSE6259_CD4_TCELL_VS_CD8_TCELL_DN		16	0.388737	0.962282	0.516393	1	1	111	tags=13%, list=6%, signal=13%
GSE22886_NAIVE_CD4_TCELL_VS_12H_ACT_TH2_UP	GSE22886_NAIVE_CD4_TCELL_VS_12H_ACT_TH2_UP		16	0.386323	0.962246	0.516892	1	1	286	tags=31%, list=15%, signal=37%
GSE19888_CTRL_VS_A3R_ACTIVATION_MAST_CELL_DN	GSE19888_CTRL_VS_A3R_ACTIVATION_MAST_CELL_DN		30	0.335334	0.962022	0.517182	1	1	534	tags=33%, list=29%, signal=46%
GSE17721_CTRL_VS_GARDIQUIMOD_1H_BMDC_DN	GSE17721_CTRL_VS_GARDIQUIMOD_1H_BMDC_DN		16	0.390784	0.961569	0.517241	1	1	287	tags=25%, list=16%, signal=29%
GSE9037_WT_VS_IRAK4_KO_BMDM_UP	GSE9037_WT_VS_IRAK4_KO_BMDM_UP		16	0.382795	0.961307	0.517482	1	1	57	tags=13%, list=3%, signal=13%
GSE339_CD4POS_VS_CD4CD8DN_DC_DN	GSE339_CD4POS_VS_CD4CD8DN_DC_DN		18	0.371136	0.961061	0.517668	1	1	188	tags=17%, list=10%, signal=18%
GSE46606_IRF4HIGH_VS_IRF4MID_CD40L_IL2_IL5_DAY1_STIMULATED_BCELL_DN	GSE46606_IRF4HIGH_VS_IRF4MID_CD40L_IL2_IL5_DAY1_STIMULATED_BCELL_DN		23	0.353158	0.960846	0.517949	1	1	13	tags=9%, list=1%, signal=9%
GSE32423_CTRL_VS_IL7_IL4_MEMORY_CD8_TCELL_DN	GSE32423_CTRL_VS_IL7_IL4_MEMORY_CD8_TCELL_DN		18	0.382388	0.959045	0.518167	1	1	74	tags=17%, list=4%, signal=17%
GSE37301_LYMPHOID_PRIMED_MPP_VS_PRO_BCELL_DN	GSE37301_LYMPHOID_PRIMED_MPP_VS_PRO_BCELL_DN		18	0.378351	0.958965	0.5189	1	1	321	tags=39%, list=17%, signal=47%
GSE3982_BASOPHIL_VS_EFF_MEMORY_CD4_TCELL_UP	GSE3982_BASOPHIL_VS_EFF_MEMORY_CD4_TCELL_UP		16	0.389084	0.958903	0.519784	1	1	261	tags=25%, list=14%, signal=29%
GSE17580_TREG_VS_TEFF_DN	GSE17580_TREG_VS_TEFF_DN		19	0.368479	0.958804	0.520906	1	1	412	tags=42%, list=22%, signal=54%
GSE3720_VD1_VS_VD2_GAMMADELTA_TCELL_DN	GSE3720_VD1_VS_VD2_GAMMADELTA_TCELL_DN		23	0.358843	0.958751	0.520906	1	1	497	tags=43%, list=27%, signal=59%
GSE17721_CPG_VS_GARDIQUIMOD_16H_BMDC_DN	GSE17721_CPG_VS_GARDIQUIMOD_16H_BMDC_DN		23	0.356698	0.958315	0.521441	1	1	297	tags=26%, list=16%, signal=31%
GSE17301_CTRL_VS_48H_ACD3_ACD28_STIM_CD8_TCELL_DN	GSE17301_CTRL_VS_48H_ACD3_ACD28_STIM_CD8_TCELL_DN		22	0.360702	0.957552	0.521739	1	1	77	tags=14%, list=4%, signal=14%
GSE43863_NAIVE_VS_LY6C_LOW_CXCR5NEG_CD4_EFF_TCELL_D6_LCMV_DN	GSE43863_NAIVE_VS_LY6C_LOW_CXCR5NEG_CD4_EFF_TCELL_D6_LCMV_DN		19	0.366088	0.956648	0.522168	1	1	447	tags=42%, list=24%, signal=55%
GSE21546_UNSTIM_VS_ANTI_CD3_STIM_SAP1A_KO_AND_ELK1_KO_DP_THYMOCYTES_DN	GSE21546_UNSTIM_VS_ANTI_CD3_STIM_SAP1A_KO_AND_ELK1_KO_DP_THYMOCYTES_DN		21	0.361504	0.956631	0.522282	1	1	207	tags=14%, list=11%, signal=16%
GSE27786_BCELL_VS_MONO_MAC_DN	GSE27786_BCELL_VS_MONO_MAC_DN		17	0.382487	0.955973	0.522613	1	1	120	tags=24%, list=6%, signal=25%
GSE20715_0H_VS_24H_OZONE_TLR4_KO_LUNG_UP	GSE20715_0H_VS_24H_OZONE_TLR4_KO_LUNG_UP		26	0.349826	0.955337	0.523729	1	1	327	tags=31%, list=18%, signal=37%
GSE21927_SPLEEN_VS_BONE_MARROW_MONOCYTE_BALBC_DN	GSE21927_SPLEEN_VS_BONE_MARROW_MONOCYTE_BALBC_DN		29	0.339039	0.955221	0.523729	1	1	410	tags=34%, list=22%, signal=44%
GSE18281_SUBCAPSULAR_CORTICAL_REGION_VS_WHOLE_CORTEX_THYMUS_UP	GSE18281_SUBCAPSULAR_CORTICAL_REGION_VS_WHOLE_CORTEX_THYMUS_UP		18	0.379636	0.95479	0.524222	1	1	237	tags=28%, list=13%, signal=32%
GSE17721_CPG_VS_GARDIQUIMOD_2H_BMDC_UP	GSE17721_CPG_VS_GARDIQUIMOD_2H_BMDC_UP		17	0.378168	0.954183	0.52496	1	1	100	tags=18%, list=5%, signal=18%
GSE37605_NOD_VS_C57BL6_IRES_GFP_TREG_DN	GSE37605_NOD_VS_C57BL6_IRES_GFP_TREG_DN		21	0.358091	0.954071	0.52504	1	1	132	tags=14%, list=7%, signal=15%
GSE23505_IL6_IL1_IL23_VS_IL6_IL1_TGFB_TREATED_CD4_TCELL_DN	GSE23505_IL6_IL1_IL23_VS_IL6_IL1_TGFB_TREATED_CD4_TCELL_DN		15	0.388682	0.953813	0.525338	1	1	502	tags=40%, list=27%, signal=54%
GSE22886_IGM_MEMORY_BCELL_VS_BM_PLASMA_CELL_DN	GSE22886_IGM_MEMORY_BCELL_VS_BM_PLASMA_CELL_DN		17	0.376149	0.953738	0.525952	1	1	412	tags=35%, list=22%, signal=45%
GSE6674_UNSTIM_VS_ANTI_IGM_STIM_BCELL_DN	GSE6674_UNSTIM_VS_ANTI_IGM_STIM_BCELL_DN		16	0.381966	0.95228	0.526502	1	1	399	tags=31%, list=22%, signal=39%
GSE36392_TYPE_2_MYELOID_VS_MAC_IL25_TREATED_LUNG_UP	GSE36392_TYPE_2_MYELOID_VS_MAC_IL25_TREATED_LUNG_UP		26	0.3399	0.95207	0.527183	1	1	406	tags=38%, list=22%, signal=49%
GSE43955_TH0_VS_TGFB_IL6_TH17_ACT_CD4_TCELL_10H_UP	GSE43955_TH0_VS_TGFB_IL6_TH17_ACT_CD4_TCELL_10H_UP		22	0.3634	0.95125	0.527244	1	1	177	tags=18%, list=10%, signal=20%
GSE26023_PHD3_KO_VS_WT_NEUTROPHIL_HYPOXIA_DN	GSE26023_PHD3_KO_VS_WT_NEUTROPHIL_HYPOXIA_DN		18	0.380616	0.950992	0.527337	1	1	346	tags=33%, list=19%, signal=41%
QI_PBMC_ZOSTAVAX_AGE_50_75YO_CORRELATED_WITH_EXPANSION_OF_VZV_SPECIFIC_T_CELLS_TO_PEAK_AT_1DY_POSITIVE	QI_PBMC_ZOSTAVAX_AGE_50_75YO_CORRELATED_WITH_EXPANSION_OF_VZV_SPECIFIC_T_CELLS_TO_PEAK_AT_1DY_POSITIVE		19	0.365335	0.950758	0.528029	1	1	245	tags=37%, list=13%, signal=42%
GSE5455_HEALTHY_VS_TUMOR_BEARING_MOUSE_SPLEEN_MONOCYTE_24H_INCUBATION_UP	GSE5455_HEALTHY_VS_TUMOR_BEARING_MOUSE_SPLEEN_MONOCYTE_24H_INCUBATION_UP		18	0.366476	0.950696	0.528053	1	1	169	tags=17%, list=9%, signal=18%
GSE9509_10MIN_VS_30MIN_LPS_STIM_IL10_KO_MACROPHAGE_DN	GSE9509_10MIN_VS_30MIN_LPS_STIM_IL10_KO_MACROPHAGE_DN		26	0.342771	0.950661	0.529711	1	1	128	tags=15%, list=7%, signal=16%
GSE19772_CTRL_VS_HCMV_INF_MONOCYTES_DN	GSE19772_CTRL_VS_HCMV_INF_MONOCYTES_DN		18	0.370516	0.950156	0.530201	1	1	432	tags=39%, list=23%, signal=50%
GSE42021_TREG_PLN_VS_TREG_PRECURSORS_THYMUS_UP	GSE42021_TREG_PLN_VS_TREG_PRECURSORS_THYMUS_UP		23	0.356181	0.949795	0.531516	1	1	247	tags=30%, list=13%, signal=35%
GSE29618_LAIV_VS_TIV_FLU_VACCINE_DAY7_BCELL_UP	GSE29618_LAIV_VS_TIV_FLU_VACCINE_DAY7_BCELL_UP		27	0.343479	0.949402	0.531879	1	1	294	tags=26%, list=16%, signal=30%
GSE11961_MARGINAL_ZONE_BCELL_VS_MEMORY_BCELL_DAY7_DN	GSE11961_MARGINAL_ZONE_BCELL_VS_MEMORY_BCELL_DAY7_DN		35	0.318116	0.949252	0.532203	1	1	399	tags=29%, list=22%, signal=36%
GSE37605_C57BL6_VS_NOD_FOXP3_IRES_GFP_TREG_DN	GSE37605_C57BL6_VS_NOD_FOXP3_IRES_GFP_TREG_DN		20	0.36344	0.948815	0.532258	1	1	178	tags=15%, list=10%, signal=16%
GSE36476_YOUNG_VS_OLD_DONOR_MEMORY_CD4_TCELL_72H_TSST_ACT_UP	GSE36476_YOUNG_VS_OLD_DONOR_MEMORY_CD4_TCELL_72H_TSST_ACT_UP		26	0.347499	0.948641	0.532362	1	1	393	tags=35%, list=21%, signal=43%
GSE17974_CTRL_VS_ACT_IL4_AND_ANTI_IL12_48H_CD4_TCELL_UP	GSE17974_CTRL_VS_ACT_IL4_AND_ANTI_IL12_48H_CD4_TCELL_UP		19	0.362885	0.948427	0.532488	1	1	116	tags=16%, list=6%, signal=17%
GSE17721_LPS_VS_CPG_24H_BMDC_UP	GSE17721_LPS_VS_CPG_24H_BMDC_UP		16	0.385888	0.948009	0.532646	1	1	198	tags=19%, list=11%, signal=21%
GSE25123_WT_VS_PPARG_KO_MACROPHAGE_UP	GSE25123_WT_VS_PPARG_KO_MACROPHAGE_UP		22	0.362354	0.947845	0.535655	1	1	215	tags=27%, list=12%, signal=30%
GSE2706_R848_VS_R848_AND_LPS_2H_STIM_DC_DN	GSE2706_R848_VS_R848_AND_LPS_2H_STIM_DC_DN		23	0.348913	0.947607	0.536082	1	1	283	tags=26%, list=15%, signal=30%
GSE8515_IL1_VS_IL6_4H_STIM_MAC_DN	GSE8515_IL1_VS_IL6_4H_STIM_MAC_DN		31	0.332645	0.946925	0.536082	1	1	53	tags=6%, list=3%, signal=7%
GSE9988_ANTI_TREM1_AND_LPS_VS_VEHICLE_TREATED_MONOCYTES_UP	GSE9988_ANTI_TREM1_AND_LPS_VS_VEHICLE_TREATED_MONOCYTES_UP		16	0.378561	0.946818	0.536134	1	1	571	tags=50%, list=31%, signal=72%
GSE23502_WT_VS_HDC_KO_MYELOID_DERIVED_SUPPRESSOR_CELL_BM_UP	GSE23502_WT_VS_HDC_KO_MYELOID_DERIVED_SUPPRESSOR_CELL_BM_UP		15	0.383805	0.944434	0.536207	1	1	306	tags=47%, list=17%, signal=55%
GSE41176_UNSTIM_VS_ANTI_IGM_STIM_TAK1_KO_BCELL_6H_DN	GSE41176_UNSTIM_VS_ANTI_IGM_STIM_TAK1_KO_BCELL_6H_DN		37	0.320318	0.944312	0.536379	1	1	79	tags=11%, list=4%, signal=11%
GSE21670_UNTREATED_VS_TGFB_IL6_TREATED_STAT3_KO_CD4_TCELL_DN	GSE21670_UNTREATED_VS_TGFB_IL6_TREATED_STAT3_KO_CD4_TCELL_DN		19	0.36657	0.944203	0.536412	1	1	256	tags=32%, list=14%, signal=36%
GSE40493_BCL6_KO_VS_WT_TREG_DN	GSE40493_BCL6_KO_VS_WT_TREG_DN		18	0.373044	0.943826	0.537162	1	1	104	tags=11%, list=6%, signal=12%
GSE32901_NAIVE_VS_TH17_NEG_CD4_TCELL_DN	GSE32901_NAIVE_VS_TH17_NEG_CD4_TCELL_DN		22	0.351708	0.943412	0.538062	1	1	209	tags=18%, list=11%, signal=20%
GSE369_PRE_VS_POST_IL6_INJECTION_IFNG_WT_LIVER_UP	GSE369_PRE_VS_POST_IL6_INJECTION_IFNG_WT_LIVER_UP		24	0.339633	0.942824	0.538079	1	1	33	tags=8%, list=2%, signal=8%
GSE2405_0H_VS_12H_A_PHAGOCYTOPHILUM_STIM_NEUTROPHIL_DN	GSE2405_0H_VS_12H_A_PHAGOCYTOPHILUM_STIM_NEUTROPHIL_DN		18	0.368379	0.9425	0.538835	1	1	340	tags=33%, list=18%, signal=40%
GSE28783_ANTI_MIR33_VS_CTRL_ATHEROSCLEROSIS_MACROPHAGE_DN	GSE28783_ANTI_MIR33_VS_CTRL_ATHEROSCLEROSIS_MACROPHAGE_DN		19	0.364717	0.942476	0.539931	1	1	290	tags=21%, list=16%, signal=25%
GSE3337_CTRL_VS_16H_IFNG_IN_CD8POS_DC_UP	GSE3337_CTRL_VS_16H_IFNG_IN_CD8POS_DC_UP		24	0.337641	0.942409	0.540404	1	1	113	tags=13%, list=6%, signal=13%
GSE41867_DAY8_EFFECTOR_VS_DAY30_EXHAUSTED_CD8_TCELL_LCMV_CLONE13_DN	GSE41867_DAY8_EFFECTOR_VS_DAY30_EXHAUSTED_CD8_TCELL_LCMV_CLONE13_DN		18	0.368087	0.942061	0.540453	1	1	327	tags=28%, list=18%, signal=33%
GSE10239_MEMORY_VS_KLRG1HIGH_EFF_CD8_TCELL_UP	GSE10239_MEMORY_VS_KLRG1HIGH_EFF_CD8_TCELL_UP		24	0.347232	0.941548	0.540587	1	1	210	tags=21%, list=11%, signal=23%
GSE17322_CD103_POS_VS_CD11B_HIGH_LUNG_DC_UP	GSE17322_CD103_POS_VS_CD11B_HIGH_LUNG_DC_UP		21	0.353376	0.941391	0.540678	1	1	128	tags=14%, list=7%, signal=15%
GSE43957_UNTREATED_VS_NACL_TREATED_ANTI_CD3_CD28_STIM_CD4_TCELL_DN	GSE43957_UNTREATED_VS_NACL_TREATED_ANTI_CD3_CD28_STIM_CD4_TCELL_DN		15	0.383128	0.941252	0.540728	1	1	297	tags=27%, list=16%, signal=32%
GSE7460_CD8_TCELL_VS_CD4_TCELL_ACT_UP	GSE7460_CD8_TCELL_VS_CD4_TCELL_ACT_UP		18	0.361617	0.940954	0.541012	1	1	256	tags=28%, list=14%, signal=32%
GSE26495_NAIVE_VS_PD1LOW_CD8_TCELL_UP	GSE26495_NAIVE_VS_PD1LOW_CD8_TCELL_UP		25	0.340053	0.940929	0.541237	1	1	339	tags=36%, list=18%, signal=43%
GSE5589_WT_VS_IL10_KO_LPS_AND_IL10_STIM_MACROPHAGE_45MIN_DN	GSE5589_WT_VS_IL10_KO_LPS_AND_IL10_STIM_MACROPHAGE_45MIN_DN		20	0.359565	0.940705	0.54201	1	1	185	tags=15%, list=10%, signal=16%
THAKAR_PBMC_INACTIVATED_INFLUENZA_AGE_70PLS_NONRESPONDER_2DY_DN	THAKAR_PBMC_INACTIVATED_INFLUENZA_AGE_70PLS_NONRESPONDER_2DY_DN		17	0.369533	0.940609	0.54223	1	1	634	tags=59%, list=34%, signal=89%
GSE12707_AT16L1_HYPOMORPH_VS_WT_THYMUS_DN	GSE12707_AT16L1_HYPOMORPH_VS_WT_THYMUS_DN		17	0.374419	0.940387	0.542705	1	1	8	tags=6%, list=0%, signal=6%
GSE34156_NOD2_LIGAND_VS_TLR1_TLR2_LIGAND_24H_TREATED_MONOCYTE_UP	GSE34156_NOD2_LIGAND_VS_TLR1_TLR2_LIGAND_24H_TREATED_MONOCYTE_UP		23	0.345808	0.939631	0.542808	1	1	24	tags=9%, list=1%, signal=9%
GSE23568_ID3_TRANSDUCED_VS_ID3_KO_CD8_TCELL_UP	GSE23568_ID3_TRANSDUCED_VS_ID3_KO_CD8_TCELL_UP		29	0.331122	0.939275	0.542857	1	1	237	tags=21%, list=13%, signal=23%
GSE18804_SPLEEN_MACROPHAGE_VS_BRAIN_TUMORAL_MACROPHAGE_UP	GSE18804_SPLEEN_MACROPHAGE_VS_BRAIN_TUMORAL_MACROPHAGE_UP		16	0.379909	0.939246	0.543002	1	1	297	tags=25%, list=16%, signal=30%
GSE17721_LPS_VS_POLYIC_24H_BMDC_DN	GSE17721_LPS_VS_POLYIC_24H_BMDC_DN		21	0.350533	0.939123	0.54359	1	1	77	tags=10%, list=4%, signal=10%
GSE26343_WT_VS_NFAT5_KO_MACROPHAGE_LPS_STIM_UP	GSE26343_WT_VS_NFAT5_KO_MACROPHAGE_LPS_STIM_UP		17	0.369399	0.938779	0.545145	1	1	300	tags=29%, list=16%, signal=35%
GSE5503_LIVER_DC_VS_PLN_DC_ACTIVATED_ALLOGENIC_TCELL_UP	GSE5503_LIVER_DC_VS_PLN_DC_ACTIVATED_ALLOGENIC_TCELL_UP		22	0.350979	0.938085	0.546374	1	1	301	tags=32%, list=16%, signal=38%
GSE19888_ADENOSINE_A3R_ACT_VS_TCELL_MEMBRANES_ACT_AND_A3R_INH_PRETREAT_IN_MAST_CELL_UP	GSE19888_ADENOSINE_A3R_ACT_VS_TCELL_MEMBRANES_ACT_AND_A3R_INH_PRETREAT_IN_MAST_CELL_UP		23	0.355924	0.937979	0.546474	1	1	300	tags=30%, list=16%, signal=36%
GSE26559_TCF1_KO_VS_WT_LIN_NEG_CELL_DN	GSE26559_TCF1_KO_VS_WT_LIN_NEG_CELL_DN		31	0.32932	0.937934	0.546493	1	1	84	tags=10%, list=5%, signal=10%
GSE3720_UNSTIM_VS_LPS_STIM_VD2_GAMMADELTA_TCELL_DN	GSE3720_UNSTIM_VS_LPS_STIM_VD2_GAMMADELTA_TCELL_DN		32	0.328804	0.937209	0.547009	1	1	325	tags=28%, list=18%, signal=34%
GSE16450_IMMATURE_VS_MATURE_NEURON_CELL_LINE_6H_IFNA_STIM_DN	GSE16450_IMMATURE_VS_MATURE_NEURON_CELL_LINE_6H_IFNA_STIM_DN		25	0.337426	0.936205	0.547697	1	1	265	tags=16%, list=14%, signal=18%
GSE36392_EOSINOPHIL_VS_NEUTROPHIL_IL25_TREATED_LUNG_UP	GSE36392_EOSINOPHIL_VS_NEUTROPHIL_IL25_TREATED_LUNG_UP		21	0.347891	0.93613	0.548658	1	1	289	tags=24%, list=16%, signal=28%
GSE15215_CD2_POS_VS_NEG_PDC_UP	GSE15215_CD2_POS_VS_NEG_PDC_UP		22	0.35384	0.936119	0.550325	1	1	64	tags=9%, list=3%, signal=9%
GSE7852_LN_VS_FAT_TREG_DN	GSE7852_LN_VS_FAT_TREG_DN		21	0.350004	0.935746	0.55137	1	1	223	tags=19%, list=12%, signal=21%
GSE23114_PERITONEAL_CAVITY_B1A_BCELL_VS_SPLEEN_BCELL_IN_SLE2C1_MOUSE_DN	GSE23114_PERITONEAL_CAVITY_B1A_BCELL_VS_SPLEEN_BCELL_IN_SLE2C1_MOUSE_DN		20	0.357911	0.935081	0.553114	1	1	345	tags=30%, list=19%, signal=36%
NAKAYA_MONOCYTE_FLUMIST_AGE_18_50YO_7DY_DN	NAKAYA_MONOCYTE_FLUMIST_AGE_18_50YO_7DY_DN		29	0.333642	0.935057	0.553333	1	1	289	tags=24%, list=16%, signal=28%
GSE36476_YOUNG_VS_OLD_DONOR_MEMORY_CD4_TCELL_40H_TSST_ACT_DN	GSE36476_YOUNG_VS_OLD_DONOR_MEMORY_CD4_TCELL_40H_TSST_ACT_DN		20	0.36071	0.934685	0.555746	1	1	488	tags=55%, list=26%, signal=74%
GSE24210_IL35_TREATED_VS_UNTREATED_TCONV_CD4_TCELL_DN	GSE24210_IL35_TREATED_VS_UNTREATED_TCONV_CD4_TCELL_DN		17	0.365421	0.93463	0.556338	1	1	36	tags=12%, list=2%, signal=12%
GSE5589_UNSTIM_VS_45MIN_LPS_AND_IL10_STIM_MACROPHAGE_UP	GSE5589_UNSTIM_VS_45MIN_LPS_AND_IL10_STIM_MACROPHAGE_UP		18	0.358053	0.933824	0.556962	1	1	252	tags=17%, list=14%, signal=19%
GSE2826_XID_VS_BTK_KO_BCELL_UP	GSE2826_XID_VS_BTK_KO_BCELL_UP		23	0.348571	0.933786	0.558333	1	1	403	tags=39%, list=22%, signal=49%
GSE36078_WT_VS_IL1R_KO_LUNG_DC_DN	GSE36078_WT_VS_IL1R_KO_LUNG_DC_DN		20	0.35121	0.933718	0.558333	1	1	74	tags=10%, list=4%, signal=10%
GSE26030_UNSTIM_VS_RESTIM_TH1_DAY15_POST_POLARIZATION_UP	GSE26030_UNSTIM_VS_RESTIM_TH1_DAY15_POST_POLARIZATION_UP		19	0.358489	0.933529	0.558966	1	1	385	tags=32%, list=21%, signal=39%
GSE19401_UNSTIM_VS_RETINOIC_ACID_AND_PAM2CSK4_STIM_FOLLICULAR_DC_UP	GSE19401_UNSTIM_VS_RETINOIC_ACID_AND_PAM2CSK4_STIM_FOLLICULAR_DC_UP		20	0.360861	0.933502	0.559727	1	1	8	tags=5%, list=0%, signal=5%
GSE20198_IL12_VS_IL12_IL18_TREATED_ACT_CD4_TCELL_DN	GSE20198_IL12_VS_IL12_IL18_TREATED_ACT_CD4_TCELL_DN		18	0.368562	0.933158	0.560193	1	1	279	tags=28%, list=15%, signal=32%
GSE26912_TUMORICIDAL_VS_CTRL_MACROPHAGE_DN	GSE26912_TUMORICIDAL_VS_CTRL_MACROPHAGE_DN		20	0.35702	0.933042	0.56042	1	1	159	tags=15%, list=9%, signal=16%
GSE7460_WT_VS_FOXP3_HET_ACT_WITH_TGFB_TCONV_UP	GSE7460_WT_VS_FOXP3_HET_ACT_WITH_TGFB_TCONV_UP		27	0.339171	0.932344	0.560554	1	1	62	tags=11%, list=3%, signal=11%
GSE22025_TGFB1_VS_TGFB1_AND_PROGESTERONE_TREATED_CD4_TCELL_DN	GSE22025_TGFB1_VS_TGFB1_AND_PROGESTERONE_TREATED_CD4_TCELL_DN		32	0.324517	0.932288	0.561313	1	1	26	tags=9%, list=1%, signal=9%
GSE15930_STIM_VS_STIM_AND_IFNAB_72H_CD8_T_CELL_DN	GSE15930_STIM_VS_STIM_AND_IFNAB_72H_CD8_T_CELL_DN		17	0.372428	0.931662	0.561594	1	1	209	tags=24%, list=11%, signal=26%
GSE33425_CD8_ALPHAALPHA_VS_ALPHABETA_CD161_HIGH_TCELL_DN	GSE33425_CD8_ALPHAALPHA_VS_ALPHABETA_CD161_HIGH_TCELL_DN		21	0.350412	0.930599	0.561969	1	1	306	tags=33%, list=17%, signal=39%
GSE45365_HEALTHY_VS_MCMV_INFECTION_CD8_TCELL_IFNAR_KO_UP	GSE45365_HEALTHY_VS_MCMV_INFECTION_CD8_TCELL_IFNAR_KO_UP		21	0.35393	0.930397	0.562081	1	1	194	tags=19%, list=10%, signal=21%
GSE27786_LSK_VS_NKTCELL_DN	GSE27786_LSK_VS_NKTCELL_DN		24	0.345209	0.930302	0.5625	1	1	166	tags=21%, list=9%, signal=23%
GSE17721_4_VS_24H_GARDIQUIMOD_BMDC_UP	GSE17721_4_VS_24H_GARDIQUIMOD_BMDC_UP		24	0.338211	0.930089	0.562832	1	1	10	tags=8%, list=1%, signal=8%
GOLDRATH_NAIVE_VS_EFF_CD8_TCELL_UP	GOLDRATH_NAIVE_VS_EFF_CD8_TCELL_UP		15	0.380058	0.92997	0.563218	1	1	385	tags=33%, list=21%, signal=42%
GSE41867_DAY8_VS_DAY15_LCMV_CLONE13_EFFECTOR_CD8_TCELL_UP	GSE41867_DAY8_VS_DAY15_LCMV_CLONE13_EFFECTOR_CD8_TCELL_UP		17	0.365325	0.929803	0.564103	1	1	4	tags=6%, list=0%, signal=6%
GSE22611_UNSTIM_VS_6H_MDP_STIM_MUTANT_NOD2_TRANSDUCED_HEK293T_CELL_DN	GSE22611_UNSTIM_VS_6H_MDP_STIM_MUTANT_NOD2_TRANSDUCED_HEK293T_CELL_DN		19	0.359718	0.929413	0.564356	1	1	279	tags=16%, list=15%, signal=18%
GSE40274_CTRL_VS_FOXP3_AND_EOS_TRANSDUCED_ACTIVATED_CD4_TCELL_UP	GSE40274_CTRL_VS_FOXP3_AND_EOS_TRANSDUCED_ACTIVATED_CD4_TCELL_UP		17	0.367963	0.928686	0.56457	1	1	107	tags=18%, list=6%, signal=19%
GSE22589_SIV_VS_HIV_AND_SIV_INFECTED_DC_UP	GSE22589_SIV_VS_HIV_AND_SIV_INFECTED_DC_UP		16	0.373436	0.928366	0.56457	1	1	90	tags=13%, list=5%, signal=13%
GSE24142_ADULT_VS_FETAL_EARLY_THYMIC_PROGENITOR_DN	GSE24142_ADULT_VS_FETAL_EARLY_THYMIC_PROGENITOR_DN		19	0.355687	0.927766	0.564706	1	1	551	tags=42%, list=30%, signal=59%
GSE12845_IGD_POS_BLOOD_VS_NAIVE_TONSIL_BCELL_UP	GSE12845_IGD_POS_BLOOD_VS_NAIVE_TONSIL_BCELL_UP		21	0.352423	0.927519	0.564767	1	1	548	tags=52%, list=30%, signal=74%
GSE17974_2.5H_VS_72H_IL4_AND_ANTI_IL12_ACT_CD4_TCELL_DN	GSE17974_2.5H_VS_72H_IL4_AND_ANTI_IL12_ACT_CD4_TCELL_DN		16	0.372689	0.927009	0.564912	1	1	365	tags=38%, list=20%, signal=46%
GSE19198_CTRL_VS_IL21_TREATED_TCELL_1H_UP	GSE19198_CTRL_VS_IL21_TREATED_TCELL_1H_UP		15	0.380228	0.926797	0.565141	1	1	303	tags=27%, list=16%, signal=32%
GSE19888_ADENOSINE_A3R_INH_VS_ACT_WITH_INHIBITOR_PRETREATMENT_IN_MAST_CELL_DN	GSE19888_ADENOSINE_A3R_INH_VS_ACT_WITH_INHIBITOR_PRETREATMENT_IN_MAST_CELL_DN		23	0.344047	0.926755	0.565217	1	1	136	tags=17%, list=7%, signal=19%
GSE17721_CTRL_VS_GARDIQUIMOD_0.5H_BMDC_UP	GSE17721_CTRL_VS_GARDIQUIMOD_0.5H_BMDC_UP		17	0.373335	0.925985	0.565972	1	1	265	tags=18%, list=14%, signal=20%
GSE13887_ACT_CD4_VS_NO_TREATED_CD4_TCELL_DN	GSE13887_ACT_CD4_VS_NO_TREATED_CD4_TCELL_DN		15	0.376811	0.925157	0.566781	1	1	83	tags=20%, list=4%, signal=21%
GSE339_CD8POS_VS_CD4CD8DN_DC_DN	GSE339_CD8POS_VS_CD4CD8DN_DC_DN		19	0.35744	0.925083	0.566836	1	1	83	tags=11%, list=4%, signal=11%
GSE16385_MONOCYTE_VS_12H_IL4_TREATED_MACROPHAGE_UP	GSE16385_MONOCYTE_VS_12H_IL4_TREATED_MACROPHAGE_UP		23	0.337588	0.925011	0.566942	1	1	242	tags=22%, list=13%, signal=25%
GSE13306_RA_VS_UNTREATED_TREG_UP	GSE13306_RA_VS_UNTREATED_TREG_UP		17	0.365437	0.92444	0.567839	1	1	251	tags=18%, list=14%, signal=20%
GSE24142_EARLY_THYMIC_PROGENITOR_VS_DN3_THYMOCYTE_FETAL_UP	GSE24142_EARLY_THYMIC_PROGENITOR_VS_DN3_THYMOCYTE_FETAL_UP		18	0.359104	0.92384	0.568528	1	1	235	tags=22%, list=13%, signal=25%
GSE2770_IL12_AND_TGFB_ACT_VS_ACT_CD4_TCELL_2H_DN	GSE2770_IL12_AND_TGFB_ACT_VS_ACT_CD4_TCELL_2H_DN		15	0.375676	0.923646	0.569536	1	1	162	tags=27%, list=9%, signal=29%
GSE40666_UNTREATED_VS_IFNA_STIM_STAT4_KO_EFFECTOR_CD8_TCELL_90MIN_UP	GSE40666_UNTREATED_VS_IFNA_STIM_STAT4_KO_EFFECTOR_CD8_TCELL_90MIN_UP		21	0.352344	0.922498	0.570261	1	1	162	tags=14%, list=9%, signal=15%
GSE2128_CTRL_VS_MIMETOPE_NEGATIVE_SELECTION_DP_THYMOCYTE_C57BL6_UP	GSE2128_CTRL_VS_MIMETOPE_NEGATIVE_SELECTION_DP_THYMOCYTE_C57BL6_UP		22	0.342976	0.92208	0.5703	1	1	7	tags=5%, list=0%, signal=5%
GSE15659_NAIVE_CD4_TCELL_VS_ACTIVATED_TREG_UP	GSE15659_NAIVE_CD4_TCELL_VS_ACTIVATED_TREG_UP		18	0.356168	0.921548	0.571429	1	1	256	tags=17%, list=14%, signal=19%
GSE30962_ACUTE_VS_CHRONIC_LCMV_SECONDARY_INF_CD8_TCELL_DN	GSE30962_ACUTE_VS_CHRONIC_LCMV_SECONDARY_INF_CD8_TCELL_DN		19	0.359615	0.921468	0.571895	1	1	111	tags=11%, list=6%, signal=11%
GSE5589_LPS_VS_LPS_AND_IL10_STIM_IL10_KO_MACROPHAGE_180MIN_UP	GSE5589_LPS_VS_LPS_AND_IL10_STIM_IL10_KO_MACROPHAGE_180MIN_UP		26	0.332959	0.921441	0.571942	1	1	290	tags=23%, list=16%, signal=27%
GSE26495_PD1HIGH_VS_PD1LOW_CD8_TCELL_DN	GSE26495_PD1HIGH_VS_PD1LOW_CD8_TCELL_DN		19	0.351921	0.921399	0.573402	1	1	381	tags=26%, list=21%, signal=33%
GSE43863_DAY6_EFF_VS_DAY150_MEM_TH1_CD4_TCELL_UP	GSE43863_DAY6_EFF_VS_DAY150_MEM_TH1_CD4_TCELL_UP		31	0.316381	0.921175	0.573427	1	1	35	tags=6%, list=2%, signal=6%
GSE24210_IL35_TREATED_VS_RESTING_TREG_DN	GSE24210_IL35_TREATED_VS_RESTING_TREG_DN		33	0.313063	0.920891	0.573529	1	1	18	tags=6%, list=1%, signal=6%
GSE22886_DAY0_VS_DAY1_MONOCYTE_IN_CULTURE_DN	GSE22886_DAY0_VS_DAY1_MONOCYTE_IN_CULTURE_DN		16	0.37885	0.92082	0.573883	1	1	274	tags=31%, list=15%, signal=36%
GSE14769_UNSTIM_VS_20MIN_LPS_BMDM_DN	GSE14769_UNSTIM_VS_20MIN_LPS_BMDM_DN		19	0.365985	0.920816	0.575552	1	1	0	tags=5%, list=0%, signal=5%
GSE16385_UNTREATED_VS_12H_ROSIGLITAZONE_TREATED_MACROPHAGE_DN	GSE16385_UNTREATED_VS_12H_ROSIGLITAZONE_TREATED_MACROPHAGE_DN		23	0.341659	0.918742	0.575862	1	1	236	tags=17%, list=13%, signal=20%
KAECH_DAY15_EFF_VS_MEMORY_CD8_TCELL_UP	KAECH_DAY15_EFF_VS_MEMORY_CD8_TCELL_UP		29	0.317505	0.918297	0.577629	1	1	227	tags=21%, list=12%, signal=23%
GSE5589_UNSTIM_VS_45MIN_LPS_AND_IL10_STIM_MACROPHAGE_DN	GSE5589_UNSTIM_VS_45MIN_LPS_AND_IL10_STIM_MACROPHAGE_DN		23	0.340278	0.91814	0.577815	1	1	532	tags=52%, list=29%, signal=72%
NAKAYA_PLASMACYTOID_DENDRITIC_CELL_FLUMIST_AGE_18_50YO_7DY_DN	NAKAYA_PLASMACYTOID_DENDRITIC_CELL_FLUMIST_AGE_18_50YO_7DY_DN		127	0.253216	0.917109	0.578231	1	1	389	tags=22%, list=21%, signal=26%
GSE24972_WT_VS_IRF8_KO_MARGINAL_ZONE_SPLEEN_BCELL_DN	GSE24972_WT_VS_IRF8_KO_MARGINAL_ZONE_SPLEEN_BCELL_DN		23	0.342373	0.917102	0.578483	1	1	292	tags=35%, list=16%, signal=41%
GSE41867_DAY6_VS_DAY15_LCMV_CLONE13_EFFECTOR_CD8_TCELL_UP	GSE41867_DAY6_VS_DAY15_LCMV_CLONE13_EFFECTOR_CD8_TCELL_UP		33	0.312319	0.916967	0.579565	1	1	569	tags=33%, list=31%, signal=47%
GSE35685_CD34POS_CD38NEG_VS_CD34POS_CD10NEG_CD62LPOS_BONE_MARROW_DN	GSE35685_CD34POS_CD38NEG_VS_CD34POS_CD10NEG_CD62LPOS_BONE_MARROW_DN		26	0.329707	0.916815	0.581059	1	1	111	tags=12%, list=6%, signal=12%
GSE33162_UNTREATED_VS_4H_LPS_STIM_HDAC3_HET_MACROPHAGE_DN	GSE33162_UNTREATED_VS_4H_LPS_STIM_HDAC3_HET_MACROPHAGE_DN		19	0.351577	0.916304	0.581281	1	1	223	tags=21%, list=12%, signal=24%
GSE36888_UNTREATED_VS_IL2_TREATED_STAT5_AB_KNOCKIN_TCELL_17H_DN	GSE36888_UNTREATED_VS_IL2_TREATED_STAT5_AB_KNOCKIN_TCELL_17H_DN		17	0.360963	0.91573	0.583067	1	1	82	tags=12%, list=4%, signal=12%
GSE34006_UNTREATED_VS_A2AR_AGONIST_TREATED_TREG_DN	GSE34006_UNTREATED_VS_A2AR_AGONIST_TREATED_TREG_DN		21	0.348867	0.915458	0.583474	1	1	323	tags=33%, list=17%, signal=40%
GSE27786_CD8_TCELL_VS_NEUTROPHIL_DN	GSE27786_CD8_TCELL_VS_NEUTROPHIL_DN		24	0.334749	0.913033	0.583624	1	1	186	tags=17%, list=10%, signal=18%
GSE33425_CD161_HIGH_VS_INT_CD8_TCELL_DN	GSE33425_CD161_HIGH_VS_INT_CD8_TCELL_DN		25	0.330105	0.912828	0.58459	1	1	174	tags=16%, list=9%, signal=17%
GSE360_L_MAJOR_VS_B_MALAYI_LOW_DOSE_MAC_UP	GSE360_L_MAJOR_VS_B_MALAYI_LOW_DOSE_MAC_UP		27	0.324901	0.912678	0.585492	1	1	559	tags=44%, list=30%, signal=63%
GSE37301_CD4_TCELL_VS_GRANULOCYTE_MONOCYTE_PROGENITOR_DN	GSE37301_CD4_TCELL_VS_GRANULOCYTE_MONOCYTE_PROGENITOR_DN		21	0.346462	0.911615	0.586325	1	1	5	tags=5%, list=0%, signal=5%
GSE9650_GP33_VS_GP276_LCMV_SPECIFIC_EXHAUSTED_CD8_TCELL_UP	GSE9650_GP33_VS_GP276_LCMV_SPECIFIC_EXHAUSTED_CD8_TCELL_UP		22	0.341195	0.911494	0.586847	1	1	53	tags=9%, list=3%, signal=9%
GSE28726_NAIVE_VS_ACTIVATED_NKTCELL_DN	GSE28726_NAIVE_VS_ACTIVATED_NKTCELL_DN		16	0.370523	0.910943	0.589109	1	1	398	tags=38%, list=22%, signal=47%
GSE7831_UNSTIM_VS_CPG_STIM_PDC_4H_DN	GSE7831_UNSTIM_VS_CPG_STIM_PDC_4H_DN		27	0.325917	0.909856	0.590991	1	1	377	tags=22%, list=20%, signal=28%
GSE3039_ALPHAALPHA_CD8_TCELL_VS_B2_BCELL_UP	GSE3039_ALPHAALPHA_CD8_TCELL_VS_B2_BCELL_UP		21	0.347576	0.909601	0.591873	1	1	248	tags=33%, list=13%, signal=38%
GSE25123_CTRL_VS_IL4_STIM_MACROPHAGE_DN	GSE25123_CTRL_VS_IL4_STIM_MACROPHAGE_DN		19	0.355454	0.909525	0.592409	1	1	39	tags=11%, list=2%, signal=11%
GSE17721_CTRL_VS_LPS_12H_BMDC_DN	GSE17721_CTRL_VS_LPS_12H_BMDC_DN		16	0.36292	0.90905	0.59364	1	1	1	tags=6%, list=0%, signal=6%
GSE14308_NAIVE_CD4_TCELL_VS_NATURAL_TREG_UP	GSE14308_NAIVE_CD4_TCELL_VS_NATURAL_TREG_UP		22	0.335779	0.908909	0.594077	1	1	410	tags=27%, list=22%, signal=35%
GSE18791_UNSTIM_VS_NEWCATSLE_VIRUS_DC_2H_DN	GSE18791_UNSTIM_VS_NEWCATSLE_VIRUS_DC_2H_DN		19	0.352233	0.908734	0.594417	1	1	176	tags=26%, list=10%, signal=29%
GSE8384_CTRL_VS_B_ABORTUS_4H_MAC_CELL_LINE_UP	GSE8384_CTRL_VS_B_ABORTUS_4H_MAC_CELL_LINE_UP		20	0.349833	0.908486	0.595395	1	1	252	tags=20%, list=14%, signal=23%
GSE45365_NK_CELL_VS_CD8A_DC_DN	GSE45365_NK_CELL_VS_CD8A_DC_DN		30	0.316957	0.907888	0.59661	1	1	154	tags=17%, list=8%, signal=18%
GSE360_CTRL_VS_B_MALAYI_HIGH_DOSE_MAC_UP	GSE360_CTRL_VS_B_MALAYI_HIGH_DOSE_MAC_UP		21	0.341967	0.907728	0.596721	1	1	281	tags=29%, list=15%, signal=33%
GSE42724_NAIVE_VS_B1_BCELL_DN	GSE42724_NAIVE_VS_B1_BCELL_DN		16	0.364845	0.907561	0.597246	1	1	417	tags=38%, list=23%, signal=48%
GSE20366_EX_VIVO_VS_HOMEOSTATIC_CONVERSION_NAIVE_CD4_TCELL_UP	GSE20366_EX_VIVO_VS_HOMEOSTATIC_CONVERSION_NAIVE_CD4_TCELL_UP		17	0.355657	0.905443	0.597603	1	1	81	tags=12%, list=4%, signal=12%
KANNAN_BLOOD_2012_2013_TIV_AGE_65PLS_REVACCINATED_IN_6_9_MO_VS_REVACCINATED_IN_12_13_MOS_DN	KANNAN_BLOOD_2012_2013_TIV_AGE_65PLS_REVACCINATED_IN_6_9_MO_VS_REVACCINATED_IN_12_13_MOS_DN		26	0.326739	0.905314	0.6	1	1	289	tags=23%, list=16%, signal=27%
GSE12003_4D_VS_8D_CULTURE_BM_PROGENITOR_UP	GSE12003_4D_VS_8D_CULTURE_BM_PROGENITOR_UP		18	0.352429	0.905084	0.600326	1	1	146	tags=11%, list=8%, signal=12%
GSE21033_CTRL_VS_POLYIC_STIM_DC_1H_DN	GSE21033_CTRL_VS_POLYIC_STIM_DC_1H_DN		20	0.346562	0.904605	0.600666	1	1	307	tags=30%, list=17%, signal=36%
GSE17580_UNINFECTED_VS_S_MANSONI_INF_TREG_UP	GSE17580_UNINFECTED_VS_S_MANSONI_INF_TREG_UP		26	0.325837	0.904487	0.601709	1	1	547	tags=42%, list=30%, signal=59%
GSE11057_PBMC_VS_MEM_CD4_TCELL_UP	GSE11057_PBMC_VS_MEM_CD4_TCELL_UP		25	0.329216	0.904075	0.60371	1	1	289	tags=24%, list=16%, signal=28%
GSE3039_ALPHAALPHA_CD8_TCELL_VS_B2_BCELL_DN	GSE3039_ALPHAALPHA_CD8_TCELL_VS_B2_BCELL_DN		18	0.356611	0.903715	0.603774	1	1	215	tags=17%, list=12%, signal=19%
GSE23925_DARK_ZONE_VS_NAIVE_BCELL_DN	GSE23925_DARK_ZONE_VS_NAIVE_BCELL_DN		18	0.34546	0.90369	0.604131	1	1	405	tags=39%, list=22%, signal=49%
GSE37301_COMMON_LYMPHOID_PROGENITOR_VS_RAG2_KO_NK_CELL_DN	GSE37301_COMMON_LYMPHOID_PROGENITOR_VS_RAG2_KO_NK_CELL_DN		26	0.321418	0.903454	0.60469	1	1	87	tags=8%, list=5%, signal=8%
GSE20715_WT_VS_TLR4_KO_LUNG_UP	GSE20715_WT_VS_TLR4_KO_LUNG_UP		21	0.340987	0.902918	0.605919	1	1	327	tags=33%, list=18%, signal=40%
GSE5099_UNSTIM_VS_MCSF_TREATED_MONOCYTE_DAY3_UP	GSE5099_UNSTIM_VS_MCSF_TREATED_MONOCYTE_DAY3_UP		15	0.365565	0.902293	0.606383	1	1	382	tags=40%, list=21%, signal=50%
GSE8921_UNSTIM_0H_VS_TLR1_2_STIM_MONOCYTE_12H_UP	GSE8921_UNSTIM_0H_VS_TLR1_2_STIM_MONOCYTE_12H_UP		15	0.372983	0.901589	0.606586	1	1	140	tags=13%, list=8%, signal=14%
GSE21927_UNTREATED_VS_GMCSF_GCSF_TREATED_BONE_MARROW_UP	GSE21927_UNTREATED_VS_GMCSF_GCSF_TREATED_BONE_MARROW_UP		16	0.361714	0.901571	0.606612	1	1	439	tags=50%, list=24%, signal=65%
GSE15733_BM_VS_SPLEEN_MEMORY_CD4_TCELL_UP	GSE15733_BM_VS_SPLEEN_MEMORY_CD4_TCELL_UP		28	0.317518	0.901476	0.608319	1	1	48	tags=7%, list=3%, signal=7%
GSE15330_MEGAKARYOCYTE_ERYTHROID_VS_GRANULOCYTE_MONOCYTE_PROGENITOR_IKAROS_KO_DN	GSE15330_MEGAKARYOCYTE_ERYTHROID_VS_GRANULOCYTE_MONOCYTE_PROGENITOR_IKAROS_KO_DN		15	0.364273	0.90035	0.60906	1	1	124	tags=13%, list=7%, signal=14%
GSE17721_PAM3CSK4_VS_GADIQUIMOD_0.5H_BMDC_UP	GSE17721_PAM3CSK4_VS_GADIQUIMOD_0.5H_BMDC_UP		25	0.329873	0.899558	0.610561	1	1	96	tags=8%, list=5%, signal=8%
GSE2826_WT_VS_XID_BCELL_DN	GSE2826_WT_VS_XID_BCELL_DN		29	0.320379	0.899542	0.611016	1	1	385	tags=28%, list=21%, signal=34%
GSE15659_RESTING_VS_ACTIVATED_TREG_UP	GSE15659_RESTING_VS_ACTIVATED_TREG_UP		18	0.354221	0.899049	0.611807	1	1	270	tags=22%, list=15%, signal=26%
GSE14699_NAIVE_VS_DELETIONAL_TOLERANCE_CD8_TCELL_DN	GSE14699_NAIVE_VS_DELETIONAL_TOLERANCE_CD8_TCELL_DN		21	0.332025	0.898552	0.612281	1	1	0	tags=5%, list=0%, signal=5%
GSE22601_DOUBLE_NEGATIVE_VS_CD4_SINGLE_POSITIVE_THYMOCYTE_DN	GSE22601_DOUBLE_NEGATIVE_VS_CD4_SINGLE_POSITIVE_THYMOCYTE_DN		17	0.351456	0.898536	0.612642	1	1	142	tags=18%, list=8%, signal=19%
GSE17721_LPS_VS_CPG_12H_BMDC_UP	GSE17721_LPS_VS_CPG_12H_BMDC_UP		17	0.352559	0.897306	0.612789	1	1	19	tags=6%, list=1%, signal=6%
GSE37416_CTRL_VS_48H_F_TULARENSIS_LVS_NEUTROPHIL_UP	GSE37416_CTRL_VS_48H_F_TULARENSIS_LVS_NEUTROPHIL_UP		21	0.336942	0.896507	0.614065	1	1	45	tags=10%, list=2%, signal=10%
GSE21927_SPLEEN_VS_BONE_MARROW_MONOCYTE_BALBC_UP	GSE21927_SPLEEN_VS_BONE_MARROW_MONOCYTE_BALBC_UP		15	0.369002	0.895634	0.614545	1	1	272	tags=33%, list=15%, signal=39%
GSE9960_HEALTHY_VS_GRAM_POS_SEPSIS_PBMC_DN	GSE9960_HEALTHY_VS_GRAM_POS_SEPSIS_PBMC_DN		15	0.369033	0.895204	0.614853	1	1	3	tags=7%, list=0%, signal=7%
GSE21546_WT_VS_ELK1_KO_ANTI_CD3_STIM_DP_THYMOCYTES_UP	GSE21546_WT_VS_ELK1_KO_ANTI_CD3_STIM_DP_THYMOCYTES_UP		18	0.345498	0.894387	0.615101	1	1	226	tags=17%, list=12%, signal=19%
GSE21546_UNSTIM_VS_ANTI_CD3_STIM_SAP1A_KO_DP_THYMOCYTES_DN	GSE21546_UNSTIM_VS_ANTI_CD3_STIM_SAP1A_KO_DP_THYMOCYTES_DN		23	0.334735	0.89428	0.615251	1	1	411	tags=35%, list=22%, signal=44%
GSE5542_UNTREATED_VS_IFNG_TREATED_EPITHELIAL_CELLS_24H_DN	GSE5542_UNTREATED_VS_IFNG_TREATED_EPITHELIAL_CELLS_24H_DN		23	0.329649	0.89385	0.616179	1	1	200	tags=22%, list=11%, signal=24%
GSE26030_TH1_VS_TH17_DAY5_POST_POLARIZATION_DN	GSE26030_TH1_VS_TH17_DAY5_POST_POLARIZATION_DN		17	0.352545	0.892949	0.616872	1	1	29	tags=6%, list=2%, signal=6%
GSE37532_TREG_VS_TCONV_CD4_TCELL_FROM_VISCERAL_ADIPOSE_TISSUE_UP	GSE37532_TREG_VS_TCONV_CD4_TCELL_FROM_VISCERAL_ADIPOSE_TISSUE_UP		24	0.326207	0.892689	0.618151	1	1	287	tags=17%, list=16%, signal=19%
GSE360_HIGH_VS_LOW_DOSE_B_MALAYI_DC_DN	GSE360_HIGH_VS_LOW_DOSE_B_MALAYI_DC_DN		15	0.361557	0.892392	0.618399	1	1	273	tags=20%, list=15%, signal=23%
GSE3982_MAST_CELL_VS_BCELL_DN	GSE3982_MAST_CELL_VS_BCELL_DN		19	0.347483	0.892173	0.618613	1	1	287	tags=32%, list=16%, signal=37%
GSE17721_PAM3CSK4_VS_GADIQUIMOD_2H_BMDC_UP	GSE17721_PAM3CSK4_VS_GADIQUIMOD_2H_BMDC_UP		24	0.330886	0.892107	0.618644	1	1	136	tags=17%, list=7%, signal=18%
GSE30083_SP1_VS_SP3_THYMOCYTE_UP	GSE30083_SP1_VS_SP3_THYMOCYTE_UP		17	0.354007	0.891887	0.619211	1	1	381	tags=35%, list=21%, signal=44%
GSE17721_CTRL_VS_POLYIC_1H_BMDC_DN	GSE17721_CTRL_VS_POLYIC_1H_BMDC_DN		20	0.344198	0.89167	0.619512	1	1	336	tags=30%, list=18%, signal=36%
GSE17186_MEMORY_VS_NAIVE_BCELL_UP	GSE17186_MEMORY_VS_NAIVE_BCELL_UP		19	0.344037	0.891193	0.619792	1	1	226	tags=26%, list=12%, signal=30%
GSE22935_UNSTIM_VS_48H_MBOVIS_BCG_STIM_MACROPHAGE_UP	GSE22935_UNSTIM_VS_48H_MBOVIS_BCG_STIM_MACROPHAGE_UP		35	0.297623	0.8901	0.619835	1	1	404	tags=29%, list=22%, signal=36%
GSE5589_IL6_KO_VS_IL10_KO_LPS_STIM_MACROPHAGE_180MIN_UP	GSE5589_IL6_KO_VS_IL10_KO_LPS_STIM_MACROPHAGE_180MIN_UP		18	0.347048	0.889302	0.62069	1	1	250	tags=22%, list=14%, signal=25%
GSE8621_UNSTIM_VS_LPS_PRIMED_AND_LPS_STIM_MACROPHAGE_UP	GSE8621_UNSTIM_VS_LPS_PRIMED_AND_LPS_STIM_MACROPHAGE_UP		21	0.332906	0.889132	0.621262	1	1	551	tags=57%, list=30%, signal=80%
GSE25087_TREG_VS_TCONV_FETUS_DN	GSE25087_TREG_VS_TCONV_FETUS_DN		16	0.363358	0.889128	0.622144	1	1	206	tags=31%, list=11%, signal=35%
GSE39152_CD103_NEG_VS_POS_MEMORY_CD8_TCELL_DN	GSE39152_CD103_NEG_VS_POS_MEMORY_CD8_TCELL_DN		19	0.348322	0.888722	0.62215	1	1	274	tags=21%, list=15%, signal=24%
GSE17721_CPG_VS_GARDIQUIMOD_8H_BMDC_DN	GSE17721_CPG_VS_GARDIQUIMOD_8H_BMDC_DN		24	0.330155	0.88849	0.622483	1	1	323	tags=21%, list=17%, signal=25%
GSE12198_CTRL_VS_HIGH_IL2_STIM_NK_CELL_UP	GSE12198_CTRL_VS_HIGH_IL2_STIM_NK_CELL_UP		21	0.337353	0.886569	0.622704	1	1	301	tags=24%, list=16%, signal=28%
GSE7831_1H_VS_4H_INFLUENZA_STIM_PDC_UP	GSE7831_1H_VS_4H_INFLUENZA_STIM_PDC_UP		19	0.346613	0.886099	0.622807	1	1	532	tags=53%, list=29%, signal=73%
GSE28726_NAIVE_VS_ACTIVATED_NKTCELL_UP	GSE28726_NAIVE_VS_ACTIVATED_NKTCELL_UP		20	0.344288	0.885804	0.623746	1	1	259	tags=25%, list=14%, signal=29%
GSE30971_2H_VS_4H_LPS_STIM_MACROPHAGE_WBP7_KO_UP	GSE30971_2H_VS_4H_LPS_STIM_MACROPHAGE_WBP7_KO_UP		18	0.350292	0.885423	0.623853	1	1	217	tags=22%, list=12%, signal=25%
GSE3920_UNTREATED_VS_IFNG_TREATED_FIBROBLAST_DN	GSE3920_UNTREATED_VS_IFNG_TREATED_FIBROBLAST_DN		20	0.343993	0.88498	0.624113	1	1	63	tags=15%, list=3%, signal=15%
GSE25123_CTRL_VS_IL4_AND_ROSIGLITAZONE_STIM_MACROPHAGE_DN	GSE25123_CTRL_VS_IL4_AND_ROSIGLITAZONE_STIM_MACROPHAGE_DN		22	0.333761	0.884318	0.627575	1	1	166	tags=18%, list=9%, signal=20%
OCONNOR_PBMC_MENVEO_ACWYVAX_AGE_30_70YO_7DY_AFTER_SECOND_DOSE_VS_7DY_AFTER_FIRST_DOSE_DN	OCONNOR_PBMC_MENVEO_ACWYVAX_AGE_30_70YO_7DY_AFTER_SECOND_DOSE_VS_7DY_AFTER_FIRST_DOSE_DN		21	0.343165	0.883314	0.627787	1	1	380	tags=38%, list=21%, signal=47%
GSE15659_CD45RA_NEG_CD4_TCELL_VS_ACTIVATED_TREG_UP	GSE15659_CD45RA_NEG_CD4_TCELL_VS_ACTIVATED_TREG_UP		22	0.333916	0.882589	0.62867	1	1	255	tags=18%, list=14%, signal=21%
GSE3982_EFF_MEMORY_CD4_TCELL_VS_NKCELL_DN	GSE3982_EFF_MEMORY_CD4_TCELL_VS_NKCELL_DN		25	0.32643	0.882337	0.630719	1	1	143	tags=16%, list=8%, signal=17%
GSE26928_NAIVE_VS_EFF_MEMORY_CD4_TCELL_UP	GSE26928_NAIVE_VS_EFF_MEMORY_CD4_TCELL_UP		15	0.361561	0.880869	0.632163	1	1	548	tags=47%, list=30%, signal=66%
GSE17721_CTRL_VS_LPS_8H_BMDC_DN	GSE17721_CTRL_VS_LPS_8H_BMDC_DN		21	0.340451	0.880324	0.632184	1	1	330	tags=24%, list=18%, signal=29%
GSE36888_STAT5_AB_KNOCKIN_VS_WT_TCELL_IL2_TREATED_6H_UP	GSE36888_STAT5_AB_KNOCKIN_VS_WT_TCELL_IL2_TREATED_6H_UP		19	0.338543	0.879536	0.632799	1	1	206	tags=21%, list=11%, signal=23%
GSE21033_1H_VS_24H_POLYIC_STIM_DC_UP	GSE21033_1H_VS_24H_POLYIC_STIM_DC_UP		26	0.319608	0.879491	0.63289	1	1	218	tags=19%, list=12%, signal=21%
GSE10147_IL3_VS_IL3_AND_CPG_STIM_PDC_UP	GSE10147_IL3_VS_IL3_AND_CPG_STIM_PDC_UP		20	0.337324	0.878975	0.633803	1	1	601	tags=50%, list=32%, signal=73%
GSE46606_UNSTIM_VS_CD40L_IL2_IL5_1DAY_STIMULATED_IRF4HIGH_SORTED_BCELL_UP	GSE46606_UNSTIM_VS_CD40L_IL2_IL5_1DAY_STIMULATED_IRF4HIGH_SORTED_BCELL_UP		21	0.331164	0.877769	0.634064	1	1	250	tags=19%, list=14%, signal=22%
GSE40274_FOXP3_VS_FOXP3_AND_GATA1_TRANSDUCED_ACTIVATED_CD4_TCELL_UP	GSE40274_FOXP3_VS_FOXP3_AND_GATA1_TRANSDUCED_ACTIVATED_CD4_TCELL_UP		30	0.309104	0.877687	0.634188	1	1	353	tags=20%, list=19%, signal=24%
GSE3982_MAST_CELL_VS_TH2_UP	GSE3982_MAST_CELL_VS_TH2_UP		23	0.324762	0.877615	0.634783	1	1	363	tags=30%, list=20%, signal=37%
GSE37532_VISCERAL_ADIPOSE_TISSUE_VS_LN_DERIVED_TCONV_CD4_TCELL_UP	GSE37532_VISCERAL_ADIPOSE_TISSUE_VS_LN_DERIVED_TCONV_CD4_TCELL_UP		16	0.352132	0.877458	0.634841	1	1	282	tags=31%, list=15%, signal=37%
GSE2770_TGFB_AND_IL4_VS_IL12_TREATED_ACT_CD4_TCELL_48H_DN	GSE2770_TGFB_AND_IL4_VS_IL12_TREATED_ACT_CD4_TCELL_48H_DN		19	0.336016	0.877374	0.635135	1	1	248	tags=26%, list=13%, signal=30%
GSE23321_CD8_STEM_CELL_MEMORY_VS_EFFECTOR_MEMORY_CD8_TCELL_UP	GSE23321_CD8_STEM_CELL_MEMORY_VS_EFFECTOR_MEMORY_CD8_TCELL_UP		17	0.343146	0.876344	0.635398	1	1	129	tags=18%, list=7%, signal=19%
GSE19512_NAUTRAL_VS_INDUCED_TREG_DN	GSE19512_NAUTRAL_VS_INDUCED_TREG_DN		24	0.326332	0.87614	0.635762	1	1	472	tags=46%, list=26%, signal=61%
GSE21546_SAP1A_KO_VS_SAP1A_KO_AND_ELK1_KO_ANTI_CD3_STIM_DP_THYMOCYTES_DN	GSE21546_SAP1A_KO_VS_SAP1A_KO_AND_ELK1_KO_ANTI_CD3_STIM_DP_THYMOCYTES_DN		18	0.344349	0.875861	0.636364	1	1	160	tags=17%, list=9%, signal=18%
GSE360_CTRL_VS_T_GONDII_DC_UP	GSE360_CTRL_VS_T_GONDII_DC_UP		20	0.338743	0.87543	0.636661	1	1	251	tags=30%, list=14%, signal=34%
GSE39110_UNTREATED_VS_IL2_TREATED_CD8_TCELL_DAY6_POST_IMMUNIZATION_DN	GSE39110_UNTREATED_VS_IL2_TREATED_CD8_TCELL_DAY6_POST_IMMUNIZATION_DN		21	0.328079	0.875257	0.637562	1	1	259	tags=33%, list=14%, signal=38%
GSE1460_NAIVE_CD4_TCELL_CORD_BLOOD_VS_THYMIC_STROMAL_CELL_UP	GSE1460_NAIVE_CD4_TCELL_CORD_BLOOD_VS_THYMIC_STROMAL_CELL_UP		27	0.316806	0.875078	0.637987	1	1	166	tags=15%, list=9%, signal=16%
GSE42724_MEMORY_VS_B1_BCELL_DN	GSE42724_MEMORY_VS_B1_BCELL_DN		16	0.352308	0.874625	0.63864	1	1	289	tags=25%, list=16%, signal=29%
GSE38697_LIGHT_ZONE_VS_DARK_ZONE_BCELL_DN	GSE38697_LIGHT_ZONE_VS_DARK_ZONE_BCELL_DN		18	0.342574	0.874428	0.639073	1	1	480	tags=33%, list=26%, signal=45%
GSE3039_CD4_TCELL_VS_B2_BCELL_DN	GSE3039_CD4_TCELL_VS_B2_BCELL_DN		15	0.350582	0.874358	0.639123	1	1	58	tags=13%, list=3%, signal=14%
GSE6259_FLT3L_INDUCED_DEC205_POS_DC_VS_BCELL_DN	GSE6259_FLT3L_INDUCED_DEC205_POS_DC_VS_BCELL_DN		19	0.338509	0.87368	0.639138	1	1	309	tags=32%, list=17%, signal=38%
GSE22886_UNSTIM_VS_IL15_STIM_NKCELL_UP	GSE22886_UNSTIM_VS_IL15_STIM_NKCELL_UP		19	0.341709	0.873617	0.63986	1	1	129	tags=16%, list=7%, signal=17%
GSE34217_MIR17_92_OVEREXPRESS_VS_WT_ACT_CD8_TCELL_UP	GSE34217_MIR17_92_OVEREXPRESS_VS_WT_ACT_CD8_TCELL_UP		16	0.357456	0.873233	0.640653	1	1	461	tags=50%, list=25%, signal=66%
GSE21063_3H_VS_16H_ANTI_IGM_STIM_BCELL_DN	GSE21063_3H_VS_16H_ANTI_IGM_STIM_BCELL_DN		15	0.348996	0.873046	0.641667	1	1	538	tags=40%, list=29%, signal=56%
GSE9037_WT_VS_IRAK4_KO_BMDM_DN	GSE9037_WT_VS_IRAK4_KO_BMDM_DN		24	0.318024	0.873011	0.641892	1	1	110	tags=17%, list=6%, signal=17%
GSE19941_UNSTIM_VS_LPS_AND_IL10_STIM_IL10_KO_NFKBP50_KO_MACROPHAGE_DN	GSE19941_UNSTIM_VS_LPS_AND_IL10_STIM_IL10_KO_NFKBP50_KO_MACROPHAGE_DN		15	0.358404	0.872148	0.643345	1	1	319	tags=27%, list=17%, signal=32%
GSE9037_CTRL_VS_LPS_1H_STIM_BMDM_DN	GSE9037_CTRL_VS_LPS_1H_STIM_BMDM_DN		18	0.346943	0.87213	0.643357	1	1	226	tags=22%, list=12%, signal=25%
GSE32986_GMCSF_VS_GMCSF_AND_CURDLAN_LOWDOSE_STIM_DC_DN	GSE32986_GMCSF_VS_GMCSF_AND_CURDLAN_LOWDOSE_STIM_DC_DN		15	0.351113	0.871849	0.64433	1	1	206	tags=20%, list=11%, signal=22%
GSE11961_MEMORY_BCELL_DAY7_VS_GERMINAL_CENTER_BCELL_DAY40_UP	GSE11961_MEMORY_BCELL_DAY7_VS_GERMINAL_CENTER_BCELL_DAY40_UP		25	0.323498	0.871842	0.64467	1	1	234	tags=20%, list=13%, signal=23%
GSE3982_NEUTROPHIL_VS_TH2_UP	GSE3982_NEUTROPHIL_VS_TH2_UP		15	0.35757	0.871802	0.64494	1	1	298	tags=27%, list=16%, signal=32%
GSE7460_FOXP3_MUT_VS_HET_ACT_TCONV_UP	GSE7460_FOXP3_MUT_VS_HET_ACT_TCONV_UP		20	0.338552	0.871478	0.645341	1	1	227	tags=25%, list=12%, signal=28%
GSE2706_LPS_VS_R848_AND_LPS_2H_STIM_DC_DN	GSE2706_LPS_VS_R848_AND_LPS_2H_STIM_DC_DN		21	0.332738	0.871374	0.645724	1	1	283	tags=24%, list=15%, signal=28%
GSE4142_NAIVE_BCELL_VS_PLASMA_CELL_UP	GSE4142_NAIVE_BCELL_VS_PLASMA_CELL_UP		15	0.345929	0.871369	0.645763	1	1	382	tags=27%, list=21%, signal=33%
GSE13306_TREG_RA_VS_TCONV_RA_UP	GSE13306_TREG_RA_VS_TCONV_RA_UP		21	0.32501	0.871079	0.646382	1	1	304	tags=24%, list=16%, signal=28%
GSE21927_C26GM_VS_4T1_TUMOR_MONOCYTE_BALBC_UP	GSE21927_C26GM_VS_4T1_TUMOR_MONOCYTE_BALBC_UP		21	0.32446	0.870942	0.646643	1	1	215	tags=14%, list=12%, signal=16%
GSE4590_SMALL_VS_VPREB_POS_LARGE_PRE_BCELL_UP	GSE4590_SMALL_VS_VPREB_POS_LARGE_PRE_BCELL_UP		16	0.353589	0.870363	0.64716	1	1	147	tags=19%, list=8%, signal=20%
GSE17721_0.5H_VS_4H_LPS_BMDC_DN	GSE17721_0.5H_VS_4H_LPS_BMDC_DN		24	0.323033	0.869523	0.64726	1	1	207	tags=17%, list=11%, signal=19%
GSE6269_HEALTHY_VS_STAPH_PNEUMO_INF_PBMC_DN	GSE6269_HEALTHY_VS_STAPH_PNEUMO_INF_PBMC_DN		18	0.338618	0.868709	0.647913	1	1	215	tags=28%, list=12%, signal=31%
GSE29618_PRE_VS_DAY7_FLU_VACCINE_BCELL_DN	GSE29618_PRE_VS_DAY7_FLU_VACCINE_BCELL_DN		18	0.341187	0.868667	0.648953	1	1	436	tags=39%, list=24%, signal=50%
GSE12845_IGD_NEG_BLOOD_VS_DARKZONE_GC_TONSIL_BCELL_UP	GSE12845_IGD_NEG_BLOOD_VS_DARKZONE_GC_TONSIL_BCELL_UP		19	0.336879	0.867977	0.649466	1	1	2	tags=5%, list=0%, signal=5%
GSE23114_WT_VS_SLE2C1_MOUSE_SPLEEN_B1A_BCELL_DN	GSE23114_WT_VS_SLE2C1_MOUSE_SPLEEN_B1A_BCELL_DN		18	0.336831	0.86796	0.650435	1	1	79	tags=11%, list=4%, signal=11%
GSE7218_UNSTIM_VS_ANTIGEN_STIM_THROUGH_IGG_BCELL_UP	GSE7218_UNSTIM_VS_ANTIGEN_STIM_THROUGH_IGG_BCELL_UP		16	0.352233	0.867858	0.651515	1	1	326	tags=25%, list=18%, signal=30%
GSE11961_MARGINAL_ZONE_BCELL_VS_GERMINAL_CENTER_BCELL_DAY40_DN	GSE11961_MARGINAL_ZONE_BCELL_VS_GERMINAL_CENTER_BCELL_DAY40_DN		18	0.338523	0.867837	0.652021	1	1	267	tags=22%, list=14%, signal=26%
GSE23308_CTRL_VS_CORTICOSTERONE_TREATED_MACROPHAGE_UP	GSE23308_CTRL_VS_CORTICOSTERONE_TREATED_MACROPHAGE_UP		25	0.312666	0.86564	0.652174	1	1	61	tags=8%, list=3%, signal=8%
GSE34156_UNTREATED_VS_6H_NOD2_LIGAND_TREATED_MONOCYTE_UP	GSE34156_UNTREATED_VS_6H_NOD2_LIGAND_TREATED_MONOCYTE_UP		19	0.339942	0.865492	0.652893	1	1	190	tags=21%, list=10%, signal=23%
GSE38696_LIGHT_ZONE_VS_DARK_ZONE_BCELL_DN	GSE38696_LIGHT_ZONE_VS_DARK_ZONE_BCELL_DN		16	0.344727	0.865347	0.653584	1	1	218	tags=19%, list=12%, signal=21%
GSE41176_UNSTIM_VS_ANTI_IGM_STIM_TAK1_KO_BCELL_1H_DN	GSE41176_UNSTIM_VS_ANTI_IGM_STIM_TAK1_KO_BCELL_1H_DN		21	0.325341	0.864425	0.656566	1	1	245	tags=14%, list=13%, signal=16%
GSE12366_PLASMA_CELL_VS_NAIVE_BCELL_DN	GSE12366_PLASMA_CELL_VS_NAIVE_BCELL_DN		16	0.349914	0.863163	0.657191	1	1	151	tags=19%, list=8%, signal=20%
GSE360_L_DONOVANI_VS_B_MALAYI_LOW_DOSE_DC_UP	GSE360_L_DONOVANI_VS_B_MALAYI_LOW_DOSE_DC_UP		20	0.332065	0.862341	0.657512	1	1	274	tags=25%, list=15%, signal=29%
GSE44732_UNSTIM_VS_IL27_STIM_IMATURE_DC_UP	GSE44732_UNSTIM_VS_IL27_STIM_IMATURE_DC_UP		16	0.344197	0.861956	0.657673	1	1	181	tags=19%, list=10%, signal=21%
GSE43863_TFH_VS_LY6C_INT_CXCR5POS_MEMORY_CD4_TCELL_DN	GSE43863_TFH_VS_LY6C_INT_CXCR5POS_MEMORY_CD4_TCELL_DN		28	0.302333	0.861952	0.657895	1	1	74	tags=11%, list=4%, signal=11%
GSE42021_TCONV_PLN_VS_TREG_PRECURSORS_THYMUS_UP	GSE42021_TCONV_PLN_VS_TREG_PRECURSORS_THYMUS_UP		24	0.310602	0.861913	0.658375	1	1	250	tags=21%, list=14%, signal=24%
GSE42088_2H_VS_24H_LEISHMANIA_INF_DC_DN	GSE42088_2H_VS_24H_LEISHMANIA_INF_DC_DN		18	0.337807	0.861877	0.659247	1	1	77	tags=11%, list=4%, signal=11%
GSE24574_NAIVE_VS_TCONV_CD4_TCELL_UP	GSE24574_NAIVE_VS_TCONV_CD4_TCELL_UP		32	0.296951	0.861066	0.659643	1	1	82	tags=9%, list=4%, signal=10%
GSE22103_LPS_VS_GMCSF_AND_IFNG_STIM_NEUTROPHIL_UP	GSE22103_LPS_VS_GMCSF_AND_IFNG_STIM_NEUTROPHIL_UP		16	0.348589	0.861052	0.660596	1	1	243	tags=31%, list=13%, signal=36%
GSE22589_HIV_VS_HIV_AND_SIV_INFECTED_DC_UP	GSE22589_HIV_VS_HIV_AND_SIV_INFECTED_DC_UP		18	0.332343	0.860027	0.661485	1	1	103	tags=17%, list=6%, signal=17%
GSE13484_12H_VS_3H_YF17D_VACCINE_STIM_PBMC_DN	GSE13484_12H_VS_3H_YF17D_VACCINE_STIM_PBMC_DN		18	0.338751	0.859901	0.661812	1	1	162	tags=17%, list=9%, signal=18%
GSE7219_UNSTIM_VS_LPS_AND_ANTI_CD40_STIM_DC_DN	GSE7219_UNSTIM_VS_LPS_AND_ANTI_CD40_STIM_DC_DN		22	0.315481	0.859762	0.663063	1	1	170	tags=18%, list=9%, signal=20%
GSE40184_HEALTHY_VS_HCV_INFECTED_DONOR_PBMC_UP	GSE40184_HEALTHY_VS_HCV_INFECTED_DONOR_PBMC_UP		21	0.321194	0.85923	0.663763	1	1	166	tags=19%, list=9%, signal=21%
GSE8515_CTRL_VS_IL1_4H_STIM_MAC_UP	GSE8515_CTRL_VS_IL1_4H_STIM_MAC_UP		19	0.333472	0.858689	0.664855	1	1	59	tags=11%, list=3%, signal=11%
GSE360_L_DONOVANI_VS_L_MAJOR_MAC_UP	GSE360_L_DONOVANI_VS_L_MAJOR_MAC_UP		16	0.342422	0.858232	0.666071	1	1	299	tags=31%, list=16%, signal=37%
GSE43955_1H_VS_10H_ACT_CD4_TCELL_UP	GSE43955_1H_VS_10H_ACT_CD4_TCELL_UP		17	0.341188	0.858029	0.666667	1	1	306	tags=29%, list=17%, signal=35%
GSE8921_UNSTIM_VS_TLR1_2_STIM_MONOCYTE_3H_DN	GSE8921_UNSTIM_VS_TLR1_2_STIM_MONOCYTE_3H_DN		16	0.337833	0.857908	0.668508	1	1	377	tags=38%, list=20%, signal=47%
GSE21380_TFH_VS_GERMINAL_CENTER_TFH_CD4_TCELL_DN	GSE21380_TFH_VS_GERMINAL_CENTER_TFH_CD4_TCELL_DN		19	0.329626	0.857145	0.668954	1	1	188	tags=16%, list=10%, signal=17%
GSE42088_UNINF_VS_LEISHMANIA_INF_DC_24H_UP	GSE42088_UNINF_VS_LEISHMANIA_INF_DC_24H_UP		23	0.314385	0.856696	0.669506	1	1	82	tags=13%, list=4%, signal=13%
GSE35543_IN_VIVO_NTREG_VS_CONVERTED_EX_ITREG_DN	GSE35543_IN_VIVO_NTREG_VS_CONVERTED_EX_ITREG_DN		28	0.301795	0.856562	0.669596	1	1	186	tags=11%, list=10%, signal=12%
GSE12003_MIR223_KO_VS_WT_BM_PROGENITOR_4D_CULTURE_UP	GSE12003_MIR223_KO_VS_WT_BM_PROGENITOR_4D_CULTURE_UP		19	0.333531	0.856436	0.670103	1	1	419	tags=32%, list=23%, signal=40%
GSE17721_CTRL_VS_CPG_0.5H_BMDC_DN	GSE17721_CTRL_VS_CPG_0.5H_BMDC_DN		21	0.324268	0.854978	0.670121	1	1	205	tags=19%, list=11%, signal=21%
GSE20198_IL12_IL18_VS_IFNA_TREATED_ACT_CD4_TCELL_UP	GSE20198_IL12_IL18_VS_IFNA_TREATED_ACT_CD4_TCELL_UP		19	0.332314	0.854964	0.670818	1	1	365	tags=37%, list=20%, signal=45%
GSE7852_TREG_VS_TCONV_THYMUS_UP	GSE7852_TREG_VS_TCONV_THYMUS_UP		24	0.31553	0.854488	0.670863	1	1	339	tags=29%, list=18%, signal=35%
GSE3982_MEMORY_CD4_TCELL_VS_TH1_UP	GSE3982_MEMORY_CD4_TCELL_VS_TH1_UP		25	0.314279	0.85429	0.671096	1	1	456	tags=44%, list=25%, signal=58%
GSE36888_UNTREATED_VS_IL2_TREATED_STAT5_AB_KNOCKIN_TCELL_2H_DN	GSE36888_UNTREATED_VS_IL2_TREATED_STAT5_AB_KNOCKIN_TCELL_2H_DN		18	0.335742	0.854205	0.671186	1	1	585	tags=50%, list=32%, signal=72%
GSE22886_IGA_VS_IGM_MEMORY_BCELL_DN	GSE22886_IGA_VS_IGM_MEMORY_BCELL_DN		18	0.341738	0.853927	0.671474	1	1	183	tags=17%, list=10%, signal=18%
GSE45365_CD8A_DC_VS_CD11B_DC_IFNAR_KO_MCMV_INFECTION_UP	GSE45365_CD8A_DC_VS_CD11B_DC_IFNAR_KO_MCMV_INFECTION_UP		20	0.327951	0.853881	0.67193	1	1	83	tags=10%, list=4%, signal=10%
GSE17721_0.5H_VS_12H_CPG_BMDC_DN	GSE17721_0.5H_VS_12H_CPG_BMDC_DN		15	0.351658	0.853725	0.672326	1	1	409	tags=27%, list=22%, signal=34%
GSE21360_NAIVE_VS_SECONDARY_MEMORY_CD8_TCELL_UP	GSE21360_NAIVE_VS_SECONDARY_MEMORY_CD8_TCELL_UP		19	0.329715	0.85364	0.672535	1	1	63	tags=11%, list=3%, signal=11%
GSE1791_CTRL_VS_NEUROMEDINU_IN_T_CELL_LINE_12H_DN	GSE1791_CTRL_VS_NEUROMEDINU_IN_T_CELL_LINE_12H_DN		23	0.315005	0.853442	0.674061	1	1	422	tags=39%, list=23%, signal=50%
GSE32164_ALTERNATIVELY_ACT_M2_VS_CMYC_INHIBITED_MACROPHAGE_DN	GSE32164_ALTERNATIVELY_ACT_M2_VS_CMYC_INHIBITED_MACROPHAGE_DN		17	0.334898	0.85342	0.674336	1	1	306	tags=24%, list=17%, signal=28%
GSE11961_MEMORY_BCELL_DAY40_VS_GERMINAL_CENTER_BCELL_DAY40_DN	GSE11961_MEMORY_BCELL_DAY40_VS_GERMINAL_CENTER_BCELL_DAY40_DN		22	0.320843	0.853399	0.674419	1	1	365	tags=32%, list=20%, signal=39%
GSE21546_WT_VS_ELK1_KO_DP_THYMOCYTES_DN	GSE21546_WT_VS_ELK1_KO_DP_THYMOCYTES_DN		26	0.301944	0.853165	0.674658	1	1	392	tags=27%, list=21%, signal=34%
GSE2405_HEAT_KILLED_LYSATE_VS_LIVE_A_PHAGOCYTOPHILUM_STIM_NEUTROPHIL_24H_DN	GSE2405_HEAT_KILLED_LYSATE_VS_LIVE_A_PHAGOCYTOPHILUM_STIM_NEUTROPHIL_24H_DN		23	0.318266	0.853097	0.674868	1	1	336	tags=22%, list=18%, signal=26%
GSE43863_TH1_VS_TFH_EFFECTOR_CD4_TCELL_DN	GSE43863_TH1_VS_TFH_EFFECTOR_CD4_TCELL_DN		16	0.339702	0.85175	0.674868	1	1	4	tags=6%, list=0%, signal=6%
GSE5589_WT_VS_IL10_KO_LPS_AND_IL10_STIM_MACROPHAGE_180MIN_DN	GSE5589_WT_VS_IL10_KO_LPS_AND_IL10_STIM_MACROPHAGE_180MIN_DN		23	0.315745	0.851666	0.675214	1	1	168	tags=13%, list=9%, signal=14%
GSE22886_NAIVE_CD8_TCELL_VS_NKCELL_DN	GSE22886_NAIVE_CD8_TCELL_VS_NKCELL_DN		17	0.342256	0.851589	0.675497	1	1	155	tags=18%, list=8%, signal=19%
GSE19401_PAM2CSK4_VS_RETINOIC_ACID_STIM_FOLLICULAR_DC_DN	GSE19401_PAM2CSK4_VS_RETINOIC_ACID_STIM_FOLLICULAR_DC_DN		17	0.340962	0.851034	0.676717	1	1	178	tags=18%, list=10%, signal=19%
OSMAN_BLOOD_CHAD63_KH_AGE_18_50YO_HIGH_DOSE_SUBJECTS_24HR_UP	OSMAN_BLOOD_CHAD63_KH_AGE_18_50YO_HIGH_DOSE_SUBJECTS_24HR_UP		132	0.233185	0.850737	0.677936	1	1	296	tags=18%, list=16%, signal=20%
GSE4984_LPS_VS_VEHICLE_CTRL_TREATED_DC_UP	GSE4984_LPS_VS_VEHICLE_CTRL_TREATED_DC_UP		31	0.289908	0.850729	0.678383	1	1	370	tags=29%, list=20%, signal=36%
GSE34156_NOD2_LIGAND_VS_TLR1_TLR2_LIGAND_6H_TREATED_MONOCYTE_DN	GSE34156_NOD2_LIGAND_VS_TLR1_TLR2_LIGAND_6H_TREATED_MONOCYTE_DN		21	0.319156	0.849989	0.678571	1	1	249	tags=19%, list=13%, signal=22%
GSE17974_IL4_AND_ANTI_IL12_VS_UNTREATED_0.5H_ACT_CD4_TCELL_DN	GSE17974_IL4_AND_ANTI_IL12_VS_UNTREATED_0.5H_ACT_CD4_TCELL_DN		20	0.322105	0.84963	0.678694	1	1	604	tags=55%, list=33%, signal=81%
GSE30083_SP3_VS_SP4_THYMOCYTE_UP	GSE30083_SP3_VS_SP4_THYMOCYTE_UP		26	0.302905	0.849482	0.678992	1	1	212	tags=12%, list=11%, signal=13%
GSE3982_MAC_VS_NKCELL_UP	GSE3982_MAC_VS_NKCELL_UP		20	0.32713	0.849276	0.679442	1	1	155	tags=20%, list=8%, signal=22%
GSE17721_CTRL_VS_PAM3CSK4_4H_BMDC_DN	GSE17721_CTRL_VS_PAM3CSK4_4H_BMDC_DN		21	0.321111	0.848802	0.68007	1	1	436	tags=33%, list=24%, signal=43%
GSE411_WT_VS_SOCS3_KO_MACROPHAGE_IL6_STIM_400MIN_UP	GSE411_WT_VS_SOCS3_KO_MACROPHAGE_IL6_STIM_400MIN_UP		20	0.322663	0.848786	0.680628	1	1	332	tags=25%, list=18%, signal=30%
GSE29618_PRE_VS_DAY7_POST_LAIV_FLU_VACCINE_MONOCYTE_UP	GSE29618_PRE_VS_DAY7_POST_LAIV_FLU_VACCINE_MONOCYTE_UP		16	0.337827	0.84821	0.683391	1	1	140	tags=13%, list=8%, signal=13%
GSE37416_0H_VS_12H_F_TULARENSIS_LVS_NEUTROPHIL_UP	GSE37416_0H_VS_12H_F_TULARENSIS_LVS_NEUTROPHIL_UP		18	0.336483	0.848158	0.683587	1	1	323	tags=22%, list=17%, signal=27%
GSE22601_IMMATURE_CD4_SINGLE_POSITIVE_VS_DOUBLE_POSITIVE_THYMOCYTE_DN	GSE22601_IMMATURE_CD4_SINGLE_POSITIVE_VS_DOUBLE_POSITIVE_THYMOCYTE_DN		21	0.315281	0.848081	0.683849	1	1	174	tags=19%, list=9%, signal=21%
GSE3982_BASOPHIL_VS_NKCELL_UP	GSE3982_BASOPHIL_VS_NKCELL_UP		19	0.324613	0.847981	0.68386	1	1	426	tags=26%, list=23%, signal=34%
GSE43955_TH0_VS_TGFB_IL6_IL23_TH17_ACT_CD4_TCELL_60H_UP	GSE43955_TH0_VS_TGFB_IL6_IL23_TH17_ACT_CD4_TCELL_60H_UP		16	0.336931	0.847028	0.684034	1	1	221	tags=19%, list=12%, signal=21%
GSE21379_TFH_VS_NON_TFH_SAP_KO_CD4_TCELL_DN	GSE21379_TFH_VS_NON_TFH_SAP_KO_CD4_TCELL_DN		27	0.296722	0.846301	0.684669	1	1	227	tags=19%, list=12%, signal=21%
GSE33513_TCF7_KO_VS_HET_EARLY_THYMIC_PROGENITOR_UP	GSE33513_TCF7_KO_VS_HET_EARLY_THYMIC_PROGENITOR_UP		28	0.296783	0.845881	0.68547	1	1	116	tags=14%, list=6%, signal=15%
GSE46606_DAY1_VS_DAY3_CD40L_IL2_IL5_STIMULATED_IRF4_KO_BCELL_UP	GSE46606_DAY1_VS_DAY3_CD40L_IL2_IL5_STIMULATED_IRF4_KO_BCELL_UP		23	0.308341	0.845717	0.685714	1	1	302	tags=22%, list=16%, signal=26%
GSE35685_CD34POS_CD10NEG_CD62LPOS_VS_CD34POS_CD10POS_BONE_MARROW_DN	GSE35685_CD34POS_CD10NEG_CD62LPOS_VS_CD34POS_CD10POS_BONE_MARROW_DN		19	0.324939	0.845292	0.686441	1	1	177	tags=21%, list=10%, signal=23%
GSE360_L_DONOVANI_VS_M_TUBERCULOSIS_MAC_DN	GSE360_L_DONOVANI_VS_M_TUBERCULOSIS_MAC_DN		21	0.31833	0.845273	0.686998	1	1	327	tags=24%, list=18%, signal=29%
GSE45365_WT_VS_IFNAR_KO_CD11B_DC_MCMV_INFECTION_UP	GSE45365_WT_VS_IFNAR_KO_CD11B_DC_MCMV_INFECTION_UP		15	0.351552	0.845212	0.687708	1	1	215	tags=20%, list=12%, signal=22%
GSE15330_MEGAKARYOCYTE_ERYTHROID_VS_GRANULOCYTE_MONOCYTE_PROGENITOR_DN	GSE15330_MEGAKARYOCYTE_ERYTHROID_VS_GRANULOCYTE_MONOCYTE_PROGENITOR_DN		19	0.323809	0.844618	0.688552	1	1	87	tags=16%, list=5%, signal=16%
GSE43863_LY6C_INT_CXCR5POS_VS_LY6C_LOW_CXCR5NEG_EFFECTOR_CD4_TCELL_DN	GSE43863_LY6C_INT_CXCR5POS_VS_LY6C_LOW_CXCR5NEG_EFFECTOR_CD4_TCELL_DN		27	0.302656	0.844334	0.688633	1	1	87	tags=7%, list=5%, signal=8%
GSE37534_GW1929_VS_PIOGLITAZONE_TREATED_CD4_TCELL_PPARG1_FOXP3_TRANSDUCED_UP	GSE37534_GW1929_VS_PIOGLITAZONE_TREATED_CD4_TCELL_PPARG1_FOXP3_TRANSDUCED_UP		22	0.320619	0.844034	0.688852	1	1	401	tags=27%, list=22%, signal=34%
GSE20366_TREG_VS_NAIVE_CD4_TCELL_HOMEOSTATIC_CONVERSION_UP	GSE20366_TREG_VS_NAIVE_CD4_TCELL_HOMEOSTATIC_CONVERSION_UP		16	0.342723	0.843967	0.689046	1	1	218	tags=31%, list=12%, signal=35%
GSE8921_UNSTIM_VS_TLR1_2_STIM_MONOCYTE_6H_DN	GSE8921_UNSTIM_VS_TLR1_2_STIM_MONOCYTE_6H_DN		20	0.318668	0.843857	0.689597	1	1	19	tags=5%, list=1%, signal=5%
GSE7852_TREG_VS_TCONV_LN_DN	GSE7852_TREG_VS_TCONV_LN_DN		24	0.308189	0.843272	0.69103	1	1	177	tags=21%, list=10%, signal=23%
GSE42724_NAIVE_VS_B1_BCELL_UP	GSE42724_NAIVE_VS_B1_BCELL_UP		23	0.320042	0.843164	0.691083	1	1	63	tags=9%, list=3%, signal=9%
GSE45365_HEALTHY_VS_MCMV_INFECTION_CD11B_DC_IFNAR_KO_DN	GSE45365_HEALTHY_VS_MCMV_INFECTION_CD11B_DC_IFNAR_KO_DN		17	0.329988	0.843028	0.691792	1	1	100	tags=18%, list=5%, signal=18%
GSE36527_CD69_NEG_VS_POS_TREG_CD62L_LOS_KLRG1_NEG_UP	GSE36527_CD69_NEG_VS_POS_TREG_CD62L_LOS_KLRG1_NEG_UP		21	0.32252	0.842367	0.691803	1	1	274	tags=19%, list=15%, signal=22%
GSE19941_LPS_VS_LPS_AND_IL10_STIM_IL10_KO_MACROPHAGE_DN	GSE19941_LPS_VS_LPS_AND_IL10_STIM_IL10_KO_MACROPHAGE_DN		21	0.318914	0.84197	0.692446	1	1	108	tags=14%, list=6%, signal=15%
NAKAYA_MONOCYTE_FLUMIST_AGE_18_50YO_7DY_UP	NAKAYA_MONOCYTE_FLUMIST_AGE_18_50YO_7DY_UP		32	0.298268	0.841669	0.692557	1	1	304	tags=28%, list=16%, signal=33%
GSE5589_WT_VS_IL10_KO_LPS_AND_IL6_STIM_MACROPHAGE_45MIN_UP	GSE5589_WT_VS_IL10_KO_LPS_AND_IL6_STIM_MACROPHAGE_45MIN_UP		25	0.305829	0.841559	0.694301	1	1	505	tags=32%, list=27%, signal=43%
GSE17721_CTRL_VS_CPG_2H_BMDC_DN	GSE17721_CTRL_VS_CPG_2H_BMDC_DN		27	0.307838	0.840836	0.695868	1	1	135	tags=15%, list=7%, signal=16%
GSE360_L_MAJOR_VS_T_GONDII_MAC_DN	GSE360_L_MAJOR_VS_T_GONDII_MAC_DN		15	0.342177	0.840758	0.696309	1	1	438	tags=47%, list=24%, signal=61%
GSE5542_UNTREATED_VS_IFNA_TREATED_EPITHELIAL_CELLS_6H_DN	GSE5542_UNTREATED_VS_IFNA_TREATED_EPITHELIAL_CELLS_6H_DN		18	0.329992	0.84038	0.696335	1	1	208	tags=22%, list=11%, signal=25%
GSE1566_WT_VS_EZH2_KO_LN_TCELL_DN	GSE1566_WT_VS_EZH2_KO_LN_TCELL_DN		25	0.306712	0.839951	0.696589	1	1	345	tags=28%, list=19%, signal=34%
GSE22935_UNSTIM_VS_12H_MBOVIS_BCG_STIM_MYD88_KO_MACROPHAGE_UP	GSE22935_UNSTIM_VS_12H_MBOVIS_BCG_STIM_MYD88_KO_MACROPHAGE_UP		25	0.306774	0.839657	0.69697	1	1	234	tags=16%, list=13%, signal=18%
GSE13229_IMM_VS_INTMATURE_NKCELL_UP	GSE13229_IMM_VS_INTMATURE_NKCELL_UP		24	0.309715	0.839414	0.697324	1	1	365	tags=29%, list=20%, signal=36%
GSE23114_PERITONEAL_CAVITY_B1A_BCELL_VS_SPLEEN_BCELL_UP	GSE23114_PERITONEAL_CAVITY_B1A_BCELL_VS_SPLEEN_BCELL_UP		17	0.33822	0.839027	0.697509	1	1	320	tags=24%, list=17%, signal=28%
GSE25123_CTRL_VS_ROSIGLITAZONE_STIM_MACROPHAGE_DN	GSE25123_CTRL_VS_ROSIGLITAZONE_STIM_MACROPHAGE_DN		15	0.35245	0.838869	0.698083	1	1	211	tags=20%, list=11%, signal=22%
GSE18148_CBFB_KO_VS_WT_TREG_DN	GSE18148_CBFB_KO_VS_WT_TREG_DN		24	0.308193	0.838507	0.698413	1	1	321	tags=29%, list=17%, signal=35%
GSE360_T_GONDII_VS_M_TUBERCULOSIS_DC_UP	GSE360_T_GONDII_VS_M_TUBERCULOSIS_DC_UP		29	0.292411	0.838406	0.698774	1	1	191	tags=17%, list=10%, signal=19%
GSE13887_HEALTHY_VS_LUPUS_RESTING_CD4_TCELL_DN	GSE13887_HEALTHY_VS_LUPUS_RESTING_CD4_TCELL_DN		15	0.344186	0.837797	0.698944	1	1	334	tags=27%, list=18%, signal=32%
HARALAMBIEVA_PBMC_FLUARIX_AGE_50_74YO_CORR_WITH_28D_MEM_B_CELL_RESPONSE_AT_0DY_NEGATIVE	HARALAMBIEVA_PBMC_FLUARIX_AGE_50_74YO_CORR_WITH_28D_MEM_B_CELL_RESPONSE_AT_0DY_NEGATIVE		48	0.266525	0.837629	0.698944	1	1	244	tags=17%, list=13%, signal=19%
GSE40441_NRP1_POS_INDUCED_TREG_VS_NRP1_NEG_NATURAL_TREG_DN	GSE40441_NRP1_POS_INDUCED_TREG_VS_NRP1_NEG_NATURAL_TREG_DN		28	0.297075	0.837471	0.699482	1	1	118	tags=11%, list=6%, signal=11%
GSE21379_WT_VS_SAP_KO_TFH_CD4_TCELL_UP	GSE21379_WT_VS_SAP_KO_TFH_CD4_TCELL_UP		24	0.305558	0.83739	0.700491	1	1	503	tags=50%, list=27%, signal=68%
GSE32034_UNTREATED_VS_ROSIGLIZATONE_TREATED_LY6C_HIGH_MONOCYTE_UP	GSE32034_UNTREATED_VS_ROSIGLIZATONE_TREATED_LY6C_HIGH_MONOCYTE_UP		18	0.331757	0.837386	0.700997	1	1	83	tags=17%, list=4%, signal=17%
GSE21546_WT_VS_SAP1A_KO_AND_ELK1_KO_DP_THYMOCYTES_DN	GSE21546_WT_VS_SAP1A_KO_AND_ELK1_KO_DP_THYMOCYTES_DN		30	0.293676	0.837147	0.701013	1	1	223	tags=20%, list=12%, signal=22%
GSE24142_DN2_VS_DN3_THYMOCYTE_ADULT_DN	GSE24142_DN2_VS_DN3_THYMOCYTE_ADULT_DN		23	0.307357	0.836905	0.701544	1	1	347	tags=30%, list=19%, signal=37%
GSE11961_PLASMA_CELL_DAY7_VS_MEMORY_BCELL_DAY40_DN	GSE11961_PLASMA_CELL_DAY7_VS_MEMORY_BCELL_DAY40_DN		33	0.290311	0.83689	0.701874	1	1	347	tags=21%, list=19%, signal=26%
GSE31082_DN_VS_CD8_SP_THYMOCYTE_DN	GSE31082_DN_VS_CD8_SP_THYMOCYTE_DN		16	0.333601	0.836743	0.70297	1	1	304	tags=25%, list=16%, signal=30%
GSE3039_ALPHABETA_CD8_TCELL_VS_B2_BCELL_UP	GSE3039_ALPHABETA_CD8_TCELL_VS_B2_BCELL_UP		19	0.321674	0.836643	0.703125	1	1	304	tags=21%, list=16%, signal=25%
GSE22033_UNTREATED_VS_ROSIGLITAZONE_TREATED_MEF_DN	GSE22033_UNTREATED_VS_ROSIGLITAZONE_TREATED_MEF_DN		22	0.316086	0.836575	0.70318	1	1	35	tags=9%, list=2%, signal=9%
GSE43955_1H_VS_60H_ACT_CD4_TCELL_UP	GSE43955_1H_VS_60H_ACT_CD4_TCELL_UP		17	0.339932	0.836476	0.703518	1	1	155	tags=24%, list=8%, signal=25%
GSE5542_IFNA_VS_IFNA_AND_IFNG_TREATED_EPITHELIAL_CELLS_6H_UP	GSE5542_IFNA_VS_IFNA_AND_IFNG_TREATED_EPITHELIAL_CELLS_6H_UP		16	0.336866	0.836126	0.703704	1	1	10	tags=6%, list=1%, signal=6%
GSE37533_PPARG1_FOXP3_VS_PPARG2_FOXP3_TRANSDUCED_CD4_TCELL_PIOGLITAZONE_TREATED_UP	GSE37533_PPARG1_FOXP3_VS_PPARG2_FOXP3_TRANSDUCED_CD4_TCELL_PIOGLITAZONE_TREATED_UP		22	0.309972	0.835782	0.703833	1	1	291	tags=27%, list=16%, signal=32%
GSE41978_ID2_KO_VS_ID2_KO_AND_BIM_KO_KLRG1_LOW_EFFECTOR_CD8_TCELL_UP	GSE41978_ID2_KO_VS_ID2_KO_AND_BIM_KO_KLRG1_LOW_EFFECTOR_CD8_TCELL_UP		24	0.306585	0.835764	0.703833	1	1	410	tags=33%, list=22%, signal=42%
GSE20715_0H_VS_24H_OZONE_LUNG_UP	GSE20715_0H_VS_24H_OZONE_LUNG_UP		22	0.320174	0.83533	0.704947	1	1	220	tags=23%, list=12%, signal=25%
GSE21033_3H_VS_24H_POLYIC_STIM_DC_UP	GSE21033_3H_VS_24H_POLYIC_STIM_DC_UP		19	0.322074	0.834897	0.705085	1	1	140	tags=16%, list=8%, signal=17%
GSE360_DC_VS_MAC_L_MAJOR_UP	GSE360_DC_VS_MAC_L_MAJOR_UP		24	0.304755	0.83482	0.705341	1	1	380	tags=38%, list=21%, signal=47%
GSE20366_TREG_VS_NAIVE_CD4_TCELL_DEC205_CONVERSION_UP	GSE20366_TREG_VS_NAIVE_CD4_TCELL_DEC205_CONVERSION_UP		23	0.313561	0.834634	0.705479	1	1	323	tags=35%, list=17%, signal=42%
GSE3982_MAC_VS_BASOPHIL_DN	GSE3982_MAC_VS_BASOPHIL_DN		15	0.343795	0.83449	0.705575	1	1	111	tags=13%, list=6%, signal=14%
GSE1460_INTRATHYMIC_T_PROGENITOR_VS_CD4_THYMOCYTE_DN	GSE1460_INTRATHYMIC_T_PROGENITOR_VS_CD4_THYMOCYTE_DN		24	0.303357	0.834297	0.705785	1	1	327	tags=29%, list=18%, signal=35%
GSE1460_CD4_THYMOCYTE_VS_THYMIC_STROMAL_CELL_DN	GSE1460_CD4_THYMOCYTE_VS_THYMIC_STROMAL_CELL_DN		23	0.309479	0.834015	0.707317	1	1	113	tags=13%, list=6%, signal=14%
GSE22886_NAIVE_CD4_TCELL_VS_DC_DN	GSE22886_NAIVE_CD4_TCELL_VS_DC_DN		15	0.345202	0.833949	0.707746	1	1	385	tags=40%, list=21%, signal=50%
GSE24142_DN2_VS_DN3_THYMOCYTE_UP	GSE24142_DN2_VS_DN3_THYMOCYTE_UP		21	0.312205	0.833433	0.707921	1	1	251	tags=24%, list=14%, signal=27%
GSE6259_FLT3L_INDUCED_DEC205_POS_DC_VS_CD4_TCELL_DN	GSE6259_FLT3L_INDUCED_DEC205_POS_DC_VS_CD4_TCELL_DN		22	0.308626	0.833287	0.708688	1	1	501	tags=32%, list=27%, signal=43%
GSE35825_UNTREATED_VS_IFNA_STIM_MACROPHAGE_UP	GSE35825_UNTREATED_VS_IFNA_STIM_MACROPHAGE_UP		17	0.334371	0.833159	0.709156	1	1	254	tags=24%, list=14%, signal=27%
GSE360_L_DONOVANI_VS_T_GONDII_DC_UP	GSE360_L_DONOVANI_VS_T_GONDII_DC_UP		33	0.284024	0.833051	0.709729	1	1	172	tags=15%, list=9%, signal=16%
GSE22103_UNSTIM_VS_LPS_STIM_NEUTROPHIL_DN	GSE22103_UNSTIM_VS_LPS_STIM_NEUTROPHIL_DN		18	0.327083	0.832928	0.709836	1	1	249	tags=28%, list=13%, signal=32%
GSE13522_WT_VS_IFNAR_KO_SKING_T_CRUZI_Y_STRAIN_INF_UP	GSE13522_WT_VS_IFNAR_KO_SKING_T_CRUZI_Y_STRAIN_INF_UP		31	0.285503	0.832879	0.711002	1	1	96	tags=6%, list=5%, signal=7%
GSE42021_CD24HI_VS_CD24INT_TCONV_THYMUS_UP	GSE42021_CD24HI_VS_CD24INT_TCONV_THYMUS_UP		23	0.314588	0.83284	0.711835	1	1	250	tags=22%, list=14%, signal=25%
GSE37605_TREG_VS_TCONV_C57BL6_FOXP3_IRES_GFP_UP	GSE37605_TREG_VS_TCONV_C57BL6_FOXP3_IRES_GFP_UP		19	0.321861	0.832549	0.712042	1	1	354	tags=26%, list=19%, signal=32%
GSE40274_CTRL_VS_FOXP3_AND_IRF4_TRANSDUCED_ACTIVATED_CD4_TCELL_DN	GSE40274_CTRL_VS_FOXP3_AND_IRF4_TRANSDUCED_ACTIVATED_CD4_TCELL_DN		17	0.33119	0.832493	0.712585	1	1	338	tags=29%, list=18%, signal=36%
GSE6090_UNSTIM_VS_DC_SIGN_STIM_DC_DN	GSE6090_UNSTIM_VS_DC_SIGN_STIM_DC_DN		22	0.310617	0.83235	0.712821	1	1	376	tags=27%, list=20%, signal=34%
GSE28737_FOLLICULAR_VS_MARGINAL_ZONE_BCELL_DN	GSE28737_FOLLICULAR_VS_MARGINAL_ZONE_BCELL_DN		26	0.306601	0.832315	0.713128	1	1	234	tags=23%, list=13%, signal=26%
GSE29949_MICROGLIA_VS_DC_BRAIN_DN	GSE29949_MICROGLIA_VS_DC_BRAIN_DN		23	0.307522	0.831243	0.713805	1	1	8	tags=4%, list=0%, signal=4%
GSE2706_R848_VS_LPS_2H_STIM_DC_DN	GSE2706_R848_VS_LPS_2H_STIM_DC_DN		28	0.302852	0.829796	0.71453	1	1	265	tags=21%, list=14%, signal=25%
GSE17721_LPS_VS_PAM3CSK4_6H_BMDC_DN	GSE17721_LPS_VS_PAM3CSK4_6H_BMDC_DN		17	0.332186	0.829345	0.714771	1	1	329	tags=29%, list=18%, signal=35%
GSE339_EX_VIVO_VS_IN_CULTURE_CD4POS_DC_DN	GSE339_EX_VIVO_VS_IN_CULTURE_CD4POS_DC_DN		17	0.325298	0.829037	0.715789	1	1	673	tags=53%, list=36%, signal=82%
GSE16385_IFNG_TNF_VS_ROSIGLITAZONE_STIM_MACROPHAGE_DN	GSE16385_IFNG_TNF_VS_ROSIGLITAZONE_STIM_MACROPHAGE_DN		23	0.308372	0.828897	0.716129	1	1	354	tags=30%, list=19%, signal=37%
GSE24574_BCL6_HIGH_TFH_VS_TCONV_CD4_TCELL_UP	GSE24574_BCL6_HIGH_TFH_VS_TCONV_CD4_TCELL_UP		21	0.313251	0.828651	0.717047	1	1	0	tags=5%, list=0%, signal=5%
GSE22886_NAIVE_BCELL_VS_BM_PLASMA_CELL_UP	GSE22886_NAIVE_BCELL_VS_BM_PLASMA_CELL_UP		16	0.335319	0.826372	0.717073	1	1	12	tags=6%, list=1%, signal=6%
GSE43955_1H_VS_60H_ACT_CD4_TCELL_WITH_TGFB_IL6_DN	GSE43955_1H_VS_60H_ACT_CD4_TCELL_WITH_TGFB_IL6_DN		19	0.324614	0.825832	0.717105	1	1	436	tags=26%, list=24%, signal=34%
GSE13522_CTRL_VS_T_CRUZI_Y_STRAIN_INF_SKIN_BALBC_MOUSE_DN	GSE13522_CTRL_VS_T_CRUZI_Y_STRAIN_INF_SKIN_BALBC_MOUSE_DN		18	0.32627	0.825594	0.71875	1	1	199	tags=28%, list=11%, signal=31%
GSE15330_LYMPHOID_MULTIPOTENT_VS_GRANULOCYTE_MONOCYTE_PROGENITOR_UP	GSE15330_LYMPHOID_MULTIPOTENT_VS_GRANULOCYTE_MONOCYTE_PROGENITOR_UP		17	0.336378	0.825547	0.719156	1	1	146	tags=18%, list=8%, signal=19%
GSE3982_NEUTROPHIL_VS_BCELL_UP	GSE3982_NEUTROPHIL_VS_BCELL_UP		26	0.301975	0.824773	0.719361	1	1	202	tags=23%, list=11%, signal=26%
GSE12845_NAIVE_VS_DARKZONE_GC_TONSIL_BCELL_UP	GSE12845_NAIVE_VS_DARKZONE_GC_TONSIL_BCELL_UP		20	0.313684	0.824092	0.719643	1	1	16	tags=5%, list=1%, signal=5%
GSE17721_CTRL_VS_PAM3CSK4_8H_BMDC_DN	GSE17721_CTRL_VS_PAM3CSK4_8H_BMDC_DN		19	0.314788	0.823914	0.719858	1	1	287	tags=26%, list=16%, signal=31%
GSE19941_IL10_KO_VS_IL10_KO_AND_NFKBP50_KO_LPS_AND_IL10_STIM_MACROPHAGE_UP	GSE19941_IL10_KO_VS_IL10_KO_AND_NFKBP50_KO_LPS_AND_IL10_STIM_MACROPHAGE_UP		20	0.319022	0.823314	0.719875	1	1	226	tags=25%, list=12%, signal=28%
GSE24142_DN2_VS_DN3_THYMOCYTE_ADULT_UP	GSE24142_DN2_VS_DN3_THYMOCYTE_ADULT_UP		20	0.313951	0.823273	0.720412	1	1	426	tags=35%, list=23%, signal=45%
GSE32423_MEMORY_VS_NAIVE_CD8_TCELL_UP	GSE32423_MEMORY_VS_NAIVE_CD8_TCELL_UP		29	0.294673	0.823194	0.72097	1	1	383	tags=34%, list=21%, signal=43%
GSE4984_UNTREATED_VS_GALECTIN1_TREATED_DC_DN	GSE4984_UNTREATED_VS_GALECTIN1_TREATED_DC_DN		15	0.34246	0.822965	0.721053	1	1	287	tags=20%, list=16%, signal=23%
GSE32255_WT_UNSTIM_VS_JMJD2D_KNOCKDOWN_4H_LPS_STIM_DC_UP	GSE32255_WT_UNSTIM_VS_JMJD2D_KNOCKDOWN_4H_LPS_STIM_DC_UP		17	0.3268	0.822948	0.723154	1	1	370	tags=41%, list=20%, signal=51%
GSE37416_12H_VS_48H_F_TULARENSIS_LVS_NEUTROPHIL_DN	GSE37416_12H_VS_48H_F_TULARENSIS_LVS_NEUTROPHIL_DN		16	0.336447	0.822718	0.723229	1	1	367	tags=31%, list=20%, signal=39%
GSE19941_UNSTIM_VS_LPS_STIM_IL10_KO_NFKBP50_KO_MACROPHAGE_DN	GSE19941_UNSTIM_VS_LPS_STIM_IL10_KO_NFKBP50_KO_MACROPHAGE_DN		25	0.296009	0.822425	0.723592	1	1	292	tags=32%, list=16%, signal=37%
GSE33424_CD161_HIGH_VS_INT_CD8_TCELL_UP	GSE33424_CD161_HIGH_VS_INT_CD8_TCELL_UP		21	0.314941	0.822291	0.723842	1	1	82	tags=10%, list=4%, signal=10%
GSE15930_NAIVE_VS_48H_IN_VITRO_STIM_IFNAB_CD8_TCELL_UP	GSE15930_NAIVE_VS_48H_IN_VITRO_STIM_IFNAB_CD8_TCELL_UP		25	0.295799	0.822179	0.724247	1	1	177	tags=16%, list=10%, signal=17%
GSE46606_IRF4HIGH_VS_WT_CD40L_IL2_IL5_DAY1_STIMULATED_BCELL_DN	GSE46606_IRF4HIGH_VS_WT_CD40L_IL2_IL5_DAY1_STIMULATED_BCELL_DN		17	0.329499	0.822166	0.72449	1	1	180	tags=18%, list=10%, signal=19%
GSE19888_CTRL_VS_A3R_ACTIVATION_MAST_CELL_UP	GSE19888_CTRL_VS_A3R_ACTIVATION_MAST_CELL_UP		20	0.315648	0.8219	0.724638	1	1	66	tags=10%, list=4%, signal=10%
GSE22432_UNTREATED_VS_TGFB1_TREATED_COMMON_DC_PROGENITOR_UP	GSE22432_UNTREATED_VS_TGFB1_TREATED_COMMON_DC_PROGENITOR_UP		19	0.317394	0.821774	0.724832	1	1	341	tags=32%, list=18%, signal=38%
GSE8921_UNSTIM_VS_TLR1_2_STIM_MONOCYTE_24H_DN	GSE8921_UNSTIM_VS_TLR1_2_STIM_MONOCYTE_24H_DN		16	0.335138	0.821699	0.724876	1	1	137	tags=19%, list=7%, signal=20%
GSE37301_MULTIPOTENT_PROGENITOR_VS_COMMON_LYMPHOID_PROGENITOR_UP	GSE37301_MULTIPOTENT_PROGENITOR_VS_COMMON_LYMPHOID_PROGENITOR_UP		16	0.327732	0.821692	0.725086	1	1	657	tags=44%, list=36%, signal=67%
GSE36888_STAT5_AB_KNOCKIN_VS_WT_TCELL_IL2_TREATED_17H_DN	GSE36888_STAT5_AB_KNOCKIN_VS_WT_TCELL_IL2_TREATED_17H_DN		15	0.332284	0.821663	0.725127	1	1	239	tags=33%, list=13%, signal=38%
GSE7219_WT_VS_NIK_NFKB2_KO_DC_DN	GSE7219_WT_VS_NIK_NFKB2_KO_DC_DN		15	0.333056	0.821309	0.725589	1	1	161	tags=13%, list=9%, signal=14%
GSE28237_FOLLICULAR_VS_LATE_GC_BCELL_UP	GSE28237_FOLLICULAR_VS_LATE_GC_BCELL_UP		22	0.309694	0.820917	0.725807	1	1	270	tags=23%, list=15%, signal=26%
GSE19888_CTRL_VS_T_CELL_MEMBRANES_ACT_MAST_CELL_DN	GSE19888_CTRL_VS_T_CELL_MEMBRANES_ACT_MAST_CELL_DN		25	0.299219	0.820606	0.725888	1	1	347	tags=24%, list=19%, signal=29%
NAKAYA_B_CELL_FLUARIX_FLUVIRIN_AGE_18_50YO_7DY_DN	NAKAYA_B_CELL_FLUARIX_FLUVIRIN_AGE_18_50YO_7DY_DN		31	0.283014	0.820581	0.726351	1	1	108	tags=10%, list=6%, signal=10%
GSE27786_CD8_TCELL_VS_MONO_MAC_DN	GSE27786_CD8_TCELL_VS_MONO_MAC_DN		17	0.324124	0.820007	0.726368	1	1	329	tags=29%, list=18%, signal=35%
GSE15659_CD45RA_NEG_CD4_TCELL_VS_NONSUPPRESSIVE_TCELL_UP	GSE15659_CD45RA_NEG_CD4_TCELL_VS_NONSUPPRESSIVE_TCELL_UP		17	0.328603	0.819754	0.726795	1	1	328	tags=29%, list=18%, signal=35%
GSE4748_CTRL_VS_LPS_STIM_DC_3H_UP	GSE4748_CTRL_VS_LPS_STIM_DC_3H_UP		18	0.318241	0.81953	0.727116	1	1	70	tags=11%, list=4%, signal=11%
GSE29164_UNTREATED_VS_CD8_TCELL_TREATED_MELANOMA_DAY7_DN	GSE29164_UNTREATED_VS_CD8_TCELL_TREATED_MELANOMA_DAY7_DN		31	0.282662	0.819429	0.727121	1	1	327	tags=23%, list=18%, signal=27%
GSE16386_IL4_VS_IL4_AND_ROSIGLITAZONE_STIM_MACROPHAGE_6H_DN	GSE16386_IL4_VS_IL4_AND_ROSIGLITAZONE_STIM_MACROPHAGE_6H_DN		30	0.28378	0.81916	0.727273	1	1	307	tags=27%, list=17%, signal=31%
GSE37416_0H_VS_3H_F_TULARENSIS_LVS_NEUTROPHIL_DN	GSE37416_0H_VS_3H_F_TULARENSIS_LVS_NEUTROPHIL_DN		16	0.334567	0.818846	0.727891	1	1	215	tags=19%, list=12%, signal=21%
GSE33292_DN3_THYMOCYTE_VS_TCELL_LYMPHOMA_FROM_TCF1_KO_DN	GSE33292_DN3_THYMOCYTE_VS_TCELL_LYMPHOMA_FROM_TCF1_KO_DN		25	0.291844	0.817607	0.728055	1	1	252	tags=20%, list=14%, signal=23%
GSE17721_PAM3CSK4_VS_GADIQUIMOD_16H_BMDC_UP	GSE17721_PAM3CSK4_VS_GADIQUIMOD_16H_BMDC_UP		22	0.307082	0.817321	0.728374	1	1	200	tags=14%, list=11%, signal=15%
GSE14308_NAIVE_CD4_TCELL_VS_INDUCED_TREG_UP	GSE14308_NAIVE_CD4_TCELL_VS_INDUCED_TREG_UP		17	0.327831	0.817017	0.728477	1	1	463	tags=41%, list=25%, signal=54%
GSE37301_CD4_TCELL_VS_RAG2_KO_NK_CELL_DN	GSE37301_CD4_TCELL_VS_RAG2_KO_NK_CELL_DN		17	0.319247	0.816401	0.728669	1	1	227	tags=29%, list=12%, signal=33%
GSE369_PRE_VS_POST_IL6_INJECTION_IFNG_KO_LIVER_DN	GSE369_PRE_VS_POST_IL6_INJECTION_IFNG_KO_LIVER_DN		17	0.325526	0.816378	0.728843	1	1	502	tags=41%, list=27%, signal=56%
GSE3982_DC_VS_NKCELL_UP	GSE3982_DC_VS_NKCELL_UP		19	0.315957	0.815201	0.728896	1	1	249	tags=26%, list=13%, signal=30%
GSE27241_CTRL_VS_DIGOXIN_TREATED_CD4_TCELL_IN_TH17_POLARIZING_CONDITIONS_DN	GSE27241_CTRL_VS_DIGOXIN_TREATED_CD4_TCELL_IN_TH17_POLARIZING_CONDITIONS_DN		21	0.308269	0.814466	0.729167	1	1	376	tags=29%, list=20%, signal=35%
GSE33424_CD161_HIGH_VS_INT_CD8_TCELL_DN	GSE33424_CD161_HIGH_VS_INT_CD8_TCELL_DN		23	0.302739	0.814092	0.72935	1	1	4	tags=4%, list=0%, signal=4%
GSE21063_CTRL_VS_ANTI_IGM_STIM_BCELL_16H_DN	GSE21063_CTRL_VS_ANTI_IGM_STIM_BCELL_16H_DN		25	0.298823	0.813444	0.729642	1	1	267	tags=20%, list=14%, signal=23%
NAKAYA_MYELOID_DENDRITIC_CELL_FLUMIST_AGE_18_50YO_7DY_UP	NAKAYA_MYELOID_DENDRITIC_CELL_FLUMIST_AGE_18_50YO_7DY_UP		33	0.276839	0.813316	0.730104	1	1	339	tags=27%, list=18%, signal=33%
GSE1460_CD4_THYMOCYTE_VS_NAIVE_CD4_TCELL_ADULT_BLOOD_UP	GSE1460_CD4_THYMOCYTE_VS_NAIVE_CD4_TCELL_ADULT_BLOOD_UP		17	0.328641	0.812933	0.731872	1	1	327	tags=29%, list=18%, signal=35%
GSE17721_12H_VS_24H_PAM3CSK4_BMDC_UP	GSE17721_12H_VS_24H_PAM3CSK4_BMDC_UP		17	0.325387	0.812857	0.732975	1	1	93	tags=12%, list=5%, signal=12%
GSE29615_CTRL_VS_DAY7_LAIV_FLU_VACCINE_PBMC_DN	GSE29615_CTRL_VS_DAY7_LAIV_FLU_VACCINE_PBMC_DN		17	0.314571	0.812719	0.733686	1	1	367	tags=24%, list=20%, signal=29%
GSE3982_CTRL_VS_LPS_4H_MAC_UP	GSE3982_CTRL_VS_LPS_4H_MAC_UP		15	0.329822	0.812373	0.734589	1	1	299	tags=33%, list=16%, signal=39%
GSE26928_NAIVE_VS_CXCR5_POS_CD4_TCELL_UP	GSE26928_NAIVE_VS_CXCR5_POS_CD4_TCELL_UP		15	0.332792	0.811739	0.736672	1	1	287	tags=33%, list=16%, signal=39%
GSE360_DC_VS_MAC_B_MALAYI_HIGH_DOSE_UP	GSE360_DC_VS_MAC_B_MALAYI_HIGH_DOSE_UP		27	0.292496	0.811514	0.736749	1	1	299	tags=26%, list=16%, signal=30%
GSE11961_MARGINAL_ZONE_BCELL_VS_MEMORY_BCELL_DAY7_UP	GSE11961_MARGINAL_ZONE_BCELL_VS_MEMORY_BCELL_DAY7_UP		18	0.321007	0.811369	0.737458	1	1	64	tags=11%, list=3%, signal=11%
GSE30971_2H_VS_4H_LPS_STIM_MACROPHAGE_WBP7_KO_DN	GSE30971_2H_VS_4H_LPS_STIM_MACROPHAGE_WBP7_KO_DN		22	0.306656	0.811352	0.738462	1	1	225	tags=23%, list=12%, signal=26%
GSE30083_SP1_VS_SP3_THYMOCYTE_DN	GSE30083_SP1_VS_SP3_THYMOCYTE_DN		25	0.295283	0.811171	0.738754	1	1	256	tags=16%, list=14%, signal=18%
GSE27786_NKTCELL_VS_ERYTHROBLAST_DN	GSE27786_NKTCELL_VS_ERYTHROBLAST_DN		24	0.296837	0.810968	0.739274	1	1	209	tags=17%, list=11%, signal=19%
GSE3691_IFN_PRODUCING_KILLER_DC_VS_PLASMACYTOID_DC_SPLEEN_UP	GSE3691_IFN_PRODUCING_KILLER_DC_VS_PLASMACYTOID_DC_SPLEEN_UP		15	0.328009	0.810639	0.739496	1	1	243	tags=20%, list=13%, signal=23%
GSE16451_IMMATURE_VS_MATURE_NEURON_CELL_LINE_WEST_EQUINE_ENC_VIRUS_UP	GSE16451_IMMATURE_VS_MATURE_NEURON_CELL_LINE_WEST_EQUINE_ENC_VIRUS_UP		21	0.309197	0.810521	0.739635	1	1	410	tags=24%, list=22%, signal=30%
GSE27786_NKCELL_VS_ERYTHROBLAST_DN	GSE27786_NKCELL_VS_ERYTHROBLAST_DN		27	0.290433	0.809532	0.739726	1	1	186	tags=11%, list=10%, signal=12%
GSE21670_TGFB_VS_TGFB_AND_IL6_TREATED_STAT3_KO_CD4_TCELL_UP	GSE21670_TGFB_VS_TGFB_AND_IL6_TREATED_STAT3_KO_CD4_TCELL_UP		19	0.311519	0.809226	0.740995	1	1	389	tags=32%, list=21%, signal=40%
GSE39916_B_CELL_SPLEEN_VS_PLASMA_CELL_BONE_MARROW_UP	GSE39916_B_CELL_SPLEEN_VS_PLASMA_CELL_BONE_MARROW_UP		18	0.316137	0.80921	0.741007	1	1	239	tags=22%, list=13%, signal=25%
GSE8868_SPLEEN_VS_INTESTINE_CD11B_POS_CD11C_NEG_DC_UP	GSE8868_SPLEEN_VS_INTESTINE_CD11B_POS_CD11C_NEG_DC_UP		19	0.309023	0.809065	0.742809	1	1	377	tags=26%, list=20%, signal=33%
GSE43955_TH0_VS_TGFB_IL6_TH17_ACT_CD4_TCELL_4H_DN	GSE43955_TH0_VS_TGFB_IL6_TH17_ACT_CD4_TCELL_4H_DN		25	0.300076	0.808808	0.743378	1	1	91	tags=12%, list=5%, signal=12%
GSE6875_TCONV_VS_FOXP3_KO_TREG_UP	GSE6875_TCONV_VS_FOXP3_KO_TREG_UP		25	0.297516	0.808542	0.743883	1	1	377	tags=28%, list=20%, signal=35%
GSE24634_TEFF_VS_TCONV_DAY7_IN_CULTURE_DN	GSE24634_TEFF_VS_TCONV_DAY7_IN_CULTURE_DN		22	0.299102	0.808516	0.744108	1	1	199	tags=23%, list=11%, signal=25%
GSE29618_PRE_VS_DAY7_POST_TIV_FLU_VACCINE_MONOCYTE_DN	GSE29618_PRE_VS_DAY7_POST_TIV_FLU_VACCINE_MONOCYTE_DN		20	0.309308	0.808215	0.744444	1	1	74	tags=10%, list=4%, signal=10%
GSE10240_CTRL_VS_IL22_STIM_PRIMARY_BRONCHIAL_EPITHELIAL_CELLS_DN	GSE10240_CTRL_VS_IL22_STIM_PRIMARY_BRONCHIAL_EPITHELIAL_CELLS_DN		16	0.325737	0.807859	0.744463	1	1	161	tags=25%, list=9%, signal=27%
GSE34156_UNTREATED_VS_24H_TLR1_TLR2_LIGAND_TREATED_MONOCYTE_UP	GSE34156_UNTREATED_VS_24H_TLR1_TLR2_LIGAND_TREATED_MONOCYTE_UP		25	0.294335	0.807492	0.744882	1	1	70	tags=8%, list=4%, signal=8%
GSE3565_CTRL_VS_LPS_INJECTED_DUSP1_KO_SPLENOCYTES_UP	GSE3565_CTRL_VS_LPS_INJECTED_DUSP1_KO_SPLENOCYTES_UP		16	0.331964	0.807356	0.74513	1	1	227	tags=19%, list=12%, signal=21%
GSE26343_WT_VS_NFAT5_KO_MACROPHAGE_DN	GSE26343_WT_VS_NFAT5_KO_MACROPHAGE_DN		18	0.317534	0.807306	0.746219	1	1	133	tags=11%, list=7%, signal=12%
GSE7548_NAIVE_VS_DAY28_PCC_IMMUNIZATION_CD4_TCELL_UP	GSE7548_NAIVE_VS_DAY28_PCC_IMMUNIZATION_CD4_TCELL_UP		18	0.314092	0.806672	0.747088	1	1	416	tags=28%, list=22%, signal=35%
GSE21033_CTRL_VS_POLYIC_STIM_DC_1H_UP	GSE21033_CTRL_VS_POLYIC_STIM_DC_1H_UP		26	0.289308	0.806525	0.747492	1	1	355	tags=27%, list=19%, signal=33%
GSE17721_CTRL_VS_PAM3CSK4_6H_BMDC_DN	GSE17721_CTRL_VS_PAM3CSK4_6H_BMDC_DN		18	0.320602	0.805899	0.74778	1	1	93	tags=11%, list=5%, signal=12%
GSE39152_CD103_NEG_VS_POS_MEMORY_CD8_TCELL_UP	GSE39152_CD103_NEG_VS_POS_MEMORY_CD8_TCELL_UP		23	0.298881	0.805835	0.748776	1	1	159	tags=13%, list=9%, signal=14%
GSE46606_UNSTIM_VS_CD40L_IL2_IL5_3DAY_STIMULATED_IRF4MID_SORTED_BCELL_DN	GSE46606_UNSTIM_VS_CD40L_IL2_IL5_3DAY_STIMULATED_IRF4MID_SORTED_BCELL_DN		15	0.33047	0.804156	0.749196	1	1	21	tags=7%, list=1%, signal=7%
GSE8921_UNSTIM_0H_VS_TLR1_2_STIM_MONOCYTE_6H_DN	GSE8921_UNSTIM_0H_VS_TLR1_2_STIM_MONOCYTE_6H_DN		16	0.32396	0.803708	0.749568	1	1	316	tags=25%, list=17%, signal=30%
GSE15330_MEGAKARYOCYTE_ERYTHROID_PROGENITOR_VS_PRO_BCELL_UP	GSE15330_MEGAKARYOCYTE_ERYTHROID_PROGENITOR_VS_PRO_BCELL_UP		15	0.328158	0.803484	0.749574	1	1	155	tags=20%, list=8%, signal=22%
GSE46606_IRF4_KO_VS_WT_CD40L_IL2_IL5_1DAY_STIMULATED_BCELL_DN	GSE46606_IRF4_KO_VS_WT_CD40L_IL2_IL5_1DAY_STIMULATED_BCELL_DN		23	0.293519	0.802916	0.75	1	1	281	tags=22%, list=15%, signal=25%
GSE22140_HEALTHY_VS_ARTHRITIC_MOUSE_CD4_TCELL_DN	GSE22140_HEALTHY_VS_ARTHRITIC_MOUSE_CD4_TCELL_DN		22	0.296584	0.802631	0.750847	1	1	159	tags=18%, list=9%, signal=20%
GSE37605_C57BL6_VS_NOD_FOXP3_FUSION_GFP_TCONV_DN	GSE37605_C57BL6_VS_NOD_FOXP3_FUSION_GFP_TCONV_DN		16	0.32525	0.802394	0.752244	1	1	327	tags=25%, list=18%, signal=30%
GSE25123_CTRL_VS_IL4_STIM_PPARG_KO_MACROPHAGE_UP	GSE25123_CTRL_VS_IL4_STIM_PPARG_KO_MACROPHAGE_UP		18	0.317236	0.801169	0.753022	1	1	525	tags=39%, list=28%, signal=54%
GSE14308_INDUCED_VS_NATURAL_TREG_UP	GSE14308_INDUCED_VS_NATURAL_TREG_UP		18	0.31414	0.799773	0.753086	1	1	321	tags=22%, list=17%, signal=27%
GSE17721_POLYIC_VS_PAM3CSK4_12H_BMDC_UP	GSE17721_POLYIC_VS_PAM3CSK4_12H_BMDC_UP		22	0.300674	0.799426	0.753378	1	1	408	tags=32%, list=22%, signal=40%
GSE3920_IFNA_VS_IFNG_TREATED_FIBROBLAST_UP	GSE3920_IFNA_VS_IFNG_TREATED_FIBROBLAST_UP		16	0.318502	0.798719	0.754513	1	1	320	tags=25%, list=17%, signal=30%
GSE11961_UNSTIM_VS_ANTI_IGM_AND_CD40_STIM_6H_FOLLICULAR_BCELL_UP	GSE11961_UNSTIM_VS_ANTI_IGM_AND_CD40_STIM_6H_FOLLICULAR_BCELL_UP		20	0.299783	0.798458	0.755	1	1	58	tags=10%, list=3%, signal=10%
GSE41978_WT_VS_ID2_KO_KLRG1_LOW_EFFECTOR_CD8_TCELL_UP	GSE41978_WT_VS_ID2_KO_KLRG1_LOW_EFFECTOR_CD8_TCELL_UP		34	0.27292	0.798227	0.755034	1	1	119	tags=12%, list=6%, signal=12%
GSE15271_CXCR4_POS_VS_NEG_GC_BCELL_DN	GSE15271_CXCR4_POS_VS_NEG_GC_BCELL_DN		17	0.321162	0.798196	0.755245	1	1	4	tags=6%, list=0%, signal=6%
GSE369_SOCS3_KO_VS_IFNG_KO_LIVER_DN	GSE369_SOCS3_KO_VS_IFNG_KO_LIVER_DN		16	0.315933	0.797923	0.755793	1	1	249	tags=19%, list=13%, signal=21%
GSE21670_UNTREATED_VS_IL6_TREATED_STAT3_KO_CD4_TCELL_UP	GSE21670_UNTREATED_VS_IL6_TREATED_STAT3_KO_CD4_TCELL_UP		20	0.308633	0.797867	0.756014	1	1	174	tags=20%, list=9%, signal=22%
GSE41978_WT_VS_ID2_KO_KLRG1_LOW_EFFECTOR_CD8_TCELL_DN	GSE41978_WT_VS_ID2_KO_KLRG1_LOW_EFFECTOR_CD8_TCELL_DN		26	0.283734	0.797277	0.756432	1	1	142	tags=12%, list=8%, signal=12%
GSE13306_RA_VS_UNTREATED_MEM_CD4_TCELL_DN	GSE13306_RA_VS_UNTREATED_MEM_CD4_TCELL_DN		20	0.303159	0.797043	0.757265	1	1	223	tags=25%, list=12%, signal=28%
GSE17721_CTRL_VS_LPS_1H_BMDC_UP	GSE17721_CTRL_VS_LPS_1H_BMDC_UP		16	0.329843	0.796821	0.757265	1	1	274	tags=19%, list=15%, signal=22%
GSE7509_UNSTIM_VS_FCGRIIB_STIM_DC_UP	GSE7509_UNSTIM_VS_FCGRIIB_STIM_DC_UP		20	0.30053	0.796577	0.757522	1	1	374	tags=30%, list=20%, signal=37%
GSE339_EX_VIVO_VS_IN_CULTURE_CD4POS_DC_UP	GSE339_EX_VIVO_VS_IN_CULTURE_CD4POS_DC_UP		16	0.324986	0.796511	0.757576	1	1	142	tags=19%, list=8%, signal=20%
GSE8835_CD4_VS_CD8_TCELL_UP	GSE8835_CD4_VS_CD8_TCELL_UP		16	0.311769	0.796197	0.759099	1	1	322	tags=25%, list=17%, signal=30%
GSE19888_ADENOSINE_A3R_INH_PRETREAT_AND_ACT_BY_A3R_VS_TCELL_MEMBRANES_ACT_MAST_CELL_DN	GSE19888_ADENOSINE_A3R_INH_PRETREAT_AND_ACT_BY_A3R_VS_TCELL_MEMBRANES_ACT_MAST_CELL_DN		19	0.311377	0.795316	0.759677	1	1	466	tags=32%, list=25%, signal=42%
GSE20484_MCSG_VS_CXCL4_MONOCYTE_DERIVED_MACROPHAGE_DN	GSE20484_MCSG_VS_CXCL4_MONOCYTE_DERIVED_MACROPHAGE_DN		17	0.319852	0.795217	0.759787	1	1	338	tags=29%, list=18%, signal=36%
GSE27670_CTRL_VS_LMP1_TRANSDUCED_GC_BCELL_DN	GSE27670_CTRL_VS_LMP1_TRANSDUCED_GC_BCELL_DN		18	0.311404	0.793922	0.76	1	1	237	tags=22%, list=13%, signal=25%
GSE39820_CTRL_VS_TGFBETA3_IL6_CD4_TCELL_DN	GSE39820_CTRL_VS_TGFBETA3_IL6_CD4_TCELL_DN		20	0.305182	0.793596	0.76045	1	1	177	tags=15%, list=10%, signal=16%
GSE17721_POLYIC_VS_CPG_12H_BMDC_UP	GSE17721_POLYIC_VS_CPG_12H_BMDC_UP		15	0.322729	0.79309	0.760563	1	1	20	tags=7%, list=1%, signal=7%
GSE3982_MEMORY_CD4_TCELL_VS_TH2_UP	GSE3982_MEMORY_CD4_TCELL_VS_TH2_UP		19	0.302604	0.792841	0.763819	1	1	2	tags=5%, list=0%, signal=5%
GSE29614_CTRL_VS_TIV_FLU_VACCINE_PBMC_2007_UP	GSE29614_CTRL_VS_TIV_FLU_VACCINE_PBMC_2007_UP		26	0.285915	0.79272	0.764228	1	1	187	tags=15%, list=10%, signal=17%
GSE16385_IL4_VS_ROSIGLITAZONE_STIM_MACROPHAGE_UP	GSE16385_IL4_VS_ROSIGLITAZONE_STIM_MACROPHAGE_UP		15	0.324293	0.792577	0.764511	1	1	215	tags=27%, list=12%, signal=30%
GSE17721_0.5H_VS_8H_LPS_BMDC_UP	GSE17721_0.5H_VS_8H_LPS_BMDC_UP		20	0.302928	0.791586	0.766497	1	1	596	tags=35%, list=32%, signal=51%
GSE26488_HDAC7_KO_VS_VP16_TRANSGENIC_HDAC7_KO_DOUBLE_POSITIVE_THYMOCYTE_DN	GSE26488_HDAC7_KO_VS_VP16_TRANSGENIC_HDAC7_KO_DOUBLE_POSITIVE_THYMOCYTE_DN		23	0.292981	0.791364	0.766897	1	1	227	tags=17%, list=12%, signal=20%
GSE360_DC_VS_MAC_UP	GSE360_DC_VS_MAC_UP		15	0.320885	0.791157	0.767036	1	1	169	tags=20%, list=9%, signal=22%
GSE9960_HEALTHY_VS_GRAM_NEG_SEPSIS_PBMC_UP	GSE9960_HEALTHY_VS_GRAM_NEG_SEPSIS_PBMC_UP		22	0.296472	0.79064	0.767213	1	1	391	tags=32%, list=21%, signal=40%
GSE17721_LPS_VS_PAM3CSK4_1H_BMDC_DN	GSE17721_LPS_VS_PAM3CSK4_1H_BMDC_DN		26	0.284336	0.790407	0.768067	1	1	347	tags=31%, list=19%, signal=37%
GSE46606_UNSTIM_VS_CD40L_IL2_IL5_3DAY_STIMULATED_IRF4MID_SORTED_BCELL_UP	GSE46606_UNSTIM_VS_CD40L_IL2_IL5_3DAY_STIMULATED_IRF4MID_SORTED_BCELL_UP		19	0.3061	0.789589	0.768581	1	1	191	tags=11%, list=10%, signal=12%
GSE1460_INTRATHYMIC_T_PROGENITOR_VS_NAIVE_CD4_TCELL_ADULT_BLOOD_DN	GSE1460_INTRATHYMIC_T_PROGENITOR_VS_NAIVE_CD4_TCELL_ADULT_BLOOD_DN		21	0.301115	0.789174	0.770154	1	1	304	tags=24%, list=16%, signal=28%
GSE3203_UNTREATED_VS_IFNB_TREATED_LN_BCELL_DN	GSE3203_UNTREATED_VS_IFNB_TREATED_LN_BCELL_DN		27	0.280916	0.788829	0.770578	1	1	403	tags=30%, list=22%, signal=37%
NAKAYA_B_CELL_FLUARIX_FLUVIRIN_AGE_18_50YO_7DY_UP	NAKAYA_B_CELL_FLUARIX_FLUVIRIN_AGE_18_50YO_7DY_UP		25	0.292136	0.788685	0.771325	1	1	670	tags=56%, list=36%, signal=87%
GSE29618_PRE_VS_DAY7_POST_TIV_FLU_VACCINE_BCELL_DN	GSE29618_PRE_VS_DAY7_POST_TIV_FLU_VACCINE_BCELL_DN		16	0.321939	0.788622	0.771478	1	1	643	tags=50%, list=35%, signal=76%
GSE1460_CD4_THYMOCYTE_VS_THYMIC_STROMAL_CELL_UP	GSE1460_CD4_THYMOCYTE_VS_THYMIC_STROMAL_CELL_UP		26	0.286818	0.788486	0.771681	1	1	338	tags=35%, list=18%, signal=42%
GSE2770_TGFB_AND_IL4_ACT_VS_ACT_CD4_TCELL_48H_DN	GSE2770_TGFB_AND_IL4_ACT_VS_ACT_CD4_TCELL_48H_DN		16	0.312594	0.788303	0.772071	1	1	251	tags=25%, list=14%, signal=29%
GSE13485_DAY3_VS_DAY7_YF17D_VACCINE_PBMC_UP	GSE13485_DAY3_VS_DAY7_YF17D_VACCINE_PBMC_UP		20	0.303479	0.788091	0.772277	1	1	460	tags=35%, list=25%, signal=46%
GSE17721_POLYIC_VS_CPG_4H_BMDC_DN	GSE17721_POLYIC_VS_CPG_4H_BMDC_DN		24	0.289404	0.787945	0.772727	1	1	174	tags=13%, list=9%, signal=14%
GSE9037_CTRL_VS_LPS_4H_STIM_IRAK4_KO_BMDM_DN	GSE9037_CTRL_VS_LPS_4H_STIM_IRAK4_KO_BMDM_DN		22	0.294309	0.785589	0.772947	1	1	58	tags=9%, list=3%, signal=9%
GSE12003_MIR223_KO_VS_WT_BM_PROGENITOR_4D_CULTURE_DN	GSE12003_MIR223_KO_VS_WT_BM_PROGENITOR_4D_CULTURE_DN		32	0.271626	0.784111	0.773748	1	1	309	tags=22%, list=17%, signal=26%
GSE20366_EX_VIVO_VS_HOMEOSTATIC_CONVERSION_NAIVE_CD4_TCELL_DN	GSE20366_EX_VIVO_VS_HOMEOSTATIC_CONVERSION_NAIVE_CD4_TCELL_DN		24	0.285527	0.782401	0.776068	1	1	253	tags=25%, list=14%, signal=29%
GSE1460_INTRATHYMIC_T_PROGENITOR_VS_CD4_THYMOCYTE_UP	GSE1460_INTRATHYMIC_T_PROGENITOR_VS_CD4_THYMOCYTE_UP		25	0.2906	0.782279	0.776614	1	1	129	tags=12%, list=7%, signal=13%
GSE22611_NOD2_TRANSD_VS_CTRL_TRANSD_HEK293_MDP_STIM_2H_UP	GSE22611_NOD2_TRANSD_VS_CTRL_TRANSD_HEK293_MDP_STIM_2H_UP		18	0.299601	0.782173	0.777027	1	1	518	tags=44%, list=28%, signal=61%
GSE5589_LPS_VS_LPS_AND_IL10_STIM_IL6_KO_MACROPHAGE_45MIN_DN	GSE5589_LPS_VS_LPS_AND_IL10_STIM_IL6_KO_MACROPHAGE_45MIN_DN		16	0.31296	0.781912	0.777409	1	1	304	tags=38%, list=16%, signal=44%
GSE25088_CTRL_VS_ROSIGLITAZONE_STIM_MACROPHAGE_DN	GSE25088_CTRL_VS_ROSIGLITAZONE_STIM_MACROPHAGE_DN		22	0.287967	0.781732	0.778912	1	1	288	tags=23%, list=16%, signal=27%
GSE26030_TH1_VS_TH17_DAY15_POST_POLARIZATION_UP	GSE26030_TH1_VS_TH17_DAY15_POST_POLARIZATION_UP		15	0.32147	0.781308	0.77913	1	1	107	tags=13%, list=6%, signal=14%
GSE17974_IL4_AND_ANTI_IL12_VS_UNTREATED_4H_ACT_CD4_TCELL_DN	GSE17974_IL4_AND_ANTI_IL12_VS_UNTREATED_4H_ACT_CD4_TCELL_DN		28	0.273704	0.781056	0.780937	1	1	333	tags=25%, list=18%, signal=30%
GSE3565_DUSP1_VS_WT_SPLENOCYTES_POST_LPS_INJECTION_DN	GSE3565_DUSP1_VS_WT_SPLENOCYTES_POST_LPS_INJECTION_DN		30	0.27011	0.781008	0.780985	1	1	227	tags=23%, list=12%, signal=26%
GSE6092_UNSTIM_VS_IFNG_STIM_AND_B_BURGDORFERI_INF_ENDOTHELIAL_CELL_DN	GSE6092_UNSTIM_VS_IFNG_STIM_AND_B_BURGDORFERI_INF_ENDOTHELIAL_CELL_DN		39	0.258425	0.780939	0.781145	1	1	491	tags=38%, list=27%, signal=51%
GSE2706_UNSTIM_VS_8H_R848_DC_UP	GSE2706_UNSTIM_VS_8H_R848_DC_UP		23	0.29014	0.780809	0.781469	1	1	129	tags=13%, list=7%, signal=14%
GSE39820_TGFBETA3_IL6_VS_TGFBETA3_IL6_IL23A_TREATED_CD4_TCELL_UP	GSE39820_TGFBETA3_IL6_VS_TGFBETA3_IL6_IL23A_TREATED_CD4_TCELL_UP		28	0.275659	0.780799	0.781629	1	1	306	tags=29%, list=17%, signal=34%
GSE17186_BLOOD_VS_CORD_BLOOD_CD21HIGH_TRANSITIONAL_BCELL_DN	GSE17186_BLOOD_VS_CORD_BLOOD_CD21HIGH_TRANSITIONAL_BCELL_DN		22	0.292314	0.780278	0.781667	1	1	223	tags=14%, list=12%, signal=15%
GSE2128_C57BL6_VS_NOD_THYMOCYTE_DN	GSE2128_C57BL6_VS_NOD_THYMOCYTE_DN		25	0.292126	0.779839	0.782313	1	1	237	tags=20%, list=13%, signal=23%
GSE21774_CD56_BRIGHT_VS_DIM_CD62L_POSITIVE_NK_CELL_UP	GSE21774_CD56_BRIGHT_VS_DIM_CD62L_POSITIVE_NK_CELL_UP		26	0.27939	0.779286	0.782462	1	1	544	tags=46%, list=29%, signal=64%
KAECH_NAIVE_VS_MEMORY_CD8_TCELL_DN	KAECH_NAIVE_VS_MEMORY_CD8_TCELL_DN		20	0.2965	0.778438	0.782609	1	1	446	tags=30%, list=24%, signal=39%
GSE411_WT_VS_SOCS3_KO_MACROPHAGE_IL6_STIM_100MIN_UP	GSE411_WT_VS_SOCS3_KO_MACROPHAGE_IL6_STIM_100MIN_UP		15	0.320889	0.77743	0.784698	1	1	248	tags=20%, list=13%, signal=23%
GSE34179_THPOK_KO_VS_WT_VA14I_NKTCELL_UP	GSE34179_THPOK_KO_VS_WT_VA14I_NKTCELL_UP		22	0.287323	0.777095	0.785714	1	1	148	tags=9%, list=8%, signal=10%
GSE17974_IL4_AND_ANTI_IL12_VS_UNTREATED_24H_ACT_CD4_TCELL_UP	GSE17974_IL4_AND_ANTI_IL12_VS_UNTREATED_24H_ACT_CD4_TCELL_UP		28	0.273596	0.776201	0.78607	1	1	460	tags=39%, list=25%, signal=51%
GSE40666_STAT1_KO_VS_STAT4_KO_CD8_TCELL_DN	GSE40666_STAT1_KO_VS_STAT4_KO_CD8_TCELL_DN		30	0.269685	0.775909	0.786087	1	1	363	tags=27%, list=20%, signal=33%
GSE15659_TREG_VS_TCONV_UP	GSE15659_TREG_VS_TCONV_UP		16	0.313616	0.775346	0.786624	1	1	24	tags=6%, list=1%, signal=6%
GSE43863_TH1_VS_TFH_MEMORY_CD4_TCELL_DN	GSE43863_TH1_VS_TFH_MEMORY_CD4_TCELL_DN		18	0.304184	0.775008	0.786645	1	1	259	tags=17%, list=14%, signal=19%
GSE41867_DAY8_VS_DAY15_LCMV_ARMSTRONG_EFFECTOR_CD8_TCELL_DN	GSE41867_DAY8_VS_DAY15_LCMV_ARMSTRONG_EFFECTOR_CD8_TCELL_DN		25	0.279815	0.773476	0.787346	1	1	231	tags=16%, list=12%, signal=18%
GSE2770_UNTREATED_VS_IL4_TREATED_ACT_CD4_TCELL_48H_UP	GSE2770_UNTREATED_VS_IL4_TREATED_ACT_CD4_TCELL_48H_UP		15	0.315393	0.772968	0.790941	1	1	248	tags=20%, list=13%, signal=23%
GSE13411_NAIVE_BCELL_VS_PLASMA_CELL_UP	GSE13411_NAIVE_BCELL_VS_PLASMA_CELL_UP		26	0.280174	0.772801	0.791367	1	1	220	tags=19%, list=12%, signal=22%
GSE34156_UNTREATED_VS_24H_NOD2_LIGAND_TREATED_MONOCYTE_DN	GSE34156_UNTREATED_VS_24H_NOD2_LIGAND_TREATED_MONOCYTE_DN		22	0.286587	0.772632	0.791809	1	1	249	tags=18%, list=13%, signal=21%
GSE35685_CD34POS_CD10NEG_CD62LPOS_VS_CD34POS_CD10POS_BONE_MARROW_UP	GSE35685_CD34POS_CD10NEG_CD62LPOS_VS_CD34POS_CD10POS_BONE_MARROW_UP		19	0.30492	0.772328	0.791946	1	1	87	tags=11%, list=5%, signal=11%
GSE360_T_GONDII_VS_B_MALAYI_LOW_DOSE_MAC_DN	GSE360_T_GONDII_VS_B_MALAYI_LOW_DOSE_MAC_DN		15	0.321114	0.772241	0.792028	1	1	289	tags=27%, list=16%, signal=31%
GSE17721_LPS_VS_CPG_0.5H_BMDC_UP	GSE17721_LPS_VS_CPG_0.5H_BMDC_UP		23	0.280649	0.772203	0.793169	1	1	616	tags=39%, list=33%, signal=58%
GSE15735_2H_VS_12H_HDAC_INHIBITOR_TREATED_CD4_TCELL_UP	GSE15735_2H_VS_12H_HDAC_INHIBITOR_TREATED_CD4_TCELL_UP		18	0.300189	0.771634	0.793761	1	1	223	tags=22%, list=12%, signal=25%
GSE9037_CTRL_VS_LPS_4H_STIM_BMDM_UP	GSE9037_CTRL_VS_LPS_4H_STIM_BMDM_UP		16	0.309904	0.771487	0.793978	1	1	17	tags=6%, list=1%, signal=6%
GSE21360_PRIMARY_VS_QUATERNARY_MEMORY_CD8_TCELL_DN	GSE21360_PRIMARY_VS_QUATERNARY_MEMORY_CD8_TCELL_DN		15	0.311762	0.771414	0.794376	1	1	111	tags=13%, list=6%, signal=14%
GSE42021_TCONV_PLN_VS_TREG_PRECURSORS_THYMUS_DN	GSE42021_TCONV_PLN_VS_TREG_PRECURSORS_THYMUS_DN		16	0.306797	0.771243	0.794521	1	1	327	tags=31%, list=18%, signal=38%
GSE46242_CTRL_VS_EGR2_DELETED_TH1_CD4_TCELL_UP	GSE46242_CTRL_VS_EGR2_DELETED_TH1_CD4_TCELL_UP		15	0.315522	0.770582	0.794658	1	1	275	tags=20%, list=15%, signal=23%
GSE29618_MONOCYTE_VS_MDC_DAY7_FLU_VACCINE_UP	GSE29618_MONOCYTE_VS_MDC_DAY7_FLU_VACCINE_UP		17	0.307166	0.770154	0.795571	1	1	199	tags=24%, list=11%, signal=26%
GSE2770_UNTREATED_VS_IL4_TREATED_ACT_CD4_TCELL_6H_UP	GSE2770_UNTREATED_VS_IL4_TREATED_ACT_CD4_TCELL_6H_UP		20	0.296127	0.770043	0.796134	1	1	345	tags=25%, list=19%, signal=30%
GSE29614_CTRL_VS_DAY3_TIV_FLU_VACCINE_PBMC_DN	GSE29614_CTRL_VS_DAY3_TIV_FLU_VACCINE_PBMC_DN		20	0.291245	0.769541	0.796233	1	1	321	tags=30%, list=17%, signal=36%
GSE17721_CPG_VS_GARDIQUIMOD_24H_BMDC_UP	GSE17721_CPG_VS_GARDIQUIMOD_24H_BMDC_UP		21	0.284324	0.769491	0.796358	1	1	22	tags=5%, list=1%, signal=5%
GSE17721_12H_VS_24H_CPG_BMDC_UP	GSE17721_12H_VS_24H_CPG_BMDC_UP		24	0.280883	0.769396	0.797297	1	1	347	tags=25%, list=19%, signal=30%
GSE17974_IL4_AND_ANTI_IL12_VS_UNTREATED_6H_ACT_CD4_TCELL_DN	GSE17974_IL4_AND_ANTI_IL12_VS_UNTREATED_6H_ACT_CD4_TCELL_DN		20	0.295587	0.769077	0.798305	1	1	112	tags=15%, list=6%, signal=16%
GSE11057_NAIVE_VS_CENT_MEMORY_CD4_TCELL_UP	GSE11057_NAIVE_VS_CENT_MEMORY_CD4_TCELL_UP		19	0.301568	0.768999	0.798333	1	1	302	tags=26%, list=16%, signal=31%
GSE360_LOW_DOSE_B_MALAYI_VS_M_TUBERCULOSIS_DC_DN	GSE360_LOW_DOSE_B_MALAYI_VS_M_TUBERCULOSIS_DC_DN		16	0.311831	0.768368	0.798722	1	1	112	tags=19%, list=6%, signal=20%
GSE24142_EARLY_THYMIC_PROGENITOR_VS_DN2_THYMOCYTE_FETAL_UP	GSE24142_EARLY_THYMIC_PROGENITOR_VS_DN2_THYMOCYTE_FETAL_UP		28	0.269265	0.768091	0.798969	1	1	235	tags=18%, list=13%, signal=20%
GSE7460_TREG_VS_TCONV_ACT_UP	GSE7460_TREG_VS_TCONV_ACT_UP		19	0.292703	0.767554	0.8	1	1	256	tags=16%, list=14%, signal=18%
GSE360_L_DONOVANI_VS_M_TUBERCULOSIS_DC_UP	GSE360_L_DONOVANI_VS_M_TUBERCULOSIS_DC_UP		21	0.289269	0.767515	0.800357	1	1	274	tags=19%, list=15%, signal=22%
GSE13306_TREG_VS_TCONV_LAMINA_PROPRIA_UP	GSE13306_TREG_VS_TCONV_LAMINA_PROPRIA_UP		24	0.27997	0.766577	0.800664	1	1	403	tags=33%, list=22%, signal=42%
GSE37533_UNTREATED_VS_PIOGLIZATONE_TREATED_CD4_TCELL_PPARG1_AND_FOXP3_TRASDUCED_UP	GSE37533_UNTREATED_VS_PIOGLIZATONE_TREATED_CD4_TCELL_PPARG1_AND_FOXP3_TRASDUCED_UP		16	0.31138	0.766277	0.80067	1	1	249	tags=25%, list=13%, signal=29%
GSE28726_NAIVE_CD4_TCELL_VS_NAIVE_VA24NEG_NKTCELL_DN	GSE28726_NAIVE_CD4_TCELL_VS_NAIVE_VA24NEG_NKTCELL_DN		22	0.288335	0.766213	0.800971	1	1	79	tags=9%, list=4%, signal=9%
GSE22886_NAIVE_CD8_TCELL_VS_DC_DN	GSE22886_NAIVE_CD8_TCELL_VS_DC_DN		15	0.305246	0.766032	0.801085	1	1	215	tags=20%, list=12%, signal=22%
GSE32034_LY6C_HIGH_VS_LOW_MONOCYTE_UP	GSE32034_LY6C_HIGH_VS_LOW_MONOCYTE_UP		22	0.286262	0.765879	0.801358	1	1	323	tags=18%, list=17%, signal=22%
GSE25123_WT_VS_PPARG_KO_MACROPHAGE_IL4_STIM_DN	GSE25123_WT_VS_PPARG_KO_MACROPHAGE_IL4_STIM_DN		27	0.271954	0.76531	0.801358	1	1	242	tags=19%, list=13%, signal=21%
GSE15735_2H_VS_12H_HDAC_INHIBITOR_TREATED_CD4_TCELL_DN	GSE15735_2H_VS_12H_HDAC_INHIBITOR_TREATED_CD4_TCELL_DN		17	0.30716	0.76531	0.801667	1	1	155	tags=18%, list=8%, signal=19%
GSE13522_WT_VS_IFNAR_KO_SKIN_DN	GSE13522_WT_VS_IFNAR_KO_SKIN_DN		21	0.28443	0.764554	0.801932	1	1	339	tags=33%, list=18%, signal=40%
GSE22527_ANTI_CD3_INVIVO_VS_UNTREATED_MOUSE_TREG_UP	GSE22527_ANTI_CD3_INVIVO_VS_UNTREATED_MOUSE_TREG_UP		21	0.286223	0.764408	0.801997	1	1	301	tags=24%, list=16%, signal=28%
GSE21546_WT_VS_SAP1A_KO_AND_ELK1_KO_DP_THYMOCYTES_UP	GSE21546_WT_VS_SAP1A_KO_AND_ELK1_KO_DP_THYMOCYTES_UP		15	0.312819	0.764348	0.802065	1	1	534	tags=40%, list=29%, signal=56%
GSE33425_CD161_INT_VS_NEG_CD8_TCELL_DN	GSE33425_CD161_INT_VS_NEG_CD8_TCELL_DN		18	0.301619	0.764342	0.802102	1	1	259	tags=22%, list=14%, signal=26%
GSE31082_CD4_VS_CD8_SP_THYMOCYTE_DN	GSE31082_CD4_VS_CD8_SP_THYMOCYTE_DN		19	0.295155	0.763641	0.803163	1	1	408	tags=32%, list=22%, signal=40%
GSE22611_UNSTIM_VS_2H_MDP_STIM_NOD2_TRANSDUCED_HEK293T_CELL_UP	GSE22611_UNSTIM_VS_2H_MDP_STIM_NOD2_TRANSDUCED_HEK293T_CELL_UP		23	0.287526	0.763317	0.803252	1	1	420	tags=35%, list=23%, signal=44%
GSE12507_PDC_CELL_LINE_VS_IMMATUE_T_CELL_LINE_DN	GSE12507_PDC_CELL_LINE_VS_IMMATUE_T_CELL_LINE_DN		22	0.284338	0.763021	0.803419	1	1	532	tags=41%, list=29%, signal=57%
GSE22886_NAIVE_TCELL_VS_MONOCYTE_DN	GSE22886_NAIVE_TCELL_VS_MONOCYTE_DN		22	0.2819	0.762925	0.805195	1	1	289	tags=27%, list=16%, signal=32%
GSE360_DC_VS_MAC_L_DONOVANI_UP	GSE360_DC_VS_MAC_L_DONOVANI_UP		22	0.279673	0.761983	0.80708	1	1	104	tags=14%, list=6%, signal=14%
GSE28737_WT_VS_BCL6_KO_MARGINAL_ZONE_BCELL_UP	GSE28737_WT_VS_BCL6_KO_MARGINAL_ZONE_BCELL_UP		19	0.298503	0.76186	0.807396	1	1	139	tags=16%, list=8%, signal=17%
GSE40666_UNTREATED_VS_IFNA_STIM_STAT4_KO_EFFECTOR_CD8_TCELL_90MIN_DN	GSE40666_UNTREATED_VS_IFNA_STIM_STAT4_KO_EFFECTOR_CD8_TCELL_90MIN_DN		15	0.317072	0.761031	0.80776	1	1	71	tags=13%, list=4%, signal=14%
GSE36888_UNTREATED_VS_IL2_TREATED_TCELL_2H_UP	GSE36888_UNTREATED_VS_IL2_TREATED_TCELL_2H_UP		26	0.271727	0.760558	0.80829	1	1	304	tags=27%, list=16%, signal=32%
GSE10147_IL3_AND_HIVP17_VS_IL3_AND_CPG_STIM_PDC_UP	GSE10147_IL3_AND_HIVP17_VS_IL3_AND_CPG_STIM_PDC_UP		22	0.280233	0.760385	0.808664	1	1	271	tags=23%, list=15%, signal=26%
GSE22443_NAIVE_VS_ACT_AND_IL12_TREATED_CD8_TCELL_DN	GSE22443_NAIVE_VS_ACT_AND_IL12_TREATED_CD8_TCELL_DN		21	0.290332	0.760337	0.809187	1	1	164	tags=14%, list=9%, signal=15%
GSE22432_MULTIPOTENT_PROGENITOR_VS_CDC_DN	GSE22432_MULTIPOTENT_PROGENITOR_VS_CDC_DN		15	0.31365	0.759043	0.810065	1	1	218	tags=20%, list=12%, signal=22%
GSE35685_CD34POS_CD38NEG_VS_CD34POS_CD10POS_BONE_MARROW_UP	GSE35685_CD34POS_CD38NEG_VS_CD34POS_CD10POS_BONE_MARROW_UP		20	0.292677	0.758519	0.810105	1	1	1	tags=5%, list=0%, signal=5%
GSE37301_HEMATOPOIETIC_STEM_CELL_VS_LYMPHOID_PRIMED_MPP_UP	GSE37301_HEMATOPOIETIC_STEM_CELL_VS_LYMPHOID_PRIMED_MPP_UP		20	0.293637	0.756549	0.81058	1	1	14	tags=5%, list=1%, signal=5%
GSE3203_HEALTHY_VS_INFLUENZA_INFECTED_LN_BCELL_UP	GSE3203_HEALTHY_VS_INFLUENZA_INFECTED_LN_BCELL_UP		21	0.284954	0.756435	0.81068	1	1	221	tags=19%, list=12%, signal=21%
GSE39022_LN_VS_SPLEEN_DC_DN	GSE39022_LN_VS_SPLEEN_DC_DN		15	0.313084	0.756259	0.811151	1	1	160	tags=13%, list=9%, signal=14%
GSE9650_EXHAUSTED_VS_MEMORY_CD8_TCELL_UP	GSE9650_EXHAUSTED_VS_MEMORY_CD8_TCELL_UP		23	0.281776	0.755835	0.811352	1	1	14	tags=4%, list=1%, signal=4%
GSE2770_UNTREATED_VS_TGFB_AND_IL4_TREATED_ACT_CD4_TCELL_4H_DN	GSE2770_UNTREATED_VS_TGFB_AND_IL4_TREATED_ACT_CD4_TCELL_4H_DN		18	0.300728	0.755622	0.811475	1	1	475	tags=44%, list=26%, signal=59%
GSE360_L_MAJOR_VS_M_TUBERCULOSIS_DC_DN	GSE360_L_MAJOR_VS_M_TUBERCULOSIS_DC_DN		17	0.306783	0.755479	0.81149	1	1	29	tags=6%, list=2%, signal=6%
GSE36888_STAT5_AB_KNOCKIN_VS_WT_TCELL_IL2_TREATED_2H_UP	GSE36888_STAT5_AB_KNOCKIN_VS_WT_TCELL_IL2_TREATED_2H_UP		20	0.292141	0.754947	0.811784	1	1	174	tags=15%, list=9%, signal=16%
GSE45365_WT_VS_IFNAR_KO_BCELL_DN	GSE45365_WT_VS_IFNAR_KO_BCELL_DN		19	0.291575	0.754676	0.812174	1	1	365	tags=32%, list=20%, signal=39%
GSE8921_UNSTIM_0H_VS_TLR1_2_STIM_MONOCYTE_3H_UP	GSE8921_UNSTIM_0H_VS_TLR1_2_STIM_MONOCYTE_3H_UP		18	0.293308	0.754246	0.812183	1	1	508	tags=44%, list=27%, signal=61%
GSE5099_DAY3_VS_DAY7_MCSF_TREATED_MACROPHAGE_UP	GSE5099_DAY3_VS_DAY7_MCSF_TREATED_MACROPHAGE_UP		17	0.299745	0.753619	0.812937	1	1	402	tags=35%, list=22%, signal=45%
GSE9006_HEALTHY_VS_TYPE_1_DIABETES_PBMC_AT_DX_DN	GSE9006_HEALTHY_VS_TYPE_1_DIABETES_PBMC_AT_DX_DN		18	0.294608	0.751752	0.813264	1	1	323	tags=22%, list=17%, signal=27%
THAKAR_PBMC_INACTIVATED_INFLUENZA_AGE_21_30YO_RESPONDERS_28DY_UP	THAKAR_PBMC_INACTIVATED_INFLUENZA_AGE_21_30YO_RESPONDERS_28DY_UP		28	0.265751	0.751403	0.81362	1	1	382	tags=29%, list=21%, signal=35%
GSE27786_LIN_NEG_VS_CD4_TCELL_DN	GSE27786_LIN_NEG_VS_CD4_TCELL_DN		22	0.279973	0.750138	0.814262	1	1	185	tags=23%, list=10%, signal=25%
GSE22935_24H_VS_48H_MBOVIS_BCG_STIM_MYD88_KO_MACROPHAGE_DN	GSE22935_24H_VS_48H_MBOVIS_BCG_STIM_MYD88_KO_MACROPHAGE_DN		33	0.255361	0.749773	0.81445	1	1	372	tags=27%, list=20%, signal=34%
GSE25088_CTRL_VS_IL4_STIM_STAT6_KO_MACROPHAGE_UP	GSE25088_CTRL_VS_IL4_STIM_STAT6_KO_MACROPHAGE_UP		19	0.290332	0.749651	0.815466	1	1	249	tags=16%, list=13%, signal=18%
GSE17580_TREG_VS_TEFF_UP	GSE17580_TREG_VS_TEFF_UP		23	0.279053	0.749424	0.815567	1	1	456	tags=39%, list=25%, signal=51%
GSE24972_WT_VS_IRF8_KO_SPLEEN_FOLLICULAR_BCELL_DN	GSE24972_WT_VS_IRF8_KO_SPLEEN_FOLLICULAR_BCELL_DN		15	0.303441	0.749336	0.815835	1	1	327	tags=27%, list=18%, signal=32%
GSE15735_CTRL_VS_HDAC_INHIBITOR_TREATED_CD4_TCELL_2H_DN	GSE15735_CTRL_VS_HDAC_INHIBITOR_TREATED_CD4_TCELL_2H_DN		18	0.286779	0.749142	0.816609	1	1	415	tags=28%, list=22%, signal=35%
GSE7219_WT_VS_NIK_NFKB2_KO_DC_UP	GSE7219_WT_VS_NIK_NFKB2_KO_DC_UP		19	0.292374	0.74856	0.816807	1	1	347	tags=26%, list=19%, signal=32%
GSE9960_HEALTHY_VS_GRAM_NEG_AND_POS_SEPSIS_PBMC_UP	GSE9960_HEALTHY_VS_GRAM_NEG_AND_POS_SEPSIS_PBMC_UP		32	0.26045	0.748472	0.817094	1	1	29	tags=6%, list=2%, signal=6%
GSE5542_UNTREATED_VS_IFNA_AND_IFNG_TREATED_EPITHELIAL_CELLS_24H_UP	GSE5542_UNTREATED_VS_IFNA_AND_IFNG_TREATED_EPITHELIAL_CELLS_24H_UP		15	0.305938	0.748445	0.818331	1	1	261	tags=20%, list=14%, signal=23%
GSE17974_CTRL_VS_ACT_IL4_AND_ANTI_IL12_72H_CD4_TCELL_UP	GSE17974_CTRL_VS_ACT_IL4_AND_ANTI_IL12_72H_CD4_TCELL_UP		16	0.302319	0.748022	0.820132	1	1	334	tags=19%, list=18%, signal=23%
GSE24972_WT_VS_IRF8_KO_SPLEEN_FOLLICULAR_BCELL_UP	GSE24972_WT_VS_IRF8_KO_SPLEEN_FOLLICULAR_BCELL_UP		28	0.266302	0.746534	0.820132	1	1	39	tags=7%, list=2%, signal=7%
GSE11057_EFF_MEM_VS_CENT_MEM_CD4_TCELL_DN	GSE11057_EFF_MEM_VS_CENT_MEM_CD4_TCELL_DN		15	0.305596	0.7462	0.820285	1	1	436	tags=33%, list=24%, signal=43%
GSE18281_CORTICAL_VS_MEDULLARY_THYMOCYTE_UP	GSE18281_CORTICAL_VS_MEDULLARY_THYMOCYTE_UP		15	0.301934	0.745949	0.820604	1	1	380	tags=27%, list=21%, signal=33%
GSE31082_DP_VS_CD4_SP_THYMOCYTE_DN	GSE31082_DP_VS_CD4_SP_THYMOCYTE_DN		17	0.298412	0.745894	0.820652	1	1	306	tags=29%, list=17%, signal=35%
GSE15659_NAIVE_VS_PTPRC_NEG_CD4_TCELL_DN	GSE15659_NAIVE_VS_PTPRC_NEG_CD4_TCELL_DN		16	0.300291	0.7458	0.822006	1	1	167	tags=19%, list=9%, signal=20%
GSE43955_10H_VS_30H_ACT_CD4_TCELL_WITH_TGFB_IL6_DN	GSE43955_10H_VS_30H_ACT_CD4_TCELL_WITH_TGFB_IL6_DN		26	0.265294	0.745728	0.822828	1	1	147	tags=15%, list=8%, signal=16%
GSE11884_WT_VS_FURIN_KO_NAIVE_CD4_TCELL_DN	GSE11884_WT_VS_FURIN_KO_NAIVE_CD4_TCELL_DN		15	0.30604	0.745691	0.823224	1	1	591	tags=47%, list=32%, signal=68%
GSE16450_CTRL_VS_IFNA_6H_STIM_IMMATURE_NEURON_CELL_LINE_DN	GSE16450_CTRL_VS_IFNA_6H_STIM_IMMATURE_NEURON_CELL_LINE_DN		17	0.294548	0.745479	0.824104	1	1	405	tags=41%, list=22%, signal=52%
GSE2770_UNTREATED_VS_ACT_CD4_TCELL_2H_UP	GSE2770_UNTREATED_VS_ACT_CD4_TCELL_2H_UP		22	0.280433	0.74537	0.824138	1	1	256	tags=18%, list=14%, signal=21%
GSE5589_LPS_VS_LPS_AND_IL6_STIM_IL10_KO_MACROPHAGE_45MIN_UP	GSE5589_LPS_VS_LPS_AND_IL6_STIM_IL10_KO_MACROPHAGE_45MIN_UP		25	0.266152	0.745359	0.824253	1	1	496	tags=28%, list=27%, signal=38%
GSE5589_WT_VS_IL10_KO_LPS_AND_IL10_STIM_MACROPHAGE_45MIN_UP	GSE5589_WT_VS_IL10_KO_LPS_AND_IL10_STIM_MACROPHAGE_45MIN_UP		17	0.297763	0.745336	0.824531	1	1	227	tags=24%, list=12%, signal=27%
GSE3039_NKT_CELL_VS_ALPHAALPHA_CD8_TCELL_UP	GSE3039_NKT_CELL_VS_ALPHAALPHA_CD8_TCELL_UP		17	0.294637	0.745228	0.826241	1	1	160	tags=18%, list=9%, signal=19%
GSE11961_MEMORY_BCELL_DAY7_VS_GERMINAL_CENTER_BCELL_DAY7_DN	GSE11961_MEMORY_BCELL_DAY7_VS_GERMINAL_CENTER_BCELL_DAY7_DN		25	0.269748	0.744375	0.82658	1	1	286	tags=24%, list=15%, signal=28%
GSE40274_GATA1_VS_FOXP3_AND_GATA1_TRANSDUCED_ACTIVATED_CD4_TCELL_DN	GSE40274_GATA1_VS_FOXP3_AND_GATA1_TRANSDUCED_ACTIVATED_CD4_TCELL_DN		15	0.305916	0.743083	0.82708	1	1	286	tags=27%, list=15%, signal=31%
GSE41176_UNSTIM_VS_ANTI_IGM_STIM_TAK1_KO_BCELL_3H_DN	GSE41176_UNSTIM_VS_ANTI_IGM_STIM_TAK1_KO_BCELL_3H_DN		27	0.267538	0.742851	0.828125	1	1	156	tags=15%, list=8%, signal=16%
GSE16385_UNTREATED_VS_12H_IFNG_TNF_TREATED_MACROPHAGE_UP	GSE16385_UNTREATED_VS_12H_IFNG_TNF_TREATED_MACROPHAGE_UP		17	0.295894	0.741635	0.830089	1	1	51	tags=6%, list=3%, signal=6%
GSE339_CD4POS_VS_CD4CD8DN_DC_IN_CULTURE_DN	GSE339_CD4POS_VS_CD4CD8DN_DC_IN_CULTURE_DN		23	0.269046	0.741564	0.830479	1	1	265	tags=17%, list=14%, signal=20%
GSE19401_RETINOIC_ACID_VS_RETINOIC_ACID_AND_PAM2CSK4_STIM_FOLLICULAR_DC_UP	GSE19401_RETINOIC_ACID_VS_RETINOIC_ACID_AND_PAM2CSK4_STIM_FOLLICULAR_DC_UP		28	0.26341	0.739408	0.830769	1	1	356	tags=25%, list=19%, signal=30%
GSE20715_0H_VS_6H_OZONE_TLR4_KO_LUNG_UP	GSE20715_0H_VS_6H_OZONE_TLR4_KO_LUNG_UP		24	0.27104	0.739274	0.831148	1	1	436	tags=38%, list=24%, signal=48%
GSE40443_INDUCED_VS_TOTAL_TREG_DN	GSE40443_INDUCED_VS_TOTAL_TREG_DN		15	0.30449	0.739196	0.832155	1	1	94	tags=13%, list=5%, signal=14%
GSE31082_DP_VS_CD8_SP_THYMOCYTE_DN	GSE31082_DP_VS_CD8_SP_THYMOCYTE_DN		15	0.304325	0.738957	0.832776	1	1	441	tags=47%, list=24%, signal=61%
GSE30971_CTRL_VS_LPS_STIM_MACROPHAGE_WBP7_HET_2H_UP	GSE30971_CTRL_VS_LPS_STIM_MACROPHAGE_WBP7_HET_2H_UP		24	0.275418	0.738738	0.832787	1	1	249	tags=21%, list=13%, signal=24%
GSE37301_HEMATOPOIETIC_STEM_CELL_VS_COMMON_LYMPHOID_PROGENITOR_UP	GSE37301_HEMATOPOIETIC_STEM_CELL_VS_COMMON_LYMPHOID_PROGENITOR_UP		24	0.270525	0.738579	0.833333	1	1	254	tags=21%, list=14%, signal=24%
GSE2770_UNTREATED_VS_TGFB_AND_IL4_TREATED_ACT_CD4_TCELL_4H_UP	GSE2770_UNTREATED_VS_TGFB_AND_IL4_TREATED_ACT_CD4_TCELL_4H_UP		15	0.306882	0.737759	0.833616	1	1	445	tags=33%, list=24%, signal=44%
GSE12392_CD8A_POS_VS_NEG_SPLEEN_DC_DN	GSE12392_CD8A_POS_VS_NEG_SPLEEN_DC_DN		15	0.305872	0.737192	0.836364	1	1	415	tags=27%, list=22%, signal=34%
GSE22611_NOD2_TRANSD_VS_CTRL_TRANSD_HEK293_MDP_STIM_2H_DN	GSE22611_NOD2_TRANSD_VS_CTRL_TRANSD_HEK293_MDP_STIM_2H_DN		27	0.262502	0.737121	0.839041	1	1	427	tags=26%, list=23%, signal=33%
GSE6259_BCELL_VS_CD8_TCELL_DN	GSE6259_BCELL_VS_CD8_TCELL_DN		21	0.280798	0.736771	0.839789	1	1	347	tags=33%, list=19%, signal=41%
GSE2770_IL4_ACT_VS_ACT_CD4_TCELL_2H_DN	GSE2770_IL4_ACT_VS_ACT_CD4_TCELL_2H_DN		16	0.296671	0.735445	0.840206	1	1	585	tags=38%, list=32%, signal=54%
GSE17721_4_VS_24H_CPG_BMDC_UP	GSE17721_4_VS_24H_CPG_BMDC_UP		20	0.276482	0.735125	0.842193	1	1	217	tags=20%, list=12%, signal=22%
GSE2706_2H_VS_8H_R848_STIM_DC_UP	GSE2706_2H_VS_8H_R848_STIM_DC_UP		21	0.278982	0.734899	0.843173	1	1	251	tags=24%, list=14%, signal=27%
GSE7219_UNSTIM_VS_LPS_AND_ANTI_CD40_STIM_NIK_NFKB2_KO_DC_DN	GSE7219_UNSTIM_VS_LPS_AND_ANTI_CD40_STIM_NIK_NFKB2_KO_DC_DN		24	0.269577	0.734037	0.843373	1	1	347	tags=25%, list=19%, signal=30%
GSE17721_CTRL_VS_POLYIC_2H_BMDC_UP	GSE17721_CTRL_VS_POLYIC_2H_BMDC_UP		15	0.302917	0.733142	0.84396	1	1	137	tags=13%, list=7%, signal=14%
GSE2128_C57BL6_VS_NOD_THYMOCYTE_MIMETOPE_NEGATIVE_SELECTION_DN	GSE2128_C57BL6_VS_NOD_THYMOCYTE_MIMETOPE_NEGATIVE_SELECTION_DN		17	0.288586	0.73257	0.844974	1	1	142	tags=18%, list=8%, signal=19%
GSE41867_DAY8_VS_DAY15_LCMV_ARMSTRONG_EFFECTOR_CD8_TCELL_UP	GSE41867_DAY8_VS_DAY15_LCMV_ARMSTRONG_EFFECTOR_CD8_TCELL_UP		23	0.269912	0.732023	0.847863	1	1	441	tags=30%, list=24%, signal=39%
GSE5589_WT_VS_IL6_KO_LPS_STIM_MACROPHAGE_45MIN_DN	GSE5589_WT_VS_IL6_KO_LPS_STIM_MACROPHAGE_45MIN_DN		23	0.270569	0.73148	0.849427	1	1	522	tags=39%, list=28%, signal=54%
GSE18893_TCONV_VS_TREG_24H_CULTURE_UP	GSE18893_TCONV_VS_TREG_24H_CULTURE_UP		27	0.259618	0.731393	0.849481	1	1	95	tags=7%, list=5%, signal=8%
GSE22935_UNSTIM_VS_24H_MBOVIS_BCG_STIM_MACROPHAGE_UP	GSE22935_UNSTIM_VS_24H_MBOVIS_BCG_STIM_MACROPHAGE_UP		18	0.288267	0.731232	0.85	1	1	170	tags=17%, list=9%, signal=18%
GSE15330_HSC_VS_MEGAKARYOCYTE_ERYTHROID_PROGENITOR_IKAROS_KO_DN	GSE15330_HSC_VS_MEGAKARYOCYTE_ERYTHROID_PROGENITOR_IKAROS_KO_DN		28	0.255453	0.730971	0.850534	1	1	636	tags=43%, list=34%, signal=64%
GSE29164_UNTREATED_VS_CD8_TCELL_TREATED_MELANOMA_DAY3_DN	GSE29164_UNTREATED_VS_CD8_TCELL_TREATED_MELANOMA_DAY3_DN		24	0.273022	0.730968	0.850746	1	1	286	tags=25%, list=15%, signal=29%
GSE45365_HEALTHY_VS_MCMV_INFECTION_CD8A_DC_IFNAR_KO_DN	GSE45365_HEALTHY_VS_MCMV_INFECTION_CD8A_DC_IFNAR_KO_DN		18	0.282978	0.730121	0.851658	1	1	73	tags=11%, list=4%, signal=11%
GSE15330_LYMPHOID_MULTIPOTENT_VS_GRANULOCYTE_MONOCYTE_PROGENITOR_IKAROS_KO_UP	GSE15330_LYMPHOID_MULTIPOTENT_VS_GRANULOCYTE_MONOCYTE_PROGENITOR_IKAROS_KO_UP		18	0.285173	0.726911	0.852146	1	1	463	tags=39%, list=25%, signal=51%
GSE16451_CTRL_VS_WEST_EQUINE_ENC_VIRUS_MATURE_NEURON_CELL_LINE_DN	GSE16451_CTRL_VS_WEST_EQUINE_ENC_VIRUS_MATURE_NEURON_CELL_LINE_DN		29	0.25418	0.726087	0.853195	1	1	319	tags=24%, list=17%, signal=29%
GSE21670_STAT3_KO_VS_WT_CD4_TCELL_IL6_TREATED_DN	GSE21670_STAT3_KO_VS_WT_CD4_TCELL_IL6_TREATED_DN		26	0.25936	0.725897	0.853859	1	1	506	tags=46%, list=27%, signal=63%
GSE2770_IL12_ACT_VS_ACT_CD4_TCELL_2H_UP	GSE2770_IL12_ACT_VS_ACT_CD4_TCELL_2H_UP		17	0.288894	0.72454	0.854271	1	1	249	tags=24%, list=13%, signal=27%
GSE45365_NK_CELL_VS_CD8_TCELL_MCMV_INFECTION_DN	GSE45365_NK_CELL_VS_CD8_TCELL_MCMV_INFECTION_DN		24	0.262501	0.72405	0.854352	1	1	289	tags=21%, list=16%, signal=24%
GSE1791_CTRL_VS_NEUROMEDINU_IN_T_CELL_LINE_6H_UP	GSE1791_CTRL_VS_NEUROMEDINU_IN_T_CELL_LINE_6H_UP		17	0.287557	0.723611	0.854701	1	1	425	tags=41%, list=23%, signal=53%
GSE21670_UNTREATED_VS_TGFB_IL6_TREATED_CD4_TCELL_UP	GSE21670_UNTREATED_VS_TGFB_IL6_TREATED_CD4_TCELL_UP		17	0.289866	0.723065	0.854785	1	1	168	tags=18%, list=9%, signal=19%
GSE36826_WT_VS_IL1R_KO_SKIN_STAPH_AUREUS_INF_DN	GSE36826_WT_VS_IL1R_KO_SKIN_STAPH_AUREUS_INF_DN		16	0.287577	0.722347	0.855	1	1	356	tags=31%, list=19%, signal=38%
GSE2770_TGFB_AND_IL4_VS_IL12_TREATED_ACT_CD4_TCELL_6H_UP	GSE2770_TGFB_AND_IL4_VS_IL12_TREATED_ACT_CD4_TCELL_6H_UP		17	0.287727	0.72145	0.855049	1	1	311	tags=29%, list=17%, signal=35%
GSE6566_STRONG_VS_WEAK_DC_STIMULATED_CD4_TCELL_DN	GSE6566_STRONG_VS_WEAK_DC_STIMULATED_CD4_TCELL_DN		24	0.263977	0.720501	0.856115	1	1	379	tags=33%, list=20%, signal=41%
GSE36078_UNTREATED_VS_AD5_T425A_HEXON_INF_IL1R_KO_MOUSE_LUNG_DC_DN	GSE36078_UNTREATED_VS_AD5_T425A_HEXON_INF_IL1R_KO_MOUSE_LUNG_DC_DN		27	0.259033	0.720356	0.856419	1	1	219	tags=19%, list=12%, signal=21%
GSE36392_TYPE_2_MYELOID_VS_NEUTROPHIL_IL25_TREATED_LUNG_UP	GSE36392_TYPE_2_MYELOID_VS_NEUTROPHIL_IL25_TREATED_LUNG_UP		21	0.274616	0.719352	0.856419	1	1	276	tags=24%, list=15%, signal=28%
GSE17721_CTRL_VS_LPS_2H_BMDC_DN	GSE17721_CTRL_VS_LPS_2H_BMDC_DN		25	0.261906	0.718414	0.856649	1	1	436	tags=24%, list=24%, signal=31%
GSE14350_IL2RB_KO_VS_WT_TREG_DN	GSE14350_IL2RB_KO_VS_WT_TREG_DN		28	0.254528	0.716664	0.857143	1	1	259	tags=21%, list=14%, signal=25%
GSE1460_INTRATHYMIC_T_PROGENITOR_VS_DP_THYMOCYTE_DN	GSE1460_INTRATHYMIC_T_PROGENITOR_VS_DP_THYMOCYTE_DN		15	0.298293	0.716478	0.858824	1	1	239	tags=20%, list=13%, signal=23%
GSE1460_INTRATHYMIC_T_PROGENITOR_VS_DP_THYMOCYTE_UP	GSE1460_INTRATHYMIC_T_PROGENITOR_VS_DP_THYMOCYTE_UP		15	0.28804	0.713298	0.860197	1	1	146	tags=13%, list=8%, signal=14%
GSE43955_TGFB_IL6_VS_TGFB_IL6_IL23_TH17_ACT_CD4_TCELL_52H_DN	GSE43955_TGFB_IL6_VS_TGFB_IL6_IL23_TH17_ACT_CD4_TCELL_52H_DN		18	0.277722	0.712327	0.861063	1	1	217	tags=17%, list=12%, signal=19%
GSE27786_ERYTHROBLAST_VS_NEUTROPHIL_UP	GSE27786_ERYTHROBLAST_VS_NEUTROPHIL_UP		23	0.265224	0.712208	0.861736	1	1	250	tags=22%, list=14%, signal=25%
GSE7460_TREG_VS_TCONV_ACT_DN	GSE7460_TREG_VS_TCONV_ACT_DN		20	0.274827	0.711788	0.863248	1	1	533	tags=45%, list=29%, signal=63%
GSE2405_HEAT_KILLED_VS_LIVE_A_PHAGOCYTOPHILUM_STIM_NEUTROPHIL_24H_UP	GSE2405_HEAT_KILLED_VS_LIVE_A_PHAGOCYTOPHILUM_STIM_NEUTROPHIL_24H_UP		18	0.284398	0.711688	0.863475	1	1	293	tags=28%, list=16%, signal=33%
GSE46143_CTRL_VS_LMP2A_TRANSDUCED_CD10_POS_GC_BCELL_DN	GSE46143_CTRL_VS_LMP2A_TRANSDUCED_CD10_POS_GC_BCELL_DN		15	0.292474	0.71159	0.864043	1	1	124	tags=13%, list=7%, signal=14%
GSE13522_CTRL_VS_T_CRUZI_Y_STRAIN_INF_SKIN_IFNAR_KO_UP	GSE13522_CTRL_VS_T_CRUZI_Y_STRAIN_INF_SKIN_IFNAR_KO_UP		21	0.269588	0.711222	0.8646	1	1	502	tags=43%, list=27%, signal=58%
GSE3982_DC_VS_CENT_MEMORY_CD4_TCELL_UP	GSE3982_DC_VS_CENT_MEMORY_CD4_TCELL_UP		25	0.255192	0.710019	0.865417	1	1	174	tags=12%, list=9%, signal=13%
GSE11924_TH1_VS_TH17_CD4_TCELL_UP	GSE11924_TH1_VS_TH17_CD4_TCELL_UP		25	0.257807	0.709385	0.86755	1	1	326	tags=24%, list=18%, signal=29%
GSE27786_BCELL_VS_ERYTHROBLAST_DN	GSE27786_BCELL_VS_ERYTHROBLAST_DN		18	0.277924	0.706861	0.867797	1	1	372	tags=33%, list=20%, signal=41%
GSE28726_ACT_CD4_TCELL_VS_ACT_VA24NEG_NKTCELL_DN	GSE28726_ACT_CD4_TCELL_VS_ACT_VA24NEG_NKTCELL_DN		19	0.274789	0.706083	0.86819	1	1	166	tags=16%, list=9%, signal=17%
GSE24492_LYVE_NEG_VS_POS_MACROPHAGE_UP	GSE24492_LYVE_NEG_VS_POS_MACROPHAGE_UP		20	0.26843	0.70546	0.868988	1	1	278	tags=20%, list=15%, signal=23%
GSE26351_WNT_VS_BMP_PATHWAY_STIM_HEMATOPOIETIC_PROGENITORS_UP	GSE26351_WNT_VS_BMP_PATHWAY_STIM_HEMATOPOIETIC_PROGENITORS_UP		15	0.295443	0.705193	0.869875	1	1	141	tags=13%, list=8%, signal=14%
GSE3982_EOSINOPHIL_VS_NEUTROPHIL_UP	GSE3982_EOSINOPHIL_VS_NEUTROPHIL_UP		17	0.283578	0.70518	0.871022	1	1	438	tags=29%, list=24%, signal=38%
GSE7852_TREG_VS_TCONV_THYMUS_DN	GSE7852_TREG_VS_TCONV_THYMUS_DN		18	0.278257	0.703541	0.872054	1	1	177	tags=17%, list=10%, signal=18%
GSE7348_LPS_VS_TOLERIZED_AND_LPS_STIM_MACROPHAGE_UP	GSE7348_LPS_VS_TOLERIZED_AND_LPS_STIM_MACROPHAGE_UP		15	0.29019	0.703483	0.873524	1	1	64	tags=7%, list=3%, signal=7%
GSE41978_WT_VS_ID2_KO_AND_BIM_KO_KLRG1_LOW_EFFECTOR_CD8_TCELL_DN	GSE41978_WT_VS_ID2_KO_AND_BIM_KO_KLRG1_LOW_EFFECTOR_CD8_TCELL_DN		18	0.273064	0.703468	0.874161	1	1	268	tags=17%, list=14%, signal=19%
GSE28449_WT_VS_LRF_KO_GERMINAL_CENTER_BCELL_UP	GSE28449_WT_VS_LRF_KO_GERMINAL_CENTER_BCELL_UP		27	0.249884	0.701872	0.874603	1	1	77	tags=7%, list=4%, signal=8%
GSE9239_CTRL_VS_TNF_INHIBITOR_TREATED_DC_DN	GSE9239_CTRL_VS_TNF_INHIBITOR_TREATED_DC_DN		15	0.285768	0.701245	0.877722	1	1	468	tags=40%, list=25%, signal=53%
GSE24142_EARLY_THYMIC_PROGENITOR_VS_DN3_THYMOCYTE_ADULT_UP	GSE24142_EARLY_THYMIC_PROGENITOR_VS_DN3_THYMOCYTE_ADULT_UP		24	0.257423	0.700942	0.878173	1	1	259	tags=21%, list=14%, signal=24%
GSE24671_CTRL_VS_SENDAI_VIRUS_INFECTED_MOUSE_SPLENOCYTES_UP	GSE24671_CTRL_VS_SENDAI_VIRUS_INFECTED_MOUSE_SPLENOCYTES_UP		29	0.250596	0.700392	0.878425	1	1	200	tags=14%, list=11%, signal=15%
GSE10500_ARTHRITIC_SYNOVIAL_FLUID_VS_HEALTHY_MACROPHAGE_DN	GSE10500_ARTHRITIC_SYNOVIAL_FLUID_VS_HEALTHY_MACROPHAGE_DN		15	0.288193	0.69995	0.879252	1	1	269	tags=20%, list=15%, signal=23%
GSE13547_WT_VS_ZFX_KO_BCELL_ANTI_IGM_STIM_12H_UP	GSE13547_WT_VS_ZFX_KO_BCELL_ANTI_IGM_STIM_12H_UP		23	0.258072	0.697058	0.879791	1	1	109	tags=13%, list=6%, signal=14%
GSE9509_LPS_VS_LPS_AND_IL10_STIM_IL10_KO_MACROPHAGE_20MIN_UP	GSE9509_LPS_VS_LPS_AND_IL10_STIM_IL10_KO_MACROPHAGE_20MIN_UP		26	0.248307	0.695783	0.879859	1	1	164	tags=12%, list=9%, signal=12%
GSE9601_UNTREATED_VS_NFKB_INHIBITOR_TREATED_HCMV_INF_MONOCYTE_UP	GSE9601_UNTREATED_VS_NFKB_INHIBITOR_TREATED_HCMV_INF_MONOCYTE_UP		27	0.250042	0.695617	0.881154	1	1	158	tags=15%, list=9%, signal=16%
GSE43955_10H_VS_60H_ACT_CD4_TCELL_WITH_TGFB_IL6_DN	GSE43955_10H_VS_60H_ACT_CD4_TCELL_WITH_TGFB_IL6_DN		21	0.263811	0.695065	0.881356	1	1	472	tags=38%, list=26%, signal=51%
GSE17721_POLYIC_VS_PAM3CSK4_16H_BMDC_UP	GSE17721_POLYIC_VS_PAM3CSK4_16H_BMDC_UP		21	0.260964	0.694853	0.882068	1	1	21	tags=5%, list=1%, signal=5%
GSE19941_UNSTIM_VS_LPS_STIM_IL10_KO_MACROPHAGE_UP	GSE19941_UNSTIM_VS_LPS_STIM_IL10_KO_MACROPHAGE_UP		29	0.242594	0.694317	0.882448	1	1	388	tags=24%, list=21%, signal=30%
GSE41978_KLRG1_HIGH_VS_LOW_EFFECTOR_CD8_TCELL_UP	GSE41978_KLRG1_HIGH_VS_LOW_EFFECTOR_CD8_TCELL_UP		23	0.254869	0.694309	0.887946	1	1	356	tags=22%, list=19%, signal=27%
GSE2770_UNTREATED_VS_IL4_TREATED_ACT_CD4_TCELL_6H_DN	GSE2770_UNTREATED_VS_IL4_TREATED_ACT_CD4_TCELL_6H_DN		19	0.263866	0.69376	0.888513	1	1	385	tags=26%, list=21%, signal=33%
GSE22935_UNSTIM_VS_48H_MBOVIS_BCG_STIM_MACROPHAGE_DN	GSE22935_UNSTIM_VS_48H_MBOVIS_BCG_STIM_MACROPHAGE_DN		16	0.284919	0.692767	0.889803	1	1	281	tags=25%, list=15%, signal=29%
GSE7460_CTRL_VS_FOXP3_OVEREXPR_TCONV_UP	GSE7460_CTRL_VS_FOXP3_OVEREXPR_TCONV_UP		30	0.237666	0.692241	0.89094	1	1	187	tags=17%, list=10%, signal=18%
GSE7460_CTRL_VS_TGFB_TREATED_ACT_FOXP3_MUT_TCONV_UP	GSE7460_CTRL_VS_TGFB_TREATED_ACT_FOXP3_MUT_TCONV_UP		22	0.256726	0.691689	0.891566	1	1	365	tags=27%, list=20%, signal=34%
GSE3982_MAC_VS_BASOPHIL_UP	GSE3982_MAC_VS_BASOPHIL_UP		15	0.284623	0.690978	0.891667	1	1	155	tags=13%, list=8%, signal=14%
GSE24972_MARGINAL_ZONE_BCELL_VS_FOLLICULAR_BCELL_IRF8_KO_DN	GSE24972_MARGINAL_ZONE_BCELL_VS_FOLLICULAR_BCELL_IRF8_KO_DN		23	0.256867	0.689746	0.89322	1	1	480	tags=35%, list=26%, signal=46%
GSE7460_CTRL_VS_FOXP3_OVEREXPR_TCONV_1_UP	GSE7460_CTRL_VS_FOXP3_OVEREXPR_TCONV_1_UP		18	0.26758	0.689606	0.893885	1	1	680	tags=56%, list=37%, signal=87%
GSE11961_MEMORY_BCELL_DAY7_VS_GERMINAL_CENTER_BCELL_DAY40_DN	GSE11961_MEMORY_BCELL_DAY7_VS_GERMINAL_CENTER_BCELL_DAY40_DN		21	0.265181	0.689382	0.894737	1	1	341	tags=29%, list=18%, signal=35%
GSE15215_CD2_POS_VS_NEG_PDC_DN	GSE15215_CD2_POS_VS_NEG_PDC_DN		15	0.28459	0.689286	0.895798	1	1	228	tags=13%, list=12%, signal=15%
GSE28726_ACT_CD4_TCELL_VS_ACT_NKTCELL_UP	GSE28726_ACT_CD4_TCELL_VS_ACT_NKTCELL_UP		18	0.265906	0.688521	0.895935	1	1	347	tags=33%, list=19%, signal=41%
GSE369_SOCS3_KO_VS_WT_LIVER_POST_IL6_INJECTION_UP	GSE369_SOCS3_KO_VS_WT_LIVER_POST_IL6_INJECTION_UP		22	0.253419	0.687571	0.896491	1	1	177	tags=14%, list=10%, signal=15%
NAKAYA_PBMC_FLUARIX_FLUVIRIN_AGE_18_50YO_3DY_DN	NAKAYA_PBMC_FLUARIX_FLUVIRIN_AGE_18_50YO_3DY_DN		24	0.249934	0.687238	0.896552	1	1	206	tags=17%, list=11%, signal=19%
GSE41978_ID2_KO_VS_BIM_KO_KLRG1_LOW_EFFECTOR_CD8_TCELL_DN	GSE41978_ID2_KO_VS_BIM_KO_KLRG1_LOW_EFFECTOR_CD8_TCELL_DN		21	0.262669	0.686364	0.896797	1	1	558	tags=43%, list=30%, signal=61%
GSE25088_IL4_VS_IL4_AND_ROSIGLITAZONE_STIM_STAT6_KO_MACROPHAGE_DAY10_DN	GSE25088_IL4_VS_IL4_AND_ROSIGLITAZONE_STIM_STAT6_KO_MACROPHAGE_DAY10_DN		21	0.25951	0.68599	0.897306	1	1	382	tags=33%, list=21%, signal=42%
GSE27786_NKTCELL_VS_NEUTROPHIL_DN	GSE27786_NKTCELL_VS_NEUTROPHIL_DN		21	0.256904	0.683855	0.899145	1	1	356	tags=29%, list=19%, signal=35%
GSE13411_SWITCHED_MEMORY_BCELL_VS_PLASMA_CELL_UP	GSE13411_SWITCHED_MEMORY_BCELL_VS_PLASMA_CELL_UP		21	0.259099	0.683132	0.899281	1	1	166	tags=14%, list=9%, signal=16%
GSE10239_MEMORY_VS_KLRG1INT_EFF_CD8_TCELL_UP	GSE10239_MEMORY_VS_KLRG1INT_EFF_CD8_TCELL_UP		17	0.270717	0.682923	0.899293	1	1	239	tags=18%, list=13%, signal=20%
GSE16385_IFNG_TNF_VS_UNSTIM_MACROPHAGE_ROSIGLITAZONE_TREATED_DN	GSE16385_IFNG_TNF_VS_UNSTIM_MACROPHAGE_ROSIGLITAZONE_TREATED_DN		15	0.280986	0.681161	0.899818	1	1	485	tags=40%, list=26%, signal=54%
GSE3039_B2_VS_B1_BCELL_DN	GSE3039_B2_VS_B1_BCELL_DN		20	0.261322	0.681101	0.899821	1	1	249	tags=20%, list=13%, signal=23%
GSE17974_CTRL_VS_ACT_IL4_AND_ANTI_IL12_6H_CD4_TCELL_DN	GSE17974_CTRL_VS_ACT_IL4_AND_ANTI_IL12_6H_CD4_TCELL_DN		21	0.255546	0.679702	0.899833	1	1	393	tags=33%, list=21%, signal=42%
GSE36476_YOUNG_VS_OLD_DONOR_MEMORY_CD4_TCELL_40H_TSST_ACT_UP	GSE36476_YOUNG_VS_OLD_DONOR_MEMORY_CD4_TCELL_40H_TSST_ACT_UP		41	0.222395	0.6789	0.900506	1	1	326	tags=22%, list=18%, signal=26%
GSE18281_PERIMEDULLARY_CORTICAL_REGION_VS_WHOLE_CORTEX_THYMUS_DN	GSE18281_PERIMEDULLARY_CORTICAL_REGION_VS_WHOLE_CORTEX_THYMUS_DN		20	0.259511	0.678452	0.901384	1	1	408	tags=35%, list=22%, signal=44%
GSE360_L_MAJOR_VS_B_MALAYI_HIGH_DOSE_MAC_UP	GSE360_L_MAJOR_VS_B_MALAYI_HIGH_DOSE_MAC_UP		26	0.24352	0.677779	0.904348	1	1	104	tags=12%, list=6%, signal=12%
GSE7831_CPG_VS_INFLUENZA_STIM_PDC_4H_UP	GSE7831_CPG_VS_INFLUENZA_STIM_PDC_4H_UP		16	0.264781	0.67566	0.904425	1	1	28	tags=6%, list=2%, signal=6%
GSE1448_CTRL_VS_ANTI_VALPHA2_DP_THYMOCYTE_UP	GSE1448_CTRL_VS_ANTI_VALPHA2_DP_THYMOCYTE_UP		15	0.278915	0.675355	0.905882	1	1	58	tags=7%, list=3%, signal=7%
GSE15930_NAIVE_VS_72H_IN_VITRO_STIM_IL12_CD8_TCELL_UP	GSE15930_NAIVE_VS_72H_IN_VITRO_STIM_IL12_CD8_TCELL_UP		18	0.267225	0.674969	0.905983	1	1	106	tags=11%, list=6%, signal=12%
GSE7460_WT_VS_FOXP3_HET_ACT_TCONV_UP	GSE7460_WT_VS_FOXP3_HET_ACT_TCONV_UP		24	0.246501	0.674832	0.907285	1	1	355	tags=33%, list=19%, signal=41%
GSE42021_CD24HI_TREG_VS_CD24HI_TCONV_THYMUS_DN	GSE42021_CD24HI_TREG_VS_CD24HI_TCONV_THYMUS_DN		23	0.251928	0.674534	0.907638	1	1	402	tags=26%, list=22%, signal=33%
GSE2585_THYMIC_DC_VS_THYMIC_MACROPHAGE_UP	GSE2585_THYMIC_DC_VS_THYMIC_MACROPHAGE_UP		15	0.277718	0.67441	0.907986	1	1	208	tags=13%, list=11%, signal=15%
GSE3982_EFF_MEMORY_CD4_TCELL_VS_TH2_UP	GSE3982_EFF_MEMORY_CD4_TCELL_VS_TH2_UP		26	0.241264	0.670997	0.908475	1	1	270	tags=19%, list=15%, signal=22%
GSE360_T_GONDII_VS_B_MALAYI_LOW_DOSE_DC_UP	GSE360_T_GONDII_VS_B_MALAYI_LOW_DOSE_DC_UP		21	0.252045	0.667789	0.908938	1	1	86	tags=10%, list=5%, signal=10%
GSE3982_DC_VS_EFF_MEMORY_CD4_TCELL_UP	GSE3982_DC_VS_EFF_MEMORY_CD4_TCELL_UP		21	0.250471	0.667698	0.909402	1	1	251	tags=19%, list=14%, signal=22%
GSE29949_MICROGLIA_BRAIN_VS_CD8_POS_DC_SPLEEN_UP	GSE29949_MICROGLIA_BRAIN_VS_CD8_POS_DC_SPLEEN_UP		21	0.251516	0.667532	0.909894	1	1	14	tags=5%, list=1%, signal=5%
GSE13522_CTRL_VS_T_CRUZI_Y_STRAIN_INF_SKIN_129_MOUSE_DN	GSE13522_CTRL_VS_T_CRUZI_Y_STRAIN_INF_SKIN_129_MOUSE_DN		20	0.258424	0.667139	0.91019	1	1	608	tags=40%, list=33%, signal=59%
GSE17974_CTRL_VS_ACT_IL4_AND_ANTI_IL12_2H_CD4_TCELL_UP	GSE17974_CTRL_VS_ACT_IL4_AND_ANTI_IL12_2H_CD4_TCELL_UP		19	0.254707	0.664716	0.910774	1	1	251	tags=21%, list=14%, signal=24%
GSE19888_CTRL_VS_A3R_ACT_TREATED_MAST_CELL_PRETREATED_WITH_A3R_INH_DN	GSE19888_CTRL_VS_A3R_ACT_TREATED_MAST_CELL_PRETREATED_WITH_A3R_INH_DN		15	0.272286	0.66231	0.911433	1	1	110	tags=13%, list=6%, signal=14%
GSE17721_CTRL_VS_POLYIC_4H_BMDC_DN	GSE17721_CTRL_VS_POLYIC_4H_BMDC_DN		20	0.254805	0.662299	0.911765	1	1	466	tags=30%, list=25%, signal=40%
GSE17721_PAM3CSK4_VS_GADIQUIMOD_4H_BMDC_UP	GSE17721_PAM3CSK4_VS_GADIQUIMOD_4H_BMDC_UP		20	0.255538	0.660918	0.912752	1	1	398	tags=30%, list=22%, signal=38%
GSE9650_NAIVE_VS_MEMORY_CD8_TCELL_DN	GSE9650_NAIVE_VS_MEMORY_CD8_TCELL_DN		20	0.250485	0.660022	0.912821	1	1	377	tags=25%, list=20%, signal=31%
GSE35543_IN_VIVO_NTREG_VS_CONVERTED_EX_ITREG_UP	GSE35543_IN_VIVO_NTREG_VS_CONVERTED_EX_ITREG_UP		15	0.264134	0.657136	0.914089	1	1	152	tags=13%, list=8%, signal=14%
GSE41867_NAIVE_VS_DAY8_LCMV_ARMSTRONG_EFFECTOR_CD8_TCELL_DN	GSE41867_NAIVE_VS_DAY8_LCMV_ARMSTRONG_EFFECTOR_CD8_TCELL_DN		19	0.254848	0.655671	0.914485	1	1	532	tags=37%, list=29%, signal=51%
GSE37301_GRANULOCYTE_MONOCYTE_PROGENITOR_VS_RAG2_KO_NK_CELL_DN	GSE37301_GRANULOCYTE_MONOCYTE_PROGENITOR_VS_RAG2_KO_NK_CELL_DN		15	0.266024	0.655155	0.916248	1	1	495	tags=40%, list=27%, signal=54%
GSE16450_CTRL_VS_IFNA_12H_STIM_IMMATURE_NEURON_CELL_LINE_UP	GSE16450_CTRL_VS_IFNA_12H_STIM_IMMATURE_NEURON_CELL_LINE_UP		21	0.250702	0.654859	0.917098	1	1	532	tags=43%, list=29%, signal=59%
GSE17721_POLYIC_VS_PAM3CSK4_1H_BMDC_UP	GSE17721_POLYIC_VS_PAM3CSK4_1H_BMDC_UP		15	0.262014	0.653219	0.917852	1	1	582	tags=47%, list=31%, signal=68%
GSE21379_TFH_VS_NON_TFH_SAP_KO_CD4_TCELL_UP	GSE21379_TFH_VS_NON_TFH_SAP_KO_CD4_TCELL_UP		17	0.262082	0.653015	0.91806	1	1	289	tags=18%, list=16%, signal=21%
GSE37301_COMMON_LYMPHOID_PROGENITOR_VS_RAG2_KO_NK_CELL_UP	GSE37301_COMMON_LYMPHOID_PROGENITOR_VS_RAG2_KO_NK_CELL_UP		24	0.242363	0.652823	0.919192	1	1	157	tags=8%, list=8%, signal=9%
GSE9006_HEALTHY_VS_TYPE_1_DIABETES_PBMC_1MONTH_POST_DX_DN	GSE9006_HEALTHY_VS_TYPE_1_DIABETES_PBMC_1MONTH_POST_DX_DN		15	0.267212	0.652625	0.920277	1	1	473	tags=33%, list=26%, signal=44%
GSE17721_LPS_VS_CPG_16H_BMDC_UP	GSE17721_LPS_VS_CPG_16H_BMDC_UP		25	0.238542	0.652325	0.920608	1	1	270	tags=16%, list=15%, signal=18%
GSE9650_NAIVE_VS_EFF_CD8_TCELL_DN	GSE9650_NAIVE_VS_EFF_CD8_TCELL_DN		17	0.262086	0.652307	0.920635	1	1	323	tags=24%, list=17%, signal=28%
KANNAN_BLOOD_2012_2013_TIV_AGE_65PLS_REVACCINATED_IN_6_9_MO_VS_REVACCINATED_IN_12_13_MO_UP	KANNAN_BLOOD_2012_2013_TIV_AGE_65PLS_REVACCINATED_IN_6_9_MO_VS_REVACCINATED_IN_12_13_MO_UP		15	0.265584	0.65201	0.921311	1	1	286	tags=20%, list=15%, signal=23%
GSE7852_THYMUS_VS_FAT_TREG_DN	GSE7852_THYMUS_VS_FAT_TREG_DN		18	0.254545	0.651983	0.921933	1	1	54	tags=6%, list=3%, signal=6%
GSE12366_NAIVE_VS_MEMORY_BCELL_UP	GSE12366_NAIVE_VS_MEMORY_BCELL_UP		25	0.234767	0.65133	0.922547	1	1	16	tags=4%, list=1%, signal=4%
GSE17721_CPG_VS_GARDIQUIMOD_4H_BMDC_UP	GSE17721_CPG_VS_GARDIQUIMOD_4H_BMDC_UP		15	0.267302	0.64987	0.923987	1	1	54	tags=7%, list=3%, signal=7%
GSE360_CTRL_VS_L_MAJOR_MAC_DN	GSE360_CTRL_VS_L_MAJOR_MAC_DN		20	0.247668	0.649721	0.924092	1	1	274	tags=20%, list=15%, signal=23%
GSE17721_POLYIC_VS_PAM3CSK4_24H_BMDC_DN	GSE17721_POLYIC_VS_PAM3CSK4_24H_BMDC_DN		15	0.267905	0.648327	0.924561	1	1	701	tags=47%, list=38%, signal=75%
GSE19941_LPS_VS_LPS_AND_IL10_STIM_IL10_KO_NFKBP50_KO_MACROPHAGE_DN	GSE19941_LPS_VS_LPS_AND_IL10_STIM_IL10_KO_NFKBP50_KO_MACROPHAGE_DN		21	0.241058	0.64821	0.924693	1	1	111	tags=10%, list=6%, signal=10%
GSE3982_CTRL_VS_LPS_48H_DC_UP	GSE3982_CTRL_VS_LPS_48H_DC_UP		19	0.245001	0.647992	0.924749	1	1	391	tags=32%, list=21%, signal=40%
GSE21927_SPLENIC_C26GM_TUMOROUS_VS_BONE_MARROW_MONOCYTES_DN	GSE21927_SPLENIC_C26GM_TUMOROUS_VS_BONE_MARROW_MONOCYTES_DN		23	0.238662	0.64791	0.925125	1	1	525	tags=39%, list=28%, signal=54%
GSE37533_UNTREATED_VS_PIOGLIZATONE_TREATED_CD4_TCELL_PPARG2_AND_FOXP3_TRASDUCED_UP	GSE37533_UNTREATED_VS_PIOGLIZATONE_TREATED_CD4_TCELL_PPARG2_AND_FOXP3_TRASDUCED_UP		19	0.24755	0.647649	0.925297	1	1	385	tags=21%, list=21%, signal=26%
GSE17721_POLYIC_VS_GARDIQUIMOD_2H_BMDC_DN	GSE17721_POLYIC_VS_GARDIQUIMOD_2H_BMDC_DN		15	0.264627	0.647394	0.925606	1	1	137	tags=13%, list=7%, signal=14%
GSE22886_CD4_TCELL_VS_BCELL_NAIVE_DN	GSE22886_CD4_TCELL_VS_BCELL_NAIVE_DN		34	0.22038	0.647259	0.925676	1	1	74	tags=6%, list=4%, signal=6%
GSE3982_DC_VS_NEUTROPHIL_LPS_STIM_DN	GSE3982_DC_VS_NEUTROPHIL_LPS_STIM_DN		22	0.24155	0.645819	0.926573	1	1	388	tags=27%, list=21%, signal=34%
GSE5542_UNTREATED_VS_IFNG_TREATED_EPITHELIAL_CELLS_24H_UP	GSE5542_UNTREATED_VS_IFNG_TREATED_EPITHELIAL_CELLS_24H_UP		20	0.242713	0.644564	0.927046	1	1	116	tags=10%, list=6%, signal=11%
GSE17721_POLYIC_VS_GARDIQUIMOD_0.5H_BMDC_DN	GSE17721_POLYIC_VS_GARDIQUIMOD_0.5H_BMDC_DN		17	0.25641	0.643356	0.928808	1	1	1379	tags=100%, list=75%, signal=389%
GSE40274_GATA1_VS_FOXP3_AND_GATA1_TRANSDUCED_ACTIVATED_CD4_TCELL_UP	GSE40274_GATA1_VS_FOXP3_AND_GATA1_TRANSDUCED_ACTIVATED_CD4_TCELL_UP		25	0.234423	0.64279	0.929624	1	1	412	tags=24%, list=22%, signal=30%
GSE6875_TCONV_VS_TREG_UP	GSE6875_TCONV_VS_TREG_UP		21	0.24023	0.641144	0.93007	1	1	185	tags=14%, list=10%, signal=16%
GSE27786_CD8_TCELL_VS_NKCELL_DN	GSE27786_CD8_TCELL_VS_NKCELL_DN		18	0.255347	0.64003	0.930556	1	1	497	tags=44%, list=27%, signal=60%
GSE7764_NKCELL_VS_SPLENOCYTE_UP	GSE7764_NKCELL_VS_SPLENOCYTE_UP		18	0.249573	0.638957	0.930807	1	1	172	tags=11%, list=9%, signal=12%
GSE17721_LPS_VS_GARDIQUIMOD_16H_BMDC_UP	GSE17721_LPS_VS_GARDIQUIMOD_16H_BMDC_UP		23	0.238794	0.638878	0.931034	1	1	221	tags=13%, list=12%, signal=15%
GSE27859_MACROPHAGE_VS_DC_DN	GSE27859_MACROPHAGE_VS_DC_DN		33	0.218026	0.636268	0.932358	1	1	236	tags=12%, list=13%, signal=14%
GSE17721_CPG_VS_GARDIQUIMOD_1H_BMDC_UP	GSE17721_CPG_VS_GARDIQUIMOD_1H_BMDC_UP		20	0.244631	0.635682	0.933884	1	1	111	tags=10%, list=6%, signal=11%
GSE26351_UNSTIM_VS_BMP_PATHWAY_STIM_HEMATOPOIETIC_PROGENITORS_DN	GSE26351_UNSTIM_VS_BMP_PATHWAY_STIM_HEMATOPOIETIC_PROGENITORS_DN		25	0.232833	0.635545	0.93401	1	1	144	tags=8%, list=8%, signal=9%
GSE13493_CD4INTCD8POS_VS_CD8POS_THYMOCYTE_DN	GSE13493_CD4INTCD8POS_VS_CD8POS_THYMOCYTE_DN		17	0.253921	0.635209	0.934233	1	1	19	tags=6%, list=1%, signal=6%
GSE13762_CTRL_VS_125_VITAMIND_DAY5_DC_DN	GSE13762_CTRL_VS_125_VITAMIND_DAY5_DC_DN		23	0.236119	0.63518	0.936275	1	1	131	tags=9%, list=7%, signal=9%
GSE2405_HEAT_KILLED_VS_LIVE_A_PHAGOCYTOPHILUM_STIM_NEUTROPHIL_9H_DN	GSE2405_HEAT_KILLED_VS_LIVE_A_PHAGOCYTOPHILUM_STIM_NEUTROPHIL_9H_DN		22	0.231749	0.632961	0.936348	1	1	551	tags=36%, list=30%, signal=51%
GSE16385_MONOCYTE_VS_MACROPHAGE_DN	GSE16385_MONOCYTE_VS_MACROPHAGE_DN		18	0.244311	0.632892	0.93686	1	1	172	tags=11%, list=9%, signal=12%
GSE3982_MAC_VS_TH1_DN	GSE3982_MAC_VS_TH1_DN		22	0.239903	0.632775	0.937605	1	1	327	tags=14%, list=18%, signal=16%
GSE34515_CD16_NEG_MONOCYTE_VS_DC_UP	GSE34515_CD16_NEG_MONOCYTE_VS_DC_UP		21	0.240041	0.631653	0.938211	1	1	402	tags=33%, list=22%, signal=42%
GSE41867_DAY6_EFFECTOR_VS_DAY30_MEMORY_CD8_TCELL_LCMV_ARMSTRONG_DN	GSE41867_DAY6_EFFECTOR_VS_DAY30_MEMORY_CD8_TCELL_LCMV_ARMSTRONG_DN		17	0.253675	0.631447	0.938671	1	1	54	tags=6%, list=3%, signal=6%
GSE19888_ADENOSINE_A3R_INH_VS_INH_PRETREAT_AND_ACT_WITH_TCELL_MEMBRANES_MAST_CELL_DN	GSE19888_ADENOSINE_A3R_INH_VS_INH_PRETREAT_AND_ACT_WITH_TCELL_MEMBRANES_MAST_CELL_DN		21	0.237135	0.630541	0.939177	1	1	318	tags=19%, list=17%, signal=23%
GSE6259_33D1_POS_DC_VS_CD4_TCELL_UP	GSE6259_33D1_POS_DC_VS_CD4_TCELL_UP		17	0.244465	0.630171	0.939189	1	1	248	tags=24%, list=13%, signal=27%
GSE27092_WT_VS_HDAC7_PHOSPHO_DEFICIENT_CD8_TCELL_UP	GSE27092_WT_VS_HDAC7_PHOSPHO_DEFICIENT_CD8_TCELL_UP		27	0.224994	0.629483	0.940972	1	1	223	tags=15%, list=12%, signal=17%
GSE3982_EFF_MEMORY_VS_CENT_MEMORY_CD4_TCELL_DN	GSE3982_EFF_MEMORY_VS_CENT_MEMORY_CD4_TCELL_DN		24	0.23309	0.628264	0.941075	1	1	447	tags=29%, list=24%, signal=38%
GSE2770_IL12_AND_TGFB_ACT_VS_ACT_CD4_TCELL_6H_UP	GSE2770_IL12_AND_TGFB_ACT_VS_ACT_CD4_TCELL_6H_UP		31	0.217982	0.626163	0.941581	1	1	377	tags=23%, list=20%, signal=28%
GSE19401_PLN_VS_PEYERS_PATCH_FOLLICULAR_DC_UP	GSE19401_PLN_VS_PEYERS_PATCH_FOLLICULAR_DC_UP		24	0.23119	0.625889	0.941936	1	1	308	tags=17%, list=17%, signal=20%
GSE22611_MUTANT_NOD2_TRANSDUCED_VS_CTRL_HEK293T_STIMULATED_WITH_MDP_6H_UP	GSE22611_MUTANT_NOD2_TRANSDUCED_VS_CTRL_HEK293T_STIMULATED_WITH_MDP_6H_UP		18	0.24604	0.62506	0.942373	1	1	510	tags=39%, list=28%, signal=53%
GSE27786_CD4_TCELL_VS_MONO_MAC_DN	GSE27786_CD4_TCELL_VS_MONO_MAC_DN		17	0.249374	0.622036	0.942664	1	1	518	tags=41%, list=28%, signal=57%
GSE12366_NAIVE_VS_MEMORY_BCELL_DN	GSE12366_NAIVE_VS_MEMORY_BCELL_DN		15	0.257029	0.620613	0.942857	1	1	506	tags=40%, list=27%, signal=55%
GSE22886_NEUTROPHIL_VS_MONOCYTE_UP	GSE22886_NEUTROPHIL_VS_MONOCYTE_UP		27	0.224966	0.619674	0.943005	1	1	152	tags=11%, list=8%, signal=12%
GSE22886_NAIVE_BCELL_VS_DC_UP	GSE22886_NAIVE_BCELL_VS_DC_UP		21	0.233697	0.61908	0.943396	1	1	547	tags=48%, list=30%, signal=67%
GSE22611_NOD2_TRANSD_VS_CTRL_TRANSD_HEK293_MDP_STIM_6H_UP	GSE22611_NOD2_TRANSD_VS_CTRL_TRANSD_HEK293_MDP_STIM_6H_UP		20	0.240052	0.618629	0.943958	1	1	344	tags=25%, list=19%, signal=30%
GSE17721_POLYIC_VS_GARDIQUIMOD_1H_BMDC_UP	GSE17721_POLYIC_VS_GARDIQUIMOD_1H_BMDC_UP		16	0.249346	0.617406	0.944724	1	1	329	tags=31%, list=18%, signal=38%
GSE1448_CTRL_VS_ANTI_VALPHA2_DP_THYMOCYTE_DN	GSE1448_CTRL_VS_ANTI_VALPHA2_DP_THYMOCYTE_DN		17	0.244328	0.616952	0.945183	1	1	251	tags=12%, list=14%, signal=13%
GSE20715_WT_VS_TLR4_KO_48H_OZONE_LUNG_DN	GSE20715_WT_VS_TLR4_KO_48H_OZONE_LUNG_DN		20	0.23515	0.615862	0.945671	1	1	495	tags=30%, list=27%, signal=41%
GSE25677_MPL_VS_MPL_AND_R848_STIM_BCELL_UP	GSE25677_MPL_VS_MPL_AND_R848_STIM_BCELL_UP		15	0.252267	0.614982	0.946755	1	1	377	tags=27%, list=20%, signal=33%
GSE33425_CD161_HIGH_VS_INT_CD8_TCELL_UP	GSE33425_CD161_HIGH_VS_INT_CD8_TCELL_UP		20	0.235548	0.613891	0.946903	1	1	259	tags=15%, list=14%, signal=17%
GSE2770_TGFB_AND_IL4_ACT_VS_ACT_CD4_TCELL_2H_DN	GSE2770_TGFB_AND_IL4_ACT_VS_ACT_CD4_TCELL_2H_DN		16	0.244763	0.612193	0.947368	1	1	142	tags=13%, list=8%, signal=13%
GSE360_DC_VS_MAC_L_MAJOR_DN	GSE360_DC_VS_MAC_L_MAJOR_DN		22	0.230591	0.611139	0.949565	1	1	543	tags=41%, list=29%, signal=57%
GSE43863_NAIVE_VS_TFH_CD4_EFF_TCELL_D6_LCMV_DN	GSE43863_NAIVE_VS_TFH_CD4_EFF_TCELL_D6_LCMV_DN		26	0.219226	0.6111	0.950178	1	1	331	tags=19%, list=18%, signal=23%
GSE29614_DAY3_VS_DAY7_TIV_FLU_VACCINE_PBMC_UP	GSE29614_DAY3_VS_DAY7_TIV_FLU_VACCINE_PBMC_UP		16	0.24651	0.610789	0.950963	1	1	158	tags=13%, list=9%, signal=14%
GSE16522_ANTI_CD3CD28_STIM_VS_UNSTIM_NAIVE_CD8_TCELL_UP	GSE16522_ANTI_CD3CD28_STIM_VS_UNSTIM_NAIVE_CD8_TCELL_UP		17	0.244924	0.610363	0.951724	1	1	103	tags=12%, list=6%, signal=12%
GSE21063_CTRL_VS_ANTI_IGM_STIM_BCELL_NFATC1_KO_3H_UP	GSE21063_CTRL_VS_ANTI_IGM_STIM_BCELL_NFATC1_KO_3H_UP		21	0.236576	0.608442	0.952462	1	1	269	tags=19%, list=15%, signal=22%
GSE25123_WT_VS_PPARG_KO_MACROPHAGE_IL4_STIM_UP	GSE25123_WT_VS_PPARG_KO_MACROPHAGE_IL4_STIM_UP		23	0.227257	0.607374	0.954003	1	1	223	tags=13%, list=12%, signal=15%
GSE37532_VISCERAL_ADIPOSE_TISSUE_VS_LN_DERIVED_TREG_CD4_TCELL_DN	GSE37532_VISCERAL_ADIPOSE_TISSUE_VS_LN_DERIVED_TREG_CD4_TCELL_DN		18	0.232327	0.60726	0.954315	1	1	234	tags=17%, list=13%, signal=19%
GSE15930_NAIVE_VS_72H_IN_VITRO_STIM_TRICHOSTATINA_CD8_TCELL_UP	GSE15930_NAIVE_VS_72H_IN_VITRO_STIM_TRICHOSTATINA_CD8_TCELL_UP		16	0.247162	0.605328	0.954469	1	1	535	tags=38%, list=29%, signal=52%
GSE43863_TFH_VS_LY6C_INT_CXCR5POS_MEMORY_CD4_TCELL_UP	GSE43863_TFH_VS_LY6C_INT_CXCR5POS_MEMORY_CD4_TCELL_UP		17	0.239485	0.603467	0.954792	1	1	43	tags=6%, list=2%, signal=6%
GSE6259_33D1_POS_DC_VS_BCELL_DN	GSE6259_33D1_POS_DC_VS_BCELL_DN		19	0.235541	0.602247	0.955403	1	1	227	tags=16%, list=12%, signal=18%
GSE18281_SUBCAPSULAR_VS_PERIMEDULLARY_CORTICAL_REGION_OF_THYMUS_DN	GSE18281_SUBCAPSULAR_VS_PERIMEDULLARY_CORTICAL_REGION_OF_THYMUS_DN		23	0.220049	0.597703	0.955403	1	1	378	tags=26%, list=20%, signal=32%
GSE17721_0.5H_VS_12H_PAM3CSK4_BMDC_DN	GSE17721_0.5H_VS_12H_PAM3CSK4_BMDC_DN		18	0.231669	0.596049	0.955437	1	1	289	tags=17%, list=16%, signal=20%
GSE20715_WT_VS_TLR4_KO_24H_OZONE_LUNG_DN	GSE20715_WT_VS_TLR4_KO_24H_OZONE_LUNG_DN		15	0.243021	0.590427	0.956757	1	1	539	tags=33%, list=29%, signal=47%
GSE5503_LIVER_DC_VS_MLN_DC_ACTIVATED_ALLOGENIC_TCELL_UP	GSE5503_LIVER_DC_VS_MLN_DC_ACTIVATED_ALLOGENIC_TCELL_UP		24	0.213288	0.58977	0.956822	1	1	520	tags=33%, list=28%, signal=46%
GSE360_CTRL_VS_M_TUBERCULOSIS_DC_DN	GSE360_CTRL_VS_M_TUBERCULOSIS_DC_DN		24	0.216067	0.589388	0.957045	1	1	289	tags=21%, list=16%, signal=24%
GSE29618_PRE_VS_DAY7_FLU_VACCINE_MDC_DN	GSE29618_PRE_VS_DAY7_FLU_VACCINE_MDC_DN		17	0.236174	0.587806	0.958042	1	1	524	tags=41%, list=28%, signal=57%
GSE22601_CD4_SINGLE_POSITIVE_VS_CD8_SINGLE_POSITIVE_THYMOCYTE_DN	GSE22601_CD4_SINGLE_POSITIVE_VS_CD8_SINGLE_POSITIVE_THYMOCYTE_DN		18	0.228594	0.586169	0.958929	1	1	532	tags=33%, list=29%, signal=46%
GSE17721_0.5H_VS_4H_GARDIQUIMOD_BMDC_DN	GSE17721_0.5H_VS_4H_GARDIQUIMOD_BMDC_DN		15	0.244968	0.584781	0.960549	1	1	709	tags=60%, list=38%, signal=96%
GSE37532_WT_VS_PPARG_KO_LN_TREG_DN	GSE37532_WT_VS_PPARG_KO_LN_TREG_DN		18	0.228663	0.584278	0.960684	1	1	256	tags=17%, list=14%, signal=19%
GSE12392_IFNAR_KO_VS_IFNB_KO_CD8_NEG_SPLEEN_DC_UP	GSE12392_IFNAR_KO_VS_IFNB_KO_CD8_NEG_SPLEEN_DC_UP		16	0.234131	0.584009	0.962783	1	1	215	tags=13%, list=12%, signal=14%
GSE19888_ADENOSINE_A3R_INH_VS_TCELL_MEMBRANES_ACT_MAST_CELL_DN	GSE19888_ADENOSINE_A3R_INH_VS_TCELL_MEMBRANES_ACT_MAST_CELL_DN		20	0.220956	0.583441	0.963149	1	1	491	tags=35%, list=27%, signal=47%
GSE17974_0H_VS_0.5H_IN_VITRO_ACT_CD4_TCELL_UP	GSE17974_0H_VS_0.5H_IN_VITRO_ACT_CD4_TCELL_UP		23	0.214348	0.583338	0.963605	1	1	182	tags=9%, list=10%, signal=10%
GSE27434_WT_VS_DNMT1_KO_TREG_UP	GSE27434_WT_VS_DNMT1_KO_TREG_UP		15	0.239088	0.58294	0.963696	1	1	73	tags=7%, list=4%, signal=7%
GSE32423_IL7_VS_IL7_IL4_NAIVE_CD8_TCELL_UP	GSE32423_IL7_VS_IL7_IL4_NAIVE_CD8_TCELL_UP		22	0.21873	0.582297	0.963855	1	1	197	tags=9%, list=11%, signal=10%
GSE34156_NOD2_LIGAND_VS_NOD2_AND_TLR1_TLR2_LIGAND_24H_TREATED_MONOCYTE_UP	GSE34156_NOD2_LIGAND_VS_NOD2_AND_TLR1_TLR2_LIGAND_24H_TREATED_MONOCYTE_UP		18	0.228427	0.580439	0.963979	1	1	563	tags=39%, list=30%, signal=55%
GSE9316_IL6_KO_VS_IFNG_KO_INVIVO_EXPANDED_CD4_TCELL_DN	GSE9316_IL6_KO_VS_IFNG_KO_INVIVO_EXPANDED_CD4_TCELL_DN		19	0.224359	0.579548	0.964222	1	1	409	tags=32%, list=22%, signal=40%
GSE15750_WT_VS_TRAF6KO_DAY6_EFF_CD8_TCELL_UP	GSE15750_WT_VS_TRAF6KO_DAY6_EFF_CD8_TCELL_UP		15	0.237392	0.574339	0.964883	1	1	439	tags=33%, list=24%, signal=43%
GSE3982_MAC_VS_BCELL_DN	GSE3982_MAC_VS_BCELL_DN		21	0.214883	0.574008	0.965461	1	1	531	tags=43%, list=29%, signal=59%
GSE25087_TREG_VS_TCONV_ADULT_DN	GSE25087_TREG_VS_TCONV_ADULT_DN		17	0.231381	0.573359	0.966102	1	1	374	tags=29%, list=20%, signal=37%
GSE29618_BCELL_VS_MONOCYTE_DAY7_FLU_VACCINE_UP	GSE29618_BCELL_VS_MONOCYTE_DAY7_FLU_VACCINE_UP		17	0.225512	0.570457	0.966159	1	1	562	tags=35%, list=30%, signal=50%
GSE3982_EFF_MEMORY_CD4_TCELL_VS_TH1_UP	GSE3982_EFF_MEMORY_CD4_TCELL_VS_TH1_UP		23	0.207092	0.570192	0.966216	1	1	437	tags=30%, list=24%, signal=39%
GSE34515_CD16_POS_MONOCYTE_VS_DC_DN	GSE34515_CD16_POS_MONOCYTE_VS_DC_DN		17	0.22281	0.569347	0.968142	1	1	345	tags=24%, list=19%, signal=29%
GSE360_CTRL_VS_T_GONDII_DC_DN	GSE360_CTRL_VS_T_GONDII_DC_DN		22	0.215772	0.567487	0.969283	1	1	542	tags=36%, list=29%, signal=51%
GSE35543_IN_VITRO_ITREG_VS_CONVERTED_EX_ITREG_DN	GSE35543_IN_VITRO_ITREG_VS_CONVERTED_EX_ITREG_DN		19	0.215378	0.565113	0.97069	1	1	339	tags=21%, list=18%, signal=26%
GSE14308_TH1_VS_NATURAL_TREG_UP	GSE14308_TH1_VS_NATURAL_TREG_UP		20	0.212172	0.564247	0.97099	1	1	300	tags=15%, list=16%, signal=18%
GSE3982_DC_VS_MAC_UP	GSE3982_DC_VS_MAC_UP		25	0.203846	0.563885	0.971429	1	1	469	tags=32%, list=25%, signal=42%
GSE3982_MAST_CELL_VS_TH1_UP	GSE3982_MAST_CELL_VS_TH1_UP		18	0.217953	0.560755	0.971667	1	1	199	tags=11%, list=11%, signal=12%
GSE23568_CTRL_VS_ID3_TRANSDUCED_CD8_TCELL_DN	GSE23568_CTRL_VS_ID3_TRANSDUCED_CD8_TCELL_DN		15	0.232923	0.558291	0.972447	1	1	401	tags=20%, list=22%, signal=25%
GSE17721_POLYIC_VS_PAM3CSK4_2H_BMDC_DN	GSE17721_POLYIC_VS_PAM3CSK4_2H_BMDC_DN		30	0.192545	0.556387	0.973822	1	1	531	tags=37%, list=29%, signal=51%
GSE26488_CTRL_VS_PEPTIDE_INJECTION_HDAC7_DELTAP_TG_OT2_THYMOCYTE_DN	GSE26488_CTRL_VS_PEPTIDE_INJECTION_HDAC7_DELTAP_TG_OT2_THYMOCYTE_DN		15	0.228883	0.55312	0.975694	1	1	1429	tags=100%, list=77%, signal=436%
GSE10239_NAIVE_VS_KLRG1INT_EFF_CD8_TCELL_DN	GSE10239_NAIVE_VS_KLRG1INT_EFF_CD8_TCELL_DN		18	0.216909	0.552925	0.975862	1	1	309	tags=17%, list=17%, signal=20%
GSE24972_MARGINAL_ZONE_BCELL_VS_FOLLICULAR_BCELL_UP	GSE24972_MARGINAL_ZONE_BCELL_VS_FOLLICULAR_BCELL_UP		22	0.206603	0.547136	0.97695	1	1	385	tags=27%, list=21%, signal=34%
GSE45365_BCELL_VS_CD8_TCELL_UP	GSE45365_BCELL_VS_CD8_TCELL_UP		27	0.193172	0.546654	0.976974	1	1	47	tags=4%, list=3%, signal=4%
GSE1925_CTRL_VS_24H_IFNG_STIM_IFNG_PRIMED_MACROPHAGE_UP	GSE1925_CTRL_VS_24H_IFNG_STIM_IFNG_PRIMED_MACROPHAGE_UP		19	0.214227	0.545569	0.977663	1	1	325	tags=21%, list=18%, signal=25%
GSE11864_UNTREATED_VS_CSF1_IFNG_IN_MAC_UP	GSE11864_UNTREATED_VS_CSF1_IFNG_IN_MAC_UP		20	0.211667	0.545434	0.977854	1	1	68	tags=5%, list=4%, signal=5%
KAECH_NAIVE_VS_DAY15_EFF_CD8_TCELL_DN	KAECH_NAIVE_VS_DAY15_EFF_CD8_TCELL_DN		17	0.215264	0.542579	0.977966	1	1	227	tags=12%, list=12%, signal=13%
GSE12366_PLASMA_CELL_VS_MEMORY_BCELL_UP	GSE12366_PLASMA_CELL_VS_MEMORY_BCELL_UP		17	0.214245	0.542404	0.979487	1	1	273	tags=18%, list=15%, signal=21%
GSE3982_EOSINOPHIL_VS_BASOPHIL_UP	GSE3982_EOSINOPHIL_VS_BASOPHIL_UP		18	0.21218	0.540985	0.979798	1	1	58	tags=6%, list=3%, signal=6%
GSE36891_POLYIC_TLR3_VS_PAM_TLR2_STIM_PERITONEAL_MACROPHAGE_UP	GSE36891_POLYIC_TLR3_VS_PAM_TLR2_STIM_PERITONEAL_MACROPHAGE_UP		15	0.222999	0.533429	0.980263	1	1	347	tags=20%, list=19%, signal=24%
GSE17721_CTRL_VS_POLYIC_24H_BMDC_DN	GSE17721_CTRL_VS_POLYIC_24H_BMDC_DN		16	0.214524	0.532677	0.980903	1	1	317	tags=19%, list=17%, signal=22%
GSE2706_LPS_VS_R848_AND_LPS_8H_STIM_DC_DN	GSE2706_LPS_VS_R848_AND_LPS_8H_STIM_DC_DN		17	0.208506	0.524039	0.981482	1	1	379	tags=24%, list=20%, signal=29%
GSE7831_CPG_VS_INFLUENZA_STIM_PDC_4H_DN	GSE7831_CPG_VS_INFLUENZA_STIM_PDC_4H_DN		19	0.206847	0.522173	0.981758	1	1	250	tags=11%, list=14%, signal=12%
GSE2770_IL12_VS_IL4_TREATED_ACT_CD4_TCELL_2H_DN	GSE2770_IL12_VS_IL4_TREATED_ACT_CD4_TCELL_2H_DN		16	0.213334	0.521021	0.984509	1	1	445	tags=25%, list=24%, signal=33%
GSE11924_TFH_VS_TH1_CD4_TCELL_DN	GSE11924_TFH_VS_TH1_CD4_TCELL_DN		20	0.200105	0.518415	0.987698	1	1	533	tags=35%, list=29%, signal=49%
GSE17974_0H_VS_72H_IN_VITRO_ACT_CD4_TCELL_UP	GSE17974_0H_VS_72H_IN_VITRO_ACT_CD4_TCELL_UP		17	0.202798	0.517901	0.987784	1	1	542	tags=35%, list=29%, signal=49%
GSE28737_WT_VS_BCL6_HET_MARGINAL_ZONE_BCELL_DN	GSE28737_WT_VS_BCL6_HET_MARGINAL_ZONE_BCELL_DN		16	0.210486	0.516795	0.988156	1	1	560	tags=38%, list=30%, signal=53%
GSE22601_DOUBLE_NEGATIVE_VS_IMMATURE_CD4_SP_THYMOCYTE_DN	GSE22601_DOUBLE_NEGATIVE_VS_IMMATURE_CD4_SP_THYMOCYTE_DN		20	0.196724	0.507071	0.988216	1	1	626	tags=45%, list=34%, signal=67%
GSE21670_UNTREATED_VS_IL6_TREATED_CD4_TCELL_UP	GSE21670_UNTREATED_VS_IL6_TREATED_CD4_TCELL_UP		22	0.186164	0.500558	0.98995	1	1	308	tags=14%, list=17%, signal=16%
GSE3982_MEMORY_CD4_TCELL_VS_BCELL_DN	GSE3982_MEMORY_CD4_TCELL_VS_BCELL_DN		23	0.184334	0.498727	0.990275	1	1	539	tags=35%, list=29%, signal=48%
GSE17974_0H_VS_24H_IN_VITRO_ACT_CD4_TCELL_UP	GSE17974_0H_VS_24H_IN_VITRO_ACT_CD4_TCELL_UP		17	0.194173	0.497278	0.991379	1	1	402	tags=24%, list=22%, signal=30%
GSE24574_BCL6_HIGH_TFH_VS_TFH_CD4_TCELL_UP	GSE24574_BCL6_HIGH_TFH_VS_TFH_CD4_TCELL_UP		24	0.181407	0.489934	0.992647	1	1	52	tags=4%, list=3%, signal=4%
GSE13485_DAY1_VS_DAY7_YF17D_VACCINE_PBMC_UP	GSE13485_DAY1_VS_DAY7_YF17D_VACCINE_PBMC_UP		23	0.181171	0.489396	0.993068	1	1	1518	tags=100%, list=82%, signal=550%
GSE6259_FLT3L_INDUCED_33D1_POS_DC_VS_CD4_TCELL_DN	GSE6259_FLT3L_INDUCED_33D1_POS_DC_VS_CD4_TCELL_DN		21	0.18563	0.488759	0.993197	1	1	381	tags=19%, list=21%, signal=24%
GSE26495_NAIVE_VS_PD1LOW_CD8_TCELL_DN	GSE26495_NAIVE_VS_PD1LOW_CD8_TCELL_DN		31	0.162526	0.47156	0.99322	1	1	438	tags=23%, list=24%, signal=29%
GSE36476_CTRL_VS_TSST_ACT_72H_MEMORY_CD4_TCELL_YOUNG_UP	GSE36476_CTRL_VS_TSST_ACT_72H_MEMORY_CD4_TCELL_YOUNG_UP		15	0.191281	0.463727	0.993322	1	1	1498	tags=100%, list=81%, signal=521%
GSE27786_CD4_VS_CD8_TCELL_UP	GSE27786_CD4_VS_CD8_TCELL_UP		18	0.179232	0.456324	0.996672	1	1	403	tags=22%, list=22%, signal=28%
GSE21063_3H_VS_16H_ANTI_IGM_STIM_NFATC1_KOBCELL_DN	GSE21063_3H_VS_16H_ANTI_IGM_STIM_NFATC1_KOBCELL_DN		16	0.175734	0.437066	0.996748	1	1	323	tags=13%, list=17%, signal=15%
GSE5589_WT_VS_IL6_KO_LPS_STIM_MACROPHAGE_180MIN_DN	GSE5589_WT_VS_IL6_KO_LPS_STIM_MACROPHAGE_180MIN_DN		15	0.165568	0.40626	1	1	1	706	tags=53%, list=38%, signal=86%
GSE9946_IMMATURE_VS_LISTERIA_INF_MATURE_DC_UP	GSE9946_IMMATURE_VS_LISTERIA_INF_MATURE_DC_UP		16	0.157972	0.395349	1	1	1	540	tags=31%, list=29%, signal=44%
GSE12845_IGD_POS_BLOOD_VS_DARKZONE_GC_TONSIL_BCELL_UP	GSE12845_IGD_POS_BLOOD_VS_DARKZONE_GC_TONSIL_BCELL_UP		16	0.160263	0.39336	1	1	1	111	tags=6%, list=6%, signal=7%

### Sheet: C8
NAME	GS<br> follow link to MSigDB	GS DETAILS	SIZE	ES	NES	NOM p-val	FDR q-val	FWER p-val	RANK AT MAX	LEADING EDGE
SU_HO_CONV_CENT_CHONDROSARCOMA_STROMAL_C0_MINERALISATION_STROMAL_CELL	SU_HO_CONV_CENT_CHONDROSARCOMA_STROMAL_C0_MINERALISATION_STROMAL_CELL	Details ...	22	0.700022	1.887	0.00163934	0.0668077	0.067	356	tags=68%, list=19%, signal=83%
DESCARTES_FETAL_LUNG_NEUROENDOCRINE_CELLS	DESCARTES_FETAL_LUNG_NEUROENDOCRINE_CELLS	Details ...	16	0.722932	1.78582	0.00168067	0.176841	0.308	93	tags=25%, list=5%, signal=26%
DESCARTES_FETAL_INTESTINE_ENS_GLIA	DESCARTES_FETAL_INTESTINE_ENS_GLIA	Details ...	16	0.691448	1.72757	0.00547445	0.267033	0.565	257	tags=38%, list=14%, signal=43%
LAKE_ADULT_KIDNEY_C19_COLLECTING_DUCT_INTERCALATED_CELLS_TYPE_A_MEDULLA	LAKE_ADULT_KIDNEY_C19_COLLECTING_DUCT_INTERCALATED_CELLS_TYPE_A_MEDULLA	Details ...	20	0.630463	1.65291	0.00886525	0.405779	0.867	174	tags=40%, list=9%, signal=44%
MURARO_PANCREAS_ALPHA_CELL	MURARO_PANCREAS_ALPHA_CELL	Details ...	63	0.497409	1.64746	0.00451128	0.412699	0.879	311	tags=30%, list=17%, signal=35%
DESCARTES_FETAL_MUSCLE_SKELETAL_MUSCLE_CELLS	DESCARTES_FETAL_MUSCLE_SKELETAL_MUSCLE_CELLS	Details ...	33	0.555544	1.62844	0.0110759	0.429971	0.924	41	tags=12%, list=2%, signal=12%
DESCARTES_FETAL_SPLEEN_MEGAKARYOCYTES	DESCARTES_FETAL_SPLEEN_MEGAKARYOCYTES	Details ...	15	0.658482	1.58875	0.0273973	0.436357	0.979	518	tags=60%, list=28%, signal=83%
DESCARTES_FETAL_LIVER_MEGAKARYOCYTES	DESCARTES_FETAL_LIVER_MEGAKARYOCYTES	Details ...	22	0.587565	1.58228	0.0131796	0.437457	0.985	325	tags=41%, list=18%, signal=49%
CUI_DEVELOPING_HEART_C2_CARDIOMYOCYTE	CUI_DEVELOPING_HEART_C2_CARDIOMYOCYTE	Details ...	15	0.643469	1.57055	0.0353535	0.449965	0.988	339	tags=33%, list=18%, signal=40%
LAKE_ADULT_KIDNEY_C8_DECENDING_THIN_LIMB	LAKE_ADULT_KIDNEY_C8_DECENDING_THIN_LIMB	Details ...	19	0.600542	1.55736	0.0356506	0.453885	0.994	174	tags=32%, list=9%, signal=34%
DESCARTES_FETAL_ADRENAL_VASCULAR_ENDOTHELIAL_CELLS	DESCARTES_FETAL_ADRENAL_VASCULAR_ENDOTHELIAL_CELLS	Details ...	21	0.585653	1.53957	0.0337838	0.455728	0.997	465	tags=57%, list=25%, signal=75%
LAKE_ADULT_KIDNEY_C18_COLLECTING_DUCT_PRINCIPAL_CELLS_MEDULLA	LAKE_ADULT_KIDNEY_C18_COLLECTING_DUCT_PRINCIPAL_CELLS_MEDULLA	Details ...	24	0.562293	1.53002	0.04	0.466859	0.998	174	tags=42%, list=9%, signal=45%
HAY_BONE_MARROW_CD34_POS_PRE_PC	HAY_BONE_MARROW_CD34_POS_PRE_PC	Details ...	22	0.575152	1.52524	0.0398089	0.471576	0.998	174	tags=32%, list=9%, signal=35%
TRAVAGLINI_LUNG_PERICYTE_CELL	TRAVAGLINI_LUNG_PERICYTE_CELL	Details ...	23	0.569439	1.52463	0.0206897	0.47335	0.998	326	tags=35%, list=18%, signal=42%
ZHONG_PFC_C4_PTGDS_POS_OPC	ZHONG_PFC_C4_PTGDS_POS_OPC	Details ...	16	0.600862	1.51969	0.0373514	0.476316	0.998	254	tags=31%, list=14%, signal=36%
RUBENSTEIN_SKELETAL_MUSCLE_SMOOTH_MUSCLE_CELLS	RUBENSTEIN_SKELETAL_MUSCLE_SMOOTH_MUSCLE_CELLS	Details ...	36	0.504707	1.50699	0.0219092	0.481236	0.999	218	tags=33%, list=12%, signal=37%
FAN_EMBRYONIC_CTX_BIG_GROUPS_GLIAL	FAN_EMBRYONIC_CTX_BIG_GROUPS_GLIAL	Details ...	22	0.549302	1.49949	0.0454545	0.484842	1	339	tags=41%, list=18%, signal=49%
HE_LIM_SUN_FETAL_LUNG_C1_PULMONARY_NE_PRECURSOR_CELL	HE_LIM_SUN_FETAL_LUNG_C1_PULMONARY_NE_PRECURSOR_CELL	Details ...	63	0.447087	1.49767	0.0226244	0.485668	1	408	tags=30%, list=22%, signal=37%
DESCARTES_FETAL_CEREBRUM_ASTROCYTES	DESCARTES_FETAL_CEREBRUM_ASTROCYTES	Details ...	29	0.529906	1.49253	0.0249584	0.499762	1	100	tags=14%, list=5%, signal=14%
TRAVAGLINI_LUNG_BRONCHIAL_VESSEL_2_CELL	TRAVAGLINI_LUNG_BRONCHIAL_VESSEL_2_CELL	Details ...	20	0.578462	1.47353	0.0483333	0.500039	1	401	tags=40%, list=22%, signal=51%
DESCARTES_FETAL_PLACENTA_PAEP_MECOM_POSITIVE_CELLS	DESCARTES_FETAL_PLACENTA_PAEP_MECOM_POSITIVE_CELLS		23	0.534598	1.46335	0.0452261	0.500642	1	158	tags=22%, list=9%, signal=23%
HE_LIM_SUN_FETAL_LUNG_C1_PULMONARY_NEUROENDOCRINE_CELL	HE_LIM_SUN_FETAL_LUNG_C1_PULMONARY_NEUROENDOCRINE_CELL		53	0.457234	1.45163	0.0309119	0.50207	1	408	tags=34%, list=22%, signal=42%
DESCARTES_FETAL_KIDNEY_VASCULAR_ENDOTHELIAL_CELLS	DESCARTES_FETAL_KIDNEY_VASCULAR_ENDOTHELIAL_CELLS		21	0.54599	1.44264	0.0574713	0.502854	1	525	tags=62%, list=28%, signal=85%
HAY_BONE_MARROW_ERYTHROBLAST	HAY_BONE_MARROW_ERYTHROBLAST		58	0.44298	1.44137	0.0358209	0.503545	1	281	tags=26%, list=15%, signal=30%
FAN_EMBRYONIC_CTX_OLIG	FAN_EMBRYONIC_CTX_OLIG		88	0.41666	1.43417	0.0195531	0.506202	1	273	tags=24%, list=15%, signal=27%
FAN_OVARY_CL14_MATURE_SMOOTH_MUSCLE_CELL	FAN_OVARY_CL14_MATURE_SMOOTH_MUSCLE_CELL		26	0.522011	1.42956	0.0608	0.512041	1	218	tags=31%, list=12%, signal=34%
LAKE_ADULT_KIDNEY_C12_THICK_ASCENDING_LIMB	LAKE_ADULT_KIDNEY_C12_THICK_ASCENDING_LIMB		33	0.481259	1.41382	0.0673235	0.51674	1	243	tags=30%, list=13%, signal=34%
LAKE_ADULT_KIDNEY_C17_COLLECTING_SYSTEM_PCS_STRESSED_DISSOC_SUBSET	LAKE_ADULT_KIDNEY_C17_COLLECTING_SYSTEM_PCS_STRESSED_DISSOC_SUBSET		29	0.493404	1.4085	0.0747218	0.516962	1	141	tags=21%, list=8%, signal=22%
DESCARTES_FETAL_CEREBELLUM_VASCULAR_ENDOTHELIAL_CELLS	DESCARTES_FETAL_CEREBELLUM_VASCULAR_ENDOTHELIAL_CELLS		84	0.412922	1.40656	0.0284091	0.523469	1	328	tags=29%, list=18%, signal=33%
DESCARTES_FETAL_KIDNEY_MEGAKARYOCYTES	DESCARTES_FETAL_KIDNEY_MEGAKARYOCYTES		15	0.566688	1.40322	0.0990654	0.535906	1	84	tags=20%, list=5%, signal=21%
HE_LIM_SUN_FETAL_LUNG_C3_SCG3_POS_LYMPHATIC_ENDOTHELIAL_CELL	HE_LIM_SUN_FETAL_LUNG_C3_SCG3_POS_LYMPHATIC_ENDOTHELIAL_CELL		81	0.408709	1.40269	0.0312036	0.536047	1	349	tags=32%, list=19%, signal=38%
HE_LIM_SUN_FETAL_LUNG_C0_PERICYTE	HE_LIM_SUN_FETAL_LUNG_C0_PERICYTE		32	0.460682	1.35785	0.080402	0.566421	1	409	tags=44%, list=22%, signal=55%
HAY_BONE_MARROW_CD34_POS_HSC	HAY_BONE_MARROW_CD34_POS_HSC		20	0.508697	1.3508	0.127119	0.578036	1	203	tags=25%, list=11%, signal=28%
AIZARANI_LIVER_C32_MVECS_3	AIZARANI_LIVER_C32_MVECS_3		17	0.533724	1.34301	0.102473	0.585716	1	359	tags=47%, list=19%, signal=58%
HU_FETAL_RETINA_PHOTORECEPTOR	HU_FETAL_RETINA_PHOTORECEPTOR		15	0.545678	1.34194	0.130357	0.587517	1	313	tags=33%, list=17%, signal=40%
DESCARTES_FETAL_MUSCLE_MEGAKARYOCYTES	DESCARTES_FETAL_MUSCLE_MEGAKARYOCYTES		20	0.516266	1.341	0.111693	0.600688	1	47	tags=15%, list=3%, signal=15%
DESCARTES_FETAL_INTESTINE_CHROMAFFIN_CELLS	DESCARTES_FETAL_INTESTINE_CHROMAFFIN_CELLS		19	0.519908	1.34045	0.111511	0.614542	1	167	tags=21%, list=9%, signal=23%
CUI_DEVELOPING_HEART_C6_EPICARDIAL_CELL	CUI_DEVELOPING_HEART_C6_EPICARDIAL_CELL		22	0.500245	1.33758	0.118261	0.617648	1	2	tags=9%, list=0%, signal=9%
DESCARTES_MAIN_FETAL_THYMIC_EPITHELIAL_CELLS	DESCARTES_MAIN_FETAL_THYMIC_EPITHELIAL_CELLS		25	0.482944	1.33563	0.108475	0.623224	1	163	tags=20%, list=9%, signal=22%
DESCARTES_FETAL_CEREBRUM_VASCULAR_ENDOTHELIAL_CELLS	DESCARTES_FETAL_CEREBRUM_VASCULAR_ENDOTHELIAL_CELLS		79	0.390758	1.33519	0.0445468	0.627065	1	465	tags=37%, list=25%, signal=47%
BUSSLINGER_GASTRIC_G_CELLS	BUSSLINGER_GASTRIC_G_CELLS		21	0.496686	1.33477	0.130952	0.629605	1	93	tags=14%, list=5%, signal=15%
FAN_EMBRYONIC_CTX_ASTROCYTE_2	FAN_EMBRYONIC_CTX_ASTROCYTE_2		22	0.500633	1.33107	0.121417	0.631112	1	40	tags=9%, list=2%, signal=9%
HE_LIM_SUN_FETAL_LUNG_C2_PDC_CELL	HE_LIM_SUN_FETAL_LUNG_C2_PDC_CELL		21	0.506995	1.32933	0.104811	0.633611	1	96	tags=24%, list=5%, signal=25%
HE_LIM_SUN_FETAL_LUNG_C0_RESTING_CHONDROCYTE	HE_LIM_SUN_FETAL_LUNG_C0_RESTING_CHONDROCYTE		26	0.48049	1.32895	0.108247	0.633864	1	51	tags=15%, list=3%, signal=16%
CUI_DEVELOPING_HEART_CARDIAC_FIBROBLASTS	CUI_DEVELOPING_HEART_CARDIAC_FIBROBLASTS		17	0.526753	1.31091	0.142342	0.634814	1	49	tags=12%, list=3%, signal=12%
FAN_OVARY_CL16_LYMPHATIC_ENDOTHELIAL_CELL	FAN_OVARY_CL16_LYMPHATIC_ENDOTHELIAL_CELL		27	0.46254	1.29916	0.136364	0.635103	1	309	tags=26%, list=17%, signal=31%
DESCARTES_MAIN_FETAL_TROPHOBLAST_GIANT_CELLS	DESCARTES_MAIN_FETAL_TROPHOBLAST_GIANT_CELLS		21	0.485187	1.2927	0.157095	0.635375	1	367	tags=38%, list=20%, signal=47%
HE_LIM_SUN_FETAL_LUNG_C0_MYOFIBROBLAST_2_CELL	HE_LIM_SUN_FETAL_LUNG_C0_MYOFIBROBLAST_2_CELL		19	0.504115	1.29195	0.140541	0.636475	1	133	tags=21%, list=7%, signal=22%
DESCARTES_FETAL_CEREBELLUM_ASTROCYTES	DESCARTES_FETAL_CEREBELLUM_ASTROCYTES		22	0.469001	1.26826	0.183007	0.637932	1	25	tags=9%, list=1%, signal=9%
CUI_DEVELOPING_HEART_VALVAR_ENDOTHELIAL_CELL	CUI_DEVELOPING_HEART_VALVAR_ENDOTHELIAL_CELL		17	0.512061	1.26792	0.168717	0.638074	1	343	tags=35%, list=19%, signal=43%
MANNO_MIDBRAIN_NEUROTYPES_HNBML1	MANNO_MIDBRAIN_NEUROTYPES_HNBML1		63	0.380151	1.2668	0.121396	0.638186	1	211	tags=16%, list=11%, signal=17%
FAN_EMBRYONIC_CTX_BRAIN_ENDOTHELIAL_2	FAN_EMBRYONIC_CTX_BRAIN_ENDOTHELIAL_2		43	0.403386	1.264	0.137821	0.639279	1	270	tags=28%, list=15%, signal=32%
ZHONG_PFC_MAJOR_TYPES_ASTROCYTES	ZHONG_PFC_MAJOR_TYPES_ASTROCYTES		45	0.408639	1.26128	0.136143	0.640261	1	347	tags=27%, list=19%, signal=32%
SU_HO_CONV_CENT_CHONDROSARCOMA_LEUKOCYTE_C4_OSTEOCLAST	SU_HO_CONV_CENT_CHONDROSARCOMA_LEUKOCYTE_C4_OSTEOCLAST		39	0.416679	1.26042	0.145833	0.641028	1	244	tags=23%, list=13%, signal=26%
MANNO_MIDBRAIN_NEUROTYPES_HDA2	MANNO_MIDBRAIN_NEUROTYPES_HDA2		108	0.350212	1.25977	0.0867052	0.64112	1	224	tags=17%, list=12%, signal=18%
LAKE_ADULT_KIDNEY_C20_COLLECTING_DUCT_INTERCALATED_CELLS_TYPE_A_CORTEX	LAKE_ADULT_KIDNEY_C20_COLLECTING_DUCT_INTERCALATED_CELLS_TYPE_A_CORTEX		21	0.469459	1.25889	0.180743	0.641795	1	113	tags=19%, list=6%, signal=20%
MURARO_PANCREAS_DELTA_CELL	MURARO_PANCREAS_DELTA_CELL		32	0.433652	1.25674	0.152276	0.64287	1	224	tags=16%, list=12%, signal=17%
TRAVAGLINI_LUNG_NATURAL_KILLER_CELL	TRAVAGLINI_LUNG_NATURAL_KILLER_CELL		15	0.51711	1.25658	0.17637	0.643471	1	106	tags=13%, list=6%, signal=14%
FAN_EMBRYONIC_CTX_BRAIN_ENDOTHELIAL_1	FAN_EMBRYONIC_CTX_BRAIN_ENDOTHELIAL_1		62	0.383766	1.25631	0.120427	0.643624	1	268	tags=23%, list=14%, signal=26%
AIZARANI_LIVER_C24_EPCAM_POS_BILE_DUCT_CELLS_3	AIZARANI_LIVER_C24_EPCAM_POS_BILE_DUCT_CELLS_3		25	0.453016	1.25003	0.17377	0.644373	1	177	tags=20%, list=10%, signal=22%
HE_LIM_SUN_FETAL_LUNG_C4_ILCP_CELL	HE_LIM_SUN_FETAL_LUNG_C4_ILCP_CELL		29	0.435901	1.24896	0.15894	0.644452	1	347	tags=31%, list=19%, signal=38%
HE_LIM_SUN_FETAL_LUNG_C3_AEROCYTE	HE_LIM_SUN_FETAL_LUNG_C3_AEROCYTE		16	0.495383	1.24662	0.190476	0.644638	1	326	tags=31%, list=18%, signal=38%
DESCARTES_FETAL_ADRENAL_SCHWANN_CELLS	DESCARTES_FETAL_ADRENAL_SCHWANN_CELLS		28	0.445003	1.24435	0.175862	0.644709	1	409	tags=39%, list=22%, signal=50%
TRAVAGLINI_LUNG_CILIATED_CELL	TRAVAGLINI_LUNG_CILIATED_CELL		108	0.345506	1.23808	0.0940171	0.645728	1	315	tags=25%, list=17%, signal=28%
FAN_OVARY_CL1_GPRC5A_TNFRS12A_HIGH_SELECTABLE_FOLLICLE_STROMAL_CELL	FAN_OVARY_CL1_GPRC5A_TNFRS12A_HIGH_SELECTABLE_FOLLICLE_STROMAL_CELL		23	0.462971	1.23669	0.186207	0.645759	1	155	tags=26%, list=8%, signal=28%
GAUTAM_EYE_IRIS_CILIARY_BODY_PUTATIVE_STEM_CELLS	GAUTAM_EYE_IRIS_CILIARY_BODY_PUTATIVE_STEM_CELLS		20	0.471506	1.23633	0.184746	0.64578	1	466	tags=30%, list=25%, signal=40%
HE_LIM_SUN_FETAL_LUNG_C1_GHRL_POS_NEUROENDOCRINE_CELL	HE_LIM_SUN_FETAL_LUNG_C1_GHRL_POS_NEUROENDOCRINE_CELL		27	0.43884	1.22614	0.186777	0.646104	1	378	tags=37%, list=20%, signal=46%
HE_LIM_SUN_FETAL_LUNG_C2_PLATELET_CELL	HE_LIM_SUN_FETAL_LUNG_C2_PLATELET_CELL		30	0.437919	1.22402	0.181967	0.646836	1	380	tags=37%, list=21%, signal=45%
FAN_OVARY_CL3_MATURE_CUMULUS_GRANULOSA_CELL_1	FAN_OVARY_CL3_MATURE_CUMULUS_GRANULOSA_CELL_1		24	0.460189	1.22382	0.216123	0.648944	1	265	tags=25%, list=14%, signal=29%
SU_HO_CONV_CENT_CHONDROSARCOMA_C2_STROMAL	SU_HO_CONV_CENT_CHONDROSARCOMA_C2_STROMAL		20	0.468711	1.21886	0.207921	0.650021	1	365	tags=50%, list=20%, signal=62%
HE_LIM_SUN_FETAL_LUNG_C3_EARLY_CAP_CELL	HE_LIM_SUN_FETAL_LUNG_C3_EARLY_CAP_CELL		49	0.37994	1.21631	0.170579	0.650928	1	273	tags=27%, list=15%, signal=30%
HE_LIM_SUN_FETAL_LUNG_C3_VENOUS_ENDOTHELIAL_CELL	HE_LIM_SUN_FETAL_LUNG_C3_VENOUS_ENDOTHELIAL_CELL		16	0.488241	1.21566	0.206897	0.652919	1	200	tags=25%, list=11%, signal=28%
GAO_LARGE_INTESTINE_24W_C2_MKI67POS_PROGENITOR	GAO_LARGE_INTESTINE_24W_C2_MKI67POS_PROGENITOR		15	0.502058	1.21165	0.230252	0.653112	1	186	tags=20%, list=10%, signal=22%
DESCARTES_MAIN_FETAL_MEGAKARYOCYTES	DESCARTES_MAIN_FETAL_MEGAKARYOCYTES		21	0.459936	1.20813	0.207746	0.653956	1	251	tags=24%, list=14%, signal=27%
DESCARTES_FETAL_LIVER_VASCULAR_ENDOTHELIAL_CELLS	DESCARTES_FETAL_LIVER_VASCULAR_ENDOTHELIAL_CELLS		18	0.471291	1.20593	0.235786	0.654331	1	451	tags=56%, list=24%, signal=73%
AIZARANI_LIVER_C30_HEPATOCYTES_4	AIZARANI_LIVER_C30_HEPATOCYTES_4		32	0.419018	1.20472	0.193069	0.654371	1	473	tags=38%, list=26%, signal=50%
BUSSLINGER_GASTRIC_PARIETAL_CELLS	BUSSLINGER_GASTRIC_PARIETAL_CELLS		16	0.496184	1.20299	0.243339	0.654908	1	190	tags=19%, list=10%, signal=21%
MURARO_PANCREAS_MESENCHYMAL_STROMAL_CELL	MURARO_PANCREAS_MESENCHYMAL_STROMAL_CELL		84	0.347278	1.20028	0.15043	0.65534	1	163	tags=15%, list=9%, signal=16%
AIZARANI_LIVER_C20_LSECS_3	AIZARANI_LIVER_C20_LSECS_3		39	0.400116	1.18966	0.213576	0.659052	1	568	tags=51%, list=31%, signal=72%
HE_LIM_SUN_FETAL_LUNG_C0_MID_AIRWAY_SMC_2_CELL	HE_LIM_SUN_FETAL_LUNG_C0_MID_AIRWAY_SMC_2_CELL		31	0.405142	1.18918	0.221311	0.659246	1	399	tags=42%, list=22%, signal=53%
DESCARTES_FETAL_PLACENTA_MEGAKARYOCYTES	DESCARTES_FETAL_PLACENTA_MEGAKARYOCYTES		23	0.440844	1.18651	0.229097	0.659861	1	251	tags=26%, list=14%, signal=30%
CUI_DEVELOPING_HEART_C5_VALVAR_CELL	CUI_DEVELOPING_HEART_C5_VALVAR_CELL		25	0.439881	1.1861	0.231687	0.660246	1	239	tags=16%, list=13%, signal=18%
CUI_DEVELOPING_HEART_TRABECULAR_ATRIAL_CARDIOMYOCYTE	CUI_DEVELOPING_HEART_TRABECULAR_ATRIAL_CARDIOMYOCYTE		22	0.439062	1.18544	0.239865	0.660252	1	139	tags=23%, list=8%, signal=24%
HE_LIM_SUN_FETAL_LUNG_C2_CYCLING_DC_CELL	HE_LIM_SUN_FETAL_LUNG_C2_CYCLING_DC_CELL		57	0.364761	1.18265	0.198777	0.662649	1	130	tags=14%, list=7%, signal=15%
TRAVAGLINI_LUNG_AIRWAY_SMOOTH_MUSCLE_CELL	TRAVAGLINI_LUNG_AIRWAY_SMOOTH_MUSCLE_CELL		22	0.445635	1.17849	0.239865	0.663817	1	399	tags=36%, list=22%, signal=46%
FAN_OVARY_CL7_ANGEIOGENIC_ENDOTHELIAL_CELL	FAN_OVARY_CL7_ANGEIOGENIC_ENDOTHELIAL_CELL		23	0.435988	1.17809	0.245614	0.666721	1	155	tags=17%, list=8%, signal=19%
DESCARTES_FETAL_HEART_MEGAKARYOCYTES	DESCARTES_FETAL_HEART_MEGAKARYOCYTES		17	0.455649	1.17141	0.267483	0.666773	1	251	tags=35%, list=14%, signal=40%
SU_HO_CONV_CENT_CHONDROSARCOMA_LEUKOCYTE_C3_SKELETAL_PROGENITOR_LIKE_CELL	SU_HO_CONV_CENT_CHONDROSARCOMA_LEUKOCYTE_C3_SKELETAL_PROGENITOR_LIKE_CELL		36	0.396175	1.16729	0.24493	0.668162	1	51	tags=11%, list=3%, signal=11%
MURARO_PANCREAS_BETA_CELL	MURARO_PANCREAS_BETA_CELL		94	0.335843	1.1652	0.190684	0.671501	1	242	tags=18%, list=13%, signal=20%
ZHONG_PFC_C3_MICROGLIA	ZHONG_PFC_C3_MICROGLIA		90	0.334299	1.16454	0.213277	0.673639	1	40	tags=8%, list=2%, signal=8%
TRAVAGLINI_LUNG_ADVENTITIAL_FIBROBLAST_CELL	TRAVAGLINI_LUNG_ADVENTITIAL_FIBROBLAST_CELL		41	0.38087	1.15593	0.234646	0.674548	1	155	tags=17%, list=8%, signal=18%
FAN_OVARY_CL17_PUTATIVE_APOPTOTIC_SMOOTH_MUSCLE_CELL	FAN_OVARY_CL17_PUTATIVE_APOPTOTIC_SMOOTH_MUSCLE_CELL		21	0.440207	1.15565	0.261698	0.678074	1	281	tags=29%, list=15%, signal=33%
DESCARTES_FETAL_HEART_SATB2_LRRC7_POSITIVE_CELLS	DESCARTES_FETAL_HEART_SATB2_LRRC7_POSITIVE_CELLS		27	0.414896	1.14934	0.252508	0.687994	1	236	tags=26%, list=13%, signal=29%
SU_HO_CONV_CENT_CHONDROSARCOMA_C3_CHONDROBLASTIC_OSTEOSARCOMA	SU_HO_CONV_CENT_CHONDROSARCOMA_C3_CHONDROBLASTIC_OSTEOSARCOMA		26	0.411607	1.14851	0.271795	0.689291	1	324	tags=27%, list=18%, signal=32%
HU_FETAL_RETINA_BIPOLAR	HU_FETAL_RETINA_BIPOLAR		16	0.460973	1.14837	0.283305	0.691893	1	423	tags=38%, list=23%, signal=48%
DESCARTES_FETAL_STOMACH_ENS_GLIA	DESCARTES_FETAL_STOMACH_ENS_GLIA		17	0.458689	1.14477	0.286441	0.693852	1	257	tags=24%, list=14%, signal=27%
CUI_DEVELOPING_HEART_C4_ENDOTHELIAL_CELL	CUI_DEVELOPING_HEART_C4_ENDOTHELIAL_CELL		20	0.433372	1.13856	0.289298	0.695714	1	568	tags=50%, list=31%, signal=71%
DESCARTES_FETAL_INTESTINE_INTESTINAL_EPITHELIAL_CELLS	DESCARTES_FETAL_INTESTINE_INTESTINAL_EPITHELIAL_CELLS		26	0.409037	1.12763	0.282862	0.699565	1	75	tags=12%, list=4%, signal=12%
HE_LIM_SUN_FETAL_LUNG_C4_ILC3_CELL	HE_LIM_SUN_FETAL_LUNG_C4_ILC3_CELL		16	0.452658	1.12716	0.325455	0.702264	1	82	tags=19%, list=4%, signal=19%
GAO_ESOPHAGUS_25W_C1_CILIATED_EPITHELIAL_CELLS	GAO_ESOPHAGUS_25W_C1_CILIATED_EPITHELIAL_CELLS		57	0.346572	1.12625	0.270517	0.705191	1	319	tags=25%, list=17%, signal=29%
LAKE_ADULT_KIDNEY_C9_THIN_ASCENDING_LIMB	LAKE_ADULT_KIDNEY_C9_THIN_ASCENDING_LIMB		18	0.431767	1.11735	0.311943	0.705557	1	174	tags=28%, list=9%, signal=30%
AIZARANI_LIVER_C10_MVECS_1	AIZARANI_LIVER_C10_MVECS_1		50	0.354021	1.11575	0.291667	0.705636	1	235	tags=18%, list=13%, signal=20%
MURARO_PANCREAS_ACINAR_CELL	MURARO_PANCREAS_ACINAR_CELL		66	0.334694	1.11357	0.276336	0.705706	1	257	tags=23%, list=14%, signal=25%
SU_HO_CONV_CENT_CHONDROSARCOMA_STROMAL_C6_ENDOTHELIAL_CELL	SU_HO_CONV_CENT_CHONDROSARCOMA_STROMAL_C6_ENDOTHELIAL_CELL		35	0.380228	1.10969	0.285251	0.706147	1	532	tags=43%, list=29%, signal=59%
GAUTAM_EYE_IRIS_CILIARY_BODY_CILIARY_BODY_ENDOTHELIAL_CELLS	GAUTAM_EYE_IRIS_CILIARY_BODY_CILIARY_BODY_ENDOTHELIAL_CELLS		23	0.410666	1.10563	0.346484	0.707239	1	202	tags=26%, list=11%, signal=29%
DESCARTES_FETAL_EYE_VASCULAR_ENDOTHELIAL_CELLS	DESCARTES_FETAL_EYE_VASCULAR_ENDOTHELIAL_CELLS		18	0.438949	1.10494	0.323283	0.708296	1	525	tags=39%, list=28%, signal=54%
HE_LIM_SUN_FETAL_LUNG_C5_PRO_B_CELL	HE_LIM_SUN_FETAL_LUNG_C5_PRO_B_CELL		24	0.405919	1.10359	0.319185	0.709735	1	279	tags=25%, list=15%, signal=29%
FAN_OVARY_CL6_PUTATIVE_EARLY_ATRETIC_FOLLICLE_THECAL_CELL_2	FAN_OVARY_CL6_PUTATIVE_EARLY_ATRETIC_FOLLICLE_THECAL_CELL_2		31	0.387469	1.102	0.312914	0.709979	1	274	tags=29%, list=15%, signal=34%
MANNO_MIDBRAIN_NEUROTYPES_HENDO	MANNO_MIDBRAIN_NEUROTYPES_HENDO		113	0.30444	1.10075	0.28	0.71462	1	270	tags=19%, list=15%, signal=20%
TRAVAGLINI_LUNG_NEUROENDOCRINE_CELL	TRAVAGLINI_LUNG_NEUROENDOCRINE_CELL		29	0.386886	1.09717	0.323296	0.718494	1	8	tags=7%, list=0%, signal=7%
BUSSLINGER_GASTRIC_X_CELLS	BUSSLINGER_GASTRIC_X_CELLS		27	0.389949	1.08765	0.347134	0.72592	1	107	tags=11%, list=6%, signal=12%
TRAVAGLINI_LUNG_PROXIMAL_CILIATED_CELL	TRAVAGLINI_LUNG_PROXIMAL_CILIATED_CELL		149	0.293937	1.08592	0.298013	0.727213	1	304	tags=21%, list=16%, signal=23%
DESCARTES_FETAL_ADRENAL_SYMPATHOBLASTS	DESCARTES_FETAL_ADRENAL_SYMPATHOBLASTS		19	0.418285	1.0708	0.35506	0.750447	1	71	tags=11%, list=4%, signal=11%
HE_LIM_SUN_FETAL_LUNG_C3_INTERMEDIATE_LYMPHATIC_ENDO_CELL	HE_LIM_SUN_FETAL_LUNG_C3_INTERMEDIATE_LYMPHATIC_ENDO_CELL		64	0.32304	1.06718	0.346667	0.751832	1	370	tags=28%, list=20%, signal=34%
FAN_OVARY_CL8_MATURE_CUMULUS_GRANULOSA_CELL_2	FAN_OVARY_CL8_MATURE_CUMULUS_GRANULOSA_CELL_2		46	0.344592	1.06532	0.345964	0.75374	1	265	tags=17%, list=14%, signal=20%
DESCARTES_FETAL_PANCREAS_ISLET_ENDOCRINE_CELLS	DESCARTES_FETAL_PANCREAS_ISLET_ENDOCRINE_CELLS		19	0.407128	1.06071	0.388601	0.755502	1	219	tags=21%, list=12%, signal=24%
DESCARTES_FETAL_LIVER_HEPATOBLASTS	DESCARTES_FETAL_LIVER_HEPATOBLASTS		46	0.34309	1.05817	0.373041	0.757338	1	574	tags=52%, list=31%, signal=74%
AIZARANI_LIVER_C33_STELLATE_CELLS_2	AIZARANI_LIVER_C33_STELLATE_CELLS_2		29	0.375951	1.05616	0.392917	0.758064	1	85	tags=14%, list=5%, signal=14%
HE_LIM_SUN_FETAL_LUNG_C5_LARGE_PRE_B_CELL	HE_LIM_SUN_FETAL_LUNG_C5_LARGE_PRE_B_CELL		41	0.345636	1.05531	0.354369	0.759868	1	365	tags=27%, list=20%, signal=33%
HAY_BONE_MARROW_STROMAL	HAY_BONE_MARROW_STROMAL		142	0.283774	1.05491	0.369064	0.760402	1	272	tags=20%, list=15%, signal=21%
HE_LIM_SUN_FETAL_LUNG_C1_INTERM_NEUROENDOCRINE_CELL	HE_LIM_SUN_FETAL_LUNG_C1_INTERM_NEUROENDOCRINE_CELL		59	0.327205	1.05444	0.355932	0.761346	1	389	tags=25%, list=21%, signal=31%
DESCARTES_FETAL_CEREBRUM_MEGAKARYOCYTES	DESCARTES_FETAL_CEREBRUM_MEGAKARYOCYTES		34	0.357237	1.0514	0.410084	0.763293	1	267	tags=26%, list=14%, signal=30%
DESCARTES_FETAL_THYMUS_THYMIC_EPITHELIAL_CELLS	DESCARTES_FETAL_THYMUS_THYMIC_EPITHELIAL_CELLS		51	0.328345	1.04847	0.374034	0.763899	1	163	tags=14%, list=9%, signal=15%
ZHONG_PFC_C7_ORG_UNDERGOING_NEURONAL_DIFFERENTIATION	ZHONG_PFC_C7_ORG_UNDERGOING_NEURONAL_DIFFERENTIATION		20	0.404675	1.04847	0.40669	0.764677	1	263	tags=25%, list=14%, signal=29%
RUBENSTEIN_SKELETAL_MUSCLE_FBN1_FAP_CELLS	RUBENSTEIN_SKELETAL_MUSCLE_FBN1_FAP_CELLS		32	0.359199	1.04693	0.383281	0.765332	1	289	tags=25%, list=16%, signal=29%
HE_LIM_SUN_FETAL_LUNG_C1_GHRL_POS_NE_PRECURSOR_CELL	HE_LIM_SUN_FETAL_LUNG_C1_GHRL_POS_NE_PRECURSOR_CELL		67	0.314629	1.04515	0.385449	0.765487	1	524	tags=39%, list=28%, signal=52%
DESCARTES_MAIN_FETAL_ANTIGEN_PRESENTING_CELLS	DESCARTES_MAIN_FETAL_ANTIGEN_PRESENTING_CELLS		18	0.405279	1.04051	0.409385	0.765768	1	300	tags=28%, list=16%, signal=33%
GAUTAM_EYE_IRIS_CILIARY_BODY_SMOOTH_MUSCLE_CELLS	GAUTAM_EYE_IRIS_CILIARY_BODY_SMOOTH_MUSCLE_CELLS		20	0.403052	1.03531	0.425497	0.768538	1	261	tags=30%, list=14%, signal=35%
TRAVAGLINI_LUNG_PLASMACYTOID_DENDRITIC_CELL	TRAVAGLINI_LUNG_PLASMACYTOID_DENDRITIC_CELL		17	0.396014	1.02932	0.448582	0.769393	1	228	tags=29%, list=12%, signal=33%
DESCARTES_FETAL_STOMACH_CILIATED_EPITHELIAL_CELLS	DESCARTES_FETAL_STOMACH_CILIATED_EPITHELIAL_CELLS		36	0.343943	1.02817	0.405583	0.76968	1	315	tags=25%, list=17%, signal=30%
HE_LIM_SUN_FETAL_LUNG_C2_MEGAKARYOCYTE	HE_LIM_SUN_FETAL_LUNG_C2_MEGAKARYOCYTE		63	0.313876	1.02576	0.420575	0.769764	1	274	tags=25%, list=15%, signal=29%
BUSSLINGER_GASTRIC_IMMATURE_PIT_CELLS	BUSSLINGER_GASTRIC_IMMATURE_PIT_CELLS		20	0.392779	1.02436	0.438017	0.769952	1	155	tags=15%, list=8%, signal=16%
FAN_EMBRYONIC_CTX_BIG_GROUPS_CAJAL_RETZIUS	FAN_EMBRYONIC_CTX_BIG_GROUPS_CAJAL_RETZIUS		75	0.29988	1.02259	0.413139	0.770337	1	135	tags=9%, list=7%, signal=10%
MANNO_MIDBRAIN_NEUROTYPES_HPROGFPM	MANNO_MIDBRAIN_NEUROTYPES_HPROGFPM		34	0.338492	1.01956	0.427432	0.770714	1	165	tags=15%, list=9%, signal=16%
HE_LIM_SUN_FETAL_LUNG_C3_LYMPHATIC_ENDOTHELIAL_CELL	HE_LIM_SUN_FETAL_LUNG_C3_LYMPHATIC_ENDOTHELIAL_CELL		55	0.31533	1.01804	0.427914	0.771593	1	384	tags=31%, list=21%, signal=38%
AIZARANI_LIVER_C7_EPCAM_POS_BILE_DUCT_CELLS_2	AIZARANI_LIVER_C7_EPCAM_POS_BILE_DUCT_CELLS_2		41	0.330949	1.01638	0.40836	0.772021	1	189	tags=17%, list=10%, signal=19%
FAN_OVARY_CL11_MURAL_GRANULOSA_CELL	FAN_OVARY_CL11_MURAL_GRANULOSA_CELL		46	0.325995	1.01538	0.4448	0.772191	1	317	tags=26%, list=17%, signal=31%
ZHENG_CORD_BLOOD_C1_PUTATIVE_MEGAKARYOCYTE_PROGENITOR	ZHENG_CORD_BLOOD_C1_PUTATIVE_MEGAKARYOCYTE_PROGENITOR		15	0.418272	1.0137	0.443431	0.772997	1	551	tags=67%, list=30%, signal=94%
FAN_OVARY_CL15_SMALL_ANTRAL_FOLLICLE_GRANULOSA_CELL	FAN_OVARY_CL15_SMALL_ANTRAL_FOLLICLE_GRANULOSA_CELL		49	0.32078	1.00757	0.444094	0.773164	1	317	tags=27%, list=17%, signal=31%
TRAVAGLINI_LUNG_PROXIMAL_BASAL_CELL	TRAVAGLINI_LUNG_PROXIMAL_BASAL_CELL		53	0.313833	1.00605	0.457704	0.773348	1	191	tags=17%, list=10%, signal=18%
GAO_LARGE_INTESTINE_ADULT_CA_ENTEROENDOCRINE_CELLS	GAO_LARGE_INTESTINE_ADULT_CA_ENTEROENDOCRINE_CELLS		43	0.333916	1.00137	0.468051	0.773862	1	378	tags=26%, list=20%, signal=31%
HE_LIM_SUN_FETAL_LUNG_C7_PROLIFERATING_SCHWANN_CELL	HE_LIM_SUN_FETAL_LUNG_C7_PROLIFERATING_SCHWANN_CELL		87	0.289829	1.00128	0.457917	0.774694	1	123	tags=10%, list=7%, signal=11%
DESCARTES_FETAL_PLACENTA_VASCULAR_ENDOTHELIAL_CELLS	DESCARTES_FETAL_PLACENTA_VASCULAR_ENDOTHELIAL_CELLS		16	0.401913	0.999082	0.458929	0.77497	1	465	tags=38%, list=25%, signal=50%
MANNO_MIDBRAIN_NEUROTYPES_HDA1	MANNO_MIDBRAIN_NEUROTYPES_HDA1		115	0.279866	0.996257	0.45546	0.775049	1	224	tags=17%, list=12%, signal=18%
HE_LIM_SUN_FETAL_LUNG_C0_VASCULAR_SMC_2_CELL	HE_LIM_SUN_FETAL_LUNG_C0_VASCULAR_SMC_2_CELL		27	0.363154	0.994191	0.461929	0.778554	1	643	tags=63%, list=35%, signal=95%
HE_LIM_SUN_FETAL_LUNG_C0_INTERM_CHONDROCYTE	HE_LIM_SUN_FETAL_LUNG_C0_INTERM_CHONDROCYTE		19	0.383163	0.990394	0.475214	0.77859	1	133	tags=11%, list=7%, signal=11%
JONES_OVARY_PERICYTE	JONES_OVARY_PERICYTE		22	0.374602	0.987589	0.483278	0.780153	1	269	tags=36%, list=15%, signal=42%
MANNO_MIDBRAIN_NEUROTYPES_HRGL2A	MANNO_MIDBRAIN_NEUROTYPES_HRGL2A		90	0.282834	0.983502	0.488889	0.784914	1	356	tags=28%, list=19%, signal=33%
HE_LIM_SUN_FETAL_LUNG_C7_SST_POS_NEURON_CELL	HE_LIM_SUN_FETAL_LUNG_C7_SST_POS_NEURON_CELL		57	0.302334	0.979642	0.498452	0.789354	1	189	tags=18%, list=10%, signal=19%
HE_LIM_SUN_FETAL_LUNG_C0_LATE_MESOTHELIAL_CELL	HE_LIM_SUN_FETAL_LUNG_C0_LATE_MESOTHELIAL_CELL		99	0.281822	0.976157	0.52518	0.793096	1	123	tags=10%, list=7%, signal=10%
DESCARTES_FETAL_EYE_SKELETAL_MUSCLE_CELLS	DESCARTES_FETAL_EYE_SKELETAL_MUSCLE_CELLS		21	0.362155	0.971138	0.496633	0.797044	1	106	tags=10%, list=6%, signal=10%
RUBENSTEIN_SKELETAL_MUSCLE_SATELLITE_CELLS	RUBENSTEIN_SKELETAL_MUSCLE_SATELLITE_CELLS		18	0.378518	0.970403	0.519862	0.800443	1	217	tags=22%, list=12%, signal=25%
TRAVAGLINI_LUNG_CAPILLARY_INTERMEDIATE_2_CELL	TRAVAGLINI_LUNG_CAPILLARY_INTERMEDIATE_2_CELL		23	0.358564	0.964355	0.487644	0.806703	1	219	tags=26%, list=12%, signal=29%
MANNO_MIDBRAIN_NEUROTYPES_HPROGM	MANNO_MIDBRAIN_NEUROTYPES_HPROGM		50	0.306204	0.960424	0.511111	0.807585	1	271	tags=20%, list=15%, signal=23%
ZHONG_PFC_C8_UNKNOWN_NEUROD2_POS_INTERNEURON	ZHONG_PFC_C8_UNKNOWN_NEUROD2_POS_INTERNEURON		18	0.378222	0.958091	0.521891	0.810147	1	0	tags=6%, list=0%, signal=6%
BUSSLINGER_GASTRIC_ISTHMUS_CELLS	BUSSLINGER_GASTRIC_ISTHMUS_CELLS		47	0.307378	0.956157	0.559876	0.81097	1	155	tags=13%, list=8%, signal=14%
DESCARTES_MAIN_FETAL_CILIATED_EPITHELIAL_CELLS	DESCARTES_MAIN_FETAL_CILIATED_EPITHELIAL_CELLS		56	0.296944	0.955454	0.529231	0.811042	1	315	tags=23%, list=17%, signal=27%
MURARO_PANCREAS_ENDOTHELIAL_CELL	MURARO_PANCREAS_ENDOTHELIAL_CELL		58	0.29347	0.952264	0.532407	0.811194	1	327	tags=26%, list=18%, signal=30%
AIZARANI_LIVER_C39_EPCAM_POS_BILE_DUCT_CELLS_4	AIZARANI_LIVER_C39_EPCAM_POS_BILE_DUCT_CELLS_4		25	0.348196	0.944224	0.548333	0.816232	1	177	tags=20%, list=10%, signal=22%
HAY_BONE_MARROW_DENDRITIC_CELL	HAY_BONE_MARROW_DENDRITIC_CELL		27	0.333904	0.940429	0.576013	0.817505	1	96	tags=15%, list=5%, signal=15%
HE_LIM_SUN_FETAL_LUNG_C0_EARLY_MESOTHELIAL_CELL	HE_LIM_SUN_FETAL_LUNG_C0_EARLY_MESOTHELIAL_CELL		85	0.274518	0.939269	0.574213	0.817711	1	324	tags=19%, list=18%, signal=22%
HE_LIM_SUN_FETAL_LUNG_C1_SMG_BASAL_CELL	HE_LIM_SUN_FETAL_LUNG_C1_SMG_BASAL_CELL		60	0.28941	0.936894	0.583077	0.818098	1	326	tags=27%, list=18%, signal=31%
LAKE_ADULT_KIDNEY_C4_PROXIMAL_TUBULE_EPITHELIAL_CELLS_S2	LAKE_ADULT_KIDNEY_C4_PROXIMAL_TUBULE_EPITHELIAL_CELLS_S2		35	0.316339	0.936134	0.5616	0.819668	1	147	tags=17%, list=8%, signal=18%
MANNO_MIDBRAIN_NEUROTYPES_HDA	MANNO_MIDBRAIN_NEUROTYPES_HDA		107	0.263889	0.935099	0.571631	0.821874	1	231	tags=14%, list=12%, signal=15%
AIZARANI_LIVER_C29_MVECS_2	AIZARANI_LIVER_C29_MVECS_2		44	0.307154	0.934468	0.553822	0.822185	1	186	tags=16%, list=10%, signal=17%
AIZARANI_LIVER_C4_EPCAM_POS_BILE_DUCT_CELLS_1	AIZARANI_LIVER_C4_EPCAM_POS_BILE_DUCT_CELLS_1		33	0.321044	0.931778	0.576923	0.823821	1	189	tags=18%, list=10%, signal=20%
AIZARANI_LIVER_C9_LSECS_1	AIZARANI_LIVER_C9_LSECS_1		43	0.306365	0.929753	0.571429	0.824127	1	568	tags=49%, list=31%, signal=69%
DESCARTES_MAIN_FETAL_SQUAMOUS_EPITHELIAL_CELLS	DESCARTES_MAIN_FETAL_SQUAMOUS_EPITHELIAL_CELLS		15	0.386435	0.924614	0.586021	0.824915	1	302	tags=33%, list=16%, signal=40%
HE_LIM_SUN_FETAL_LUNG_C2_APOE_POS_M2_MACROPHAGE_CELL	HE_LIM_SUN_FETAL_LUNG_C2_APOE_POS_M2_MACROPHAGE_CELL		33	0.313345	0.923497	0.573579	0.825502	1	174	tags=15%, list=9%, signal=16%
MANNO_MIDBRAIN_NEUROTYPES_HRN	MANNO_MIDBRAIN_NEUROTYPES_HRN		67	0.279863	0.923084	0.630814	0.827429	1	224	tags=15%, list=12%, signal=16%
MANNO_MIDBRAIN_NEUROTYPES_HGABA	MANNO_MIDBRAIN_NEUROTYPES_HGABA		201	0.239694	0.913489	0.663291	0.828559	1	231	tags=15%, list=12%, signal=15%
GAUTAM_EYE_CHOROID_SCLERA_CHOROID_ENDOTHELIAL_CELLS	GAUTAM_EYE_CHOROID_SCLERA_CHOROID_ENDOTHELIAL_CELLS		15	0.370617	0.913296	0.570397	0.831196	1	369	tags=40%, list=20%, signal=50%
HE_LIM_SUN_FETAL_LUNG_C1_SQUAMOUS_CELL	HE_LIM_SUN_FETAL_LUNG_C1_SQUAMOUS_CELL		36	0.30841	0.912399	0.603741	0.833392	1	54	tags=8%, list=3%, signal=8%
ZHONG_PFC_MAJOR_TYPES_OPC	ZHONG_PFC_MAJOR_TYPES_OPC		15	0.368943	0.902658	0.605489	0.834596	1	378	tags=40%, list=20%, signal=50%
DESCARTES_FETAL_ADRENAL_STROMAL_CELLS	DESCARTES_FETAL_ADRENAL_STROMAL_CELLS		18	0.353149	0.901992	0.599653	0.835595	1	238	tags=28%, list=13%, signal=32%
TRAVAGLINI_LUNG_LYMPHATIC_CELL	TRAVAGLINI_LUNG_LYMPHATIC_CELL		40	0.30135	0.901346	0.627575	0.835847	1	349	tags=28%, list=19%, signal=33%
HE_LIM_SUN_FETAL_LUNG_C1_SMG_CELL	HE_LIM_SUN_FETAL_LUNG_C1_SMG_CELL		104	0.255111	0.900246	0.64245	0.836079	1	399	tags=21%, list=22%, signal=25%
DESCARTES_FETAL_LUNG_MEGAKARYOCYTES	DESCARTES_FETAL_LUNG_MEGAKARYOCYTES		23	0.32972	0.897629	0.620232	0.836959	1	521	tags=48%, list=28%, signal=66%
LAKE_ADULT_KIDNEY_C22_ENDOTHELIAL_CELLS_GLOMERULAR_CAPILLARIES	LAKE_ADULT_KIDNEY_C22_ENDOTHELIAL_CELLS_GLOMERULAR_CAPILLARIES		24	0.329362	0.897585	0.588333	0.837996	1	265	tags=25%, list=14%, signal=29%
CUI_DEVELOPING_HEART_VASCULAR_ENDOTHELIAL_CELL	CUI_DEVELOPING_HEART_VASCULAR_ENDOTHELIAL_CELL		22	0.336131	0.894952	0.616667	0.839215	1	186	tags=14%, list=10%, signal=15%
HE_LIM_SUN_FETAL_LUNG_C1_EARLY_STALK_CELL	HE_LIM_SUN_FETAL_LUNG_C1_EARLY_STALK_CELL		41	0.290255	0.892144	0.64172	0.839838	1	279	tags=20%, list=15%, signal=22%
ZHENG_CORD_BLOOD_C10_MULTILYMPHOID_PROGENITOR	ZHENG_CORD_BLOOD_C10_MULTILYMPHOID_PROGENITOR		15	0.362646	0.886935	0.604651	0.842465	1	38	tags=13%, list=2%, signal=14%
MENON_FETAL_KIDNEY_8_CONNECTING_TUBULE_CELLS	MENON_FETAL_KIDNEY_8_CONNECTING_TUBULE_CELLS		26	0.321767	0.882819	0.671795	0.842597	1	190	tags=23%, list=10%, signal=25%
RUBENSTEIN_SKELETAL_MUSCLE_PCV_ENDOTHELIAL_CELLS	RUBENSTEIN_SKELETAL_MUSCLE_PCV_ENDOTHELIAL_CELLS		27	0.304708	0.881803	0.647154	0.844317	1	245	tags=22%, list=13%, signal=25%
DURANTE_ADULT_OLFACTORY_NEUROEPITHELIUM_MATURE_NEURONS	DURANTE_ADULT_OLFACTORY_NEUROEPITHELIUM_MATURE_NEURONS		16	0.357563	0.881749	0.615248	0.845643	1	213	tags=19%, list=12%, signal=21%
DESCARTES_FETAL_ADRENAL_CHROMAFFIN_CELLS	DESCARTES_FETAL_ADRENAL_CHROMAFFIN_CELLS		22	0.334733	0.881377	0.640133	0.845862	1	44	tags=9%, list=2%, signal=9%
HE_LIM_SUN_FETAL_LUNG_C0_MID_AIRWAY_SMC_1_CELL	HE_LIM_SUN_FETAL_LUNG_C0_MID_AIRWAY_SMC_1_CELL		15	0.352555	0.867796	0.641379	0.846875	1	70	tags=13%, list=4%, signal=14%
BUSSLINGER_DUODENAL_DIFFERENTIATING_STEM_CELLS	BUSSLINGER_DUODENAL_DIFFERENTIATING_STEM_CELLS		15	0.35329	0.86776	0.622378	0.849643	1	174	tags=20%, list=9%, signal=22%
LAKE_ADULT_KIDNEY_C3_PROXIMAL_TUBULE_EPITHELIAL_CELLS_S1_S2	LAKE_ADULT_KIDNEY_C3_PROXIMAL_TUBULE_EPITHELIAL_CELLS_S1_S2		38	0.289745	0.867324	0.673633	0.851973	1	411	tags=34%, list=22%, signal=43%
ZHONG_PFC_C3_ASTROCYTE	ZHONG_PFC_C3_ASTROCYTE		65	0.264331	0.866259	0.702096	0.855702	1	96	tags=8%, list=5%, signal=8%
DESCARTES_FETAL_INTESTINE_ENS_NEURONS	DESCARTES_FETAL_INTESTINE_ENS_NEURONS		40	0.283493	0.86592	0.690031	0.860252	1	197	tags=10%, list=11%, signal=11%
DURANTE_ADULT_OLFACTORY_NEUROEPITHELIUM_IMMATURE_NEURONS	DURANTE_ADULT_OLFACTORY_NEUROEPITHELIUM_IMMATURE_NEURONS		18	0.337004	0.856645	0.696181	0.860724	1	213	tags=17%, list=12%, signal=19%
SU_HO_FOETAL_FEMUR_C2_HYPERTROPHIC_CHONDROCYTE	SU_HO_FOETAL_FEMUR_C2_HYPERTROPHIC_CHONDROCYTE		40	0.279183	0.848272	0.706362	0.869396	1	256	tags=23%, list=14%, signal=26%
AIZARANI_LIVER_C13_LSECS_2	AIZARANI_LIVER_C13_LSECS_2		40	0.278811	0.847082	0.713376	0.870006	1	568	tags=45%, list=31%, signal=64%
MANNO_MIDBRAIN_NEUROTYPES_HRGL2B	MANNO_MIDBRAIN_NEUROTYPES_HRGL2B		75	0.249254	0.845414	0.736152	0.870688	1	399	tags=28%, list=22%, signal=34%
HE_LIM_SUN_FETAL_LUNG_C3_OMD_POS_ENDOTHELIAL_CELL	HE_LIM_SUN_FETAL_LUNG_C3_OMD_POS_ENDOTHELIAL_CELL		52	0.265758	0.842916	0.72291	0.872852	1	139	tags=12%, list=8%, signal=12%
TRAVAGLINI_LUNG_PLATELET_MEGAKARYOCYTE_CELL	TRAVAGLINI_LUNG_PLATELET_MEGAKARYOCYTE_CELL		57	0.257882	0.834546	0.784946	0.881802	1	502	tags=33%, list=27%, signal=44%
HE_LIM_SUN_FETAL_LUNG_C7_MID_SCHWANN_CELL	HE_LIM_SUN_FETAL_LUNG_C7_MID_SCHWANN_CELL		45	0.266317	0.828864	0.749618	0.888046	1	448	tags=27%, list=24%, signal=34%
MANNO_MIDBRAIN_NEUROTYPES_HOPC	MANNO_MIDBRAIN_NEUROTYPES_HOPC		56	0.257454	0.823011	0.766091	0.894826	1	452	tags=32%, list=24%, signal=41%
HE_LIM_SUN_FETAL_LUNG_C1_PROXIMAL_SECRETORY_2_CELL	HE_LIM_SUN_FETAL_LUNG_C1_PROXIMAL_SECRETORY_2_CELL		50	0.257381	0.817023	0.770701	0.896277	1	346	tags=24%, list=19%, signal=29%
HE_LIM_SUN_FETAL_LUNG_C2_ADC_1_CELL	HE_LIM_SUN_FETAL_LUNG_C2_ADC_1_CELL		20	0.309911	0.81412	0.753927	0.899582	1	323	tags=25%, list=17%, signal=30%
TRAVAGLINI_LUNG_ALVEOLAR_EPITHELIAL_TYPE_2_CELL	TRAVAGLINI_LUNG_ALVEOLAR_EPITHELIAL_TYPE_2_CELL		19	0.307781	0.813213	0.737649	0.901674	1	326	tags=26%, list=18%, signal=32%
HE_LIM_SUN_FETAL_LUNG_C0_MID_MESOTHELIAL_CELL	HE_LIM_SUN_FETAL_LUNG_C0_MID_MESOTHELIAL_CELL		120	0.223388	0.812564	0.849508	0.90247	1	174	tags=9%, list=9%, signal=9%
HE_LIM_SUN_FETAL_LUNG_C2_HSC_CELL	HE_LIM_SUN_FETAL_LUNG_C2_HSC_CELL		109	0.22789	0.804864	0.848315	0.905887	1	147	tags=10%, list=8%, signal=10%
FAN_OVARY_CL9_PUTATIVE_APOPTOTIC_ENDOTHELIAL_CELL	FAN_OVARY_CL9_PUTATIVE_APOPTOTIC_ENDOTHELIAL_CELL		32	0.276695	0.801994	0.778716	0.906721	1	281	tags=19%, list=15%, signal=22%
MANNO_MIDBRAIN_NEUROTYPES_HOMTN	MANNO_MIDBRAIN_NEUROTYPES_HOMTN		78	0.22994	0.787026	0.858824	0.921625	1	211	tags=10%, list=11%, signal=11%
SU_HO_CONV_CENT_CHONDROSARCOMA_STROMAL_C4_CANCER_ASSOCIATED_FIBROBLAST	SU_HO_CONV_CENT_CHONDROSARCOMA_STROMAL_C4_CANCER_ASSOCIATED_FIBROBLAST		16	0.315821	0.786899	0.75	0.922005	1	2	tags=6%, list=0%, signal=6%
BUSSLINGER_ESOPHAGEAL_LATE_SUPRABASAL_CELLS	BUSSLINGER_ESOPHAGEAL_LATE_SUPRABASAL_CELLS		15	0.322232	0.780881	0.795848	0.923233	1	155	tags=13%, list=8%, signal=14%
LAKE_ADULT_KIDNEY_C14_DISTAL_CONVOLUTED_TUBULE	LAKE_ADULT_KIDNEY_C14_DISTAL_CONVOLUTED_TUBULE		30	0.274652	0.78056	0.787728	0.923721	1	141	tags=10%, list=8%, signal=11%
FAN_EMBRYONIC_CTX_BIG_GROUPS_BRAIN_ENDOTHELIAL	FAN_EMBRYONIC_CTX_BIG_GROUPS_BRAIN_ENDOTHELIAL		53	0.241339	0.779887	0.824726	0.92483	1	270	tags=21%, list=15%, signal=24%
HE_LIM_SUN_FETAL_LUNG_C1_PROXIMAL_BASAL_CELL	HE_LIM_SUN_FETAL_LUNG_C1_PROXIMAL_BASAL_CELL		36	0.261101	0.776821	0.80609	0.925163	1	6	tags=3%, list=0%, signal=3%
DESCARTES_FETAL_LUNG_VISCERAL_NEURONS	DESCARTES_FETAL_LUNG_VISCERAL_NEURONS		54	0.240244	0.768564	0.862229	0.92653	1	154	tags=9%, list=8%, signal=10%
HE_LIM_SUN_FETAL_LUNG_C3_CYCLING_DEFINITIVE_ERYTHROBLAST	HE_LIM_SUN_FETAL_LUNG_C3_CYCLING_DEFINITIVE_ERYTHROBLAST		23	0.288167	0.767429	0.831615	0.927777	1	306	tags=26%, list=17%, signal=31%
DESCARTES_FETAL_THYMUS_VASCULAR_ENDOTHELIAL_CELLS	DESCARTES_FETAL_THYMUS_VASCULAR_ENDOTHELIAL_CELLS		16	0.303485	0.765304	0.813675	0.927997	1	594	tags=50%, list=32%, signal=73%
DESCARTES_FETAL_THYMUS_ANTIGEN_PRESENTING_CELLS	DESCARTES_FETAL_THYMUS_ANTIGEN_PRESENTING_CELLS		24	0.280575	0.764613	0.824742	0.928785	1	162	tags=17%, list=9%, signal=18%
BUSSLINGER_DUODENAL_STEM_CELLS	BUSSLINGER_DUODENAL_STEM_CELLS		30	0.267668	0.760325	0.839256	0.928838	1	174	tags=17%, list=9%, signal=18%
TRAVAGLINI_LUNG_PROLIFERATING_BASAL_CELL	TRAVAGLINI_LUNG_PROLIFERATING_BASAL_CELL		47	0.24134	0.749519	0.874618	0.929193	1	191	tags=11%, list=10%, signal=12%
RUBENSTEIN_SKELETAL_MUSCLE_ENDOTHELIAL_CELLS	RUBENSTEIN_SKELETAL_MUSCLE_ENDOTHELIAL_CELLS		22	0.27885	0.747999	0.832487	0.930381	1	3	tags=5%, list=0%, signal=4%
BUSSLINGER_GASTRIC_MATURE_PIT_CELLS	BUSSLINGER_GASTRIC_MATURE_PIT_CELLS		27	0.263883	0.741849	0.827465	0.932565	1	155	tags=11%, list=8%, signal=12%
JONES_OVARY_T_CELL	JONES_OVARY_T_CELL		18	0.29091	0.740749	0.851724	0.933322	1	310	tags=33%, list=17%, signal=40%
LAKE_ADULT_KIDNEY_C29_UNKNOWN_NOVEL_PT_CFH_POS_SUBPOPULATION_S2	LAKE_ADULT_KIDNEY_C29_UNKNOWN_NOVEL_PT_CFH_POS_SUBPOPULATION_S2		15	0.302588	0.734837	0.795455	0.934022	1	141	tags=13%, list=8%, signal=14%
HE_LIM_SUN_FETAL_LUNG_C0_VASCULAR_SMC_1_CELL	HE_LIM_SUN_FETAL_LUNG_C0_VASCULAR_SMC_1_CELL		21	0.280706	0.734501	0.845649	0.934329	1	464	tags=33%, list=25%, signal=44%
DESCARTES_FETAL_LIVER_LYMPHOID_CELLS	DESCARTES_FETAL_LIVER_LYMPHOID_CELLS		16	0.294935	0.732264	0.842932	0.935604	1	65	tags=13%, list=4%, signal=13%
HU_FETAL_RETINA_RGC	HU_FETAL_RETINA_RGC		57	0.226624	0.73167	0.919041	0.937219	1	346	tags=19%, list=19%, signal=23%
DESCARTES_FETAL_LUNG_CILIATED_EPITHELIAL_CELLS	DESCARTES_FETAL_LUNG_CILIATED_EPITHELIAL_CELLS		52	0.223956	0.728811	0.924615	0.937747	1	185	tags=12%, list=10%, signal=12%
HE_LIM_SUN_FETAL_LUNG_C5_CD5_POS_CCL22_NEG_MATURE_B_CELL	HE_LIM_SUN_FETAL_LUNG_C5_CD5_POS_CCL22_NEG_MATURE_B_CELL		22	0.268965	0.715629	0.836177	0.938074	1	385	tags=27%, list=21%, signal=34%
MANNO_MIDBRAIN_NEUROTYPES_HPROGBP	MANNO_MIDBRAIN_NEUROTYPES_HPROGBP		30	0.250307	0.70689	0.886914	0.93989	1	269	tags=17%, list=15%, signal=19%
DESCARTES_MAIN_FETAL_SKELETAL_MUSCLE_CELLS	DESCARTES_MAIN_FETAL_SKELETAL_MUSCLE_CELLS		23	0.261427	0.706456	0.879747	0.941232	1	214	tags=13%, list=12%, signal=15%
BUSSLINGER_DUODENAL_MATURE_ENTEROCYTES	BUSSLINGER_DUODENAL_MATURE_ENTEROCYTES		31	0.247016	0.705557	0.898387	0.9434	1	279	tags=19%, list=15%, signal=22%
MANNO_MIDBRAIN_NEUROTYPES_HNBML5	MANNO_MIDBRAIN_NEUROTYPES_HNBML5		97	0.199306	0.696087	0.97724	0.944933	1	425	tags=26%, list=23%, signal=32%
HE_LIM_SUN_FETAL_LUNG_C0_LATE_AIRWAY_SMC_CELL	HE_LIM_SUN_FETAL_LUNG_C0_LATE_AIRWAY_SMC_CELL		21	0.255139	0.679579	0.892919	0.953259	1	399	tags=29%, list=22%, signal=36%
HE_LIM_SUN_FETAL_LUNG_C4_CYCLING_NK_CELL	HE_LIM_SUN_FETAL_LUNG_C4_CYCLING_NK_CELL		17	0.265978	0.676117	0.89228	0.954384	1	365	tags=18%, list=20%, signal=22%
HE_LIM_SUN_FETAL_LUNG_C7_LATE_SCHWANN_CELL	HE_LIM_SUN_FETAL_LUNG_C7_LATE_SCHWANN_CELL		18	0.257801	0.666779	0.921769	0.95659	1	448	tags=33%, list=24%, signal=44%
HAY_BONE_MARROW_PLATELET	HAY_BONE_MARROW_PLATELET		29	0.228307	0.65619	0.931389	0.960025	1	327	tags=24%, list=18%, signal=29%
MANNO_MIDBRAIN_NEUROTYPES_HNPROG	MANNO_MIDBRAIN_NEUROTYPES_HNPROG		36	0.217764	0.649645	0.948882	0.960056	1	200	tags=14%, list=11%, signal=15%
HU_FETAL_RETINA_AMACRINE	HU_FETAL_RETINA_AMACRINE		19	0.244934	0.643205	0.943396	0.960182	1	313	tags=16%, list=17%, signal=19%
DESCARTES_FETAL_KIDNEY_URETERIC_BUD_CELLS	DESCARTES_FETAL_KIDNEY_URETERIC_BUD_CELLS		38	0.209145	0.628219	0.96355	0.964574	1	118	tags=8%, list=6%, signal=8%
DESCARTES_FETAL_ADRENAL_CSH1_CSH2_POSITIVE_CELLS	DESCARTES_FETAL_ADRENAL_CSH1_CSH2_POSITIVE_CELLS		23	0.202407	0.544711	0.978548	0.988989	1	513	tags=35%, list=28%, signal=48%
DESCARTES_FETAL_PLACENTA_STROMAL_CELLS	DESCARTES_FETAL_PLACENTA_STROMAL_CELLS		16	0.213647	0.532708	0.978062	0.990641	1	172	tags=13%, list=9%, signal=14%

### Sheet: Hits (FDR q < 0.2)
Collection	NAME	SIZE	ES	NES	NOM p-val	FDR q-val	FWER p-val	RANK AT MAX	LEADING EDGE
H.all	HALLMARK_ESTROGEN_RESPONSE_LATE	27	0.578224	1.62688	0.0163934	0.189473	0.16	254	tags=33%, list=14%, signal=38%
C2:CP	REACTOME_G_ALPHA_12_13_SIGNALLING_EVENTS	16	0.710918	1.76301	0.00177936	0.188014	0.241	16	tags=19%, list=1%, signal=19%
C3	MIR5581_5P	16	0.796945	1.98948	0	0.0569716	0.059	187	tags=50%, list=10%, signal=55%
C3	MIR6740_3P	20	0.736484	1.93955	0.00171821	0.0674636	0.133	242	tags=60%, list=13%, signal=68%
C3	MIR3158_5P	20	0.728992	1.89658	0	0.073727	0.269	197	tags=30%, list=11%, signal=33%
C3	AAGCAAT_MIR137	34	0.647522	1.89151	0	0.0774371	0.288	189	tags=29%, list=10%, signal=32%
C3	MIR4297	31	0.644838	1.87514	0.00171527	0.0856	0.374	187	tags=29%, list=10%, signal=32%
C3	MIR4667_3P	15	0.7705	1.87356	0	0.0956111	0.383	149	tags=33%, list=8%, signal=36%
C6	RAF_UP.V1_DN	32	0.622019	1.80172	0	0.116452	0.11	250	tags=41%, list=14%, signal=46%
C8	SU_HO_CONV_CENT_CHONDROSARCOMA_STROMAL_C0_MINERALISATION_STROMAL_CELL	22	0.700022	1.887	0.00163934	0.0668077	0.067	356	tags=68%, list=19%, signal=83%
C8	DESCARTES_FETAL_LUNG_NEUROENDOCRINE_CELLS	16	0.722932	1.78582	0.00168067	0.176841	0.308	93	tags=25%, list=5%, signal=26%
