## Supplementary Data 11 for "Epigenetic patterns and methylation-based models for robust outcome prediction in osteosarcoma"

### Sheet: FDR_corrected_univariate_chemor
Predictor	Coefficient	P-value	Odds Ratio	Corrected P-value	sign(coef)*negLOG10(p)	band	Univariately Significant at 0.005	Univariately Significant at 0.0025	FDR Significant at 0.05	Univariately Significant at 0.05
chr17-43339040-43339831	0.712584	0.00122046	2.03925	0.0453252	2.91348	17q21.31	TRUE	TRUE	TRUE	TRUE
chr6-28583655-28584464	-0.873901	0.00200007	0.417321	0.0453252	-2.69896	6p22.1	TRUE	TRUE	TRUE	TRUE
chr10-119291766-119293207	-0.591794	0.0046417	0.553334	0.0453252	-2.33332	10q26.11	TRUE	FALSE	TRUE	TRUE
chr7-158220708-158221401	-0.766884	0.000580182	0.464458	0.0453252	-3.23644	7q36.3	TRUE	TRUE	TRUE	TRUE
chr14-101531403-101532352	-0.791126	0.00208993	0.453334	0.0453252	-2.67987	14q32.31	TRUE	TRUE	TRUE	TRUE
chr12-5602393-5603989	-0.90288	0.00199246	0.4054	0.0453252	-2.70061	12p13.31	TRUE	TRUE	TRUE	TRUE
chr6-31539539-31540750	-0.919445	0.00367045	0.39874	0.0453252	-2.43528	6p21.33	TRUE	FALSE	TRUE	TRUE
chr1-29101609-29102153	0.798837	0.00166044	2.22295	0.0453252	2.77978	1p35.3	TRUE	TRUE	TRUE	TRUE
chr17-77127220-77127605	-0.595749	0.00236932	0.55115	0.0453252	-2.62538	17q25.3	TRUE	TRUE	TRUE	TRUE
chr8-53300817-53301179	-0.541472	0.00357346	0.581891	0.0453252	-2.44691	8q11.23	TRUE	FALSE	TRUE	TRUE
chr8-13133706-13134273	0.655599	0.000340872	1.9263	0.0453252	3.46741	8p22	TRUE	TRUE	TRUE	TRUE
chr5-179634383-179634789	-0.657433	0.00237722	0.51818	0.0453252	-2.62393	5q35.3	TRUE	TRUE	TRUE	TRUE
chr11-70643814-70644532	-0.668214	0.00463964	0.512623	0.0453252	-2.33352	11q13.4	TRUE	FALSE	TRUE	TRUE
chr14-101348035-101350094	-0.957673	0.00128079	0.383785	0.0453252	-2.89252	14q32.2	TRUE	TRUE	TRUE	TRUE
chr9-138660498-138661146	-0.91467	0.00101941	0.400649	0.0453252	-2.99165	9q34.3	TRUE	TRUE	TRUE	TRUE
chr5-140261653-140261810	-0.676163	0.00496855	0.508565	0.0453252	-2.30377	5q31.3	TRUE	FALSE	TRUE	TRUE
chr15-83953864-83954395	-1.23616	0.000731326	0.290497	0.0453252	-3.13589	15q25.2	TRUE	TRUE	TRUE	TRUE
chr2-131673406-131674687	-0.732439	0.00414051	0.480735	0.0453252	-2.38295	2q21.1	TRUE	FALSE	TRUE	TRUE
chr13-112609986-112611355	-0.762811	0.00263801	0.466354	0.0453252	-2.57872	13q34	TRUE	FALSE	TRUE	TRUE
chr13-112690569-112691186	-0.583333	0.00368904	0.558035	0.0453252	-2.43309	13q34	TRUE	FALSE	TRUE	TRUE
chr1-223936343-223937196	0.570469	0.00472196	1.7691	0.0453252	2.32588	1q41	TRUE	FALSE	TRUE	TRUE
chr6-105400884-105401339	-1.10547	0.00221372	0.331055	0.0453252	-2.65488	6q16.3	TRUE	TRUE	TRUE	TRUE
chr5-2914702-2915236	-0.606824	0.00412965	0.545079	0.0453252	-2.38409	5p15.33	TRUE	FALSE	TRUE	TRUE
chr15-26108946-26109614	-0.971142	0.00503805	0.37865	0.0453252	-2.29774	15q12	FALSE	FALSE	TRUE	TRUE
chr5-2278874-2279429	-0.749914	0.00265044	0.472407	0.0453252	-2.57668	5p15.33	TRUE	FALSE	TRUE	TRUE
chr6-29626990-29627395	-0.808422	0.00242474	0.445561	0.0453252	-2.61533	6p22.1	TRUE	TRUE	TRUE	TRUE
chr1-161654727-161655124	-0.705045	0.00077471	0.494086	0.0453252	-3.11086	1q23.3	TRUE	TRUE	TRUE	TRUE
chr1-91184770-91185441	-0.689337	0.00456162	0.501909	0.0453252	-2.34088	1p22.2	TRUE	FALSE	TRUE	TRUE
chr13-112602415-112602774	-0.703702	0.00259928	0.49475	0.0453252	-2.58515	13q34	TRUE	FALSE	TRUE	TRUE
chr7-158216857-158217673	-0.832727	0.00143713	0.434862	0.0453252	-2.8425	7q36.3	TRUE	TRUE	TRUE	TRUE
chr22-17488875-17489367	-1.04843	0.00288436	0.350487	0.0453252	-2.53995	22q11.1	TRUE	FALSE	TRUE	TRUE
chr6-24357720-24358683	-0.94513	0.00310194	0.388629	0.0453252	-2.50837	6p22.3	TRUE	FALSE	TRUE	TRUE
chr10-119310053-119310404	-0.51171	0.00464637	0.59947	0.0453252	-2.33289	10q26.11	TRUE	FALSE	TRUE	TRUE
chr5-13810143-13810279	-0.604759	0.00224122	0.546206	0.0453252	-2.64951	5p15.2	TRUE	TRUE	TRUE	TRUE
chr8-10586678-10587305	-0.860143	0.00257109	0.423102	0.0453252	-2.58988	8p23.1	TRUE	FALSE	TRUE	TRUE
chr4-155661234-155662795	-0.953504	0.00169314	0.385388	0.0453252	-2.77131	4q32.1	TRUE	TRUE	TRUE	TRUE
chr15-62090739-62090760	-0.563151	0.0023622	0.569412	0.0453252	-2.62668	15q22.2	TRUE	TRUE	TRUE	TRUE
chr7-153584416-153584873	-0.580814	0.00286589	0.559443	0.0453252	-2.54274	7q36.2	TRUE	FALSE	TRUE	TRUE
chr14-101521409-101522141	-0.926868	0.00456733	0.395791	0.0453252	-2.34034	14q32.31	TRUE	FALSE	TRUE	TRUE
chr5-140723331-140724362	-0.858501	0.00402738	0.423797	0.0453252	-2.39498	5q31.3	TRUE	FALSE	TRUE	TRUE
chr15-102009795-102010195	-0.748399	0.00264315	0.473123	0.0453252	-2.57788	15q26.3	TRUE	FALSE	TRUE	TRUE
chr14-101526089-101527144	-0.942401	0.0028295	0.389691	0.0453252	-2.54829	14q32.31	TRUE	FALSE	TRUE	TRUE
chr7-157460477-157461368	-0.87243	0.00135563	0.417935	0.0453252	-2.86786	7q36.3	TRUE	TRUE	TRUE	TRUE
chr15-101926307-101927126	-0.76302	0.0011405	0.466256	0.0453252	-2.94291	15q26.3	TRUE	TRUE	TRUE	TRUE
chr5-1859764-1860542	-0.75174	0.00335258	0.471545	0.0453252	-2.47462	5p15.33	TRUE	FALSE	TRUE	TRUE
chr1-2084246-2084595	-0.676678	0.00401354	0.508303	0.0453252	-2.39647	1p36.33	TRUE	FALSE	TRUE	TRUE
chr3-55515168-55515607	0.448257	0.0035646	1.56558	0.0453252	2.44799	3p14.3	TRUE	FALSE	TRUE	TRUE
chr6-25042090-25043046	-0.702921	0.00481217	0.495137	0.0453252	-2.31766	6p22.3	TRUE	FALSE	TRUE	TRUE
chr13-113007441-113007838	-0.784405	0.00231935	0.456391	0.0453252	-2.63463	13q34	TRUE	TRUE	TRUE	TRUE
chr16-9943657-9943686	-0.549156	0.000939222	0.577437	0.0453252	-3.02723	16p13.2	TRUE	TRUE	TRUE	TRUE
chr14-101359793-101360236	-0.818632	0.00351169	0.441035	0.0453252	-2.45448	14q32.2	TRUE	FALSE	TRUE	TRUE
chr18-76552701-76552971	-0.81307	0.00340449	0.443495	0.0453252	-2.46795	18q23	TRUE	FALSE	TRUE	TRUE
chr7-3026309-3026459	-0.751623	0.00190065	0.4716	0.0453252	-2.7211	7p22.2	TRUE	TRUE	TRUE	TRUE
chr17-77679767-77680232	-0.607731	0.00284165	0.544585	0.0453252	-2.54643	17q25.3	TRUE	FALSE	TRUE	TRUE
chr11-17591822-17591873	-0.615642	0.00296784	0.540294	0.0453252	-2.52756	11p15.1	TRUE	FALSE	TRUE	TRUE
chr12-5020693-5021585	-0.919113	0.00219436	0.398873	0.0453252	-2.65869	12p13.32	TRUE	TRUE	TRUE	TRUE
chr16-47047688-47048265	-0.919497	0.00354449	0.39872	0.0453252	-2.45045	16q12.1	TRUE	FALSE	TRUE	TRUE
chr14-94254131-94254726	-0.779856	0.00315812	0.458472	0.0453252	-2.50057	14q32.12	TRUE	FALSE	TRUE	TRUE
chr3-195488922-195490309	-1.01193	0.00297763	0.363516	0.0453252	-2.52613	3q29	TRUE	FALSE	TRUE	TRUE
chr1-2827410-2828293	-1.08626	0.00205387	0.337477	0.0453252	-2.68743	1p36.32	TRUE	TRUE	TRUE	TRUE
chr7-157915171-157916279	-0.951372	0.00327698	0.386211	0.0453252	-2.48453	7q36.3	TRUE	FALSE	TRUE	TRUE
chr15-73735098-73735694	-0.835984	0.00349637	0.433448	0.0453252	-2.45638	15q24.1	TRUE	FALSE	TRUE	TRUE
chr13-22493739-22493776	-0.567528	0.00117884	0.566925	0.0453252	-2.92855	13q12.11	TRUE	TRUE	TRUE	TRUE
chr5-172672390-172673349	-0.742338	0.00323388	0.476	0.0453252	-2.49028	5q35.1	TRUE	FALSE	TRUE	TRUE
chr8-143162400-143162526	-0.654844	0.0023644	0.519523	0.0453252	-2.62628	8q24.3	TRUE	TRUE	TRUE	TRUE
chr14-101495604-101496410	-0.879022	0.00253203	0.415189	0.0453252	-2.59653	14q32.31	TRUE	FALSE	TRUE	TRUE
chr6-28499375-28499825	-0.698533	0.00254723	0.497314	0.0453252	-2.59393	6p22.1	TRUE	FALSE	TRUE	TRUE
chr6-28481660-28483341	-0.816373	0.00410355	0.442032	0.0453252	-2.38684	6p22.1	TRUE	FALSE	TRUE	TRUE
chr5-140552600-140553150	-0.852484	0.00196686	0.426355	0.0453252	-2.70623	5q31.3	TRUE	TRUE	TRUE	TRUE
chr17-8905741-8905866	-0.977527	0.000715234	0.376241	0.0453252	-3.14555	17p13.1	TRUE	TRUE	TRUE	TRUE
chr11-50226789-50227476	-0.815493	0.00160327	0.442421	0.0453252	-2.79499	11p11.12	TRUE	TRUE	TRUE	TRUE
chr15-29409671-29410508	-1.27832	0.000641564	0.278505	0.0453252	-3.19276	15q13.1	TRUE	TRUE	TRUE	TRUE
chr4-56659922-56660460	-0.8484	0.00445715	0.428099	0.0453252	-2.35094	4q12	TRUE	FALSE	TRUE	TRUE
chr2-99004092-99004616	-0.555081	0.00338756	0.574026	0.0453252	-2.47011	2q11.2	TRUE	FALSE	TRUE	TRUE
chr14-101350645-101351197	-0.844577	0.00211727	0.429739	0.0453252	-2.67422	14q32.2	TRUE	TRUE	TRUE	TRUE
chr13-107686974-107687552	-0.786226	0.00180611	0.455561	0.0453252	-2.74326	13q33.3	TRUE	TRUE	TRUE	TRUE
chr11-129444480-129444501	-0.718591	0.00139116	0.487438	0.0453252	-2.85662	11q24.3	TRUE	TRUE	TRUE	TRUE
chr8-142653790-142654089	-0.741471	0.0036825	0.476413	0.0453252	-2.43386	8q24.3	TRUE	FALSE	TRUE	TRUE
chr7-158109339-158110405	-0.891223	0.00376201	0.410154	0.0453252	-2.42458	7q36.3	TRUE	FALSE	TRUE	TRUE
chr2-109558966-109559734	-0.889942	0.00278358	0.41068	0.0453252	-2.5554	2q12.3	TRUE	FALSE	TRUE	TRUE
chr6-29455126-29455532	-0.866431	0.0022065	0.42045	0.0453252	-2.6563	6p22.1	TRUE	TRUE	TRUE	TRUE
chr7-157451243-157451618	-0.805266	0.0030476	0.446969	0.0453252	-2.51604	7q36.3	TRUE	FALSE	TRUE	TRUE
chr13-113001329-113001355	-0.499558	0.00499927	0.606799	0.0453252	-2.30109	13q34	TRUE	FALSE	TRUE	TRUE
chr9-970297-971480	-0.800185	0.00422536	0.449246	0.0453252	-2.37414	9p24.3	TRUE	FALSE	TRUE	TRUE
chr6-32974479-32978775	-1.16403	0.00334459	0.312226	0.0453252	-2.47566	6p21.32	TRUE	FALSE	TRUE	TRUE
chr6-33877291-33877469	-0.702567	0.00395522	0.495312	0.0453252	-2.40283	6p21.31	TRUE	FALSE	TRUE	TRUE
chr11-134231728-134232313	-0.924198	0.00105473	0.39685	0.0453252	-2.97686	11q25	TRUE	TRUE	TRUE	TRUE
chr10-134683335-134684094	-0.861108	0.00278463	0.422693	0.0453252	-2.55523	10q26.3	TRUE	FALSE	TRUE	TRUE
chr10-119494494-119494959	-0.459902	0.00497394	0.631345	0.0453252	-2.3033	10q26.11	TRUE	FALSE	TRUE	TRUE
chr2-11102112-11102598	-0.762168	0.00217411	0.466654	0.0453252	-2.66272	2p25.1	TRUE	TRUE	TRUE	TRUE
chr15-29213250-29213860	-1.54132	0.000780028	0.214098	0.0453252	-3.10789	15q13.1	TRUE	TRUE	TRUE	TRUE
chr4-164394816-164395287	-0.825737	0.00495194	0.437912	0.0453252	-2.30522	4q32.2	TRUE	FALSE	TRUE	TRUE
chr2-240428153-240428335	-0.729333	0.00157581	0.48223	0.0453252	-2.8025	2q37.3	TRUE	TRUE	TRUE	TRUE
chr12-132845336-132846284	-0.721671	0.00339304	0.485939	0.0453252	-2.46941	12q24.33	TRUE	FALSE	TRUE	TRUE
chr4-80246899-80247524	-0.786423	0.00455552	0.455471	0.0453252	-2.34146	4q21.21	TRUE	FALSE	TRUE	TRUE
chr6-28542401-28543693	-0.723314	0.00369904	0.485142	0.0453252	-2.43191	6p22.1	TRUE	FALSE	TRUE	TRUE
chr6-28962971-28964249	-1.01855	0.00262725	0.361118	0.0453252	-2.5805	6p22.1	TRUE	FALSE	TRUE	TRUE
chr6-28501531-28501916	-0.963647	0.000694365	0.381499	0.0453252	-3.15841	6p22.1	TRUE	TRUE	TRUE	TRUE
chr15-29403333-29403393	-0.737743	0.000691735	0.478192	0.0453252	-3.16006	15q13.1	TRUE	TRUE	TRUE	TRUE
chr9-974533-975059	-0.653047	0.00432483	0.520457	0.0453252	-2.36403	9p24.3	TRUE	FALSE	TRUE	TRUE
chr12-4399358-4399998	-0.620454	0.00253995	0.5377	0.0453252	-2.59517	12p13.32	TRUE	FALSE	TRUE	TRUE
chr14-37128378-37129602	-0.754734	0.00257575	0.470136	0.0453252	-2.5891	14q13.3	TRUE	FALSE	TRUE	TRUE
chr12-132896466-132896939	-0.811509	0.00407097	0.444187	0.0453252	-2.3903	12q24.33	TRUE	FALSE	TRUE	TRUE
chr15-101991512-101991886	-0.692832	0.00429621	0.500158	0.0453252	-2.36691	15q26.3	TRUE	FALSE	TRUE	TRUE
chr16-34786998-34787392	-0.738177	0.00158969	0.477984	0.0453252	-2.79869	16p11.1	TRUE	TRUE	TRUE	TRUE
chr5-2537210-2537906	-1.08039	0.00115819	0.339465	0.0453252	-2.93622	5p15.33	TRUE	TRUE	TRUE	TRUE
chr4-16085603-16086085	-0.860943	0.00142876	0.422763	0.0453252	-2.84504	4p15.32	TRUE	TRUE	TRUE	TRUE
chr5-140235435-140235607	-0.953141	0.0044905	0.385528	0.0453252	-2.34771	5q31.3	TRUE	FALSE	TRUE	TRUE
chr17-2917358-2917371	-0.686774	0.00363655	0.503197	0.0453252	-2.43931	17p13.3	TRUE	FALSE	TRUE	TRUE
chr18-48256050-48256237	-0.806149	0.00325738	0.446574	0.0453252	-2.48713	18q21.2	TRUE	FALSE	TRUE	TRUE
chr3-186211511-186211670	-0.804536	0.00396527	0.447295	0.0453252	-2.40173	3q27.3	TRUE	FALSE	TRUE	TRUE
chr21-43823604-43824262	-0.805677	0.00423495	0.446785	0.0453252	-2.37315	21q22.3	TRUE	FALSE	TRUE	TRUE
chr6-29404667-29404733	-0.767767	0.00346225	0.464048	0.0453252	-2.46064	6p22.1	TRUE	FALSE	TRUE	TRUE
chr10-1205563-1205942	-0.784565	0.00263348	0.456318	0.0453252	-2.57947	10p15.3	TRUE	FALSE	TRUE	TRUE
chr2-11750735-11751071	-0.644819	0.00371283	0.524758	0.0453252	-2.4303	2p25.1	TRUE	FALSE	TRUE	TRUE
chr10-135008417-135008819	-0.833097	0.00178826	0.434701	0.0453252	-2.74757	10q26.3	TRUE	TRUE	TRUE	TRUE
chr1-3417081-3417275	-0.670606	0.00240329	0.511399	0.0453252	-2.61919	1p36.32	TRUE	TRUE	TRUE	TRUE
chr6-29425885-29426320	-0.737111	0.00445699	0.478494	0.0453252	-2.35096	6p22.1	TRUE	FALSE	TRUE	TRUE
chr6-24877462-24877729	-0.819346	0.00299402	0.44072	0.0453252	-2.52375	6p22.3	TRUE	FALSE	TRUE	TRUE
chr14-101520078-101520662	-0.803861	0.00353974	0.447597	0.0453252	-2.45103	14q32.31	TRUE	FALSE	TRUE	TRUE
chr17-9807917-9808824	-0.881788	0.00499565	0.414042	0.0453252	-2.30141	17p13.1	TRUE	FALSE	TRUE	TRUE
chr12-4337382-4337404	-0.619103	0.0018839	0.538427	0.0453252	-2.72494	12p13.32	TRUE	TRUE	TRUE	TRUE
chr15-96912739-96913183	-0.716768	0.0022837	0.488328	0.0453252	-2.64136	15q26.2	TRUE	TRUE	TRUE	TRUE
chr7-51096557-51096971	-0.753822	0.00408583	0.470565	0.0453252	-2.38872	7p12.1	TRUE	FALSE	TRUE	TRUE
chr13-113636679-113636953	-0.697795	0.00244576	0.497682	0.0453252	-2.61159	13q34	TRUE	TRUE	TRUE	TRUE
chr10-1767482-1767915	-0.751492	0.00398454	0.471662	0.0453252	-2.39962	10p15.3	TRUE	FALSE	TRUE	TRUE
chr15-70168944-70169112	-0.681061	0.0024853	0.50608	0.0453252	-2.60462	15q23	TRUE	TRUE	TRUE	TRUE
chr6-28550343-28550437	-0.7321	0.0041686	0.480898	0.0453252	-2.38001	6p22.1	TRUE	FALSE	TRUE	TRUE
chr2-95978247-95978534	-0.622965	0.00305161	0.536352	0.0453252	-2.51547	2q11.1	TRUE	FALSE	TRUE	TRUE
chr1-21948793-21949221	0.452602	0.00299456	1.5724	0.0453252	2.52367	1p36.12	TRUE	FALSE	TRUE	TRUE
chr1-44584111-44584518	-0.978575	0.00129385	0.375846	0.0453252	-2.88812	1p34.1	TRUE	TRUE	TRUE	TRUE
chr5-2206790-2207176	-0.95931	0.00129408	0.383157	0.0453252	-2.88804	5p15.33	TRUE	TRUE	TRUE	TRUE
chr15-32404303-32404311	-0.585676	0.00271485	0.55673	0.0453252	-2.56625	15q13.3	TRUE	FALSE	TRUE	TRUE
chr6-166571782-166571981	-0.601894	0.00303412	0.547773	0.0453252	-2.51797	6q27	TRUE	FALSE	TRUE	TRUE
chr14-29234890-29235469	-0.973944	0.00365273	0.377591	0.0453252	-2.43738	14q12	TRUE	FALSE	TRUE	TRUE
chr1-2850512-2850951	-0.889281	0.00333847	0.410951	0.0453252	-2.47645	1p36.32	TRUE	FALSE	TRUE	TRUE
chr11-117651217-117651424	-0.78722	0.00171126	0.455108	0.0453252	-2.76668	11q23.3	TRUE	TRUE	TRUE	TRUE
chr7-4243286-4243734	-0.763686	0.00396606	0.465946	0.0453252	-2.40164	7p22.2	TRUE	FALSE	TRUE	TRUE
chr10-134991979-134992590	-0.802605	0.0031375	0.44816	0.0453252	-2.50342	10q26.3	TRUE	FALSE	TRUE	TRUE
chr12-130918514-130918994	-0.905103	0.00332254	0.4045	0.0453252	-2.47853	12q24.33	TRUE	FALSE	TRUE	TRUE
chr19-23084225-23084470	-0.73607	0.00191093	0.478992	0.0453252	-2.71876	19p12	TRUE	TRUE	TRUE	TRUE
chr7-157549542-157549878	-0.79065	0.00353764	0.45355	0.0453252	-2.45129	7q36.3	TRUE	FALSE	TRUE	TRUE
chr6-28497278-28497605	-0.744489	0.00385887	0.474977	0.0453252	-2.41354	6p22.1	TRUE	FALSE	TRUE	TRUE
chr4-56458183-56458622	-0.850309	0.00268797	0.427283	0.0453252	-2.57058	4q12	TRUE	FALSE	TRUE	TRUE
chr10-135029294-135029782	-0.94892	0.00125334	0.387159	0.0453252	-2.90193	10q26.3	TRUE	TRUE	TRUE	TRUE
chr7-106508336-106508855	-0.835353	0.0026666	0.433721	0.0453252	-2.57404	7q22.3	TRUE	FALSE	TRUE	TRUE
chr12-9141740-9141775	-0.666852	0.00172516	0.513322	0.0453252	-2.76317	12p13.31	TRUE	TRUE	TRUE	TRUE
chr6-29633969-29634495	-0.814694	0.00297345	0.442775	0.0453252	-2.52674	6p22.1	TRUE	FALSE	TRUE	TRUE
chr10-2543513-2544339	-0.781581	0.0021284	0.457682	0.0453252	-2.67195	10p15.3	TRUE	TRUE	TRUE	TRUE
chr11-2287734-2288051	-1.04072	0.000586141	0.353201	0.0453252	-3.232	11p15.5	TRUE	TRUE	TRUE	TRUE
chr10-1248770-1248818	-0.629442	0.00455625	0.532889	0.0453252	-2.34139	10p15.3	TRUE	FALSE	TRUE	TRUE
chr15-28263701-28263764	-0.633577	0.00218235	0.53069	0.0453252	-2.66107	15q13.1	TRUE	TRUE	TRUE	TRUE
chr7-157536681-157536727	-0.735282	0.00337674	0.47937	0.0453252	-2.4715	7q36.3	TRUE	FALSE	TRUE	TRUE
chr2-6911113-6911141	-0.856598	0.000910469	0.424604	0.0453252	-3.04073	2p25.2	TRUE	TRUE	TRUE	TRUE
chr7-50800202-50801423	-0.637419	0.00458544	0.528655	0.0453252	-2.33862	7p12.1	TRUE	FALSE	TRUE	TRUE
chr7-1370343-1371081	-0.875234	0.00196367	0.416764	0.0453252	-2.70693	7p22.3	TRUE	TRUE	TRUE	TRUE
chr13-112927190-112927331	-0.671874	0.0029266	0.510751	0.0453252	-2.53364	13q34	TRUE	FALSE	TRUE	TRUE
chr12-14109211-14109584	-0.81047	0.00202396	0.444649	0.0453252	-2.6938	12p13.1	TRUE	TRUE	TRUE	TRUE
chr13-109318335-109318432	-0.692924	0.00296982	0.500112	0.0453252	-2.52727	13q33.3	TRUE	FALSE	TRUE	TRUE
chr2-5896473-5896549	-0.622362	0.00260779	0.536676	0.0453252	-2.58373	2p25.2	TRUE	FALSE	TRUE	TRUE
chr12-10324843-10325221	-0.91153	0.00278971	0.401909	0.0453252	-2.55444	12p13.2	TRUE	FALSE	TRUE	TRUE
chr3-54067944-54068019	-0.776241	0.00224518	0.460132	0.0453252	-2.64875	3p21.1	TRUE	TRUE	TRUE	TRUE
chr10-119590450-119590608	-0.721732	0.00214373	0.48591	0.0453252	-2.66883	10q26.11	TRUE	TRUE	TRUE	TRUE
chr11-70458719-70459053	-0.989836	0.0041927	0.371638	0.0453252	-2.37751	11q13.4	TRUE	FALSE	TRUE	TRUE
chr7-1333612-1333912	-0.674405	0.00285073	0.509459	0.0453252	-2.54504	7p22.3	TRUE	FALSE	TRUE	TRUE
chr12-53068882-53069192	-0.505547	0.00497373	0.603175	0.0453252	-2.30332	12q13.13	TRUE	FALSE	TRUE	TRUE
chr1-2885085-2885244	-1.09866	0.00132142	0.333318	0.0453252	-2.87896	1p36.32	TRUE	TRUE	TRUE	TRUE
chr13-113696937-113697165	-0.629238	0.00302779	0.532998	0.0453252	-2.51887	13q34	TRUE	FALSE	TRUE	TRUE
chr12-132849404-132849424	-0.58836	0.00185476	0.555237	0.0453252	-2.73171	12q24.33	TRUE	TRUE	TRUE	TRUE
chr2-7739760-7739870	-0.620925	0.00273206	0.537447	0.0453252	-2.56351	2p25.1	TRUE	FALSE	TRUE	TRUE
chr10-18549378-18550223	-0.878619	0.00487334	0.415356	0.0453252	-2.31217	10p12.33	TRUE	FALSE	TRUE	TRUE
chr12-130923001-130923160	-0.729532	0.00237753	0.482134	0.0453252	-2.62387	12q24.33	TRUE	TRUE	TRUE	TRUE
chr14-101508789-101509144	-0.66696	0.00492119	0.513266	0.0453252	-2.30793	14q32.31	TRUE	FALSE	TRUE	TRUE
chr7-158250129-158250469	-0.883437	0.00110781	0.41336	0.0453252	-2.95553	7q36.3	TRUE	TRUE	TRUE	TRUE
chr13-113642457-113642784	-0.908389	0.000939624	0.403173	0.0453252	-3.02705	13q34	TRUE	TRUE	TRUE	TRUE
chr5-1938296-1938619	-0.683116	0.00475496	0.505041	0.0453252	-2.32285	5p15.33	TRUE	FALSE	TRUE	TRUE
chr16-89033692-89034292	-0.741629	0.00452273	0.476337	0.0453252	-2.3446	16q24.3	TRUE	FALSE	TRUE	TRUE
chr10-134672465-134672917	-0.869724	0.00205739	0.419067	0.0453252	-2.68668	10q26.3	TRUE	TRUE	TRUE	TRUE
chr12-1973208-1973452	-1.16287	0.00091828	0.312587	0.0453252	-3.03702	12p13.33	TRUE	TRUE	TRUE	TRUE
chr2-241819325-241819381	-0.78791	0.00117899	0.454794	0.0453252	-2.92849	2q37.3	TRUE	TRUE	TRUE	TRUE
chr5-1729137-1729256	-0.5582	0.00427964	0.572238	0.0453252	-2.36859	5p15.33	TRUE	FALSE	TRUE	TRUE
chr5-1269992-1271100	-1.38277	0.00145231	0.250882	0.0453252	-2.83794	5p15.33	TRUE	TRUE	TRUE	TRUE
chr12-130931884-130932128	-0.95866	0.00382076	0.383406	0.0453252	-2.41785	12q24.33	TRUE	FALSE	TRUE	TRUE
chr8-48091487-48091864	-0.762979	0.00348056	0.466276	0.0453252	-2.45835	8q11.1	TRUE	FALSE	TRUE	TRUE
chr14-77732283-77732641	-0.838865	0.00382486	0.432201	0.0453252	-2.41738	14q24.3	TRUE	FALSE	TRUE	TRUE
chr17-25485386-25485531	-0.603682	0.00401649	0.546795	0.0453252	-2.39615	17q11.1	TRUE	FALSE	TRUE	TRUE
chr7-3227262-3227332	-1.03654	0.000883804	0.354678	0.0453252	-3.05364	7p22.2	TRUE	TRUE	TRUE	TRUE
chr5-169659618-169659950	-0.923089	0.00173828	0.39729	0.0453252	-2.75988	5q35.1	TRUE	TRUE	TRUE	TRUE
chr13-22298660-22298927	-1.23088	0.00182903	0.292035	0.0453252	-2.73778	13q12.11	TRUE	TRUE	TRUE	TRUE
chr17-65040527-65040983	-1.36577	0.00240774	0.255185	0.0453252	-2.61839	17q24.2	TRUE	TRUE	TRUE	TRUE
chr13-112895431-112895794	-1.13032	0.00110747	0.322928	0.0453252	-2.95567	13q34	TRUE	TRUE	TRUE	TRUE
chr1-228890820-228891036	-0.730787	0.00180071	0.48153	0.0453252	-2.74456	1q42.13	TRUE	TRUE	TRUE	TRUE
chr9-969473-969544	-0.654245	0.00359878	0.519834	0.0453252	-2.44385	9p24.3	TRUE	FALSE	TRUE	TRUE
chr18-76262286-76262288	-0.549647	0.00383998	0.577153	0.0453252	-2.41567	18q23	TRUE	FALSE	TRUE	TRUE
chr13-113611440-113611873	-0.969523	0.00309884	0.379264	0.0453252	-2.5088	13q34	TRUE	FALSE	TRUE	TRUE
chr12-130195357-130195777	-0.777942	0.00311144	0.459351	0.0453252	-2.50704	12q24.33	TRUE	FALSE	TRUE	TRUE
chr3-13008800-13008969	0.580222	0.00324162	1.78644	0.0453252	2.48924	3p25.2	TRUE	FALSE	TRUE	TRUE
chr5-178420527-178420865	-0.894288	0.00112223	0.408899	0.0453252	-2.94992	5q35.3	TRUE	TRUE	TRUE	TRUE
chr11-68919873-68920771	-0.864871	0.00287478	0.421106	0.0453252	-2.5414	11q13.3	TRUE	FALSE	TRUE	TRUE
chr13-111158814-111159111	-0.848961	0.00211026	0.427859	0.0453252	-2.67566	13q34	TRUE	TRUE	TRUE	TRUE
chr12-8995557-8995808	-1.05504	0.00306036	0.348179	0.0453252	-2.51423	12p13.31	TRUE	FALSE	TRUE	TRUE
chr16-89108887-89108919	-0.642133	0.00443506	0.526169	0.0453252	-2.3531	16q24.3	TRUE	FALSE	TRUE	TRUE
chr7-43351208-43351604	-0.87838	0.00160026	0.415455	0.0453252	-2.79581	7p13	TRUE	TRUE	TRUE	TRUE
chr1-207626214-207626535	-0.700584	0.0049766	0.496296	0.0453252	-2.30307	1q32.2	TRUE	FALSE	TRUE	TRUE
chr7-157427295-157427685	-0.577927	0.00424405	0.56106	0.0453252	-2.37222	7q36.3	TRUE	FALSE	TRUE	TRUE
chr1-165910641-165910942	-0.625241	0.00434032	0.535133	0.0453252	-2.36248	1q24.1	TRUE	FALSE	TRUE	TRUE
chr19-35819775-35820181	-0.917705	0.00281376	0.399435	0.0453252	-2.55071	19q13.12	TRUE	FALSE	TRUE	TRUE
chr2-240399084-240399494	-0.717434	0.00229168	0.488003	0.0453252	-2.63985	2q37.3	TRUE	TRUE	TRUE	TRUE
chr1-1959497-1959832	-0.892696	0.00118772	0.40955	0.0453252	-2.92529	1p36.33	TRUE	TRUE	TRUE	TRUE
chr8-57030408-57030880	-0.921778	0.00237962	0.397811	0.0453252	-2.62349	8q12.1	TRUE	TRUE	TRUE	TRUE
chr10-82362879-82363434	-0.811839	0.00317788	0.444041	0.0453252	-2.49786	10q23.1	TRUE	FALSE	TRUE	TRUE
chr7-157512397-157512892	-0.583719	0.00491624	0.55782	0.0453252	-2.30837	7q36.3	TRUE	FALSE	TRUE	TRUE
chr15-27819306-27819662	-1.1084	0.00295553	0.330085	0.0453252	-2.52936	15q12	TRUE	FALSE	TRUE	TRUE
chr4-80329284-80329633	-0.776266	0.00430475	0.460121	0.0453252	-2.36605	4q21.21	TRUE	FALSE	TRUE	TRUE
chr2-6122798-6122814	-0.648472	0.00397108	0.522844	0.0453252	-2.40109	2p25.2	TRUE	FALSE	TRUE	TRUE
chr1-35334352-35334529	-0.716398	0.00147412	0.488509	0.0453252	-2.83147	1p34.3	TRUE	TRUE	TRUE	TRUE
chr5-1382175-1382569	-0.981481	0.00185938	0.374756	0.0453252	-2.73063	5p15.33	TRUE	TRUE	TRUE	TRUE
chr13-25946972-25947159	-0.721443	0.00265183	0.48605	0.0453252	-2.57645	13q12.13	TRUE	FALSE	TRUE	TRUE
chr12-131164075-131164500	-0.886122	0.00423272	0.412251	0.0453252	-2.37338	12q24.33	TRUE	FALSE	TRUE	TRUE
chr5-1416793-1417003	-1.01821	0.000752126	0.36124	0.0453252	-3.12371	5p15.33	TRUE	TRUE	TRUE	TRUE
chr7-157394582-157394970	-0.755037	0.00407556	0.469993	0.0453252	-2.38981	7q36.3	TRUE	FALSE	TRUE	TRUE
chr1-2008365-2008579	-0.647399	0.00386325	0.523405	0.0453252	-2.41305	1p36.33	TRUE	FALSE	TRUE	TRUE
chr2-27498173-27498334	-1.05278	0.00422391	0.348968	0.0453252	-2.37428	2p23.3	TRUE	FALSE	TRUE	TRUE
chr14-101123263-101123682	-1.02588	0.00173521	0.35848	0.0453252	-2.76065	14q32.2	TRUE	TRUE	TRUE	TRUE
chr6-28966423-28967660	-0.738381	0.00203931	0.477887	0.0453252	-2.69052	6p22.1	TRUE	TRUE	TRUE	TRUE
chr8-43131260-43131535	-0.870499	0.00372025	0.418742	0.0453252	-2.42943	8p11.1	TRUE	FALSE	TRUE	TRUE
chr5-1268644-1269197	-1.15938	0.00143427	0.313681	0.0453252	-2.84337	5p15.33	TRUE	TRUE	TRUE	TRUE
chr2-1276773-1276824	-0.713828	0.00499584	0.489766	0.0453252	-2.30139	2p25.3	TRUE	FALSE	TRUE	TRUE
chr6-170561236-170561912	-0.691762	0.00341162	0.500693	0.0453252	-2.46704	6q27	TRUE	FALSE	TRUE	TRUE
chr2-15804594-15804728	-0.687895	0.00194925	0.502633	0.0453252	-2.71013	2p24.3	TRUE	TRUE	TRUE	TRUE
chr14-62550927-62550978	-0.704651	0.00317636	0.494281	0.0453252	-2.49807	14q23.2	TRUE	FALSE	TRUE	TRUE
chr13-111483028-111483072	-0.666129	0.00125554	0.513693	0.0453252	-2.90117	13q34	TRUE	TRUE	TRUE	TRUE
chr13-113119625-113120146	-1.27173	0.00137396	0.280347	0.0453252	-2.86203	13q34	TRUE	TRUE	TRUE	TRUE
chr14-98012817-98013058	-0.658446	0.00473469	0.517655	0.0453252	-2.32471	14q32.2	TRUE	FALSE	TRUE	TRUE
chr16-49448678-49448882	-0.861763	0.00206377	0.422417	0.0453252	-2.68534	16q12.1	TRUE	TRUE	TRUE	TRUE
chr6-28971902-28972377	-1.02497	0.000847523	0.358806	0.0453252	-3.07185	6p22.1	TRUE	TRUE	TRUE	TRUE
chr13-107865374-107865419	-0.682888	0.00500237	0.505156	0.0453252	-2.30082	13q33.3	FALSE	FALSE	TRUE	TRUE
chr7-158349676-158349960	-0.871564	0.00266321	0.418297	0.0453252	-2.57459	7q36.3	TRUE	FALSE	TRUE	TRUE
chr17-3195808-3196049	-0.817037	0.00255912	0.441739	0.0453252	-2.59191	17p13.3	TRUE	FALSE	TRUE	TRUE
chr12-4923116-4923529	-0.713774	0.00489668	0.489792	0.0453252	-2.3101	12p13.32	TRUE	FALSE	TRUE	TRUE
chr18-34834605-34834690	-0.725444	0.00150424	0.48411	0.0453252	-2.82268	18q12.2	TRUE	TRUE	TRUE	TRUE
chr14-101505523-101506938	-0.925255	0.00280089	0.39643	0.0453252	-2.5527	14q32.31	TRUE	FALSE	TRUE	TRUE
chr19-54327404-54327780	-1.01802	0.00193064	0.361311	0.0453252	-2.7143	19q13.42	TRUE	TRUE	TRUE	TRUE
chr1-4471552-4471758	-0.817556	0.00464695	0.441509	0.0453252	-2.33283	1p36.32	TRUE	FALSE	TRUE	TRUE
chr7-70599516-70599643	-0.617514	0.0021198	0.539283	0.0453252	-2.6737	7q11.22	TRUE	TRUE	TRUE	TRUE
chr2-1237239-1237808	-0.775356	0.00498529	0.46054	0.0453252	-2.30231	2p25.3	TRUE	FALSE	TRUE	TRUE
chr5-1840181-1840632	-0.708057	0.00468035	0.4926	0.0453252	-2.32972	5p15.33	TRUE	FALSE	TRUE	TRUE
chr6-29635692-29636011	-0.828932	0.0041578	0.436515	0.0453252	-2.38114	6p22.1	TRUE	FALSE	TRUE	TRUE
chr14-101515088-101515346	-0.723537	0.00307502	0.485034	0.0453252	-2.51215	14q32.31	TRUE	FALSE	TRUE	TRUE
chr11-5959923-5960213	-1.2395	0.000815325	0.289529	0.0453252	-3.08867	11p15.4	TRUE	TRUE	TRUE	TRUE
chr15-80624381-80624617	-0.707624	0.00467161	0.492814	0.0453252	-2.33053	15q25.1	TRUE	FALSE	TRUE	TRUE
chr5-1702158-1702805	-0.880456	0.002078	0.414594	0.0453252	-2.68235	5p15.33	TRUE	TRUE	TRUE	TRUE
chr2-175198039-175198952	-0.826229	0.00497372	0.437697	0.0453252	-2.30332	2q31.1	TRUE	FALSE	TRUE	TRUE
chr1-37513430-37513490	-0.829722	0.00438308	0.43617	0.0453252	-2.35822	1p34.3	TRUE	FALSE	TRUE	TRUE
chr3-10805956-10806370	-0.914623	0.00434867	0.400667	0.0453252	-2.36164	3p25.3	TRUE	FALSE	TRUE	TRUE
chr6-28553927-28554274	-1.21707	0.00296461	0.296096	0.0453252	-2.52803	6p22.1	TRUE	FALSE	TRUE	TRUE
chr12-7863853-7864058	-1.04864	0.00192399	0.350414	0.0453252	-2.7158	12p13.31	TRUE	TRUE	TRUE	TRUE
chr7-1660443-1660895	-0.941664	0.00196854	0.389978	0.0453252	-2.70586	7p22.3	TRUE	TRUE	TRUE	TRUE
chr15-59908652-59909035	-1.1305	0.00150236	0.322872	0.0453252	-2.82322	15q22.2	TRUE	TRUE	TRUE	TRUE
chr8-144260671-144260778	-0.819987	0.0041552	0.440438	0.0453252	-2.38141	8q24.3	TRUE	FALSE	TRUE	TRUE
chr17-8958019-8958090	-1.00082	0.000304399	0.367578	0.0453252	-3.51656	17p13.1	TRUE	TRUE	TRUE	TRUE
chr13-112630424-112630795	-0.995545	0.0031154	0.369522	0.0453252	-2.50649	13q34	TRUE	FALSE	TRUE	TRUE
chr6-29431208-29431410	-0.645519	0.00477242	0.52439	0.0453252	-2.32126	6p22.1	TRUE	FALSE	TRUE	TRUE
chr6-170535663-170536124	-1.00319	0.0028637	0.366707	0.0453252	-2.54307	6q27	TRUE	FALSE	TRUE	TRUE
chr6-74078997-74079335	-0.895246	0.00121868	0.408507	0.0453252	-2.91411	6q13	TRUE	TRUE	TRUE	TRUE
chr8-11774336-11774497	-1.15292	0.00153474	0.315713	0.0453252	-2.81396	8p23.1	TRUE	TRUE	TRUE	TRUE
chr7-3947798-3948024	-0.556935	0.00469771	0.572962	0.0453252	-2.32811	7p22.2	TRUE	FALSE	TRUE	TRUE
chr7-157414339-157414580	-0.676223	0.00270536	0.508534	0.0453252	-2.56778	7q36.3	TRUE	FALSE	TRUE	TRUE
chr6-170239089-170239250	-1.07531	0.000337513	0.341192	0.0453252	-3.47171	6q27	TRUE	TRUE	TRUE	TRUE
chr15-43594617-43594820	-0.895082	0.0048882	0.408574	0.0453252	-2.31085	15q15.2	TRUE	FALSE	TRUE	TRUE
chr17-78475691-78475995	-1.05222	0.00192706	0.349161	0.0453252	-2.71511	17q25.3	TRUE	TRUE	TRUE	TRUE
chr10-134664471-134664957	-0.939469	0.0035249	0.390835	0.0453252	-2.45285	10q26.3	TRUE	FALSE	TRUE	TRUE
chr5-1278791-1278864	-0.562121	0.0016866	0.569999	0.0453252	-2.77299	5p15.33	TRUE	TRUE	TRUE	TRUE
chr11-2314836-2315045	-1.16776	0.000745862	0.311063	0.0453252	-3.12734	11p15.5	TRUE	TRUE	TRUE	TRUE
chr21-34350584-34351148	-0.887746	0.00270489	0.411582	0.0453252	-2.56785	21q22.11	TRUE	FALSE	TRUE	TRUE
chr13-113700534-113700994	-0.892244	0.00163466	0.409735	0.0453252	-2.78657	13q34	TRUE	TRUE	TRUE	TRUE
chr5-177890603-177891127	-0.838078	0.00236388	0.432541	0.0453252	-2.62637	5q35.3	TRUE	TRUE	TRUE	TRUE
chr16-898973-899108	-0.825825	0.00484803	0.437873	0.0453252	-2.31443	16p13.3	TRUE	FALSE	TRUE	TRUE
chr2-98962105-98962207	-0.929738	0.00156283	0.394657	0.0453252	-2.80609	2q11.2	TRUE	TRUE	TRUE	TRUE
chr17-71825281-71825500	-0.654925	0.00365507	0.519481	0.0453252	-2.4371	17q25.1	TRUE	FALSE	TRUE	TRUE
chr6-24491098-24491317	-0.811465	0.00281078	0.444207	0.0453252	-2.55117	6p22.3	TRUE	FALSE	TRUE	TRUE
chr2-3714278-3714379	-0.834313	0.00264904	0.434173	0.0453252	-2.57691	2p25.3	TRUE	FALSE	TRUE	TRUE
chr12-133020273-133020327	-0.816919	0.00476831	0.441791	0.0453252	-2.32164	12q24.33	TRUE	FALSE	TRUE	TRUE
chr11-126985911-126985971	-0.664121	0.0049271	0.514726	0.0453252	-2.30741	11q24.2	TRUE	FALSE	TRUE	TRUE
chr22-49697565-49697802	-0.486707	0.00392865	0.614647	0.0453252	-2.40576	22q13.33	TRUE	FALSE	TRUE	TRUE
chr12-4405469-4405584	-0.703302	0.00208104	0.494948	0.0453252	-2.68172	12p13.32	TRUE	TRUE	TRUE	TRUE
chr14-92786270-92786899	-0.680964	0.00267035	0.506129	0.0453252	-2.57343	14q32.12	TRUE	FALSE	TRUE	TRUE
chr15-27215448-27215757	-1.00168	0.00205685	0.367262	0.0453252	-2.6868	15q12	TRUE	TRUE	TRUE	TRUE
chr8-124219425-124219725	-0.872126	0.00425311	0.418062	0.0453252	-2.37129	8q24.13	TRUE	FALSE	TRUE	TRUE
chr8-11536778-11537430	-0.875216	0.00140546	0.416772	0.0453252	-2.85218	8p23.1	TRUE	TRUE	TRUE	TRUE
chr6-29767977-29768622	-1.27559	0.00088517	0.279265	0.0453252	-3.05297	6p22.1	TRUE	TRUE	TRUE	TRUE
chr14-37130212-37130297	-0.659999	0.00364787	0.516852	0.0453252	-2.43796	14q13.3	TRUE	FALSE	TRUE	TRUE
chr5-1298511-1298965	-0.864864	0.00341039	0.421109	0.0453252	-2.4672	5p15.33	TRUE	FALSE	TRUE	TRUE
chr15-28051715-28051789	-0.753831	0.00164552	0.47056	0.0453252	-2.7837	15q12	TRUE	TRUE	TRUE	TRUE
chr5-2186659-2187004	-0.687753	0.00489912	0.502704	0.0453252	-2.30988	5p15.33	TRUE	FALSE	TRUE	TRUE
chr7-156917432-156917762	-1.16799	0.00422027	0.310991	0.0453252	-2.37466	7q36.3	TRUE	FALSE	TRUE	TRUE
chr10-133558389-133558485	-0.83208	0.0027289	0.435143	0.0453252	-2.56401	10q26.3	TRUE	FALSE	TRUE	TRUE
chr6-167708827-167709237	-0.613407	0.00261114	0.541503	0.0453252	-2.58317	6q27	TRUE	FALSE	TRUE	TRUE
chr8-703701-703870	-0.88535	0.00197355	0.41257	0.0453252	-2.70475	8p23.3	TRUE	TRUE	TRUE	TRUE
chr6-32291368-32291671	-0.736561	0.00432184	0.478758	0.0453252	-2.36433	6p21.32	TRUE	FALSE	TRUE	TRUE
chr5-1864520-1864666	-0.84689	0.00285675	0.428746	0.0453252	-2.54413	5p15.33	TRUE	FALSE	TRUE	TRUE
chr16-1187671-1187889	-0.637326	0.00406867	0.528704	0.0453252	-2.39055	16p13.3	TRUE	FALSE	TRUE	TRUE
chr8-43132451-43132507	-0.77738	0.00420462	0.459609	0.0453252	-2.37627	8p11.1	TRUE	FALSE	TRUE	TRUE
chr7-3033408-3033798	-0.976673	0.00275406	0.376562	0.0453252	-2.56003	7p22.2	TRUE	FALSE	TRUE	TRUE
chr16-10449523-10449708	-0.673739	0.00174271	0.509799	0.0453252	-2.75877	16p13.2	TRUE	TRUE	TRUE	TRUE
chr10-135020656-135020931	-0.963918	0.00156103	0.381396	0.0453252	-2.80659	10q26.3	TRUE	TRUE	TRUE	TRUE
chr1-2899954-2900163	-0.995473	0.00128114	0.369549	0.0453252	-2.8924	1p36.32	TRUE	TRUE	TRUE	TRUE
chr11-57996369-57996699	-1.09826	0.00115091	0.33345	0.0453252	-2.93896	11q12.1	TRUE	TRUE	TRUE	TRUE
chr6-24476581-24476663	-1.06341	0.000451904	0.345278	0.0453252	-3.34495	6p22.3	TRUE	TRUE	TRUE	TRUE
chr5-1750604-1750682	-0.703779	0.00239896	0.494712	0.0453252	-2.61998	5p15.33	TRUE	TRUE	TRUE	TRUE
chr20-60119508-60119664	-1.10779	0.00502185	0.330289	0.0453252	-2.29914	20q13.33	FALSE	FALSE	TRUE	TRUE
chr11-2502181-2502357	-0.681881	0.00437014	0.505665	0.0453252	-2.3595	11p15.5	TRUE	FALSE	TRUE	TRUE
chr14-37049091-37049299	-0.498623	0.00451127	0.607367	0.0453252	-2.3457	14q13.3	TRUE	FALSE	TRUE	TRUE
chr7-157350867-157351042	-0.742891	0.00298513	0.475736	0.0453252	-2.52504	7q36.3	TRUE	FALSE	TRUE	TRUE
chr7-157711173-157711557	-0.795032	0.0041942	0.451567	0.0453252	-2.37735	7q36.3	TRUE	FALSE	TRUE	TRUE
chr10-87898628-87898742	-0.638778	0.00500225	0.527937	0.0453252	-2.30083	10q23.1	FALSE	FALSE	TRUE	TRUE
chr14-76905532-76905825	-0.564376	0.00399555	0.568715	0.0453252	-2.39842	14q24.3	TRUE	FALSE	TRUE	TRUE
chr12-129416689-129416862	-0.845139	0.00467041	0.429498	0.0453252	-2.33064	12q24.33	TRUE	FALSE	TRUE	TRUE
chr8-144236525-144236629	-0.875302	0.00379561	0.416736	0.0453252	-2.42072	8q24.3	TRUE	FALSE	TRUE	TRUE
chr10-127262250-127262562	-0.944624	0.00504751	0.388826	0.0453252	-2.29692	10q26.13	FALSE	FALSE	TRUE	TRUE
chr7-138435375-138436009	-0.819431	0.0049382	0.440682	0.0453252	-2.30643	7q34	TRUE	FALSE	TRUE	TRUE
chr6-40400230-40400462	-0.745998	0.00313152	0.474261	0.0453252	-2.50425	6p21.2	TRUE	FALSE	TRUE	TRUE
chr5-172669916-172669976	-0.68251	0.00306787	0.505347	0.0453252	-2.51316	5q35.1	TRUE	FALSE	TRUE	TRUE
chr12-34752640-34752829	-1.23099	0.00339242	0.292004	0.0453252	-2.46949	12p11.1	TRUE	FALSE	TRUE	TRUE
chr18-54814303-54814390	-0.626981	0.00280851	0.534202	0.0453252	-2.55152	18q21.31	TRUE	FALSE	TRUE	TRUE
chr6-39282164-39282532	-0.891047	0.00412933	0.410226	0.0453252	-2.38412	6p21.2	TRUE	FALSE	TRUE	TRUE
chr12-34464817-34464939	-0.867756	0.0039008	0.419893	0.0453252	-2.40885	12p11.1	TRUE	FALSE	TRUE	TRUE
chr19-30938840-30939155	-0.655721	0.00403313	0.519068	0.0453252	-2.39436	19q12	TRUE	FALSE	TRUE	TRUE
chr17-7909776-7910040	-0.756374	0.00336267	0.469365	0.0453252	-2.47332	17p13.1	TRUE	FALSE	TRUE	TRUE
chr1-59042065-59042275	-0.840712	0.0046897	0.431403	0.0453252	-2.32885	1p32.1	TRUE	FALSE	TRUE	TRUE
chr11-70584165-70584252	-0.700683	0.00316268	0.496246	0.0453252	-2.49994	11q13.4	TRUE	FALSE	TRUE	TRUE
chr6-167032331-167032502	-0.641307	0.00399478	0.526604	0.0453252	-2.39851	6q27	TRUE	FALSE	TRUE	TRUE
chr13-72408747-72408750	-0.697982	0.00197593	0.497588	0.0453252	-2.70423	13q21.33	TRUE	TRUE	TRUE	TRUE
chr2-69001665-69001991	-0.845406	0.00383044	0.429383	0.0453252	-2.41675	2p13.3	TRUE	FALSE	TRUE	TRUE
chr5-1769471-1769630	-0.761184	0.00272577	0.467113	0.0453252	-2.56451	5p15.33	TRUE	FALSE	TRUE	TRUE
chr8-39380341-39380592	-0.932007	0.0020938	0.393763	0.0453252	-2.67906	8p11.22	TRUE	TRUE	TRUE	TRUE
chr14-101840437-101840932	-0.647291	0.00489055	0.523462	0.0453252	-2.31064	14q32.31	TRUE	FALSE	TRUE	TRUE
chr15-83360963-83361171	-1.00373	0.000898747	0.36651	0.0453252	-3.04636	15q25.2	TRUE	TRUE	TRUE	TRUE
chr19-38976253-38976465	-0.726486	0.0015861	0.483605	0.0453252	-2.79967	19q13.2	TRUE	TRUE	TRUE	TRUE
chr5-3188066-3188374	-0.722802	0.00285797	0.48539	0.0453252	-2.54394	5p15.33	TRUE	FALSE	TRUE	TRUE
chr1-10802038-10802080	-0.681111	0.00366045	0.506055	0.0453252	-2.43647	1p36.22	TRUE	FALSE	TRUE	TRUE
chr11-2285802-2286006	-0.892221	0.00092584	0.409745	0.0453252	-3.03346	11p15.5	TRUE	TRUE	TRUE	TRUE
chr12-111664582-111664785	-0.919812	0.00316971	0.398594	0.0453252	-2.49898	12q24.11	TRUE	FALSE	TRUE	TRUE
chr5-141072814-141072866	-0.826367	0.00140255	0.437637	0.0453252	-2.85308	5q31.3	TRUE	TRUE	TRUE	TRUE
chr5-2726103-2726310	-0.642799	0.0034365	0.525819	0.0453252	-2.46388	5p15.33	TRUE	FALSE	TRUE	TRUE
chr5-1952807-1952941	-0.647397	0.00445927	0.523407	0.0453252	-2.35074	5p15.33	TRUE	FALSE	TRUE	TRUE
chr12-130898775-130898843	-0.730846	0.00391051	0.481501	0.0453252	-2.40777	12q24.33	TRUE	FALSE	TRUE	TRUE
chr13-112512365-112512462	-0.85801	0.00141542	0.424005	0.0453252	-2.84912	13q34	TRUE	TRUE	TRUE	TRUE
chr21-43547923-43548126	-0.905254	0.00303744	0.404439	0.0453252	-2.51749	21q22.3	TRUE	FALSE	TRUE	TRUE
chr14-101518520-101518815	-0.858603	0.0029885	0.423754	0.0453252	-2.52455	14q32.31	TRUE	FALSE	TRUE	TRUE
chr4-179059363-179059757	-1.20707	0.00260428	0.299073	0.0453252	-2.58431	4q34.3	TRUE	FALSE	TRUE	TRUE
chr6-32289047-32289373	-0.618381	0.0050139	0.538816	0.0453252	-2.29982	6p21.32	FALSE	FALSE	TRUE	TRUE
chr16-1116361-1116397	-0.966034	0.000992454	0.380589	0.0453252	-3.00329	16p13.3	TRUE	TRUE	TRUE	TRUE
chr5-1727976-1728443	-0.697097	0.0032656	0.498029	0.0453252	-2.48604	5p15.33	TRUE	FALSE	TRUE	TRUE
chr12-129417623-129417818	-0.801269	0.0028718	0.448759	0.0453252	-2.54185	12q24.33	TRUE	FALSE	TRUE	TRUE
chr9-100608707-100608962	-0.748763	0.00319653	0.472951	0.0453252	-2.49532	9q22.33	TRUE	FALSE	TRUE	TRUE
chr14-101512374-101512826	-0.947016	0.0037667	0.387897	0.0453252	-2.42404	14q32.31	TRUE	FALSE	TRUE	TRUE
chr5-1836569-1836719	-0.843201	0.00240175	0.430331	0.0453252	-2.61947	5p15.33	TRUE	TRUE	TRUE	TRUE
chr7-101005832-101006089	-0.733999	0.00417721	0.479986	0.0453252	-2.37911	7q22.1	TRUE	FALSE	TRUE	TRUE
chr8-144213418-144213766	-0.902027	0.00362522	0.405747	0.0453252	-2.44067	8q24.3	TRUE	FALSE	TRUE	TRUE
chr5-140457553-140457609	-1.19656	0.000864236	0.302233	0.0453252	-3.06337	5q31.3	TRUE	TRUE	TRUE	TRUE
chr8-10454100-10454154	-1.20026	0.000529928	0.301116	0.0453252	-3.27578	8p23.1	TRUE	TRUE	TRUE	TRUE
chr15-25449918-25450131	-0.847845	0.00279936	0.428337	0.0453252	-2.55294	15q11.2	TRUE	FALSE	TRUE	TRUE
chr15-84115433-84115529	-0.952587	0.00495591	0.385742	0.0453252	-2.30488	15q25.2	TRUE	FALSE	TRUE	TRUE
chr6-166354015-166354232	-0.830483	0.00178682	0.435839	0.0453252	-2.74792	6q27	TRUE	TRUE	TRUE	TRUE
chr7-4277438-4277473	-0.536105	0.00468009	0.585022	0.0453252	-2.32975	7p22.2	TRUE	FALSE	TRUE	TRUE
chr8-140630830-140631116	-0.655461	0.0045775	0.519203	0.0453252	-2.33937	8q24.3	TRUE	FALSE	TRUE	TRUE
chr10-6104137-6104312	-0.749225	0.00466308	0.472733	0.0453252	-2.33133	10p15.1	TRUE	FALSE	TRUE	TRUE
chr6-28969099-28969259	-0.757626	0.000803717	0.468778	0.0453252	-3.0949	6p22.1	TRUE	TRUE	TRUE	TRUE
chr4-5928013-5928127	-0.924658	0.0042883	0.396667	0.0453252	-2.36772	4p16.2	TRUE	FALSE	TRUE	TRUE
chr5-1430867-1431238	-0.731337	0.00290619	0.481265	0.0453252	-2.53668	5p15.33	TRUE	FALSE	TRUE	TRUE
chr2-11245407-11245514	-0.703384	0.00479824	0.494908	0.0453252	-2.31892	2p25.1	TRUE	FALSE	TRUE	TRUE
chr13-112882823-112882903	-0.700074	0.00283592	0.496548	0.0453252	-2.54731	13q34	TRUE	FALSE	TRUE	TRUE
chr13-19692335-19692444	-0.912796	0.00389281	0.4014	0.0453252	-2.40974	13q12.11	TRUE	FALSE	TRUE	TRUE
chr8-1527995-1528107	-0.701166	0.0030622	0.496006	0.0453252	-2.51397	8p23.3	TRUE	FALSE	TRUE	TRUE
chr10-134729942-134730258	-1.02547	0.00372181	0.358629	0.0453252	-2.42925	10q26.3	TRUE	FALSE	TRUE	TRUE
chr13-113698408-113698688	-1.13419	0.00421728	0.321683	0.0453252	-2.37497	13q34	TRUE	FALSE	TRUE	TRUE
chr7-157448241-157448944	-0.781059	0.00362799	0.457921	0.0453252	-2.44033	7q36.3	TRUE	FALSE	TRUE	TRUE
chr7-3041079-3041110	-0.854056	0.0025366	0.425685	0.0453252	-2.59575	7p22.2	TRUE	FALSE	TRUE	TRUE
chr5-177853481-177853642	-0.75719	0.00150321	0.468982	0.0453252	-2.82298	5q35.3	TRUE	TRUE	TRUE	TRUE
chr13-112209007-112209221	-0.644837	0.0040795	0.524748	0.0453252	-2.38939	13q34	TRUE	FALSE	TRUE	TRUE
chr5-3103718-3103774	-0.55682	0.00356506	0.573028	0.0453252	-2.44793	5p15.33	TRUE	FALSE	TRUE	TRUE
chr5-178339353-178339445	-0.94984	0.00216081	0.386803	0.0453252	-2.66538	5q35.3	TRUE	TRUE	TRUE	TRUE
chr11-69001490-69001551	-1.0259	0.000724665	0.358474	0.0453252	-3.13986	11q13.3	TRUE	TRUE	TRUE	TRUE
chr4-4379636-4380019	-1.04977	0.0018836	0.350019	0.0453252	-2.72501	4p16.3	TRUE	TRUE	TRUE	TRUE
chr1-1946008-1946325	-0.819119	0.00397383	0.44082	0.0453252	-2.40079	1p36.33	TRUE	FALSE	TRUE	TRUE
chr8-41580834-41580932	-0.857325	0.00478609	0.424296	0.0453252	-2.32002	8p11.21	TRUE	FALSE	TRUE	TRUE
chr11-134152120-134152195	-0.650829	0.00305339	0.521613	0.0453252	-2.51522	11q25	TRUE	FALSE	TRUE	TRUE
chr13-113296192-113296447	-1.09274	0.0019143	0.335295	0.0453252	-2.71799	13q34	TRUE	TRUE	TRUE	TRUE
chr12-131701786-131701888	-0.788492	0.00411652	0.45453	0.0453252	-2.38547	12q24.33	TRUE	FALSE	TRUE	TRUE
chr12-9360854-9360986	-0.862226	0.0029308	0.422221	0.0453252	-2.53301	12p13.31	TRUE	FALSE	TRUE	TRUE
chr12-132972940-132973450	-0.769077	0.00389796	0.463441	0.0453252	-2.40916	12q24.33	TRUE	FALSE	TRUE	TRUE
chr4-13526659-13526769	-0.733039	0.00351287	0.480447	0.0453252	-2.45434	4p15.33	TRUE	FALSE	TRUE	TRUE
chr6-170754691-170754942	-0.810936	0.00382284	0.444442	0.0453252	-2.41761	6q27	TRUE	FALSE	TRUE	TRUE
chr5-1286042-1286354	-0.992835	0.00197525	0.370525	0.0453252	-2.70438	5p15.33	TRUE	TRUE	TRUE	TRUE
chr5-178854502-178854586	-0.912614	0.00243747	0.401474	0.0453252	-2.61306	5q35.3	TRUE	TRUE	TRUE	TRUE
chr13-112668176-112668501	-1.14312	0.00185268	0.318823	0.0453252	-2.7322	13q34	TRUE	TRUE	TRUE	TRUE
chr2-98350651-98351009	-0.935172	0.00163157	0.392518	0.0453252	-2.7874	2q11.2	TRUE	TRUE	TRUE	TRUE
chr10-23464290-23464518	-0.642374	0.00418812	0.526042	0.0453252	-2.37798	10p12.2	TRUE	FALSE	TRUE	TRUE
chr8-41707516-41707595	-0.715997	0.0023447	0.488705	0.0453252	-2.62991	8p11.21	TRUE	TRUE	TRUE	TRUE
chr14-101453070-101453206	-0.979433	0.00140834	0.375524	0.0453252	-2.85129	14q32.31	TRUE	TRUE	TRUE	TRUE
chr13-113627866-113628068	-0.907083	0.00239474	0.4037	0.0453252	-2.62074	13q34	TRUE	TRUE	TRUE	TRUE
chr11-366307-366432	-0.885032	0.0045535	0.412701	0.0453252	-2.34165	11p15.5	TRUE	FALSE	TRUE	TRUE
chr14-104896001-104896090	-0.861037	0.00374872	0.422724	0.0453252	-2.42612	14q32.33	TRUE	FALSE	TRUE	TRUE
chr10-134630788-134631140	-1.15434	0.0026988	0.315266	0.0453252	-2.56883	10q26.3	TRUE	FALSE	TRUE	TRUE
chr5-169533120-169533372	-0.983559	0.00339163	0.373978	0.0453252	-2.46959	5q35.1	TRUE	FALSE	TRUE	TRUE
chr7-157391259-157391297	-0.770932	0.00308535	0.462582	0.0453252	-2.5107	7q36.3	TRUE	FALSE	TRUE	TRUE
chr14-101535084-101535205	-0.915535	0.00168012	0.400303	0.0453252	-2.77466	14q32.31	TRUE	TRUE	TRUE	TRUE
chr8-2146804-2146870	-0.814653	0.00275576	0.442793	0.0453252	-2.55976	8p23.3	TRUE	FALSE	TRUE	TRUE
chr8-143333518-143333674	-1.37227	0.00308918	0.25353	0.0453252	-2.51016	8q24.3	TRUE	FALSE	TRUE	TRUE
chr10-8203891-8204041	-0.877946	0.00243517	0.415636	0.0453252	-2.61347	10p14	TRUE	TRUE	TRUE	TRUE
chr2-2737155-2737278	-0.800362	0.0019329	0.449167	0.0453252	-2.71379	2p25.3	TRUE	TRUE	TRUE	TRUE
chr11-45728183-45728444	-0.836241	0.00320924	0.433337	0.0453252	-2.4936	11p11.2	TRUE	FALSE	TRUE	TRUE
chr12-34474362-34474637	-0.882948	0.00177183	0.413562	0.0453252	-2.75158	12p11.1	TRUE	TRUE	TRUE	TRUE
chr13-26043472-26043578	-0.937998	0.00275579	0.39141	0.0453252	-2.55975	13q12.13	TRUE	FALSE	TRUE	TRUE
chr6-170482222-170482324	-0.932059	0.00099428	0.393742	0.0453252	-3.00249	6q27	TRUE	TRUE	TRUE	TRUE
chr16-85952179-85952285	-0.564536	0.002816	0.568624	0.0453252	-2.55037	16q24.1	TRUE	FALSE	TRUE	TRUE
chr16-888938-889011	-0.828635	0.00250892	0.436645	0.0453252	-2.60051	16p13.3	TRUE	FALSE	TRUE	TRUE
chr19-34174665-34174777	-1.17367	0.00431534	0.30923	0.0453252	-2.36499	19q13.11	TRUE	FALSE	TRUE	TRUE
chr10-125327578-125327658	-0.774567	0.00428646	0.460903	0.0453252	-2.3679	10q26.13	TRUE	FALSE	TRUE	TRUE
chr22-18064052-18064224	-0.86544	0.00443838	0.420866	0.0453252	-2.35278	22q11.21	TRUE	FALSE	TRUE	TRUE
chr10-43394647-43394722	-0.786291	0.00266015	0.455531	0.0453252	-2.57509	10q11.21	TRUE	FALSE	TRUE	TRUE
chr7-157608573-157608642	-0.795892	0.00387612	0.451178	0.0453252	-2.4116	7q36.3	TRUE	FALSE	TRUE	TRUE
chr8-142632451-142632593	-0.813551	0.00406586	0.443281	0.0453252	-2.39085	8q24.3	TRUE	FALSE	TRUE	TRUE
chr12-48922050-48922312	-0.708173	0.00484169	0.492543	0.0453252	-2.315	12q13.11	TRUE	FALSE	TRUE	TRUE
chr11-11376244-11376360	-0.83523	0.00127315	0.433775	0.0453252	-2.89512	11p15.3	TRUE	TRUE	TRUE	TRUE
chr12-8760858-8760905	-0.683975	0.00205099	0.504607	0.0453252	-2.68804	12p13.31	TRUE	TRUE	TRUE	TRUE
chr5-169757754-169757859	-0.699554	0.0034887	0.496807	0.0453252	-2.45734	5q35.1	TRUE	FALSE	TRUE	TRUE
chr1-2766719-2766872	-0.895628	0.00415491	0.408351	0.0453252	-2.38144	1p36.32	TRUE	FALSE	TRUE	TRUE
chr19-34111708-34111733	-0.933292	0.00155044	0.393257	0.0453252	-2.80955	19q13.11	TRUE	TRUE	TRUE	TRUE
chr13-111718937-111719003	-0.779556	0.00335584	0.458609	0.0453252	-2.4742	13q34	TRUE	FALSE	TRUE	TRUE
chr7-158263204-158263277	-0.939637	0.00144238	0.39077	0.0453252	-2.84092	7q36.3	TRUE	TRUE	TRUE	TRUE
chr17-5993686-5993785	-0.623428	0.00393371	0.536103	0.0453252	-2.4052	17p13.2	TRUE	FALSE	TRUE	TRUE
chr5-1218561-1218916	-0.794521	0.00258823	0.451797	0.0453252	-2.587	5p15.33	TRUE	FALSE	TRUE	TRUE
chr2-95961681-95961703	-0.639816	0.00365738	0.527389	0.0453252	-2.43683	2q11.1	TRUE	FALSE	TRUE	TRUE
chr12-7858592-7858763	-1.4001	0.0011233	0.246573	0.0453252	-2.94951	12p13.31	TRUE	TRUE	TRUE	TRUE
chr17-39581912-39581966	-0.960538	0.00238882	0.382687	0.0453252	-2.62182	17q21.2	TRUE	TRUE	TRUE	TRUE
chr6-4189186-4189258	-0.649845	0.0049258	0.522127	0.0453252	-2.30752	6p25.2	TRUE	FALSE	TRUE	TRUE
chr7-157572599-157572648	-0.876095	0.00210155	0.416406	0.0453252	-2.67746	7q36.3	TRUE	TRUE	TRUE	TRUE
chr3-138763852-138764086	-1.03247	0.00488453	0.356128	0.0453252	-2.31118	3q23	TRUE	FALSE	TRUE	TRUE
chr14-36985711-36985905	-0.719634	0.0039551	0.48693	0.0453252	-2.40284	14q13.3	TRUE	FALSE	TRUE	TRUE
chr8-10469370-10469596	-0.778354	0.00404763	0.459161	0.0453252	-2.3928	8p23.1	TRUE	FALSE	TRUE	TRUE
chr6-436905-436969	-0.91068	0.00352706	0.402251	0.0453252	-2.45259	6p25.3	TRUE	FALSE	TRUE	TRUE
chr7-158933340-158933456	-0.705016	0.00389703	0.4941	0.0453252	-2.40927	7q36.3	TRUE	FALSE	TRUE	TRUE
chr6-29456563-29456611	-0.97173	0.000608838	0.378428	0.0453252	-3.2155	6p22.1	TRUE	TRUE	TRUE	TRUE
chr6-166901788-166901854	-0.785274	0.00291566	0.455995	0.0453252	-2.53526	6q27	TRUE	FALSE	TRUE	TRUE
chr7-72777575-72777727	-0.793598	0.00357461	0.452215	0.0453252	-2.44677	7q11.23	TRUE	FALSE	TRUE	TRUE
chr16-71523289-71523475	-1.15622	0.00286155	0.314672	0.0453252	-2.5434	16q22.2	TRUE	FALSE	TRUE	TRUE
chr17-3884849-3884973	-1.03187	0.00474618	0.356339	0.0453252	-2.32366	17p13.2	TRUE	FALSE	TRUE	TRUE
chr13-112275959-112276127	-0.650336	0.00375849	0.52187	0.0453252	-2.42499	13q34	TRUE	FALSE	TRUE	TRUE
chr7-55712936-55713186	-0.810306	0.00289306	0.444722	0.0453252	-2.53864	7p11.2	TRUE	FALSE	TRUE	TRUE
chr1-2833643-2834040	-0.73872	0.00221291	0.477725	0.0453252	-2.65504	1p36.32	TRUE	TRUE	TRUE	TRUE
chr2-143465045-143465076	-0.726758	0.00261974	0.483474	0.0453252	-2.58174	2q22.2	TRUE	FALSE	TRUE	TRUE
chr20-55107833-55107969	-0.842204	0.00493106	0.43076	0.0453252	-2.30706	20q13.31	TRUE	FALSE	TRUE	TRUE
chr5-135587300-135587450	-0.609732	0.00503401	0.543496	0.0453252	-2.29809	5q31.1	FALSE	FALSE	TRUE	TRUE
chr7-63353492-63353606	-1.23779	0.0039343	0.290025	0.0453252	-2.40513	7q11.21	TRUE	FALSE	TRUE	TRUE
chr7-157306505-157306592	-0.856296	0.00427217	0.424733	0.0453252	-2.36935	7q36.3	TRUE	FALSE	TRUE	TRUE
chr13-111972854-111973143	-1.08385	0.00493602	0.338289	0.0453252	-2.30662	13q34	TRUE	FALSE	TRUE	TRUE
chr18-48190466-48190637	-0.845827	0.00158191	0.429202	0.0453252	-2.80082	18q21.1	TRUE	TRUE	TRUE	TRUE
chr3-182879754-182879817	-0.62548	0.00420104	0.535005	0.0453252	-2.37664	3q27.1	TRUE	FALSE	TRUE	TRUE
chr6-29003668-29003794	-1.08376	0.00116058	0.33832	0.0453252	-2.93533	6p22.1	TRUE	TRUE	TRUE	TRUE
chr11-70432884-70433086	-0.885674	0.00299426	0.412436	0.0453252	-2.52371	11q13.4	TRUE	FALSE	TRUE	TRUE
chr3-120626653-120626667	-0.718126	0.00475902	0.487665	0.0453252	-2.32248	3q13.33	TRUE	FALSE	TRUE	TRUE
chr11-1086733-1086863	-1.0838	0.00083056	0.338307	0.0453252	-3.08063	11p15.5	TRUE	TRUE	TRUE	TRUE
chr2-241585833-241585888	-0.886276	0.00239487	0.412188	0.0453252	-2.62072	2q37.3	TRUE	TRUE	TRUE	TRUE
chr8-144190362-144190484	-0.626244	0.00485292	0.534596	0.0453252	-2.314	8q24.3	TRUE	FALSE	TRUE	TRUE
chr16-81927346-81927399	-0.489464	0.00433253	0.612955	0.0453252	-2.36326	16q23.3	TRUE	FALSE	TRUE	TRUE
chr22-32750734-32750782	-0.798574	0.00457226	0.44997	0.0453252	-2.33987	22q12.3	TRUE	FALSE	TRUE	TRUE
chr2-8234834-8234915	-0.62059	0.00345317	0.537627	0.0453252	-2.46178	2p25.1	TRUE	FALSE	TRUE	TRUE
chr2-131512651-131512663	-1.07605	0.00231793	0.34094	0.0453252	-2.6349	2q21.1	TRUE	TRUE	TRUE	TRUE
chr2-240499816-240499954	-0.81122	0.00191676	0.444315	0.0453252	-2.71743	2q37.3	TRUE	TRUE	TRUE	TRUE
chr1-190068053-190068180	-0.652877	0.00339828	0.520546	0.0453252	-2.46874	1q31.1	TRUE	FALSE	TRUE	TRUE
chr11-1060659-1060710	-1.4519	0.00151035	0.234125	0.0453252	-2.82092	11p15.5	TRUE	TRUE	TRUE	TRUE
chr12-62584024-62584454	-0.929488	0.00397556	0.394756	0.0453252	-2.4006	12q14.1	TRUE	FALSE	TRUE	TRUE
chr7-155674731-155674853	-0.706274	0.00313463	0.493479	0.0453252	-2.50381	7q36.3	TRUE	FALSE	TRUE	TRUE
chr15-76458279-76458372	-0.86827	0.00347117	0.419677	0.0453252	-2.45952	15q24.2	TRUE	FALSE	TRUE	TRUE
chr15-101869493-101869560	-0.889199	0.00147725	0.410985	0.0453252	-2.83055	15q26.3	TRUE	TRUE	TRUE	TRUE
chr10-1453903-1453917	-0.603952	0.00378221	0.546647	0.0453252	-2.42225	10p15.3	TRUE	FALSE	TRUE	TRUE
chr6-129250744-129251011	-1.36641	0.00109987	0.25502	0.0453252	-2.95866	6q22.33	TRUE	TRUE	TRUE	TRUE
chr7-158954960-158955107	-1.06799	0.00146965	0.343698	0.0453252	-2.83279	7q36.3	TRUE	TRUE	TRUE	TRUE
chr20-31870206-31870405	-0.807587	0.0027052	0.445933	0.0453252	-2.5678	20q11.21	TRUE	FALSE	TRUE	TRUE
chr22-19010419-19010468	-0.818719	0.00367785	0.440996	0.0453252	-2.43441	22q11.21	TRUE	FALSE	TRUE	TRUE
chr17-47209660-47209664	-0.933948	0.00372024	0.392999	0.0453252	-2.42943	17q21.32	TRUE	FALSE	TRUE	TRUE
chr13-113095718-113095773	-0.943538	0.00115651	0.389248	0.0453252	-2.93685	13q34	TRUE	TRUE	TRUE	TRUE
chr7-157510257-157510462	-0.884754	0.00326087	0.412816	0.0453252	-2.48667	7q36.3	TRUE	FALSE	TRUE	TRUE
chr6-166711291-166711442	-1.01418	0.00205108	0.362699	0.0453252	-2.68802	6q27	TRUE	TRUE	TRUE	TRUE
chr12-52996658-52996663	-0.825071	0.00238591	0.438204	0.0453252	-2.62235	12q13.13	TRUE	TRUE	TRUE	TRUE
chr21-45811363-45811549	-0.859741	0.00503732	0.423272	0.0453252	-2.2978	21q22.3	FALSE	FALSE	TRUE	TRUE
chr1-48687359-48687524	-0.980581	0.00317596	0.375093	0.0453252	-2.49812	1p33	TRUE	FALSE	TRUE	TRUE
chr17-39212756-39212764	-0.679618	0.00314654	0.506811	0.0453252	-2.50217	17q21.2	TRUE	FALSE	TRUE	TRUE
chr1-157490623-157490756	-0.581926	0.00455698	0.558821	0.0453252	-2.34132	1q23.1	TRUE	FALSE	TRUE	TRUE
chr14-101200900-101201146	-0.879819	0.000885438	0.414858	0.0453252	-3.05284	14q32.2	TRUE	TRUE	TRUE	TRUE
chr1-4188697-4188710	-0.617436	0.00121369	0.539325	0.0453252	-2.91589	1p36.32	TRUE	TRUE	TRUE	TRUE
chr2-468413-469214	-0.615115	0.00533112	0.540579	0.0454977	-2.27318	2p25.3	FALSE	FALSE	TRUE	TRUE
chr2-503065-503776	-0.688655	0.00545726	0.502251	0.0454977	-2.26303	2p25.3	FALSE	FALSE	TRUE	TRUE
chr13-28544760-28545566	-0.510007	0.0052105	0.600491	0.0454977	-2.28312	13q12.2	FALSE	FALSE	TRUE	TRUE
chr7-157412628-157413287	-0.673928	0.00517732	0.509703	0.0454977	-2.2859	7q36.3	FALSE	FALSE	TRUE	TRUE
chr7-4275634-4276220	-0.665143	0.00525568	0.5142	0.0454977	-2.27937	7p22.2	FALSE	FALSE	TRUE	TRUE
chr13-113613229-113614315	-0.734592	0.0053208	0.479701	0.0454977	-2.27402	13q34	FALSE	FALSE	TRUE	TRUE
chr17-6023675-6024017	-0.807571	0.00520347	0.44594	0.0454977	-2.28371	17p13.2	FALSE	FALSE	TRUE	TRUE
chr6-130182053-130182620	-0.792633	0.00538334	0.452652	0.0454977	-2.26895	6q22.33	FALSE	FALSE	TRUE	TRUE
chr7-4347708-4348107	-0.643601	0.00541848	0.525397	0.0454977	-2.26612	7p22.2	FALSE	FALSE	TRUE	TRUE
chr7-157332376-157333752	-0.766702	0.00519769	0.464543	0.0454977	-2.28419	7q36.3	FALSE	FALSE	TRUE	TRUE
chr1-152733025-152733395	-0.963657	0.00536733	0.381495	0.0454977	-2.27024	1q21.3	FALSE	FALSE	TRUE	TRUE
chr7-157291868-157292182	-0.747947	0.00545143	0.473337	0.0454977	-2.26349	7q36.3	FALSE	FALSE	TRUE	TRUE
chr10-1705581-1705647	-0.647516	0.00515094	0.523344	0.0454977	-2.28811	10p15.3	FALSE	FALSE	TRUE	TRUE
chr8-143623495-143623644	-0.552344	0.0054176	0.575599	0.0454977	-2.26619	8q24.3	FALSE	FALSE	TRUE	TRUE
chr19-57630340-57630742	-1.05547	0.00521614	0.348027	0.0454977	-2.28265	19q13.43	FALSE	FALSE	TRUE	TRUE
chr5-176166629-176167283	-0.646654	0.00542414	0.523795	0.0454977	-2.26567	5q35.2	FALSE	FALSE	TRUE	TRUE
chr2-131668683-131669068	-0.496195	0.00527638	0.608843	0.0454977	-2.27766	2q21.1	FALSE	FALSE	TRUE	TRUE
chr16-34257170-34257432	-0.618802	0.00531279	0.538589	0.0454977	-2.27468	16p11.2	FALSE	FALSE	TRUE	TRUE
chr5-2180252-2180824	-0.606252	0.0052975	0.545391	0.0454977	-2.27593	5p15.33	FALSE	FALSE	TRUE	TRUE
chr17-39041110-39041266	-0.75781	0.0051172	0.468692	0.0454977	-2.29097	17q21.2	FALSE	FALSE	TRUE	TRUE
chr8-143580770-143581070	-0.79634	0.00529348	0.450977	0.0454977	-2.27626	8q24.3	FALSE	FALSE	TRUE	TRUE
chr1-160952651-160952703	-0.541891	0.00524199	0.581648	0.0454977	-2.2805	1q23.3	FALSE	FALSE	TRUE	TRUE
chr11-60048004-60048221	-0.56437	0.00540755	0.568719	0.0454977	-2.267	11q12.2	FALSE	FALSE	TRUE	TRUE
chr2-128381653-128381877	-0.729015	0.00528278	0.482384	0.0454977	-2.27714	2q14.3	FALSE	FALSE	TRUE	TRUE
chr17-74911481-74911529	-0.579597	0.00514585	0.560124	0.0454977	-2.28854	17q25.2	FALSE	FALSE	TRUE	TRUE
chr6-166579057-166579199	-0.664985	0.00525343	0.514281	0.0454977	-2.27956	6q27	FALSE	FALSE	TRUE	TRUE
chr10-132873657-132873829	-0.852833	0.00545665	0.426206	0.0454977	-2.26307	10q26.3	FALSE	FALSE	TRUE	TRUE
chr14-38091824-38092175	-0.886604	0.00514115	0.412053	0.0454977	-2.28894	14q21.1	FALSE	FALSE	TRUE	TRUE
chr9-135393257-135393396	-0.534806	0.00524478	0.585783	0.0454977	-2.28027	9q34.13	FALSE	FALSE	TRUE	TRUE
chr10-38069720-38070165	-0.788765	0.00508524	0.454406	0.0454977	-2.29369	10p11.1	FALSE	FALSE	TRUE	TRUE
chr2-239030655-239030728	-0.692488	0.00542728	0.500329	0.0454977	-2.26542	2q37.3	FALSE	FALSE	TRUE	TRUE
chr6-467681-467810	-0.644862	0.00519596	0.524735	0.0454977	-2.28433	6p25.3	FALSE	FALSE	TRUE	TRUE
chr12-118199026-118199247	-0.672676	0.00530261	0.510341	0.0454977	-2.27551	12q24.23	FALSE	FALSE	TRUE	TRUE
chr10-134641061-134641181	-0.831433	0.00541093	0.435425	0.0454977	-2.26673	10q26.3	FALSE	FALSE	TRUE	TRUE
chr13-113699440-113699526	-0.945735	0.00523907	0.388394	0.0454977	-2.28075	13q34	FALSE	FALSE	TRUE	TRUE
chr5-2205553-2205787	-0.764135	0.00540745	0.465736	0.0454977	-2.26701	5p15.33	FALSE	FALSE	TRUE	TRUE
chr7-156913135-156913288	-0.866215	0.00534877	0.42054	0.0454977	-2.27175	7q36.3	FALSE	FALSE	TRUE	TRUE
chr10-134680756-134680867	-0.675505	0.00527288	0.508899	0.0454977	-2.27795	10q26.3	FALSE	FALSE	TRUE	TRUE
chr4-153856503-153857113	-0.624002	0.00550383	0.535796	0.0456282	-2.25933	4q31.3	FALSE	FALSE	TRUE	TRUE
chr12-113916609-113916664	-0.616054	0.00549408	0.540072	0.0456282	-2.26011	12q24.13	FALSE	FALSE	TRUE	TRUE
chr10-54631212-54631369	-0.693726	0.00549234	0.499711	0.0456282	-2.26024	10q21.1	FALSE	FALSE	TRUE	TRUE
chr5-1921738-1922065	-0.56949	0.0055217	0.565814	0.0456908	-2.25793	5p15.33	FALSE	FALSE	TRUE	TRUE
chr11-2481545-2482735	-0.717271	0.00554765	0.488082	0.0457446	-2.25589	11p15.5	FALSE	FALSE	TRUE	TRUE
chr1-2085232-2085751	-0.580206	0.00554887	0.559783	0.0457446	-2.2558	1p36.33	FALSE	FALSE	TRUE	TRUE
chr6-25726458-25727291	-0.630837	0.00617922	0.532146	0.0457861	-2.20907	6p22.2	FALSE	FALSE	TRUE	TRUE
chr6-29648161-29649084	-0.899734	0.00664612	0.406678	0.0457861	-2.17743	6p22.1	FALSE	FALSE	TRUE	TRUE
chr5-2702338-2703395	-0.53693	0.00585373	0.58454	0.0457861	-2.23257	5p15.33	FALSE	FALSE	TRUE	TRUE
chr14-101192190-101193038	-0.888745	0.00622065	0.411172	0.0457861	-2.20616	14q32.2	FALSE	FALSE	TRUE	TRUE
chr6-32729105-32730299	-0.973508	0.00632784	0.377755	0.0457861	-2.19874	6p21.32	FALSE	FALSE	TRUE	TRUE
chr5-2111870-2112561	-0.699034	0.00650297	0.497065	0.0457861	-2.18689	5p15.33	FALSE	FALSE	TRUE	TRUE
chr13-112507644-112508206	-0.769349	0.00673504	0.463314	0.0457861	-2.17166	13q34	FALSE	FALSE	TRUE	TRUE
chr11-60282420-60282972	-0.715697	0.00649447	0.488851	0.0457861	-2.18746	11q12.2	FALSE	FALSE	TRUE	TRUE
chr8-25897534-25899683	-0.666668	0.00589677	0.513417	0.0457861	-2.22939	8p21.2	FALSE	FALSE	TRUE	TRUE
chr1-34642000-34642609	-0.76215	0.00605565	0.466662	0.0457861	-2.21784	1p34.3	FALSE	FALSE	TRUE	TRUE
chr7-65878734-65879115	0.877788	0.00569291	2.40557	0.0457861	2.24467	7q11.21	FALSE	FALSE	TRUE	TRUE
chr6-166907748-166908811	-0.654461	0.00668966	0.519722	0.0457861	-2.1746	6q27	FALSE	FALSE	TRUE	TRUE
chr13-112815866-112815961	-0.568641	0.00620759	0.566295	0.0457861	-2.20708	13q34	FALSE	FALSE	TRUE	TRUE
chr1-3613723-3613808	-0.436798	0.00675707	0.646102	0.0457861	-2.17024	1p36.32	FALSE	FALSE	TRUE	TRUE
chr14-101489415-101490253	-0.906407	0.0058591	0.403973	0.0457861	-2.23217	14q32.31	FALSE	FALSE	TRUE	TRUE
chr10-11342709-11342742	-0.623164	0.00614558	0.536245	0.0457861	-2.21144	10p14	FALSE	FALSE	TRUE	TRUE
chr6-28661199-28662065	-0.594477	0.00595722	0.551851	0.0457861	-2.22496	6p22.1	FALSE	FALSE	TRUE	TRUE
chr6-32363875-32364075	-0.60485	0.00665389	0.546156	0.0457861	-2.17692	6p21.32	FALSE	FALSE	TRUE	TRUE
chr5-134872610-134872957	-0.687732	0.00623976	0.502715	0.0457861	-2.20483	5q31.1	FALSE	FALSE	TRUE	TRUE
chr6-170580947-170581502	-0.96323	0.00589622	0.381658	0.0457861	-2.22943	6q27	FALSE	FALSE	TRUE	TRUE
chr6-29588894-29590143	-0.839271	0.00596624	0.432025	0.0457861	-2.2243	6p22.1	FALSE	FALSE	TRUE	TRUE
chr1-2099468-2100232	-0.726278	0.0064624	0.483706	0.0457861	-2.18961	1p36.33	FALSE	FALSE	TRUE	TRUE
chr6-32362318-32363325	-0.772387	0.00645592	0.461909	0.0457861	-2.19004	6p21.32	FALSE	FALSE	TRUE	TRUE
chr6-40345376-40345751	-0.615144	0.00582096	0.540563	0.0457861	-2.23501	6p21.2	FALSE	FALSE	TRUE	TRUE
chr12-132921188-132921451	-0.66454	0.00626102	0.51451	0.0457861	-2.20336	12q24.33	FALSE	FALSE	TRUE	TRUE
chr10-7455338-7455714	-0.640658	0.00663323	0.526946	0.0457861	-2.17827	10p14	FALSE	FALSE	TRUE	TRUE
chr7-4133290-4133359	-0.50225	0.00662419	0.605167	0.0457861	-2.17887	7p22.2	FALSE	FALSE	TRUE	TRUE
chr20-22562478-22562737	-0.463594	0.00634926	0.629019	0.0457861	-2.19728	20p11.21	FALSE	FALSE	TRUE	TRUE
chr10-1851472-1851598	-0.537588	0.00584861	0.584156	0.0457861	-2.23295	10p15.3	FALSE	FALSE	TRUE	TRUE
chr13-89815421-89815451	-0.491849	0.0067686	0.611494	0.0457861	-2.1695	13q31.2	FALSE	FALSE	TRUE	TRUE
chr7-3134557-3134670	-0.529298	0.00574819	0.589018	0.0457861	-2.24047	7p22.2	FALSE	FALSE	TRUE	TRUE
chr10-119310911-119311636	-0.62288	0.00665426	0.536398	0.0457861	-2.1769	10q26.11	FALSE	FALSE	TRUE	TRUE
chr10-7486948-7486981	-0.766761	0.00578122	0.464515	0.0457861	-2.23798	10p14	FALSE	FALSE	TRUE	TRUE
chr14-101491497-101492406	-0.890131	0.00666362	0.410602	0.0457861	-2.17629	14q32.31	FALSE	FALSE	TRUE	TRUE
chr5-177964757-177964873	-0.565985	0.00680947	0.567801	0.0457861	-2.16689	5q35.3	FALSE	FALSE	TRUE	TRUE
chr8-786397-787298	-0.747106	0.00592704	0.473736	0.0457861	-2.22716	8p23.3	FALSE	FALSE	TRUE	TRUE
chr7-156336589-156337209	-0.62017	0.00654084	0.537853	0.0457861	-2.18437	7q36.3	FALSE	FALSE	TRUE	TRUE
chr7-157791721-157792100	-0.990466	0.00665203	0.371404	0.0457861	-2.17705	7q36.3	FALSE	FALSE	TRUE	TRUE
chr10-134826077-134826206	-0.588006	0.00607574	0.555434	0.0457861	-2.2164	10q26.3	FALSE	FALSE	TRUE	TRUE
chr1-10732063-10733030	-0.832445	0.00604237	0.434985	0.0457861	-2.21879	1p36.22	FALSE	FALSE	TRUE	TRUE
chr5-3220947-3221246	-0.570992	0.00666612	0.564965	0.0457861	-2.17613	5p15.33	FALSE	FALSE	TRUE	TRUE
chr11-45723330-45723814	-0.728844	0.00656224	0.482467	0.0457861	-2.18295	11p11.2	FALSE	FALSE	TRUE	TRUE
chr10-116045562-116046030	-0.784844	0.00672694	0.456191	0.0457861	-2.17218	10q25.3	FALSE	FALSE	TRUE	TRUE
chr10-133598589-133598669	-0.627673	0.006333	0.533833	0.0457861	-2.19839	10q26.3	FALSE	FALSE	TRUE	TRUE
chr3-138739722-138740313	-0.927292	0.00654455	0.395624	0.0457861	-2.18412	3q23	FALSE	FALSE	TRUE	TRUE
chr5-126205009-126205081	0.527608	0.00667103	1.69487	0.0457861	2.17581	5q23.2	FALSE	FALSE	TRUE	TRUE
chr1-244973565-244973602	-0.574888	0.00657727	0.562768	0.0457861	-2.18195	1q44	FALSE	FALSE	TRUE	TRUE
chr11-2294777-2295191	-0.755745	0.00634404	0.469661	0.0457861	-2.19763	11p15.5	FALSE	FALSE	TRUE	TRUE
chr16-1214867-1215071	-0.547232	0.00588191	0.578549	0.0457861	-2.23048	16p13.3	FALSE	FALSE	TRUE	TRUE
chr10-134859818-134860210	-0.858732	0.00651983	0.423699	0.0457861	-2.18576	10q26.3	FALSE	FALSE	TRUE	TRUE
chr2-31806352-31806898	-0.895238	0.00582208	0.40851	0.0457861	-2.23492	2p23.1	FALSE	FALSE	TRUE	TRUE
chr11-70935863-70936781	-0.847518	0.00567251	0.428477	0.0457861	-2.24622	11q13.4	FALSE	FALSE	TRUE	TRUE
chr7-4153707-4153919	-0.662166	0.00593207	0.515733	0.0457861	-2.22679	7p22.2	FALSE	FALSE	TRUE	TRUE
chr7-158038522-158039076	-0.625794	0.00559974	0.534837	0.0457861	-2.25183	7q36.3	FALSE	FALSE	TRUE	TRUE
chr3-184104362-184104688	-0.824722	0.00582257	0.438357	0.0457861	-2.23489	3q27.1	FALSE	FALSE	TRUE	TRUE
chr12-130958653-130959013	-0.881632	0.00662682	0.414107	0.0457861	-2.17869	12q24.33	FALSE	FALSE	TRUE	TRUE
chr17-18553533-18553663	-0.613834	0.00634444	0.541272	0.0457861	-2.19761	17p11.2	FALSE	FALSE	TRUE	TRUE
chr16-81254010-81254209	-0.719957	0.00636448	0.486773	0.0457861	-2.19624	16q23.2	FALSE	FALSE	TRUE	TRUE
chr13-111127601-111128102	-0.831213	0.00557786	0.43552	0.0457861	-2.25353	13q34	FALSE	FALSE	TRUE	TRUE
chr7-127880932-127881440	-0.808669	0.00676031	0.44545	0.0457861	-2.17003	7q32.1	FALSE	FALSE	TRUE	TRUE
chr6-34113887-34113943	-0.57111	0.00614115	0.564898	0.0457861	-2.21175	6p21.31	FALSE	FALSE	TRUE	TRUE
chr6-29395187-29395657	-0.836626	0.00621068	0.43317	0.0457861	-2.20686	6p22.1	FALSE	FALSE	TRUE	TRUE
chr6-32289895-32290111	-0.571853	0.00576258	0.564478	0.0457861	-2.23938	6p21.32	FALSE	FALSE	TRUE	TRUE
chr10-130012874-130013154	-0.749493	0.00668491	0.472606	0.0457861	-2.1749	10q26.2	FALSE	FALSE	TRUE	TRUE
chr6-39290342-39290877	-0.742444	0.00682399	0.475949	0.0457861	-2.16596	6p21.2	FALSE	FALSE	TRUE	TRUE
chr2-105362890-105362983	-0.611444	0.00671845	0.542567	0.0457861	-2.17273	2q12.1	FALSE	FALSE	TRUE	TRUE
chr10-100996579-100997023	-0.672387	0.00591204	0.510489	0.0457861	-2.22826	10q24.2	FALSE	FALSE	TRUE	TRUE
chr2-105857809-105858314	-0.822767	0.00615416	0.439215	0.0457861	-2.21083	2q12.1	FALSE	FALSE	TRUE	TRUE
chr5-140614106-140614765	-1.03306	0.00644535	0.355917	0.0457861	-2.19075	5q31.3	FALSE	FALSE	TRUE	TRUE
chr2-925838-926010	-0.782915	0.00586631	0.457072	0.0457861	-2.23163	2p25.3	FALSE	FALSE	TRUE	TRUE
chr18-44140411-44140574	-0.708033	0.00624873	0.492612	0.0457861	-2.20421	18q21.1	FALSE	FALSE	TRUE	TRUE
chr6-29549724-29550134	-0.699211	0.0063375	0.496977	0.0457861	-2.19808	6p22.1	FALSE	FALSE	TRUE	TRUE
chr6-166205200-166205524	-0.575381	0.00565797	0.562491	0.0457861	-2.24734	6q27	FALSE	FALSE	TRUE	TRUE
chr4-6050440-6050460	-0.639647	0.00659085	0.527479	0.0457861	-2.18106	4p16.1	FALSE	FALSE	TRUE	TRUE
chr1-63790044-63790202	-0.459392	0.00683096	0.631667	0.0457861	-2.16552	1p31.3	FALSE	FALSE	TRUE	TRUE
chr10-130338570-130338886	-0.90209	0.00642154	0.405721	0.0457861	-2.19236	10q26.2	FALSE	FALSE	TRUE	TRUE
chr8-1336144-1336193	-0.609075	0.00623163	0.543854	0.0457861	-2.2054	8p23.3	FALSE	FALSE	TRUE	TRUE
chr6-170559115-170560157	-0.848033	0.00616799	0.428256	0.0457861	-2.20986	6q27	FALSE	FALSE	TRUE	TRUE
chr13-25290701-25290781	-0.53864	0.00578483	0.583541	0.0457861	-2.23771	13q12.12	FALSE	FALSE	TRUE	TRUE
chr13-28673714-28673762	-0.729924	0.00582409	0.481946	0.0457861	-2.23477	13q12.2	FALSE	FALSE	TRUE	TRUE
chr22-46805673-46805918	-0.634834	0.00620634	0.530024	0.0457861	-2.20716	22q13.31	FALSE	FALSE	TRUE	TRUE
chr5-2866388-2866465	-0.649615	0.00669955	0.522247	0.0457861	-2.17395	5p15.33	FALSE	FALSE	TRUE	TRUE
chr5-3225856-3225922	-0.580927	0.00582813	0.559379	0.0457861	-2.23447	5p15.33	FALSE	FALSE	TRUE	TRUE
chr17-39507077-39507261	-0.98275	0.00683638	0.374281	0.0457861	-2.16517	17q21.2	FALSE	FALSE	TRUE	TRUE
chr16-84485599-84485726	-0.542482	0.00659649	0.581303	0.0457861	-2.18069	16q24.1	FALSE	FALSE	TRUE	TRUE
chr12-132863782-132863983	-0.814393	0.00678163	0.442908	0.0457861	-2.16867	12q24.33	FALSE	FALSE	TRUE	TRUE
chr3-11078979-11079679	-1.07178	0.0061184	0.3424	0.0457861	-2.21336	3p25.3	FALSE	FALSE	TRUE	TRUE
chr6-28493019-28493284	-0.871282	0.00595702	0.418415	0.0457861	-2.22497	6p22.1	FALSE	FALSE	TRUE	TRUE
chr10-114043123-114043548	-0.883255	0.00676144	0.413435	0.0457861	-2.16996	10q25.2	FALSE	FALSE	TRUE	TRUE
chr4-6380489-6380812	-0.659842	0.00593124	0.516933	0.0457861	-2.22685	4p16.1	FALSE	FALSE	TRUE	TRUE
chr17-46871582-46871905	-0.710508	0.00580594	0.491395	0.0457861	-2.23613	17q21.32	FALSE	FALSE	TRUE	TRUE
chr10-134754961-134755300	-0.644922	0.00598334	0.524703	0.0457861	-2.22306	10q26.3	FALSE	FALSE	TRUE	TRUE
chr5-3093646-3093712	-0.529479	0.00602333	0.588912	0.0457861	-2.22016	5p15.33	FALSE	FALSE	TRUE	TRUE
chr6-31544694-31545257	-0.93234	0.00613367	0.393631	0.0457861	-2.21228	6p21.33	FALSE	FALSE	TRUE	TRUE
chr15-66416399-66416623	-0.666799	0.00562573	0.513349	0.0457861	-2.24982	15q22.31	FALSE	FALSE	TRUE	TRUE
chr7-4230885-4231054	-0.599481	0.00634242	0.549097	0.0457861	-2.19774	7p22.2	FALSE	FALSE	TRUE	TRUE
chr2-928673-928958	-0.866224	0.00584516	0.420536	0.0457861	-2.2332	2p25.3	FALSE	FALSE	TRUE	TRUE
chr13-27259900-27260005	-0.880472	0.00630176	0.414587	0.0457861	-2.20054	13q12.13	FALSE	FALSE	TRUE	TRUE
chr15-25472950-25473120	-0.635315	0.00634421	0.529769	0.0457861	-2.19762	15q11.2	FALSE	FALSE	TRUE	TRUE
chr22-35019788-35019831	-0.655204	0.0062192	0.519336	0.0457861	-2.20627	22q12.3	FALSE	FALSE	TRUE	TRUE
chr2-131672685-131672890	-0.583619	0.00672634	0.557876	0.0457861	-2.17222	2q21.1	FALSE	FALSE	TRUE	TRUE
chr12-328227-328259	-0.551507	0.00569791	0.576081	0.0457861	-2.24428	12p13.33	FALSE	FALSE	TRUE	TRUE
chr2-105488038-105488326	-0.663257	0.00579501	0.515171	0.0457861	-2.23695	2q12.1	FALSE	FALSE	TRUE	TRUE
chr7-63667330-63667572	-1.10327	0.00616312	0.331785	0.0457861	-2.2102	7q11.21	FALSE	FALSE	TRUE	TRUE
chr6-166868904-166869078	-0.667805	0.00601152	0.512833	0.0457861	-2.22102	6q27	FALSE	FALSE	TRUE	TRUE
chr1-3343557-3343694	-0.71468	0.00615159	0.489349	0.0457861	-2.21101	1p36.32	FALSE	FALSE	TRUE	TRUE
chr12-58068506-58068745	-0.580638	0.00654367	0.559541	0.0457861	-2.18418	12q13.3	FALSE	FALSE	TRUE	TRUE
chr13-112998074-112999023	-0.696141	0.00680593	0.498505	0.0457861	-2.16711	13q34	FALSE	FALSE	TRUE	TRUE
chr2-105274698-105274747	-0.648007	0.00678627	0.523087	0.0457861	-2.16837	2q12.1	FALSE	FALSE	TRUE	TRUE
chr19-5455306-5455638	-0.940738	0.00589238	0.39034	0.0457861	-2.22971	19p13.3	FALSE	FALSE	TRUE	TRUE
chr6-28555918-28555929	-0.831407	0.0058365	0.435436	0.0457861	-2.23385	6p22.1	FALSE	FALSE	TRUE	TRUE
chr6-166100251-166100693	-0.883284	0.00670959	0.413423	0.0457861	-2.1733	6q27	FALSE	FALSE	TRUE	TRUE
chr14-70700886-70701049	-0.663535	0.00668494	0.515028	0.0457861	-2.1749	14q24.2	FALSE	FALSE	TRUE	TRUE
chr16-86229698-86229910	-0.593915	0.00624998	0.552161	0.0457861	-2.20412	16q24.1	FALSE	FALSE	TRUE	TRUE
chr8-2196584-2196764	-0.605207	0.00600179	0.545961	0.0457861	-2.22172	8p23.3	FALSE	FALSE	TRUE	TRUE
chr1-4468051-4468089	-0.604944	0.00585355	0.546105	0.0457861	-2.23258	1p36.32	FALSE	FALSE	TRUE	TRUE
chr15-99057794-99058098	-0.717808	0.00679922	0.48782	0.0457861	-2.16754	15q26.3	FALSE	FALSE	TRUE	TRUE
chr5-176307743-176307836	-0.720591	0.00639781	0.486465	0.0457861	-2.19397	5q35.2	FALSE	FALSE	TRUE	TRUE
chr19-52222431-52222446	-0.702951	0.00618577	0.495122	0.0457861	-2.20861	19q13.41	FALSE	FALSE	TRUE	TRUE
chr13-113624866-113625160	-0.823882	0.00616895	0.438725	0.0457861	-2.20979	13q34	FALSE	FALSE	TRUE	TRUE
chr6-32032723-32032889	-0.74265	0.00665002	0.475851	0.0457861	-2.17718	6p21.33	FALSE	FALSE	TRUE	TRUE
chr7-56297661-56297714	-0.878863	0.00631998	0.415255	0.0457861	-2.19928	7p11.2	FALSE	FALSE	TRUE	TRUE
chr10-1235975-1236072	-0.69737	0.0062225	0.497893	0.0457861	-2.20604	10p15.3	FALSE	FALSE	TRUE	TRUE
chr10-118380175-118380370	-0.914722	0.00579206	0.400628	0.0457861	-2.23717	10q25.3	FALSE	FALSE	TRUE	TRUE
chr7-158294592-158294666	-0.605515	0.00684831	0.545793	0.0457968	-2.16442	7q36.3	FALSE	FALSE	TRUE	TRUE
chr7-95025194-95026672	-0.583775	0.0072076	0.557789	0.0458049	-2.14221	7q21.3	FALSE	FALSE	TRUE	TRUE
chr7-3990670-3991559	-0.501004	0.00686081	0.605922	0.0458049	-2.16362	7p22.2	FALSE	FALSE	TRUE	TRUE
chr7-157345090-157345827	-0.672998	0.00727586	0.510177	0.0458049	-2.13812	7q36.3	FALSE	FALSE	TRUE	TRUE
chr6-32036530-32037847	-0.896736	0.00737008	0.407899	0.0458049	-2.13253	6p21.33	FALSE	FALSE	TRUE	TRUE
chr3-172858917-172859049	-0.770556	0.0070432	0.462756	0.0458049	-2.15223	3q26.31	FALSE	FALSE	TRUE	TRUE
chr14-101499433-101500125	-0.605674	0.00710687	0.545707	0.0458049	-2.14832	14q32.31	FALSE	FALSE	TRUE	TRUE
chr8-1495025-1495332	-0.685081	0.00739348	0.504049	0.0458049	-2.13115	8p23.3	FALSE	FALSE	TRUE	TRUE
chr7-157444235-157444501	-0.614239	0.0071379	0.541052	0.0458049	-2.14643	7q36.3	FALSE	FALSE	TRUE	TRUE
chr12-131196378-131196465	-0.582126	0.00716922	0.558709	0.0458049	-2.14453	12q24.33	FALSE	FALSE	TRUE	TRUE
chr5-2094996-2095381	-0.666878	0.006992	0.513308	0.0458049	-2.1554	5p15.33	FALSE	FALSE	TRUE	TRUE
chr4-4405844-4406200	-0.752989	0.00723882	0.470957	0.0458049	-2.14033	4p16.3	FALSE	FALSE	TRUE	TRUE
chr6-32303626-32304143	-0.66358	0.00725543	0.515004	0.0458049	-2.13934	6p21.32	FALSE	FALSE	TRUE	TRUE
chr4-81189706-81189927	-0.49598	0.00722121	0.608974	0.0458049	-2.14139	4q21.21	FALSE	FALSE	TRUE	TRUE
chr6-28504908-28505429	-0.541019	0.00734977	0.582155	0.0458049	-2.13373	6p22.1	FALSE	FALSE	TRUE	TRUE
chr19-55458730-55459282	-0.811182	0.00719238	0.444332	0.0458049	-2.14313	19q13.42	FALSE	FALSE	TRUE	TRUE
chr8-1008155-1008191	-0.553926	0.0070212	0.574689	0.0458049	-2.15359	8p23.3	FALSE	FALSE	TRUE	TRUE
chr6-167571328-167571803	-0.629768	0.00741163	0.532715	0.0458049	-2.13009	6q27	FALSE	FALSE	TRUE	TRUE
chr11-4389757-4390263	-0.703115	0.00696422	0.495041	0.0458049	-2.15713	11p15.4	FALSE	FALSE	TRUE	TRUE
chr5-1959850-1959916	-0.550608	0.00698648	0.576599	0.0458049	-2.15574	5p15.33	FALSE	FALSE	TRUE	TRUE
chr15-29406026-29406153	-0.592411	0.00733007	0.552992	0.0458049	-2.13489	15q13.1	FALSE	FALSE	TRUE	TRUE
chr10-1714368-1714535	-0.716894	0.00711246	0.488266	0.0458049	-2.14798	10p15.3	FALSE	FALSE	TRUE	TRUE
chr5-1885516-1885950	-0.591835	0.0071443	0.553311	0.0458049	-2.14604	5p15.33	FALSE	FALSE	TRUE	TRUE
chr11-117352692-117352939	-0.641946	0.00710844	0.526268	0.0458049	-2.14823	11q23.3	FALSE	FALSE	TRUE	TRUE
chr11-117389197-117389755	-0.617978	0.00703222	0.539033	0.0458049	-2.15291	11q23.3	FALSE	FALSE	TRUE	TRUE
chr13-112770169-112770189	-0.499201	0.00731087	0.607016	0.0458049	-2.13603	13q34	FALSE	FALSE	TRUE	TRUE
chr6-28551310-28551812	-0.610664	0.00706447	0.54299	0.0458049	-2.15092	6p22.1	FALSE	FALSE	TRUE	TRUE
chr7-157474856-157474965	-0.674468	0.00730597	0.509427	0.0458049	-2.13632	7q36.3	FALSE	FALSE	TRUE	TRUE
chr13-111217366-111217611	-0.675619	0.00701937	0.508841	0.0458049	-2.1537	13q34	FALSE	FALSE	TRUE	TRUE
chr14-36992001-36992233	-0.454115	0.00693581	0.63501	0.0458049	-2.1589	14q13.3	FALSE	FALSE	TRUE	TRUE
chr2-1940991-1941247	-0.667966	0.00701307	0.512751	0.0458049	-2.15409	2p25.3	FALSE	FALSE	TRUE	TRUE
chr5-177889945-177890047	-0.624715	0.00739494	0.535414	0.0458049	-2.13107	5q35.3	FALSE	FALSE	TRUE	TRUE
chr7-97361026-97361408	-0.83033	0.00712438	0.435906	0.0458049	-2.14725	7q21.3	FALSE	FALSE	TRUE	TRUE
chr13-112652438-112652666	-0.691083	0.0068754	0.501033	0.0458049	-2.1627	13q34	FALSE	FALSE	TRUE	TRUE
chr17-79114492-79114804	-0.500254	0.00700234	0.606377	0.0458049	-2.15476	17q25.3	FALSE	FALSE	TRUE	TRUE
chr22-43831005-43831161	-0.489626	0.0074186	0.612856	0.0458049	-2.12968	22q13.2	FALSE	FALSE	TRUE	TRUE
chr10-7139374-7139482	-0.566602	0.00734152	0.56745	0.0458049	-2.13421	10p14	FALSE	FALSE	TRUE	TRUE
chr14-29243622-29243762	-0.859818	0.00720871	0.423239	0.0458049	-2.14214	14q12	FALSE	FALSE	TRUE	TRUE
chr1-43751270-43751563	-0.789427	0.00689231	0.454105	0.0458049	-2.16163	1p34.2	FALSE	FALSE	TRUE	TRUE
chr17-44897431-44897512	-0.567452	0.007378	0.566968	0.0458049	-2.13206	17q21.31	FALSE	FALSE	TRUE	TRUE
chr10-133960386-133960453	-0.70513	0.00737703	0.494044	0.0458049	-2.13212	10q26.3	FALSE	FALSE	TRUE	TRUE
chr2-720852-720975	-0.559311	0.007382	0.571603	0.0458049	-2.13183	2p25.3	FALSE	FALSE	TRUE	TRUE
chr8-143055450-143055856	-1.03641	0.00718415	0.354725	0.0458049	-2.14362	8q24.3	FALSE	FALSE	TRUE	TRUE
chr4-6323954-6324194	-0.634506	0.00736513	0.530197	0.0458049	-2.13282	4p16.1	FALSE	FALSE	TRUE	TRUE
chr1-2928403-2928616	-0.776584	0.00737205	0.459975	0.0458049	-2.13241	1p36.32	FALSE	FALSE	TRUE	TRUE
chr11-45703864-45704204	-0.599218	0.00735284	0.549241	0.0458049	-2.13354	11p11.2	FALSE	FALSE	TRUE	TRUE
chr13-113752960-113753041	-0.656547	0.00729434	0.518639	0.0458049	-2.13701	13q34	FALSE	FALSE	TRUE	TRUE
chr14-104837363-104837550	-0.544058	0.00730484	0.580388	0.0458049	-2.13639	14q32.33	FALSE	FALSE	TRUE	TRUE
chr14-105102977-105103075	-0.704757	0.0073369	0.494229	0.0458049	-2.13449	14q32.33	FALSE	FALSE	TRUE	TRUE
chr8-142229820-142229932	-0.466343	0.0073838	0.627292	0.0458049	-2.13172	8q24.3	FALSE	FALSE	TRUE	TRUE
chr5-172664995-172665149	-0.843141	0.00741715	0.430357	0.0458049	-2.12976	5q35.1	FALSE	FALSE	TRUE	TRUE
chr1-35226891-35227158	-0.777802	0.00703385	0.459415	0.0458049	-2.15281	1p34.3	FALSE	FALSE	TRUE	TRUE
chr10-132004186-132004214	-0.671278	0.00736782	0.511055	0.0458049	-2.13266	10q26.3	FALSE	FALSE	TRUE	TRUE
chr5-2633477-2633613	-0.540074	0.0071146	0.582705	0.0458049	-2.14785	5p15.33	FALSE	FALSE	TRUE	TRUE
chr4-8087178-8087436	-0.662342	0.0069942	0.515642	0.0458049	-2.15526	4p16.1	FALSE	FALSE	TRUE	TRUE
chr17-46709858-46710001	-0.664746	0.00718859	0.514404	0.0458049	-2.14336	17q21.32	FALSE	FALSE	TRUE	TRUE
chr11-68972651-68973641	-0.621477	0.00744841	0.53715	0.0458872	-2.12794	11q13.3	FALSE	FALSE	TRUE	TRUE
chr2-60763357-60763626	-0.659581	0.00745266	0.517068	0.0458872	-2.12769	2p16.1	FALSE	FALSE	TRUE	TRUE
chr6-32300743-32301389	-0.593145	0.00749094	0.552587	0.0460582	-2.12546	6p21.32	FALSE	FALSE	TRUE	TRUE
chr13-113646732-113646899	-0.605234	0.00750123	0.545947	0.0460582	-2.12487	13q34	FALSE	FALSE	TRUE	TRUE
chr18-3880020-3880558	-0.52688	0.00752337	0.590444	0.0461302	-2.12359	18p11.31	FALSE	FALSE	TRUE	TRUE
chr11-32452038-32452513	-0.792336	0.0075352	0.452786	0.0461388	-2.12291	11p13	FALSE	FALSE	TRUE	TRUE
chr6-30955382-30955712	-0.705543	0.00760899	0.49384	0.0461438	-2.11867	6p21.33	FALSE	FALSE	TRUE	TRUE
chr1-1475143-1475742	0.437484	0.00759149	1.5488	0.0461438	2.11967	1p36.33	FALSE	FALSE	TRUE	TRUE
chr7-4146971-4147432	-0.583901	0.00759883	0.557718	0.0461438	-2.11925	7p22.2	FALSE	FALSE	TRUE	TRUE
chr11-45737711-45738153	-0.637417	0.00758603	0.528656	0.0461438	-2.11999	11p11.2	FALSE	FALSE	TRUE	TRUE
chr8-140632686-140632846	-0.652862	0.00760069	0.520554	0.0461438	-2.11915	8q24.3	FALSE	FALSE	TRUE	TRUE
chr13-112238798-112238872	-0.523237	0.00757208	0.592599	0.0461438	-2.12078	13q34	FALSE	FALSE	TRUE	TRUE
chr17-10741502-10742003	-0.792669	0.00757729	0.452635	0.0461438	-2.12049	17p12	FALSE	FALSE	TRUE	TRUE
chr8-1318052-1318206	-0.539996	0.00762174	0.58275	0.0461579	-2.11795	8p23.3	FALSE	FALSE	TRUE	TRUE
chr7-4210949-4212408	-0.658068	0.00767845	0.517851	0.0462785	-2.11473	7p22.2	FALSE	FALSE	TRUE	TRUE
chr6-33037444-33038032	-0.677159	0.00768255	0.508058	0.0462785	-2.11449	6p21.32	FALSE	FALSE	TRUE	TRUE
chr1-200007592-200007863	-0.723286	0.00768346	0.485156	0.0462785	-2.11444	1q32.1	FALSE	FALSE	TRUE	TRUE
chr13-114325494-114325720	-0.61218	0.0076756	0.542168	0.0462785	-2.11489	13q34	FALSE	FALSE	TRUE	TRUE
chr6-32171786-32172151	-0.921156	0.00772934	0.398059	0.0462877	-2.11186	6p21.32	FALSE	FALSE	TRUE	TRUE
chr7-157730162-157730264	-0.565666	0.00770096	0.567981	0.0462877	-2.11346	7q36.3	FALSE	FALSE	TRUE	TRUE
chr7-155287072-155287373	-0.639571	0.0077249	0.527519	0.0462877	-2.11211	7q36.3	FALSE	FALSE	TRUE	TRUE
chr5-150683178-150683530	-0.625436	0.00770895	0.535028	0.0462877	-2.113	5q33.1	FALSE	FALSE	TRUE	TRUE
chr22-37308182-37308215	-0.61078	0.00773727	0.542927	0.0462877	-2.11141	22q12.3	FALSE	FALSE	TRUE	TRUE
chr5-170736132-170736572	-0.639957	0.00776007	0.527315	0.0463614	-2.11013	5q35.1	FALSE	FALSE	TRUE	TRUE
chr5-2252878-2253242	-0.595525	0.00779001	0.551273	0.0463679	-2.10846	5p15.33	FALSE	FALSE	TRUE	TRUE
chr10-133938156-133938970	-0.766521	0.00779257	0.464626	0.0463679	-2.10832	10q26.3	FALSE	FALSE	TRUE	TRUE
chr6-32020377-32020750	-0.676048	0.00778867	0.508623	0.0463679	-2.10854	6p21.33	FALSE	FALSE	TRUE	TRUE
chr7-4049531-4050647	-0.590078	0.0080126	0.554284	0.0465543	-2.09623	7p22.2	FALSE	FALSE	TRUE	TRUE
chr6-28494054-28494863	-0.540654	0.00796764	0.582368	0.0465543	-2.09867	6p22.1	FALSE	FALSE	TRUE	TRUE
chr5-1950212-1951028	-0.659427	0.00797756	0.517148	0.0465543	-2.09813	5p15.33	FALSE	FALSE	TRUE	TRUE
chr14-99101498-99101531	-0.414964	0.0079571	0.660364	0.0465543	-2.09925	14q32.2	FALSE	FALSE	TRUE	TRUE
chr2-84517321-84517950	-0.848792	0.00803172	0.427931	0.0465543	-2.09519	2p11.2	FALSE	FALSE	TRUE	TRUE
chr8-1448707-1449655	-0.689938	0.00801191	0.501607	0.0465543	-2.09626	8p23.3	FALSE	FALSE	TRUE	TRUE
chr14-38724255-38725750	-0.636015	0.00788648	0.529398	0.0465543	-2.10312	14q21.1	FALSE	FALSE	TRUE	TRUE
chr16-85966009-85966545	-0.670351	0.00793987	0.511529	0.0465543	-2.10019	16q24.1	FALSE	FALSE	TRUE	TRUE
chr16-81969883-81970779	-0.565856	0.00799057	0.567874	0.0465543	-2.09742	16q23.3	FALSE	FALSE	TRUE	TRUE
chr13-112599492-112599665	-0.60495	0.0079989	0.546102	0.0465543	-2.09697	13q34	FALSE	FALSE	TRUE	TRUE
chr12-111619190-111619455	-0.798808	0.00787211	0.449865	0.0465543	-2.10391	12q24.11	FALSE	FALSE	TRUE	TRUE
chr1-1961743-1962082	-0.735325	0.00787459	0.479349	0.0465543	-2.10377	1p36.33	FALSE	FALSE	TRUE	TRUE
chr6-27291363-27291585	-0.59012	0.00803422	0.554261	0.0465543	-2.09506	6p22.1	FALSE	FALSE	TRUE	TRUE
chr10-133204161-133204297	-0.623711	0.00794422	0.535952	0.0465543	-2.09995	10q26.3	FALSE	FALSE	TRUE	TRUE
chr12-133012468-133012655	-0.578794	0.0080046	0.560574	0.0465543	-2.09666	12q24.33	FALSE	FALSE	TRUE	TRUE
chr1-1998863-1999183	-0.692534	0.00796986	0.500307	0.0465543	-2.09855	1p36.33	FALSE	FALSE	TRUE	TRUE
chr13-111102234-111102316	-0.570185	0.00802147	0.565421	0.0465543	-2.09575	13q34	FALSE	FALSE	TRUE	TRUE
chr7-151599583-151599650	-0.570888	0.00787948	0.565023	0.0465543	-2.1035	7q36.1	FALSE	FALSE	TRUE	TRUE
chr13-95411394-95411504	-0.600676	0.00795084	0.548441	0.0465543	-2.09959	13q32.1	FALSE	FALSE	TRUE	TRUE
chr11-32454718-32454768	-0.731166	0.00787126	0.481347	0.0465543	-2.10396	11p13	FALSE	FALSE	TRUE	TRUE
chr1-227748424-227748719	-0.652402	0.00824287	0.520793	0.0465591	-2.08392	1q42.13	FALSE	FALSE	TRUE	TRUE
chr13-112856684-112857019	-0.561419	0.00829443	0.570399	0.0465591	-2.08121	13q34	FALSE	FALSE	TRUE	TRUE
chr7-155394983-155395074	-0.467027	0.00835337	0.626863	0.0465591	-2.07814	7q36.3	FALSE	FALSE	TRUE	TRUE
chr10-1981436-1981672	-0.654296	0.008372	0.519808	0.0465591	-2.07717	10p15.3	FALSE	FALSE	TRUE	TRUE
chr6-27235820-27236866	-0.754196	0.00816658	0.470389	0.0465591	-2.08796	6p22.1	FALSE	FALSE	TRUE	TRUE
chr1-79471984-79472917	-0.782789	0.0081061	0.457129	0.0465591	-2.09119	1p31.1	FALSE	FALSE	TRUE	TRUE
chr10-2357224-2357587	-0.679791	0.00835473	0.506723	0.0465591	-2.07807	10p15.3	FALSE	FALSE	TRUE	TRUE
chr6-33868187-33868466	-0.651523	0.00835627	0.521251	0.0465591	-2.07799	6p21.31	FALSE	FALSE	TRUE	TRUE
chr8-53080905-53081140	-0.411043	0.00839624	0.662958	0.0465591	-2.07592	8q11.23	FALSE	FALSE	TRUE	TRUE
chr3-35706038-35706161	-0.504885	0.00808709	0.603575	0.0465591	-2.09221	3p22.3	FALSE	FALSE	TRUE	TRUE
chr8-143217546-143217692	-0.483951	0.00815744	0.616343	0.0465591	-2.08845	8q24.3	FALSE	FALSE	TRUE	TRUE
chr20-1471884-1472419	-0.632912	0.00830955	0.531043	0.0465591	-2.08042	20p13	FALSE	FALSE	TRUE	TRUE
chr4-3651233-3651471	-0.576713	0.00827778	0.561742	0.0465591	-2.08209	4p16.3	FALSE	FALSE	TRUE	TRUE
chr1-43770523-43770899	-0.647336	0.00840696	0.523438	0.0465591	-2.07536	1p34.2	FALSE	FALSE	TRUE	TRUE
chr4-13530923-13531213	-0.675786	0.00806165	0.508756	0.0465591	-2.09358	4p15.33	FALSE	FALSE	TRUE	TRUE
chr12-132859608-132859951	-0.699708	0.0080968	0.49673	0.0465591	-2.09169	12q24.33	FALSE	FALSE	TRUE	TRUE
chr18-19997864-19998049	-0.779004	0.00833155	0.458863	0.0465591	-2.07927	18q11.2	FALSE	FALSE	TRUE	TRUE
chr2-102927278-102927488	-0.672338	0.00836603	0.510514	0.0465591	-2.07748	2q12.1	FALSE	FALSE	TRUE	TRUE
chr13-114318492-114319076	-0.690184	0.00820962	0.501484	0.0465591	-2.08568	13q34	FALSE	FALSE	TRUE	TRUE
chr13-112799999-112800020	-0.510369	0.00835169	0.600274	0.0465591	-2.07823	13q34	FALSE	FALSE	TRUE	TRUE
chr3-46621556-46621936	-0.688155	0.00831352	0.502503	0.0465591	-2.08022	3p21.31	FALSE	FALSE	TRUE	TRUE
chr7-155996361-155996484	-0.678409	0.00819336	0.507424	0.0465591	-2.08654	7q36.3	FALSE	FALSE	TRUE	TRUE
chr20-31823372-31823545	-0.673657	0.0081686	0.509841	0.0465591	-2.08785	20q11.21	FALSE	FALSE	TRUE	TRUE
chr7-157655436-157656367	-0.658228	0.00834094	0.517768	0.0465591	-2.07878	7q36.3	FALSE	FALSE	TRUE	TRUE
chr14-101405587-101405842	-0.742416	0.00832984	0.475962	0.0465591	-2.07936	14q32.31	FALSE	FALSE	TRUE	TRUE
chr1-3401607-3401748	-0.686746	0.00838721	0.503211	0.0465591	-2.07638	1p36.32	FALSE	FALSE	TRUE	TRUE
chr16-27829728-27829801	-0.605466	0.00835113	0.54582	0.0465591	-2.07825	16p12.1	FALSE	FALSE	TRUE	TRUE
chr5-6582121-6582193	-0.581876	0.00829564	0.558849	0.0465591	-2.08115	5p15.31	FALSE	FALSE	TRUE	TRUE
chr3-186330699-186331026	-0.720314	0.00832264	0.4866	0.0465591	-2.07974	3q27.3	FALSE	FALSE	TRUE	TRUE
chr7-157647847-157648006	-0.574939	0.00841366	0.562739	0.0465591	-2.07502	7q36.3	FALSE	FALSE	TRUE	TRUE
chr2-108602361-108602937	-1.16585	0.00831977	0.311658	0.0465591	-2.07989	2q12.3	FALSE	FALSE	TRUE	TRUE
chr7-1809214-1809455	-0.751802	0.00821118	0.471516	0.0465591	-2.08559	7p22.3	FALSE	FALSE	TRUE	TRUE
chr2-430882-430929	-0.605918	0.00814839	0.545573	0.0465591	-2.08893	2p25.3	FALSE	FALSE	TRUE	TRUE
chr8-25907218-25907314	-0.59477	0.00824022	0.551689	0.0465591	-2.08406	8p21.2	FALSE	FALSE	TRUE	TRUE
chr1-147801721-147801789	-0.567846	0.00813598	0.566745	0.0465591	-2.08959	1q21.2	FALSE	FALSE	TRUE	TRUE
chr8-142318841-142318883	-0.572975	0.00838964	0.563845	0.0465591	-2.07626	8q24.3	FALSE	FALSE	TRUE	TRUE
chr20-59542578-59542589	-0.370554	0.0084874	0.690352	0.0467369	-2.07123	20q13.33	FALSE	FALSE	TRUE	TRUE
chr7-1263551-1264195	-0.461882	0.00845953	0.630097	0.0467369	-2.07265	7p22.3	FALSE	FALSE	TRUE	TRUE
chr2-113884376-113884734	-0.662498	0.00848802	0.515562	0.0467369	-2.07119	2q13	FALSE	FALSE	TRUE	TRUE
chr1-37271822-37271960	-0.412563	0.00848476	0.661952	0.0467369	-2.07136	1p34.3	FALSE	FALSE	TRUE	TRUE
chr12-2017093-2017134	-0.657535	0.00851158	0.518127	0.0468084	-2.06999	12p13.33	FALSE	FALSE	TRUE	TRUE
chr5-1394576-1394633	-0.681233	0.00855427	0.505993	0.0469848	-2.06782	5p15.33	FALSE	FALSE	TRUE	TRUE
chr2-70996014-70996021	-0.594002	0.00859555	0.552113	0.0471531	-2.06573	2p13.3	FALSE	FALSE	TRUE	TRUE
chr14-97673726-97674219	-0.590684	0.00883709	0.553948	0.0473188	-2.05369	14q32.2	FALSE	FALSE	TRUE	TRUE
chr1-2839763-2840308	-0.721296	0.00875603	0.486122	0.0473188	-2.05769	1p36.32	FALSE	FALSE	TRUE	TRUE
chr6-165715240-165715757	-0.567975	0.00882673	0.566672	0.0473188	-2.0542	6q27	FALSE	FALSE	TRUE	TRUE
chr7-157402263-157402673	-0.678144	0.00878295	0.507558	0.0473188	-2.05636	7q36.3	FALSE	FALSE	TRUE	TRUE
chr13-113743564-113744320	-0.600687	0.00886091	0.548435	0.0473188	-2.05252	13q34	FALSE	FALSE	TRUE	TRUE
chr1-4770676-4771985	-0.618493	0.00885358	0.538756	0.0473188	-2.05288	1p36.32	FALSE	FALSE	TRUE	TRUE
chr8-1440673-1440917	-0.579891	0.00869684	0.559959	0.0473188	-2.06064	8p23.3	FALSE	FALSE	TRUE	TRUE
chr10-22633916-22634733	-0.777732	0.00874433	0.459447	0.0473188	-2.05827	10p12.2	FALSE	FALSE	TRUE	TRUE
chr7-158799715-158800132	-0.830657	0.00878787	0.435763	0.0473188	-2.05612	7q36.3	FALSE	FALSE	TRUE	TRUE
chr10-134777958-134778467	-0.757352	0.00884694	0.468906	0.0473188	-2.05321	10q26.3	FALSE	FALSE	TRUE	TRUE
chr13-110386152-110386176	-0.485252	0.00869501	0.615542	0.0473188	-2.06073	13q34	FALSE	FALSE	TRUE	TRUE
chr5-140529738-140530606	-1.28507	0.00873028	0.276632	0.0473188	-2.05897	5q31.3	FALSE	FALSE	TRUE	TRUE
chr8-139784036-139784450	-0.641982	0.00883807	0.526248	0.0473188	-2.05364	8q24.23	FALSE	FALSE	TRUE	TRUE
chr5-179816878-179817027	-0.606842	0.00878693	0.545069	0.0473188	-2.05616	5q35.3	FALSE	FALSE	TRUE	TRUE
chr7-157447022-157447534	-0.626728	0.00879784	0.534337	0.0473188	-2.05562	7q36.3	FALSE	FALSE	TRUE	TRUE
chr13-112517408-112517628	-0.64765	0.00868102	0.523274	0.0473188	-2.06143	13q34	FALSE	FALSE	TRUE	TRUE
chr6-33866109-33866781	-0.662707	0.00873585	0.515454	0.0473188	-2.05869	6p21.31	FALSE	FALSE	TRUE	TRUE
chr5-3092821-3093118	-0.628744	0.00875058	0.533261	0.0473188	-2.05796	5p15.33	FALSE	FALSE	TRUE	TRUE
chr5-1839415-1839631	-0.639328	0.00877359	0.527647	0.0473188	-2.05682	5p15.33	FALSE	FALSE	TRUE	TRUE
chr4-7665770-7666259	-0.630158	0.00868307	0.532508	0.0473188	-2.06133	4p16.1	FALSE	FALSE	TRUE	TRUE
chr10-134984329-134984426	-0.666735	0.00874971	0.513382	0.0473188	-2.05801	10q26.3	FALSE	FALSE	TRUE	TRUE
chr8-810491-810529	-0.753599	0.0087376	0.47067	0.0473188	-2.05861	8p23.3	FALSE	FALSE	TRUE	TRUE
chr7-106505370-106505961	-0.702255	0.00888717	0.495467	0.0473289	-2.05124	7q22.3	FALSE	FALSE	TRUE	TRUE
chr10-129796937-129797019	-0.802537	0.00892307	0.448191	0.0473289	-2.04949	10q26.2	FALSE	FALSE	TRUE	TRUE
chr7-157622032-157622221	-0.741533	0.00889766	0.476383	0.0473289	-2.05072	7q36.3	FALSE	FALSE	TRUE	TRUE
chr17-9550137-9550296	-0.702172	0.00893764	0.495508	0.0473289	-2.04878	17p13.1	FALSE	FALSE	TRUE	TRUE
chr6-28541036-28541039	-0.600032	0.00891226	0.548794	0.0473289	-2.05001	6p22.1	FALSE	FALSE	TRUE	TRUE
chr12-130434373-130434412	-0.887361	0.0089297	0.411741	0.0473289	-2.04916	12q24.33	FALSE	FALSE	TRUE	TRUE
chr6-170425720-170425832	-0.594097	0.00891603	0.552061	0.0473289	-2.04983	6q27	FALSE	FALSE	TRUE	TRUE
chr6-32179862-32180305	-0.793119	0.00896192	0.452431	0.0474008	-2.0476	6p21.32	FALSE	FALSE	TRUE	TRUE
chr7-4030038-4030736	-0.558055	0.0089821	0.572321	0.0474248	-2.04662	7p22.2	FALSE	FALSE	TRUE	TRUE
chr6-17102643-17102945	-0.693998	0.00898789	0.499575	0.0474248	-2.04634	6p22.3	FALSE	FALSE	TRUE	TRUE
chr1-153330758-153330776	-0.525087	0.00901666	0.591504	0.0474634	-2.04495	1q21.3	FALSE	FALSE	TRUE	TRUE
chr20-21689759-21690036	-0.520504	0.00901168	0.594221	0.0474634	-2.04519	20p11.22	FALSE	FALSE	TRUE	TRUE
chr6-41195092-41195195	-0.598432	0.00907695	0.549673	0.0477241	-2.04206	6p21.1	FALSE	FALSE	TRUE	TRUE
chr6-29408443-29408666	-0.78193	0.00910207	0.457522	0.0477427	-2.04086	6p22.1	FALSE	FALSE	TRUE	TRUE
chr13-112572321-112572559	-0.602808	0.00909819	0.547272	0.0477427	-2.04104	13q34	FALSE	FALSE	TRUE	TRUE
chr6-792512-792778	-0.843787	0.00911455	0.430079	0.0477516	-2.04026	6p25.3	FALSE	FALSE	TRUE	TRUE
chr12-114845868-114847641	-0.770106	0.00915893	0.462964	0.0478002	-2.03816	12q24.21	FALSE	FALSE	TRUE	TRUE
chr8-70981068-70982285	-0.664878	0.00915212	0.514336	0.0478002	-2.03848	8q13.3	FALSE	FALSE	TRUE	TRUE
chr12-53074023-53074328	-0.679144	0.00915674	0.507051	0.0478002	-2.03826	12q13.13	FALSE	FALSE	TRUE	TRUE
chr7-4308166-4308739	-0.701714	0.00916701	0.495735	0.0478002	-2.03777	7p22.2	FALSE	FALSE	TRUE	TRUE
chr6-28477957-28478579	-0.545643	0.00923387	0.579469	0.0479793	-2.03462	6p22.1	FALSE	FALSE	TRUE	TRUE
chr20-61979433-61979563	-0.498884	0.00923048	0.607208	0.0479793	-2.03478	20q13.33	FALSE	FALSE	TRUE	TRUE
chr8-1136200-1136538	-0.724354	0.00921841	0.484638	0.0479793	-2.03534	8p23.3	FALSE	FALSE	TRUE	TRUE
chr7-157648699-157648749	-0.545113	0.00924515	0.579776	0.0479816	-2.03409	7q36.3	FALSE	FALSE	TRUE	TRUE
chr3-196065106-196065569	-0.800404	0.0092658	0.449148	0.0480161	-2.03312	3q29	FALSE	FALSE	TRUE	TRUE
chr10-135030513-135030815	-0.671512	0.0092735	0.510936	0.0480161	-2.03276	10q26.3	FALSE	FALSE	TRUE	TRUE
chr2-105484139-105484823	-0.54627	0.00938446	0.579106	0.0482808	-2.02759	2q12.1	FALSE	FALSE	TRUE	TRUE
chr6-166876490-166877038	-0.685321	0.00943989	0.503928	0.0482808	-2.02503	6q27	FALSE	FALSE	TRUE	TRUE
chr13-112815083-112815146	-0.484944	0.00949912	0.615732	0.0482808	-2.02232	13q34	FALSE	FALSE	TRUE	TRUE
chr11-133852938-133852993	-0.481247	0.00939459	0.618012	0.0482808	-2.02712	11q25	FALSE	FALSE	TRUE	TRUE
chr5-2155809-2156191	-0.584752	0.00942441	0.557244	0.0482808	-2.02575	5p15.33	FALSE	FALSE	TRUE	TRUE
chr13-112838022-112838611	-0.642506	0.00946847	0.525972	0.0482808	-2.02372	13q34	FALSE	FALSE	TRUE	TRUE
chr13-112631550-112631672	-0.558187	0.00947168	0.572246	0.0482808	-2.02357	13q34	FALSE	FALSE	TRUE	TRUE
chr8-73848252-73849114	-0.728714	0.00942098	0.482529	0.0482808	-2.0259	8q13.3	FALSE	FALSE	TRUE	TRUE
chr20-61973086-61973482	-0.533834	0.00948406	0.586352	0.0482808	-2.02301	20q13.33	FALSE	FALSE	TRUE	TRUE
chr13-103346811-103346962	-0.684779	0.00944667	0.504202	0.0482808	-2.02472	13q33.1	FALSE	FALSE	TRUE	TRUE
chr16-86121040-86121574	-0.554258	0.00938856	0.574498	0.0482808	-2.0274	16q24.1	FALSE	FALSE	TRUE	TRUE
chr14-97081558-97082103	-0.668338	0.00941825	0.51256	0.0482808	-2.02603	14q32.2	FALSE	FALSE	TRUE	TRUE
chr11-70781009-70781118	-0.511826	0.00946744	0.5994	0.0482808	-2.02377	11q13.4	FALSE	FALSE	TRUE	TRUE
chr21-43619510-43619651	-0.597648	0.00947189	0.550104	0.0482808	-2.02356	21q22.3	FALSE	FALSE	TRUE	TRUE
chr6-10320036-10320044	-0.478409	0.00949832	0.619769	0.0482808	-2.02235	6p24.3	FALSE	FALSE	TRUE	TRUE
chr10-38015525-38015579	-0.668302	0.00943272	0.512578	0.0482808	-2.02536	10p11.1	FALSE	FALSE	TRUE	TRUE
chr7-4174482-4175655	-0.589801	0.00960327	0.554437	0.0484033	-2.01758	7p22.2	FALSE	FALSE	TRUE	TRUE
chr6-166891617-166892921	-0.569909	0.00958426	0.565577	0.0484033	-2.01844	6q27	FALSE	FALSE	TRUE	TRUE
chr5-172659512-172659730	-0.410134	0.00962307	0.663562	0.0484033	-2.01669	5q35.1	FALSE	FALSE	TRUE	TRUE
chr7-157352978-157353191	-0.549777	0.00963438	0.577078	0.0484033	-2.01618	7q36.3	FALSE	FALSE	TRUE	TRUE
chr8-998205-998514	-0.688603	0.00954562	0.502277	0.0484033	-2.0202	8p23.3	FALSE	FALSE	TRUE	TRUE
chr5-170210440-170210672	-0.591135	0.00964159	0.553698	0.0484033	-2.01585	5q35.1	FALSE	FALSE	TRUE	TRUE
chr7-157467883-157468082	-0.566639	0.00961232	0.56743	0.0484033	-2.01717	7q36.3	FALSE	FALSE	TRUE	TRUE
chr13-95366203-95366456	-0.604926	0.00959427	0.546115	0.0484033	-2.01799	13q32.1	FALSE	FALSE	TRUE	TRUE
chr7-653309-653445	-0.611473	0.00964349	0.542551	0.0484033	-2.01577	7p22.3	FALSE	FALSE	TRUE	TRUE
chr11-1365408-1365753	-0.893779	0.00958455	0.409107	0.0484033	-2.01843	11p15.5	FALSE	FALSE	TRUE	TRUE
chr16-86404379-86404572	-0.589777	0.00955153	0.554451	0.0484033	-2.01993	16q24.1	FALSE	FALSE	TRUE	TRUE
chr2-451769-451932	-0.643558	0.00968434	0.52542	0.0485533	-2.01393	2p25.3	FALSE	FALSE	TRUE	TRUE
chr6-33040535-33041697	-0.709386	0.00970145	0.491946	0.0485616	-2.01316	6p21.32	FALSE	FALSE	TRUE	TRUE
chr20-21682362-21682854	-0.433708	0.00971889	0.648101	0.0485616	-2.01238	20p11.22	FALSE	FALSE	TRUE	TRUE
chr6-137813584-137814078	-0.603204	0.0097173	0.547056	0.0485616	-2.01245	6q23.3	FALSE	FALSE	TRUE	TRUE
chr1-62660281-62660861	-0.634402	0.00974981	0.530253	0.0486006	-2.011	1p31.3	FALSE	FALSE	TRUE	TRUE
chr3-62362783-62363466	-0.712635	0.00976943	0.49035	0.0486006	-2.01013	3p14.2	FALSE	FALSE	TRUE	TRUE
chr4-57547347-57548093	-0.679885	0.0097816	0.506675	0.0486006	-2.00959	4q12	FALSE	FALSE	TRUE	TRUE
chr1-3649473-3649771	-0.578218	0.00977282	0.560897	0.0486006	-2.00998	1p36.32	FALSE	FALSE	TRUE	TRUE
chr14-37117862-37117947	-0.512309	0.00977149	0.599111	0.0486006	-2.01004	14q13.3	FALSE	FALSE	TRUE	TRUE
chr15-28272148-28272656	-0.553214	0.00985032	0.575098	0.0486058	-2.00655	15q13.1	FALSE	FALSE	TRUE	TRUE
chr4-57035948-57036403	-0.555399	0.00985922	0.573843	0.0486058	-2.00616	4q12	FALSE	FALSE	TRUE	TRUE
chr7-157849615-157849794	-0.651011	0.0098235	0.521518	0.0486058	-2.00773	7q36.3	FALSE	FALSE	TRUE	TRUE
chr11-102702414-102702656	-0.598304	0.00986638	0.549743	0.0486058	-2.00584	11q22.2	FALSE	FALSE	TRUE	TRUE
chr17-11461103-11461572	-0.880187	0.00987048	0.414706	0.0486058	-2.00566	17p12	FALSE	FALSE	TRUE	TRUE
chr7-157259285-157259343	-0.770812	0.00983219	0.462637	0.0486058	-2.00735	7q36.3	FALSE	FALSE	TRUE	TRUE
chr6-29574700-29574953	-0.645481	0.00981002	0.52441	0.0486058	-2.00833	6p22.1	FALSE	FALSE	TRUE	TRUE
chr17-77206389-77206496	-0.776964	0.00986549	0.4598	0.0486058	-2.00588	17q25.3	FALSE	FALSE	TRUE	TRUE
chr6-32062393-32062554	-0.616136	0.00992538	0.540027	0.0488219	-2.00325	6p21.33	FALSE	FALSE	TRUE	TRUE
chr1-18956762-18957232	-0.41249	0.00996091	0.662	0.0489422	-2.0017	1p36.13	FALSE	FALSE	TRUE	TRUE
chr2-105118547-105118579	-0.464825	0.0101853	0.628245	0.0490645	-1.99203	2q12.1	FALSE	FALSE	TRUE	TRUE
chr12-7781004-7781431	-0.651779	0.0100368	0.521118	0.0490645	-1.9984	12p13.31	FALSE	FALSE	TRUE	TRUE
chr6-33878085-33878823	-0.576587	0.0101005	0.561813	0.0490645	-1.99566	6p21.31	FALSE	FALSE	TRUE	TRUE
chr4-85401758-85402497	-0.553103	0.0100581	0.575162	0.0490645	-1.99749	4q21.23	FALSE	FALSE	TRUE	TRUE
chr6-27366782-27366902	-0.512062	0.0100901	0.599258	0.0490645	-1.9961	6p22.1	FALSE	FALSE	TRUE	TRUE
chr1-3157287-3157510	-0.742847	0.0101179	0.475758	0.0490645	-1.99491	1p36.32	FALSE	FALSE	TRUE	TRUE
chr7-4265468-4265548	-0.546801	0.0101407	0.578798	0.0490645	-1.99393	7p22.2	FALSE	FALSE	TRUE	TRUE
chr13-112908248-112908450	-0.642419	0.0100641	0.526019	0.0490645	-1.99722	13q34	FALSE	FALSE	TRUE	TRUE
chr10-123778998-123779362	-0.646893	0.0100663	0.523671	0.0490645	-1.99713	10q26.13	FALSE	FALSE	TRUE	TRUE
chr7-156263827-156263963	-0.649486	0.0101427	0.522314	0.0490645	-1.99385	7q36.3	FALSE	FALSE	TRUE	TRUE
chr2-1358684-1358730	-0.648092	0.0100245	0.523043	0.0490645	-1.99894	2p25.3	FALSE	FALSE	TRUE	TRUE
chr13-114311898-114312504	-0.691594	0.010032	0.500777	0.0490645	-1.99861	13q34	FALSE	FALSE	TRUE	TRUE
chr8-1112755-1112861	-0.583297	0.0101575	0.558055	0.0490645	-1.99321	8p23.3	FALSE	FALSE	TRUE	TRUE
chr1-20501558-20501757	-0.533425	0.010131	0.586592	0.0490645	-1.99435	1p36.12	FALSE	FALSE	TRUE	TRUE
chr16-49861375-49861382	-0.489664	0.0101762	0.612832	0.0490645	-1.99241	16q12.1	FALSE	FALSE	TRUE	TRUE
chr8-1411699-1411921	-0.657879	0.0100514	0.517948	0.0490645	-1.99777	8p23.3	FALSE	FALSE	TRUE	TRUE
chr8-1359688-1359730	-0.593521	0.0101674	0.552379	0.0490645	-1.99279	8p23.3	FALSE	FALSE	TRUE	TRUE
chr4-8136996-8137155	-0.608789	0.010085	0.544009	0.0490645	-1.99632	4p16.1	FALSE	FALSE	TRUE	TRUE
chr1-6309300-6310075	0.337351	0.0102643	1.40123	0.0491217	1.98867	1p36.31	FALSE	FALSE	TRUE	TRUE
chr17-55213563-55213656	-0.492124	0.010251	0.611326	0.0491217	-1.98923	17q22	FALSE	FALSE	TRUE	TRUE
chr6-167047842-167047877	-0.477501	0.0102798	0.620332	0.0491217	-1.98801	6q27	FALSE	FALSE	TRUE	TRUE
chr19-11564442-11564539	-0.609843	0.0102531	0.543436	0.0491217	-1.98915	19p13.2	FALSE	FALSE	TRUE	TRUE
chr7-4056824-4057014	-0.533306	0.010297	0.586662	0.0491217	-1.98729	7p22.2	FALSE	FALSE	TRUE	TRUE
chr6-230908-230959	-0.537216	0.0102435	0.584373	0.0491217	-1.98955	6p25.3	FALSE	FALSE	TRUE	TRUE
chr6-10881782-10882050	-0.558613	0.0102714	0.572002	0.0491217	-1.98837	6p24.2	FALSE	FALSE	TRUE	TRUE
chr7-22233159-22233206	0.66729	0.0102889	1.94895	0.0491217	1.98763	7p15.3	FALSE	FALSE	TRUE	TRUE
chr4-85424195-85424469	-0.619612	0.0102235	0.538153	0.0491217	-1.9904	4q21.23	FALSE	FALSE	TRUE	TRUE
chr17-39165006-39165425	-0.543311	0.010319	0.580822	0.0491734	-1.98636	17q21.2	FALSE	FALSE	TRUE	TRUE
chr7-86415687-86416314	-0.567873	0.0103821	0.56673	0.0493209	-1.98371	7q21.12	FALSE	FALSE	TRUE	TRUE
chr10-8097183-8098005	-0.594258	0.010391	0.551972	0.0493209	-1.98334	10p14	FALSE	FALSE	TRUE	TRUE
chr5-2668571-2668829	-0.498386	0.0103945	0.607511	0.0493209	-1.9832	5p15.33	FALSE	FALSE	TRUE	TRUE
chr18-19753208-19753432	-0.507873	0.0103868	0.601774	0.0493209	-1.98352	18q11.2	FALSE	FALSE	TRUE	TRUE
chr6-27185676-27186199	-0.779242	0.0104224	0.458754	0.0493478	-1.98203	6p22.1	FALSE	FALSE	TRUE	TRUE
chr17-79128918-79129078	-0.685625	0.0104145	0.503775	0.0493478	-1.98236	17q25.3	FALSE	FALSE	TRUE	TRUE
chr1-214158149-214159610	-0.515891	0.0104659	0.596968	0.0493499	-1.98022	1q32.3	FALSE	FALSE	TRUE	TRUE
chr13-112333310-112333627	-0.576725	0.0104348	0.561735	0.0493499	-1.98152	13q34	FALSE	FALSE	TRUE	TRUE
chr14-106937869-106938509	-0.568017	0.0104623	0.566648	0.0493499	-1.98037	14q32.33	FALSE	FALSE	TRUE	TRUE
chr13-100626995-100627366	-0.564132	0.0104745	0.568854	0.0493499	-1.97987	13q32.3	FALSE	FALSE	TRUE	TRUE
chr1-159684337-159684486	-0.789056	0.0104786	0.454274	0.0493499	-1.9797	1q23.2	FALSE	FALSE	TRUE	TRUE
chr13-112883974-112884102	-0.534393	0.010499	0.586025	0.0493816	-1.97885	13q34	FALSE	FALSE	TRUE	TRUE
chr6-39159259-39159345	-0.592915	0.0105077	0.552714	0.0493816	-1.97849	6p21.2	FALSE	FALSE	TRUE	TRUE
chr17-46811492-46811527	-0.445858	0.0105417	0.640275	0.0494888	-1.97709	17q21.32	FALSE	FALSE	TRUE	TRUE
chr6-32409856-32410873	-0.680006	0.0106061	0.506614	0.0496858	-1.97445	6p21.32	FALSE	FALSE	TRUE	TRUE
chr8-142913273-142913350	-0.591754	0.0105968	0.553356	0.0496858	-1.97482	8q24.3	FALSE	FALSE	TRUE	TRUE
chr10-118563110-118563568	-0.721982	0.0106626	0.485788	0.0498542	-1.97214	10q25.3	FALSE	FALSE	TRUE	TRUE
chr2-170282921-170283027	-0.639331	0.0106645	0.527645	0.0498542	-1.97206	2q31.1	FALSE	FALSE	TRUE	TRUE
chr6-167178233-167178280	-0.502109	0.0106804	0.605253	0.0498756	-1.97141	6q27	FALSE	FALSE	TRUE	TRUE
chr7-4167411-4168039	-0.605003	0.0107287	0.546073	0.0499368	-1.96945	7p22.2	FALSE	FALSE	TRUE	TRUE
chr17-33775961-33776683	-0.643817	0.0107386	0.525283	0.0499368	-1.96905	17q12	FALSE	FALSE	TRUE	TRUE
chr16-86184935-86185338	-0.60072	0.0107255	0.548417	0.0499368	-1.96958	16q24.1	FALSE	FALSE	TRUE	TRUE
chr1-20502991-20503098	-0.51076	0.0107281	0.600039	0.0499368	-1.96948	1p36.12	FALSE	FALSE	TRUE	TRUE
chr13-88328009-88328471	-0.600766	0.0108619	0.548391	0.0500369	-1.9641	13q31.2	FALSE	FALSE	FALSE	TRUE
chr6-167065376-167065446	-0.534432	0.0108423	0.586002	0.0500369	-1.96488	6q27	FALSE	FALSE	FALSE	TRUE
chr5-1378350-1378503	-0.465637	0.0108604	0.627735	0.0500369	-1.96415	5p15.33	FALSE	FALSE	FALSE	TRUE
chr6-10883834-10883895	-0.604839	0.0108561	0.546162	0.0500369	-1.96433	6p24.2	FALSE	FALSE	FALSE	TRUE
chr4-158125874-158125973	-0.627482	0.0108195	0.533935	0.0500369	-1.96579	4q32.1	FALSE	FALSE	FALSE	TRUE
chr6-1394986-1395164	-0.659768	0.0108588	0.516971	0.0500369	-1.96422	6p25.3	FALSE	FALSE	FALSE	TRUE
chr15-78631626-78631963	-0.760844	0.0108349	0.467272	0.0500369	-1.96517	15q25.1	FALSE	FALSE	FALSE	TRUE
chr1-1871823-1872033	-0.548243	0.0107921	0.577965	0.0500369	-1.9669	1p36.33	FALSE	FALSE	FALSE	TRUE
chr1-2949633-2949673	-0.652485	0.0107766	0.52075	0.0500369	-1.96752	1p36.32	FALSE	FALSE	FALSE	TRUE
chr13-112861499-112861518	-0.552901	0.0109183	0.575279	0.0501912	-1.96185	13q34	FALSE	FALSE	FALSE	TRUE
chr6-31673800-31673939	-0.719922	0.0109288	0.48679	0.0501912	-1.96143	6p21.33	FALSE	FALSE	FALSE	TRUE
chr13-112899567-112899619	-0.497709	0.0109294	0.607922	0.0501912	-1.9614	13q34	FALSE	FALSE	FALSE	TRUE
chr7-158235423-158236160	-0.712514	0.010968	0.49041	0.0501953	-1.95987	7q36.3	FALSE	FALSE	FALSE	TRUE
chr6-30112423-30112493	-0.595881	0.0109656	0.551077	0.0501953	-1.95997	6p22.1	FALSE	FALSE	FALSE	TRUE
chr11-121233743-121233757	-0.570688	0.0109531	0.565136	0.0501953	-1.96046	11q24.1	FALSE	FALSE	FALSE	TRUE
chr12-114887657-114887847	-0.624351	0.0109756	0.535609	0.0501953	-1.95957	12q24.21	FALSE	FALSE	FALSE	TRUE
chr2-121411889-121412432	-0.668146	0.0110586	0.512658	0.0502299	-1.9563	2q14.2	FALSE	FALSE	FALSE	TRUE
chr8-1051585-1051814	-0.477793	0.0110608	0.62015	0.0502299	-1.95621	8p23.3	FALSE	FALSE	FALSE	TRUE
chr6-100442002-100442489	-0.645298	0.011067	0.524506	0.0502299	-1.95597	6q16.2	FALSE	FALSE	FALSE	TRUE
chr8-11470690-11471395	-0.657599	0.0110481	0.518094	0.0502299	-1.95671	8p23.1	FALSE	FALSE	FALSE	TRUE
chr8-24800824-24800883	-0.582405	0.0110414	0.558553	0.0502299	-1.95698	8p21.2	FALSE	FALSE	FALSE	TRUE
chr12-48578573-48578724	-0.638262	0.011074	0.528209	0.0502299	-1.9557	12q13.11	FALSE	FALSE	FALSE	TRUE
chr7-156190025-156190095	-0.623205	0.0110183	0.536223	0.0502299	-1.95789	7q36.3	FALSE	FALSE	FALSE	TRUE
chr21-31692465-31692604	-0.594044	0.0110419	0.55209	0.0502299	-1.95696	21q22.11	FALSE	FALSE	FALSE	TRUE
chr10-119295400-119296612	-0.61311	0.0111241	0.541664	0.0504056	-1.95374	10q26.11	FALSE	FALSE	FALSE	TRUE
chr3-126113327-126113344	-0.536802	0.0111406	0.584615	0.050423	-1.95309	3q21.3	FALSE	FALSE	FALSE	TRUE
chr7-50861927-50862266	-0.58491	0.0111621	0.557156	0.050423	-1.95225	7p12.1	FALSE	FALSE	FALSE	TRUE
chr6-32186496-32186793	-0.703034	0.011155	0.495081	0.050423	-1.95253	6p21.32	FALSE	FALSE	FALSE	TRUE
chr6-167535764-167536521	-0.719915	0.0112181	0.486794	0.0506245	-1.95008	6q27	FALSE	FALSE	FALSE	TRUE
chr16-3493133-3493997	-0.846985	0.0112555	0.428705	0.0506899	-1.94863	16p13.3	FALSE	FALSE	FALSE	TRUE
chr7-150174507-150174632	-0.634099	0.0112496	0.530413	0.0506899	-1.94886	7q36.1	FALSE	FALSE	FALSE	TRUE
chr1-47900197-47900630	0.512907	0.0112855	1.67014	0.0507024	1.94748	1p33	FALSE	FALSE	FALSE	TRUE
chr8-144387646-144387935	-0.740901	0.0112718	0.476684	0.0507024	-1.94801	8q24.3	FALSE	FALSE	FALSE	TRUE
chr1-240986512-240986898	-0.610999	0.0113041	0.542808	0.0507024	-1.94676	1q43	FALSE	FALSE	FALSE	TRUE
chr10-133208486-133208907	-0.752012	0.0113013	0.471417	0.0507024	-1.94687	10q26.3	FALSE	FALSE	FALSE	TRUE
chr12-247224-247459	-0.60887	0.0113186	0.543965	0.050716	-1.94621	12p13.33	FALSE	FALSE	FALSE	TRUE
chr1-5540565-5540950	-0.658252	0.011447	0.517756	0.0508283	-1.94131	1p36.31	FALSE	FALSE	FALSE	TRUE
chr11-2444462-2444788	-0.660158	0.0114297	0.516769	0.0508283	-1.94196	11p15.5	FALSE	FALSE	FALSE	TRUE
chr1-179557513-179558114	-0.728898	0.0114261	0.48244	0.0508283	-1.9421	1q25.2	FALSE	FALSE	FALSE	TRUE
chr7-157690609-157690769	-0.722936	0.0114219	0.485325	0.0508283	-1.94226	7q36.3	FALSE	FALSE	FALSE	TRUE
chr3-133502540-133502702	-0.675336	0.0113793	0.508986	0.0508283	-1.94388	3q22.1	FALSE	FALSE	FALSE	TRUE
chr5-38134954-38135185	-0.654138	0.0113997	0.51989	0.0508283	-1.94311	5p13.2	FALSE	FALSE	FALSE	TRUE
chr6-32294260-32294577	-0.688049	0.0113905	0.502556	0.0508283	-1.94346	6p21.32	FALSE	FALSE	FALSE	TRUE
chr7-132262962-132263021	-0.566365	0.0114317	0.567585	0.0508283	-1.94189	7q32.3	FALSE	FALSE	FALSE	TRUE
chr11-45740029-45740105	-0.590816	0.0114443	0.553875	0.0508283	-1.94141	11p11.2	FALSE	FALSE	FALSE	TRUE
chr7-53879253-53879728	-0.658657	0.0114816	0.517546	0.0509309	-1.94	7p12.1	FALSE	FALSE	FALSE	TRUE
chr1-2104223-2105154	-0.595103	0.0115003	0.551506	0.0509629	-1.93929	1p36.33	FALSE	FALSE	FALSE	TRUE
chr13-112874796-112875489	-0.509727	0.0115529	0.600659	0.0510934	-1.93731	13q34	FALSE	FALSE	FALSE	TRUE
chr12-131096006-131096256	-0.591146	0.0115414	0.553692	0.0510934	-1.93774	12q24.33	FALSE	FALSE	FALSE	TRUE
chr8-143206559-143206951	-0.558931	0.0115828	0.57182	0.0511237	-1.93619	8q24.3	FALSE	FALSE	FALSE	TRUE
chr2-2936423-2936600	-0.605371	0.0115811	0.545872	0.0511237	-1.93625	2p25.3	FALSE	FALSE	FALSE	TRUE
chr7-4253955-4255011	-0.577684	0.0116233	0.561197	0.051124	-1.93467	7p22.2	FALSE	FALSE	FALSE	TRUE
chr6-32780861-32781384	-0.686042	0.0116291	0.503565	0.051124	-1.93446	6p21.32	FALSE	FALSE	FALSE	TRUE
chr16-87958145-87958493	-0.644336	0.0116228	0.525011	0.051124	-1.93469	16q24.2	FALSE	FALSE	FALSE	TRUE
chr1-1986139-1986275	-0.583951	0.0116192	0.557691	0.051124	-1.93482	1p36.33	FALSE	FALSE	FALSE	TRUE
chr10-133947659-133948645	-0.716019	0.0117454	0.488694	0.0512791	-1.93013	10q26.3	FALSE	FALSE	FALSE	TRUE
chr8-5909880-5910061	-0.492746	0.0117321	0.610946	0.0512791	-1.93062	8p23.2	FALSE	FALSE	FALSE	TRUE
chr6-167136206-167136432	-0.545076	0.0117344	0.579798	0.0512791	-1.93054	6q27	FALSE	FALSE	FALSE	TRUE
chr3-11058836-11059050	-0.661408	0.0116924	0.516124	0.0512791	-1.9321	3p25.3	FALSE	FALSE	FALSE	TRUE
chr10-102997382-102998117	-0.682706	0.011702	0.505248	0.0512791	-1.93174	10q24.31	FALSE	FALSE	FALSE	TRUE
chr10-3057983-3058239	-0.800741	0.0117131	0.448996	0.0512791	-1.93133	10p15.2	FALSE	FALSE	FALSE	TRUE
chr4-5976063-5976157	-0.520562	0.0117176	0.594186	0.0512791	-1.93116	4p16.2	FALSE	FALSE	FALSE	TRUE
chr12-130961424-130961986	-0.698418	0.0117642	0.497371	0.0513106	-1.92944	12q24.33	FALSE	FALSE	FALSE	TRUE
chr7-4014070-4014265	-0.554939	0.0117923	0.574107	0.051332	-1.9284	7p22.2	FALSE	FALSE	FALSE	TRUE
chr15-96910513-96910540	-0.503704	0.0117876	0.604288	0.051332	-1.92857	15q26.2	FALSE	FALSE	FALSE	TRUE
chr17-43863303-43863356	-0.618749	0.0118197	0.538618	0.0514005	-1.92739	17q21.31	FALSE	FALSE	FALSE	TRUE
chr2-1377754-1378035	-0.727282	0.0118674	0.48322	0.0515574	-1.92564	2p25.3	FALSE	FALSE	FALSE	TRUE
chr14-21270850-21271148	-0.635227	0.0118804	0.529815	0.0515631	-1.92517	14q11.2	FALSE	FALSE	FALSE	TRUE
chr6-166836358-166836791	-0.489476	0.0119303	0.612947	0.0516279	-1.92335	6q27	FALSE	FALSE	FALSE	TRUE
chr13-106116963-106117425	-0.483135	0.0119187	0.616846	0.0516279	-1.92377	13q33.2	FALSE	FALSE	FALSE	TRUE
chr11-45743599-45743771	-0.814188	0.0119258	0.442999	0.0516279	-1.92351	11p11.2	FALSE	FALSE	FALSE	TRUE
chr16-84475861-84475885	-0.647277	0.011944	0.523469	0.0516366	-1.92285	16q24.1	FALSE	FALSE	FALSE	TRUE
chr4-13536409-13537302	-0.585707	0.0121085	0.556712	0.0516419	-1.91691	4p15.33	FALSE	FALSE	FALSE	TRUE
chr11-116371188-116371781	-0.446673	0.0119669	0.639753	0.0516419	-1.92202	11q23.3	FALSE	FALSE	FALSE	TRUE
chr1-34420873-34420920	-0.434665	0.0120193	0.647482	0.0516419	-1.92012	1p35.1	FALSE	FALSE	FALSE	TRUE
chr5-140220686-140221364	-0.739273	0.0121037	0.477461	0.0516419	-1.91708	5q31.3	FALSE	FALSE	FALSE	TRUE
chr19-55549414-55549842	-0.711597	0.0120611	0.49086	0.0516419	-1.91861	19q13.42	FALSE	FALSE	FALSE	TRUE
chr7-82286378-82286499	-0.463779	0.0120733	0.628903	0.0516419	-1.91818	7q21.11	FALSE	FALSE	FALSE	TRUE
chr22-48027641-48027921	-0.605132	0.0120738	0.546002	0.0516419	-1.91816	22q13.31	FALSE	FALSE	FALSE	TRUE
chr11-45717384-45717986	-0.626317	0.0120059	0.534557	0.0516419	-1.92061	11p11.2	FALSE	FALSE	FALSE	TRUE
chr20-26190328-26190354	-0.416197	0.0120306	0.65955	0.0516419	-1.91971	20p11.1	FALSE	FALSE	FALSE	TRUE
chr8-67090581-67090928	-0.658819	0.0121001	0.517462	0.0516419	-1.91721	8q13.1	FALSE	FALSE	FALSE	TRUE
chr1-182669244-182669315	-0.563441	0.0120704	0.569247	0.0516419	-1.91828	1q25.3	FALSE	FALSE	FALSE	TRUE
chr5-3787906-3787948	-0.518927	0.0119718	0.595159	0.0516419	-1.92184	5p15.33	FALSE	FALSE	FALSE	TRUE
chr5-3002493-3002617	-0.623169	0.0120111	0.536242	0.0516419	-1.92042	5p15.33	FALSE	FALSE	FALSE	TRUE
chr13-100644217-100644507	-0.832814	0.0120858	0.434824	0.0516419	-1.91773	13q32.3	FALSE	FALSE	FALSE	TRUE
chr4-79971177-79971462	-0.700674	0.0121344	0.496251	0.0516528	-1.91598	4q21.21	FALSE	FALSE	FALSE	TRUE
chr7-34874018-34874196	-0.765535	0.0121304	0.465085	0.0516528	-1.91612	7p14.3	FALSE	FALSE	FALSE	TRUE
chr1-46958628-46958856	-0.552927	0.0122219	0.575264	0.0519253	-1.91286	1p33	FALSE	FALSE	FALSE	TRUE
chr1-5870397-5870414	-0.5925	0.0122197	0.552943	0.0519253	-1.91294	1p36.31	FALSE	FALSE	FALSE	TRUE
chr5-3386472-3387075	-0.586781	0.0122747	0.556115	0.0520201	-1.91099	5p15.33	FALSE	FALSE	FALSE	TRUE
chr10-131213816-131214585	-0.588728	0.0122714	0.555033	0.0520201	-1.91111	10q26.3	FALSE	FALSE	FALSE	TRUE
chr5-2241205-2241248	-0.485683	0.0123382	0.615277	0.0520201	-1.90875	5p15.33	FALSE	FALSE	FALSE	TRUE
chr6-163661202-163661641	-0.670968	0.0123269	0.511214	0.0520201	-1.90914	6q26	FALSE	FALSE	FALSE	TRUE
chr8-50653870-50653939	-0.682013	0.0122942	0.505598	0.0520201	-1.9103	8q11.21	FALSE	FALSE	FALSE	TRUE
chr9-38622559-38622748	-0.516217	0.0123129	0.596774	0.0520201	-1.90964	9p13.1	FALSE	FALSE	FALSE	TRUE
chr6-31431407-31431573	-0.775349	0.012331	0.460543	0.0520201	-1.909	6p21.33	FALSE	FALSE	FALSE	TRUE
chr3-42918681-42918806	-0.586013	0.0122916	0.556542	0.0520201	-1.91039	3p22.1	FALSE	FALSE	FALSE	TRUE
chr2-219866072-219866628	-0.455275	0.0123737	0.634273	0.0520707	-1.9075	2q35	FALSE	FALSE	FALSE	TRUE
chr7-157322992-157323444	-0.660517	0.0123705	0.516584	0.0520707	-1.90761	7q36.3	FALSE	FALSE	FALSE	TRUE
chr1-4008081-4008090	-0.498687	0.0123892	0.607327	0.0520863	-1.90696	1p36.32	FALSE	FALSE	FALSE	TRUE
chr7-4349460-4349524	-0.424384	0.0124212	0.654173	0.0521218	-1.90584	7p22.2	FALSE	FALSE	FALSE	TRUE
chr7-3988772-3989167	-0.571339	0.0124197	0.564769	0.0521218	-1.90589	7p22.2	FALSE	FALSE	FALSE	TRUE
chr2-198650752-198651347	-0.506947	0.0124772	0.602332	0.0522085	-1.90388	2q33.1	FALSE	FALSE	FALSE	TRUE
chr6-72298242-72298704	-0.644555	0.0124559	0.524896	0.0522085	-1.90463	6q13	FALSE	FALSE	FALSE	TRUE
chr2-240868184-240868631	-0.799228	0.0124759	0.449676	0.0522085	-1.90393	2q37.3	FALSE	FALSE	FALSE	TRUE
chr7-99775422-99775558	-0.570412	0.0125075	0.565293	0.0522613	-1.90283	7q22.1	FALSE	FALSE	FALSE	TRUE
chr11-65560420-65560635	-0.529829	0.0125134	0.588706	0.0522613	-1.90262	11q13.1	FALSE	FALSE	FALSE	TRUE
chr11-60738971-60739183	-0.693544	0.0125823	0.499802	0.0524499	-1.90024	11q12.2	FALSE	FALSE	FALSE	TRUE
chr4-112709384-112709411	-0.357819	0.0125786	0.6992	0.0524499	-1.90037	4q25	FALSE	FALSE	FALSE	TRUE
chr13-79169714-79169966	-0.643014	0.0126169	0.525706	0.0525095	-1.89905	13q31.1	FALSE	FALSE	FALSE	TRUE
chr13-100092028-100092081	-0.569242	0.0126203	0.565954	0.0525095	-1.89893	13q32.3	FALSE	FALSE	FALSE	TRUE
chr12-122356033-122356852	0.545876	0.0127521	1.72612	0.0526725	1.89442	12q24.31	FALSE	FALSE	FALSE	TRUE
chr13-20805094-20805895	-0.623973	0.0126924	0.535812	0.0526725	-1.89646	13q12.11	FALSE	FALSE	FALSE	TRUE
chr1-35250229-35250735	-0.575116	0.0127785	0.56264	0.0526725	-1.89352	1p34.3	FALSE	FALSE	FALSE	TRUE
chr7-157932168-157932397	-0.658112	0.0127344	0.517828	0.0526725	-1.89502	7q36.3	FALSE	FALSE	FALSE	TRUE
chr3-12045449-12045672	-0.665746	0.0127215	0.51389	0.0526725	-1.89546	3p25.2	FALSE	FALSE	FALSE	TRUE
chr7-157834846-157835049	-0.606397	0.0127534	0.545312	0.0526725	-1.89438	7q36.3	FALSE	FALSE	FALSE	TRUE
chr2-1234387-1234555	-0.614264	0.0126981	0.541039	0.0526725	-1.89626	2p25.3	FALSE	FALSE	FALSE	TRUE
chr1-118166117-118166402	-0.601173	0.0126978	0.548168	0.0526725	-1.89627	1p12	FALSE	FALSE	FALSE	TRUE
chr10-102996197-102996464	-0.485701	0.0127717	0.615266	0.0526725	-1.89375	10q24.31	FALSE	FALSE	FALSE	TRUE
chr6-137814728-137814971	-0.568908	0.0127608	0.566143	0.0526725	-1.89412	6q23.3	FALSE	FALSE	FALSE	TRUE
chr15-93632611-93633408	-0.705799	0.0129639	0.493714	0.0527158	-1.88726	15q26.1	FALSE	FALSE	FALSE	TRUE
chr12-131077382-131077565	-0.553725	0.0128676	0.574805	0.0527158	-1.8905	12q24.33	FALSE	FALSE	FALSE	TRUE
chr7-157738245-157738329	-0.555674	0.0129676	0.573685	0.0527158	-1.88714	7q36.3	FALSE	FALSE	FALSE	TRUE
chr7-157435269-157435297	-0.445378	0.0129601	0.640582	0.0527158	-1.88739	7q36.3	FALSE	FALSE	FALSE	TRUE
chr19-50789808-50789973	-0.512008	0.0129079	0.599291	0.0527158	-1.88914	19q13.33	FALSE	FALSE	FALSE	TRUE
chr4-9783059-9783206	-0.497445	0.0128296	0.608082	0.0527158	-1.89179	4p16.1	FALSE	FALSE	FALSE	TRUE
chr4-1049782-1049922	-0.519342	0.012911	0.594912	0.0527158	-1.88904	4p16.3	FALSE	FALSE	FALSE	TRUE
chr3-181326706-181327125	-0.597895	0.0129585	0.549968	0.0527158	-1.88745	3q26.33	FALSE	FALSE	FALSE	TRUE
chr2-26395155-26395556	-0.52831	0.0129515	0.5896	0.0527158	-1.88768	2p23.3	FALSE	FALSE	FALSE	TRUE
chr13-112075959-112076036	-0.579598	0.0128991	0.560123	0.0527158	-1.88944	13q34	FALSE	FALSE	FALSE	TRUE
chr2-778688-778731	-0.558303	0.0129107	0.572179	0.0527158	-1.88905	2p25.3	FALSE	FALSE	FALSE	TRUE
chr10-133087013-133087135	-0.709526	0.0129243	0.491877	0.0527158	-1.88859	10q26.3	FALSE	FALSE	FALSE	TRUE
chr8-1653179-1653215	-0.496613	0.0128077	0.608589	0.0527158	-1.89253	8p23.3	FALSE	FALSE	FALSE	TRUE
chr17-4498445-4498541	-0.625533	0.0128402	0.534976	0.0527158	-1.89143	17p13.2	FALSE	FALSE	FALSE	TRUE
chr6-170591802-170591863	-0.552472	0.0128726	0.575525	0.0527158	-1.89033	6q27	FALSE	FALSE	FALSE	TRUE
chr5-50673033-50674203	-0.512066	0.0129841	0.599257	0.0527347	-1.88659	5q11.1	FALSE	FALSE	FALSE	TRUE
chr13-98825992-98826197	-0.54043	0.0130439	0.582498	0.0529288	-1.88459	13q32.2	FALSE	FALSE	FALSE	TRUE
chr4-1600531-1600828	-0.516736	0.0130712	0.596464	0.0529815	-1.88368	4p16.3	FALSE	FALSE	FALSE	TRUE
chr1-3826425-3826643	-0.460135	0.0130808	0.631198	0.0529815	-1.88337	1p36.32	FALSE	FALSE	FALSE	TRUE
chr6-25732817-25733243	-0.77382	0.0131125	0.461248	0.0530613	-1.88231	6p22.2	FALSE	FALSE	FALSE	TRUE
chr2-583872-583901	-0.646715	0.0131447	0.523764	0.0531432	-1.88125	2p25.3	FALSE	FALSE	FALSE	TRUE
chr1-147781827-147782116	-0.695011	0.0131675	0.499069	0.0531865	-1.8805	1q21.2	FALSE	FALSE	FALSE	TRUE
chr6-32022929-32023527	-0.761739	0.0132358	0.466854	0.0532545	-1.87825	6p21.33	FALSE	FALSE	FALSE	TRUE
chr13-109538794-109539022	-0.470654	0.0132108	0.624594	0.0532545	-1.87907	13q33.3	FALSE	FALSE	FALSE	TRUE
chr6-32073035-32073416	-0.968052	0.0132565	0.379822	0.0532545	-1.87757	6p21.33	FALSE	FALSE	FALSE	TRUE
chr10-98425110-98425148	-0.511725	0.013252	0.599461	0.0532545	-1.87772	10q24.1	FALSE	FALSE	FALSE	TRUE
chr13-37249426-37249481	-0.812438	0.013234	0.443775	0.0532545	-1.87831	13q13.3	FALSE	FALSE	FALSE	TRUE
chr5-2338565-2338616	-0.519693	0.0132072	0.594703	0.0532545	-1.87919	5p15.33	FALSE	FALSE	FALSE	TRUE
chr15-27111388-27111774	-0.871929	0.0132735	0.418144	0.0532744	-1.87702	15q12	FALSE	FALSE	FALSE	TRUE
chr7-4118609-4119142	-0.434367	0.0132942	0.647675	0.0533092	-1.87634	7p22.2	FALSE	FALSE	FALSE	TRUE
chr9-138011566-138011814	-0.615889	0.0133164	0.540161	0.0533498	-1.87561	9q34.3	FALSE	FALSE	FALSE	TRUE
chr7-1248693-1249199	-0.533334	0.013378	0.586646	0.053517	-1.87361	7p22.3	FALSE	FALSE	FALSE	TRUE
chr4-41875193-41875875	-0.499613	0.0133992	0.606766	0.053517	-1.87292	4p13	FALSE	FALSE	FALSE	TRUE
chr8-914335-914572	-0.553044	0.0134065	0.575197	0.053517	-1.87269	8p23.3	FALSE	FALSE	FALSE	TRUE
chr10-1415977-1416791	-0.748292	0.0134	0.473174	0.053517	-1.8729	10p15.3	FALSE	FALSE	FALSE	TRUE
chr12-69327779-69327947	-0.575956	0.0134504	0.562167	0.0536441	-1.87126	12q15	FALSE	FALSE	FALSE	TRUE
chr5-2041368-2041382	-0.403811	0.013467	0.667771	0.0536541	-1.87073	5p15.33	FALSE	FALSE	FALSE	TRUE
chr10-1228893-1229080	-0.583331	0.0135217	0.558037	0.0536541	-1.86897	10p15.3	FALSE	FALSE	FALSE	TRUE
chr1-3600735-3600879	-0.389552	0.0135256	0.67736	0.0536541	-1.86884	1p36.32	FALSE	FALSE	FALSE	TRUE
chr21-43786627-43786997	-0.655586	0.013524	0.519138	0.0536541	-1.8689	21q22.3	FALSE	FALSE	FALSE	TRUE
chr6-170374197-170374555	-0.658456	0.0135068	0.51765	0.0536541	-1.86945	6q27	FALSE	FALSE	FALSE	TRUE
chr6-108145601-108145777	-0.622598	0.0134953	0.536549	0.0536541	-1.86982	6q21	FALSE	FALSE	FALSE	TRUE
chr8-30300142-30300306	-0.585873	0.0136233	0.55662	0.0538801	-1.86572	8p12	FALSE	FALSE	FALSE	TRUE
chr6-30130698-30131001	-0.747757	0.0136294	0.473427	0.0538801	-1.86552	6p22.1	FALSE	FALSE	FALSE	TRUE
chr2-228882340-228882605	-0.440426	0.0136084	0.643762	0.0538801	-1.86619	2q36.3	FALSE	FALSE	FALSE	TRUE
chr2-129284191-129284348	-0.46242	0.0136313	0.629758	0.0538801	-1.86546	2q14.3	FALSE	FALSE	FALSE	TRUE
chr22-49376401-49376628	-0.631231	0.0136736	0.531937	0.053999	-1.86412	22q13.32	FALSE	FALSE	FALSE	TRUE
chr8-47015640-47015868	-0.711545	0.0137139	0.490885	0.0541098	-1.86284	8q11.1	FALSE	FALSE	FALSE	TRUE
chr8-57027301-57027352	-0.555783	0.0137767	0.573623	0.0543095	-1.86085	8q12.1	FALSE	FALSE	FALSE	TRUE
chr5-170740547-170740937	-0.468603	0.0137954	0.625876	0.0543349	-1.86026	5q35.1	FALSE	FALSE	FALSE	TRUE
chr12-45443808-45443996	-0.587148	0.0138277	0.55591	0.0544135	-1.85925	12q12	FALSE	FALSE	FALSE	TRUE
chr10-132886634-132887109	-0.739585	0.0138586	0.477312	0.054456	-1.85828	10q26.3	FALSE	FALSE	FALSE	TRUE
chr7-157701201-157701262	-0.60475	0.0138631	0.546211	0.054456	-1.85814	7q36.3	FALSE	FALSE	FALSE	TRUE
chr9-34555042-34555109	-0.432054	0.0138798	0.649174	0.0544731	-1.85762	9p13.3	FALSE	FALSE	FALSE	TRUE
chr10-134043362-134043897	0.53372	0.0139609	1.70526	0.0545497	1.85509	10q26.3	FALSE	FALSE	FALSE	TRUE
chr7-158093198-158093277	-0.660872	0.0139278	0.516401	0.0545497	-1.85612	7q36.3	FALSE	FALSE	FALSE	TRUE
chr2-4050695-4050845	-0.721301	0.0139486	0.486119	0.0545497	-1.85547	2p25.3	FALSE	FALSE	FALSE	TRUE
chr17-38708399-38708809	-0.680993	0.0139455	0.506114	0.0545497	-1.85557	17q21.2	FALSE	FALSE	FALSE	TRUE
chr17-3705631-3705875	-0.562056	0.0139299	0.570036	0.0545497	-1.85605	17p13.2	FALSE	FALSE	FALSE	TRUE
chr1-3354412-3354467	-0.52639	0.0139867	0.590734	0.0546023	-1.85429	1p36.32	FALSE	FALSE	FALSE	TRUE
chr11-20229879-20230448	-0.537729	0.014032	0.584073	0.0547311	-1.85288	11p15.1	FALSE	FALSE	FALSE	TRUE
chr8-57350735-57351067	-0.646641	0.0141495	0.523802	0.054755	-1.84926	8q12.1	FALSE	FALSE	FALSE	TRUE
chr2-177029459-177030228	0.514876	0.0140933	1.67343	0.054755	1.85099	2q31.1	FALSE	FALSE	FALSE	TRUE
chr2-3063115-3063671	-0.815404	0.0141411	0.442461	0.054755	-1.84952	2p25.3	FALSE	FALSE	FALSE	TRUE
chr11-18230491-18230961	-0.762023	0.0141315	0.466721	0.054755	-1.84981	11p15.1	FALSE	FALSE	FALSE	TRUE
chr5-140579046-140579644	-0.831351	0.0141262	0.435461	0.054755	-1.84997	5q31.3	FALSE	FALSE	FALSE	TRUE
chr1-160616604-160617124	-0.533318	0.0141333	0.586655	0.054755	-1.84976	1q23.3	FALSE	FALSE	FALSE	TRUE
chr8-142278230-142278585	-0.481102	0.0141206	0.618102	0.054755	-1.85015	8q24.3	FALSE	FALSE	FALSE	TRUE
chr20-1539641-1539702	-0.534394	0.0141345	0.586024	0.054755	-1.84972	20p13	FALSE	FALSE	FALSE	TRUE
chr3-13396268-13396729	-0.671513	0.0141189	0.510935	0.054755	-1.8502	3p25.1	FALSE	FALSE	FALSE	TRUE
chr13-111141830-111142065	-1.16053	0.0142158	0.31332	0.0548072	-1.84723	13q34	FALSE	FALSE	FALSE	TRUE
chr12-114845180-114845223	-0.495805	0.0141912	0.60908	0.0548072	-1.84798	12q24.21	FALSE	FALSE	FALSE	TRUE
chr4-649503-649573	-0.643323	0.0142249	0.525543	0.0548072	-1.84695	4p16.3	FALSE	FALSE	FALSE	TRUE
chr11-17760574-17760602	-0.477247	0.0142059	0.620489	0.0548072	-1.84753	11p15.1	FALSE	FALSE	FALSE	TRUE
chr10-68805375-68805443	-0.503641	0.0142082	0.604326	0.0548072	-1.84746	10q21.3	FALSE	FALSE	FALSE	TRUE
chr15-74466337-74467158	-0.520545	0.0142734	0.594197	0.0548225	-1.84547	15q24.1	FALSE	FALSE	FALSE	TRUE
chr10-81003020-81003175	0.337891	0.0142911	1.40199	0.0548225	1.84493	10q22.3	FALSE	FALSE	FALSE	TRUE
chr10-130298586-130299087	-0.579157	0.0142857	0.56037	0.0548225	-1.8451	10q26.2	FALSE	FALSE	FALSE	TRUE
chr8-2060918-2060983	-0.407902	0.0142885	0.665044	0.0548225	-1.84501	8p23.3	FALSE	FALSE	FALSE	TRUE
chr2-7464944-7465187	-0.531305	0.0143031	0.587837	0.0548225	-1.84457	2p25.1	FALSE	FALSE	FALSE	TRUE
chr17-39558496-39558556	-0.601199	0.0142638	0.548154	0.0548225	-1.84576	17q21.2	FALSE	FALSE	FALSE	TRUE
chr6-33874211-33874232	-0.436717	0.0143306	0.646154	0.0548803	-1.84374	6p21.31	FALSE	FALSE	FALSE	TRUE
chr5-510035-510421	-0.515064	0.0144189	0.597463	0.0551487	-1.84107	5p15.33	FALSE	FALSE	FALSE	TRUE
chr10-49880599-49881056	-0.506401	0.0144256	0.602661	0.0551487	-1.84087	10q11.22	FALSE	FALSE	FALSE	TRUE
chr8-23567310-23567941	-0.49866	0.0144421	0.607344	0.0551642	-1.84037	8p21.2	FALSE	FALSE	FALSE	TRUE
chr2-223162666-223163326	-0.428865	0.0145148	0.651248	0.0552056	-1.83819	2q36.1	FALSE	FALSE	FALSE	TRUE
chr13-23422746-23423130	-0.510629	0.0145262	0.600118	0.0552056	-1.83785	13q12.12	FALSE	FALSE	FALSE	TRUE
chr6-2903533-2903967	-0.46336	0.0145098	0.629166	0.0552056	-1.83834	6p25.2	FALSE	FALSE	FALSE	TRUE
chr5-152869009-152869193	-0.461202	0.0144848	0.630525	0.0552056	-1.83909	5q33.2	FALSE	FALSE	FALSE	TRUE
chr1-50888590-50888826	-0.406657	0.0145455	0.665873	0.0552056	-1.83727	1p32.3	FALSE	FALSE	FALSE	TRUE
chr13-112724221-112724583	-0.640035	0.0145527	0.527274	0.0552056	-1.83706	13q34	FALSE	FALSE	FALSE	TRUE
chr6-32371235-32371506	-0.653897	0.0145126	0.520016	0.0552056	-1.83825	6p21.32	FALSE	FALSE	FALSE	TRUE
chr12-130707332-130707407	-0.677306	0.0145312	0.507984	0.0552056	-1.8377	12q24.33	FALSE	FALSE	FALSE	TRUE
chr13-25337649-25338390	-0.601863	0.0145709	0.54779	0.0552273	-1.83651	13q12.12	FALSE	FALSE	FALSE	TRUE
chr8-41519119-41519399	-0.626567	0.0146183	0.534423	0.0553594	-1.8351	8p11.21	FALSE	FALSE	FALSE	TRUE
chr8-41169433-41169484	-0.554351	0.0146311	0.574445	0.0553607	-1.83472	8p11.21	FALSE	FALSE	FALSE	TRUE
chr5-2169371-2170036	-0.642735	0.0146704	0.525852	0.0553672	-1.83356	5p15.33	FALSE	FALSE	FALSE	TRUE
chr22-25159879-25160098	-0.722377	0.0146462	0.485597	0.0553672	-1.83427	22q11.23	FALSE	FALSE	FALSE	TRUE
chr19-49133421-49133845	0.598008	0.0146699	1.81849	0.0553672	1.83357	19q13.33	FALSE	FALSE	FALSE	TRUE
chr2-16085728-16086016	-0.37509	0.0147336	0.687227	0.055511	-1.83169	2p24.3	FALSE	FALSE	FALSE	TRUE
chr19-35791228-35791409	-0.721646	0.0147319	0.485952	0.055511	-1.83174	19q13.12	FALSE	FALSE	FALSE	TRUE
chr4-4386726-4386906	-0.685917	0.0147481	0.503628	0.0555187	-1.83126	4p16.3	FALSE	FALSE	FALSE	TRUE
chr4-7438613-7438657	-0.428382	0.0147992	0.651562	0.055522	-1.82976	4p16.1	FALSE	FALSE	FALSE	TRUE
chr5-140207460-140207636	-0.702199	0.014763	0.495494	0.055522	-1.83083	5q31.3	FALSE	FALSE	FALSE	TRUE
chr5-6347990-6348914	-0.529678	0.0147938	0.588794	0.055522	-1.82992	5p15.31	FALSE	FALSE	FALSE	TRUE
chr1-111890799-111890880	-0.585018	0.0147853	0.557096	0.055522	-1.83017	1p13.2	FALSE	FALSE	FALSE	TRUE
chr8-142368026-142368332	-0.728844	0.0148146	0.482467	0.0555327	-1.82931	8q24.3	FALSE	FALSE	FALSE	TRUE
chr10-132632041-132632713	-0.848536	0.014848	0.428041	0.0556111	-1.82833	10q26.3	FALSE	FALSE	FALSE	TRUE
chr7-53154966-53155221	-0.52681	0.0149052	0.590485	0.055731	-1.82666	7p12.1	FALSE	FALSE	FALSE	TRUE
chr16-51671357-51671563	-0.489885	0.0148963	0.612697	0.055731	-1.82692	16q12.1	FALSE	FALSE	FALSE	TRUE
chr13-112200641-112200892	-0.730407	0.0149342	0.481713	0.0557921	-1.82582	13q34	FALSE	FALSE	FALSE	TRUE
chr20-52356911-52357117	-0.372111	0.0150434	0.689278	0.0559272	-1.82265	20q13.2	FALSE	FALSE	FALSE	TRUE
chr6-27258466-27259237	-0.593283	0.0149974	0.55251	0.0559272	-1.82399	6p22.1	FALSE	FALSE	FALSE	TRUE
chr7-157709849-157710554	-0.617241	0.0150461	0.539431	0.0559272	-1.82257	7q36.3	FALSE	FALSE	FALSE	TRUE
chr6-99290284-99290737	-0.536749	0.0149989	0.584646	0.0559272	-1.82394	6q16.1	FALSE	FALSE	FALSE	TRUE
chr8-1626419-1626697	-0.602406	0.0150284	0.547493	0.0559272	-1.82309	8p23.3	FALSE	FALSE	FALSE	TRUE
chr19-52264411-52264429	-0.540842	0.0150311	0.582258	0.0559272	-1.82301	19q13.41	FALSE	FALSE	FALSE	TRUE
chr11-126872615-126872863	-0.583149	0.0150868	0.558138	0.0560314	-1.8214	11q24.2	FALSE	FALSE	FALSE	TRUE
chr17-57918262-57918682	-0.562229	0.015137	0.569937	0.0560603	-1.81996	17q23.1	FALSE	FALSE	FALSE	TRUE
chr3-121902442-121902622	-0.569178	0.015157	0.565991	0.0560603	-1.81939	3q21.1	FALSE	FALSE	FALSE	TRUE
chr13-112187145-112187396	-0.47333	0.0151579	0.622925	0.0560603	-1.81936	13q34	FALSE	FALSE	FALSE	TRUE
chr7-121651766-121652024	-0.546329	0.0151395	0.579072	0.0560603	-1.81989	7q31.32	FALSE	FALSE	FALSE	TRUE
chr5-55033698-55033950	-0.903389	0.0151305	0.405194	0.0560603	-1.82015	5q11.2	FALSE	FALSE	FALSE	TRUE
chr6-166218237-166218867	-0.529219	0.0153384	0.589065	0.0562519	-1.81422	6q27	FALSE	FALSE	FALSE	TRUE
chr10-119307692-119307931	-0.39323	0.0153065	0.674873	0.0562519	-1.81512	10q26.11	FALSE	FALSE	FALSE	TRUE
chr11-126286370-126287023	0.52914	0.0153426	1.69747	0.0562519	1.8141	11q24.2	FALSE	FALSE	FALSE	TRUE
chr8-1460216-1460718	-0.656542	0.0152965	0.518642	0.0562519	-1.81541	8p23.3	FALSE	FALSE	FALSE	TRUE
chr6-25930507-25931205	-0.692673	0.0154257	0.500237	0.0562519	-1.81175	6p22.2	FALSE	FALSE	FALSE	TRUE
chr12-8717391-8717487	-0.50829	0.0153484	0.601524	0.0562519	-1.81394	12p13.31	FALSE	FALSE	FALSE	TRUE
chr1-91191723-91192466	-0.595611	0.0153901	0.551225	0.0562519	-1.81276	1p22.2	FALSE	FALSE	FALSE	TRUE
chr7-4198564-4198621	-0.505254	0.0153998	0.603352	0.0562519	-1.81249	7p22.2	FALSE	FALSE	FALSE	TRUE
chr13-113999735-114000302	-0.619874	0.015423	0.538012	0.0562519	-1.81183	13q34	FALSE	FALSE	FALSE	TRUE
chr17-48970893-48971001	-0.517016	0.0154143	0.596297	0.0562519	-1.81208	17q21.33	FALSE	FALSE	FALSE	TRUE
chr11-2241518-2241568	-0.506146	0.0153724	0.602814	0.0562519	-1.81326	11p15.5	FALSE	FALSE	FALSE	TRUE
chr5-51813651-51813703	-0.648178	0.0152961	0.522998	0.0562519	-1.81542	5q11.2	FALSE	FALSE	FALSE	TRUE
chr11-133823700-133823862	-0.518101	0.0152452	0.595651	0.0562519	-1.81687	11q25	FALSE	FALSE	FALSE	TRUE
chr4-76823448-76823713	-0.631047	0.0153122	0.532034	0.0562519	-1.81496	4q21.1	FALSE	FALSE	FALSE	TRUE
chr4-41746614-41746947	-0.465722	0.0154039	0.627682	0.0562519	-1.81237	4p13	FALSE	FALSE	FALSE	TRUE
chr8-142148985-142149222	-0.616618	0.0153686	0.539767	0.0562519	-1.81337	8q24.3	FALSE	FALSE	FALSE	TRUE
chr19-55385581-55385587	-0.524744	0.015422	0.591707	0.0562519	-1.81186	19q13.42	FALSE	FALSE	FALSE	TRUE
chr10-132890839-132891754	-0.593959	0.0155051	0.552137	0.0564574	-1.80953	10q26.3	FALSE	FALSE	FALSE	TRUE
chr6-30909820-30910113	-0.523727	0.0155448	0.592309	0.0564574	-1.80842	6p21.33	FALSE	FALSE	FALSE	TRUE
chr10-13526193-13526236	-0.47297	0.0155291	0.623149	0.0564574	-1.80885	10p13	FALSE	FALSE	FALSE	TRUE
chr13-24079390-24079418	-0.485075	0.015542	0.615651	0.0564574	-1.80849	13q12.12	FALSE	FALSE	FALSE	TRUE
chr1-4794072-4794111	-0.516107	0.0155459	0.596839	0.0564574	-1.80839	1p36.32	FALSE	FALSE	FALSE	TRUE
chr8-9765583-9765691	-0.488493	0.0155899	0.61355	0.0565245	-1.80716	8p23.1	FALSE	FALSE	FALSE	TRUE
chr22-40289538-40289577	-0.514012	0.0155786	0.598091	0.0565245	-1.80747	22q13.1	FALSE	FALSE	FALSE	TRUE
chr13-110398142-110398293	-0.591757	0.0156132	0.553354	0.0565627	-1.80651	13q34	FALSE	FALSE	FALSE	TRUE
chr2-129228081-129228396	-0.488948	0.0156372	0.613271	0.0566033	-1.80584	2q14.3	FALSE	FALSE	FALSE	TRUE
chr10-102998662-102998762	-0.400906	0.0156957	0.669713	0.0567686	-1.80422	10q24.31	FALSE	FALSE	FALSE	TRUE
chr8-142238504-142239323	-0.621955	0.015814	0.536894	0.056774	-1.80096	8q24.3	FALSE	FALSE	FALSE	TRUE
chr7-117119382-117120064	-0.646992	0.015913	0.523618	0.056774	-1.79825	7q31.2	FALSE	FALSE	FALSE	TRUE
chr6-166919189-166919577	-0.395744	0.0157783	0.673179	0.056774	-1.80194	6q27	FALSE	FALSE	FALSE	TRUE
chr16-2334337-2334964	-0.540818	0.0158764	0.582272	0.056774	-1.79925	16p13.3	FALSE	FALSE	FALSE	TRUE
chr14-38058243-38058639	-0.629814	0.0159152	0.532691	0.056774	-1.79819	14q21.1	FALSE	FALSE	FALSE	TRUE
chr8-10897293-10897405	-0.517316	0.0159107	0.596118	0.056774	-1.79831	8p23.1	FALSE	FALSE	FALSE	TRUE
chr7-155738916-155739055	-0.487212	0.0158632	0.614337	0.056774	-1.79961	7q36.3	FALSE	FALSE	FALSE	TRUE
chr16-84251968-84252213	-0.58534	0.0157849	0.556917	0.056774	-1.80176	16q24.1	FALSE	FALSE	FALSE	TRUE
chr1-2006465-2006896	-0.507221	0.0157338	0.602167	0.056774	-1.80317	1p36.33	FALSE	FALSE	FALSE	TRUE
chr6-33053592-33054001	-0.535962	0.0157418	0.585106	0.056774	-1.80294	6p21.32	FALSE	FALSE	FALSE	TRUE
chr8-39441968-39442089	-0.700769	0.0158325	0.496203	0.056774	-1.80045	8p11.22	FALSE	FALSE	FALSE	TRUE
chr8-1248861-1249215	-0.687908	0.0157157	0.502627	0.056774	-1.80367	8p23.3	FALSE	FALSE	FALSE	TRUE
chr2-80101315-80101401	-0.473421	0.0158832	0.622868	0.056774	-1.79906	2p12	FALSE	FALSE	FALSE	TRUE
chr2-1418028-1418073	-0.583866	0.0158496	0.557738	0.056774	-1.79998	2p25.3	FALSE	FALSE	FALSE	TRUE
chr11-2109664-2109726	-0.629051	0.0158112	0.533098	0.056774	-1.80103	11p15.5	FALSE	FALSE	FALSE	TRUE
chr14-94088346-94088604	-0.609971	0.0158605	0.543367	0.056774	-1.79968	14q32.12	FALSE	FALSE	FALSE	TRUE
chr7-157493965-157494023	-0.790455	0.0158095	0.453639	0.056774	-1.80108	7q36.3	FALSE	FALSE	FALSE	TRUE
chr20-21492558-21493101	-0.428833	0.0159421	0.651269	0.0568241	-1.79746	20p11.22	FALSE	FALSE	FALSE	TRUE
chr13-37004536-37005273	-0.860112	0.0159557	0.423115	0.056827	-1.79708	13q13.3	FALSE	FALSE	FALSE	TRUE
chr1-3532983-3533028	-0.473198	0.0160978	0.623007	0.0572398	-1.79323	1p36.32	FALSE	FALSE	FALSE	TRUE
chr20-57765489-57766071	-0.554072	0.0161104	0.574605	0.0572398	-1.79289	20q13.32	FALSE	FALSE	FALSE	TRUE
chr10-1570317-1570418	-0.755244	0.0161089	0.469896	0.0572398	-1.79293	10p15.3	FALSE	FALSE	FALSE	TRUE
chr6-44254022-44254291	-0.673864	0.0161255	0.509735	0.0572475	-1.79249	6p21.1	FALSE	FALSE	FALSE	TRUE
chr18-14747888-14748439	-0.634179	0.0161889	0.530371	0.0572884	-1.79078	18p11.21	FALSE	FALSE	FALSE	TRUE
chr4-13532622-13533145	-0.602143	0.0161994	0.547637	0.0572884	-1.7905	4p15.33	FALSE	FALSE	FALSE	TRUE
chr7-35298212-35298720	-0.527301	0.0161574	0.590196	0.0572884	-1.79163	7p14.2	FALSE	FALSE	FALSE	TRUE
chr6-28510281-28510532	-0.619013	0.0162124	0.538476	0.0572884	-1.79015	6p22.1	FALSE	FALSE	FALSE	TRUE
chr17-3375469-3375601	-0.573167	0.0161731	0.563737	0.0572884	-1.79121	17p13.2	FALSE	FALSE	FALSE	TRUE
chr14-57274550-57274900	-0.610305	0.0162147	0.543185	0.0572884	-1.79009	14q22.3	FALSE	FALSE	FALSE	TRUE
chr21-40145923-40146149	-0.630053	0.0162488	0.532563	0.0573174	-1.78918	21q22.2	FALSE	FALSE	FALSE	TRUE
chr15-93014416-93014435	-0.506474	0.0162464	0.602616	0.0573174	-1.78924	15q26.1	FALSE	FALSE	FALSE	TRUE
chr4-3691297-3691908	-0.571489	0.016352	0.564684	0.0576356	-1.78643	4p16.3	FALSE	FALSE	FALSE	TRUE
chr6-108495385-108496811	-0.44871	0.0164861	0.638451	0.0577612	-1.78288	6q21	FALSE	FALSE	FALSE	TRUE
chr10-131812798-131813485	-0.580086	0.016492	0.55985	0.0577612	-1.78273	10q26.3	FALSE	FALSE	FALSE	TRUE
chr11-2019930-2020560	-1.02123	0.0164733	0.360151	0.0577612	-1.78322	11p15.5	FALSE	FALSE	FALSE	TRUE
chr17-71744725-71744924	-0.424528	0.0164603	0.654079	0.0577612	-1.78356	17q25.1	FALSE	FALSE	FALSE	TRUE
chr13-28553501-28553805	-0.551787	0.016461	0.57592	0.0577612	-1.78354	13q12.2	FALSE	FALSE	FALSE	TRUE
chr11-65561705-65562214	-0.520089	0.016488	0.594468	0.0577612	-1.78283	11q13.1	FALSE	FALSE	FALSE	TRUE
chr6-32299649-32299676	-0.542108	0.0164388	0.581521	0.0577612	-1.78413	6p21.32	FALSE	FALSE	FALSE	TRUE
chr7-31126479-31126531	-0.573447	0.0164372	0.563579	0.0577612	-1.78417	7p14.3	FALSE	FALSE	FALSE	TRUE
chr6-41471014-41471064	-0.607879	0.0165322	0.544505	0.0578562	-1.78167	6p21.1	FALSE	FALSE	FALSE	TRUE
chr10-123969960-123970316	-0.580077	0.0166072	0.559855	0.0580555	-1.7797	10q26.13	FALSE	FALSE	FALSE	TRUE
chr3-42977953-42978180	-0.70585	0.0166154	0.493689	0.0580555	-1.77949	3p22.1	FALSE	FALSE	FALSE	TRUE
chr6-28601269-28601519	-0.464736	0.0166329	0.628301	0.0580708	-1.77903	6p22.1	FALSE	FALSE	FALSE	TRUE
chr5-534188-534332	-0.565314	0.0166693	0.568182	0.0581521	-1.77808	5p15.33	FALSE	FALSE	FALSE	TRUE
chr5-178004012-178004204	-0.385383	0.0166832	0.68019	0.0581548	-1.77772	5q35.3	FALSE	FALSE	FALSE	TRUE
chr20-55199914-55200370	-0.489466	0.0167074	0.612953	0.0581933	-1.77709	20q13.31	FALSE	FALSE	FALSE	TRUE
chr13-28562668-28562902	-0.746951	0.0167222	0.473809	0.058199	-1.77671	13q12.2	FALSE	FALSE	FALSE	TRUE
chr6-27018041-27018112	-0.516114	0.0167384	0.596835	0.0582096	-1.77629	6p22.1	FALSE	FALSE	FALSE	TRUE
chr2-241896910-241896967	-0.474293	0.0167634	0.622325	0.0582134	-1.77564	2q37.3	FALSE	FALSE	FALSE	TRUE
chr10-2374149-2374371	-0.458337	0.0167658	0.632334	0.0582134	-1.77558	10p15.3	FALSE	FALSE	FALSE	TRUE
chr7-154542060-154542313	-0.571847	0.0167849	0.564482	0.0582342	-1.77508	7q36.2	FALSE	FALSE	FALSE	TRUE
chr14-98153758-98154028	-0.446228	0.0168448	0.640038	0.058323	-1.77354	14q32.2	FALSE	FALSE	FALSE	TRUE
chr7-158075388-158075705	-0.563262	0.0168541	0.569349	0.058323	-1.77329	7q36.3	FALSE	FALSE	FALSE	TRUE
chr5-153859646-153859973	-0.5993	0.0168531	0.549196	0.058323	-1.77332	5q33.2	FALSE	FALSE	FALSE	TRUE
chr7-158279694-158279891	-0.585018	0.0168632	0.557096	0.058323	-1.77306	7q36.3	FALSE	FALSE	FALSE	TRUE
chr2-100937505-100937584	-0.55463	0.0169077	0.574285	0.0584312	-1.77192	2q11.2	FALSE	FALSE	FALSE	TRUE
chr14-96180576-96180847	-0.600071	0.0169326	0.548772	0.0584716	-1.77128	14q32.13	FALSE	FALSE	FALSE	TRUE
chr7-154684327-154684926	-0.810141	0.0169499	0.444796	0.0584857	-1.77083	7q36.2	FALSE	FALSE	FALSE	TRUE
chr14-57459172-57459287	-0.599847	0.0170347	0.548895	0.0586161	-1.76866	14q22.3	FALSE	FALSE	FALSE	TRUE
chr11-62103612-62104020	-0.636923	0.0170539	0.528917	0.0586161	-1.76818	11q12.3	FALSE	FALSE	FALSE	TRUE
chr10-132546174-132546452	-0.593641	0.0170426	0.552313	0.0586161	-1.76846	10q26.3	FALSE	FALSE	FALSE	TRUE
chr1-9527173-9527208	-0.520311	0.0170238	0.594336	0.0586161	-1.76894	1p36.22	FALSE	FALSE	FALSE	TRUE
chr10-129947756-129947858	-0.697228	0.0170056	0.497964	0.0586161	-1.76941	10q26.2	FALSE	FALSE	FALSE	TRUE
chr11-134176692-134176888	-0.671608	0.0170846	0.510886	0.0586761	-1.7674	11q25	FALSE	FALSE	FALSE	TRUE
chr17-77901030-77901317	-0.583385	0.0171369	0.558006	0.0587663	-1.76607	17q25.3	FALSE	FALSE	FALSE	TRUE
chr20-43753300-43753652	-0.625633	0.0171374	0.534923	0.0587663	-1.76605	20q13.12	FALSE	FALSE	FALSE	TRUE
chr13-112321694-112322273	-0.475966	0.0171683	0.621285	0.0587811	-1.76527	13q34	FALSE	FALSE	FALSE	TRUE
chr12-131030185-131030206	-0.592171	0.017166	0.553125	0.0587811	-1.76533	12q24.33	FALSE	FALSE	FALSE	TRUE
chr7-29923339-29923883	-0.539121	0.0172406	0.583261	0.0588922	-1.76345	7p14.3	FALSE	FALSE	FALSE	TRUE
chr8-142517186-142517553	-0.599063	0.0172335	0.549326	0.0588922	-1.76363	8q24.3	FALSE	FALSE	FALSE	TRUE
chr8-6466774-6466848	-0.568507	0.0172279	0.56637	0.0588922	-1.76377	8p23.1	FALSE	FALSE	FALSE	TRUE
chr16-7568053-7568364	-0.48884	0.0173182	0.613338	0.0591115	-1.7615	16p13.3	FALSE	FALSE	FALSE	TRUE
chr6-100053438-100054817	-0.647271	0.0173451	0.523472	0.0591578	-1.76082	6q16.2	FALSE	FALSE	FALSE	TRUE
chr5-178204763-178204766	-0.536876	0.0174127	0.584572	0.0593426	-1.75913	5q35.3	FALSE	FALSE	FALSE	TRUE
chr14-101923155-101923702	-0.490324	0.0174653	0.612428	0.0594302	-1.75783	14q32.31	FALSE	FALSE	FALSE	TRUE
chr10-106340169-106340238	-0.669112	0.0174633	0.512163	0.0594302	-1.75787	10q25.1	FALSE	FALSE	FALSE	TRUE
chr6-33039396-33039500	-0.583229	0.0175028	0.558093	0.0594409	-1.75689	6p21.32	FALSE	FALSE	FALSE	TRUE
chr1-160639759-160639913	-0.68072	0.0174902	0.506252	0.0594409	-1.75721	1q23.3	FALSE	FALSE	FALSE	TRUE
chr4-3692574-3692712	-0.443713	0.0175087	0.641649	0.0594409	-1.75675	4p16.3	FALSE	FALSE	FALSE	TRUE
chr2-1895643-1895961	-0.503623	0.0175623	0.604337	0.0594559	-1.75542	2p25.3	FALSE	FALSE	FALSE	TRUE
chr7-51544096-51544518	-0.584641	0.0175479	0.557306	0.0594559	-1.75577	7p12.1	FALSE	FALSE	FALSE	TRUE
chr5-134783075-134783581	-0.611464	0.0175672	0.542556	0.0594559	-1.7553	5q31.1	FALSE	FALSE	FALSE	TRUE
chr4-183167912-183168158	-0.592108	0.0175398	0.55316	0.0594559	-1.75598	4q34.3	FALSE	FALSE	FALSE	TRUE
chr16-31538946-31539169	-0.547988	0.0175802	0.578112	0.0594559	-1.75498	16p11.2	FALSE	FALSE	FALSE	TRUE
chr1-209406063-209406345	-0.551291	0.0176159	0.576205	0.0595311	-1.75409	1q32.2	FALSE	FALSE	FALSE	TRUE
chr7-51698597-51698710	-0.469197	0.0176537	0.625504	0.0596131	-1.75317	7p12.1	FALSE	FALSE	FALSE	TRUE
chr2-106927102-106927320	-0.42326	0.0176678	0.654909	0.0596155	-1.75282	2q12.2	FALSE	FALSE	FALSE	TRUE
chr2-1878990-1880131	-0.594992	0.0176851	0.551567	0.0596282	-1.75239	2p25.3	FALSE	FALSE	FALSE	TRUE
chr2-101257313-101257510	-0.459304	0.0177028	0.631723	0.0596425	-1.75196	2q11.2	FALSE	FALSE	FALSE	TRUE
chr2-106959205-106959878	-0.521155	0.0177188	0.593834	0.0596509	-1.75157	2q12.2	FALSE	FALSE	FALSE	TRUE
chr17-72527515-72527813	-0.501073	0.0177603	0.60588	0.0597453	-1.75055	17q25.1	FALSE	FALSE	FALSE	TRUE
chr12-119591747-119592094	-0.564067	0.0177781	0.568891	0.0597599	-1.75011	12q24.23	FALSE	FALSE	FALSE	TRUE
chr2-1745630-1746509	-0.464178	0.0178495	0.628652	0.0598876	-1.74837	2p25.3	FALSE	FALSE	FALSE	TRUE
chr1-50880864-50881502	-0.44058	0.0178411	0.643663	0.0598876	-1.74858	1p32.3	FALSE	FALSE	FALSE	TRUE
chr7-157958261-157958571	-0.789433	0.0178567	0.454102	0.0598876	-1.7482	7q36.3	FALSE	FALSE	FALSE	TRUE
chr11-31839314-31839947	-0.526559	0.0179185	0.590634	0.0599332	-1.7467	11p13	FALSE	FALSE	FALSE	TRUE
chr15-27128315-27128909	-0.663454	0.0179161	0.515069	0.0599332	-1.74676	15q12	FALSE	FALSE	FALSE	TRUE
chr8-1101471-1101551	-0.491622	0.0179245	0.611633	0.0599332	-1.74655	8p23.3	FALSE	FALSE	FALSE	TRUE
chr12-131580577-131580615	-0.492109	0.0179122	0.611336	0.0599332	-1.74685	12q24.33	FALSE	FALSE	FALSE	TRUE
chr10-2308951-2308972	-0.511613	0.0179477	0.599528	0.0599657	-1.74599	10p15.3	FALSE	FALSE	FALSE	TRUE
chr7-4266872-4267412	-0.449273	0.0180044	0.638092	0.0600663	-1.74462	7p22.2	FALSE	FALSE	FALSE	TRUE
chr7-4307392-4307490	-0.555337	0.018005	0.573879	0.0600663	-1.74461	7p22.2	FALSE	FALSE	FALSE	TRUE
chr12-107974186-107974733	-0.670015	0.0180387	0.511701	0.0601005	-1.7438	12q23.3	FALSE	FALSE	FALSE	TRUE
chr12-132900274-132900761	-0.665741	0.0180583	0.513893	0.0601005	-1.74332	12q24.33	FALSE	FALSE	FALSE	TRUE
chr6-167284353-167284983	-0.474717	0.0180977	0.622061	0.0601005	-1.74238	6q27	FALSE	FALSE	FALSE	TRUE
chr15-24919600-24920494	-0.625144	0.0180956	0.535184	0.0601005	-1.74243	15q11.2	FALSE	FALSE	FALSE	TRUE
chr6-166944191-166944708	-0.574334	0.0181102	0.563079	0.0601005	-1.74208	6q27	FALSE	FALSE	FALSE	TRUE
chr2-2964849-2964910	-0.547243	0.0181044	0.578543	0.0601005	-1.74222	2p25.3	FALSE	FALSE	FALSE	TRUE
chr10-128211184-128211324	-0.540169	0.0180424	0.58265	0.0601005	-1.74371	10q26.2	FALSE	FALSE	FALSE	TRUE
chr10-101290029-101290270	-0.558596	0.0181369	0.572012	0.0601438	-1.74144	10q24.2	FALSE	FALSE	FALSE	TRUE
chr6-27783054-27783331	0.402266	0.0181583	1.49521	0.0601534	1.74092	6p22.1	FALSE	FALSE	FALSE	TRUE
chr17-77111684-77112021	-0.562229	0.0182019	0.569937	0.0601534	-1.73988	17q25.3	FALSE	FALSE	FALSE	TRUE
chr22-49088813-49088904	-0.535814	0.018195	0.585193	0.0601534	-1.74005	22q13.32	FALSE	FALSE	FALSE	TRUE
chr1-3331080-3331137	-0.372463	0.0182054	0.689035	0.0601534	-1.7398	1p36.32	FALSE	FALSE	FALSE	TRUE
chr17-57915665-57915773	-0.688436	0.0182077	0.502361	0.0601534	-1.73974	17q23.1	FALSE	FALSE	FALSE	TRUE
chr2-8723906-8724685	-0.45791	0.0182446	0.632604	0.0601853	-1.73887	2p25.1	FALSE	FALSE	FALSE	TRUE
chr10-124402673-124403063	-0.601813	0.0182374	0.547818	0.0601853	-1.73904	10q26.13	FALSE	FALSE	FALSE	TRUE
chr8-144797963-144797967	-0.536278	0.0182668	0.584921	0.0602137	-1.73834	8q24.3	FALSE	FALSE	FALSE	TRUE
chr2-8422236-8422332	-0.58234	0.0183671	0.55859	0.0604992	-1.73596	2p25.1	FALSE	FALSE	FALSE	TRUE
chr9-1051505-1051579	-0.477065	0.0185105	0.620602	0.0609265	-1.73258	9p24.3	FALSE	FALSE	FALSE	TRUE
chr19-30715575-30715645	-0.438034	0.0185282	0.645304	0.0609393	-1.73217	19q12	FALSE	FALSE	FALSE	TRUE
chr10-129785053-129785537	-0.543171	0.0185446	0.580903	0.0609479	-1.73178	10q26.2	FALSE	FALSE	FALSE	TRUE
chr5-68710808-68711277	0.487244	0.0186163	1.62782	0.0609526	1.73011	5q13.2	FALSE	FALSE	FALSE	TRUE
chr12-54422127-54422488	0.424319	0.0186286	1.52855	0.0609526	1.72982	12q13.13	FALSE	FALSE	FALSE	TRUE
chr15-23810163-23810861	-0.550366	0.0186194	0.576739	0.0609526	-1.73003	15q11.2	FALSE	FALSE	FALSE	TRUE
chr6-108492271-108492769	-0.757173	0.0185766	0.46899	0.0609526	-1.73103	6q21	FALSE	FALSE	FALSE	TRUE
chr8-11619852-11619866	-0.413682	0.0185893	0.661211	0.0609526	-1.73074	8p23.1	FALSE	FALSE	FALSE	TRUE
chr17-7657449-7657473	-0.565478	0.0185997	0.568088	0.0609526	-1.73049	17p13.1	FALSE	FALSE	FALSE	TRUE
chr4-81185022-81185228	-0.518467	0.0186687	0.595433	0.0609935	-1.72889	4q21.21	FALSE	FALSE	FALSE	TRUE
chr10-8094431-8094679	-0.624661	0.0186557	0.535443	0.0609935	-1.72919	10p14	FALSE	FALSE	FALSE	TRUE
chr13-111773936-111774127	-0.682828	0.0187142	0.505186	0.0610071	-1.72783	13q34	FALSE	FALSE	FALSE	TRUE
chr6-32190281-32190556	-0.599566	0.0187059	0.54905	0.0610071	-1.72802	6p21.32	FALSE	FALSE	FALSE	TRUE
chr11-117947459-117947657	-0.600851	0.0186928	0.548345	0.0610071	-1.72833	11q23.3	FALSE	FALSE	FALSE	TRUE
chr2-60812505-60812753	-0.353618	0.0189446	0.702143	0.0616287	-1.72251	2p16.1	FALSE	FALSE	FALSE	TRUE
chr5-115697214-115697588	0.523378	0.0189902	1.68772	0.0616287	1.72147	5q23.1	FALSE	FALSE	FALSE	TRUE
chr8-2112369-2112392	-0.407	0.0189889	0.665644	0.0616287	-1.7215	8p23.3	FALSE	FALSE	FALSE	TRUE
chr7-157932921-157933417	-0.812549	0.0190111	0.443726	0.0616287	-1.72099	7q36.3	FALSE	FALSE	FALSE	TRUE
chr16-9857151-9857475	-0.560914	0.0189815	0.570687	0.0616287	-1.72167	16p13.2	FALSE	FALSE	FALSE	TRUE
chr1-153581494-153581793	-0.610796	0.019028	0.542919	0.0616287	-1.72061	1q21.3	FALSE	FALSE	FALSE	TRUE
chr6-29527870-29528119	-0.583629	0.0190156	0.55787	0.0616287	-1.72089	6p22.1	FALSE	FALSE	FALSE	TRUE
chr13-20736009-20736156	-0.536584	0.0189207	0.584742	0.0616287	-1.72306	13q12.11	FALSE	FALSE	FALSE	TRUE
chr6-167031273-167031411	-0.622112	0.0190301	0.53681	0.0616287	-1.72056	6q27	FALSE	FALSE	FALSE	TRUE
chr13-112624688-112624791	-0.404492	0.0190974	0.667316	0.0618014	-1.71903	13q34	FALSE	FALSE	FALSE	TRUE
chr20-58294865-58295160	-0.4282	0.0191335	0.651681	0.061873	-1.7182	20q13.32	FALSE	FALSE	FALSE	TRUE
chr1-214152709-214154240	-0.521042	0.019161	0.593901	0.0619167	-1.71758	1q32.3	FALSE	FALSE	FALSE	TRUE
chr2-11118387-11118564	-0.330009	0.0192992	0.718918	0.0619562	-1.71446	2p25.1	FALSE	FALSE	FALSE	TRUE
chr8-142276287-142276533	-0.428934	0.0192799	0.651203	0.0619562	-1.7149	8q24.3	FALSE	FALSE	FALSE	TRUE
chr3-140401543-140402167	-0.575238	0.0192049	0.562571	0.0619562	-1.71659	3q23	FALSE	FALSE	FALSE	TRUE
chr17-79315848-79316841	0.430812	0.0192204	1.53851	0.0619562	1.71624	17q25.3	FALSE	FALSE	FALSE	TRUE
chr10-49893336-49893549	-0.690046	0.01926	0.501553	0.0619562	-1.71534	10q11.22	FALSE	FALSE	FALSE	TRUE
chr8-10966192-10966251	-0.482222	0.0192864	0.61741	0.0619562	-1.71475	8p23.1	FALSE	FALSE	FALSE	TRUE
chr8-1553698-1553879	-0.53329	0.0192695	0.586672	0.0619562	-1.71513	8p23.3	FALSE	FALSE	FALSE	TRUE
chr2-16078724-16079013	-0.414505	0.0192817	0.660667	0.0619562	-1.71485	2p24.3	FALSE	FALSE	FALSE	TRUE
chr4-41753227-41753568	-0.504958	0.0191961	0.603531	0.0619562	-1.71679	4p13	FALSE	FALSE	FALSE	TRUE
chr10-7573552-7573613	-0.53202	0.019358	0.587417	0.0621	-1.71314	10p14	FALSE	FALSE	FALSE	TRUE
chr18-7230245-7230489	-0.451053	0.0193829	0.636957	0.0621347	-1.71258	18p11.23	FALSE	FALSE	FALSE	TRUE
chr13-113719136-113719440	-0.474322	0.0193973	0.622307	0.062136	-1.71226	13q34	FALSE	FALSE	FALSE	TRUE
chr17-36105064-36105517	-0.47519	0.0194389	0.621767	0.0622242	-1.71133	17q12	FALSE	FALSE	FALSE	TRUE
chr3-109115356-109115491	-0.530744	0.0194775	0.588167	0.0623027	-1.71047	3q13.13	FALSE	FALSE	FALSE	TRUE
chr7-612458-612876	-0.539034	0.0195435	0.583311	0.0624686	-1.709	7p22.3	FALSE	FALSE	FALSE	TRUE
chr1-163392909-163393099	-0.572714	0.0195577	0.563993	0.062469	-1.70868	1q23.3	FALSE	FALSE	FALSE	TRUE
chr7-4245377-4245514	-0.51127	0.019594	0.599734	0.0625398	-1.70788	7p22.2	FALSE	FALSE	FALSE	TRUE
chr11-2292361-2293665	-0.740552	0.019658	0.476851	0.0626988	-1.70646	11p15.5	FALSE	FALSE	FALSE	TRUE
chr7-4304779-4305061	-0.486317	0.0198361	0.614887	0.0632215	-1.70254	7p22.2	FALSE	FALSE	FALSE	TRUE
chr11-31845148-31845639	-0.548568	0.0198734	0.577777	0.0632947	-1.70173	11p13	FALSE	FALSE	FALSE	TRUE
chr8-849830-850121	-0.472868	0.0199132	0.623212	0.0633347	-1.70086	8p23.3	FALSE	FALSE	FALSE	TRUE
chr10-133932254-133932351	-0.50797	0.0199146	0.601716	0.0633347	-1.70083	10q26.3	FALSE	FALSE	FALSE	TRUE
chr7-156296744-156297493	-0.632321	0.0199769	0.531357	0.0634791	-1.69947	7q36.3	FALSE	FALSE	FALSE	TRUE
chr1-59043070-59043370	-0.699468	0.0199887	0.496849	0.0634791	-1.69922	1p32.1	FALSE	FALSE	FALSE	TRUE
chr1-48058877-48059354	-0.416391	0.0200473	0.659423	0.0636197	-1.69794	1p33	FALSE	FALSE	FALSE	TRUE
chr2-66666292-66668012	0.353138	0.020128	1.42353	0.0638066	1.6962	2p14	FALSE	FALSE	FALSE	TRUE
chr6-167263025-167263454	-0.467332	0.0201639	0.626672	0.0638066	-1.69543	6q27	FALSE	FALSE	FALSE	TRUE
chr6-25710487-25710694	-0.630134	0.0201539	0.532521	0.0638066	-1.69564	6p22.2	FALSE	FALSE	FALSE	TRUE
chr7-156238471-156238599	-0.497537	0.0201599	0.608027	0.0638066	-1.69551	7q36.3	FALSE	FALSE	FALSE	TRUE
chr1-200842756-200843156	-0.4892	0.0201853	0.613117	0.0638288	-1.69496	1q32.1	FALSE	FALSE	FALSE	TRUE
chr10-103603292-103604019	0.502618	0.0202179	1.65304	0.0638862	1.69426	10q24.32	FALSE	FALSE	FALSE	TRUE
chr5-3121953-3122162	-0.336928	0.0203392	0.71396	0.0641068	-1.69167	5p15.33	FALSE	FALSE	FALSE	TRUE
chr6-32297615-32297822	-0.704362	0.0203456	0.494424	0.0641068	-1.69153	6p21.32	FALSE	FALSE	FALSE	TRUE
chr6-170488072-170488281	-0.622313	0.0203287	0.536701	0.0641068	-1.69189	6q27	FALSE	FALSE	FALSE	TRUE
chr17-12526632-12526662	-0.426796	0.0203428	0.652597	0.0641068	-1.69159	17p12	FALSE	FALSE	FALSE	TRUE
chr7-157366933-157367778	-0.651453	0.0204609	0.521288	0.0642413	-1.68908	7q36.3	FALSE	FALSE	FALSE	TRUE
chr15-80543353-80543685	-0.657926	0.020406	0.517924	0.0642413	-1.69024	15q25.1	FALSE	FALSE	FALSE	TRUE
chr6-100916916-100917206	-0.572429	0.0204452	0.564153	0.0642413	-1.68941	6q16.3	FALSE	FALSE	FALSE	TRUE
chr8-30240920-30241280	-0.732743	0.020423	0.480589	0.0642413	-1.68988	8p12	FALSE	FALSE	FALSE	TRUE
chr6-10425553-10425648	-0.489388	0.0204553	0.613001	0.0642413	-1.68919	6p24.3	FALSE	FALSE	FALSE	TRUE
chr1-35220224-35220531	-0.618865	0.0204762	0.538556	0.0642438	-1.68875	1p34.3	FALSE	FALSE	FALSE	TRUE
chr8-133772889-133773115	-0.556208	0.0204914	0.573379	0.0642462	-1.68843	8q24.22	FALSE	FALSE	FALSE	TRUE
chr6-32411670-32411897	-0.486638	0.0205356	0.61469	0.064339	-1.68749	6p21.32	FALSE	FALSE	FALSE	TRUE
chr2-29343915-29344035	-0.464481	0.0205865	0.628461	0.064453	-1.68642	2p23.2	FALSE	FALSE	FALSE	TRUE
chr20-43802992-43803224	-0.517445	0.0206221	0.596041	0.0645189	-1.68567	20q13.12	FALSE	FALSE	FALSE	TRUE
chr10-102899262-102899285	-0.408456	0.0206711	0.664676	0.0646264	-1.68464	10q24.31	FALSE	FALSE	FALSE	TRUE
chr10-834378-834503	-0.584436	0.0206931	0.55742	0.0646495	-1.68417	10p15.3	FALSE	FALSE	FALSE	TRUE
chr13-107029018-107029443	-0.534969	0.020722	0.585687	0.0646943	-1.68357	13q33.3	FALSE	FALSE	FALSE	TRUE
chr10-135060475-135061360	-0.636144	0.0207512	0.529329	0.0647397	-1.68296	10q26.3	FALSE	FALSE	FALSE	TRUE
chr18-74728834-74729551	-0.560425	0.0207902	0.570966	0.0648155	-1.68214	18q23	FALSE	FALSE	FALSE	TRUE
chr2-314850-315136	-0.42897	0.0208623	0.651179	0.0649946	-1.68064	2p25.3	FALSE	FALSE	FALSE	TRUE
chr19-5507274-5507540	-0.595627	0.0209283	0.551217	0.0651283	-1.67927	19p13.3	FALSE	FALSE	FALSE	TRUE
chr7-155255122-155255369	-0.54275	0.0209346	0.581148	0.0651283	-1.67913	7q36.3	FALSE	FALSE	FALSE	TRUE
chr12-126675957-126676139	-0.451905	0.0210173	0.636414	0.0653395	-1.67742	12q24.32	FALSE	FALSE	FALSE	TRUE
chr8-142236917-142237359	-0.522781	0.0210932	0.592869	0.0655295	-1.67586	8q24.3	FALSE	FALSE	FALSE	TRUE
chr2-1913531-1913552	-0.476166	0.0211522	0.62116	0.0656667	-1.67464	2p25.3	FALSE	FALSE	FALSE	TRUE
chr13-28527119-28527437	-0.438103	0.0212267	0.645259	0.0658057	-1.67312	13q12.2	FALSE	FALSE	FALSE	TRUE
chr6-32041191-32042351	-0.653566	0.0212234	0.520187	0.0658057	-1.67319	6p21.33	FALSE	FALSE	FALSE	TRUE
chr17-59473456-59474078	0.49733	0.0212616	1.64432	0.0658679	1.6724	17q23.2	FALSE	FALSE	FALSE	TRUE
chr1-204966338-204966512	-0.494057	0.0213831	0.610146	0.0661979	-1.66993	1q32.1	FALSE	FALSE	FALSE	TRUE
chr10-2978022-2978687	-0.560022	0.0214612	0.571197	0.0663933	-1.66835	10p15.3	FALSE	FALSE	FALSE	TRUE
chr1-2002884-2004346	-0.51835	0.0215012	0.595502	0.0664272	-1.66754	1p36.33	FALSE	FALSE	FALSE	TRUE
chr2-239962921-239962958	-0.622987	0.0215022	0.53634	0.0664272	-1.66752	2q37.3	FALSE	FALSE	FALSE	TRUE
chr4-56718320-56718365	-0.55203	0.0215199	0.57578	0.0664357	-1.66716	4q12	FALSE	FALSE	FALSE	TRUE
chr10-101290958-101291092	-0.654352	0.0215401	0.519779	0.0664516	-1.66675	10q24.2	FALSE	FALSE	FALSE	TRUE
chr7-3996856-3996890	-0.370488	0.0215629	0.690397	0.0664755	-1.66629	7p22.2	FALSE	FALSE	FALSE	TRUE
chr10-1668948-1669329	-0.58224	0.0216387	0.558645	0.0665702	-1.66477	10p15.3	FALSE	FALSE	FALSE	TRUE
chr10-1222037-1222504	-0.576275	0.0216191	0.561988	0.0665702	-1.66516	10p15.3	FALSE	FALSE	FALSE	TRUE
chr3-128723005-128723007	-0.488946	0.0216363	0.613273	0.0665702	-1.66482	3q21.3	FALSE	FALSE	FALSE	TRUE
chr2-177003280-177004015	-0.387884	0.0217052	0.678491	0.0666444	-1.66344	2q31.1	FALSE	FALSE	FALSE	TRUE
chr19-3178413-3178844	-0.56236	0.0216953	0.569863	0.0666444	-1.66363	19p13.3	FALSE	FALSE	FALSE	TRUE
chr7-35301069-35301188	-0.368884	0.021708	0.691506	0.0666444	-1.66338	7p14.2	FALSE	FALSE	FALSE	TRUE
chr6-170571143-170572016	-0.656375	0.0217652	0.518728	0.0667674	-1.66224	6q27	FALSE	FALSE	FALSE	TRUE
chr3-195536485-195536520	-0.550501	0.0217782	0.576661	0.0667674	-1.66198	3q29	FALSE	FALSE	FALSE	TRUE
chr7-3082006-3082233	-0.485683	0.0218273	0.615277	0.0668666	-1.661	7p22.2	FALSE	FALSE	FALSE	TRUE
chr14-96707427-96707554	-0.47419	0.0218408	0.622389	0.0668666	-1.66073	14q32.2	FALSE	FALSE	FALSE	TRUE
chr6-9896941-9897093	-0.48554	0.0218651	0.615365	0.066877	-1.66025	6p24.3	FALSE	FALSE	FALSE	TRUE
chr7-1286023-1286149	-0.416615	0.0218744	0.659275	0.066877	-1.66006	7p22.3	FALSE	FALSE	FALSE	TRUE
chr16-88164558-88164581	-0.364688	0.0218914	0.694413	0.0668827	-1.65973	16q24.2	FALSE	FALSE	FALSE	TRUE
chr11-120998455-120998811	-0.609016	0.0219247	0.543886	0.0668924	-1.65907	11q23.3	FALSE	FALSE	FALSE	TRUE
chr7-158819531-158819822	-0.573349	0.0219143	0.563635	0.0668924	-1.65927	7q36.3	FALSE	FALSE	FALSE	TRUE
chr2-365232-365815	-0.609178	0.021965	0.543798	0.066894	-1.65827	2p25.3	FALSE	FALSE	FALSE	TRUE
chr18-76463364-76463655	-0.545317	0.02197	0.579658	0.066894	-1.65817	18q23	FALSE	FALSE	FALSE	TRUE
chr1-3182933-3183072	-0.546155	0.0219706	0.579172	0.066894	-1.65816	1p36.32	FALSE	FALSE	FALSE	TRUE
chr14-101830869-101831690	-0.491982	0.0220095	0.611414	0.0669664	-1.65739	14q32.31	FALSE	FALSE	FALSE	TRUE
chr11-70917159-70917533	-0.476537	0.0220312	0.62093	0.0669863	-1.65696	11q13.4	FALSE	FALSE	FALSE	TRUE
chr3-147087225-147087702	-0.396539	0.0220609	0.672644	0.066995	-1.65638	3q24	FALSE	FALSE	FALSE	TRUE
chr1-2090814-2091066	-0.449004	0.0220643	0.638263	0.066995	-1.65631	1p36.33	FALSE	FALSE	FALSE	TRUE
chr11-32354742-32355324	-0.397742	0.0220885	0.671835	0.0670225	-1.65583	11p13	FALSE	FALSE	FALSE	TRUE
chr6-32026299-32027666	-0.694408	0.0221873	0.49937	0.0672762	-1.6539	6p21.33	FALSE	FALSE	FALSE	TRUE
chr1-2040968-2041228	-0.472947	0.0222198	0.623163	0.0673199	-1.65326	1p36.33	FALSE	FALSE	FALSE	TRUE
chr1-247615658-247615683	-0.493966	0.0222321	0.610202	0.0673199	-1.65302	1q44	FALSE	FALSE	FALSE	TRUE
chr17-46803802-46804414	-0.446498	0.0223123	0.639865	0.0675164	-1.65146	17q21.32	FALSE	FALSE	FALSE	TRUE
chr17-21367130-21367564	-0.445926	0.0224428	0.640231	0.0678648	-1.64892	17p11.2	FALSE	FALSE	FALSE	TRUE
chr17-65471303-65471507	-0.529025	0.0224729	0.589179	0.0679097	-1.64834	17q24.2	FALSE	FALSE	FALSE	TRUE
chr12-128245593-128245800	-0.635428	0.0225068	0.529709	0.0679656	-1.64769	12q24.32	FALSE	FALSE	FALSE	TRUE
chr7-157475548-157475737	-0.459518	0.0225348	0.631588	0.0680038	-1.64715	7q36.3	FALSE	FALSE	FALSE	TRUE
chr7-54271152-54271282	-0.437244	0.0226757	0.645814	0.0683825	-1.64444	7p11.2	FALSE	FALSE	FALSE	TRUE
chr2-219848528-219848580	-0.417765	0.0227185	0.658517	0.0684648	-1.64362	2q35	FALSE	FALSE	FALSE	TRUE
chr10-131209478-131209623	-0.462546	0.0227537	0.629679	0.0685244	-1.64295	10q26.3	FALSE	FALSE	FALSE	TRUE
chr2-239847497-239847650	-0.548884	0.0227881	0.577594	0.0685811	-1.64229	2q37.3	FALSE	FALSE	FALSE	TRUE
chr12-3575061-3575403	-0.726695	0.0228103	0.483504	0.0685964	-1.64187	12p13.32	FALSE	FALSE	FALSE	TRUE
chr8-142231004-142231133	-0.386575	0.0228242	0.67938	0.0685964	-1.64161	8q24.3	FALSE	FALSE	FALSE	TRUE
chr1-3720588-3720744	-0.453939	0.0228553	0.635122	0.0685969	-1.64101	1p36.32	FALSE	FALSE	FALSE	TRUE
chr1-2022951-2023258	-0.436778	0.0228407	0.646115	0.0685969	-1.64129	1p36.33	FALSE	FALSE	FALSE	TRUE
chr1-179556363-179556993	-0.46184	0.0229115	0.630123	0.0687189	-1.63995	1q25.2	FALSE	FALSE	FALSE	TRUE
chr9-33749216-33749416	-0.526253	0.022954	0.590814	0.0687534	-1.63914	9p13.3	FALSE	FALSE	FALSE	TRUE
chr13-113274482-113274535	-0.54819	0.0229514	0.577995	0.0687534	-1.63919	13q34	FALSE	FALSE	FALSE	TRUE
chr17-46799640-46801314	-0.48802	0.0230524	0.61384	0.0688013	-1.63728	17q21.32	FALSE	FALSE	FALSE	TRUE
chr2-466712-467135	-0.460592	0.0230429	0.63091	0.0688013	-1.63746	2p25.3	FALSE	FALSE	FALSE	TRUE
chr8-6419438-6419570	0.437754	0.0230027	1.54922	0.0688013	1.63822	8p23.1	FALSE	FALSE	FALSE	TRUE
chr20-20036653-20037150	-0.781028	0.0229947	0.457935	0.0688013	-1.63837	20p11.23	FALSE	FALSE	FALSE	TRUE
chr10-102899949-102900491	-0.389119	0.0230523	0.677654	0.0688013	-1.63729	10q24.31	FALSE	FALSE	FALSE	TRUE
chr19-15083616-15083916	-0.687764	0.0230633	0.502699	0.0688013	-1.63708	19p13.12	FALSE	FALSE	FALSE	TRUE
chr10-133606492-133606908	-0.494988	0.0231345	0.609578	0.0689672	-1.63574	10q26.3	FALSE	FALSE	FALSE	TRUE
chr6-1393028-1393336	-0.442056	0.0231597	0.642714	0.0689959	-1.63527	6p25.3	FALSE	FALSE	FALSE	TRUE
chr7-158122151-158122468	-0.519886	0.0232197	0.594588	0.0691282	-1.63414	7q36.3	FALSE	FALSE	FALSE	TRUE
chr11-2349510-2349807	-0.535484	0.0233715	0.585386	0.0695333	-1.63131	11p15.5	FALSE	FALSE	FALSE	TRUE
chr6-10390039-10391412	-0.365421	0.0234514	0.693905	0.0695478	-1.62983	6p24.3	FALSE	FALSE	FALSE	TRUE
chr10-99798395-99798430	-0.322514	0.0234709	0.724326	0.0695478	-1.62947	10q24.2	FALSE	FALSE	FALSE	TRUE
chr5-76115672-76116169	-0.445782	0.0234094	0.640324	0.0695478	-1.63061	5q13.3	FALSE	FALSE	FALSE	TRUE
chr10-117817567-117817889	-0.443729	0.0234606	0.641639	0.0695478	-1.62966	10q25.3	FALSE	FALSE	FALSE	TRUE
chr10-101297508-101297642	-0.485592	0.0234849	0.615333	0.0695478	-1.62921	10q24.2	FALSE	FALSE	FALSE	TRUE
chr5-4941328-4941407	-0.430668	0.0234506	0.650075	0.0695478	-1.62985	5p15.32	FALSE	FALSE	FALSE	TRUE
chr20-30028223-30028418	-0.687745	0.0234863	0.502709	0.0695478	-1.62919	20q11.21	FALSE	FALSE	FALSE	TRUE
chr14-40686259-40686341	-0.425799	0.0235938	0.653248	0.0698193	-1.6272	14q21.1	FALSE	FALSE	FALSE	TRUE
chr12-54345679-54347242	-0.645979	0.0236266	0.524149	0.0698413	-1.6266	12q13.13	FALSE	FALSE	FALSE	TRUE
chr2-394481-394572	-0.530051	0.0236328	0.588575	0.0698413	-1.62649	2p25.3	FALSE	FALSE	FALSE	TRUE
chr4-2277576-2277836	-0.546486	0.023658	0.578981	0.0698433	-1.62602	4p16.3	FALSE	FALSE	FALSE	TRUE
chr19-12624466-12624694	-0.645757	0.023665	0.524266	0.0698433	-1.62589	19p13.2	FALSE	FALSE	FALSE	TRUE
chr12-114841202-114842031	-0.506923	0.0236938	0.602346	0.0698816	-1.62537	12q24.21	FALSE	FALSE	FALSE	TRUE
chr3-158390074-158390821	0.508443	0.0237453	1.6627	0.0699869	1.62442	3q25.32	FALSE	FALSE	FALSE	TRUE
chr4-169753028-169753582	0.321431	0.0237845	1.3791	0.0700035	1.62371	4q32.3	FALSE	FALSE	FALSE	TRUE
chr16-86529658-86530053	-0.349677	0.0237821	0.704916	0.0700035	-1.62375	16q24.1	FALSE	FALSE	FALSE	TRUE
chr4-25656830-25657365	-0.365851	0.0237984	0.693606	0.0700035	-1.62345	4p15.2	FALSE	FALSE	FALSE	TRUE
chr15-32933919-32934185	0.564721	0.0238393	1.75896	0.0700357	1.62271	15q13.3	FALSE	FALSE	FALSE	TRUE
chr17-76506489-76506855	-0.706422	0.0238409	0.493406	0.0700357	-1.62268	17q25.3	FALSE	FALSE	FALSE	TRUE
chr18-23713595-23714084	-0.712207	0.0238975	0.49056	0.0701553	-1.62165	18q11.2	FALSE	FALSE	FALSE	TRUE
chr6-28412459-28412636	-0.466711	0.0239224	0.627062	0.0701819	-1.6212	6p22.1	FALSE	FALSE	FALSE	TRUE
chr2-11679605-11680144	-0.621022	0.0240441	0.537395	0.0704499	-1.61899	2p25.1	FALSE	FALSE	FALSE	TRUE
chr12-130914291-130914344	-0.498067	0.0240523	0.607704	0.0704499	-1.61884	12q24.33	FALSE	FALSE	FALSE	TRUE
chr1-3824232-3824447	-0.606368	0.0240661	0.545328	0.0704499	-1.61859	1p36.32	FALSE	FALSE	FALSE	TRUE
chr6-88757302-88757392	-0.576183	0.0240774	0.56204	0.0704499	-1.61839	6q15	FALSE	FALSE	FALSE	TRUE
chr6-30074595-30074616	-0.547289	0.024117	0.578516	0.0705193	-1.61768	6p22.1	FALSE	FALSE	FALSE	TRUE
chr10-117886935-117887197	-0.405684	0.0242036	0.666521	0.0707258	-1.61612	10q25.3	FALSE	FALSE	FALSE	TRUE
chr2-87036626-87036948	-0.546234	0.0242425	0.579126	0.0707924	-1.61542	2p11.2	FALSE	FALSE	FALSE	TRUE
chr15-27959473-27959543	-0.49888	0.0242713	0.60721	0.07083	-1.61491	15q12	FALSE	FALSE	FALSE	TRUE
chr7-21260293-21260496	-0.450503	0.0243512	0.637307	0.0710164	-1.61348	7p15.3	FALSE	FALSE	FALSE	TRUE
chr6-25882463-25882590	-0.530383	0.0243768	0.588379	0.0710441	-1.61302	6p22.2	FALSE	FALSE	FALSE	TRUE
chr13-112255453-112255534	-0.377012	0.0244406	0.685908	0.0711832	-1.61189	13q34	FALSE	FALSE	FALSE	TRUE
chr8-143859669-143859990	-0.52695	0.0244879	0.590403	0.071274	-1.61105	8q24.3	FALSE	FALSE	FALSE	TRUE
chr17-32580869-32581466	-0.443346	0.0245206	0.641885	0.071307	-1.61047	17q12	FALSE	FALSE	FALSE	TRUE
chr10-1715848-1715879	-0.483347	0.0245314	0.616716	0.071307	-1.61028	10p15.3	FALSE	FALSE	FALSE	TRUE
chr12-54867312-54867653	-0.561978	0.0245951	0.57008	0.0713515	-1.60915	12q13.13	FALSE	FALSE	FALSE	TRUE
chr13-111077142-111077257	-0.531259	0.0245928	0.587864	0.0713515	-1.60919	13q34	FALSE	FALSE	FALSE	TRUE
chr11-5951048-5951360	-0.567583	0.024567	0.566894	0.0713515	-1.60965	11p15.4	FALSE	FALSE	FALSE	TRUE
chr7-157695747-157695838	-0.487281	0.0246169	0.614294	0.071368	-1.60877	7q36.3	FALSE	FALSE	FALSE	TRUE
chr7-117067136-117067978	-0.610623	0.024712	0.543012	0.0715632	-1.60709	7q31.2	FALSE	FALSE	FALSE	TRUE
chr3-147111120-147112541	-0.510461	0.0247165	0.600219	0.0715632	-1.60701	3q24	FALSE	FALSE	FALSE	TRUE
chr7-158800869-158800986	-0.571984	0.0247461	0.564405	0.071602	-1.60649	7q36.3	FALSE	FALSE	FALSE	TRUE
chr2-133343618-133343628	-0.534822	0.0247784	0.585774	0.0716485	-1.60593	2q21.2	FALSE	FALSE	FALSE	TRUE
chr5-31323107-31323515	-0.412867	0.0247962	0.66175	0.0716531	-1.60562	5p13.3	FALSE	FALSE	FALSE	TRUE
chr10-118891266-118891706	-0.444223	0.0248279	0.641322	0.0716979	-1.60506	10q25.3	FALSE	FALSE	FALSE	TRUE
chr6-99291343-99292665	-0.568023	0.0248521	0.566645	0.0717035	-1.60464	6q16.1	FALSE	FALSE	FALSE	TRUE
chr21-38630234-38630728	0.314588	0.0248622	1.36969	0.0717035	1.60446	21q22.13	FALSE	FALSE	FALSE	TRUE
chr13-112788517-112788669	-0.419482	0.0249385	0.657387	0.0718768	-1.60313	13q34	FALSE	FALSE	FALSE	TRUE
chr21-26934197-26934885	0.294829	0.0249925	1.3429	0.0719856	1.60219	21q21.3	FALSE	FALSE	FALSE	TRUE
chr13-95358092-95359203	-0.644074	0.0250705	0.525149	0.0721633	-1.60084	13q32.1	FALSE	FALSE	FALSE	TRUE
chr20-9820740-9820894	-0.453869	0.0251125	0.635166	0.0722031	-1.60011	20p12.2	FALSE	FALSE	FALSE	TRUE
chr10-51549499-51549505	-0.5912	0.025117	0.553663	0.0722031	-1.60003	10q11.23	FALSE	FALSE	FALSE	TRUE
chr13-81229232-81229541	-0.495819	0.0251436	0.609072	0.0722328	-1.59957	13q31.1	FALSE	FALSE	FALSE	TRUE
chr6-10393497-10393778	-0.363703	0.0252065	0.695098	0.0723196	-1.59849	6p24.3	FALSE	FALSE	FALSE	TRUE
chr8-56368017-56368202	-0.518741	0.0252015	0.595269	0.0723196	-1.59857	8q12.1	FALSE	FALSE	FALSE	TRUE
chr5-121187540-121187598	-0.476943	0.0253479	0.620678	0.0726782	-1.59606	5q23.1	FALSE	FALSE	FALSE	TRUE
chr17-14683948-14684121	-0.442106	0.025453	0.642681	0.0729324	-1.59426	17p12	FALSE	FALSE	FALSE	TRUE
chr3-52813652-52813920	-0.612218	0.0254862	0.542147	0.0729329	-1.5937	3p21.1	FALSE	FALSE	FALSE	TRUE
chr2-875896-875990	-0.529966	0.025478	0.588625	0.0729329	-1.59383	2p25.3	FALSE	FALSE	FALSE	TRUE
chr16-1224897-1225126	-0.538767	0.0255155	0.583467	0.0729698	-1.5932	16p13.3	FALSE	FALSE	FALSE	TRUE
chr8-142232772-142233705	-0.51166	0.0255326	0.5995	0.0729716	-1.5929	8q24.3	FALSE	FALSE	FALSE	TRUE
chr10-133872262-133872532	-0.560423	0.0255938	0.570968	0.0730993	-1.59186	10q26.3	FALSE	FALSE	FALSE	TRUE
chr8-142235430-142236124	-0.494108	0.0256191	0.610115	0.0731141	-1.59144	8q24.3	FALSE	FALSE	FALSE	TRUE
chr4-6536914-6537220	-0.575467	0.025632	0.562442	0.0731141	-1.59122	4p16.1	FALSE	FALSE	FALSE	TRUE
chr11-125199884-125200198	-0.518446	0.0257161	0.595445	0.0733064	-1.58979	11q24.2	FALSE	FALSE	FALSE	TRUE
chr13-113705742-113705910	-0.528988	0.0257491	0.589201	0.0733064	-1.58924	13q34	FALSE	FALSE	FALSE	TRUE
chr6-29795583-29795595	-0.400716	0.0257387	0.66984	0.0733064	-1.58941	6p22.1	FALSE	FALSE	FALSE	TRUE
chr8-95651099-95651433	-0.536757	0.0258322	0.584641	0.0734957	-1.58784	8q22.1	FALSE	FALSE	FALSE	TRUE
chr22-49297922-49297925	-0.349209	0.0258824	0.705246	0.0735912	-1.587	22q13.32	FALSE	FALSE	FALSE	TRUE
chr15-102357765-102357814	-0.458748	0.0259082	0.632075	0.0736171	-1.58656	15q26.3	FALSE	FALSE	FALSE	TRUE
chr15-79298384-79298769	-0.592684	0.0260056	0.552841	0.0738465	-1.58493	15q25.1	FALSE	FALSE	FALSE	TRUE
chr5-177876830-177876930	-0.526161	0.0260227	0.590869	0.0738478	-1.58465	5q35.3	FALSE	FALSE	FALSE	TRUE
chr8-142295325-142295774	-0.420171	0.0260864	0.656934	0.0738865	-1.58359	8q24.3	FALSE	FALSE	FALSE	TRUE
chr10-81679675-81679852	-0.514404	0.0260623	0.597857	0.0738865	-1.58399	10q22.3	FALSE	FALSE	FALSE	TRUE
chr10-130546259-130546299	-0.500472	0.0260726	0.606244	0.0738865	-1.58382	10q26.2	FALSE	FALSE	FALSE	TRUE
chr8-2046752-2047010	-0.496062	0.0261143	0.608924	0.0739181	-1.58312	8p23.3	FALSE	FALSE	FALSE	TRUE
chr20-62369445-62370310	0.49105	0.0263175	1.63403	0.0744457	1.57976	20q13.33	FALSE	FALSE	FALSE	TRUE
chr6-151560831-151561032	-0.698789	0.0263455	0.497187	0.0744774	-1.57929	6q25.1	FALSE	FALSE	FALSE	TRUE
chr2-218898491-218898788	-0.457705	0.026364	0.632734	0.0744821	-1.57899	2q35	FALSE	FALSE	FALSE	TRUE
chr10-133000130-133000471	-0.618476	0.0264177	0.538765	0.0745863	-1.5781	10q26.3	FALSE	FALSE	FALSE	TRUE
chr12-114836014-114839007	-0.427616	0.0265235	0.652062	0.0747404	-1.57637	12q24.21	FALSE	FALSE	FALSE	TRUE
chr1-92414221-92415145	-0.599873	0.0265398	0.548882	0.0747404	-1.5761	1p22.1	FALSE	FALSE	FALSE	TRUE
chr12-114833912-114834201	-0.406929	0.0265137	0.665691	0.0747404	-1.57653	12q24.21	FALSE	FALSE	FALSE	TRUE
chr7-151553782-151553868	-0.477113	0.0264906	0.620572	0.0747404	-1.57691	7q36.1	FALSE	FALSE	FALSE	TRUE
chr19-11689488-11689997	-0.511715	0.0266337	0.599467	0.0748618	-1.57457	19p13.2	FALSE	FALSE	FALSE	TRUE
chr13-112725605-112726662	-0.555239	0.0266264	0.573935	0.0748618	-1.57469	13q34	FALSE	FALSE	FALSE	TRUE
chr4-7374582-7374669	-0.52322	0.026627	0.592609	0.0748618	-1.57468	4p16.1	FALSE	FALSE	FALSE	TRUE
chr6-168435636-168436353	0.423923	0.0269279	1.52794	0.0754698	1.5698	6q27	FALSE	FALSE	FALSE	TRUE
chr5-41587871-41587931	-0.363824	0.0269033	0.695013	0.0754698	-1.57019	5p13.1	FALSE	FALSE	FALSE	TRUE
chr21-39493199-39493629	-0.65953	0.0269128	0.517095	0.0754698	-1.57004	21q22.13	FALSE	FALSE	FALSE	TRUE
chr16-87219442-87219779	-0.480166	0.0269115	0.618681	0.0754698	-1.57006	16q24.2	FALSE	FALSE	FALSE	TRUE
chr8-10005423-10005590	-0.414154	0.0269352	0.660899	0.0754698	-1.56968	8p23.1	FALSE	FALSE	FALSE	TRUE
chr11-129488102-129488336	-0.645051	0.0270131	0.524636	0.0756401	-1.56843	11q24.3	FALSE	FALSE	FALSE	TRUE
chr5-2466167-2466293	-0.413845	0.0270659	0.661104	0.07574	-1.56758	5p15.33	FALSE	FALSE	FALSE	TRUE
chr17-35241844-35241993	-0.451906	0.0271035	0.636414	0.0757974	-1.56697	17q12	FALSE	FALSE	FALSE	TRUE
chr5-141705351-141705539	-0.473398	0.027178	0.622882	0.0759577	-1.56578	5q31.3	FALSE	FALSE	FALSE	TRUE
chr1-213562740-213562778	-0.407482	0.027233	0.665324	0.0760634	-1.5649	1q32.3	FALSE	FALSE	FALSE	TRUE
chr1-156357839-156358612	-0.376513	0.0272842	0.68625	0.0760716	-1.56409	1q22	FALSE	FALSE	FALSE	TRUE
chr15-53075421-53075877	-0.47811	0.0272875	0.619954	0.0760716	-1.56404	15q21.3	FALSE	FALSE	FALSE	TRUE
chr10-130519824-130519885	-0.516988	0.0272664	0.596314	0.0760716	-1.56437	10q26.2	FALSE	FALSE	FALSE	TRUE
chr5-4644304-4644421	-0.474293	0.0273175	0.622325	0.0761073	-1.56356	5p15.32	FALSE	FALSE	FALSE	TRUE
chr18-74175020-74175208	-0.447375	0.027383	0.639304	0.076194	-1.56252	18q23	FALSE	FALSE	FALSE	TRUE
chr17-71898817-71898904	-0.41471	0.0273691	0.660532	0.076194	-1.56274	17q25.1	FALSE	FALSE	FALSE	TRUE
chr12-69357992-69358093	-0.578729	0.0274371	0.560611	0.0762964	-1.56166	12q15	FALSE	FALSE	FALSE	TRUE
chr6-32056249-32057053	-0.68763	0.0274832	0.502766	0.0763615	-1.56093	6p21.33	FALSE	FALSE	FALSE	TRUE
chr10-1334207-1334238	-0.442093	0.027495	0.64269	0.0763615	-1.56075	10p15.3	FALSE	FALSE	FALSE	TRUE
chr6-32847441-32847845	-0.687781	0.0276374	0.50269	0.0764212	-1.5585	6p21.32	FALSE	FALSE	FALSE	TRUE
chr6-105388191-105388731	-0.439129	0.0275836	0.644598	0.0764212	-1.55935	6q16.3	FALSE	FALSE	FALSE	TRUE
chr11-47416358-47416535	-0.416563	0.0275884	0.659309	0.0764212	-1.55927	11p11.2	FALSE	FALSE	FALSE	TRUE
chr1-3615390-3615762	-0.472164	0.0275995	0.623651	0.0764212	-1.5591	1p36.32	FALSE	FALSE	FALSE	TRUE
chr5-1948552-1948995	-0.45703	0.0276377	0.633161	0.0764212	-1.5585	5p15.33	FALSE	FALSE	FALSE	TRUE
chr8-1644982-1645108	-0.483966	0.0275718	0.616334	0.0764212	-1.55953	8p23.3	FALSE	FALSE	FALSE	TRUE
chr2-114033360-114033581	-0.415094	0.0276546	0.660278	0.0764212	-1.55823	2q13	FALSE	FALSE	FALSE	TRUE
chr6-33043072-33043220	-0.549271	0.0276145	0.57737	0.0764212	-1.55886	6p21.32	FALSE	FALSE	FALSE	TRUE
chr7-3849340-3849602	-0.386654	0.0277166	0.679326	0.0764496	-1.55726	7p22.2	FALSE	FALSE	FALSE	TRUE
chr1-230513277-230513566	-0.560533	0.02769	0.570905	0.0764496	-1.55768	1q42.13	FALSE	FALSE	FALSE	TRUE
chr11-70318894-70318919	-0.477577	0.0277059	0.620285	0.0764496	-1.55743	11q13.3	FALSE	FALSE	FALSE	TRUE
chr3-181441345-181441806	-0.478548	0.0277423	0.619682	0.0764728	-1.55686	3q26.33	FALSE	FALSE	FALSE	TRUE
chr11-133446185-133446415	-0.522853	0.0278161	0.592827	0.0766284	-1.5557	11q25	FALSE	FALSE	FALSE	TRUE
chr3-35785041-35786030	-0.473243	0.0278996	0.622979	0.0767117	-1.5544	3p22.3	FALSE	FALSE	FALSE	TRUE
chr5-2334971-2335723	-0.498218	0.0279156	0.607612	0.0767117	-1.55415	5p15.33	FALSE	FALSE	FALSE	TRUE
chr10-1939618-1939683	-0.486724	0.027914	0.614637	0.0767117	-1.55418	10p15.3	FALSE	FALSE	FALSE	TRUE
chr2-27371628-27371840	-0.764076	0.0278759	0.465764	0.0767117	-1.55477	2p23.3	FALSE	FALSE	FALSE	TRUE
chr20-23549467-23549525	-0.480012	0.0279515	0.618776	0.0767625	-1.5536	20p11.21	FALSE	FALSE	FALSE	TRUE
chr17-19648718-19649293	-0.687176	0.0281251	0.502995	0.0771913	-1.55091	17p11.2	FALSE	FALSE	FALSE	TRUE
chr1-153283628-153283994	-0.49489	0.0282516	0.609638	0.0774907	-1.54896	1q21.3	FALSE	FALSE	FALSE	TRUE
chr8-43147439-43147581	-0.641997	0.028294	0.52624	0.0775589	-1.54831	8p11.1	FALSE	FALSE	FALSE	TRUE
chr5-2703942-2704354	-0.429335	0.0284143	0.650942	0.0777443	-1.54646	5p15.33	FALSE	FALSE	FALSE	TRUE
chr16-928778-929333	-0.553865	0.028401	0.574724	0.0777443	-1.54667	16p13.3	FALSE	FALSE	FALSE	TRUE
chr10-134598352-134598496	-0.475156	0.0283821	0.621788	0.0777443	-1.54696	10q26.3	FALSE	FALSE	FALSE	TRUE
chr8-133141636-133141815	-0.607131	0.0284393	0.544912	0.0777646	-1.54608	8q24.22	FALSE	FALSE	FALSE	TRUE
chr2-1942814-1942942	-0.565511	0.0286492	0.56807	0.0782901	-1.54289	2p25.3	FALSE	FALSE	FALSE	TRUE
chr3-195940674-195940856	-0.446039	0.0286894	0.640159	0.0783515	-1.54228	3q29	FALSE	FALSE	FALSE	TRUE
chr11-31846414-31847173	-0.426233	0.0287227	0.652964	0.0783943	-1.54177	11p13	FALSE	FALSE	FALSE	TRUE
chr6-35765146-35765215	-0.621196	0.0287578	0.537302	0.0784415	-1.54124	6p21.31	FALSE	FALSE	FALSE	TRUE
chr13-111100098-111100156	-0.455794	0.0288679	0.633944	0.0786452	-1.53958	13q34	FALSE	FALSE	FALSE	TRUE
chr17-46827458-46827626	-0.415006	0.0288549	0.660336	0.0786452	-1.53978	17q21.32	FALSE	FALSE	FALSE	TRUE
chr10-133956824-133957095	-0.542837	0.0289826	0.581097	0.0789089	-1.53786	10q26.3	FALSE	FALSE	FALSE	TRUE
chr7-51714157-51714231	-0.406695	0.0290023	0.665847	0.0789142	-1.53757	7p12.1	FALSE	FALSE	FALSE	TRUE
chr2-100759014-100759159	-0.448772	0.0291329	0.638412	0.0790653	-1.53562	2q11.2	FALSE	FALSE	FALSE	TRUE
chr19-39694477-39695237	-0.48975	0.0291359	0.612779	0.0790653	-1.53557	19q13.2	FALSE	FALSE	FALSE	TRUE
chr6-71337061-71337270	-0.446636	0.0291	0.639777	0.0790653	-1.53611	6q13	FALSE	FALSE	FALSE	TRUE
chr17-11143830-11144043	-0.34513	0.0291472	0.708129	0.0790653	-1.5354	17p12	FALSE	FALSE	FALSE	TRUE
chr2-173539542-173539621	-0.380053	0.0291418	0.683825	0.0790653	-1.53548	2q31.1	FALSE	FALSE	FALSE	TRUE
chr5-20305818-20305935	-0.465159	0.0291842	0.628035	0.0791173	-1.53485	5p14.3	FALSE	FALSE	FALSE	TRUE
chr19-56705386-56705497	-0.561871	0.0292055	0.570141	0.0791266	-1.53454	19q13.43	FALSE	FALSE	FALSE	TRUE
chr7-2959067-2959121	-0.375838	0.0292575	0.686713	0.0792188	-1.53376	7p22.2	FALSE	FALSE	FALSE	TRUE
chr7-31726494-31726912	-0.658899	0.0293446	0.517421	0.0794062	-1.53247	7p14.3	FALSE	FALSE	FALSE	TRUE
chr20-62401287-62401458	-0.459147	0.0295294	0.631822	0.0798575	-1.52974	20q13.33	FALSE	FALSE	FALSE	TRUE
chr12-130907016-130907060	-0.462714	0.0295535	0.629573	0.0798739	-1.52939	12q24.33	FALSE	FALSE	FALSE	TRUE
chr2-8597867-8597923	-0.443164	0.0295978	0.642002	0.0799447	-1.52874	2p25.1	FALSE	FALSE	FALSE	TRUE
chr8-120219902-120220131	-0.590366	0.0296221	0.554124	0.0799615	-1.52838	8q24.12	FALSE	FALSE	FALSE	TRUE
chr6-30078290-30079662	-0.690009	0.0296735	0.501572	0.0800514	-1.52763	6p22.1	FALSE	FALSE	FALSE	TRUE
chr7-157670677-157670732	-0.449767	0.0296929	0.637777	0.0800552	-1.52735	7q36.3	FALSE	FALSE	FALSE	TRUE
chr12-52887566-52887685	-0.508823	0.0298433	0.601203	0.0804117	-1.52515	12q13.13	FALSE	FALSE	FALSE	TRUE
chr10-131650331-131650741	-0.549831	0.0299034	0.577047	0.0804756	-1.52428	10q26.3	FALSE	FALSE	FALSE	TRUE
chr8-23585151-23585186	-0.424725	0.0298934	0.65395	0.0804756	-1.52442	8p21.2	FALSE	FALSE	FALSE	TRUE
chr6-33228341-33228770	-0.524398	0.0299295	0.591911	0.0804969	-1.5239	6p21.32	FALSE	FALSE	FALSE	TRUE
chr3-26388027-26388072	-0.399763	0.0299811	0.670479	0.0805867	-1.52315	3p24.2	FALSE	FALSE	FALSE	TRUE
chr8-143535437-143535891	-0.484515	0.03014	0.615996	0.0809647	-1.52086	8q24.3	FALSE	FALSE	FALSE	TRUE
chr1-3620638-3620919	-0.459504	0.0301785	0.631597	0.0809698	-1.5203	1p36.32	FALSE	FALSE	FALSE	TRUE
chr12-103355123-103355326	-0.426824	0.0301615	0.652578	0.0809698	-1.52055	12q23.2	FALSE	FALSE	FALSE	TRUE
chr12-54359712-54360836	-0.41067	0.0303072	0.663206	0.0812562	-1.51845	12q13.13	FALSE	FALSE	FALSE	TRUE
chr4-37247586-37247954	-0.400134	0.0303284	0.67023	0.0812562	-1.51815	4p14	FALSE	FALSE	FALSE	TRUE
chr15-93128681-93128777	-0.500917	0.0303498	0.605975	0.0812562	-1.51784	15q26.1	FALSE	FALSE	FALSE	TRUE
chr6-70991156-70991283	-0.585504	0.0303586	0.556825	0.0812562	-1.51772	6q13	FALSE	FALSE	FALSE	TRUE
chr2-105479387-105479485	-0.411352	0.030555	0.662754	0.0817323	-1.51492	2q12.1	FALSE	FALSE	FALSE	TRUE
chr16-86327590-86327786	-0.460903	0.0305837	0.630714	0.0817598	-1.51451	16q24.1	FALSE	FALSE	FALSE	TRUE
chr14-57263993-57264639	-0.430301	0.0307626	0.650313	0.0821884	-1.51198	14q22.3	FALSE	FALSE	FALSE	TRUE
chr16-2374397-2374515	-0.483067	0.0307845	0.616889	0.0821973	-1.51167	16p13.3	FALSE	FALSE	FALSE	TRUE
chr8-10987869-10988117	-0.388379	0.0308502	0.678156	0.0823231	-1.51074	8p23.1	FALSE	FALSE	FALSE	TRUE
chr8-3974030-3974225	-0.393141	0.0309437	0.674934	0.082473	-1.50943	8p23.2	FALSE	FALSE	FALSE	TRUE
chr13-110802573-110802968	-0.566271	0.0309372	0.567638	0.082473	-1.50952	13q34	FALSE	FALSE	FALSE	TRUE
chr5-176057740-176057996	-0.648718	0.0309981	0.522715	0.0825186	-1.50867	5q35.2	FALSE	FALSE	FALSE	TRUE
chr6-167190034-167190226	-0.463163	0.0309829	0.62929	0.0825186	-1.50888	6q27	FALSE	FALSE	FALSE	TRUE
chr9-972520-972622	-0.384515	0.0310974	0.68078	0.0827332	-1.50728	9p24.3	FALSE	FALSE	FALSE	TRUE
chr4-187572844-187573046	0.403032	0.0311971	1.49636	0.0829486	1.50589	4q35.2	FALSE	FALSE	FALSE	TRUE
chr10-130063978-130064296	-0.443614	0.0312184	0.641713	0.0829556	-1.50559	10q26.2	FALSE	FALSE	FALSE	TRUE
chr4-113442709-113442804	-0.532947	0.0312925	0.586873	0.0831024	-1.50456	4q25	FALSE	FALSE	FALSE	TRUE
chr6-163612896-163613008	-0.583113	0.0313594	0.558158	0.0831804	-1.50363	6q26	FALSE	FALSE	FALSE	TRUE
chr14-94393791-94393816	-0.467063	0.0313494	0.62684	0.0831804	-1.50377	14q32.12	FALSE	FALSE	FALSE	TRUE
chr19-40324386-40325405	0.431388	0.0315703	1.53939	0.0836447	1.50072	19q13.2	FALSE	FALSE	FALSE	TRUE
chr4-135248186-135248946	-0.463585	0.0315722	0.629024	0.0836447	-1.50069	4q28.3	FALSE	FALSE	FALSE	TRUE
chr12-130604047-130604404	-0.510654	0.0316395	0.600103	0.0837727	-1.49977	12q24.33	FALSE	FALSE	FALSE	TRUE
chr11-30034396-30034490	-0.502207	0.0316802	0.605194	0.0838304	-1.49921	11p14.1	FALSE	FALSE	FALSE	TRUE
chr4-91048416-91048584	-0.401076	0.0317381	0.669599	0.0839333	-1.49842	4q22.1	FALSE	FALSE	FALSE	TRUE
chr13-23309774-23310675	-0.515295	0.0318151	0.597324	0.0839866	-1.49737	13q12.12	FALSE	FALSE	FALSE	TRUE
chr1-10056837-10056957	-0.517065	0.0317946	0.596268	0.0839866	-1.49765	1p36.22	FALSE	FALSE	FALSE	TRUE
chr12-32654929-32655192	-0.495729	0.0318104	0.609127	0.0839866	-1.49743	12p11.21	FALSE	FALSE	FALSE	TRUE
chr16-89151852-89152366	-0.543055	0.0318746	0.580971	0.0840934	-1.49656	16q24.3	FALSE	FALSE	FALSE	TRUE
chr10-3536341-3536773	-0.416371	0.0319398	0.659436	0.0842153	-1.49567	10p15.2	FALSE	FALSE	FALSE	TRUE
chr12-121647128-121647217	-0.403173	0.0320058	0.668197	0.0843391	-1.49477	12q24.31	FALSE	FALSE	FALSE	TRUE
chr21-43136548-43136835	-0.610996	0.0320536	0.54281	0.0844148	-1.49412	21q22.3	FALSE	FALSE	FALSE	TRUE
chr2-444504-445069	-0.429254	0.0320763	0.650995	0.0844244	-1.49382	2p25.3	FALSE	FALSE	FALSE	TRUE
chr14-57275967-57279669	-0.456876	0.0321375	0.633259	0.0845353	-1.49299	14q22.3	FALSE	FALSE	FALSE	TRUE
chr5-3339474-3339581	-0.379097	0.0323399	0.684479	0.0850169	-1.49026	5p15.33	FALSE	FALSE	FALSE	TRUE
chr10-1665183-1665205	-0.466926	0.0323591	0.626927	0.0850169	-1.49	10p15.3	FALSE	FALSE	FALSE	TRUE
chr5-157001561-157001591	0.430437	0.0324266	1.53793	0.0851439	1.4891	5q33.3	FALSE	FALSE	FALSE	TRUE
chr3-62356774-62357176	-0.491908	0.032461	0.611459	0.0851837	-1.48864	3p14.2	FALSE	FALSE	FALSE	TRUE
chr5-4116507-4116583	-0.391669	0.0325063	0.675928	0.085252	-1.48803	5p15.33	FALSE	FALSE	FALSE	TRUE
chr13-112986154-112986978	-0.441358	0.0325344	0.643162	0.0852751	-1.48766	13q34	FALSE	FALSE	FALSE	TRUE
chr8-142179603-142180109	-0.47743	0.0325708	0.620376	0.08532	-1.48717	8q24.3	FALSE	FALSE	FALSE	TRUE
chr12-66134770-66135018	-0.358646	0.0326126	0.698622	0.085379	-1.48662	12q14.3	FALSE	FALSE	FALSE	TRUE
chr10-1707523-1707576	-0.433152	0.0327066	0.648462	0.0855744	-1.48537	10p15.3	FALSE	FALSE	FALSE	TRUE
chr1-237947246-237947620	-0.441304	0.0327782	0.643197	0.0857113	-1.48441	1q43	FALSE	FALSE	FALSE	TRUE
chr5-3768103-3768181	-0.402637	0.032832	0.668555	0.0857507	-1.4837	5p15.33	FALSE	FALSE	FALSE	TRUE
chr6-41131863-41132055	-0.486849	0.0328254	0.61456	0.0857507	-1.48379	6p21.1	FALSE	FALSE	FALSE	TRUE
chr8-56791576-56791882	-0.451997	0.0329004	0.636356	0.0858787	-1.4828	8q12.1	FALSE	FALSE	FALSE	TRUE
chr4-13524041-13524306	-0.335268	0.0330222	0.715146	0.0861456	-1.48119	4p15.33	FALSE	FALSE	FALSE	TRUE
chr19-51231557-51232007	-0.414939	0.0331324	0.66038	0.0863823	-1.47975	19q13.33	FALSE	FALSE	FALSE	TRUE
chr8-142189600-142190640	-0.551397	0.0332735	0.576145	0.0866992	-1.4779	8q24.3	FALSE	FALSE	FALSE	TRUE
chr13-100578585-100578831	-0.434422	0.0333113	0.647639	0.0867465	-1.47741	13q32.3	FALSE	FALSE	FALSE	TRUE
chr3-195648538-195648562	-0.434787	0.0333515	0.647402	0.0868001	-1.47689	3q29	FALSE	FALSE	FALSE	TRUE
chr7-92848714-92849025	-0.626604	0.0334193	0.534404	0.0869256	-1.476	7q21.3	FALSE	FALSE	FALSE	TRUE
chr6-30094947-30095802	-0.448511	0.03346	0.638578	0.0869804	-1.47547	6p22.1	FALSE	FALSE	FALSE	TRUE
chr15-93958397-93958581	-0.381906	0.0335015	0.682559	0.0870157	-1.47494	15q26.1	FALSE	FALSE	FALSE	TRUE
chr3-111577634-111577981	-0.624512	0.0335129	0.535523	0.0870157	-1.47479	3q13.2	FALSE	FALSE	FALSE	TRUE
chr6-36929838-36930062	-0.440864	0.0335425	0.64348	0.0870415	-1.4744	6p21.2	FALSE	FALSE	FALSE	TRUE
chr10-45803207-45803214	-0.460773	0.0336187	0.630796	0.0871881	-1.47342	10q11.21	FALSE	FALSE	FALSE	TRUE
chr19-45594410-45594670	0.393427	0.0337608	1.48205	0.0874244	1.47159	19q13.32	FALSE	FALSE	FALSE	TRUE
chr1-47695138-47695475	-0.454507	0.0337691	0.634761	0.0874244	-1.47148	1p33	FALSE	FALSE	FALSE	TRUE
chr6-31543219-31543300	-0.532771	0.0337535	0.586976	0.0874244	-1.47168	6p21.33	FALSE	FALSE	FALSE	TRUE
chr4-100737821-100738011	-0.500914	0.0338043	0.605976	0.0874644	-1.47103	4q23	FALSE	FALSE	FALSE	TRUE
chr1-181767609-181767774	-0.394459	0.0338591	0.674044	0.087555	-1.47032	1q25.3	FALSE	FALSE	FALSE	TRUE
chr20-21684138-21684417	-0.433453	0.0340468	0.648266	0.087989	-1.46792	20p11.22	FALSE	FALSE	FALSE	TRUE
chr11-134147327-134147525	-0.444176	0.0340774	0.641352	0.0880167	-1.46753	11q25	FALSE	FALSE	FALSE	TRUE
chr6-167530185-167530343	-0.52547	0.0341012	0.591277	0.0880269	-1.46723	6q27	FALSE	FALSE	FALSE	TRUE
chr16-1160613-1160722	-0.472201	0.0341415	0.623628	0.0880795	-1.46672	16p13.3	FALSE	FALSE	FALSE	TRUE
chr15-67325751-67326290	0.386743	0.0344114	1.47218	0.0887055	1.4633	15q22.33	FALSE	FALSE	FALSE	TRUE
chr14-64663683-64663928	0.322723	0.0344242	1.38088	0.0887055	1.46314	14q23.2	FALSE	FALSE	FALSE	TRUE
chr10-1595543-1596108	-0.536134	0.0346014	0.585006	0.0890955	-1.46091	10p15.3	FALSE	FALSE	FALSE	TRUE
chr10-135278717-135279147	-0.470267	0.0346158	0.624835	0.0890955	-1.46073	10q26.3	FALSE	FALSE	FALSE	TRUE
chr19-22234992-22235144	-0.480477	0.0346974	0.618488	0.0892189	-1.4597	19p12	FALSE	FALSE	FALSE	TRUE
chr16-51130021-51130058	-0.437537	0.0347041	0.645624	0.0892189	-1.45962	16q12.1	FALSE	FALSE	FALSE	TRUE
chr7-35296040-35296478	-0.4446	0.0348274	0.641081	0.0894215	-1.45808	7p14.2	FALSE	FALSE	FALSE	TRUE
chr8-1364427-1364689	-0.475775	0.0348144	0.621404	0.0894215	-1.45824	8p23.3	FALSE	FALSE	FALSE	TRUE
chr7-127256905-127256920	-0.460398	0.0348435	0.631033	0.0894215	-1.45788	7q32.1	FALSE	FALSE	FALSE	TRUE
chr4-156298166-156298427	-0.546971	0.0349077	0.5787	0.0894827	-1.45708	4q32.1	FALSE	FALSE	FALSE	TRUE
chr5-140230251-140230326	-0.456504	0.0349034	0.633495	0.0894827	-1.45713	5q31.3	FALSE	FALSE	FALSE	TRUE
chr3-130368058-130368395	-0.57673	0.0350589	0.561732	0.0897708	-1.4552	3q22.1	FALSE	FALSE	FALSE	TRUE
chr1-55504848-55505148	-0.549556	0.0350607	0.577206	0.0897708	-1.45518	1p32.3	FALSE	FALSE	FALSE	TRUE
chr1-108023249-108023482	0.400426	0.0350919	1.49246	0.0897988	1.45479	1p13.3	FALSE	FALSE	FALSE	TRUE
chr8-16859632-16860121	-0.49722	0.0351167	0.608219	0.0898102	-1.45449	8p22	FALSE	FALSE	FALSE	TRUE
chr15-101420636-101420989	-0.474056	0.0351798	0.622473	0.0899199	-1.45371	15q26.3	FALSE	FALSE	FALSE	TRUE
chr2-1543996-1544370	-0.540445	0.0353431	0.582489	0.0902851	-1.4517	2p25.3	FALSE	FALSE	FALSE	TRUE
chr17-27942773-27943097	0.320362	0.0353762	1.37763	0.0903174	1.45129	17q11.2	FALSE	FALSE	FALSE	TRUE
chr6-28945182-28945507	-0.369954	0.0354435	0.690766	0.0904371	-1.45046	6p22.1	FALSE	FALSE	FALSE	TRUE
chr10-98031125-98031964	-0.616077	0.0354762	0.540059	0.0904684	-1.45006	10q24.1	FALSE	FALSE	FALSE	TRUE
chr6-167559851-167560347	-0.421283	0.0355246	0.656204	0.0905396	-1.44947	6q27	FALSE	FALSE	FALSE	TRUE
chr1-32741152-32741619	-0.494798	0.0355749	0.609694	0.0906156	-1.44886	1p35.1	FALSE	FALSE	FALSE	TRUE
chr21-38064236-38064699	-0.407967	0.0356241	0.665001	0.090689	-1.44826	21q22.13	FALSE	FALSE	FALSE	TRUE
chr3-138658243-138659021	-0.488626	0.0357016	0.613469	0.0907818	-1.44731	3q22.3	FALSE	FALSE	FALSE	TRUE
chr2-1605890-1606016	-0.46627	0.0356983	0.627338	0.0907818	-1.44735	2p25.3	FALSE	FALSE	FALSE	TRUE
chr17-41738893-41739130	-0.565074	0.0357342	0.568318	0.0908125	-1.44692	17q21.31	FALSE	FALSE	FALSE	TRUE
chr17-46691820-46692859	-0.579377	0.0358836	0.560247	0.0911397	-1.4451	17q21.32	FALSE	FALSE	FALSE	TRUE
chr2-51074881-51074939	-0.356582	0.0359503	0.700065	0.0912569	-1.4443	2p16.3	FALSE	FALSE	FALSE	TRUE
chr7-1801495-1801555	-0.449487	0.0360129	0.637955	0.0913633	-1.44354	7p22.3	FALSE	FALSE	FALSE	TRUE
chr11-62272972-62273418	0.38456	0.0361039	1.46897	0.0915418	1.44245	11q12.3	FALSE	FALSE	FALSE	TRUE
chr8-10192930-10192943	-0.370238	0.036133	0.69057	0.0915631	-1.4421	8p23.1	FALSE	FALSE	FALSE	TRUE
chr4-21699209-21699988	-0.466887	0.0361608	0.626951	0.0915812	-1.44176	4p15.2	FALSE	FALSE	FALSE	TRUE
chr2-1488252-1488638	-0.519977	0.0362323	0.594534	0.0917097	-1.4409	2p25.3	FALSE	FALSE	FALSE	TRUE
chr17-26127480-26127542	-0.512973	0.0362978	0.598713	0.0918231	-1.44012	17q11.2	FALSE	FALSE	FALSE	TRUE
chr1-102312608-102312671	-0.391516	0.036335	0.676031	0.0918647	-1.43967	1p21.1	FALSE	FALSE	FALSE	TRUE
chr16-86546374-86547544	-0.513407	0.0364272	0.598453	0.0919927	-1.43857	16q24.1	FALSE	FALSE	FALSE	TRUE
chr7-157873854-157874020	-0.538231	0.0364123	0.58378	0.0919927	-1.43875	7q36.3	FALSE	FALSE	FALSE	TRUE
chr20-170364-170368	-0.466118	0.0364854	0.627433	0.0920872	-1.43788	20p13	FALSE	FALSE	FALSE	TRUE
chr5-3285935-3286296	-0.444101	0.0365476	0.641401	0.0921391	-1.43714	5p15.33	FALSE	FALSE	FALSE	TRUE
chr2-220381734-220381812	-0.468545	0.0365298	0.625912	0.0921391	-1.43735	2q35	FALSE	FALSE	FALSE	TRUE
chr12-130765858-130766243	-0.436297	0.0365708	0.646425	0.0921451	-1.43687	12q24.33	FALSE	FALSE	FALSE	TRUE
chr10-88024529-88024673	-0.468603	0.0366481	0.625876	0.0922874	-1.43595	10q23.2	FALSE	FALSE	FALSE	TRUE
chr13-112901213-112901351	-0.349487	0.0367879	0.70505	0.0925868	-1.43429	13q34	FALSE	FALSE	FALSE	TRUE
chr13-112236782-112236854	-0.400868	0.0368863	0.669738	0.0927289	-1.43314	13q34	FALSE	FALSE	FALSE	TRUE
chr17-80278914-80278947	-0.349903	0.0368815	0.704757	0.0927289	-1.43319	17q25.3	FALSE	FALSE	FALSE	TRUE
chr3-138662870-138663400	-0.408777	0.0370457	0.664462	0.0930004	-1.43126	3q22.3	FALSE	FALSE	FALSE	TRUE
chr6-33560953-33561266	-0.559163	0.0370573	0.571688	0.0930004	-1.43113	6p21.31	FALSE	FALSE	FALSE	TRUE
chr7-1283896-1283981	-0.33315	0.0370297	0.716663	0.0930004	-1.43145	7p22.3	FALSE	FALSE	FALSE	TRUE
chr14-38067622-38067965	-0.341636	0.0371063	0.710607	0.0930314	-1.43055	14q21.1	FALSE	FALSE	FALSE	TRUE
chr16-87702535-87702703	-0.395276	0.0371117	0.673494	0.0930314	-1.43049	16q24.2	FALSE	FALSE	FALSE	TRUE
chr2-220361609-220361916	-0.524102	0.0372042	0.592087	0.0932106	-1.42941	2q35	FALSE	FALSE	FALSE	TRUE
chr7-150655109-150655387	-0.374349	0.0372666	0.687737	0.0933141	-1.42868	7q36.1	FALSE	FALSE	FALSE	TRUE
chr11-133232454-133233031	-0.602901	0.0374	0.547222	0.093595	-1.42713	11q25	FALSE	FALSE	FALSE	TRUE
chr1-4832352-4832865	-0.552797	0.037453	0.575339	0.0936748	-1.42651	1p36.32	FALSE	FALSE	FALSE	TRUE
chr7-54794693-54794760	-0.468127	0.0375416	0.626174	0.0938433	-1.42549	7p11.2	FALSE	FALSE	FALSE	TRUE
chr1-44402353-44402422	0.399711	0.0375769	1.49139	0.0938786	1.42508	1p34.1	FALSE	FALSE	FALSE	TRUE
chr13-114107554-114108713	-0.426351	0.0376326	0.652887	0.0939117	-1.42444	13q34	FALSE	FALSE	FALSE	TRUE
chr10-79936959-79937095	-0.428592	0.0376193	0.651426	0.0939117	-1.42459	10q22.3	FALSE	FALSE	FALSE	TRUE
chr16-56696748-56697229	-0.344518	0.0376911	0.708562	0.0940047	-1.42376	16q12.2	FALSE	FALSE	FALSE	TRUE
chr8-811265-811439	-0.52069	0.037747	0.594111	0.0940383	-1.42312	8p23.3	FALSE	FALSE	FALSE	TRUE
chr3-13177747-13177818	-0.478426	0.0377289	0.619758	0.0940383	-1.42333	3p25.2	FALSE	FALSE	FALSE	TRUE
chr1-75593476-75593865	-0.468158	0.0377839	0.626155	0.0940773	-1.42269	1p31.1	FALSE	FALSE	FALSE	TRUE
chr8-1245070-1245143	-0.448267	0.037848	0.638734	0.0941838	-1.42196	8p23.3	FALSE	FALSE	FALSE	TRUE
chr1-159046773-159047163	-0.501732	0.0381658	0.605481	0.0948149	-1.41833	1q23.1	FALSE	FALSE	FALSE	TRUE
chr3-53700141-53700263	-0.47055	0.0381269	0.624658	0.0948149	-1.41877	3p21.1	FALSE	FALSE	FALSE	TRUE
chr1-8403925-8404050	-0.52656	0.0381562	0.590633	0.0948149	-1.41843	1p36.23	FALSE	FALSE	FALSE	TRUE
chr1-26527870-26527928	-0.389375	0.0381876	0.67748	0.0948157	-1.41808	1p36.11	FALSE	FALSE	FALSE	TRUE
chr21-15645787-15645988	-0.456744	0.0382121	0.633342	0.0948233	-1.4178	21q11.2	FALSE	FALSE	FALSE	TRUE
chr2-2193511-2193665	-0.428001	0.0382626	0.651811	0.0948956	-1.41723	2p25.3	FALSE	FALSE	FALSE	TRUE
chr12-132269563-132270829	-0.363643	0.038321	0.69514	0.0949872	-1.41656	12q24.33	FALSE	FALSE	FALSE	TRUE
chr16-58019866-58019984	-0.453049	0.0384373	0.635687	0.0951689	-1.41525	16q21	FALSE	FALSE	FALSE	TRUE
chr12-1947412-1947479	-0.424865	0.038426	0.653858	0.0951689	-1.41538	12p13.33	FALSE	FALSE	FALSE	TRUE
chr17-20687481-20687912	-0.423532	0.0385908	0.65473	0.0953941	-1.41352	17p11.2	FALSE	FALSE	FALSE	TRUE
chr14-70316621-70316972	-0.481057	0.0385929	0.61813	0.0953941	-1.41349	14q24.2	FALSE	FALSE	FALSE	TRUE
chr12-4398508-4398618	-0.389779	0.0385594	0.677207	0.0953941	-1.41387	12p13.32	FALSE	FALSE	FALSE	TRUE
chr17-3791902-3792074	-0.379969	0.0387361	0.683882	0.0956945	-1.41188	17p13.2	FALSE	FALSE	FALSE	TRUE
chr6-32526263-32526342	-0.426758	0.0388012	0.652622	0.0957749	-1.41115	6p21.32	FALSE	FALSE	FALSE	TRUE
chr11-133900846-133900924	-0.432742	0.0388119	0.648728	0.0957749	-1.41104	11q25	FALSE	FALSE	FALSE	TRUE
chr11-134262988-134263237	-0.489011	0.0389064	0.613233	0.0959546	-1.40998	11q25	FALSE	FALSE	FALSE	TRUE
chr7-128550623-128551065	-0.632781	0.0389346	0.531113	0.0959709	-1.40966	7q32.1	FALSE	FALSE	FALSE	TRUE
chr12-131943548-131943760	-0.415125	0.0389697	0.660258	0.0960038	-1.40927	12q24.33	FALSE	FALSE	FALSE	TRUE
chr7-50132764-50133212	-0.56746	0.0390531	0.566964	0.0961559	-1.40834	7p12.2	FALSE	FALSE	FALSE	TRUE
chr7-155258253-155258411	-0.401163	0.0391974	0.669541	0.0964575	-1.40674	7q36.3	FALSE	FALSE	FALSE	TRUE
chr21-38066918-38067101	-0.392869	0.0392593	0.675117	0.0965561	-1.40606	21q22.13	FALSE	FALSE	FALSE	TRUE
chr10-49674348-49674530	0.443756	0.0392908	1.55855	0.0965798	1.40571	10q11.22	FALSE	FALSE	FALSE	TRUE
chr5-95541-95610	-0.363984	0.0393433	0.694902	0.0966552	-1.40513	5p15.33	FALSE	FALSE	FALSE	TRUE
chr12-54132086-54132568	-0.366302	0.0395415	0.693293	0.0966795	-1.40295	12q13.13	FALSE	FALSE	FALSE	TRUE
chr11-132582488-132582808	-0.440513	0.0394252	0.643706	0.0966795	-1.40423	11q25	FALSE	FALSE	FALSE	TRUE
chr8-142292272-142292429	-0.349717	0.0395232	0.704888	0.0966795	-1.40315	8q24.3	FALSE	FALSE	FALSE	TRUE
chr2-2111623-2111648	-0.385643	0.0394669	0.680013	0.0966795	-1.40377	2p25.3	FALSE	FALSE	FALSE	TRUE
chr11-45711244-45711402	-0.46477	0.039494	0.62828	0.0966795	-1.40347	11p11.2	FALSE	FALSE	FALSE	TRUE
chr7-147591897-147591961	-0.451157	0.0394104	0.636891	0.0966795	-1.40439	7q35	FALSE	FALSE	FALSE	TRUE
chr13-111682141-111682365	-0.440604	0.0393859	0.643647	0.0966795	-1.40466	13q34	FALSE	FALSE	FALSE	TRUE
chr7-1234925-1234959	-0.35778	0.0394857	0.699227	0.0966795	-1.40356	7p22.3	FALSE	FALSE	FALSE	TRUE
chr11-17555142-17555319	-0.444924	0.0395497	0.640873	0.0966795	-1.40286	11p15.1	FALSE	FALSE	FALSE	TRUE
chr1-7122541-7122970	-0.526269	0.0396379	0.590805	0.0968416	-1.40189	1p36.31	FALSE	FALSE	FALSE	TRUE
chr16-70415365-70415514	0.242247	0.0397948	1.27411	0.097119	1.40017	16q22.1	FALSE	FALSE	FALSE	TRUE
chr19-13944447-13944571	0.280915	0.0397953	1.32434	0.097119	1.40017	19p13.13	FALSE	FALSE	FALSE	TRUE
chr2-218990598-218990627	-0.408708	0.0398393	0.664508	0.0971727	-1.39969	2q35	FALSE	FALSE	FALSE	TRUE
chr18-12254976-12255318	-0.383862	0.0399933	0.681225	0.0974607	-1.39801	18p11.21	FALSE	FALSE	FALSE	TRUE
chr16-87469002-87469329	-0.475212	0.0400014	0.621753	0.0974607	-1.39793	16q24.2	FALSE	FALSE	FALSE	TRUE
chr4-42403248-42403471	-0.353896	0.0401088	0.701948	0.0975924	-1.39676	4p13	FALSE	FALSE	FALSE	TRUE
chr22-49146376-49146584	-0.458306	0.0401215	0.632354	0.0975924	-1.39662	22q13.32	FALSE	FALSE	FALSE	TRUE
chr14-47121002-47121158	-0.487712	0.0401177	0.61403	0.0975924	-1.39666	14q21.2	FALSE	FALSE	FALSE	TRUE
chr10-101287742-101287846	-0.427175	0.0403201	0.652349	0.0980214	-1.39448	10q24.2	FALSE	FALSE	FALSE	TRUE
chr6-31548107-31548437	-0.562547	0.0404413	0.569756	0.0982622	-1.39317	6p21.33	FALSE	FALSE	FALSE	TRUE
chr5-140535392-140536496	-0.537091	0.0406558	0.584446	0.0986751	-1.39088	5q31.3	FALSE	FALSE	FALSE	TRUE
chr2-16804409-16804749	-0.428251	0.0406519	0.651648	0.0986751	-1.39092	2p24.2	FALSE	FALSE	FALSE	TRUE
chr5-1060613-1060679	-0.396112	0.0407135	0.672932	0.0987609	-1.39026	5p15.33	FALSE	FALSE	FALSE	TRUE
chr7-29186629-29187019	-0.42663	0.0408774	0.652705	0.0991043	-1.38852	7p14.3	FALSE	FALSE	FALSE	TRUE
chr6-26045532-26045663	0.282576	0.0410461	1.32654	0.0994588	1.38673	6p22.2	FALSE	FALSE	FALSE	TRUE
chr18-21849233-21849412	-0.363894	0.0410804	0.694965	0.0994873	-1.38637	18q11.2	FALSE	FALSE	FALSE	TRUE
chr8-142228727-142229056	-0.354356	0.0411128	0.701625	0.0995114	-1.38602	8q24.3	FALSE	FALSE	FALSE	TRUE
chr13-112760898-112761844	-0.362371	0.0411675	0.696024	0.0995349	-1.38545	13q34	FALSE	FALSE	FALSE	TRUE
chr7-157981945-157982364	-0.519011	0.0411613	0.595109	0.0995349	-1.38551	7q36.3	FALSE	FALSE	FALSE	TRUE
chr2-45159434-45160554	-0.509625	0.0412898	0.600721	0.0997761	-1.38416	2p21	FALSE	FALSE	FALSE	TRUE
chr4-116599778-116599939	-0.471704	0.0413351	0.623938	0.0997818	-1.38368	4q26	FALSE	FALSE	FALSE	TRUE
chr2-223288635-223288923	-0.500836	0.0413372	0.606024	0.0997818	-1.38366	2q36.1	FALSE	FALSE	FALSE	TRUE
chr15-69744390-69745013	0.399392	0.0413661	1.49092	0.0997914	1.38336	15q23	FALSE	FALSE	FALSE	TRUE
chr15-93616894-93617168	-0.634837	0.0413863	0.530022	0.0997914	-1.38314	15q26.1	FALSE	FALSE	FALSE	TRUE
chr2-176936377-176936942	-0.469481	0.0416816	0.625327	0.100449	-1.38006	2q31.1	FALSE	FALSE	FALSE	TRUE
chr14-55907007-55907501	-0.467441	0.0419616	0.626603	0.101069	-1.37715	14q22.3	FALSE	FALSE	FALSE	TRUE
chr2-1983190-1983518	-0.459492	0.0419968	0.631604	0.101098	-1.37678	2p25.3	FALSE	FALSE	FALSE	TRUE
chr19-3136019-3136097	-0.45112	0.0420846	0.636914	0.101255	-1.37588	19p13.3	FALSE	FALSE	FALSE	TRUE
chr5-3822786-3823510	-0.375611	0.0421303	0.686869	0.10131	-1.37541	5p15.33	FALSE	FALSE	FALSE	TRUE
chr12-131622584-131622739	-0.387277	0.0422429	0.678903	0.101483	-1.37425	12q24.33	FALSE	FALSE	FALSE	TRUE
chr6-32317143-32317429	-0.472386	0.0422485	0.623513	0.101483	-1.37419	6p21.32	FALSE	FALSE	FALSE	TRUE
chr6-24140822-24140899	-0.394197	0.0423534	0.674222	0.10157	-1.37311	6p22.3	FALSE	FALSE	FALSE	TRUE
chr10-131744460-131744476	-0.371785	0.0423143	0.689502	0.10157	-1.37351	10q26.3	FALSE	FALSE	FALSE	TRUE
chr10-2936415-2936434	-0.356281	0.0423339	0.700276	0.10157	-1.37331	10p15.3	FALSE	FALSE	FALSE	TRUE
chr1-247496053-247496404	0.399857	0.0424572	1.49161	0.101764	1.37205	1q44	FALSE	FALSE	FALSE	TRUE
chr17-6616867-6617470	-0.491097	0.0424941	0.611955	0.101797	-1.37167	17p13.1	FALSE	FALSE	FALSE	TRUE
chr2-6072139-6072283	-0.433841	0.0426045	0.648015	0.102007	-1.37054	2p25.2	FALSE	FALSE	FALSE	TRUE
chr11-1750302-1750381	-0.426383	0.042643	0.652866	0.102043	-1.37015	11p15.5	FALSE	FALSE	FALSE	TRUE
chr8-141599141-141599436	-0.363341	0.0428116	0.695349	0.102116	-1.36844	8q24.3	FALSE	FALSE	FALSE	TRUE
chr8-10982332-10982836	-0.37661	0.0427836	0.686184	0.102116	-1.36872	8p23.1	FALSE	FALSE	FALSE	TRUE
chr5-76937963-76937980	-0.433196	0.0427927	0.648433	0.102116	-1.36863	5q14.1	FALSE	FALSE	FALSE	TRUE
chr5-1879525-1879917	-0.450357	0.0428103	0.637401	0.102116	-1.36845	5p15.33	FALSE	FALSE	FALSE	TRUE
chr22-32438947-32439052	-0.408181	0.0427183	0.664859	0.102116	-1.36939	22q12.3	FALSE	FALSE	FALSE	TRUE
chr8-86112931-86112946	-0.525827	0.0428054	0.591067	0.102116	-1.3685	8q21.2	FALSE	FALSE	FALSE	TRUE
chr2-171568412-171569187	-0.474605	0.0430083	0.622131	0.102485	-1.36645	2q31.1	FALSE	FALSE	FALSE	TRUE
chr8-55087323-55087400	-0.402272	0.0430129	0.668799	0.102485	-1.3664	8q11.23	FALSE	FALSE	FALSE	TRUE
chr17-42082924-42083686	0.332601	0.0432141	1.39459	0.102855	1.36437	17q21.31	FALSE	FALSE	FALSE	TRUE
chr11-6790768-6790970	-0.44965	0.0432143	0.637851	0.102855	-1.36437	11p15.4	FALSE	FALSE	FALSE	TRUE
chr5-3761160-3761226	-0.295783	0.0432497	0.743949	0.102884	-1.36402	5p15.33	FALSE	FALSE	FALSE	TRUE
chr6-26043546-26044460	0.267852	0.0433662	1.30715	0.103105	1.36285	6p22.2	FALSE	FALSE	FALSE	TRUE
chr5-135266673-135266896	-0.487868	0.0434904	0.613934	0.103345	-1.36161	5q31.1	FALSE	FALSE	FALSE	TRUE
chr3-121740927-121741209	-0.476118	0.0435356	0.62119	0.103397	-1.36116	3q13.33	FALSE	FALSE	FALSE	TRUE
chr15-77376235-77376250	0.262978	0.043615	1.3008	0.103475	1.36036	15q24.3	FALSE	FALSE	FALSE	TRUE
chr6-117584596-117584815	-0.486889	0.0436129	0.614536	0.103475	-1.36039	6q22.1	FALSE	FALSE	FALSE	TRUE
chr7-3221150-3221373	-0.458156	0.043657	0.632449	0.103519	-1.35995	7p22.2	FALSE	FALSE	FALSE	TRUE
chr7-18067282-18067437	-0.497058	0.043745	0.608318	0.103616	-1.35907	7p21.1	FALSE	FALSE	FALSE	TRUE
chr1-233430241-233430398	-0.416813	0.0437411	0.659144	0.103616	-1.35911	1q42.2	FALSE	FALSE	FALSE	TRUE
chr7-157584081-157584183	-0.403055	0.0437738	0.668275	0.103629	-1.35879	7q36.3	FALSE	FALSE	FALSE	TRUE
chr21-38079019-38079615	-0.458459	0.0439536	0.632257	0.103999	-1.35701	21q22.13	FALSE	FALSE	FALSE	TRUE
chr6-28540442-28540487	-0.385004	0.0439957	0.680448	0.104043	-1.35659	6p22.1	FALSE	FALSE	FALSE	TRUE
chr17-30821755-30821957	0.442638	0.0440302	1.55681	0.104069	1.35625	17q11.2	FALSE	FALSE	FALSE	TRUE
chr7-27292554-27292614	-0.396558	0.0440895	0.672631	0.104154	-1.35566	7p15.2	FALSE	FALSE	FALSE	TRUE
chr15-53087068-53087887	-0.350397	0.0442414	0.704408	0.104457	-1.35417	15q21.3	FALSE	FALSE	FALSE	TRUE
chr6-26305371-26305472	0.293354	0.0444521	1.34092	0.104898	1.35211	6p22.2	FALSE	FALSE	FALSE	TRUE
chr15-83317281-83317632	-0.482923	0.0445398	0.616977	0.105049	-1.35125	15q25.2	FALSE	FALSE	FALSE	TRUE
chr14-37125004-37125997	-0.423607	0.0446002	0.654681	0.105136	-1.35066	14q13.3	FALSE	FALSE	FALSE	TRUE
chr6-10384975-10386160	-0.370491	0.044785	0.690395	0.105446	-1.34887	6p24.3	FALSE	FALSE	FALSE	TRUE
chr5-172655841-172656166	-0.298088	0.0448034	0.742236	0.105446	-1.34869	5q35.1	FALSE	FALSE	FALSE	TRUE
chr5-5568539-5568588	-0.325257	0.0447619	0.722342	0.105446	-1.34909	5p15.32	FALSE	FALSE	FALSE	TRUE
chr8-142263802-142264163	-0.362145	0.0448346	0.696181	0.105464	-1.34839	8q24.3	FALSE	FALSE	FALSE	TRUE
chr6-10419684-10422636	-0.382985	0.0449167	0.681823	0.105601	-1.34759	6p24.3	FALSE	FALSE	FALSE	TRUE
chr4-1195845-1196025	-0.388355	0.0450509	0.678171	0.10586	-1.3463	4p16.3	FALSE	FALSE	FALSE	TRUE
chr12-50349173-50349329	-0.376618	0.0451303	0.686178	0.10599	-1.34553	12q13.12	FALSE	FALSE	FALSE	TRUE
chr20-62795341-62795846	-0.728019	0.0451836	0.482865	0.106059	-1.34502	20q13.33	FALSE	FALSE	FALSE	TRUE
chr10-118892211-118892423	-0.336805	0.045332	0.714048	0.106351	-1.34359	10q25.3	FALSE	FALSE	FALSE	TRUE
chr1-55445834-55445880	-0.557216	0.0453773	0.572802	0.106401	-1.34316	1p32.3	FALSE	FALSE	FALSE	TRUE
chr1-3105151-3105326	-0.404688	0.0459367	0.667185	0.107611	-1.33784	1p36.32	FALSE	FALSE	FALSE	TRUE
chr16-1088364-1088568	-0.588764	0.0459419	0.555013	0.107611	-1.33779	16p13.3	FALSE	FALSE	FALSE	TRUE
chr11-61314680-61314936	-0.488202	0.0459702	0.613729	0.10762	-1.33752	11q12.2	FALSE	FALSE	FALSE	TRUE
chr8-72917147-72917845	0.320166	0.0460144	1.37736	0.107667	1.33711	8q13.3	FALSE	FALSE	FALSE	TRUE
chr14-103740476-103740597	-0.349514	0.0461729	0.70503	0.107981	-1.33561	14q32.32	FALSE	FALSE	FALSE	TRUE
chr6-170565952-170566086	-0.414178	0.0462212	0.660884	0.108036	-1.33516	6q27	FALSE	FALSE	FALSE	TRUE
chr11-128746214-128746438	-0.370109	0.04625	0.690659	0.108047	-1.33489	11q24.3	FALSE	FALSE	FALSE	TRUE
chr5-140479979-140481267	-0.521357	0.0464717	0.593714	0.108434	-1.33281	5q31.3	FALSE	FALSE	FALSE	TRUE
chr1-7692321-7692367	-0.411383	0.0464617	0.662733	0.108434	-1.3329	1p36.23	FALSE	FALSE	FALSE	TRUE
chr2-795935-796536	-0.473653	0.0464891	0.622723	0.108434	-1.33265	2p25.3	FALSE	FALSE	FALSE	TRUE
chr11-129306366-129306881	-0.448667	0.046516	0.638478	0.108439	-1.3324	11q24.3	FALSE	FALSE	FALSE	TRUE
chr11-17803160-17803421	-0.424064	0.0465772	0.654382	0.108468	-1.33183	11p15.1	FALSE	FALSE	FALSE	TRUE
chr2-3128823-3128984	-0.411957	0.0465653	0.662353	0.108468	-1.33194	2p25.3	FALSE	FALSE	FALSE	TRUE
chr12-129444630-129444671	-0.508025	0.0467057	0.601683	0.108685	-1.33063	12q24.33	FALSE	FALSE	FALSE	TRUE
chr22-25615317-25615355	-0.404197	0.0467195	0.667513	0.108685	-1.3305	22q11.23	FALSE	FALSE	FALSE	TRUE
chr1-157790434-157790499	-0.394096	0.0467946	0.674289	0.108802	-1.3298	1q23.1	FALSE	FALSE	FALSE	TRUE
chr13-111980494-111980655	-0.487924	0.0468704	0.613899	0.108864	-1.3291	13q34	FALSE	FALSE	FALSE	TRUE
chr10-2370970-2371247	-0.493221	0.0468701	0.610656	0.108864	-1.3291	10p15.3	FALSE	FALSE	FALSE	TRUE
chr15-53083518-53083587	-0.338289	0.0469232	0.712989	0.10893	-1.32861	15q21.3	FALSE	FALSE	FALSE	TRUE
chr17-37782302-37782380	-0.403811	0.046995	0.66777	0.109039	-1.32795	17q12	FALSE	FALSE	FALSE	TRUE
chr1-13909161-13909821	-0.411627	0.0470415	0.662571	0.10909	-1.32752	1p36.21	FALSE	FALSE	FALSE	TRUE
chr4-94124971-94125068	-0.427723	0.047099	0.651992	0.109166	-1.32699	4q22.2	FALSE	FALSE	FALSE	TRUE
chr13-53422474-53422871	-0.535017	0.0472144	0.585659	0.109376	-1.32593	13q14.3	FALSE	FALSE	FALSE	TRUE
chr3-63428234-63428305	-0.481065	0.0473024	0.618125	0.109523	-1.32512	3p14.2	FALSE	FALSE	FALSE	TRUE
chr5-54518745-54519023	-0.466494	0.0474163	0.627197	0.109729	-1.32407	5q11.2	FALSE	FALSE	FALSE	TRUE
chr17-40558061-40558245	0.350217	0.0475497	1.41938	0.109961	1.32285	17q21.2	FALSE	FALSE	FALSE	TRUE
chr21-38073307-38073517	-0.431607	0.0475662	0.649465	0.109961	-1.3227	21q22.13	FALSE	FALSE	FALSE	TRUE
chr15-28344587-28344730	-0.408878	0.0477191	0.664395	0.110257	-1.32131	15q13.1	FALSE	FALSE	FALSE	TRUE
chr6-10398494-10398754	-0.366523	0.0477495	0.69314	0.11027	-1.32103	6p24.3	FALSE	FALSE	FALSE	TRUE
chr17-27940404-27940509	0.323413	0.0478294	1.38184	0.110375	1.3203	17q11.2	FALSE	FALSE	FALSE	TRUE
chr13-19755900-19756318	-0.428408	0.0478448	0.651545	0.110375	-1.32017	13q12.11	FALSE	FALSE	FALSE	TRUE
chr18-74960629-74961002	-0.567862	0.0478985	0.566736	0.110441	-1.31968	18q23	FALSE	FALSE	FALSE	TRUE
chr2-95663959-95663987	-0.376817	0.0480748	0.686042	0.11079	-1.31808	2q11.1	FALSE	FALSE	FALSE	TRUE
chr3-170136159-170137633	0.421312	0.0481249	1.52396	0.110847	1.31763	3q26.2	FALSE	FALSE	FALSE	TRUE
chr5-3853734-3854173	-0.443287	0.0481891	0.641923	0.110938	-1.31705	5p15.33	FALSE	FALSE	FALSE	TRUE
chr1-207144367-207144812	-0.365223	0.0482276	0.694042	0.110969	-1.3167	1q32.1	FALSE	FALSE	FALSE	TRUE
chr3-13590968-13591084	-0.432462	0.0482944	0.64891	0.111064	-1.3161	3p25.1	FALSE	FALSE	FALSE	TRUE
chr5-172660796-172661132	-0.399149	0.0483705	0.670891	0.111182	-1.31542	5q35.1	FALSE	FALSE	FALSE	TRUE
chr12-91775247-91775501	0.474244	0.0486809	1.6068	0.111837	1.31264	12q21.33	FALSE	FALSE	FALSE	TRUE
chr18-74961966-74962369	-0.390966	0.0488212	0.676403	0.112101	-1.31139	18q23	FALSE	FALSE	FALSE	TRUE
chr6-31025933-31026287	-0.505526	0.0488984	0.603188	0.112162	-1.31071	6p21.33	FALSE	FALSE	FALSE	TRUE
chr10-133809855-133810087	-0.467065	0.0488775	0.62684	0.112162	-1.31089	10q26.3	FALSE	FALSE	FALSE	TRUE
chr18-77139072-77139296	0.316412	0.0489554	1.3722	0.112235	1.3102	18q23	FALSE	FALSE	FALSE	TRUE
chr1-3114820-3115545	-0.413703	0.0490224	0.661197	0.11233	-1.30961	1p36.32	FALSE	FALSE	FALSE	TRUE
chr8-75227148-75227607	-0.428381	0.0490492	0.651563	0.112334	-1.30937	8q21.11	FALSE	FALSE	FALSE	TRUE
chr2-45028604-45029285	-0.421976	0.0491381	0.65575	0.112421	-1.30858	2p21	FALSE	FALSE	FALSE	TRUE
chr13-61490822-61491000	-0.42318	0.0491165	0.654961	0.112421	-1.30877	13q21.2	FALSE	FALSE	FALSE	TRUE
chr2-45171583-45172265	-0.481671	0.0492462	0.61775	0.11261	-1.30763	2p21	FALSE	FALSE	FALSE	TRUE
chr8-9756501-9756974	-0.282188	0.0493152	0.754132	0.112651	-1.30702	8p23.1	FALSE	FALSE	FALSE	TRUE
chr1-115238457-115238559	-0.416373	0.0493049	0.659434	0.112651	-1.30711	1p13.2	FALSE	FALSE	FALSE	TRUE
chr6-3848634-3849442	-0.602573	0.0494634	0.547402	0.112819	-1.30572	6p25.2	FALSE	FALSE	FALSE	TRUE
chr2-464466-464479	-0.298109	0.0494555	0.74222	0.112819	-1.30579	2p25.3	FALSE	FALSE	FALSE	TRUE
chr16-971186-971820	-0.43898	0.0494649	0.644694	0.112819	-1.3057	16p13.3	FALSE	FALSE	FALSE	TRUE
chr1-228872121-228872246	-0.355652	0.049618	0.700717	0.112993	-1.30436	1q42.13	FALSE	FALSE	FALSE	TRUE
chr16-86337418-86337823	-0.432955	0.0495863	0.648589	0.112993	-1.30464	16q24.1	FALSE	FALSE	FALSE	TRUE
chr21-38068581-38068660	-0.488774	0.0496142	0.613378	0.112993	-1.30439	21q22.13	FALSE	FALSE	FALSE	TRUE
chr7-50443901-50444052	-0.395717	0.049771	0.673197	0.113283	-1.30302	7p12.2	FALSE	FALSE	FALSE	TRUE
chr11-128560240-128560443	0.446615	0.0498621	1.56301	0.113432	1.30223	11q24.3	FALSE	FALSE	FALSE	TRUE
chr2-74875227-74875548	-0.685286	0.0499133	0.503946	0.113491	-1.30178	2p13.1	FALSE	FALSE	FALSE	TRUE
chr14-107253273-107253426	-0.391078	0.0502635	0.676328	0.114228	-1.29875	14q32.33	FALSE	FALSE	FALSE	FALSE
chr8-142247864-142248321	-0.402445	0.0505696	0.668683	0.114747	-1.29611	8q24.3	FALSE	FALSE	FALSE	FALSE
chr4-155702931-155703138	-0.423829	0.0505541	0.654536	0.114747	-1.29624	4q32.1	FALSE	FALSE	FALSE	FALSE
chr17-46711017-46711446	-0.36714	0.0505399	0.692713	0.114747	-1.29637	17q21.32	FALSE	FALSE	FALSE	FALSE
chr7-96641456-96642163	0.411951	0.0506575	1.50976	0.114888	1.29536	7q21.3	FALSE	FALSE	FALSE	FALSE
chr17-8013202-8013617	-0.316561	0.0507283	0.728651	0.11493	-1.29475	17p13.1	FALSE	FALSE	FALSE	FALSE
chr15-32215657-32215789	-0.462183	0.0507188	0.629907	0.11493	-1.29483	15q13.3	FALSE	FALSE	FALSE	FALSE
chr2-225266263-225266876	-0.435117	0.0509071	0.647189	0.115223	-1.29322	2q36.2	FALSE	FALSE	FALSE	FALSE
chr8-58191610-58192065	-0.47249	0.0509093	0.623448	0.115223	-1.2932	8q12.1	FALSE	FALSE	FALSE	FALSE
chr1-182921660-182921857	-0.420189	0.0511015	0.656923	0.115598	-1.29157	1q25.3	FALSE	FALSE	FALSE	FALSE
chr1-40782713-40783264	-0.381395	0.0512283	0.682908	0.115826	-1.29049	1p34.2	FALSE	FALSE	FALSE	FALSE
chr11-125364611-125364744	-0.361956	0.0513417	0.696313	0.116023	-1.28953	11q24.2	FALSE	FALSE	FALSE	FALSE
chr6-160678936-160680162	-0.546298	0.0515649	0.57909	0.116468	-1.28765	6q25.3	FALSE	FALSE	FALSE	FALSE
chr21-38076709-38077971	-0.360194	0.0516435	0.697541	0.116586	-1.28698	21q22.13	FALSE	FALSE	FALSE	FALSE
chr10-11088146-11088205	-0.382193	0.0517732	0.682363	0.11682	-1.2859	10p14	FALSE	FALSE	FALSE	FALSE
chr14-36987301-36987408	-0.244191	0.0518137	0.783338	0.116851	-1.28556	14q13.3	FALSE	FALSE	FALSE	FALSE
chr16-733842-733905	0.247117	0.0518521	1.28033	0.116878	1.28523	16p13.3	FALSE	FALSE	FALSE	FALSE
chr1-158322841-158322845	-0.3723	0.0518853	0.689147	0.116894	-1.28496	1q23.1	FALSE	FALSE	FALSE	FALSE
chr10-88414235-88414321	-0.445294	0.0519212	0.640636	0.116915	-1.28466	10q23.2	FALSE	FALSE	FALSE	FALSE
chr10-133985911-133985960	-0.371405	0.0521645	0.689765	0.117403	-1.28262	10q26.3	FALSE	FALSE	FALSE	FALSE
chr8-145048767-145049419	-0.320929	0.0522505	0.725475	0.117491	-1.28191	8q24.3	FALSE	FALSE	FALSE	FALSE
chr8-28174455-28175285	-0.397758	0.0523171	0.671825	0.117491	-1.28136	8p21.1	FALSE	FALSE	FALSE	FALSE
chr8-143545478-143545949	-0.334203	0.0523361	0.715909	0.117491	-1.2812	8q24.3	FALSE	FALSE	FALSE	FALSE
chr16-49732224-49732623	-0.380296	0.0523298	0.683659	0.117491	-1.28125	16q12.1	FALSE	FALSE	FALSE	FALSE
chr5-16179633-16179660	-0.272499	0.0523123	0.761474	0.117491	-1.2814	5p15.1	FALSE	FALSE	FALSE	FALSE
chr12-54446019-54448913	0.38794	0.0525165	1.47394	0.117725	1.2797	12q13.13	FALSE	FALSE	FALSE	FALSE
chr6-45344975-45346345	0.379639	0.0524934	1.46176	0.117725	1.2799	6p21.1	FALSE	FALSE	FALSE	FALSE
chr7-158362729-158363642	-0.441329	0.0525449	0.643181	0.117725	-1.27947	7q36.3	FALSE	FALSE	FALSE	FALSE
chr1-34175169-34175343	-0.4243	0.0525479	0.654227	0.117725	-1.27944	1p35.1	FALSE	FALSE	FALSE	FALSE
chr9-975825-975997	-0.459849	0.0525734	0.631379	0.117725	-1.27923	9p24.3	FALSE	FALSE	FALSE	FALSE
chr11-119994722-119994800	-0.412216	0.0527113	0.662181	0.117974	-1.2781	11q23.3	FALSE	FALSE	FALSE	FALSE
chr13-110965662-110965775	-0.436666	0.0527431	0.646187	0.117986	-1.27783	13q34	FALSE	FALSE	FALSE	FALSE
chr12-128318117-128318241	-0.41013	0.0527726	0.663564	0.117991	-1.27759	12q24.32	FALSE	FALSE	FALSE	FALSE
chr4-7736057-7736302	-0.458939	0.0527989	0.631954	0.117991	-1.27738	4p16.1	FALSE	FALSE	FALSE	FALSE
chr21-39870397-39870704	-0.463525	0.0528406	0.629063	0.118025	-1.27703	21q22.2	FALSE	FALSE	FALSE	FALSE
chr7-4911022-4911224	-0.368423	0.0529715	0.691825	0.118258	-1.27596	7p22.1	FALSE	FALSE	FALSE	FALSE
chr12-102456415-102456487	-0.617469	0.0530396	0.539307	0.11835	-1.2754	12q23.2	FALSE	FALSE	FALSE	FALSE
chr16-816149-816177	-0.361731	0.0531686	0.69647	0.118578	-1.27434	16p13.3	FALSE	FALSE	FALSE	FALSE
chr12-100750473-100751051	-0.514607	0.0532192	0.597736	0.118631	-1.27393	12q23.1	FALSE	FALSE	FALSE	FALSE
chr21-46890849-46890997	-0.377201	0.0532883	0.685778	0.118725	-1.27337	21q22.3	FALSE	FALSE	FALSE	FALSE
chr5-7826845-7827524	-0.390212	0.0534781	0.676913	0.119088	-1.27182	5p15.31	FALSE	FALSE	FALSE	FALSE
chr17-10421910-10422189	-0.430148	0.0535049	0.650413	0.119088	-1.27161	17p13.1	FALSE	FALSE	FALSE	FALSE
chr5-2753375-2756113	-0.403962	0.0536843	0.66767	0.119367	-1.27015	5p15.33	FALSE	FALSE	FALSE	FALSE
chr14-88473001-88473038	-0.360675	0.0536701	0.697205	0.119367	-1.27027	14q31.3	FALSE	FALSE	FALSE	FALSE
chr2-231714705-231715028	-0.392617	0.0537306	0.675288	0.11941	-1.26978	2q37.1	FALSE	FALSE	FALSE	FALSE
chr3-80819383-80819787	-0.374944	0.0537875	0.687328	0.119477	-1.26932	3p12.2	FALSE	FALSE	FALSE	FALSE
chr6-100895050-100897081	-0.396381	0.0541081	0.67275	0.120091	-1.26674	6q16.3	FALSE	FALSE	FALSE	FALSE
chr8-142202778-142202976	-0.347058	0.0541184	0.706764	0.120091	-1.26665	8q24.3	FALSE	FALSE	FALSE	FALSE
chr20-22558834-22559867	-0.345963	0.054163	0.707539	0.12013	-1.2663	20p11.21	FALSE	FALSE	FALSE	FALSE
chr14-57265268-57266029	-0.423683	0.0543002	0.654632	0.120203	-1.2652	14q22.3	FALSE	FALSE	FALSE	FALSE
chr15-40571997-40572326	-0.437915	0.0542786	0.645381	0.120203	-1.26537	15q15.1	FALSE	FALSE	FALSE	FALSE
chr10-133507998-133508246	-0.407866	0.0543045	0.665068	0.120203	-1.26516	10q26.3	FALSE	FALSE	FALSE	FALSE
chr5-134662722-134662788	-0.381269	0.054295	0.682994	0.120203	-1.26524	5q31.1	FALSE	FALSE	FALSE	FALSE
chr1-170635960-170636363	-0.304709	0.0543914	0.737338	0.120335	-1.26447	1q24.2	FALSE	FALSE	FALSE	FALSE
chr6-26188969-26189597	0.257393	0.05452	1.29355	0.120559	1.26344	6p22.2	FALSE	FALSE	FALSE	FALSE
chr13-111090433-111090898	-0.459601	0.0545849	0.631536	0.120643	-1.26293	13q34	FALSE	FALSE	FALSE	FALSE
chr1-3080196-3080336	-0.426858	0.0546378	0.652556	0.120699	-1.26251	1p36.32	FALSE	FALSE	FALSE	FALSE
chr6-30135113-30135162	-0.353573	0.0550383	0.702174	0.121523	-1.25934	6p22.1	FALSE	FALSE	FALSE	FALSE
chr10-2699291-2699357	-0.401355	0.0552875	0.669413	0.122013	-1.25737	10p15.3	FALSE	FALSE	FALSE	FALSE
chr2-237245421-237245446	-0.355075	0.0553502	0.701121	0.12209	-1.25688	2q37.2	FALSE	FALSE	FALSE	FALSE
chr7-152433782-152433928	-0.384634	0.055548	0.6807	0.122466	-1.25533	7q36.1	FALSE	FALSE	FALSE	FALSE
chr8-49043527-49043711	-0.432431	0.0557611	0.64893	0.122874	-1.25367	8q11.21	FALSE	FALSE	FALSE	FALSE
chr8-144437314-144437541	-0.416458	0.0558353	0.659378	0.122977	-1.25309	8q24.3	FALSE	FALSE	FALSE	FALSE
chr8-102504447-102505986	-0.432394	0.0560007	0.648954	0.123279	-1.25181	8q22.3	FALSE	FALSE	FALSE	FALSE
chr2-1416855-1417431	-0.415518	0.0560543	0.659998	0.123293	-1.25139	2p25.3	FALSE	FALSE	FALSE	FALSE
chr18-67069959-67070461	-0.393299	0.0560624	0.674827	0.123293	-1.25133	18q22.2	FALSE	FALSE	FALSE	FALSE
chr1-3566950-3568212	-0.479524	0.0561326	0.619078	0.123386	-1.25078	1p36.32	FALSE	FALSE	FALSE	FALSE
chr10-105452885-105453229	0.252476	0.0562139	1.28721	0.123503	1.25016	10q24.33	FALSE	FALSE	FALSE	FALSE
chr2-4183531-4183644	-0.38669	0.056459	0.679302	0.12398	-1.24827	2p25.3	FALSE	FALSE	FALSE	FALSE
chr8-63614431-63614552	-0.380124	0.0565552	0.683777	0.124068	-1.24753	8q12.3	FALSE	FALSE	FALSE	FALSE
chr1-3351390-3351615	-0.42499	0.0565518	0.653776	0.124068	-1.24755	1p36.32	FALSE	FALSE	FALSE	FALSE
chr4-13538730-13539255	-0.52241	0.0565945	0.593089	0.124093	-1.24723	4p15.33	FALSE	FALSE	FALSE	FALSE
chr10-102896102-102896869	-0.408034	0.0568241	0.664956	0.124535	-1.24547	10q24.31	FALSE	FALSE	FALSE	FALSE
chr18-43912991-43913147	-0.420482	0.0569406	0.656731	0.124728	-1.24458	18q21.1	FALSE	FALSE	FALSE	FALSE
chr10-2487150-2487194	-0.308286	0.0570391	0.734705	0.124882	-1.24383	10p15.3	FALSE	FALSE	FALSE	FALSE
chr18-61143197-61144339	-0.506037	0.0573796	0.60288	0.125504	-1.24124	18q21.33	FALSE	FALSE	FALSE	FALSE
chr2-4703822-4703876	-0.326054	0.0573707	0.721766	0.125504	-1.24131	2p25.2	FALSE	FALSE	FALSE	FALSE
chr3-13462465-13462496	-0.352067	0.0575258	0.703233	0.125757	-1.24014	3p25.1	FALSE	FALSE	FALSE	FALSE
chr19-50249737-50249776	-0.353391	0.0575522	0.702302	0.125757	-1.23994	19q13.33	FALSE	FALSE	FALSE	FALSE
chr11-73053649-73054185	0.389782	0.0577154	1.47666	0.125862	1.23871	11q13.4	FALSE	FALSE	FALSE	FALSE
chr4-4866800-4867839	0.33723	0.0577704	1.40106	0.125862	1.23829	4p16.2	FALSE	FALSE	FALSE	FALSE
chr4-128553669-128554327	1.09434	0.0577962	2.98722	0.125862	1.2381	4q28.1	FALSE	FALSE	FALSE	FALSE
chr8-142309197-142311072	-0.445562	0.0577315	0.640464	0.125862	-1.23859	8q24.3	FALSE	FALSE	FALSE	FALSE
chr7-150026554-150027050	-0.508637	0.0577994	0.601314	0.125862	-1.23808	7q36.1	FALSE	FALSE	FALSE	FALSE
chr6-166232960-166233141	-0.34412	0.0577335	0.708844	0.125862	-1.23857	6q27	FALSE	FALSE	FALSE	FALSE
chr16-966362-966659	-0.418615	0.0576333	0.657957	0.125862	-1.23933	16p13.3	FALSE	FALSE	FALSE	FALSE
chr1-226288408-226288430	-0.248297	0.0579169	0.780128	0.126056	-1.23719	1q42.12	FALSE	FALSE	FALSE	FALSE
chr3-62354991-62356042	-0.42717	0.05797	0.652353	0.126061	-1.2368	3p14.2	FALSE	FALSE	FALSE	FALSE
chr5-172982357-172982639	-0.355529	0.057976	0.700802	0.126061	-1.23675	5q35.2	FALSE	FALSE	FALSE	FALSE
chr2-105853494-105853526	-0.436646	0.0580638	0.6462	0.12619	-1.23609	2q12.1	FALSE	FALSE	FALSE	FALSE
chr6-28733661-28733695	-0.381452	0.0583358	0.682869	0.126719	-1.23407	6p22.1	FALSE	FALSE	FALSE	FALSE
chr1-208084942-208085455	-0.354733	0.058549	0.701361	0.127119	-1.23248	1q32.2	FALSE	FALSE	FALSE	FALSE
chr6-106957945-106957995	-0.32882	0.0586837	0.719773	0.127303	-1.23148	6q21	FALSE	FALSE	FALSE	FALSE
chr6-6058413-6058663	-0.405549	0.058691	0.666611	0.127303	-1.23143	6p25.1	FALSE	FALSE	FALSE	FALSE
chr7-73223852-73223935	-0.322514	0.0588128	0.724326	0.127505	-1.23053	7q11.23	FALSE	FALSE	FALSE	FALSE
chr8-25229924-25230064	-0.40058	0.059163	0.669932	0.128201	-1.22795	8p21.2	FALSE	FALSE	FALSE	FALSE
chr13-23500752-23501122	-0.514659	0.0592285	0.597705	0.128217	-1.22747	13q12.12	FALSE	FALSE	FALSE	FALSE
chr8-22960251-22960619	-0.362242	0.0592072	0.696114	0.128217	-1.22763	8p21.3	FALSE	FALSE	FALSE	FALSE
chr20-22566877-22567170	-0.323819	0.0592901	0.723381	0.12828	-1.22702	20p11.21	FALSE	FALSE	FALSE	FALSE
chr7-12443704-12444115	-0.456027	0.0593154	0.633796	0.12828	-1.22683	7p21.3	FALSE	FALSE	FALSE	FALSE
chr7-155252701-155252944	-0.331631	0.0593521	0.717752	0.128297	-1.22656	7q36.3	FALSE	FALSE	FALSE	FALSE
chr6-28092048-28092420	0.278718	0.0597319	1.32144	0.128995	1.22379	6p22.1	FALSE	FALSE	FALSE	FALSE
chr1-46951291-46951589	-0.246981	0.0597333	0.781155	0.128995	-1.22378	1p33	FALSE	FALSE	FALSE	FALSE
chr17-37123638-37123949	-0.352909	0.0599566	0.702641	0.129351	-1.22216	17q12	FALSE	FALSE	FALSE	FALSE
chr8-139613712-139614020	-0.334186	0.0599393	0.715921	0.129351	-1.22229	8q24.23	FALSE	FALSE	FALSE	FALSE
chr4-103998289-103998497	0.460457	0.0602737	1.5848	0.12977	1.21987	4q24	FALSE	FALSE	FALSE	FALSE
chr2-1817263-1817409	-0.415512	0.0602636	0.660002	0.12977	-1.21994	2p25.3	FALSE	FALSE	FALSE	FALSE
chr13-31480646-31480942	-0.316178	0.0602975	0.72893	0.12977	-1.2197	13q12.3	FALSE	FALSE	FALSE	FALSE
chr8-2752736-2752782	-0.411879	0.06027	0.662404	0.12977	-1.2199	8p23.2	FALSE	FALSE	FALSE	FALSE
chr3-40428638-40428713	0.266187	0.0602291	1.30498	0.12977	1.22019	3p22.1	FALSE	FALSE	FALSE	FALSE
chr12-49318487-49319558	0.267892	0.0606556	1.30721	0.130417	1.21713	12q13.12	FALSE	FALSE	FALSE	FALSE
chr11-11862611-11862879	0.480769	0.0606568	1.61732	0.130417	1.21712	11p15.3	FALSE	FALSE	FALSE	FALSE
chr19-418899-419190	-0.430712	0.0608838	0.650046	0.130841	-1.2155	19p13.3	FALSE	FALSE	FALSE	FALSE
chr10-26500721-26501065	-0.326428	0.0609745	0.721496	0.130972	-1.21485	10p12.1	FALSE	FALSE	FALSE	FALSE
chr11-2907670-2908116	-0.545828	0.0612356	0.579362	0.131438	-1.213	11p15.4	FALSE	FALSE	FALSE	FALSE
chr1-19615358-19615702	0.345349	0.0612505	1.41248	0.131438	1.21289	1p36.13	FALSE	FALSE	FALSE	FALSE
chr2-54086854-54087552	0.436171	0.0613164	1.54677	0.131515	1.21242	2p16.2	FALSE	FALSE	FALSE	FALSE
chr2-20441905-20442210	-0.531325	0.0614147	0.587825	0.131662	-1.21173	2p24.1	FALSE	FALSE	FALSE	FALSE
chr2-162271471-162274799	0.412802	0.0617149	1.51105	0.132215	1.20961	2q24.2	FALSE	FALSE	FALSE	FALSE
chr14-73736972-73737095	0.272388	0.0617621	1.3131	0.132215	1.20928	14q24.2	FALSE	FALSE	FALSE	FALSE
chr1-41119931-41119988	-0.400844	0.0617542	0.669754	0.132215	-1.20933	1p34.2	FALSE	FALSE	FALSE	FALSE
chr15-96596177-96596924	-0.407739	0.0618766	0.665153	0.132396	-1.20847	15q26.2	FALSE	FALSE	FALSE	FALSE
chr1-3277525-3277623	-0.266063	0.0619173	0.766391	0.132419	-1.20819	1p36.32	FALSE	FALSE	FALSE	FALSE
chr12-67072769-67073266	-0.497346	0.0619851	0.608143	0.132436	-1.20771	12q14.3	FALSE	FALSE	FALSE	FALSE
chr19-1857434-1857442	-0.337024	0.0619799	0.713892	0.132436	-1.20775	19p13.3	FALSE	FALSE	FALSE	FALSE
chr2-123418722-123419093	-0.31895	0.0620934	0.726912	0.132604	-1.20695	2q14.3	FALSE	FALSE	FALSE	FALSE
chr15-51385812-51385970	-0.343491	0.0623184	0.70929	0.13302	-1.20538	15q21.2	FALSE	FALSE	FALSE	FALSE
chr7-50468670-50469042	-0.363767	0.0624441	0.695053	0.133224	-1.20451	7p12.2	FALSE	FALSE	FALSE	FALSE
chr5-100239919-100240223	-0.294034	0.0625088	0.745251	0.133234	-1.20406	5q21.1	FALSE	FALSE	FALSE	FALSE
chr6-164506268-164507305	-0.451445	0.0624967	0.636707	0.133234	-1.20414	6q27	FALSE	FALSE	FALSE	FALSE
chr12-14413090-14413581	0.354175	0.0627452	1.425	0.133673	1.20242	12p13.1	FALSE	FALSE	FALSE	FALSE
chr12-81102035-81102749	-0.383035	0.0628867	0.681789	0.13391	-1.20144	12q21.31	FALSE	FALSE	FALSE	FALSE
chr19-50931222-50931875	-0.369957	0.063007	0.690764	0.134102	-1.20061	19q13.33	FALSE	FALSE	FALSE	FALSE
chr5-35991382-35991979	-0.357778	0.0630473	0.699228	0.134123	-1.20033	5p13.2	FALSE	FALSE	FALSE	FALSE
chr12-114851495-114852359	-0.324757	0.0631821	0.722703	0.134318	-1.19941	12q24.21	FALSE	FALSE	FALSE	FALSE
chr1-61649907-61649973	0.376926	0.0631993	1.4578	0.134318	1.19929	1p31.3	FALSE	FALSE	FALSE	FALSE
chr3-169384034-169384648	-0.380674	0.0632803	0.683401	0.134425	-1.19873	3q26.2	FALSE	FALSE	FALSE	FALSE
chr15-89951787-89953370	-0.348609	0.0633133	0.705669	0.134431	-1.19851	15q26.1	FALSE	FALSE	FALSE	FALSE
chr11-69468337-69468875	-0.46144	0.0635567	0.630375	0.134883	-1.19684	11q13.3	FALSE	FALSE	FALSE	FALSE
chr17-5019310-5019989	-0.543125	0.0637137	0.58093	0.135151	-1.19577	17p13.2	FALSE	FALSE	FALSE	FALSE
chr11-124629580-124629752	-0.302773	0.0638786	0.738767	0.135436	-1.19464	11q24.2	FALSE	FALSE	FALSE	FALSE
chr2-10182878-10183271	0.342567	0.0641356	1.40856	0.135872	1.1929	2p25.1	FALSE	FALSE	FALSE	FALSE
chr10-2776888-2777128	-0.412212	0.0641456	0.662184	0.135872	-1.19283	10p15.3	FALSE	FALSE	FALSE	FALSE
chr10-102475324-102475429	-0.298961	0.0642392	0.741588	0.136005	-1.1922	10q24.31	FALSE	FALSE	FALSE	FALSE
chr1-1098900-1099166	-0.344342	0.0644651	0.708687	0.136418	-1.19068	1p36.33	FALSE	FALSE	FALSE	FALSE
chr17-45929657-45930033	-0.435471	0.0647513	0.64696	0.136892	-1.18875	17q21.32	FALSE	FALSE	FALSE	FALSE
chr12-125233163-125233354	-0.363695	0.0647451	0.695103	0.136892	-1.18879	12q24.31	FALSE	FALSE	FALSE	FALSE
chr1-233763901-233763964	-0.339628	0.0647819	0.712035	0.136892	-1.18855	1q42.2	FALSE	FALSE	FALSE	FALSE
chr1-157670710-157670869	-0.282817	0.0650297	0.753658	0.13735	-1.18689	1q23.1	FALSE	FALSE	FALSE	FALSE
chr19-384036-384408	-0.405022	0.0652818	0.666962	0.137817	-1.18521	19p13.3	FALSE	FALSE	FALSE	FALSE
chr14-60976898-60977353	-0.385656	0.0655527	0.680004	0.138323	-1.18341	14q23.1	FALSE	FALSE	FALSE	FALSE
chr11-130271767-130271903	-0.415304	0.0658224	0.66014	0.138826	-1.18163	11q24.3	FALSE	FALSE	FALSE	FALSE
chr5-66461884-66462662	0.356607	0.0663502	1.42847	0.139806	1.17816	5q12.3	FALSE	FALSE	FALSE	FALSE
chr8-117949637-117949839	-0.361484	0.0663427	0.696642	0.139806	-1.17821	8q24.11	FALSE	FALSE	FALSE	FALSE
chr1-158223921-158223934	-0.360874	0.0666232	0.697066	0.140314	-1.17637	1q23.1	FALSE	FALSE	FALSE	FALSE
chr6-168615184-168615500	-0.481486	0.06694	0.617864	0.140914	-1.17431	6q27	FALSE	FALSE	FALSE	FALSE
chr13-110835673-110835709	-0.332724	0.0671188	0.716968	0.141224	-1.17316	13q34	FALSE	FALSE	FALSE	FALSE
chr22-48899698-48899955	-0.331698	0.06733	0.717704	0.141534	-1.17179	22q13.32	FALSE	FALSE	FALSE	FALSE
chr17-63624567-63624698	-0.352831	0.0673152	0.702696	0.141534	-1.17189	17q24.1	FALSE	FALSE	FALSE	FALSE
chr10-13534652-13534679	-0.3111	0.0673953	0.73264	0.141604	-1.17137	10p13	FALSE	FALSE	FALSE	FALSE
chr19-45720771-45721076	0.288736	0.0674371	1.33474	0.141604	1.1711	19q13.32	FALSE	FALSE	FALSE	FALSE
chr16-88361441-88362075	-0.460295	0.0674595	0.631097	0.141604	-1.17096	16q24.2	FALSE	FALSE	FALSE	FALSE
chr5-6337408-6337520	-0.362098	0.0676179	0.696214	0.141869	-1.16994	5p15.31	FALSE	FALSE	FALSE	FALSE
chr11-2163174-2163299	-0.399367	0.0678759	0.670745	0.142343	-1.16828	11p15.5	FALSE	FALSE	FALSE	FALSE
chr6-99790960-99791250	-0.431983	0.0681328	0.649221	0.142814	-1.16664	6q16.2	FALSE	FALSE	FALSE	FALSE
chr8-65498708-65499926	-0.450693	0.0684571	0.637186	0.143426	-1.16458	8q12.3	FALSE	FALSE	FALSE	FALSE
chr1-230457961-230458334	-0.576426	0.0685579	0.561903	0.143569	-1.16394	1q42.13	FALSE	FALSE	FALSE	FALSE
chr17-33787583-33788026	-0.306569	0.0685975	0.735968	0.143584	-1.16369	17q12	FALSE	FALSE	FALSE	FALSE
chr14-104800746-104801102	-0.405283	0.0686314	0.666788	0.143588	-1.16348	14q32.33	FALSE	FALSE	FALSE	FALSE
chr13-112720171-112720244	-0.293929	0.0687534	0.745329	0.143775	-1.16271	13q34	FALSE	FALSE	FALSE	FALSE
chr19-31640401-31640711	-0.409934	0.0689226	0.663694	0.144061	-1.16164	19q12	FALSE	FALSE	FALSE	FALSE
chr1-3032799-3032965	-0.419341	0.0691853	0.65748	0.144542	-1.15999	1p36.32	FALSE	FALSE	FALSE	FALSE
chr14-37123678-37124434	-0.350788	0.0693553	0.704133	0.14476	-1.15892	14q13.3	FALSE	FALSE	FALSE	FALSE
chr2-105474385-105474472	-0.303305	0.0693501	0.738374	0.14476	-1.15895	2q12.1	FALSE	FALSE	FALSE	FALSE
chr5-51426-51898	-0.34243	0.0695856	0.710043	0.145172	-1.15748	5p15.33	FALSE	FALSE	FALSE	FALSE
chr11-58605832-58605845	0.307889	0.0696243	1.36055	0.145184	1.15724	11q12.1	FALSE	FALSE	FALSE	FALSE
chr1-160053689-160053947	0.428082	0.0696829	1.53431	0.145238	1.15687	1q23.2	FALSE	FALSE	FALSE	FALSE
chr9-998261-998547	0.319781	0.0697544	1.37683	0.145251	1.15643	9p24.3	FALSE	FALSE	FALSE	FALSE
chr1-47009527-47010056	-0.34837	0.0698152	0.705838	0.145251	-1.15605	1p33	FALSE	FALSE	FALSE	FALSE
chr7-4853896-4854126	-0.377509	0.0697831	0.685567	0.145251	-1.15625	7p22.1	FALSE	FALSE	FALSE	FALSE
chr13-109779684-109779925	-0.378031	0.0698333	0.685209	0.145251	-1.15594	13q33.3	FALSE	FALSE	FALSE	FALSE
chr14-70690454-70690538	-0.37531	0.0698529	0.687076	0.145251	-1.15582	14q24.2	FALSE	FALSE	FALSE	FALSE
chr18-67136810-67137030	-0.347483	0.0700105	0.706464	0.145442	-1.15484	18q22.2	FALSE	FALSE	FALSE	FALSE
chr19-51415170-51415452	-0.421421	0.0700011	0.656114	0.145442	-1.15489	19q13.41	FALSE	FALSE	FALSE	FALSE
chr14-24779793-24780691	0.437371	0.0701078	1.54863	0.1455	1.15423	14q12	FALSE	FALSE	FALSE	FALSE
chr17-6899085-6899758	0.512165	0.0700825	1.6689	0.1455	1.15439	17p13.1	FALSE	FALSE	FALSE	FALSE
chr6-1384491-1384780	-0.282348	0.0701371	0.754011	0.1455	-1.15405	6p25.3	FALSE	FALSE	FALSE	FALSE
chr13-100641243-100642487	-0.423603	0.0702396	0.654684	0.145644	-1.15342	13q32.3	FALSE	FALSE	FALSE	FALSE
chr16-87856074-87856450	-0.339583	0.0702949	0.712067	0.145691	-1.15308	16q24.2	FALSE	FALSE	FALSE	FALSE
chr19-36023909-36024439	-0.488973	0.0704104	0.613256	0.145862	-1.15236	19q13.12	FALSE	FALSE	FALSE	FALSE
chr3-127056955-127057149	-0.370649	0.0704644	0.690286	0.145905	-1.15203	3q21.3	FALSE	FALSE	FALSE	FALSE
chr18-5891948-5892245	-0.439708	0.0705597	0.644225	0.146034	-1.15144	18p11.31	FALSE	FALSE	FALSE	FALSE
chr13-113496400-113496719	0.43711	0.0706793	1.54823	0.146113	1.15071	13q34	FALSE	FALSE	FALSE	FALSE
chr1-165326269-165326345	-0.459027	0.0706956	0.631898	0.146113	-1.15061	1q23.3	FALSE	FALSE	FALSE	FALSE
chr10-118434451-118434550	-0.321729	0.0706965	0.724895	0.146113	-1.1506	10q25.3	FALSE	FALSE	FALSE	FALSE
chr2-133428422-133429088	-0.428302	0.0708178	0.651615	0.146284	-1.14986	2q21.2	FALSE	FALSE	FALSE	FALSE
chr19-13135514-13135808	0.288656	0.0708787	1.33463	0.146284	1.14948	19p13.2	FALSE	FALSE	FALSE	FALSE
chr14-24808787-24809593	-0.388326	0.0708478	0.678191	0.146284	-1.14967	14q12	FALSE	FALSE	FALSE	FALSE
chr16-50977896-50978181	-0.305443	0.0709179	0.736797	0.146297	-1.14924	16q12.1	FALSE	FALSE	FALSE	FALSE
chr7-4885521-4885643	0.309413	0.070954	1.36263	0.146303	1.14902	7p22.1	FALSE	FALSE	FALSE	FALSE
chr13-24528090-24528284	-0.385531	0.0709972	0.680089	0.146324	-1.14876	13q12.12	FALSE	FALSE	FALSE	FALSE
chr17-21729912-21730179	-0.346787	0.0710331	0.706956	0.14633	-1.14854	17p11.2	FALSE	FALSE	FALSE	FALSE
chr5-87439075-87439429	-0.304765	0.0712347	0.737297	0.146516	-1.14731	5q14.3	FALSE	FALSE	FALSE	FALSE
chr1-3199411-3199650	-0.317926	0.0713218	0.727657	0.146516	-1.14678	1p36.32	FALSE	FALSE	FALSE	FALSE
chr21-22369310-22370237	-0.365062	0.071277	0.694154	0.146516	-1.14705	21q21.1	FALSE	FALSE	FALSE	FALSE
chr3-129407365-129407548	0.427387	0.0713155	1.53325	0.146516	1.14682	3q22.1	FALSE	FALSE	FALSE	FALSE
chr2-5831213-5831394	-0.325934	0.0712541	0.721853	0.146516	-1.14719	2p25.2	FALSE	FALSE	FALSE	FALSE
chr16-89922218-89922397	-0.384249	0.0713172	0.680962	0.146516	-1.14681	16q24.3	FALSE	FALSE	FALSE	FALSE
chr13-112331836-112332120	-0.359028	0.0713938	0.698355	0.146596	-1.14634	13q34	FALSE	FALSE	FALSE	FALSE
chr1-63795279-63795636	-0.354156	0.0715864	0.701765	0.146923	-1.14517	1p31.3	FALSE	FALSE	FALSE	FALSE
chr1-91182534-91183051	-0.43091	0.0718049	0.649917	0.147303	-1.14385	1p22.2	FALSE	FALSE	FALSE	FALSE
chr7-106694832-106695006	-0.350111	0.0720813	0.70461	0.147802	-1.14218	7q22.3	FALSE	FALSE	FALSE	FALSE
chr19-19651867-19652066	-0.279611	0.0722563	0.756078	0.148092	-1.14112	19p13.11	FALSE	FALSE	FALSE	FALSE
chr7-4244372-4244643	-0.418824	0.0723137	0.65782	0.148141	-1.14078	7p22.2	FALSE	FALSE	FALSE	FALSE
chr1-197887649-197889163	-0.37874	0.072643	0.684724	0.148719	-1.13881	1q31.3	FALSE	FALSE	FALSE	FALSE
chr4-56023751-56024045	-0.382247	0.0726966	0.682326	0.148719	-1.13849	4q12	FALSE	FALSE	FALSE	FALSE
chr1-175525106-175525244	-0.348998	0.072668	0.705395	0.148719	-1.13866	1q25.1	FALSE	FALSE	FALSE	FALSE
chr5-4230502-4230872	-0.344281	0.0727634	0.70873	0.148787	-1.13809	5p15.33	FALSE	FALSE	FALSE	FALSE
chr12-23998921-23999045	-0.342672	0.0732046	0.709871	0.14962	-1.13546	12p12.1	FALSE	FALSE	FALSE	FALSE
chr11-126581947-126582317	-0.418199	0.0732561	0.658231	0.149656	-1.13516	11q24.2	FALSE	FALSE	FALSE	FALSE
chr16-72459595-72460114	0.321212	0.0735572	1.3788	0.150063	1.13337	16q22.2	FALSE	FALSE	FALSE	FALSE
chr8-56851846-56852290	-0.330489	0.0735403	0.718572	0.150063	-1.13347	8q12.1	FALSE	FALSE	FALSE	FALSE
chr11-111783267-111783563	0.383467	0.0735209	1.46736	0.150063	1.13359	11q23.1	FALSE	FALSE	FALSE	FALSE
chr8-41583136-41583523	-0.363474	0.0738391	0.695257	0.150569	-1.13171	8p11.21	FALSE	FALSE	FALSE	FALSE
chr1-2984218-2984869	-0.529843	0.0739289	0.588697	0.150683	-1.13119	1p36.32	FALSE	FALSE	FALSE	FALSE
chr20-32856747-32857227	0.302335	0.0740355	1.35301	0.150692	1.13056	20q11.22	FALSE	FALSE	FALSE	FALSE
chr7-101579929-101579936	0.243681	0.0739975	1.27594	0.150692	1.13078	7q22.1	FALSE	FALSE	FALSE	FALSE
chr5-76932016-76932062	-0.39449	0.0740079	0.674024	0.150692	-1.13072	5q14.1	FALSE	FALSE	FALSE	FALSE
chr1-34328907-34330389	-0.384365	0.0743854	0.680883	0.151292	-1.12851	1p35.1	FALSE	FALSE	FALSE	FALSE
chr17-36719518-36719937	-0.407451	0.0743987	0.665344	0.151292	-1.12843	17q12	FALSE	FALSE	FALSE	FALSE
chr4-36283184-36283275	-0.388585	0.0745167	0.678016	0.151463	-1.12775	4p14	FALSE	FALSE	FALSE	FALSE
chr13-91826885-91827600	-0.411705	0.0746123	0.662519	0.151587	-1.12719	13q31.3	FALSE	FALSE	FALSE	FALSE
chr2-220282914-220283442	-0.305855	0.0749332	0.736493	0.151613	-1.12533	2q35	FALSE	FALSE	FALSE	FALSE
chr5-2757137-2758088	-0.364899	0.0749275	0.694267	0.151613	-1.12536	5p15.33	FALSE	FALSE	FALSE	FALSE
chr7-35294640-35295198	-0.428339	0.0748577	0.65159	0.151613	-1.12576	7p14.2	FALSE	FALSE	FALSE	FALSE
chr16-89410196-89410474	-0.337517	0.074888	0.71354	0.151613	-1.12559	16q24.3	FALSE	FALSE	FALSE	FALSE
chr11-131779228-131779935	-0.449141	0.0749257	0.638176	0.151613	-1.12537	11q25	FALSE	FALSE	FALSE	FALSE
chr10-132461229-132461281	-0.368776	0.0748656	0.691581	0.151613	-1.12572	10q26.3	FALSE	FALSE	FALSE	FALSE
chr13-70682525-70683127	-0.428874	0.0746705	0.651242	0.151613	-1.12685	13q21.33	FALSE	FALSE	FALSE	FALSE
chr16-979488-980146	-0.409023	0.0748188	0.664299	0.151613	-1.12599	16p13.3	FALSE	FALSE	FALSE	FALSE
chr1-64058523-64058614	-0.383523	0.0747632	0.681456	0.151613	-1.12631	1p31.3	FALSE	FALSE	FALSE	FALSE
chr5-501863-502291	-0.334535	0.0750428	0.71567	0.151765	-1.12469	5p15.33	FALSE	FALSE	FALSE	FALSE
chr8-47529015-47529280	-0.253012	0.0751564	0.776459	0.151839	-1.12403	8q11.1	FALSE	FALSE	FALSE	FALSE
chr15-76627594-76627788	-0.237601	0.075182	0.788518	0.151839	-1.12389	15q24.3	FALSE	FALSE	FALSE	FALSE
chr4-185937730-185937863	-0.243889	0.0751504	0.783574	0.151839	-1.12407	4q35.1	FALSE	FALSE	FALSE	FALSE
chr10-11047271-11047586	-0.3971	0.0752825	0.672267	0.151972	-1.12331	10p14	FALSE	FALSE	FALSE	FALSE
chr1-115397374-115398123	-0.390874	0.0753325	0.676465	0.152004	-1.12302	1p13.2	FALSE	FALSE	FALSE	FALSE
chr6-17282284-17283113	-0.598094	0.0756007	0.549859	0.152476	-1.12147	6p22.3	FALSE	FALSE	FALSE	FALSE
chr1-3191219-3191876	-0.400685	0.0756853	0.669861	0.152577	-1.12099	1p36.32	FALSE	FALSE	FALSE	FALSE
chr6-1578078-1578330	-0.452364	0.0758682	0.636123	0.152876	-1.11994	6p25.3	FALSE	FALSE	FALSE	FALSE
chr6-52008713-52009064	-0.401407	0.0759267	0.669378	0.152924	-1.11961	6p12.2	FALSE	FALSE	FALSE	FALSE
chr6-28557486-28558113	-0.3742	0.0759967	0.687839	0.152996	-1.11921	6p22.1	FALSE	FALSE	FALSE	FALSE
chr2-100824662-100824702	-0.367352	0.0764937	0.692566	0.153926	-1.11637	2q11.2	FALSE	FALSE	FALSE	FALSE
chr13-50570018-50570250	0.333602	0.076669	1.39599	0.154209	1.11538	13q14.2	FALSE	FALSE	FALSE	FALSE
chr4-111540657-111541339	0.299744	0.0767223	1.34951	0.154246	1.11508	4q25	FALSE	FALSE	FALSE	FALSE
chr1-203145364-203145656	-0.35325	0.0775357	0.702402	0.155811	-1.1105	1q32.1	FALSE	FALSE	FALSE	FALSE
chr6-108169200-108169430	0.456604	0.078018	1.5787	0.156709	1.1078	6q21	FALSE	FALSE	FALSE	FALSE
chr14-61748243-61748440	-0.40912	0.07807	0.664234	0.156742	-1.10752	14q23.1	FALSE	FALSE	FALSE	FALSE
chr1-3123338-3123695	-0.407386	0.0782383	0.665387	0.157009	-1.10658	1p36.32	FALSE	FALSE	FALSE	FALSE
chr7-27291346-27291695	-0.395424	0.0785524	0.673394	0.157568	-1.10484	7p15.2	FALSE	FALSE	FALSE	FALSE
chr11-2890019-2891495	-0.408265	0.0788666	0.664803	0.158126	-1.10311	11p15.4	FALSE	FALSE	FALSE	FALSE
chr19-53561386-53561563	-0.267954	0.0789475	0.764943	0.158217	-1.10266	19q13.41	FALSE	FALSE	FALSE	FALSE
chr3-150690183-150690810	-0.44358	0.0789902	0.641735	0.15823	-1.10243	3q25.1	FALSE	FALSE	FALSE	FALSE
chr2-241922908-241923082	-0.37514	0.0790718	0.687193	0.158322	-1.10198	2q37.3	FALSE	FALSE	FALSE	FALSE
chr15-71506968-71507300	-0.387548	0.0800429	0.678719	0.160194	-1.09668	15q23	FALSE	FALSE	FALSE	FALSE
chr4-53727431-53727839	0.389319	0.0805622	1.47598	0.161088	1.09387	4q12	FALSE	FALSE	FALSE	FALSE
chr6-32305068-32305145	-0.391808	0.0805621	0.675834	0.161088	-1.09387	6p21.32	FALSE	FALSE	FALSE	FALSE
chr2-152214027-152214177	-0.352348	0.0806367	0.703035	0.161164	-1.09347	2q23.3	FALSE	FALSE	FALSE	FALSE
chr12-56040025-56040336	-0.267492	0.0807639	0.765296	0.161273	-1.09278	12q13.2	FALSE	FALSE	FALSE	FALSE
chr6-168388643-168388658	-0.434106	0.080729	0.647843	0.161273	-1.09297	6q27	FALSE	FALSE	FALSE	FALSE
chr14-99786193-99786226	-0.419743	0.0809762	0.657216	0.161624	-1.09164	14q32.2	FALSE	FALSE	FALSE	FALSE
chr16-50425329-50425414	-0.282519	0.081155	0.753882	0.161908	-1.09068	16q12.1	FALSE	FALSE	FALSE	FALSE
chr1-3099804-3100956	-0.354787	0.0813309	0.701323	0.162186	-1.08974	1p36.32	FALSE	FALSE	FALSE	FALSE
chr7-151217883-151217961	0.332609	0.0815685	1.3946	0.162586	1.08848	7q36.1	FALSE	FALSE	FALSE	FALSE
chr19-49891494-49891603	-0.415277	0.0816615	0.660157	0.162698	-1.08798	19q13.33	FALSE	FALSE	FALSE	FALSE
chr6-30139832-30140417	-0.357605	0.0817882	0.699349	0.162762	-1.08731	6p22.1	FALSE	FALSE	FALSE	FALSE
chr2-127811805-127811853	-0.310156	0.0817678	0.733332	0.162762	-1.08742	2q14.3	FALSE	FALSE	FALSE	FALSE
chr5-140254793-140255069	-0.554882	0.0818036	0.57414	0.162762	-1.08723	5q31.3	FALSE	FALSE	FALSE	FALSE
chr7-102574105-102574504	-0.287884	0.0818538	0.749849	0.162788	-1.08696	7q22.1	FALSE	FALSE	FALSE	FALSE
chr10-101295724-101296069	-0.281335	0.0821766	0.754775	0.163284	-1.08525	10q24.2	FALSE	FALSE	FALSE	FALSE
chr19-13397419-13397750	-0.422823	0.0821713	0.655195	0.163284	-1.08528	19p13.2	FALSE	FALSE	FALSE	FALSE
chr12-30948636-30948641	-0.224988	0.0825732	0.798526	0.163998	-1.08316	12p11.21	FALSE	FALSE	FALSE	FALSE
chr1-7120893-7121245	-0.363471	0.0826368	0.695259	0.164051	-1.08283	1p36.31	FALSE	FALSE	FALSE	FALSE
chr6-28793656-28793681	-0.335336	0.0827315	0.715097	0.164165	-1.08233	6p22.1	FALSE	FALSE	FALSE	FALSE
chr2-237077704-237079319	-0.377133	0.0828526	0.685825	0.16417	-1.08169	2q37.2	FALSE	FALSE	FALSE	FALSE
chr10-134150451-134150760	-0.485222	0.0828447	0.615561	0.16417	-1.08174	10q26.3	FALSE	FALSE	FALSE	FALSE
chr13-77461279-77461426	0.330178	0.0828459	1.39122	0.16417	1.08173	13q22.3	FALSE	FALSE	FALSE	FALSE
chr6-27648317-27649120	-0.44576	0.082914	0.640337	0.16417	-1.08137	6p22.1	FALSE	FALSE	FALSE	FALSE
chr11-123756314-123756564	-0.299229	0.0829192	0.74139	0.16417	-1.08134	11q24.1	FALSE	FALSE	FALSE	FALSE
chr5-140515629-140515736	-0.444243	0.0830314	0.64131	0.164245	-1.08076	5q31.3	FALSE	FALSE	FALSE	FALSE
chr1-244093755-244093872	-0.341306	0.0830036	0.710841	0.164245	-1.0809	1q44	FALSE	FALSE	FALSE	FALSE
chr17-38333933-38334623	0.290218	0.0833036	1.33672	0.164658	1.07934	17q21.1	FALSE	FALSE	FALSE	FALSE
chr5-912383-913111	-0.363275	0.0833146	0.695396	0.164658	-1.07928	5p15.33	FALSE	FALSE	FALSE	FALSE
chr3-128226565-128226818	-0.443792	0.0833766	0.641599	0.164695	-1.07896	3q21.3	FALSE	FALSE	FALSE	FALSE
chr2-239755585-239755703	-0.380355	0.0834075	0.683618	0.164695	-1.07879	2q37.3	FALSE	FALSE	FALSE	FALSE
chr4-85416865-85417755	-0.313963	0.0834603	0.730546	0.164714	-1.07852	4q21.23	FALSE	FALSE	FALSE	FALSE
chr14-65009265-65009707	0.344769	0.0834917	1.41166	0.164714	1.07836	14q23.3	FALSE	FALSE	FALSE	FALSE
chr12-79187888-79188000	-0.306584	0.0835499	0.735957	0.164755	-1.07805	12q21.2	FALSE	FALSE	FALSE	FALSE
chr20-44175957-44176029	-0.372077	0.0835983	0.689301	0.164777	-1.0778	20q13.12	FALSE	FALSE	FALSE	FALSE
chr10-130506833-130506845	-0.278969	0.0838356	0.756563	0.165171	-1.07657	10q26.2	FALSE	FALSE	FALSE	FALSE
chr12-66122804-66123496	-0.341952	0.0840256	0.710382	0.165472	-1.07559	12q14.3	FALSE	FALSE	FALSE	FALSE
chr5-4101090-4101536	-0.318902	0.0841236	0.726946	0.165592	-1.07508	5p15.33	FALSE	FALSE	FALSE	FALSE
chr4-7301491-7301594	-0.440903	0.0841728	0.643455	0.165615	-1.07483	4p16.1	FALSE	FALSE	FALSE	FALSE
chr11-65374663-65374955	0.347384	0.0842643	1.41536	0.165721	1.07436	11q13.1	FALSE	FALSE	FALSE	FALSE
chr5-59559062-59559218	-0.421286	0.0843639	0.656202	0.165843	-1.07384	5q12.1	FALSE	FALSE	FALSE	FALSE
chr21-30452862-30452964	-0.322196	0.0845811	0.724556	0.166196	-1.07273	21q21.3	FALSE	FALSE	FALSE	FALSE
chr6-25874434-25874590	-0.378337	0.0846554	0.685	0.166269	-1.07235	6p22.2	FALSE	FALSE	FALSE	FALSE
chr1-3028230-3029070	-0.32993	0.0847735	0.718974	0.166427	-1.07174	1p36.32	FALSE	FALSE	FALSE	FALSE
chr1-228658973-228659093	-0.363268	0.0849169	0.6954	0.166634	-1.07101	1q42.13	FALSE	FALSE	FALSE	FALSE
chr6-33244709-33245706	0.356386	0.0850435	1.42816	0.166809	1.07036	6p21.32	FALSE	FALSE	FALSE	FALSE
chr19-36642720-36643070	0.262628	0.085115	1.30034	0.166875	1.06999	19q13.12	FALSE	FALSE	FALSE	FALSE
chr7-27178861-27179432	0.289522	0.0852412	1.33579	0.167049	1.06935	7p15.2	FALSE	FALSE	FALSE	FALSE
chr18-45934454-45934595	0.32455	0.0854059	1.38341	0.167297	1.06851	18q21.1	FALSE	FALSE	FALSE	FALSE
chr2-1680739-1680784	-0.330328	0.0854646	0.718688	0.167338	-1.06821	2p25.3	FALSE	FALSE	FALSE	FALSE
chr10-88123169-88124063	-0.351256	0.0856778	0.703804	0.167681	-1.06713	10q23.2	FALSE	FALSE	FALSE	FALSE
chr2-110873031-110873485	-0.305541	0.0859667	0.736725	0.16812	-1.06567	2q13	FALSE	FALSE	FALSE	FALSE
chr19-44324467-44324481	-0.372053	0.0859777	0.689318	0.16812	-1.06561	19q13.31	FALSE	FALSE	FALSE	FALSE
chr11-75139390-75139736	0.218065	0.0862307	1.24367	0.16854	1.06434	11q13.4	FALSE	FALSE	FALSE	FALSE
chr7-6199980-6200140	0.381363	0.0864059	1.46428	0.168808	1.06346	7p22.1	FALSE	FALSE	FALSE	FALSE
chr8-67454340-67454892	-0.413832	0.0865559	0.661112	0.169026	-1.0627	8q13.1	FALSE	FALSE	FALSE	FALSE
chr12-132670858-132671473	-0.3737	0.0866389	0.688183	0.169089	-1.06229	12q24.33	FALSE	FALSE	FALSE	FALSE
chr11-111385659-111385778	-0.303291	0.0866764	0.738384	0.169089	-1.0621	11q23.1	FALSE	FALSE	FALSE	FALSE
chr11-114112973-114113047	-0.328161	0.0867027	0.720247	0.169089	-1.06197	11q23.2	FALSE	FALSE	FALSE	FALSE
chr11-67231878-67232511	0.368157	0.0868669	1.44507	0.169335	1.06115	11q13.2	FALSE	FALSE	FALSE	FALSE
chr1-3302477-3303376	-0.350019	0.0870251	0.704674	0.169569	-1.06036	1p36.32	FALSE	FALSE	FALSE	FALSE
chr14-32671389-32671882	-0.261892	0.0871021	0.769594	0.169644	-1.05997	14q12	FALSE	FALSE	FALSE	FALSE
chr8-56436393-56436771	-0.403348	0.087496	0.66808	0.170336	-1.05801	8q12.1	FALSE	FALSE	FALSE	FALSE
chr1-205818668-205819609	-0.274081	0.0875389	0.76027	0.170345	-1.0578	1q32.1	FALSE	FALSE	FALSE	FALSE
chr6-34984836-34984953	-0.389714	0.0876077	0.677251	0.170404	-1.05746	6p21.31	FALSE	FALSE	FALSE	FALSE
chr1-90024250-90024622	-0.352809	0.0878704	0.702712	0.170817	-1.05616	1p22.2	FALSE	FALSE	FALSE	FALSE
chr10-88124936-88124965	-0.243878	0.0879162	0.783583	0.170817	-1.05593	10q23.2	FALSE	FALSE	FALSE	FALSE
chr1-3106929-3106994	-0.286211	0.0879357	0.751104	0.170817	-1.05583	1p36.32	FALSE	FALSE	FALSE	FALSE
chr13-25212486-25212556	-0.346564	0.0880118	0.707113	0.17089	-1.05546	13q12.12	FALSE	FALSE	FALSE	FALSE
chr2-134326055-134326366	-0.452513	0.0880835	0.636028	0.170954	-1.05511	2q21.2	FALSE	FALSE	FALSE	FALSE
chr13-110852526-110852582	-0.354597	0.0883417	0.701456	0.17138	-1.05383	13q34	FALSE	FALSE	FALSE	FALSE
chr9-96720562-96721817	-0.396496	0.0883992	0.672673	0.171416	-1.05355	9q22.32	FALSE	FALSE	FALSE	FALSE
chr10-135340445-135341025	-0.47855	0.0885363	0.619682	0.171607	-1.05288	10q26.3	FALSE	FALSE	FALSE	FALSE
chr20-3051954-3052692	-0.361954	0.0887382	0.696314	0.171848	-1.05189	20p13	FALSE	FALSE	FALSE	FALSE
chr6-10099432-10099656	-0.308992	0.0887169	0.734187	0.171848	-1.05199	6p24.3	FALSE	FALSE	FALSE	FALSE
chr1-25255838-25257191	0.226998	0.0891137	1.25483	0.172124	1.05006	1p36.11	FALSE	FALSE	FALSE	FALSE
chr9-129387040-129387303	-0.322163	0.0890588	0.72458	0.172124	-1.05032	9q33.3	FALSE	FALSE	FALSE	FALSE
chr1-3315163-3315497	-0.297892	0.0892699	0.742382	0.172124	-1.0493	1p36.32	FALSE	FALSE	FALSE	FALSE
chr7-157453775-157454207	-0.491383	0.0889337	0.61178	0.172124	-1.05093	7q36.3	FALSE	FALSE	FALSE	FALSE
chr2-120435949-120436430	-0.34406	0.0892647	0.708886	0.172124	-1.04932	2q14.2	FALSE	FALSE	FALSE	FALSE
chr16-54966837-54967786	0.35039	0.0892232	1.41962	0.172124	1.04952	16q12.2	FALSE	FALSE	FALSE	FALSE
chr1-3352257-3352986	-0.382568	0.08898	0.682107	0.172124	-1.05071	1p36.32	FALSE	FALSE	FALSE	FALSE
chr7-157372255-157372332	-0.405835	0.0892622	0.66642	0.172124	-1.04933	7q36.3	FALSE	FALSE	FALSE	FALSE
chr16-2892604-2892809	-0.339383	0.0892019	0.712209	0.172124	-1.04963	16p13.3	FALSE	FALSE	FALSE	FALSE
chr16-88371314-88371417	-0.438704	0.0891363	0.644872	0.172124	-1.04995	16q24.2	FALSE	FALSE	FALSE	FALSE
chr1-212820166-212820194	-0.32384	0.0893798	0.723366	0.172261	-1.04876	1q32.3	FALSE	FALSE	FALSE	FALSE
chr1-3081078-3081226	-0.336634	0.0896544	0.71417	0.172715	-1.04743	1p36.32	FALSE	FALSE	FALSE	FALSE
chr12-5620842-5621261	-0.432912	0.0898096	0.648618	0.172939	-1.04668	12p13.31	FALSE	FALSE	FALSE	FALSE
chr7-102790112-102790168	0.303662	0.0900912	1.35481	0.173333	1.04532	7q22.1	FALSE	FALSE	FALSE	FALSE
chr13-113660246-113660298	-0.398686	0.0900924	0.671201	0.173333	-1.04531	13q34	FALSE	FALSE	FALSE	FALSE
chr5-140562819-140563400	-0.348905	0.0901763	0.70546	0.173419	-1.04491	5q31.3	FALSE	FALSE	FALSE	FALSE
chr2-208795620-208795859	0.284298	0.0902486	1.32883	0.173483	1.04456	2q33.3	FALSE	FALSE	FALSE	FALSE
chr2-152830189-152830665	-0.409445	0.0903623	0.664019	0.173626	-1.04401	2q23.3	FALSE	FALSE	FALSE	FALSE
chr4-174912071-174912278	-0.322212	0.0905515	0.724544	0.173914	-1.0431	4q34.1	FALSE	FALSE	FALSE	FALSE
chr1-3059517-3059820	-0.31187	0.0906255	0.732077	0.173981	-1.04275	1p36.32	FALSE	FALSE	FALSE	FALSE
chr19-2250561-2251067	0.242913	0.0907394	1.27496	0.174048	1.0422	19p13.3	FALSE	FALSE	FALSE	FALSE
chr2-88316557-88316858	-0.317387	0.0907015	0.728049	0.174048	-1.04239	2p11.2	FALSE	FALSE	FALSE	FALSE
chr2-139539001-139539181	-0.339686	0.090895	0.711994	0.174271	-1.04146	2q22.1	FALSE	FALSE	FALSE	FALSE
chr1-3147622-3148810	-0.334198	0.0911886	0.715912	0.174758	-1.04006	1p36.32	FALSE	FALSE	FALSE	FALSE
chr3-71804005-71804142	-0.320086	0.0914079	0.726086	0.175027	-1.03902	3p13	FALSE	FALSE	FALSE	FALSE
chr1-11760856-11761078	-0.293664	0.0914008	0.745527	0.175027	-1.03905	1p36.22	FALSE	FALSE	FALSE	FALSE
chr2-223161771-223162128	-0.287337	0.0914753	0.750259	0.17508	-1.0387	2q36.1	FALSE	FALSE	FALSE	FALSE
chr2-99553406-99553830	-0.294573	0.0915743	0.744849	0.175194	-1.03823	2q11.2	FALSE	FALSE	FALSE	FALSE
chr16-949229-949331	-0.377711	0.0916684	0.685428	0.175299	-1.03778	16p13.3	FALSE	FALSE	FALSE	FALSE
chr7-4169485-4169752	-0.326727	0.0918656	0.72128	0.1756	-1.03685	7p22.2	FALSE	FALSE	FALSE	FALSE
chr5-42756786-42757171	-0.320878	0.0919693	0.725512	0.175722	-1.03636	5p12	FALSE	FALSE	FALSE	FALSE
chr8-21302233-21302251	-0.29741	0.0920895	0.742739	0.175876	-1.03579	8p21.3	FALSE	FALSE	FALSE	FALSE
chr16-963814-963994	-0.331589	0.0921788	0.717782	0.17597	-1.03537	16p13.3	FALSE	FALSE	FALSE	FALSE
chr5-78985425-78986160	0.278197	0.0925143	1.32075	0.176535	1.03379	5q14.1	FALSE	FALSE	FALSE	FALSE
chr10-125617197-125617328	-0.344417	0.0926157	0.708633	0.176652	-1.03332	10q26.13	FALSE	FALSE	FALSE	FALSE
chr16-1430087-1430103	0.391145	0.092872	1.47867	0.177065	1.03212	16p13.3	FALSE	FALSE	FALSE	FALSE
chr14-92981121-92981227	-0.367801	0.0929668	0.692255	0.177169	-1.03167	14q32.12	FALSE	FALSE	FALSE	FALSE
chr3-19791304-19791356	-0.331972	0.0934621	0.717507	0.178037	-1.02936	3p24.3	FALSE	FALSE	FALSE	FALSE
chr20-43935222-43935551	-0.383647	0.0935194	0.681372	0.178069	-1.0291	20q13.12	FALSE	FALSE	FALSE	FALSE
chr2-150177004-150177277	-0.414671	0.0937275	0.660557	0.178388	-1.02813	2q23.2	FALSE	FALSE	FALSE	FALSE
chr19-50706387-50706737	-0.332492	0.0938604	0.717134	0.178565	-1.02752	19q13.33	FALSE	FALSE	FALSE	FALSE
chr2-163466280-163466403	-0.312758	0.0939165	0.731427	0.178595	-1.02726	2q24.2	FALSE	FALSE	FALSE	FALSE
chr16-88757588-88757816	-0.293936	0.0942411	0.745324	0.179082	-1.02576	16q24.3	FALSE	FALSE	FALSE	FALSE
chr6-166746926-166746933	0.292474	0.0943241	1.33974	0.179082	1.02538	6q27	FALSE	FALSE	FALSE	FALSE
chr21-38069321-38069416	-0.338323	0.0942563	0.712965	0.179082	-1.02569	21q22.13	FALSE	FALSE	FALSE	FALSE
chr6-159084370-159084599	-0.405524	0.0943346	0.666628	0.179082	-1.02533	6q25.3	FALSE	FALSE	FALSE	FALSE
chr8-13373033-13373141	-0.320485	0.0945274	0.725797	0.179371	-1.02444	8p22	FALSE	FALSE	FALSE	FALSE
chr11-124767720-124768015	-0.333545	0.094702	0.716379	0.179615	-1.02364	11q24.2	FALSE	FALSE	FALSE	FALSE
chr2-165811982-165812297	-0.351793	0.094737	0.703425	0.179615	-1.02348	2q24.3	FALSE	FALSE	FALSE	FALSE
chr7-158854447-158854856	-0.346672	0.0947988	0.707037	0.179655	-1.0232	7q36.3	FALSE	FALSE	FALSE	FALSE
chr22-24890330-24891452	-0.362657	0.0951714	0.695825	0.180284	-1.02149	22q11.23	FALSE	FALSE	FALSE	FALSE
chr5-14406585-14406732	-0.319014	0.0952963	0.726865	0.180443	-1.02092	5p15.2	FALSE	FALSE	FALSE	FALSE
chr7-1718485-1718682	-0.307808	0.0953557	0.735057	0.180479	-1.02065	7p22.3	FALSE	FALSE	FALSE	FALSE
chr12-63397223-63397289	-0.263943	0.0956602	0.768017	0.180978	-1.01927	12q14.2	FALSE	FALSE	FALSE	FALSE
chr16-959749-961216	-0.315222	0.0958265	0.729627	0.181215	-1.01851	16p13.3	FALSE	FALSE	FALSE	FALSE
chr3-10370507-10370704	-0.493223	0.0959397	0.610655	0.181351	-1.018	3p25.3	FALSE	FALSE	FALSE	FALSE
chr17-76641090-76641712	-0.43823	0.0960981	0.645177	0.181573	-1.01729	17q25.3	FALSE	FALSE	FALSE	FALSE
chr19-36643572-36643771	0.296725	0.0963664	1.34545	0.181847	1.01607	19q13.12	FALSE	FALSE	FALSE	FALSE
chr8-142297121-142297584	-0.356909	0.0963558	0.699836	0.181847	-1.01612	8q24.3	FALSE	FALSE	FALSE	FALSE
chr6-29595002-29595016	-0.359046	0.0962851	0.698342	0.181847	-1.01644	6p22.1	FALSE	FALSE	FALSE	FALSE
chr1-3158842-3159645	-0.340725	0.0964403	0.711254	0.181909	-1.01574	1p36.32	FALSE	FALSE	FALSE	FALSE
chr19-18344322-18344520	-0.372483	0.0965852	0.689021	0.182105	-1.01509	19p13.11	FALSE	FALSE	FALSE	FALSE
chr7-27265004-27265522	-0.293572	0.0966358	0.745595	0.182123	-1.01486	7p15.2	FALSE	FALSE	FALSE	FALSE
chr4-41867178-41867562	-0.292924	0.0968727	0.746079	0.182414	-1.0138	4p13	FALSE	FALSE	FALSE	FALSE
chr17-123951-124012	-0.353319	0.0968566	0.702353	0.182414	-1.01387	17p13.3	FALSE	FALSE	FALSE	FALSE
chr6-46761035-46761090	-0.320643	0.0969687	0.725683	0.182517	-1.01337	6p12.3	FALSE	FALSE	FALSE	FALSE
chr10-2666743-2667018	-0.337613	0.0970508	0.713472	0.182594	-1.013	10p15.3	FALSE	FALSE	FALSE	FALSE
chr8-713162-713216	-0.34387	0.0971987	0.709021	0.182795	-1.01234	8p23.3	FALSE	FALSE	FALSE	FALSE
chr5-24488007-24488076	-0.280736	0.0974925	0.755228	0.183269	-1.01103	5p14.2	FALSE	FALSE	FALSE	FALSE
chr1-170638807-170639289	-0.221162	0.0975586	0.801587	0.183316	-1.01073	1q24.2	FALSE	FALSE	FALSE	FALSE
chr1-3094566-3094859	-0.339983	0.0976147	0.711782	0.183343	-1.01048	1p36.32	FALSE	FALSE	FALSE	FALSE
chr1-2996650-2997742	-0.314108	0.0978176	0.73044	0.183647	-1.00958	1p36.32	FALSE	FALSE	FALSE	FALSE
chr17-79614795-79615101	-0.384029	0.0978948	0.681112	0.183714	-1.00924	17q25.3	FALSE	FALSE	FALSE	FALSE
chr8-2538249-2538355	-0.320854	0.097973	0.725529	0.183782	-1.00889	8p23.2	FALSE	FALSE	FALSE	FALSE
chr13-112901929-112902015	-0.249378	0.0981122	0.779285	0.183966	-1.00828	13q34	FALSE	FALSE	FALSE	FALSE
chr21-36577539-36577638	-0.29067	0.0984393	0.747762	0.184345	-1.00683	21q22.12	FALSE	FALSE	FALSE	FALSE
chr2-173293328-173293627	-0.299196	0.0984008	0.741414	0.184345	-1.007	2q31.1	FALSE	FALSE	FALSE	FALSE
chr8-142095021-142095375	-0.363534	0.098398	0.695215	0.184345	-1.00701	8q24.3	FALSE	FALSE	FALSE	FALSE
chr15-89920824-89921258	-0.374167	0.0986015	0.687862	0.18457	-1.00612	15q26.1	FALSE	FALSE	FALSE	FALSE
chr6-33943520-33943929	-0.31607	0.0986973	0.729008	0.184593	-1.00569	6p21.31	FALSE	FALSE	FALSE	FALSE
chr1-82165095-82165326	-0.330605	0.0986764	0.718489	0.184593	-1.00579	1p31.1	FALSE	FALSE	FALSE	FALSE
chr11-124999345-124999416	-0.384742	0.0987718	0.680626	0.184655	-1.00537	11q24.2	FALSE	FALSE	FALSE	FALSE
chr7-98990265-98991138	0.294003	0.0989044	1.34179	0.184825	1.00478	7q22.1	FALSE	FALSE	FALSE	FALSE
chr1-3050837-3052175	-0.340098	0.0992636	0.711701	0.185418	-1.00321	1p36.32	FALSE	FALSE	FALSE	FALSE
chr3-197840760-197840782	-0.228956	0.0993107	0.795363	0.185427	-1.003	3q29	FALSE	FALSE	FALSE	FALSE
chr5-169724590-169724831	-0.356108	0.0994162	0.700397	0.185546	-1.00254	5q35.1	FALSE	FALSE	FALSE	FALSE
chr1-165329719-165329957	-0.312545	0.0995513	0.731582	0.18572	-1.00195	1q23.3	FALSE	FALSE	FALSE	FALSE
chr19-58629975-58630240	-0.399523	0.0996714	0.67064	0.185866	-1.00143	19q13.43	FALSE	FALSE	FALSE	FALSE
chr4-41881359-41883172	-0.326927	0.0998645	0.721136	0.185993	-1.00059	4p13	FALSE	FALSE	FALSE	FALSE
chr2-45176863-45177243	-0.346088	0.0999016	0.70745	0.185993	-1.00043	2p21	FALSE	FALSE	FALSE	FALSE
chr10-99734081-99734805	-0.446422	0.0999078	0.639914	0.185993	-1.0004	10q24.2	FALSE	FALSE	FALSE	FALSE
chr17-22203008-22203149	-0.323129	0.0998694	0.72388	0.185993	-1.00057	17p11.1	FALSE	FALSE	FALSE	FALSE
chr13-46425508-46426263	-0.332512	0.0999769	0.71712	0.186044	-1.0001	13q14.13	FALSE	FALSE	FALSE	FALSE
chr4-184642625-184642917	-0.2846	0.100232	0.752315	0.186426	-0.998992	4q35.1	FALSE	FALSE	FALSE	FALSE
chr2-85106954-85107488	-0.305503	0.100266	0.736753	0.186426	-0.998845	2p11.2	FALSE	FALSE	FALSE	FALSE
chr22-29467363-29467684	-0.215222	0.100467	0.806362	0.186719	-0.997978	22q12.1	FALSE	FALSE	FALSE	FALSE
chr1-247712110-247712591	-0.438254	0.100664	0.645162	0.187008	-0.997125	1q44	FALSE	FALSE	FALSE	FALSE
chr7-158059790-158060003	-0.419987	0.100789	0.657055	0.187161	-0.996589	7q36.3	FALSE	FALSE	FALSE	FALSE
chr1-3128606-3129969	-0.379848	0.101108	0.683966	0.187676	-0.995213	1p36.32	FALSE	FALSE	FALSE	FALSE
chr12-115102065-115102726	-0.33739	0.101239	0.713631	0.18784	-0.99465	12q24.21	FALSE	FALSE	FALSE	FALSE
chr21-38082613-38083149	-0.238879	0.101374	0.78751	0.188012	-0.994072	21q22.13	FALSE	FALSE	FALSE	FALSE
chr5-33892621-33893097	-0.330128	0.10146	0.718832	0.188071	-0.993705	5p13.2	FALSE	FALSE	FALSE	FALSE
chr3-58563609-58563693	-0.444554	0.101491	0.64111	0.188071	-0.993571	3p14.3	FALSE	FALSE	FALSE	FALSE
chr6-32063394-32064258	-0.582704	0.10157	0.558387	0.188139	-0.993234	6p21.33	FALSE	FALSE	FALSE	FALSE
chr5-134825274-134825895	-0.257518	0.101927	0.772967	0.188642	-0.991711	5q31.1	FALSE	FALSE	FALSE	FALSE
chr2-51254021-51254170	-0.344822	0.101905	0.708346	0.188642	-0.991804	2p16.3	FALSE	FALSE	FALSE	FALSE
chr4-41646293-41646567	0.434643	0.102138	1.54441	0.188954	0.990811	4p13	FALSE	FALSE	FALSE	FALSE
chr8-22078982-22079330	-0.375428	0.102439	0.686995	0.18943	-0.989536	8p21.3	FALSE	FALSE	FALSE	FALSE
chr3-121796580-121796719	-0.323009	0.102696	0.723967	0.189828	-0.988445	3q13.33	FALSE	FALSE	FALSE	FALSE
chr19-31847893-31848310	-0.31175	0.10308	0.732165	0.190457	-0.986826	19q12	FALSE	FALSE	FALSE	FALSE
chr1-19052179-19052235	-0.235498	0.10368	0.790177	0.191486	-0.984305	1p36.13	FALSE	FALSE	FALSE	FALSE
chr5-2659008-2659108	-0.26018	0.103801	0.770912	0.191629	-0.9838	5p15.33	FALSE	FALSE	FALSE	FALSE
chr5-76923737-76924190	-0.300918	0.104238	0.740138	0.192357	-0.981972	5q14.1	FALSE	FALSE	FALSE	FALSE
chr19-14260587-14260651	0.325365	0.104318	1.38454	0.192424	0.98164	19p13.12	FALSE	FALSE	FALSE	FALSE
chr17-9940970-9941095	-0.295832	0.104503	0.743913	0.192683	-0.980873	17p13.1	FALSE	FALSE	FALSE	FALSE
chr12-126926510-126926925	-0.274505	0.10457	0.759948	0.192728	-0.980593	12q24.32	FALSE	FALSE	FALSE	FALSE
chr1-157738450-157738458	-0.256874	0.104695	0.773466	0.192877	-0.980075	1q23.1	FALSE	FALSE	FALSE	FALSE
chr12-54350153-54350294	-0.347221	0.105107	0.706649	0.193556	-0.978368	12q13.13	FALSE	FALSE	FALSE	FALSE
chr15-25841831-25842111	-0.293017	0.10554	0.746009	0.194273	-0.976581	15q12	FALSE	FALSE	FALSE	FALSE
chr12-124246391-124247223	0.237783	0.105591	1.26843	0.194285	0.976374	12q24.31	FALSE	FALSE	FALSE	FALSE
chr12-52626814-52627576	-0.272495	0.105858	0.761477	0.194696	-0.975276	12q13.13	FALSE	FALSE	FALSE	FALSE
chr8-39171866-39172120	-0.407708	0.105945	0.665173	0.194776	-0.974918	8p11.22	FALSE	FALSE	FALSE	FALSE
chr5-3603227-3603280	0.217041	0.106356	1.2424	0.195188	0.973239	5p15.33	FALSE	FALSE	FALSE	FALSE
chr22-17564750-17565149	-0.427839	0.10639	0.651916	0.195188	-0.9731	22q11.1	FALSE	FALSE	FALSE	FALSE
chr3-11178285-11178798	-0.436281	0.106333	0.646436	0.195188	-0.973331	3p25.3	FALSE	FALSE	FALSE	FALSE
chr1-3213431-3213790	-0.331205	0.106323	0.718058	0.195188	-0.973373	1p36.32	FALSE	FALSE	FALSE	FALSE
chr8-124173231-124173487	-0.225869	0.10634	0.797822	0.195188	-0.973303	8q24.13	FALSE	FALSE	FALSE	FALSE
chr4-47427752-47428108	-0.368226	0.106465	0.691961	0.195223	-0.972793	4p12	FALSE	FALSE	FALSE	FALSE
chr2-176940301-176940341	-0.303701	0.106497	0.738082	0.195223	-0.972662	2q31.1	FALSE	FALSE	FALSE	FALSE
chr3-13460999-13461144	-0.280209	0.106553	0.755626	0.195244	-0.972435	3p25.1	FALSE	FALSE	FALSE	FALSE
chr16-54611564-54611722	-0.306381	0.106775	0.736106	0.19557	-0.97153	16q12.2	FALSE	FALSE	FALSE	FALSE
chr8-16050111-16050333	-0.278862	0.107036	0.756644	0.195967	-0.970471	8p22	FALSE	FALSE	FALSE	FALSE
chr16-54968727-54969146	0.321729	0.10714	1.37951	0.196076	0.970048	16q12.2	FALSE	FALSE	FALSE	FALSE
chr6-25652381-25652531	-0.361672	0.107214	0.69651	0.19613	-0.969749	6p22.2	FALSE	FALSE	FALSE	FALSE
chr8-65284438-65284519	-0.355623	0.107353	0.700737	0.196304	-0.969186	8q12.3	FALSE	FALSE	FALSE	FALSE
chr6-32605385-32605704	-0.400495	0.107417	0.669988	0.19634	-0.968926	6p21.32	FALSE	FALSE	FALSE	FALSE
chr10-123353298-123354194	-0.323371	0.107604	0.723705	0.196601	-0.968171	10q26.13	FALSE	FALSE	FALSE	FALSE
chr7-553412-553810	-0.345487	0.107693	0.707876	0.196682	-0.967813	7p22.3	FALSE	FALSE	FALSE	FALSE
chr15-89922071-89922345	-0.206669	0.107846	0.813289	0.19688	-0.967197	15q26.1	FALSE	FALSE	FALSE	FALSE
chr1-3007701-3008033	-0.33203	0.107902	0.717465	0.196901	-0.96697	1p36.32	FALSE	FALSE	FALSE	FALSE
chr16-967618-968787	-0.339183	0.108004	0.712352	0.196924	-0.966562	16p13.3	FALSE	FALSE	FALSE	FALSE
chr17-72110228-72110357	-0.339167	0.107985	0.712363	0.196924	-0.966636	17q25.1	FALSE	FALSE	FALSE	FALSE
chr17-4802692-4803422	0.209	0.108059	1.23244	0.196944	0.966339	17p13.2	FALSE	FALSE	FALSE	FALSE
chr7-154003215-154003309	-0.328458	0.10812	0.720033	0.196975	-0.966093	7q36.2	FALSE	FALSE	FALSE	FALSE
chr1-203156374-203156764	-0.334577	0.108172	0.71564	0.196987	-0.965886	1q32.1	FALSE	FALSE	FALSE	FALSE
chr14-97765187-97765260	-0.288846	0.108494	0.749127	0.197493	-0.964595	14q32.2	FALSE	FALSE	FALSE	FALSE
chr17-56741-57120	-0.267397	0.108745	0.765369	0.197869	-0.963591	17p13.3	FALSE	FALSE	FALSE	FALSE
chr8-67975874-67975880	-0.257352	0.108799	0.773096	0.197886	-0.963375	8q13.1	FALSE	FALSE	FALSE	FALSE
chr15-35086890-35086985	-0.347896	0.108878	0.706172	0.197947	-0.963061	15q14	FALSE	FALSE	FALSE	FALSE
chr11-69264617-69264679	-0.261614	0.109031	0.769808	0.198145	-0.962449	11q13.3	FALSE	FALSE	FALSE	FALSE
chr6-26183508-26184037	0.249322	0.109209	1.28316	0.198342	0.961742	6p22.2	FALSE	FALSE	FALSE	FALSE
chr8-142285223-142285270	-0.259708	0.109229	0.771277	0.198342	-0.961661	8q24.3	FALSE	FALSE	FALSE	FALSE
chr5-143141-143163	-0.345503	0.109313	0.707864	0.198414	-0.961326	5p15.33	FALSE	FALSE	FALSE	FALSE
chr6-163602881-163602929	-0.337167	0.109373	0.71379	0.198434	-0.961089	6q26	FALSE	FALSE	FALSE	FALSE
chr11-124181099-124181447	-0.314103	0.109414	0.730444	0.198434	-0.960926	11q24.2	FALSE	FALSE	FALSE	FALSE
chr4-154712422-154713789	-0.321996	0.109565	0.724701	0.198625	-0.960329	4q31.3	FALSE	FALSE	FALSE	FALSE
chr3-147140118-147142415	0.318029	0.109715	1.37442	0.198816	0.959734	3q24	FALSE	FALSE	FALSE	FALSE
chr5-3346779-3346821	-0.351009	0.10978	0.703978	0.198852	-0.959479	5p15.33	FALSE	FALSE	FALSE	FALSE
chr6-100901804-100902470	-0.298494	0.110038	0.741935	0.199075	-0.958458	6q16.3	FALSE	FALSE	FALSE	FALSE
chr10-95372040-95372445	-0.380134	0.110016	0.68377	0.199075	-0.958545	10q23.33	FALSE	FALSE	FALSE	FALSE
chr2-239799440-239799511	-0.392682	0.109959	0.675243	0.199075	-0.958769	2q37.3	FALSE	FALSE	FALSE	FALSE
chr16-80966703-80966860	-0.277974	0.11029	0.757317	0.199374	-0.957465	16q23.2	FALSE	FALSE	FALSE	FALSE
chr9-98981875-98982105	-0.254736	0.110293	0.775121	0.199374	-0.957453	9q22.32	FALSE	FALSE	FALSE	FALSE
chr7-127291444-127291747	0.306682	0.110493	1.35891	0.199654	0.956665	7q32.1	FALSE	FALSE	FALSE	FALSE
chr8-145747659-145748059	0.210556	0.11093	1.23436	0.200362	0.954952	8q24.3	FALSE	FALSE	FALSE	FALSE
chr12-116043958-116044032	-0.298877	0.111046	0.741651	0.20049	-0.954497	12q24.21	FALSE	FALSE	FALSE	FALSE
chr2-66664667-66665428	0.257882	0.111327	1.29419	0.200915	0.953399	2p14	FALSE	FALSE	FALSE	FALSE
chr20-62693943-62694005	0.347872	0.111483	1.41605	0.201115	0.952791	20q13.33	FALSE	FALSE	FALSE	FALSE
chr5-118965093-118965347	-0.40333	0.11176	0.668092	0.201532	-0.951715	5q23.1	FALSE	FALSE	FALSE	FALSE
chr17-79372242-79372528	0.213512	0.111844	1.23802	0.201568	0.951388	17q25.3	FALSE	FALSE	FALSE	FALSE
chr6-29598695-29599390	-0.357192	0.111906	0.699638	0.201568	-0.951147	6p22.1	FALSE	FALSE	FALSE	FALSE
chr15-93652578-93652766	-0.341834	0.111916	0.710466	0.201568	-0.951106	15q26.1	FALSE	FALSE	FALSE	FALSE
chr17-46670610-46671215	0.298377	0.112192	1.34767	0.201983	0.950036	17q21.32	FALSE	FALSE	FALSE	FALSE
chr17-6679254-6679781	-0.255704	0.112378	0.774371	0.202152	-0.94932	17p13.1	FALSE	FALSE	FALSE	FALSE
chr10-134981479-134981930	-0.3867	0.112366	0.679295	0.202152	-0.949366	10q26.3	FALSE	FALSE	FALSE	FALSE
chr8-65711916-65712412	-0.278909	0.112511	0.756608	0.20231	-0.948805	8q12.3	FALSE	FALSE	FALSE	FALSE
chr19-13209306-13209901	0.335024	0.11266	1.39797	0.202496	0.94823	19p13.2	FALSE	FALSE	FALSE	FALSE
chr10-134548998-134549143	0.285056	0.112788	1.32984	0.202643	0.947738	10q26.3	FALSE	FALSE	FALSE	FALSE
chr19-1302619-1302808	-0.281064	0.113174	0.75498	0.203253	-0.946255	19p13.3	FALSE	FALSE	FALSE	FALSE
chr11-102638432-102638778	-0.382033	0.113255	0.682472	0.203317	-0.945943	11q22.2	FALSE	FALSE	FALSE	FALSE
chr19-58861702-58862089	0.318033	0.113593	1.37442	0.203841	0.944648	19q13.43	FALSE	FALSE	FALSE	FALSE
chr8-142405051-142405227	-0.24378	0.113759	0.78366	0.204057	-0.944013	8q24.3	FALSE	FALSE	FALSE	FALSE
chr6-168613232-168613387	-0.338077	0.113879	0.713141	0.204189	-0.943555	6q27	FALSE	FALSE	FALSE	FALSE
chr2-3704501-3704589	-0.352229	0.114107	0.703119	0.204515	-0.942686	2p25.3	FALSE	FALSE	FALSE	FALSE
chr19-49249932-49250252	-0.417978	0.114275	0.658377	0.204733	-0.942049	19q13.33	FALSE	FALSE	FALSE	FALSE
chr16-53407678-53407808	-0.438699	0.11453	0.644875	0.205107	-0.941081	16q12.2	FALSE	FALSE	FALSE	FALSE
chr4-175132842-175133151	-0.276391	0.114584	0.758517	0.20512	-0.940877	4q34.1	FALSE	FALSE	FALSE	FALSE
chr22-19743759-19744239	-0.331803	0.1148	0.717628	0.205309	-0.940057	22q11.21	FALSE	FALSE	FALSE	FALSE
chr3-49756301-49757476	0.350997	0.11481	1.42048	0.205309	0.94002	3p21.31	FALSE	FALSE	FALSE	FALSE
chr8-65490613-65490901	-0.373815	0.114921	0.688104	0.205309	-0.939599	8q12.3	FALSE	FALSE	FALSE	FALSE
chr14-103593503-103593520	0.24961	0.114915	1.28352	0.205309	0.939623	14q32.32	FALSE	FALSE	FALSE	FALSE
chr6-41085087-41085111	-0.323802	0.114862	0.723393	0.205309	-0.939824	6p21.1	FALSE	FALSE	FALSE	FALSE
chr5-140768213-140768251	-0.32215	0.115088	0.724589	0.205524	-0.938971	5q31.3	FALSE	FALSE	FALSE	FALSE
chr14-101157915-101158251	-0.34957	0.115221	0.704991	0.205679	-0.938467	14q32.2	FALSE	FALSE	FALSE	FALSE
chr12-739980-740338	0.292505	0.115497	1.33978	0.206088	0.93743	12p13.33	FALSE	FALSE	FALSE	FALSE
chr2-70188605-70188691	-0.326053	0.11564	0.721767	0.206261	-0.936891	2p13.3	FALSE	FALSE	FALSE	FALSE
chr1-4736099-4736187	-0.321239	0.115752	0.72525	0.206377	-0.936471	1p36.32	FALSE	FALSE	FALSE	FALSE
chr16-86609422-86610230	0.274061	0.116049	1.3153	0.206823	0.935359	16q24.1	FALSE	FALSE	FALSE	FALSE
chr2-161127463-161127884	0.3371	0.11622	1.40088	0.207007	0.934718	2q24.2	FALSE	FALSE	FALSE	FALSE
chr8-24772137-24772513	-0.30262	0.116256	0.73888	0.207007	-0.934584	8p21.2	FALSE	FALSE	FALSE	FALSE
chr1-40149650-40149837	-0.222498	0.116292	0.800516	0.207007	-0.934449	1p34.2	FALSE	FALSE	FALSE	FALSE
chr19-1505996-1506135	-0.308232	0.116463	0.734745	0.207228	-0.93381	19p13.3	FALSE	FALSE	FALSE	FALSE
chr13-40746370-40746648	-0.276347	0.116541	0.75855	0.207282	-0.933523	13q14.11	FALSE	FALSE	FALSE	FALSE
chr19-11784246-11785248	-0.280787	0.116843	0.755189	0.207653	-0.932397	19p13.2	FALSE	FALSE	FALSE	FALSE
chr12-107348689-107349093	-0.377808	0.116826	0.685362	0.207653	-0.932459	12q23.3	FALSE	FALSE	FALSE	FALSE
chr7-20818657-20818928	-0.327546	0.117151	0.72069	0.208117	-0.931254	7p21.1	FALSE	FALSE	FALSE	FALSE
chr19-57741988-57742444	-0.346563	0.117691	0.707114	0.208974	-0.929255	19q13.43	FALSE	FALSE	FALSE	FALSE
chr6-42927940-42928773	0.298282	0.117748	1.34754	0.208974	0.929045	6p21.1	FALSE	FALSE	FALSE	FALSE
chr21-38807423-38807712	0.221232	0.117775	1.24761	0.208974	0.928946	21q22.13	FALSE	FALSE	FALSE	FALSE
chr1-3209519-3210424	-0.339098	0.118035	0.712413	0.209352	-0.927988	1p36.32	FALSE	FALSE	FALSE	FALSE
chr5-72529662-72530472	0.301594	0.118139	1.35201	0.209452	0.927607	5q13.2	FALSE	FALSE	FALSE	FALSE
chr17-59480470-59481280	0.303655	0.119046	1.3548	0.210832	0.924285	17q23.2	FALSE	FALSE	FALSE	FALSE
chr6-26224392-26224714	0.294245	0.118965	1.34211	0.210832	0.924579	6p22.2	FALSE	FALSE	FALSE	FALSE
chr20-57427210-57427942	-0.481884	0.119061	0.617619	0.210832	-0.924232	20q13.32	FALSE	FALSE	FALSE	FALSE
chr10-133929429-133929736	-0.339678	0.119565	0.712	0.211642	-0.922395	10q26.3	FALSE	FALSE	FALSE	FALSE
chr3-103645700-103645997	-0.320718	0.119821	0.725628	0.21201	-0.921466	3q13.11	FALSE	FALSE	FALSE	FALSE
chr15-26026152-26026414	-0.303856	0.120226	0.737967	0.212568	-0.920001	15q12	FALSE	FALSE	FALSE	FALSE
chr10-101874887-101875138	-0.230365	0.120233	0.794243	0.212568	-0.919978	10q24.2	FALSE	FALSE	FALSE	FALSE
chr4-7719899-7719984	-0.287226	0.120504	0.750342	0.212963	-0.918997	4p16.1	FALSE	FALSE	FALSE	FALSE
chr10-134399880-134400191	0.268603	0.120629	1.30814	0.213027	0.918547	10q26.3	FALSE	FALSE	FALSE	FALSE
chr2-175208588-175209075	-0.251019	0.120637	0.778007	0.213027	-0.918521	2q31.1	FALSE	FALSE	FALSE	FALSE
chr2-25427108-25427350	-0.306371	0.12079	0.736113	0.213212	-0.917971	2p23.3	FALSE	FALSE	FALSE	FALSE
chr19-50666238-50666484	-0.344796	0.121136	0.708365	0.213598	-0.916726	19q13.33	FALSE	FALSE	FALSE	FALSE
chr11-63768032-63768412	0.211792	0.121153	1.23589	0.213598	0.916665	11q13.1	FALSE	FALSE	FALSE	FALSE
chr3-53530016-53530075	-0.32522	0.121083	0.722368	0.213598	-0.916917	3p21.1	FALSE	FALSE	FALSE	FALSE
chr15-94841112-94841334	-0.286577	0.121285	0.750829	0.213746	-0.916191	15q26.2	FALSE	FALSE	FALSE	FALSE
chr14-72925867-72926305	-0.272825	0.121385	0.761226	0.21382	-0.915836	14q24.2	FALSE	FALSE	FALSE	FALSE
chr19-3870806-3870878	-0.293143	0.121472	0.745915	0.21382	-0.915523	19p13.3	FALSE	FALSE	FALSE	FALSE
chr1-66458687-66458803	-0.292587	0.121426	0.74633	0.21382	-0.91569	1p31.3	FALSE	FALSE	FALSE	FALSE
chr1-204948582-204948629	-0.330488	0.121696	0.718573	0.214128	-0.914725	1q32.1	FALSE	FALSE	FALSE	FALSE
chr16-3242639-3242850	-0.275247	0.121922	0.759385	0.214356	-0.913919	16p13.3	FALSE	FALSE	FALSE	FALSE
chr3-185911316-185912486	-0.311947	0.121913	0.73202	0.214356	-0.913951	3q27.2	FALSE	FALSE	FALSE	FALSE
chr11-31848347-31848828	-0.281692	0.122628	0.754506	0.215512	-0.91141	11p13	FALSE	FALSE	FALSE	FALSE
chr2-66298197-66298242	-0.317693	0.123115	0.727826	0.216146	-0.90969	2p14	FALSE	FALSE	FALSE	FALSE
chr19-41060190-41060392	-0.298303	0.123104	0.742077	0.216146	-0.909729	19q13.2	FALSE	FALSE	FALSE	FALSE
chr7-3341630-3341694	-0.363362	0.123136	0.695335	0.216146	-0.909617	7p22.2	FALSE	FALSE	FALSE	FALSE
chr1-44031177-44032202	0.266943	0.123602	1.30597	0.216686	0.907974	1p34.2	FALSE	FALSE	FALSE	FALSE
chr10-129797760-129797840	-0.299638	0.123623	0.741086	0.216686	-0.907901	10q26.2	FALSE	FALSE	FALSE	FALSE
chr3-170626822-170627029	-0.347016	0.123508	0.706794	0.216686	-0.908305	3q26.2	FALSE	FALSE	FALSE	FALSE
chr7-4850075-4850260	-0.328932	0.123639	0.719692	0.216686	-0.907845	7p22.1	FALSE	FALSE	FALSE	FALSE
chr16-734426-734532	0.197315	0.123816	1.21813	0.216911	0.907223	16p13.3	FALSE	FALSE	FALSE	FALSE
chr2-223290168-223290515	-0.316883	0.123977	0.728416	0.217107	-0.906658	2q36.1	FALSE	FALSE	FALSE	FALSE
chr2-179672637-179672691	-0.301823	0.124289	0.739469	0.217567	-0.905567	2q31.2	FALSE	FALSE	FALSE	FALSE
chr1-3342307-3342726	-0.302975	0.124723	0.738618	0.21824	-0.904055	1p36.32	FALSE	FALSE	FALSE	FALSE
chr7-148287712-148287941	-0.301098	0.124829	0.740006	0.21834	-0.903684	7q36.1	FALSE	FALSE	FALSE	FALSE
chr6-170531435-170531660	-0.353419	0.125162	0.702283	0.218836	-0.902527	6q27	FALSE	FALSE	FALSE	FALSE
chr14-105538481-105538516	-0.232055	0.125252	0.792902	0.218907	-0.902215	14q32.33	FALSE	FALSE	FALSE	FALSE
chr2-176968744-176970508	-0.234195	0.125322	0.791207	0.218942	-0.901973	2q31.1	FALSE	FALSE	FALSE	FALSE
chr1-3162104-3164642	-0.342989	0.125619	0.709646	0.219376	-0.900943	1p36.32	FALSE	FALSE	FALSE	FALSE
chr13-31506376-31507139	-0.359557	0.126065	0.697985	0.220068	-0.899404	13q12.3	FALSE	FALSE	FALSE	FALSE
chr20-57224919-57225195	0.254423	0.12624	1.28972	0.220286	0.898802	20q13.32	FALSE	FALSE	FALSE	FALSE
chr2-25585619-25585669	-0.271982	0.12629	0.761868	0.220286	-0.898631	2p23.3	FALSE	FALSE	FALSE	FALSE
chr6-28351148-28351351	0.218102	0.126424	1.24371	0.220432	0.898172	6p22.1	FALSE	FALSE	FALSE	FALSE
chr16-18802159-18802161	0.243244	0.126665	1.27538	0.220765	0.897345	16p12.3	FALSE	FALSE	FALSE	FALSE
chr11-76033097-76033473	-0.278982	0.126729	0.756554	0.22079	-0.897125	11q13.5	FALSE	FALSE	FALSE	FALSE
chr6-55444335-55444821	-0.346729	0.126801	0.706997	0.220829	-0.896879	6p12.1	FALSE	FALSE	FALSE	FALSE
chr3-35720994-35721284	-0.355752	0.127069	0.700646	0.221208	-0.895962	3p22.3	FALSE	FALSE	FALSE	FALSE
chr7-157361396-157362094	-0.326516	0.127256	0.721433	0.221447	-0.895323	7q36.3	FALSE	FALSE	FALSE	FALSE
chr2-39892450-39892612	-0.316558	0.127411	0.728652	0.221544	-0.894792	2p22.1	FALSE	FALSE	FALSE	FALSE
chr12-34500640-34500811	-0.364605	0.127392	0.694471	0.221544	-0.894859	12p11.1	FALSE	FALSE	FALSE	FALSE
chr6-32115964-32117401	-0.298257	0.127927	0.742111	0.222353	-0.893038	6p21.32	FALSE	FALSE	FALSE	FALSE
chr11-14927004-14927549	-0.244827	0.128057	0.78284	0.222438	-0.892595	11p15.2	FALSE	FALSE	FALSE	FALSE
chr20-13280130-13280201	-0.253955	0.128076	0.775726	0.222438	-0.892531	20p12.1	FALSE	FALSE	FALSE	FALSE
chr10-45719751-45720134	-0.255231	0.129089	0.774738	0.22397	-0.88911	10q11.21	FALSE	FALSE	FALSE	FALSE
chr1-90023237-90023713	-0.276392	0.129066	0.758515	0.22397	-0.88919	1p22.2	FALSE	FALSE	FALSE	FALSE
chr22-17956453-17956641	-0.403064	0.12911	0.668269	0.22397	-0.889039	22q11.21	FALSE	FALSE	FALSE	FALSE
chr11-76858729-76859387	-0.344035	0.12954	0.708904	0.224627	-0.887597	11q13.5	FALSE	FALSE	FALSE	FALSE
chr12-85667353-85667616	-0.246632	0.129632	0.781428	0.2247	-0.887286	12q21.31	FALSE	FALSE	FALSE	FALSE
chr1-969042-969257	0.221211	0.129807	1.24759	0.224915	0.8867	1p36.33	FALSE	FALSE	FALSE	FALSE
chr6-113886304-113886340	0.264802	0.129968	1.30317	0.225105	0.886163	6q21	FALSE	FALSE	FALSE	FALSE
chr6-168501903-168502341	-0.256771	0.130068	0.773545	0.22519	-0.88583	6q27	FALSE	FALSE	FALSE	FALSE
chr13-114187494-114188051	0.28285	0.130786	1.32691	0.226344	0.88344	13q34	FALSE	FALSE	FALSE	FALSE
chr1-4842718-4842898	-0.315886	0.131306	0.729143	0.227156	-0.881715	1p36.32	FALSE	FALSE	FALSE	FALSE
chr7-157263457-157263638	-0.271659	0.131416	0.762114	0.227258	-0.881351	7q36.3	FALSE	FALSE	FALSE	FALSE
chr1-3139650-3140906	-0.274451	0.131573	0.759989	0.227441	-0.880832	1p36.32	FALSE	FALSE	FALSE	FALSE
chr5-40681137-40682069	-0.233901	0.131905	0.79144	0.227926	-0.879737	5p13.1	FALSE	FALSE	FALSE	FALSE
chr6-157040896-157041546	-0.243086	0.132278	0.784204	0.228481	-0.878511	6q25.3	FALSE	FALSE	FALSE	FALSE
chr1-46956839-46957105	-0.230577	0.132558	0.794075	0.228875	-0.877593	1p33	FALSE	FALSE	FALSE	FALSE
chr11-68611016-68611806	-0.230638	0.133657	0.794027	0.230636	-0.874008	11q13.3	FALSE	FALSE	FALSE	FALSE
chr4-123747447-123747672	-0.392107	0.133682	0.675632	0.230636	-0.873926	4q27	FALSE	FALSE	FALSE	FALSE
chr2-223176167-223177742	-0.313412	0.133749	0.730949	0.230662	-0.873708	2q36.1	FALSE	FALSE	FALSE	FALSE
chr17-6796906-6797466	0.382642	0.134262	1.46615	0.231456	0.872046	17p13.1	FALSE	FALSE	FALSE	FALSE
chr18-30352782-30353699	-0.403012	0.135396	0.668304	0.23332	-0.868394	18q12.1	FALSE	FALSE	FALSE	FALSE
chr1-6105939-6106539	-0.292554	0.135504	0.746355	0.233366	-0.868047	1p36.31	FALSE	FALSE	FALSE	FALSE
chr1-3110815-3110867	-0.294409	0.135528	0.744972	0.233366	-0.86797	1p36.32	FALSE	FALSE	FALSE	FALSE
chr10-133775416-133775839	0.311173	0.136373	1.36503	0.234728	0.865273	10q26.3	FALSE	FALSE	FALSE	FALSE
chr7-149389444-149389941	-0.313274	0.136659	0.73105	0.23513	-0.864361	7q36.1	FALSE	FALSE	FALSE	FALSE
chr6-75917468-75917560	-0.24256	0.136957	0.784617	0.235551	-0.863417	6q14.1	FALSE	FALSE	FALSE	FALSE
chr2-3452347-3452624	0.283354	0.137258	1.32757	0.235977	0.862463	2p25.3	FALSE	FALSE	FALSE	FALSE
chr6-42231123-42231202	-0.286483	0.137932	0.7509	0.237045	-0.860334	6p21.1	FALSE	FALSE	FALSE	FALSE
chr6-31904579-31904709	-0.316424	0.138074	0.72875	0.237196	-0.859887	6p21.33	FALSE	FALSE	FALSE	FALSE
chr2-1647185-1647260	-0.237758	0.138536	0.788394	0.237897	-0.858438	2p25.3	FALSE	FALSE	FALSE	FALSE
chr2-177042789-177043501	0.229514	0.13875	1.25799	0.238079	0.857769	2q31.1	FALSE	FALSE	FALSE	FALSE
chr1-48449748-48450218	-0.312608	0.138726	0.731537	0.238079	-0.857842	1p33	FALSE	FALSE	FALSE	FALSE
chr2-137747982-137748460	-0.27271	0.13881	0.761314	0.238091	-0.857579	2q22.1	FALSE	FALSE	FALSE	FALSE
chr7-2802073-2802976	0.274666	0.13943	1.31609	0.239061	0.855645	7p22.2	FALSE	FALSE	FALSE	FALSE
chr3-49459855-49460177	0.359699	0.139593	1.4329	0.239249	0.855136	3p21.31	FALSE	FALSE	FALSE	FALSE
chr10-102893925-102894342	-0.240856	0.139812	0.785954	0.23953	-0.854457	10q24.31	FALSE	FALSE	FALSE	FALSE
chr10-77352231-77352376	0.323317	0.139949	1.3817	0.239673	0.85403	10q22.2	FALSE	FALSE	FALSE	FALSE
chr8-29732519-29732714	-0.287134	0.140078	0.750411	0.239801	-0.85363	8p12	FALSE	FALSE	FALSE	FALSE
chr17-33759484-33760527	-0.330312	0.140246	0.7187	0.239983	-0.85311	17q12	FALSE	FALSE	FALSE	FALSE
chr6-27706275-27706340	-0.279528	0.140293	0.756141	0.239983	-0.852965	6p22.1	FALSE	FALSE	FALSE	FALSE
chr7-158749941-158750244	-0.332817	0.14086	0.716901	0.240861	-0.851211	7q36.3	FALSE	FALSE	FALSE	FALSE
chr4-139609965-139610188	-0.305008	0.141186	0.737118	0.241325	-0.850207	4q31.1	FALSE	FALSE	FALSE	FALSE
chr10-131767159-131767526	-0.253666	0.141645	0.775951	0.242015	-0.8488	10q26.3	FALSE	FALSE	FALSE	FALSE
chr9-96714295-96715843	-0.270913	0.142341	0.762683	0.243111	-0.846669	9q22.32	FALSE	FALSE	FALSE	FALSE
chr17-38465281-38465510	-0.277036	0.143025	0.758027	0.244185	-0.844588	17q21.2	FALSE	FALSE	FALSE	FALSE
chr2-37571401-37572102	-0.228958	0.143195	0.795362	0.244202	-0.844074	2p22.2	FALSE	FALSE	FALSE	FALSE
chr1-112016586-112016615	-0.210707	0.14329	0.810012	0.244202	-0.843784	1p13.2	FALSE	FALSE	FALSE	FALSE
chr19-1074727-1075104	-0.268256	0.143311	0.764712	0.244202	-0.843721	19p13.3	FALSE	FALSE	FALSE	FALSE
chr20-62433998-62434097	-0.235414	0.143107	0.790244	0.244202	-0.844338	20q13.33	FALSE	FALSE	FALSE	FALSE
chr5-3598967-3599090	-0.28428	0.143234	0.752556	0.244202	-0.843955	5p15.33	FALSE	FALSE	FALSE	FALSE
chr4-83720626-83720629	-0.225844	0.143678	0.797842	0.244734	-0.842609	4q21.22	FALSE	FALSE	FALSE	FALSE
chr6-42290256-42290322	-0.28774	0.144419	0.749957	0.2459	-0.840377	6p21.1	FALSE	FALSE	FALSE	FALSE
chr2-98357802-98357867	-0.27832	0.144785	0.757055	0.24643	-0.839276	2q11.2	FALSE	FALSE	FALSE	FALSE
chr1-217306590-217306763	-0.298854	0.145102	0.741668	0.246875	-0.838326	1q41	FALSE	FALSE	FALSE	FALSE
chr16-55542668-55543166	0.333592	0.145354	1.39597	0.247208	0.837573	16q12.2	FALSE	FALSE	FALSE	FALSE
chr17-33842255-33842301	-0.22549	0.145445	0.798125	0.247268	-0.8373	17q12	FALSE	FALSE	FALSE	FALSE
chr8-70585185-70585202	-0.270522	0.145808	0.762981	0.24779	-0.836219	8q13.3	FALSE	FALSE	FALSE	FALSE
chr12-30975749-30976349	-0.263294	0.145904	0.768516	0.247857	-0.835934	12p11.21	FALSE	FALSE	FALSE	FALSE
chr7-3919928-3920534	-0.310082	0.146665	0.733387	0.248997	-0.833673	7p22.2	FALSE	FALSE	FALSE	FALSE
chr10-7409524-7409783	-0.315356	0.146687	0.729529	0.248997	-0.833607	10p14	FALSE	FALSE	FALSE	FALSE
chr5-135415693-135416613	-0.240626	0.146792	0.786136	0.24908	-0.833296	5q31.1	FALSE	FALSE	FALSE	FALSE
chr14-99728984-99729088	-0.244033	0.146894	0.783462	0.249157	-0.832996	14q32.2	FALSE	FALSE	FALSE	FALSE
chr12-130591337-130591397	-0.225507	0.147268	0.798112	0.249599	-0.831893	12q24.33	FALSE	FALSE	FALSE	FALSE
chr1-207277210-207277581	-0.371914	0.147263	0.689413	0.249599	-0.831905	1q32.2	FALSE	FALSE	FALSE	FALSE
chr1-67772896-67773175	-0.276853	0.147436	0.758166	0.24979	-0.831396	1p31.3	FALSE	FALSE	FALSE	FALSE
chr6-475353-475429	-0.297857	0.148115	0.742407	0.250844	-0.8294	6p25.3	FALSE	FALSE	FALSE	FALSE
chr5-80528698-80529340	0.242086	0.148321	1.2739	0.251	0.828797	5q14.1	FALSE	FALSE	FALSE	FALSE
chr1-36771714-36772749	0.275494	0.148314	1.31718	0.251	0.828817	1p34.3	FALSE	FALSE	FALSE	FALSE
chr4-188097683-188097774	0.287188	0.149041	1.33268	0.252123	0.826693	4q35.2	FALSE	FALSE	FALSE	FALSE
chr7-27289128-27289669	-0.331243	0.149183	0.718031	0.25224	-0.82628	7p15.2	FALSE	FALSE	FALSE	FALSE
chr4-48492845-48492848	-0.284458	0.149225	0.752422	0.25224	-0.826159	4p11	FALSE	FALSE	FALSE	FALSE
chr13-79181947-79182205	-0.26997	0.149428	0.763402	0.252488	-0.825568	13q31.1	FALSE	FALSE	FALSE	FALSE
chr13-20767876-20768560	-0.345428	0.149963	0.707917	0.253296	-0.824015	13q12.11	FALSE	FALSE	FALSE	FALSE
chr14-37126582-37127275	-0.2001	0.150111	0.818649	0.253449	-0.823586	14q13.3	FALSE	FALSE	FALSE	FALSE
chr1-200009830-200010283	-0.265025	0.150178	0.767187	0.253464	-0.823395	1q32.1	FALSE	FALSE	FALSE	FALSE
chr15-66546648-66546935	-0.240963	0.151503	0.785871	0.255603	-0.819579	15q22.31	FALSE	FALSE	FALSE	FALSE
chr1-3149784-3149830	-0.322888	0.151817	0.724055	0.256036	-0.818679	1p36.32	FALSE	FALSE	FALSE	FALSE
chr4-3372915-3373405	0.294716	0.15204	1.34275	0.256314	0.818043	4p16.3	FALSE	FALSE	FALSE	FALSE
chr10-118429481-118429485	-0.312573	0.152136	0.731562	0.256378	-0.817769	10q25.3	FALSE	FALSE	FALSE	FALSE
chr6-74404879-74405048	-0.293741	0.152248	0.74547	0.25647	-0.817447	6q13	FALSE	FALSE	FALSE	FALSE
chr16-52581405-52582262	-0.316397	0.152438	0.72877	0.256693	-0.816906	16q12.1	FALSE	FALSE	FALSE	FALSE
chr12-15114233-15114732	-0.388911	0.152843	0.677795	0.257275	-0.815755	12p12.3	FALSE	FALSE	FALSE	FALSE
chr1-27677072-27677240	-0.255057	0.153193	0.774872	0.257766	-0.814762	1p36.11	FALSE	FALSE	FALSE	FALSE
chr1-50884242-50884544	0.198911	0.153994	1.22007	0.259017	0.812496	1p32.3	FALSE	FALSE	FALSE	FALSE
chr3-9258385-9258573	0.304506	0.154251	1.35595	0.259351	0.811771	3p25.3	FALSE	FALSE	FALSE	FALSE
chr7-129912627-129913008	-0.285347	0.154804	0.751754	0.260182	-0.810217	7q32.2	FALSE	FALSE	FALSE	FALSE
chr13-95202420-95202629	0.237821	0.154881	1.26848	0.260212	0.810002	13q32.1	FALSE	FALSE	FALSE	FALSE
chr1-3037275-3037712	-0.288921	0.155167	0.749071	0.260579	-0.8092	1p36.32	FALSE	FALSE	FALSE	FALSE
chr1-152086692-152087315	-0.336667	0.155217	0.714146	0.260579	-0.80906	1q21.3	FALSE	FALSE	FALSE	FALSE
chr1-41156730-41156791	-0.312699	0.155345	0.73147	0.260622	-0.808703	1p34.2	FALSE	FALSE	FALSE	FALSE
chr1-165415040-165415157	-0.259534	0.15536	0.771411	0.260622	-0.80866	1q23.3	FALSE	FALSE	FALSE	FALSE
chr2-71680559-71681007	0.20437	0.156011	1.22675	0.261615	0.806843	2p13.2	FALSE	FALSE	FALSE	FALSE
chr15-99194431-99194624	0.226515	0.156702	1.25422	0.262673	0.804925	15q26.3	FALSE	FALSE	FALSE	FALSE
chr10-125521535-125521593	-0.232669	0.157084	0.792416	0.263213	-0.803869	10q26.13	FALSE	FALSE	FALSE	FALSE
chr1-217309568-217312060	-0.260508	0.157265	0.77066	0.263418	-0.803367	1q41	FALSE	FALSE	FALSE	FALSE
chr15-28339873-28340459	-0.204103	0.157538	0.815378	0.263774	-0.802615	15q13.1	FALSE	FALSE	FALSE	FALSE
chr8-145537504-145537709	0.253641	0.157775	1.28871	0.263972	0.801963	8q24.3	FALSE	FALSE	FALSE	FALSE
chr17-46698598-46699155	-0.294601	0.157731	0.744829	0.263972	-0.802083	17q21.32	FALSE	FALSE	FALSE	FALSE
chr11-44341361-44341831	-0.286583	0.157982	0.750825	0.264219	-0.801392	11p11.2	FALSE	FALSE	FALSE	FALSE
chr8-72269398-72269491	-0.283411	0.158151	0.75321	0.264402	-0.800927	8q13.3	FALSE	FALSE	FALSE	FALSE
chr2-119599189-119600948	0.253771	0.158317	1.28888	0.264579	0.800471	2q14.2	FALSE	FALSE	FALSE	FALSE
chr17-78808060-78808450	-0.266254	0.158663	0.766245	0.265057	-0.799524	17q25.3	FALSE	FALSE	FALSE	FALSE
chr1-183154981-183155644	-0.426554	0.159323	0.652755	0.26606	-0.79772	1q25.3	FALSE	FALSE	FALSE	FALSE
chr11-830190-830527	0.204498	0.160194	1.22691	0.267413	0.795353	11p15.5	FALSE	FALSE	FALSE	FALSE
chr17-70113514-70114623	0.24878	0.1604	1.28246	0.267581	0.794796	17q24.3	FALSE	FALSE	FALSE	FALSE
chr6-53530503-53530628	-0.331133	0.160416	0.718109	0.267581	-0.794753	6p12.1	FALSE	FALSE	FALSE	FALSE
chr10-134377343-134377481	-0.314544	0.16058	0.730121	0.267754	-0.794309	10q26.3	FALSE	FALSE	FALSE	FALSE
chr20-2730191-2730488	-0.282006	0.160655	0.754269	0.267779	-0.794105	20p13	FALSE	FALSE	FALSE	FALSE
chr1-63791922-63792695	-0.316185	0.160898	0.728925	0.268082	-0.79345	1p31.3	FALSE	FALSE	FALSE	FALSE
chr19-51829984-51830477	-0.259821	0.161049	0.771189	0.268233	-0.793043	19q13.41	FALSE	FALSE	FALSE	FALSE
chr6-27173574-27173753	-0.245701	0.161237	0.782156	0.268445	-0.792537	6p22.1	FALSE	FALSE	FALSE	FALSE
chr3-27755970-27756661	-0.297831	0.161442	0.742427	0.268484	-0.791983	3p24.1	FALSE	FALSE	FALSE	FALSE
chr1-214169912-214170376	-0.290049	0.161424	0.748227	0.268484	-0.792032	1q32.3	FALSE	FALSE	FALSE	FALSE
chr12-24717001-24717178	-0.22922	0.161406	0.795153	0.268484	-0.792082	12p12.1	FALSE	FALSE	FALSE	FALSE
chr5-77142620-77142695	-0.247939	0.161625	0.780408	0.268688	-0.791491	5q14.1	FALSE	FALSE	FALSE	FALSE
chr16-54689221-54689252	-0.239627	0.161878	0.786922	0.269006	-0.790813	16q12.2	FALSE	FALSE	FALSE	FALSE
chr13-50701501-50701619	-0.2789	0.162057	0.756615	0.269204	-0.790331	13q14.2	FALSE	FALSE	FALSE	FALSE
chr11-66824138-66824650	0.204968	0.162342	1.22749	0.269576	0.789568	11q13.2	FALSE	FALSE	FALSE	FALSE
chr19-4304933-4305239	-0.327484	0.162428	0.720735	0.269617	-0.789339	19p13.3	FALSE	FALSE	FALSE	FALSE
chr8-65290109-65292498	-0.238185	0.162507	0.788057	0.269647	-0.789128	8q12.3	FALSE	FALSE	FALSE	FALSE
chr21-47716443-47716529	-0.226089	0.162635	0.797647	0.269758	-0.788786	21q22.3	FALSE	FALSE	FALSE	FALSE
chr1-170637600-170637796	-0.18291	0.162791	0.832843	0.269916	-0.788369	1q24.2	FALSE	FALSE	FALSE	FALSE
chr2-239169537-239169696	0.255962	0.162891	1.2917	0.269981	0.788102	2q37.3	FALSE	FALSE	FALSE	FALSE
chr7-157179773-157180124	0.405642	0.163322	1.50027	0.270492	0.786955	7q36.3	FALSE	FALSE	FALSE	FALSE
chr13-21900392-21900854	0.289707	0.163265	1.33604	0.270492	0.787106	13q12.11	FALSE	FALSE	FALSE	FALSE
chr8-65281397-65283649	-0.214615	0.164061	0.806852	0.271608	-0.784995	8q12.3	FALSE	FALSE	FALSE	FALSE
chr15-45996521-45997064	-0.242555	0.164118	0.78462	0.271608	-0.784843	15q21.1	FALSE	FALSE	FALSE	FALSE
chr4-113970617-113970935	-0.23725	0.164272	0.788794	0.271761	-0.784436	4q25	FALSE	FALSE	FALSE	FALSE
chr15-41793472-41794747	0.262285	0.16438	1.2999	0.271838	0.784151	15q15.1	FALSE	FALSE	FALSE	FALSE
chr8-42356637-42356871	0.204805	0.164472	1.22729	0.271888	0.783909	8p11.21	FALSE	FALSE	FALSE	FALSE
chr10-115860280-115860310	-0.259191	0.165746	0.771676	0.273789	-0.780558	10q25.3	FALSE	FALSE	FALSE	FALSE
chr17-934534-934652	0.314283	0.165723	1.36928	0.273789	0.780618	17p13.3	FALSE	FALSE	FALSE	FALSE
chr14-60977856-60978275	-0.257897	0.166008	0.772675	0.274088	-0.77987	14q23.1	FALSE	FALSE	FALSE	FALSE
chr20-42142484-42143211	-0.411667	0.16605	0.662545	0.274088	-0.779761	20q13.12	FALSE	FALSE	FALSE	FALSE
chr3-157217187-157217842	0.204255	0.166795	1.22661	0.275169	0.777817	3q25.32	FALSE	FALSE	FALSE	FALSE
chr17-4648682-4649333	-0.290007	0.16683	0.748259	0.275169	-0.777727	17p13.2	FALSE	FALSE	FALSE	FALSE
chr3-129147230-129148047	0.203892	0.167186	1.22617	0.275578	0.776799	3q21.3	FALSE	FALSE	FALSE	FALSE
chr5-153852690-153853545	-0.290161	0.1677	0.748143	0.275578	-0.775468	5q33.2	FALSE	FALSE	FALSE	FALSE
chr14-95826570-95826997	-0.299067	0.167649	0.74151	0.275578	-0.775598	14q32.13	FALSE	FALSE	FALSE	FALSE
chr6-3053528-3053904	-0.241444	0.167532	0.785493	0.275578	-0.775902	6p25.2	FALSE	FALSE	FALSE	FALSE
chr6-35479350-35479910	-0.236481	0.167667	0.789401	0.275578	-0.775552	6p21.31	FALSE	FALSE	FALSE	FALSE
chr1-95006322-95006539	-0.240644	0.167225	0.786122	0.275578	-0.776699	1p21.3	FALSE	FALSE	FALSE	FALSE
chr11-128556611-128557265	-0.247498	0.167479	0.780752	0.275578	-0.776039	11q24.3	FALSE	FALSE	FALSE	FALSE
chr17-41669266-41669401	-0.277572	0.167418	0.757621	0.275578	-0.776198	17q21.31	FALSE	FALSE	FALSE	FALSE
chr15-70877866-70878049	0.323839	0.167652	1.38242	0.275578	0.775591	15q23	FALSE	FALSE	FALSE	FALSE
chr2-79347474-79347699	-0.267256	0.167378	0.765477	0.275578	-0.776302	2p12	FALSE	FALSE	FALSE	FALSE
chr6-100903227-100904689	-0.335625	0.16781	0.714891	0.275656	-0.775183	6q16.3	FALSE	FALSE	FALSE	FALSE
chr5-3428598-3428696	-0.218614	0.168612	0.803631	0.276872	-0.773111	5p15.33	FALSE	FALSE	FALSE	FALSE
chr3-142666293-142666476	-0.312281	0.169693	0.731776	0.278543	-0.770336	3q23	FALSE	FALSE	FALSE	FALSE
chr10-13748985-13749625	0.249134	0.169842	1.28291	0.278582	0.769954	10p13	FALSE	FALSE	FALSE	FALSE
chr11-123396299-123396486	0.260809	0.169841	1.29798	0.278582	0.769958	11q24.1	FALSE	FALSE	FALSE	FALSE
chr3-138665930-138666473	-0.245499	0.170022	0.782314	0.278635	-0.769495	3q22.3	FALSE	FALSE	FALSE	FALSE
chr1-3303887-3304131	-0.286779	0.170001	0.750678	0.278635	-0.769548	1p36.32	FALSE	FALSE	FALSE	FALSE
chr22-30476089-30476525	-0.391074	0.170063	0.67633	0.278635	-0.769389	22q12.2	FALSE	FALSE	FALSE	FALSE
chr10-106028519-106028939	0.235925	0.170146	1.26608	0.278667	0.769177	10q25.1	FALSE	FALSE	FALSE	FALSE
chr2-214012-214353	-0.252352	0.170248	0.776971	0.27873	-0.768919	2p25.3	FALSE	FALSE	FALSE	FALSE
chr11-134608598-134608672	-0.264063	0.170394	0.767925	0.278867	-0.768545	11q25	FALSE	FALSE	FALSE	FALSE
chr12-48336164-48336360	0.2991	0.170574	1.34864	0.278954	0.768088	12q13.11	FALSE	FALSE	FALSE	FALSE
chr22-31643997-31644282	0.29354	0.170525	1.34117	0.278954	0.768212	22q12.2	FALSE	FALSE	FALSE	FALSE
chr17-1901684-1901964	0.193241	0.170769	1.21318	0.279171	0.767591	17p13.3	FALSE	FALSE	FALSE	FALSE
chr5-77269221-77269342	-0.295978	0.171099	0.743804	0.279607	-0.766753	5q14.1	FALSE	FALSE	FALSE	FALSE
chr22-38485720-38485757	0.239009	0.171609	1.26999	0.280336	0.765461	22q13.1	FALSE	FALSE	FALSE	FALSE
chr14-60973462-60974525	-0.26605	0.17198	0.766401	0.280839	-0.764521	14q23.1	FALSE	FALSE	FALSE	FALSE
chr3-38080323-38081186	-0.220341	0.172053	0.802245	0.280839	-0.764337	3p22.2	FALSE	FALSE	FALSE	FALSE
chr4-18320820-18321009	-0.252767	0.17217	0.776648	0.280839	-0.764042	4p15.31	FALSE	FALSE	FALSE	FALSE
chr10-31607150-31607228	-0.273075	0.172114	0.761035	0.280839	-0.764183	10p11.22	FALSE	FALSE	FALSE	FALSE
chr7-27229028-27229163	-0.293542	0.172521	0.745618	0.281307	-0.763159	7p15.2	FALSE	FALSE	FALSE	FALSE
chr1-3143682-3144710	-0.27901	0.17312	0.756533	0.28218	-0.761653	1p36.32	FALSE	FALSE	FALSE	FALSE
chr7-88424985-88425148	-0.315415	0.17342	0.729486	0.282566	-0.7609	7q21.13	FALSE	FALSE	FALSE	FALSE
chr12-58013172-58013915	-0.414956	0.173669	0.660369	0.282867	-0.760278	12q13.3	FALSE	FALSE	FALSE	FALSE
chr5-37836246-37836392	-0.258598	0.173764	0.772134	0.282917	-0.760041	5p13.2	FALSE	FALSE	FALSE	FALSE
chr11-132107419-132107647	-0.281778	0.173905	0.754441	0.283044	-0.759687	11q25	FALSE	FALSE	FALSE	FALSE
chr10-134645960-134646282	-0.314291	0.174109	0.730307	0.283272	-0.759178	10q26.3	FALSE	FALSE	FALSE	FALSE
chr1-2063799-2064046	-0.276071	0.174428	0.758759	0.283685	-0.758384	1p36.33	FALSE	FALSE	FALSE	FALSE
chr1-228291486-228291705	-0.240573	0.174801	0.786177	0.284188	-0.757456	1q42.13	FALSE	FALSE	FALSE	FALSE
chr2-100170766-100171136	-0.296693	0.175489	0.743272	0.285203	-0.755749	2q11.2	FALSE	FALSE	FALSE	FALSE
chr1-238024463-238024484	-0.201278	0.176006	0.817685	0.285937	-0.754473	1q43	FALSE	FALSE	FALSE	FALSE
chr9-135853978-135854246	-0.223424	0.177003	0.799776	0.287451	-0.75202	9q34.13	FALSE	FALSE	FALSE	FALSE
chr7-134575524-134576386	0.224851	0.177284	1.25214	0.287783	0.75133	7q33	FALSE	FALSE	FALSE	FALSE
chr10-45650227-45650346	-0.31332	0.177337	0.731016	0.287783	-0.7512	10q11.21	FALSE	FALSE	FALSE	FALSE
chr2-74375903-74375930	-0.190166	0.177594	0.826822	0.287989	-0.750571	2p13.1	FALSE	FALSE	FALSE	FALSE
chr17-78560478-78560916	-0.21108	0.177549	0.809709	0.287989	-0.750681	17q25.3	FALSE	FALSE	FALSE	FALSE
chr12-54369102-54369638	0.272592	0.1779	1.31336	0.288379	0.749824	12q13.13	FALSE	FALSE	FALSE	FALSE
chr3-113160071-113160821	0.245739	0.178146	1.27857	0.288672	0.749224	3q13.2	FALSE	FALSE	FALSE	FALSE
chr10-26726877-26727598	-0.230368	0.178524	0.794242	0.289179	-0.748303	10p12.1	FALSE	FALSE	FALSE	FALSE
chr11-692963-693032	-0.254913	0.178678	0.774984	0.289322	-0.747929	11p15.5	FALSE	FALSE	FALSE	FALSE
chr7-101768610-101768874	-0.288381	0.179009	0.749476	0.289752	-0.747125	7q22.1	FALSE	FALSE	FALSE	FALSE
chr17-75798605-75798752	-0.241078	0.179198	0.78578	0.289952	-0.746667	17q25.3	FALSE	FALSE	FALSE	FALSE
chr10-22608674-22608951	0.243767	0.179273	1.27605	0.289967	0.746486	10p12.2	FALSE	FALSE	FALSE	FALSE
chr3-134124988-134125870	-0.21097	0.179372	0.809798	0.290022	-0.746245	3q22.2	FALSE	FALSE	FALSE	FALSE
chr17-7825949-7826623	0.25729	0.179725	1.29342	0.290487	0.745391	17p13.1	FALSE	FALSE	FALSE	FALSE
chr8-21882397-21882587	-0.242539	0.180041	0.784633	0.290785	-0.744629	8p21.3	FALSE	FALSE	FALSE	FALSE
chr7-601283-601503	-0.265072	0.179999	0.767151	0.290785	-0.744731	7p22.3	FALSE	FALSE	FALSE	FALSE
chr8-23563572-23564294	-0.191437	0.180232	0.825772	0.290987	-0.744168	8p21.2	FALSE	FALSE	FALSE	FALSE
chr11-94278595-94279068	-0.274799	0.180553	0.759725	0.291118	-0.743396	11q21	FALSE	FALSE	FALSE	FALSE
chr15-28437148-28437159	-0.187377	0.180576	0.829131	0.291118	-0.74334	15q13.1	FALSE	FALSE	FALSE	FALSE
chr4-74965068-74965278	-0.220841	0.180454	0.801845	0.291118	-0.743633	4q13.3	FALSE	FALSE	FALSE	FALSE
chr6-152011399-152011666	-0.347041	0.180438	0.706776	0.291118	-0.743672	6q25.1	FALSE	FALSE	FALSE	FALSE
chr18-72167187-72167213	0.207591	0.18079	1.23071	0.291357	0.742826	18q22.3	FALSE	FALSE	FALSE	FALSE
chr7-100224015-100224557	0.239307	0.181339	1.27037	0.292135	0.741509	7q22.1	FALSE	FALSE	FALSE	FALSE
chr8-6420242-6421171	0.287631	0.18176	1.33327	0.292707	0.740502	8p23.1	FALSE	FALSE	FALSE	FALSE
chr8-101348456-101348501	-0.218298	0.18216	0.803886	0.293137	-0.739548	8q22.2	FALSE	FALSE	FALSE	FALSE
chr8-82359567-82359759	-0.295339	0.182156	0.744279	0.293137	-0.739558	8q21.13	FALSE	FALSE	FALSE	FALSE
chr9-139606200-139606202	-0.22999	0.182232	0.794542	0.293148	-0.739375	9q34.3	FALSE	FALSE	FALSE	FALSE
chr12-133022423-133022550	-0.277593	0.182678	0.757605	0.293758	-0.738314	12q24.33	FALSE	FALSE	FALSE	FALSE
chr5-115912188-115912383	-0.231933	0.184761	0.792999	0.296981	-0.733389	5q23.1	FALSE	FALSE	FALSE	FALSE
chr4-175752696-175752781	-0.234948	0.184817	0.790612	0.296981	-0.733259	4q34.1	FALSE	FALSE	FALSE	FALSE
chr12-49688844-49689685	-0.219718	0.185906	0.802745	0.298623	-0.730706	12q13.12	FALSE	FALSE	FALSE	FALSE
chr1-173176362-173176523	-0.207964	0.186417	0.812236	0.299257	-0.729515	1q25.1	FALSE	FALSE	FALSE	FALSE
chr2-241974917-241975140	0.257403	0.186436	1.29357	0.299257	0.729471	2q37.3	FALSE	FALSE	FALSE	FALSE
chr6-85482570-85482612	-0.199525	0.18671	0.819119	0.29948	-0.728832	6q14.3	FALSE	FALSE	FALSE	FALSE
chr14-73361825-73361964	-0.232625	0.186662	0.792451	0.29948	-0.728944	14q24.2	FALSE	FALSE	FALSE	FALSE
chr2-38304517-38304804	0.278641	0.186855	1.32133	0.299604	0.728495	2p22.2	FALSE	FALSE	FALSE	FALSE
chr7-39649224-39649443	0.396696	0.187853	1.4869	0.301095	0.726183	7p14.1	FALSE	FALSE	FALSE	FALSE
chr1-3044741-3045166	-0.288258	0.188005	0.749568	0.301202	-0.72583	1p36.32	FALSE	FALSE	FALSE	FALSE
chr3-195946921-195947062	-0.200287	0.188056	0.818496	0.301202	-0.725713	3q29	FALSE	FALSE	FALSE	FALSE
chr21-38378406-38378634	-0.222765	0.188323	0.800303	0.301521	-0.725097	21q22.13	FALSE	FALSE	FALSE	FALSE
chr12-116756136-116756948	-0.268574	0.188628	0.764469	0.301901	-0.724393	12q24.21	FALSE	FALSE	FALSE	FALSE
chr13-107569368-107569408	-0.244921	0.1887	0.782766	0.301907	-0.724227	13q33.3	FALSE	FALSE	FALSE	FALSE
chr12-115131421-115131846	-0.324069	0.189075	0.7232	0.302398	-0.723365	12q24.21	FALSE	FALSE	FALSE	FALSE
chr2-240143798-240143979	-0.268839	0.189385	0.764266	0.302783	-0.722655	2q37.3	FALSE	FALSE	FALSE	FALSE
chr4-111553018-111553161	0.17557	0.1896	1.19192	0.302991	0.722162	4q25	FALSE	FALSE	FALSE	FALSE
chr4-62382932-62383240	-0.30156	0.189652	0.739663	0.302991	-0.722044	4q13.1	FALSE	FALSE	FALSE	FALSE
chr12-132657317-132657669	-0.306925	0.189765	0.735706	0.303063	-0.721784	12q24.33	FALSE	FALSE	FALSE	FALSE
chr5-174158654-174159294	-0.221436	0.190291	0.801367	0.303793	-0.720582	5q35.2	FALSE	FALSE	FALSE	FALSE
chr3-350503-351003	-0.29019	0.190557	0.748121	0.304108	-0.719976	3p26.3	FALSE	FALSE	FALSE	FALSE
chr8-112482677-112482695	-0.176801	0.190681	0.837946	0.304197	-0.719692	8q23.3	FALSE	FALSE	FALSE	FALSE
chr2-218843229-218843504	0.225832	0.190884	1.25337	0.304411	0.71923	2q35	FALSE	FALSE	FALSE	FALSE
chr17-80866063-80866232	-0.211609	0.191281	0.809281	0.304825	-0.718327	17q25.3	FALSE	FALSE	FALSE	FALSE
chr10-131647429-131647543	-0.268834	0.191279	0.76427	0.304825	-0.718333	10q26.3	FALSE	FALSE	FALSE	FALSE
chr7-99769118-99769602	0.253845	0.192606	1.28897	0.306825	0.715331	7q22.1	FALSE	FALSE	FALSE	FALSE
chr1-201617042-201618284	0.207213	0.192697	1.23024	0.306859	0.715126	1q32.1	FALSE	FALSE	FALSE	FALSE
chr1-3184106-3185042	-0.257925	0.193107	0.772653	0.30707	-0.714202	1p36.32	FALSE	FALSE	FALSE	FALSE
chr5-87441081-87441969	-0.276128	0.192993	0.758716	0.30707	-0.714458	5q14.3	FALSE	FALSE	FALSE	FALSE
chr20-50312386-50312632	-0.277313	0.19299	0.757817	0.30707	-0.714464	20q13.2	FALSE	FALSE	FALSE	FALSE
chr5-72415900-72415998	-0.217488	0.193105	0.804538	0.30707	-0.714206	5q13.2	FALSE	FALSE	FALSE	FALSE
chr6-169613210-169613722	0.225134	0.19367	1.25249	0.307837	0.712938	6q27	FALSE	FALSE	FALSE	FALSE
chr1-3207371-3207588	-0.288355	0.193728	0.749495	0.307837	-0.712808	1p36.32	FALSE	FALSE	FALSE	FALSE
chr5-140625750-140625848	-0.292305	0.193877	0.746541	0.307963	-0.712474	5q31.3	FALSE	FALSE	FALSE	FALSE
chr17-48048615-48048875	-0.226502	0.193987	0.797318	0.308027	-0.712227	17q21.33	FALSE	FALSE	FALSE	FALSE
chr5-3962083-3962477	-0.200116	0.194509	0.818636	0.308635	-0.71106	5p15.33	FALSE	FALSE	FALSE	FALSE
chr15-75019070-75019376	-0.282267	0.194471	0.754073	0.308635	-0.711144	15q24.1	FALSE	FALSE	FALSE	FALSE
chr1-27709575-27710030	-0.340782	0.194747	0.711214	0.308901	-0.71053	1p36.11	FALSE	FALSE	FALSE	FALSE
chr5-142814827-142814934	-0.199484	0.194873	0.819153	0.308979	-0.710248	5q31.3	FALSE	FALSE	FALSE	FALSE
chr17-80875998-80876074	-0.264231	0.194935	0.767796	0.308979	-0.71011	17q25.3	FALSE	FALSE	FALSE	FALSE
chr5-87990490-87991388	-0.266416	0.195787	0.766121	0.310107	-0.708217	5q14.3	FALSE	FALSE	FALSE	FALSE
chr11-19736150-19736333	-0.25745	0.195773	0.77302	0.310107	-0.708246	11p15.1	FALSE	FALSE	FALSE	FALSE
chr22-39852666-39852862	-0.218412	0.196154	0.803794	0.310578	-0.707402	22q13.1	FALSE	FALSE	FALSE	FALSE
chr7-1753447-1753909	-0.357092	0.196943	0.699708	0.311714	-0.70566	7p22.3	FALSE	FALSE	FALSE	FALSE
chr7-100488705-100489022	-0.205103	0.197056	0.814564	0.311782	-0.705411	7q22.1	FALSE	FALSE	FALSE	FALSE
chr1-62729257-62729423	-0.227468	0.197589	0.796548	0.312514	-0.704237	1p31.3	FALSE	FALSE	FALSE	FALSE
chr6-32551954-32552670	-0.316788	0.197908	0.728485	0.312907	-0.703536	6p21.32	FALSE	FALSE	FALSE	FALSE
chr1-3276413-3277000	-0.271898	0.198077	0.761932	0.312962	-0.703166	1p36.32	FALSE	FALSE	FALSE	FALSE
chr2-45156937-45157296	-0.241338	0.198084	0.785576	0.312962	-0.70315	2p21	FALSE	FALSE	FALSE	FALSE
chr6-11279656-11279727	-0.246338	0.198355	0.781658	0.313278	-0.702557	6p24.2	FALSE	FALSE	FALSE	FALSE
chr19-49646157-49646246	0.20759	0.198626	1.23071	0.313594	0.701964	19q13.33	FALSE	FALSE	FALSE	FALSE
chr4-154125374-154125720	-0.288971	0.198747	0.749034	0.313674	-0.701698	4q31.3	FALSE	FALSE	FALSE	FALSE
chr20-52199520-52199729	-0.228016	0.199391	0.796112	0.314577	-0.700295	20q13.2	FALSE	FALSE	FALSE	FALSE
chr1-1565856-1567257	0.210037	0.199508	1.23372	0.31465	0.70004	1p36.33	FALSE	FALSE	FALSE	FALSE
chr13-107354273-107354993	-0.276055	0.199981	0.758771	0.315284	-0.699011	13q33.3	FALSE	FALSE	FALSE	FALSE
chr2-176973688-176974060	-0.255515	0.200106	0.774518	0.315369	-0.698739	2q31.1	FALSE	FALSE	FALSE	FALSE
chr17-60885491-60885892	0.228142	0.200434	1.25626	0.315772	0.698029	17q23.2	FALSE	FALSE	FALSE	FALSE
chr6-169726368-169726476	-0.16682	0.200633	0.846352	0.315973	-0.697598	6q27	FALSE	FALSE	FALSE	FALSE
chr4-187621790-187622164	0.290615	0.20076	1.33725	0.316062	0.697322	4q35.2	FALSE	FALSE	FALSE	FALSE
chr10-2035287-2035340	-0.290751	0.200972	0.747702	0.316282	-0.696865	10p15.3	FALSE	FALSE	FALSE	FALSE
chr14-95234658-95235489	0.177998	0.201724	1.19482	0.317241	0.695242	14q32.13	FALSE	FALSE	FALSE	FALSE
chr17-36718198-36718549	-0.176078	0.201698	0.838553	0.317241	-0.695299	17q12	FALSE	FALSE	FALSE	FALSE
chr20-33103246-33103584	0.179292	0.201984	1.19637	0.317537	0.694682	20q11.22	FALSE	FALSE	FALSE	FALSE
chr19-17942025-17942317	-0.268782	0.202244	0.76431	0.317833	-0.694123	19p13.11	FALSE	FALSE	FALSE	FALSE
chr12-85671811-85671976	-0.32539	0.202345	0.722245	0.317878	-0.693908	12q21.31	FALSE	FALSE	FALSE	FALSE
chr14-103524584-103524989	0.26388	0.202422	1.30197	0.317886	0.693743	14q32.32	FALSE	FALSE	FALSE	FALSE
chr12-54653065-54653427	-0.237175	0.202508	0.788853	0.317909	-0.693558	12q13.13	FALSE	FALSE	FALSE	FALSE
chr7-27191914-27192656	-0.191718	0.20285	0.82554	0.318332	-0.692826	7p15.2	FALSE	FALSE	FALSE	FALSE
chr15-25951068-25951163	-0.191666	0.202978	0.825582	0.318421	-0.692551	15q12	FALSE	FALSE	FALSE	FALSE
chr20-4202151-4202378	0.193657	0.203066	1.21368	0.318446	0.692363	20p13	FALSE	FALSE	FALSE	FALSE
chr4-85414016-85414873	-0.229907	0.203355	0.794607	0.318786	-0.691746	4q21.23	FALSE	FALSE	FALSE	FALSE
chr5-140810051-140811642	-0.226816	0.203694	0.797067	0.319109	-0.691021	5q31.3	FALSE	FALSE	FALSE	FALSE
chr2-177503592-177503639	-0.196967	0.203705	0.821218	0.319109	-0.690999	2q31.1	FALSE	FALSE	FALSE	FALSE
chr3-27410627-27411065	0.209875	0.204005	1.23352	0.319465	0.69036	3p24.1	FALSE	FALSE	FALSE	FALSE
chr1-47909931-47911508	-0.282572	0.204355	0.753842	0.319687	-0.689614	1p33	FALSE	FALSE	FALSE	FALSE
chr19-18899876-18900282	-0.268465	0.204363	0.764552	0.319687	-0.689598	19p13.11	FALSE	FALSE	FALSE	FALSE
chr7-1163456-1163642	0.260882	0.204346	1.29807	0.319687	0.689634	7p22.3	FALSE	FALSE	FALSE	FALSE
chr12-113515835-113515969	-0.243329	0.204649	0.784013	0.319909	-0.68899	12q24.13	FALSE	FALSE	FALSE	FALSE
chr2-239426987-239427019	-0.237529	0.204646	0.788574	0.319909	-0.688997	2q37.3	FALSE	FALSE	FALSE	FALSE
chr11-31823141-31823282	-0.250455	0.204804	0.778446	0.319925	-0.688662	11p13	FALSE	FALSE	FALSE	FALSE
chr18-24445134-24445318	-0.275484	0.204763	0.759205	0.319925	-0.688748	18q11.2	FALSE	FALSE	FALSE	FALSE
chr1-210856989-210857380	-0.248827	0.205095	0.779715	0.320154	-0.688044	1q32.2	FALSE	FALSE	FALSE	FALSE
chr16-56703257-56703400	-0.264347	0.205095	0.767707	0.320154	-0.688046	16q13	FALSE	FALSE	FALSE	FALSE
chr1-3057810-3058521	-0.256202	0.205766	0.773986	0.321088	-0.686626	1p36.32	FALSE	FALSE	FALSE	FALSE
chr3-32860467-32860553	-0.218573	0.205955	0.803665	0.32127	-0.686227	3p22.3	FALSE	FALSE	FALSE	FALSE
chr3-164914575-164914621	-0.22973	0.206214	0.794748	0.32156	-0.685682	3q26.1	FALSE	FALSE	FALSE	FALSE
chr6-28446794-28447115	-0.240544	0.206499	0.7862	0.321891	-0.685083	6p22.1	FALSE	FALSE	FALSE	FALSE
chr1-228653055-228653136	-0.226071	0.20699	0.797661	0.322543	-0.684051	1q42.13	FALSE	FALSE	FALSE	FALSE
chr3-46506104-46506864	-0.2755	0.207184	0.759193	0.322674	-0.683643	3p21.31	FALSE	FALSE	FALSE	FALSE
chr14-99655593-99655747	-0.201358	0.20722	0.81762	0.322674	-0.683568	14q32.2	FALSE	FALSE	FALSE	FALSE
chr2-236772900-236773260	-0.257064	0.207335	0.773318	0.32274	-0.683327	2q37.2	FALSE	FALSE	FALSE	FALSE
chr12-3565676-3566133	-0.248243	0.207448	0.78017	0.322803	-0.68309	12p13.32	FALSE	FALSE	FALSE	FALSE
chr9-140172631-140172908	0.213459	0.207604	1.23795	0.322922	0.682765	9q34.3	FALSE	FALSE	FALSE	FALSE
chr15-100274195-100274248	-0.229706	0.207671	0.794767	0.322922	-0.682625	15q26.3	FALSE	FALSE	FALSE	FALSE
chr5-172305986-172306136	-0.262649	0.207979	0.769012	0.323287	-0.681981	5q35.1	FALSE	FALSE	FALSE	FALSE
chr5-79552065-79552537	0.199024	0.208408	1.22021	0.323841	0.681085	5q14.1	FALSE	FALSE	FALSE	FALSE
chr3-127795340-127795571	0.159248	0.208782	1.17263	0.324308	0.680307	3q21.3	FALSE	FALSE	FALSE	FALSE
chr11-18477153-18477753	-0.301906	0.2093	0.739408	0.324999	-0.67923	11p15.1	FALSE	FALSE	FALSE	FALSE
chr14-95693784-95693981	-0.24193	0.209697	0.785111	0.325501	-0.678407	14q32.13	FALSE	FALSE	FALSE	FALSE
chr8-1821338-1821404	0.226678	0.210144	1.25443	0.326081	0.677482	8p23.3	FALSE	FALSE	FALSE	FALSE
chr19-2251588-2252786	0.208537	0.210352	1.23187	0.326288	0.677054	19p13.3	FALSE	FALSE	FALSE	FALSE
chr4-169754328-169754534	0.170158	0.21077	1.18549	0.326823	0.676191	4q32.3	FALSE	FALSE	FALSE	FALSE
chr6-10415597-10416531	-0.273691	0.210883	0.760567	0.326883	-0.675959	6p24.3	FALSE	FALSE	FALSE	FALSE
chr2-105034031-105034083	-0.211388	0.210959	0.80946	0.326887	-0.675802	2q12.1	FALSE	FALSE	FALSE	FALSE
chr17-46674395-46674514	-0.238461	0.211154	0.78784	0.327074	-0.675401	17q21.32	FALSE	FALSE	FALSE	FALSE
chr6-149772150-149772854	0.254418	0.212405	1.28971	0.328898	0.672835	6q25.1	FALSE	FALSE	FALSE	FALSE
chr11-441983-442189	-0.234354	0.212601	0.791082	0.329007	-0.672434	11p15.5	FALSE	FALSE	FALSE	FALSE
chr1-170253944-170254397	-0.275373	0.212625	0.759289	0.329007	-0.672386	1q24.2	FALSE	FALSE	FALSE	FALSE
chr1-111832109-111832593	-0.267927	0.212942	0.764963	0.329383	-0.671739	1p13.2	FALSE	FALSE	FALSE	FALSE
chr10-74870240-74870311	0.190771	0.213167	1.21018	0.329615	0.671281	10q22.1	FALSE	FALSE	FALSE	FALSE
chr16-21244898-21245151	-0.269316	0.213274	0.763901	0.329666	-0.671063	16p12.2	FALSE	FALSE	FALSE	FALSE
chr15-26044050-26044289	-0.231886	0.213657	0.793037	0.330045	-0.670283	15q12	FALSE	FALSE	FALSE	FALSE
chr2-177025859-177025998	-0.232077	0.213668	0.792885	0.330045	-0.670261	2q31.1	FALSE	FALSE	FALSE	FALSE
chr10-26856095-26856664	0.209047	0.213751	1.2325	0.330058	0.670092	10p12.1	FALSE	FALSE	FALSE	FALSE
chr19-47507399-47507691	0.188027	0.214399	1.20687	0.330944	0.668776	19q13.32	FALSE	FALSE	FALSE	FALSE
chr16-2041826-2041916	-0.206342	0.214962	0.813555	0.331697	-0.667638	16p13.3	FALSE	FALSE	FALSE	FALSE
chr7-4848683-4848939	-0.260298	0.216287	0.770822	0.333625	-0.664969	7p22.1	FALSE	FALSE	FALSE	FALSE
chr1-3320431-3320854	-0.24818	0.216535	0.780219	0.333827	-0.664472	1p36.32	FALSE	FALSE	FALSE	FALSE
chr11-64479015-64479496	-0.19306	0.216569	0.824433	0.333827	-0.664404	11q13.1	FALSE	FALSE	FALSE	FALSE
chr1-39025249-39025311	-0.199608	0.21674	0.819052	0.333974	-0.664061	1p34.3	FALSE	FALSE	FALSE	FALSE
chr6-10405427-10405499	0.242908	0.217222	1.27495	0.334601	0.663096	6p24.3	FALSE	FALSE	FALSE	FALSE
chr1-152881815-152881930	-0.227127	0.217924	0.79682	0.335565	-0.661695	1q21.3	FALSE	FALSE	FALSE	FALSE
chr17-43319137-43319382	0.276205	0.218446	1.31812	0.336251	0.660657	17q21.31	FALSE	FALSE	FALSE	FALSE
chr8-93107298-93108011	-0.24406	0.218718	0.78344	0.336553	-0.660116	8q21.3	FALSE	FALSE	FALSE	FALSE
chr10-93390311-93390387	-0.213515	0.218938	0.80774	0.336776	-0.659678	10q23.32	FALSE	FALSE	FALSE	FALSE
chr6-74104388-74104868	0.245256	0.219035	1.27795	0.336807	0.659487	6q13	FALSE	FALSE	FALSE	FALSE
chr5-77139964-77140985	-0.211531	0.219819	0.809344	0.33766	-0.657935	5q14.1	FALSE	FALSE	FALSE	FALSE
chr7-142560197-142560422	-0.224757	0.219751	0.798711	0.33766	-0.658068	7q34	FALSE	FALSE	FALSE	FALSE
chr10-6214016-6214079	-0.183889	0.219752	0.832028	0.33766	-0.658068	10p15.1	FALSE	FALSE	FALSE	FALSE
chr1-3133763-3135375	-0.217934	0.220224	0.804178	0.338166	-0.657135	1p36.32	FALSE	FALSE	FALSE	FALSE
chr6-1383533-1383982	-0.177785	0.220985	0.837122	0.339109	-0.655636	6p25.3	FALSE	FALSE	FALSE	FALSE
chr14-81422098-81422160	-0.271885	0.220992	0.761942	0.339109	-0.655624	14q31.1	FALSE	FALSE	FALSE	FALSE
chr15-101418967-101419654	-0.313946	0.221121	0.730558	0.339191	-0.655369	15q26.3	FALSE	FALSE	FALSE	FALSE
chr1-3310103-3310413	-0.217253	0.221477	0.804726	0.339619	-0.654671	1p36.32	FALSE	FALSE	FALSE	FALSE
chr6-1389146-1389367	-0.204999	0.222175	0.814648	0.340463	-0.653305	6p25.3	FALSE	FALSE	FALSE	FALSE
chr11-33563060-33563377	-0.280371	0.222182	0.755503	0.340463	-0.653292	11p13	FALSE	FALSE	FALSE	FALSE
chr10-103070221-103070503	-0.223554	0.222429	0.799671	0.340641	-0.652809	10q24.32	FALSE	FALSE	FALSE	FALSE
chr1-147246154-147246329	-0.220146	0.222452	0.802402	0.340641	-0.652764	1q21.2	FALSE	FALSE	FALSE	FALSE
chr19-59025345-59025573	0.200515	0.222576	1.22203	0.340714	0.652521	19q13.43	FALSE	FALSE	FALSE	FALSE
chr2-241458886-241460002	0.253008	0.22267	1.28789	0.34074	0.652338	2q37.3	FALSE	FALSE	FALSE	FALSE
chr4-4856380-4858814	0.293808	0.223727	1.34153	0.342239	0.650282	4p16.2	FALSE	FALSE	FALSE	FALSE
chr3-26665815-26666151	-0.199054	0.223908	0.819505	0.342398	-0.64993	3p24.1	FALSE	FALSE	FALSE	FALSE
chr2-101618248-101618394	0.211031	0.224054	1.23495	0.342502	0.649648	2q11.2	FALSE	FALSE	FALSE	FALSE
chr7-19146032-19147487	0.165311	0.224212	1.17976	0.342626	0.649341	7p21.1	FALSE	FALSE	FALSE	FALSE
chr7-987242-987411	-0.217224	0.224584	0.80475	0.342957	-0.648621	7p22.3	FALSE	FALSE	FALSE	FALSE
chr6-108436768-108437116	-0.242306	0.224556	0.784816	0.342957	-0.648676	6q21	FALSE	FALSE	FALSE	FALSE
chr4-154710598-154711470	-0.324591	0.224754	0.722823	0.342972	-0.648292	4q31.3	FALSE	FALSE	FALSE	FALSE
chr2-85980500-85980788	0.269948	0.224676	1.3099	0.342972	0.648444	2p11.2	FALSE	FALSE	FALSE	FALSE
chr17-40936498-40936820	-0.330591	0.224826	0.718499	0.342972	-0.648153	17q21.31	FALSE	FALSE	FALSE	FALSE
chr4-152148822-152149064	-0.241496	0.224933	0.785452	0.343017	-0.647947	4q31.3	FALSE	FALSE	FALSE	FALSE
chr3-111717534-111718457	0.224355	0.226348	1.25152	0.345056	0.645224	3q13.2	FALSE	FALSE	FALSE	FALSE
chr10-122739002-122739236	0.161018	0.22648	1.17471	0.345138	0.64497	10q26.12	FALSE	FALSE	FALSE	FALSE
chr5-154026930-154027481	-0.189965	0.227041	0.826988	0.345756	-0.643895	5q33.2	FALSE	FALSE	FALSE	FALSE
chr20-17295815-17296450	0.237548	0.226963	1.26814	0.345756	0.644044	20p12.1	FALSE	FALSE	FALSE	FALSE
chr3-55523594-55523895	-0.279557	0.227176	0.756118	0.345842	-0.643638	3p14.3	FALSE	FALSE	FALSE	FALSE
chr5-140892308-140892370	0.190242	0.227405	1.20954	0.346071	0.6432	5q31.3	FALSE	FALSE	FALSE	FALSE
chr1-92012148-92012736	-0.271363	0.227538	0.76234	0.346154	-0.642947	1p22.1	FALSE	FALSE	FALSE	FALSE
chr17-78735268-78735596	-0.226059	0.227982	0.797671	0.346592	-0.642099	17q25.3	FALSE	FALSE	FALSE	FALSE
chr1-3165191-3165391	-0.232545	0.227948	0.792514	0.346592	-0.642164	1p36.32	FALSE	FALSE	FALSE	FALSE
chr7-90896329-90896701	-0.270766	0.228121	0.762795	0.346685	-0.641834	7q21.13	FALSE	FALSE	FALSE	FALSE
chr5-180632948-180633326	-0.195584	0.228263	0.822354	0.346782	-0.641564	5q35.3	FALSE	FALSE	FALSE	FALSE
chr4-77341841-77342104	-0.240187	0.228691	0.78648	0.347312	-0.640752	4q21.1	FALSE	FALSE	FALSE	FALSE
chr4-8202491-8202531	-0.193723	0.228786	0.823886	0.347337	-0.640571	4p16.1	FALSE	FALSE	FALSE	FALSE
chr1-243645911-243646787	0.205814	0.228933	1.22853	0.347441	0.640292	1q43	FALSE	FALSE	FALSE	FALSE
chr1-1052886-1053027	-0.262605	0.229491	0.769046	0.348168	-0.639235	1p36.33	FALSE	FALSE	FALSE	FALSE
chr10-125732604-125732632	-0.217823	0.229805	0.804268	0.348526	-0.63864	10q26.13	FALSE	FALSE	FALSE	FALSE
chr6-28226885-28227392	-0.224519	0.230553	0.798901	0.349362	-0.63723	6p22.1	FALSE	FALSE	FALSE	FALSE
chr15-75470777-75471218	0.202769	0.230593	1.22479	0.349362	0.637153	15q24.2	FALSE	FALSE	FALSE	FALSE
chr5-149792390-149792515	-0.258433	0.230476	0.772261	0.349362	-0.637373	5q32	FALSE	FALSE	FALSE	FALSE
chr19-31845176-31845685	-0.218307	0.230748	0.803879	0.349477	-0.636862	19q12	FALSE	FALSE	FALSE	FALSE
chr5-171808200-171808623	0.222519	0.230918	1.24922	0.349495	0.636542	5q35.1	FALSE	FALSE	FALSE	FALSE
chr10-129796199-129796229	-0.235237	0.230859	0.790383	0.349495	-0.636654	10q26.2	FALSE	FALSE	FALSE	FALSE
chr16-51187388-51188372	-0.222586	0.231867	0.800446	0.350811	-0.634762	16q12.1	FALSE	FALSE	FALSE	FALSE
chr15-51387571-51387921	0.261121	0.232203	1.29838	0.351108	0.634133	15q21.2	FALSE	FALSE	FALSE	FALSE
chr1-147233738-147233887	-0.212705	0.232221	0.808395	0.351108	-0.634098	1q21.2	FALSE	FALSE	FALSE	FALSE
chr6-108435575-108435666	-0.189718	0.232845	0.827193	0.35193	-0.632934	6q21	FALSE	FALSE	FALSE	FALSE
chr7-143700925-143701215	-0.252815	0.23326	0.776612	0.352438	-0.632159	7q35	FALSE	FALSE	FALSE	FALSE
chr3-184301211-184301468	0.270507	0.233834	1.31063	0.353063	0.631093	3q27.1	FALSE	FALSE	FALSE	FALSE
chr5-76936545-76936636	-0.175794	0.233795	0.838791	0.353063	-0.631165	5q14.1	FALSE	FALSE	FALSE	FALSE
chr20-1639250-1639325	-0.219975	0.234182	0.802539	0.353469	-0.630446	20p13	FALSE	FALSE	FALSE	FALSE
chr11-131239431-131239703	-0.270537	0.234374	0.76297	0.353638	-0.630091	11q25	FALSE	FALSE	FALSE	FALSE
chr1-3328996-3329292	-0.20616	0.234512	0.813703	0.353726	-0.629835	1p36.32	FALSE	FALSE	FALSE	FALSE
chr6-2510144-2510586	0.260966	0.23504	1.29818	0.354401	0.628858	6p25.2	FALSE	FALSE	FALSE	FALSE
chr5-3326343-3326731	-0.213617	0.23512	0.807657	0.354401	-0.62871	5p15.33	FALSE	FALSE	FALSE	FALSE
chr12-54402431-54403314	0.169964	0.235413	1.18526	0.354601	0.62817	12q13.13	FALSE	FALSE	FALSE	FALSE
chr17-7341616-7341641	0.168061	0.235382	1.18301	0.354601	0.628226	17p13.1	FALSE	FALSE	FALSE	FALSE
chr4-5458553-5458821	-0.201082	0.235712	0.817846	0.354811	-0.627618	4p16.2	FALSE	FALSE	FALSE	FALSE
chr2-223174977-223175334	-0.181594	0.235693	0.83394	0.354811	-0.627654	2q36.1	FALSE	FALSE	FALSE	FALSE
chr1-157164556-157164796	-0.183772	0.235807	0.832126	0.354833	-0.627442	1q23.1	FALSE	FALSE	FALSE	FALSE
chr17-4486934-4487125	-0.269313	0.235924	0.763904	0.354888	-0.627229	17p13.2	FALSE	FALSE	FALSE	FALSE
chr1-84326185-84326856	-0.26775	0.236513	0.765099	0.355654	-0.626145	1p31.1	FALSE	FALSE	FALSE	FALSE
chr17-63555244-63555464	0.206063	0.236789	1.22883	0.355948	0.625638	17q24.1	FALSE	FALSE	FALSE	FALSE
chr16-28995843-28996533	-0.23714	0.237281	0.788881	0.356483	-0.624738	16p11.2	FALSE	FALSE	FALSE	FALSE
chr5-87963342-87963592	-0.229926	0.237306	0.794593	0.356483	-0.624691	5q14.3	FALSE	FALSE	FALSE	FALSE
chr1-165323692-165324990	-0.221574	0.238096	0.801257	0.357548	-0.623248	1q23.3	FALSE	FALSE	FALSE	FALSE
chr4-682834-683148	-0.192628	0.238354	0.824789	0.357814	-0.622777	4p16.3	FALSE	FALSE	FALSE	FALSE
chr19-11353961-11354401	-0.184525	0.238581	0.831499	0.358033	-0.622365	19p13.2	FALSE	FALSE	FALSE	FALSE
chr4-1243849-1244360	0.294601	0.239202	1.34259	0.358715	0.621236	4p16.3	FALSE	FALSE	FALSE	FALSE
chr11-1911511-1911547	-0.152003	0.239257	0.858986	0.358715	-0.621136	11p15.5	FALSE	FALSE	FALSE	FALSE
chr5-74907592-74908170	0.2161	0.239278	1.24123	0.358715	0.621097	5q13.3	FALSE	FALSE	FALSE	FALSE
chr7-51538650-51539514	-0.209978	0.239751	0.810602	0.359302	-0.62024	7p12.1	FALSE	FALSE	FALSE	FALSE
chr21-38069950-38070994	-0.249546	0.240072	0.779154	0.359662	-0.619658	21q22.13	FALSE	FALSE	FALSE	FALSE
chr1-3006329-3006755	-0.226834	0.240171	0.797053	0.359687	-0.61948	1p36.32	FALSE	FALSE	FALSE	FALSE
chr16-86231823-86232457	-0.22098	0.241011	0.801733	0.360804	-0.617964	16q24.1	FALSE	FALSE	FALSE	FALSE
chr2-235936394-235936596	0.218617	0.241161	1.24435	0.360804	0.617693	2q37.2	FALSE	FALSE	FALSE	FALSE
chr17-807457-807555	-0.212526	0.2411	0.808539	0.360804	-0.617803	17p13.3	FALSE	FALSE	FALSE	FALSE
chr2-157178647-157178889	-0.168554	0.242156	0.844885	0.362033	-0.615905	2q24.1	FALSE	FALSE	FALSE	FALSE
chr17-45401733-45401833	-0.165947	0.242195	0.847091	0.362033	-0.615834	17q21.32	FALSE	FALSE	FALSE	FALSE
chr19-46916741-46917061	-0.171672	0.242227	0.842255	0.362033	-0.615777	19q13.32	FALSE	FALSE	FALSE	FALSE
chr11-18433500-18433887	-0.250343	0.242614	0.778533	0.362378	-0.615083	11p15.1	FALSE	FALSE	FALSE	FALSE
chr6-33048444-33048919	-0.333803	0.242622	0.716195	0.362378	-0.61507	6p21.32	FALSE	FALSE	FALSE	FALSE
chr7-151145235-151145737	0.190224	0.243529	1.20952	0.363609	0.61345	7q36.1	FALSE	FALSE	FALSE	FALSE
chr1-3142925-3143018	-0.220316	0.244165	0.802265	0.364314	-0.612316	1p36.32	FALSE	FALSE	FALSE	FALSE
chr3-184319417-184319566	0.225759	0.244115	1.25327	0.364314	0.612405	3q27.1	FALSE	FALSE	FALSE	FALSE
chr7-105319437-105319819	0.210628	0.24458	1.23445	0.36481	0.611579	7q22.3	FALSE	FALSE	FALSE	FALSE
chr19-57702167-57702500	-0.333499	0.244879	0.716413	0.365133	-0.611048	19q13.43	FALSE	FALSE	FALSE	FALSE
chr1-47915553-47915951	-0.220496	0.24513	0.802121	0.365384	-0.610603	1p33	FALSE	FALSE	FALSE	FALSE
chr20-47896448-47897451	0.215496	0.245291	1.24048	0.365421	0.610319	20q13.13	FALSE	FALSE	FALSE	FALSE
chr10-28035631-28036151	-0.269214	0.24532	0.76398	0.365421	-0.610267	10p12.1	FALSE	FALSE	FALSE	FALSE
chr1-3166599-3166712	-0.216401	0.245587	0.805412	0.365696	-0.609794	1p36.32	FALSE	FALSE	FALSE	FALSE
chr7-157405965-157406096	-0.252423	0.245699	0.776916	0.365739	-0.609597	7q36.3	FALSE	FALSE	FALSE	FALSE
chr4-186423510-186423579	-0.236485	0.246047	0.789398	0.366134	-0.608982	4q35.1	FALSE	FALSE	FALSE	FALSE
chr7-92237896-92238364	0.250613	0.247703	1.28481	0.36835	0.60607	7q21.2	FALSE	FALSE	FALSE	FALSE
chr19-38876666-38876762	-0.253432	0.247661	0.776133	0.36835	-0.606143	19q13.2	FALSE	FALSE	FALSE	FALSE
chr16-84822712-84822801	-0.211299	0.248086	0.809532	0.368796	-0.605398	16q24.1	FALSE	FALSE	FALSE	FALSE
chr11-70211301-70211531	-0.177646	0.248696	0.837239	0.369333	-0.604331	11q13.3	FALSE	FALSE	FALSE	FALSE
chr8-86350278-86350889	0.196442	0.248697	1.21707	0.369333	0.60433	8q21.2	FALSE	FALSE	FALSE	FALSE
chr11-849088-849153	0.203403	0.248568	1.22557	0.369333	0.604555	11p15.5	FALSE	FALSE	FALSE	FALSE
chr6-27858545-27858637	0.149992	0.2488	1.16182	0.369362	0.60415	6p22.1	FALSE	FALSE	FALSE	FALSE
chr3-71180032-71180071	-0.240257	0.249464	0.786426	0.370224	-0.602991	3p13	FALSE	FALSE	FALSE	FALSE
chr1-95975755-95975855	-0.241553	0.249576	0.785407	0.370231	-0.602798	1p21.3	FALSE	FALSE	FALSE	FALSE
chr10-22624663-22624687	-0.184983	0.249636	0.831118	0.370231	-0.602692	10p12.2	FALSE	FALSE	FALSE	FALSE
chr17-37321490-37321890	-0.177276	0.250948	0.837548	0.372052	-0.600416	17q12	FALSE	FALSE	FALSE	FALSE
chr16-66612955-66613355	0.354631	0.251387	1.42565	0.372578	0.599657	16q21	FALSE	FALSE	FALSE	FALSE
chr2-162282922-162284206	-0.224702	0.252054	0.798754	0.373442	-0.598506	2q24.2	FALSE	FALSE	FALSE	FALSE
chr15-69087774-69087809	0.133149	0.25226	1.14242	0.373496	0.598152	15q23	FALSE	FALSE	FALSE	FALSE
chr1-10509682-10510123	0.238275	0.252202	1.26906	0.373496	0.598252	1p36.22	FALSE	FALSE	FALSE	FALSE
chr5-77253833-77253990	-0.228466	0.252461	0.795753	0.37367	-0.597805	5q14.1	FALSE	FALSE	FALSE	FALSE
chr8-65294586-65294798	-0.310219	0.25278	0.733286	0.373907	-0.597257	8q12.3	FALSE	FALSE	FALSE	FALSE
chr15-102156803-102156835	-0.223542	0.252791	0.799681	0.373907	-0.597239	15q26.3	FALSE	FALSE	FALSE	FALSE
chr5-124070989-124071107	0.158192	0.253269	1.17139	0.37449	0.596418	5q23.2	FALSE	FALSE	FALSE	FALSE
chr16-88330716-88330953	-0.292163	0.253531	0.746647	0.374752	-0.595968	16q24.2	FALSE	FALSE	FALSE	FALSE
chr15-25953284-25953514	-0.192913	0.254191	0.824554	0.375603	-0.594839	15q12	FALSE	FALSE	FALSE	FALSE
chr4-12224977-12225077	-0.21895	0.254551	0.803362	0.376008	-0.594225	4p15.33	FALSE	FALSE	FALSE	FALSE
chr6-32118204-32118811	-0.270582	0.255233	0.762935	0.376835	-0.593063	6p21.32	FALSE	FALSE	FALSE	FALSE
chr7-151078646-151078995	0.202187	0.255281	1.22408	0.376835	0.592982	7q36.1	FALSE	FALSE	FALSE	FALSE
chr1-31158026-31158299	-0.169635	0.255716	0.843973	0.377226	-0.592242	1p35.2	FALSE	FALSE	FALSE	FALSE
chr13-27580727-27580970	0.18986	0.255683	1.20908	0.377226	0.592298	13q12.13	FALSE	FALSE	FALSE	FALSE
chr12-5353030-5353230	-0.210897	0.255894	0.809857	0.377256	-0.591939	12p13.32	FALSE	FALSE	FALSE	FALSE
chr11-33680220-33680427	-0.276554	0.255907	0.758393	0.377256	-0.591918	11p13	FALSE	FALSE	FALSE	FALSE
chr2-200329486-200329872	0.156525	0.25601	1.16944	0.377282	0.591743	2q33.1	FALSE	FALSE	FALSE	FALSE
chr8-143419464-143419545	-0.244547	0.256672	0.783059	0.378133	-0.590621	8q24.3	FALSE	FALSE	FALSE	FALSE
chr8-6400815-6401045	0.20401	0.257318	1.22631	0.378958	0.58953	8p23.1	FALSE	FALSE	FALSE	FALSE
chr5-140709983-140710688	-0.228551	0.257418	0.795685	0.378979	-0.589361	5q31.3	FALSE	FALSE	FALSE	FALSE
chr19-13365923-13366101	-0.268525	0.25756	0.764506	0.379062	-0.589121	19p13.2	FALSE	FALSE	FALSE	FALSE
chr14-76447327-76447431	-0.245921	0.25792	0.781984	0.379466	-0.588515	14q24.3	FALSE	FALSE	FALSE	FALSE
chr7-101596218-101596404	-0.214206	0.258069	0.807182	0.379558	-0.588265	7q22.1	FALSE	FALSE	FALSE	FALSE
chr10-130422176-130422194	-0.205566	0.25854	0.814186	0.380126	-0.587472	10q26.2	FALSE	FALSE	FALSE	FALSE
chr15-96864196-96864283	-0.188033	0.258918	0.828588	0.380555	-0.586837	15q26.2	FALSE	FALSE	FALSE	FALSE
chr17-59539251-59539715	0.208337	0.259135	1.23163	0.380746	0.586475	17q23.2	FALSE	FALSE	FALSE	FALSE
chr17-820881-820939	0.254245	0.259318	1.28949	0.38089	0.586167	17p13.3	FALSE	FALSE	FALSE	FALSE
chr5-78407418-78407683	-0.260653	0.259742	0.770548	0.381385	-0.585458	5q14.1	FALSE	FALSE	FALSE	FALSE
chr11-31819148-31819678	-0.263254	0.259907	0.768546	0.381502	-0.585181	11p13	FALSE	FALSE	FALSE	FALSE
chr2-241975756-241976244	0.268766	0.26043	1.30835	0.382086	0.584309	2q37.3	FALSE	FALSE	FALSE	FALSE
chr12-214194-214224	-0.197688	0.260564	0.820626	0.382086	-0.584085	12p13.33	FALSE	FALSE	FALSE	FALSE
chr11-71210210-71210295	0.209307	0.260522	1.23282	0.382086	0.584156	11q13.4	FALSE	FALSE	FALSE	FALSE
chr18-10588980-10589360	-0.194969	0.261057	0.822861	0.382555	-0.583265	18p11.22	FALSE	FALSE	FALSE	FALSE
chr18-74804128-74804389	-0.276316	0.260991	0.758574	0.382555	-0.583374	18q23	FALSE	FALSE	FALSE	FALSE
chr8-98289745-98290601	0.208448	0.261853	1.23176	0.383595	0.581942	8q22.1	FALSE	FALSE	FALSE	FALSE
chr1-184005063-184005534	0.22521	0.263231	1.25259	0.385358	0.579663	1q25.3	FALSE	FALSE	FALSE	FALSE
chr6-32096728-32097233	0.305206	0.263148	1.3569	0.385358	0.5798	6p21.33	FALSE	FALSE	FALSE	FALSE
chr1-119543216-119544329	-0.197606	0.263485	0.820693	0.385603	-0.579244	1p12	FALSE	FALSE	FALSE	FALSE
chr19-14542769-14543048	-0.181729	0.264272	0.833827	0.386626	-0.57795	19p13.12	FALSE	FALSE	FALSE	FALSE
chr7-148394842-148394994	-0.235517	0.264688	0.790162	0.38698	-0.577265	7q36.1	FALSE	FALSE	FALSE	FALSE
chr1-41250062-41250117	-0.163189	0.264643	0.84943	0.38698	-0.57734	1p34.2	FALSE	FALSE	FALSE	FALSE
chr2-223172052-223172329	-0.163102	0.264922	0.849505	0.387193	-0.576882	2q36.1	FALSE	FALSE	FALSE	FALSE
chr8-1895007-1895431	0.206804	0.265457	1.22974	0.387847	0.576007	8p23.3	FALSE	FALSE	FALSE	FALSE
chr21-44876670-44876687	-0.158454	0.265596	0.853462	0.387923	-0.575778	21q22.3	FALSE	FALSE	FALSE	FALSE
chr20-1448437-1448637	-0.27828	0.266028	0.757085	0.388426	-0.575072	20p13	FALSE	FALSE	FALSE	FALSE
chr1-3120245-3120516	-0.247698	0.266218	0.780596	0.388575	-0.574763	1p36.32	FALSE	FALSE	FALSE	FALSE
chr1-26551782-26552116	-0.196466	0.266756	0.82163	0.389231	-0.573886	1p36.11	FALSE	FALSE	FALSE	FALSE
chr5-145236139-145236262	-0.174229	0.267065	0.840105	0.389555	-0.573382	5q32	FALSE	FALSE	FALSE	FALSE
chr7-26897182-26897714	-0.18412	0.267257	0.831836	0.389706	-0.57307	7p15.2	FALSE	FALSE	FALSE	FALSE
chr12-115103960-115104274	-0.206222	0.267719	0.813653	0.390089	-0.572321	12q24.21	FALSE	FALSE	FALSE	FALSE
chr6-30698584-30698987	0.301273	0.267784	1.35158	0.390089	0.572215	6p21.33	FALSE	FALSE	FALSE	FALSE
chr2-220349615-220349733	0.169217	0.267736	1.18438	0.390089	0.572293	2q35	FALSE	FALSE	FALSE	FALSE
chr11-131707651-131707728	-0.232436	0.269818	0.792601	0.392922	-0.568929	11q25	FALSE	FALSE	FALSE	FALSE
chr1-7778234-7778321	-0.157169	0.270055	0.854559	0.393139	-0.568547	1p36.23	FALSE	FALSE	FALSE	FALSE
chr3-129693370-129694392	-0.189547	0.270217	0.827334	0.393245	-0.568287	3q22.1	FALSE	FALSE	FALSE	FALSE
chr3-49941151-49941613	-0.212392	0.270319	0.808648	0.393264	-0.568123	3p21.31	FALSE	FALSE	FALSE	FALSE
chr12-25055108-25056243	-0.198414	0.270526	0.82003	0.393436	-0.567791	12p12.1	FALSE	FALSE	FALSE	FALSE
chr12-102874286-102874566	-0.234618	0.270638	0.790873	0.39347	-0.567611	12q23.2	FALSE	FALSE	FALSE	FALSE
chr6-3054716-3054884	-0.248519	0.27125	0.779955	0.39423	-0.56663	6p25.2	FALSE	FALSE	FALSE	FALSE
chr6-100913923-100915805	-0.218377	0.271878	0.803822	0.395013	-0.565626	6q16.3	FALSE	FALSE	FALSE	FALSE
chr15-86233214-86233236	0.184784	0.272132	1.20296	0.395123	0.56522	15q25.3	FALSE	FALSE	FALSE	FALSE
chr3-127634271-127634587	-0.217443	0.27209	0.804573	0.395123	-0.565287	3q21.3	FALSE	FALSE	FALSE	FALSE
chr6-4890079-4890278	0.181915	0.272553	1.19951	0.395604	0.564549	6p25.1	FALSE	FALSE	FALSE	FALSE
chr12-22095182-22095477	-0.247426	0.272731	0.780808	0.395733	-0.564265	12p12.1	FALSE	FALSE	FALSE	FALSE
chr7-27237154-27237289	-0.184332	0.273335	0.83166	0.396479	-0.563305	7p15.2	FALSE	FALSE	FALSE	FALSE
chr6-26225258-26226256	0.284966	0.274041	1.32972	0.397374	0.562184	6p22.2	FALSE	FALSE	FALSE	FALSE
chr16-72821141-72821353	0.180731	0.274606	1.19809	0.398062	0.56129	16q22.2	FALSE	FALSE	FALSE	FALSE
chr2-56216086-56216583	-0.263434	0.275836	0.768408	0.399714	-0.559349	2p16.1	FALSE	FALSE	FALSE	FALSE
chr9-124982018-124982834	-0.188128	0.276047	0.828508	0.399889	-0.559017	9q33.2	FALSE	FALSE	FALSE	FALSE
chr6-56406084-56406336	0.204595	0.276645	1.22703	0.400547	0.558077	6p12.1	FALSE	FALSE	FALSE	FALSE
chr2-127963330-127963653	-0.297557	0.276683	0.742631	0.400547	-0.558018	2q14.3	FALSE	FALSE	FALSE	FALSE
chr7-23245557-23245900	-0.161641	0.277273	0.850746	0.401139	-0.557093	7p15.3	FALSE	FALSE	FALSE	FALSE
chr15-31372742-31373178	-0.25622	0.277242	0.773972	0.401139	-0.557141	15q13.3	FALSE	FALSE	FALSE	FALSE
chr3-128210541-128212476	0.193015	0.277687	1.2129	0.401476	0.556445	3q21.3	FALSE	FALSE	FALSE	FALSE
chr6-100060917-100061307	-0.193727	0.277674	0.823883	0.401476	-0.556464	6q16.2	FALSE	FALSE	FALSE	FALSE
chr7-73894573-73895278	0.198109	0.278038	1.2191	0.401853	0.555895	7q11.23	FALSE	FALSE	FALSE	FALSE
chr13-26586254-26587011	-0.234654	0.278272	0.790845	0.401953	-0.555531	13q12.13	FALSE	FALSE	FALSE	FALSE
chr19-49935823-49936274	0.201472	0.278289	1.2232	0.401953	0.555504	19q13.33	FALSE	FALSE	FALSE	FALSE
chr3-197025640-197026407	-0.228117	0.278404	0.796031	0.401988	-0.555324	3q29	FALSE	FALSE	FALSE	FALSE
chr3-190105524-190105986	-0.237674	0.278593	0.78846	0.402027	-0.55503	3q28	FALSE	FALSE	FALSE	FALSE
chr1-27961334-27962037	-0.283316	0.27865	0.753282	0.402027	-0.55494	1p36.11	FALSE	FALSE	FALSE	FALSE
chr13-110804709-110804776	-0.182575	0.278795	0.833122	0.402027	-0.554715	13q34	FALSE	FALSE	FALSE	FALSE
chr12-110172208-110172346	-0.172328	0.27872	0.841703	0.402027	-0.554833	12q24.11	FALSE	FALSE	FALSE	FALSE
chr5-92907851-92908392	0.188366	0.278934	1.20727	0.402098	0.554498	5q15	FALSE	FALSE	FALSE	FALSE
chr3-169378675-169379010	-0.226267	0.279782	0.797505	0.403189	-0.55318	3q26.2	FALSE	FALSE	FALSE	FALSE
chr1-197881471-197882836	-0.175866	0.279948	0.83873	0.403296	-0.552923	1q31.3	FALSE	FALSE	FALSE	FALSE
chr5-140753076-140753655	-0.226793	0.280107	0.797086	0.403394	-0.552676	5q31.3	FALSE	FALSE	FALSE	FALSE
chr2-241719496-241719655	-0.225227	0.28038	0.798335	0.403657	-0.552252	2q37.3	FALSE	FALSE	FALSE	FALSE
chr18-61816543-61816636	-0.184886	0.280576	0.831199	0.403807	-0.55195	18q22.1	FALSE	FALSE	FALSE	FALSE
chr4-1166270-1166755	0.180449	0.281169	1.19775	0.404529	0.551033	4p16.3	FALSE	FALSE	FALSE	FALSE
chr1-7023495-7023625	0.206646	0.281925	1.22955	0.405485	0.549866	1p36.31	FALSE	FALSE	FALSE	FALSE
chr22-46932642-46932648	-0.137051	0.282105	0.871926	0.405612	-0.549589	22q13.31	FALSE	FALSE	FALSE	FALSE
chr1-119550983-119551319	-0.165378	0.282472	0.847573	0.406007	-0.549025	1p12	FALSE	FALSE	FALSE	FALSE
chr18-77905119-77905947	0.233585	0.283752	1.26312	0.407715	0.547061	18q23	FALSE	FALSE	FALSE	FALSE
chr12-54354590-54355528	-0.186199	0.284046	0.830108	0.408006	-0.546611	12q13.13	FALSE	FALSE	FALSE	FALSE
chr7-142583715-142583731	-0.219164	0.284206	0.80319	0.408102	-0.546367	7q34	FALSE	FALSE	FALSE	FALSE
chr7-150019955-150020945	-0.192069	0.284309	0.82525	0.408117	-0.54621	7q36.1	FALSE	FALSE	FALSE	FALSE
chr6-138866865-138867125	0.219135	0.285096	1.245	0.409115	0.545009	6q23.3	FALSE	FALSE	FALSE	FALSE
chr5-140621344-140621375	-0.201783	0.285662	0.817272	0.409662	-0.544147	5q31.3	FALSE	FALSE	FALSE	FALSE
chr17-77777010-77777173	0.19549	0.285588	1.21591	0.409662	0.54426	17q25.3	FALSE	FALSE	FALSE	FALSE
chr1-91195159-91195336	-0.221069	0.285799	0.801661	0.409726	-0.543939	1p22.2	FALSE	FALSE	FALSE	FALSE
chr5-87440121-87440296	-0.146227	0.286009	0.863961	0.409894	-0.54362	5q14.3	FALSE	FALSE	FALSE	FALSE
chr6-33035284-33035286	-0.201285	0.286541	0.817679	0.410524	-0.542813	6p21.32	FALSE	FALSE	FALSE	FALSE
chr2-223168178-223169965	-0.203838	0.286992	0.815594	0.411036	-0.542131	2q36.1	FALSE	FALSE	FALSE	FALSE
chr12-12867669-12867753	0.181073	0.288462	1.1985	0.413008	0.539911	12p13.1	FALSE	FALSE	FALSE	FALSE
chr12-131541853-131542072	-0.223961	0.288891	0.799346	0.413489	-0.539265	12q24.33	FALSE	FALSE	FALSE	FALSE
chr3-23031475-23031742	-0.238057	0.289308	0.788158	0.413952	-0.538639	3p24.3	FALSE	FALSE	FALSE	FALSE
chr6-169351075-169351479	-0.180933	0.289692	0.834492	0.414368	-0.538063	6q27	FALSE	FALSE	FALSE	FALSE
chr10-104000446-104000831	-0.145675	0.290289	0.864438	0.415087	-0.537169	10q24.32	FALSE	FALSE	FALSE	FALSE
chr13-100085073-100085455	-0.182098	0.290414	0.833519	0.415132	-0.536982	13q32.3	FALSE	FALSE	FALSE	FALSE
chr6-73329988-73330358	-0.183456	0.291577	0.832388	0.41666	-0.535246	6q13	FALSE	FALSE	FALSE	FALSE
chr11-66188433-66188522	-0.188928	0.292621	0.827846	0.418017	-0.533694	11q13.2	FALSE	FALSE	FALSE	FALSE
chr10-71087834-71088038	0.17934	0.293197	1.19643	0.418704	0.532841	10q22.1	FALSE	FALSE	FALSE	FALSE
chr3-51990301-51990638	0.143713	0.293357	1.15455	0.418798	0.532603	3p21.2	FALSE	FALSE	FALSE	FALSE
chr4-3254969-3255174	-0.208514	0.293771	0.81179	0.419253	-0.531991	4p16.3	FALSE	FALSE	FALSE	FALSE
chr5-115152785-115152938	-0.213484	0.294279	0.807765	0.419843	-0.531241	5q22.3	FALSE	FALSE	FALSE	FALSE
chr3-147130477-147130536	-0.167112	0.29523	0.846105	0.421065	-0.529839	3q24	FALSE	FALSE	FALSE	FALSE
chr2-119609429-119611362	-0.206982	0.295564	0.813035	0.421405	-0.529348	2q14.2	FALSE	FALSE	FALSE	FALSE
chr16-86548895-86550450	-0.175552	0.296084	0.838994	0.422011	-0.528585	16q24.1	FALSE	FALSE	FALSE	FALSE
chr17-80185943-80186336	-0.162579	0.297021	0.849949	0.42311	-0.527213	17q25.3	FALSE	FALSE	FALSE	FALSE
chr3-138152837-138152902	-0.168881	0.297047	0.844609	0.42311	-0.527176	3q22.3	FALSE	FALSE	FALSE	FALSE
chr2-241496830-241497554	0.145452	0.297213	1.15656	0.423211	0.526932	2q37.3	FALSE	FALSE	FALSE	FALSE
chr3-147096075-147096130	-0.171425	0.297778	0.842464	0.423879	-0.526107	3q24	FALSE	FALSE	FALSE	FALSE
chr16-50875140-50875496	-0.168886	0.298126	0.844605	0.424237	-0.525601	16q12.1	FALSE	FALSE	FALSE	FALSE
chr4-4868356-4869172	-0.173538	0.298622	0.840685	0.424692	-0.524878	4p16.2	FALSE	FALSE	FALSE	FALSE
chr2-71693090-71693389	-0.234769	0.298637	0.790753	0.424692	-0.524856	2p13.2	FALSE	FALSE	FALSE	FALSE
chr11-16633582-16633647	0.168524	0.299097	1.18356	0.425209	0.524188	11p15.1	FALSE	FALSE	FALSE	FALSE
chr10-130828579-130828949	-0.20953	0.299283	0.810965	0.425338	-0.523917	10q26.3	FALSE	FALSE	FALSE	FALSE
chr2-172965046-172966180	0.166577	0.301271	1.18125	0.428026	0.521042	2q31.1	FALSE	FALSE	FALSE	FALSE
chr1-151103642-151104750	0.183554	0.301657	1.20148	0.428299	0.520486	1q21.3	FALSE	FALSE	FALSE	FALSE
chr22-42548783-42548868	0.198223	0.301613	1.21923	0.428299	0.520549	22q13.2	FALSE	FALSE	FALSE	FALSE
chr17-79010458-79011542	-0.205137	0.301767	0.814536	0.428317	-0.520328	17q25.3	FALSE	FALSE	FALSE	FALSE
chr5-178986131-178986906	0.165497	0.301917	1.17998	0.428393	0.520112	5q35.3	FALSE	FALSE	FALSE	FALSE
chr18-55862577-55862872	0.165354	0.302699	1.17981	0.42909	0.518989	18q21.31	FALSE	FALSE	FALSE	FALSE
chr5-10973629-10973693	-0.140057	0.30255	0.869308	0.42909	-0.519203	5p15.2	FALSE	FALSE	FALSE	FALSE
chr11-111126546-111126790	-0.204605	0.302606	0.814969	0.42909	-0.519123	11q23.1	FALSE	FALSE	FALSE	FALSE
chr6-160023581-160024002	-0.215095	0.302993	0.806465	0.429369	-0.518568	6q25.3	FALSE	FALSE	FALSE	FALSE
chr17-1094029-1094555	-0.227288	0.303492	0.796692	0.429939	-0.517853	17p13.3	FALSE	FALSE	FALSE	FALSE
chr19-16466298-16466480	0.206259	0.304852	1.22907	0.431728	0.515911	19p13.11	FALSE	FALSE	FALSE	FALSE
chr12-120799597-120799911	-0.197133	0.30525	0.821082	0.432153	-0.515345	12q24.31	FALSE	FALSE	FALSE	FALSE
chr10-121271663-121271840	-0.153807	0.306041	0.857438	0.433133	-0.514221	10q26.11	FALSE	FALSE	FALSE	FALSE
chr19-57352269-57352807	-0.287173	0.306154	0.750382	0.433155	-0.51406	19q13.43	FALSE	FALSE	FALSE	FALSE
chr22-18531028-18531591	-0.236533	0.306285	0.78936	0.433203	-0.513874	22q11.21	FALSE	FALSE	FALSE	FALSE
chr20-62318426-62318588	-0.180255	0.306449	0.835057	0.433296	-0.513642	20q13.33	FALSE	FALSE	FALSE	FALSE
chr7-128809100-128809442	0.151265	0.307239	1.16331	0.434274	0.512524	7q32.1	FALSE	FALSE	FALSE	FALSE
chr7-151328093-151328116	0.181382	0.307363	1.19887	0.434312	0.512348	7q36.1	FALSE	FALSE	FALSE	FALSE
chr2-241989165-241989379	-0.227583	0.30884	0.796456	0.436259	-0.510266	2q37.3	FALSE	FALSE	FALSE	FALSE
chr1-147231524-147231862	-0.17438	0.309613	0.839978	0.437211	-0.509181	1q21.2	FALSE	FALSE	FALSE	FALSE
chr8-72468561-72468987	0.124284	0.310195	1.13234	0.437894	0.508365	8q13.3	FALSE	FALSE	FALSE	FALSE
chr2-66807918-66808261	-0.169052	0.311251	0.844465	0.439244	-0.506889	2p14	FALSE	FALSE	FALSE	FALSE
chr2-176932149-176933407	-0.190043	0.311687	0.826924	0.439719	-0.506282	2q31.1	FALSE	FALSE	FALSE	FALSE
chr1-201619295-201619787	0.198181	0.312395	1.21918	0.440578	0.505296	1q32.1	FALSE	FALSE	FALSE	FALSE
chr22-31480934-31481480	0.125557	0.31278	1.13378	0.440902	0.50476	22q12.2	FALSE	FALSE	FALSE	FALSE
chr6-33215649-33215814	0.219852	0.312824	1.24589	0.440902	0.5047	6p21.32	FALSE	FALSE	FALSE	FALSE
chr16-58534681-58534708	-0.165926	0.312956	0.847109	0.440948	-0.504516	16q21	FALSE	FALSE	FALSE	FALSE
chr10-131005696-131005778	-0.168196	0.313514	0.845188	0.441594	-0.503742	10q26.3	FALSE	FALSE	FALSE	FALSE
chr11-125744082-125744170	-0.205647	0.313902	0.814121	0.441999	-0.503205	11q24.2	FALSE	FALSE	FALSE	FALSE
chr14-102172004-102172572	-0.17991	0.314277	0.835345	0.442386	-0.502687	14q32.31	FALSE	FALSE	FALSE	FALSE
chr2-72079276-72079609	-0.228496	0.314468	0.79573	0.442514	-0.502424	2p13.2	FALSE	FALSE	FALSE	FALSE
chr17-79439144-79439311	-0.174044	0.314611	0.84026	0.442574	-0.502227	17q25.3	FALSE	FALSE	FALSE	FALSE
chr22-45148218-45148489	-0.216615	0.315936	0.80524	0.444161	-0.500402	22q13.31	FALSE	FALSE	FALSE	FALSE
chr14-54687160-54687314	0.171002	0.315939	1.18649	0.444161	0.500396	14q22.2	FALSE	FALSE	FALSE	FALSE
chr7-127672152-127672658	0.155274	0.316525	1.16798	0.444843	0.499592	7q32.1	FALSE	FALSE	FALSE	FALSE
chr14-62217806-62218168	0.149071	0.316773	1.16076	0.445051	0.499251	14q23.2	FALSE	FALSE	FALSE	FALSE
chr2-237082073-237082534	-0.174877	0.316977	0.83956	0.445196	-0.498972	2q37.2	FALSE	FALSE	FALSE	FALSE
chr20-57617083-57617168	0.180132	0.317247	1.19738	0.445434	0.498602	20q13.32	FALSE	FALSE	FALSE	FALSE
chr13-113242878-113243141	-0.187637	0.317847	0.828916	0.445852	-0.497781	13q34	FALSE	FALSE	FALSE	FALSE
chr4-124320837-124321007	0.141133	0.317754	1.15158	0.445852	0.497908	4q28.1	FALSE	FALSE	FALSE	FALSE
chr11-120038992-120039029	-0.212759	0.317749	0.808351	0.445852	-0.497915	11q23.3	FALSE	FALSE	FALSE	FALSE
chr5-147024842-147024959	-0.199365	0.318161	0.819251	0.446151	-0.497353	5q32	FALSE	FALSE	FALSE	FALSE
chr14-102394448-102394986	-0.183823	0.318667	0.832083	0.446719	-0.496663	14q32.31	FALSE	FALSE	FALSE	FALSE
chr5-140729429-140730092	0.169711	0.319216	1.18496	0.447347	0.495915	5q31.3	FALSE	FALSE	FALSE	FALSE
chr7-1850203-1850388	-0.22877	0.319913	0.795511	0.448182	-0.494968	7p22.3	FALSE	FALSE	FALSE	FALSE
chr17-77796806-77796831	-0.164908	0.321836	0.847972	0.450733	-0.492366	17q25.3	FALSE	FALSE	FALSE	FALSE
chr5-158689508-158689727	0.224618	0.322344	1.25184	0.451303	0.49168	5q33.3	FALSE	FALSE	FALSE	FALSE
chr8-1906312-1906498	0.16875	0.322724	1.18382	0.451691	0.491169	8p23.3	FALSE	FALSE	FALSE	FALSE
chr7-15726821-15727598	-0.14267	0.32312	0.86704	0.452097	-0.490636	7p21.2	FALSE	FALSE	FALSE	FALSE
chr13-20702922-20703415	-0.209311	0.323411	0.811143	0.452097	-0.490245	13q12.11	FALSE	FALSE	FALSE	FALSE
chr2-79316004-79316020	-0.166187	0.323297	0.846888	0.452097	-0.490398	2p12	FALSE	FALSE	FALSE	FALSE
chr19-3369702-3369820	0.218264	0.323422	1.24392	0.452097	0.49023	19p13.3	FALSE	FALSE	FALSE	FALSE
chr16-2801793-2801952	0.189949	0.323719	1.20919	0.452368	0.489832	16p13.3	FALSE	FALSE	FALSE	FALSE
chr12-104609432-104609980	-0.163109	0.325416	0.849499	0.454597	-0.487561	12q23.3	FALSE	FALSE	FALSE	FALSE
chr6-88855255-88855716	-0.177143	0.326624	0.83766	0.456141	-0.485951	6q15	FALSE	FALSE	FALSE	FALSE
chr10-50123030-50123344	-0.177518	0.327375	0.837346	0.457045	-0.484954	10q11.23	FALSE	FALSE	FALSE	FALSE
chr10-94827200-94827528	-0.173092	0.327569	0.841061	0.457116	-0.484698	10q23.33	FALSE	FALSE	FALSE	FALSE
chr18-29265840-29265842	0.181955	0.327632	1.19956	0.457116	0.484613	18q12.1	FALSE	FALSE	FALSE	FALSE
chr17-3704471-3704621	-0.24604	0.327922	0.781891	0.457376	-0.484229	17p13.2	FALSE	FALSE	FALSE	FALSE
chr1-3160739-3160911	-0.148057	0.328795	0.862382	0.458161	-0.483075	1p36.32	FALSE	FALSE	FALSE	FALSE
chr16-56672184-56672525	-0.129922	0.328596	0.878164	0.458161	-0.483338	16q12.2	FALSE	FALSE	FALSE	FALSE
chr19-48947560-48947631	-0.157358	0.328725	0.854398	0.458161	-0.483167	19q13.33	FALSE	FALSE	FALSE	FALSE
chr10-131989534-131989849	-0.201875	0.32921	0.817197	0.458594	-0.482528	10q26.3	FALSE	FALSE	FALSE	FALSE
chr7-27183133-27184188	0.192617	0.329926	1.21242	0.459357	0.481583	7p15.2	FALSE	FALSE	FALSE	FALSE
chr11-44338128-44338782	-0.147649	0.329965	0.862734	0.459357	-0.481532	11p11.2	FALSE	FALSE	FALSE	FALSE
chr2-66659348-66659590	-0.134168	0.330178	0.874443	0.459444	-0.481252	2p14	FALSE	FALSE	FALSE	FALSE
chr19-10406935-10407317	-0.18801	0.330235	0.828607	0.459444	-0.481177	19p13.2	FALSE	FALSE	FALSE	FALSE
chr1-197898217-197898229	-0.167237	0.330467	0.845999	0.459622	-0.480872	1q31.3	FALSE	FALSE	FALSE	FALSE
chr1-245524538-245524769	-0.180379	0.330675	0.834954	0.459767	-0.480598	1q44	FALSE	FALSE	FALSE	FALSE
chr10-74692196-74692262	-0.181497	0.331227	0.834021	0.460047	-0.479874	10q22.1	FALSE	FALSE	FALSE	FALSE
chr17-21281318-21281507	-0.140495	0.331282	0.868928	0.460047	-0.479802	17p11.2	FALSE	FALSE	FALSE	FALSE
chr1-86622552-86622737	-0.149032	0.331177	0.861541	0.460047	-0.47994	1p22.3	FALSE	FALSE	FALSE	FALSE
chr5-37833969-37834171	-0.219764	0.331292	0.802708	0.460047	-0.479789	5p13.2	FALSE	FALSE	FALSE	FALSE
chr3-193990712-193991194	-0.163579	0.3317	0.849099	0.460469	-0.479255	3q29	FALSE	FALSE	FALSE	FALSE
chr1-228346014-228346347	0.162998	0.332174	1.17703	0.460699	0.478634	1q42.13	FALSE	FALSE	FALSE	FALSE
chr11-123066956-123067275	0.159155	0.332178	1.17252	0.460699	0.47863	11q24.1	FALSE	FALSE	FALSE	FALSE
chr6-109760819-109760831	-0.204884	0.332087	0.814742	0.460699	-0.478749	6q21	FALSE	FALSE	FALSE	FALSE
chr10-125651370-125651391	-0.144399	0.332716	0.865543	0.4613	-0.477927	10q26.13	FALSE	FALSE	FALSE	FALSE
chr10-43891459-43891547	-0.18096	0.333396	0.834468	0.462099	-0.477039	10q11.21	FALSE	FALSE	FALSE	FALSE
chr8-37755160-37755555	-0.198446	0.333554	0.820004	0.462174	-0.476833	8p11.23	FALSE	FALSE	FALSE	FALSE
chr17-77750983-77751135	-0.193113	0.334813	0.824389	0.463772	-0.475198	17q25.3	FALSE	FALSE	FALSE	FALSE
chr4-78977223-78977420	-0.165809	0.336262	0.847208	0.465634	-0.473323	4q21.21	FALSE	FALSE	FALSE	FALSE
chr18-45458021-45458303	0.182232	0.336958	1.19989	0.466452	0.472424	18q21.1	FALSE	FALSE	FALSE	FALSE
chr19-2428350-2428889	0.212243	0.337888	1.23645	0.467155	0.471227	19p13.3	FALSE	FALSE	FALSE	FALSE
chr9-95475751-95475787	-0.201469	0.337833	0.817529	0.467155	-0.471298	9q22.31	FALSE	FALSE	FALSE	FALSE
chr11-882636-882687	-0.172294	0.337879	0.841731	0.467155	-0.471239	11p15.5	FALSE	FALSE	FALSE	FALSE
chr16-76342377-76342620	-0.193134	0.337861	0.824372	0.467155	-0.471262	16q23.1	FALSE	FALSE	FALSE	FALSE
chr3-141495859-141496003	-0.178212	0.338153	0.836765	0.467375	-0.470887	3q23	FALSE	FALSE	FALSE	FALSE
chr15-25925801-25926097	-0.179488	0.338654	0.835698	0.467922	-0.470244	15q12	FALSE	FALSE	FALSE	FALSE
chr14-61655727-61655919	0.126913	0.338914	1.13532	0.468135	0.46991	14q23.1	FALSE	FALSE	FALSE	FALSE
chr11-2170831-2171026	-0.222165	0.339022	0.800784	0.468138	-0.469772	11p15.5	FALSE	FALSE	FALSE	FALSE
chr17-30244184-30244630	-0.2138	0.339852	0.80751	0.469138	-0.46871	17q11.2	FALSE	FALSE	FALSE	FALSE
chr2-162275396-162275746	0.141379	0.341082	1.15186	0.470611	0.467141	2q24.2	FALSE	FALSE	FALSE	FALSE
chr4-86851225-86851425	0.158185	0.341132	1.17138	0.470611	0.467078	4q21.23	FALSE	FALSE	FALSE	FALSE
chr13-44971649-44971694	-0.145119	0.341246	0.864919	0.470622	-0.466932	13q14.11	FALSE	FALSE	FALSE	FALSE
chr1-2990031-2990064	-0.145875	0.342151	0.864265	0.471722	-0.465783	1p36.32	FALSE	FALSE	FALSE	FALSE
chr6-31148332-31148748	0.241891	0.342498	1.27366	0.472055	0.465342	6p21.33	FALSE	FALSE	FALSE	FALSE
chr1-167090618-167091161	0.159756	0.342782	1.17322	0.472111	0.464981	1q24.1	FALSE	FALSE	FALSE	FALSE
chr6-144386041-144386528	-0.256558	0.342859	0.77371	0.472111	-0.464885	6q24.2	FALSE	FALSE	FALSE	FALSE
chr17-7758171-7758421	0.23187	0.342748	1.26096	0.472111	0.465025	17p13.1	FALSE	FALSE	FALSE	FALSE
chr4-2814064-2814122	-0.147248	0.343309	0.86308	0.472584	-0.464315	4p16.3	FALSE	FALSE	FALSE	FALSE
chr12-106978920-106979726	-0.174088	0.343597	0.840223	0.472687	-0.463951	12q23.3	FALSE	FALSE	FALSE	FALSE
chr16-84866150-84866208	-0.142291	0.343598	0.867369	0.472687	-0.46395	16q24.1	FALSE	FALSE	FALSE	FALSE
chr13-110781544-110781645	-0.149247	0.343835	0.861357	0.472867	-0.46365	13q34	FALSE	FALSE	FALSE	FALSE
chr13-29158152-29158391	-0.189351	0.343983	0.827496	0.472923	-0.463463	13q12.3	FALSE	FALSE	FALSE	FALSE
chr7-27227847-27228112	-0.154281	0.344907	0.857031	0.474047	-0.462297	7p15.2	FALSE	FALSE	FALSE	FALSE
chr10-3581101-3581233	-0.149398	0.345314	0.861226	0.474458	-0.461786	10p15.2	FALSE	FALSE	FALSE	FALSE
chr5-140602851-140603270	0.188564	0.345554	1.20751	0.474641	0.461484	5q31.3	FALSE	FALSE	FALSE	FALSE
chr1-3078839-3079212	-0.137568	0.34572	0.871475	0.474721	-0.461276	1p36.32	FALSE	FALSE	FALSE	FALSE
chr12-129299332-129299702	0.180911	0.346793	1.19831	0.475743	0.459929	12q24.32	FALSE	FALSE	FALSE	FALSE
chr8-22548952-22549103	0.150651	0.346893	1.16259	0.475743	0.459804	8p21.3	FALSE	FALSE	FALSE	FALSE
chr2-176976081-176976174	0.144684	0.346683	1.15567	0.475743	0.460068	2q31.1	FALSE	FALSE	FALSE	FALSE
chr8-142222121-142222314	-0.200117	0.346809	0.818635	0.475743	-0.45991	8q24.3	FALSE	FALSE	FALSE	FALSE
chr11-101001257-101001711	-0.194808	0.347381	0.822993	0.476264	-0.459193	11q22.1	FALSE	FALSE	FALSE	FALSE
chr12-16512895-16513009	-0.18071	0.347504	0.834677	0.476285	-0.45904	12p12.3	FALSE	FALSE	FALSE	FALSE
chr17-44101453-44101462	0.138683	0.34782	1.14876	0.47657	0.458646	17q21.31	FALSE	FALSE	FALSE	FALSE
chr7-1601803-1601985	-0.204907	0.348514	0.814723	0.477373	-0.45778	7p22.3	FALSE	FALSE	FALSE	FALSE
chr6-901022-901310	-0.188445	0.349552	0.828246	0.478648	-0.456488	6p25.3	FALSE	FALSE	FALSE	FALSE
chr7-27150262-27150598	0.166614	0.349854	1.1813	0.478913	0.456113	7p15.2	FALSE	FALSE	FALSE	FALSE
chr10-131669406-131669630	-0.156828	0.350282	0.854851	0.47935	-0.455582	10q26.3	FALSE	FALSE	FALSE	FALSE
chr13-36728869-36729247	0.218119	0.350519	1.24373	0.479527	0.455288	13q13.3	FALSE	FALSE	FALSE	FALSE
chr1-156814901-156815274	-0.154995	0.351065	0.856419	0.480066	-0.454613	1q23.1	FALSE	FALSE	FALSE	FALSE
chr11-58731357-58731634	-0.196429	0.351131	0.821659	0.480066	-0.454531	11q12.1	FALSE	FALSE	FALSE	FALSE
chr16-87102163-87102366	-0.171404	0.351281	0.842481	0.480124	-0.454346	16q24.2	FALSE	FALSE	FALSE	FALSE
chr7-27203430-27203546	-0.148942	0.351747	0.861619	0.480465	-0.453769	7p15.2	FALSE	FALSE	FALSE	FALSE
chr11-405846-406019	-0.187743	0.351691	0.828828	0.480465	-0.453839	11p15.5	FALSE	FALSE	FALSE	FALSE
chr8-22132641-22133076	-0.213996	0.35201	0.807352	0.480552	-0.453445	8p21.3	FALSE	FALSE	FALSE	FALSE
chr15-81587108-81587493	-0.173845	0.352029	0.840427	0.480552	-0.453422	15q25.1	FALSE	FALSE	FALSE	FALSE
chr3-65342546-65342971	0.183029	0.352669	1.20085	0.481278	0.452633	3p14.1	FALSE	FALSE	FALSE	FALSE
chr4-111542366-111542444	0.183836	0.353295	1.20182	0.481984	0.451863	4q25	FALSE	FALSE	FALSE	FALSE
chr5-175108269-175108429	-0.189827	0.353835	0.827102	0.482571	-0.4512	5q35.2	FALSE	FALSE	FALSE	FALSE
chr2-64834280-64834430	-0.160166	0.354449	0.852002	0.48326	-0.450446	2p14	FALSE	FALSE	FALSE	FALSE
chr1-119531625-119532925	-0.153625	0.354916	0.857593	0.483589	-0.449874	1p12	FALSE	FALSE	FALSE	FALSE
chr4-25090198-25090665	-0.156215	0.355237	0.855375	0.483589	-0.449482	4p15.2	FALSE	FALSE	FALSE	FALSE
chr11-93063208-93063516	-0.1763	0.355147	0.838367	0.483589	-0.449592	11q21	FALSE	FALSE	FALSE	FALSE
chr1-8377724-8377868	-0.204407	0.354878	0.815131	0.483589	-0.449921	1p36.23	FALSE	FALSE	FALSE	FALSE
chr1-39981352-39981410	0.188456	0.3551	1.20738	0.483589	0.449649	1p34.3	FALSE	FALSE	FALSE	FALSE
chr3-175338547-175338908	-0.141609	0.356037	0.86796	0.48453	-0.448505	3q26.31	FALSE	FALSE	FALSE	FALSE
chr1-68517177-68517273	-0.182816	0.356291	0.832921	0.484726	-0.448195	1p31.3	FALSE	FALSE	FALSE	FALSE
chr15-100272053-100272142	-0.135504	0.356436	0.873276	0.484775	-0.448018	15q26.3	FALSE	FALSE	FALSE	FALSE
chr10-50887472-50887488	-0.128504	0.356872	0.87941	0.485219	-0.447487	10q11.23	FALSE	FALSE	FALSE	FALSE
chr6-26251817-26252265	0.125538	0.356982	1.13376	0.48522	0.447353	6p22.2	FALSE	FALSE	FALSE	FALSE
chr5-122434544-122435550	0.149722	0.357353	1.16151	0.485426	0.446902	5q23.2	FALSE	FALSE	FALSE	FALSE
chr4-1161247-1161653	0.148572	0.357305	1.16018	0.485426	0.44696	4p16.3	FALSE	FALSE	FALSE	FALSE
chr1-111813509-111813852	-0.231856	0.357594	0.79306	0.485604	-0.44661	1p13.2	FALSE	FALSE	FALSE	FALSE
chr6-150378738-150378881	-0.229769	0.357815	0.794717	0.485608	-0.446341	6q25.1	FALSE	FALSE	FALSE	FALSE
chr8-24151472-24151874	-0.197139	0.357817	0.821076	0.485608	-0.44634	8p21.2	FALSE	FALSE	FALSE	FALSE
chr3-118864587-118865365	-0.238882	0.358547	0.787508	0.486451	-0.445454	3q13.32	FALSE	FALSE	FALSE	FALSE
chr17-14206774-14207968	0.226929	0.359371	1.25474	0.487419	0.444457	17p12	FALSE	FALSE	FALSE	FALSE
chr11-71163428-71163743	-0.189494	0.359682	0.827378	0.487691	-0.444082	11q13.4	FALSE	FALSE	FALSE	FALSE
chr2-233924713-233925275	-0.179371	0.359933	0.835795	0.487882	-0.443779	2q37.1	FALSE	FALSE	FALSE	FALSE
chr10-131682251-131682509	-0.201284	0.360641	0.81768	0.488394	-0.442925	10q26.3	FALSE	FALSE	FALSE	FALSE
chr8-581711-581851	-0.223993	0.360512	0.799321	0.488394	-0.44308	8p23.3	FALSE	FALSE	FALSE	FALSE
chr1-67266801-67266843	-0.19186	0.360589	0.825423	0.488394	-0.442987	1p31.3	FALSE	FALSE	FALSE	FALSE
chr2-71133854-71134936	0.136696	0.361046	1.14648	0.488792	0.442438	2p13.3	FALSE	FALSE	FALSE	FALSE
chr4-78432011-78432204	-0.171789	0.361163	0.842157	0.488801	-0.442297	4q21.1	FALSE	FALSE	FALSE	FALSE
chr1-1290092-1290712	0.149629	0.361416	1.1614	0.488994	0.441992	1p36.33	FALSE	FALSE	FALSE	FALSE
chr19-38747079-38747378	-0.171997	0.362162	0.841982	0.489705	-0.441097	19q13.2	FALSE	FALSE	FALSE	FALSE
chr10-122708532-122708739	0.153809	0.362055	1.16627	0.489705	0.441226	10q26.12	FALSE	FALSE	FALSE	FALSE
chr13-20806663-20806813	-0.162912	0.362359	0.849666	0.489821	-0.440861	13q12.11	FALSE	FALSE	FALSE	FALSE
chr10-22843607-22843938	0.157557	0.36283	1.17065	0.490308	0.440297	10p12.2	FALSE	FALSE	FALSE	FALSE
chr9-130981060-130981287	0.167812	0.363355	1.18271	0.490867	0.439669	9q34.11	FALSE	FALSE	FALSE	FALSE
chr1-36042986-36043633	0.161125	0.363905	1.17483	0.491317	0.439012	1p34.3	FALSE	FALSE	FALSE	FALSE
chr13-76444798-76445108	0.208157	0.36391	1.23141	0.491317	0.439006	13q22.2	FALSE	FALSE	FALSE	FALSE
chr12-46663270-46663407	-0.139557	0.364059	0.869743	0.491369	-0.438828	12q13.11	FALSE	FALSE	FALSE	FALSE
chr1-208083913-208084099	-0.203045	0.364463	0.816241	0.491763	-0.438347	1q32.2	FALSE	FALSE	FALSE	FALSE
chr21-38120350-38120518	0.133551	0.364773	1.14288	0.492023	0.437978	21q22.13	FALSE	FALSE	FALSE	FALSE
chr14-102027514-102027797	-0.188992	0.364877	0.827793	0.492023	-0.437854	14q32.31	FALSE	FALSE	FALSE	FALSE
chr7-4901523-4902050	-0.228033	0.365936	0.796098	0.493301	-0.436595	7p22.1	FALSE	FALSE	FALSE	FALSE
chr5-146832182-146832518	0.173101	0.366092	1.18899	0.493361	0.43641	5q32	FALSE	FALSE	FALSE	FALSE
chr1-209979111-209979779	-0.155801	0.366255	0.855729	0.49343	-0.436216	1q32.2	FALSE	FALSE	FALSE	FALSE
chr2-164204628-164205343	-0.197472	0.366694	0.820803	0.493872	-0.435696	2q24.3	FALSE	FALSE	FALSE	FALSE
chr5-87981253-87981449	-0.146933	0.368437	0.863351	0.495916	-0.433637	5q14.3	FALSE	FALSE	FALSE	FALSE
chr7-95115026-95115289	-0.209591	0.368379	0.810916	0.495916	-0.433705	7q21.3	FALSE	FALSE	FALSE	FALSE
chr15-70994435-70994672	-0.183405	0.368761	0.832431	0.496202	-0.433255	15q23	FALSE	FALSE	FALSE	FALSE
chr6-43612520-43612980	-0.169757	0.369196	0.84387	0.496637	-0.432743	6p21.1	FALSE	FALSE	FALSE	FALSE
chr7-96654548-96656358	-0.165852	0.36956	0.847172	0.496976	-0.432315	7q21.3	FALSE	FALSE	FALSE	FALSE
chr1-38757741-38757902	-0.169508	0.370143	0.84408	0.497609	-0.43163	1p34.3	FALSE	FALSE	FALSE	FALSE
chr2-24300061-24300242	0.146363	0.370474	1.15762	0.497901	0.431242	2p23.3	FALSE	FALSE	FALSE	FALSE
chr6-84221740-84221849	-0.130874	0.3709	0.877328	0.498323	-0.430743	6q14.2	FALSE	FALSE	FALSE	FALSE
chr1-2139175-2139327	-0.195267	0.371428	0.822615	0.498881	-0.430125	1p36.33	FALSE	FALSE	FALSE	FALSE
chr19-4912006-4912221	-0.143182	0.371821	0.866596	0.499257	-0.429667	19p13.3	FALSE	FALSE	FALSE	FALSE
chr1-3055699-3055958	-0.156988	0.372184	0.854714	0.499404	-0.429243	1p36.32	FALSE	FALSE	FALSE	FALSE
chr2-162279686-162280741	-0.173994	0.372107	0.840302	0.499404	-0.429332	2q24.2	FALSE	FALSE	FALSE	FALSE
chr12-125033903-125034283	-0.140476	0.372268	0.868945	0.499404	-0.429144	12q24.31	FALSE	FALSE	FALSE	FALSE
chr5-140792511-140793358	0.146345	0.372519	1.1576	0.499438	0.428851	5q31.3	FALSE	FALSE	FALSE	FALSE
chr7-100091181-100091575	-0.183173	0.372489	0.832624	0.499438	-0.428887	7q22.1	FALSE	FALSE	FALSE	FALSE
chr4-87281281-87281511	-0.131354	0.373603	0.876907	0.500739	-0.42759	4q21.3	FALSE	FALSE	FALSE	FALSE
chr19-40314862-40315143	0.136511	0.374692	1.14627	0.502007	0.426326	19q13.2	FALSE	FALSE	FALSE	FALSE
chr13-50702675-50703026	-0.176747	0.374776	0.837992	0.502007	-0.426229	13q14.2	FALSE	FALSE	FALSE	FALSE
chr1-110611218-110611465	-0.15147	0.375321	0.859444	0.502585	-0.425598	1p13.3	FALSE	FALSE	FALSE	FALSE
chr12-54384666-54384744	0.114159	0.375591	1.12093	0.502794	0.425285	12q13.13	FALSE	FALSE	FALSE	FALSE
chr4-111532035-111533547	-0.175849	0.375735	0.838745	0.502836	-0.425118	4q25	FALSE	FALSE	FALSE	FALSE
chr3-9178180-9178249	0.160544	0.376011	1.17415	0.5029	0.4248	3p25.3	FALSE	FALSE	FALSE	FALSE
chr4-111560807-111561352	-0.180434	0.375924	0.834908	0.5029	-0.4249	4q25	FALSE	FALSE	FALSE	FALSE
chr3-26663551-26663805	-0.164868	0.376607	0.848006	0.503545	-0.424112	3p24.1	FALSE	FALSE	FALSE	FALSE
chr17-75672423-75672569	-0.143042	0.376873	0.866718	0.503749	-0.423805	17q25.3	FALSE	FALSE	FALSE	FALSE
chr17-79919578-79919727	0.103406	0.377648	1.10894	0.504633	0.422913	17q25.3	FALSE	FALSE	FALSE	FALSE
chr2-176988284-176988939	0.149697	0.378013	1.16148	0.504967	0.422494	2q31.1	FALSE	FALSE	FALSE	FALSE
chr4-174427487-174428191	-0.211544	0.378173	0.809333	0.505029	-0.422309	4q34.1	FALSE	FALSE	FALSE	FALSE
chr18-76322900-76323014	0.180162	0.378474	1.19741	0.505278	0.421965	18q23	FALSE	FALSE	FALSE	FALSE
chr2-242830128-242830161	-0.128616	0.378854	0.879312	0.505572	-0.421528	2q37.3	FALSE	FALSE	FALSE	FALSE
chr6-42896394-42896418	0.163584	0.378922	1.17772	0.505572	0.42145	6p21.1	FALSE	FALSE	FALSE	FALSE
chr12-115118777-115118806	-0.140649	0.379243	0.868794	0.505848	-0.421082	12q24.21	FALSE	FALSE	FALSE	FALSE
chr11-15959602-15960076	0.184921	0.379986	1.20312	0.506687	0.420232	11p15.2	FALSE	FALSE	FALSE	FALSE
chr5-56718310-56718809	-0.178027	0.38096	0.83692	0.507832	-0.419121	5q11.2	FALSE	FALSE	FALSE	FALSE
chr10-14551049-14551178	-0.178974	0.381076	0.836128	0.507834	-0.418988	10p13	FALSE	FALSE	FALSE	FALSE
chr4-13540430-13540946	-0.149594	0.381719	0.861057	0.508538	-0.418256	4p15.33	FALSE	FALSE	FALSE	FALSE
chr4-20852337-20852366	-0.166746	0.382121	0.846414	0.508919	-0.4178	4p15.31	FALSE	FALSE	FALSE	FALSE
chr5-37834672-37835548	-0.18032	0.382476	0.835003	0.50924	-0.417395	5p13.2	FALSE	FALSE	FALSE	FALSE
chr10-72043538-72043804	-0.138492	0.382751	0.87067	0.509452	-0.417084	10q22.1	FALSE	FALSE	FALSE	FALSE
chr21-33452218-33452584	-0.189281	0.384293	0.827554	0.51135	-0.415338	21q22.11	FALSE	FALSE	FALSE	FALSE
chr2-74357527-74357872	-0.197411	0.384646	0.820853	0.511667	-0.414939	2p13.1	FALSE	FALSE	FALSE	FALSE
chr4-55092363-55093323	-0.152037	0.385142	0.858956	0.512173	-0.414379	4q12	FALSE	FALSE	FALSE	FALSE
chr9-136114300-136114344	-0.136193	0.385552	0.872674	0.512564	-0.413917	9q34.2	FALSE	FALSE	FALSE	FALSE
chr10-102748541-102749041	0.176795	0.385694	1.19339	0.512599	0.413757	10q24.31	FALSE	FALSE	FALSE	FALSE
chr11-57195350-57195382	-0.162196	0.386351	0.850274	0.51324	-0.413018	11q12.1	FALSE	FALSE	FALSE	FALSE
chr2-106227122-106227214	-0.16905	0.386409	0.844467	0.51324	-0.412953	2q12.2	FALSE	FALSE	FALSE	FALSE
chr2-56410011-56410509	-0.249378	0.38688	0.779285	0.513712	-0.412424	2p16.1	FALSE	FALSE	FALSE	FALSE
chr11-59323070-59323675	0.137682	0.38726	1.14761	0.514063	0.411998	11q12.1	FALSE	FALSE	FALSE	FALSE
chr10-7859623-7859768	-0.241724	0.387739	0.785273	0.514544	-0.411461	10p14	FALSE	FALSE	FALSE	FALSE
chr1-70035392-70035846	-0.144726	0.388233	0.865259	0.515046	-0.410907	1p31.1	FALSE	FALSE	FALSE	FALSE
chr3-157821407-157822072	-0.133413	0.388685	0.875103	0.515182	-0.410402	3q25.32	FALSE	FALSE	FALSE	FALSE
chr8-61086176-61086268	-0.190262	0.388517	0.826743	0.515182	-0.41059	8q12.1	FALSE	FALSE	FALSE	FALSE
chr5-92684137-92684412	-0.175714	0.388648	0.838858	0.515182	-0.410443	5q15	FALSE	FALSE	FALSE	FALSE
chr4-24802340-24802387	0.124956	0.388958	1.1331	0.515389	0.410098	4p15.2	FALSE	FALSE	FALSE	FALSE
chr14-59931541-59932289	0.132208	0.389901	1.14135	0.516484	0.409046	14q23.1	FALSE	FALSE	FALSE	FALSE
chr4-165898666-165898967	-0.141454	0.390428	0.868095	0.517028	-0.408459	4q32.3	FALSE	FALSE	FALSE	FALSE
chr2-102867275-102868023	-0.185537	0.390547	0.830658	0.517031	-0.408327	2q12.1	FALSE	FALSE	FALSE	FALSE
chr10-94452480-94452554	-0.171625	0.39078	0.842295	0.517185	-0.408068	10q23.33	FALSE	FALSE	FALSE	FALSE
chr17-77921375-77921489	-0.170585	0.390988	0.843172	0.517305	-0.407837	17q25.3	FALSE	FALSE	FALSE	FALSE
chr3-44063315-44063832	-0.113874	0.391108	0.89237	0.51731	-0.407703	3p21.33	FALSE	FALSE	FALSE	FALSE
chr19-12876846-12877188	0.107617	0.392365	1.11362	0.518818	0.406309	19p13.2	FALSE	FALSE	FALSE	FALSE
chr18-44526430-44527026	0.120992	0.393675	1.12862	0.520394	0.404862	18q21.1	FALSE	FALSE	FALSE	FALSE
chr17-73056002-73056187	-0.163236	0.394392	0.849391	0.521186	-0.404072	17q25.1	FALSE	FALSE	FALSE	FALSE
chr1-170630070-170630734	0.150166	0.394728	1.16203	0.521318	0.403702	1q24.2	FALSE	FALSE	FALSE	FALSE
chr19-14376770-14376960	-0.167171	0.394718	0.846055	0.521318	-0.403713	19p13.12	FALSE	FALSE	FALSE	FALSE
chr3-147109426-147109784	0.185564	0.395013	1.2039	0.521509	0.403388	3q24	FALSE	FALSE	FALSE	FALSE
chr2-119590123-119590523	-0.153683	0.395108	0.857544	0.521509	-0.403284	2q14.2	FALSE	FALSE	FALSE	FALSE
chr3-147124687-147127898	-0.165899	0.396023	0.847132	0.522406	-0.402279	3q24	FALSE	FALSE	FALSE	FALSE
chr8-114444356-114444395	-0.127796	0.395953	0.880033	0.522406	-0.402357	8q23.3	FALSE	FALSE	FALSE	FALSE
chr17-80796693-80796743	0.142221	0.396533	1.15283	0.522923	0.401721	17q25.3	FALSE	FALSE	FALSE	FALSE
chr7-115117424-115117568	-0.131951	0.397179	0.876384	0.523619	-0.401014	7q31.2	FALSE	FALSE	FALSE	FALSE
chr18-10414355-10414556	-0.15756	0.397583	0.854226	0.523995	-0.400573	18p11.22	FALSE	FALSE	FALSE	FALSE
chr5-1552688-1552753	-0.147878	0.398909	0.862536	0.525586	-0.399127	5p15.33	FALSE	FALSE	FALSE	FALSE
chr10-97175272-97175479	-0.144758	0.400065	0.865231	0.526953	-0.397869	10q24.1	FALSE	FALSE	FALSE	FALSE
chr2-236673911-236674489	-0.165193	0.400413	0.84773	0.527254	-0.397492	2q37.2	FALSE	FALSE	FALSE	FALSE
chr10-5734571-5734985	0.134948	0.40136	1.14448	0.528345	0.396465	10p15.1	FALSE	FALSE	FALSE	FALSE
chr15-65341703-65341995	-0.1185	0.401917	0.888252	0.52892	-0.395864	15q22.31	FALSE	FALSE	FALSE	FALSE
chr11-128812804-128813583	-0.251359	0.402723	0.777743	0.529823	-0.394993	11q24.3	FALSE	FALSE	FALSE	FALSE
chr7-5257609-5257805	0.162108	0.403096	1.17599	0.530157	0.394591	7p22.1	FALSE	FALSE	FALSE	FALSE
chr19-1467008-1467032	0.136034	0.403635	1.14572	0.530549	0.394012	19p13.3	FALSE	FALSE	FALSE	FALSE
chr20-35169260-35169380	-0.160782	0.403524	0.851477	0.530549	-0.394131	20q11.23	FALSE	FALSE	FALSE	FALSE
chr5-87988304-87988624	-0.122871	0.403829	0.884378	0.530648	-0.393802	5q14.3	FALSE	FALSE	FALSE	FALSE
chr2-66804706-66805366	-0.153011	0.404144	0.85812	0.530904	-0.393464	2p14	FALSE	FALSE	FALSE	FALSE
chr6-30711022-30712307	-0.140315	0.405227	0.869084	0.532168	-0.392302	6p21.33	FALSE	FALSE	FALSE	FALSE
chr17-37893803-37894636	-0.155472	0.405468	0.856011	0.532327	-0.392043	17q12	FALSE	FALSE	FALSE	FALSE
chr11-128729652-128730011	-0.149221	0.405901	0.861378	0.532737	-0.39158	11q24.3	FALSE	FALSE	FALSE	FALSE
chr1-147790458-147790658	-0.157411	0.406121	0.854353	0.532868	-0.391344	1q21.2	FALSE	FALSE	FALSE	FALSE
chr16-419975-420230	-0.183945	0.40628	0.831982	0.532919	-0.391174	16p13.3	FALSE	FALSE	FALSE	FALSE
chr2-172958009-172958358	0.140911	0.407059	1.15132	0.533725	0.390342	2q31.1	FALSE	FALSE	FALSE	FALSE
chr17-80806135-80806435	0.142237	0.407136	1.15285	0.533725	0.390261	17q25.3	FALSE	FALSE	FALSE	FALSE
chr7-39332836-39332884	0.164788	0.408271	1.17914	0.535056	0.389051	7p14.1	FALSE	FALSE	FALSE	FALSE
chr18-72916776-72917450	0.155621	0.408835	1.16838	0.535636	0.388452	18q22.3	FALSE	FALSE	FALSE	FALSE
chr7-27187102-27188020	0.132448	0.409122	1.14162	0.535853	0.388148	7p15.2	FALSE	FALSE	FALSE	FALSE
chr8-71316578-71316869	-0.1411	0.409522	0.868403	0.536219	-0.387722	8q13.3	FALSE	FALSE	FALSE	FALSE
chr6-100056686-100057243	-0.149898	0.410119	0.860796	0.536842	-0.38709	6q16.2	FALSE	FALSE	FALSE	FALSE
chr1-31423023-31423283	0.148644	0.410371	1.16026	0.537012	0.386823	1p35.2	FALSE	FALSE	FALSE	FALSE
chr12-52652377-52652462	-0.0945637	0.411429	0.90977	0.538238	-0.385705	12q13.13	FALSE	FALSE	FALSE	FALSE
chr2-113542091-113542117	-0.132523	0.411612	0.875883	0.538319	-0.385511	2q13	FALSE	FALSE	FALSE	FALSE
chr3-147139184-147139563	-0.145926	0.411893	0.864222	0.538526	-0.385216	3q24	FALSE	FALSE	FALSE	FALSE
chr5-140778342-140778546	-0.13595	0.412714	0.872886	0.53944	-0.384351	5q31.3	FALSE	FALSE	FALSE	FALSE
chr8-17270452-17271535	-0.174905	0.41306	0.839537	0.539734	-0.383987	8p22	FALSE	FALSE	FALSE	FALSE
chr4-1579572-1580377	-0.194758	0.413367	0.823034	0.539976	-0.383664	4p16.3	FALSE	FALSE	FALSE	FALSE
chr15-99408636-99409506	-0.143544	0.414489	0.866283	0.541121	-0.382487	15q26.3	FALSE	FALSE	FALSE	FALSE
chr12-96251912-96252245	-0.176568	0.414442	0.838142	0.541121	-0.382536	12q23.1	FALSE	FALSE	FALSE	FALSE
chr21-44782434-44782497	-0.13078	0.415115	0.877411	0.541778	-0.381832	21q22.3	FALSE	FALSE	FALSE	FALSE
chr6-6971315-6971371	-0.132879	0.415274	0.875571	0.541827	-0.381665	6p25.1	FALSE	FALSE	FALSE	FALSE
chr19-10928172-10928696	-0.161274	0.415601	0.851059	0.542093	-0.381324	19p13.2	FALSE	FALSE	FALSE	FALSE
chr10-126278272-126278502	-0.181919	0.41629	0.833669	0.542832	-0.380604	10q26.13	FALSE	FALSE	FALSE	FALSE
chr5-423894-423903	-0.113765	0.416764	0.892467	0.543291	-0.380109	5p15.33	FALSE	FALSE	FALSE	FALSE
chr19-17346367-17346507	0.10528	0.417378	1.11102	0.54393	0.379471	19p13.11	FALSE	FALSE	FALSE	FALSE
chr16-69966641-69967063	-0.196209	0.418068	0.82184	0.54467	-0.378753	16q22.1	FALSE	FALSE	FALSE	FALSE
chr10-28233109-28233188	-0.144598	0.419185	0.86537	0.545964	-0.377594	10p12.1	FALSE	FALSE	FALSE	FALSE
chr1-235813839-235814814	-0.137681	0.419969	0.871377	0.546774	-0.376783	1q42.3	FALSE	FALSE	FALSE	FALSE
chr6-158018055-158018184	0.157556	0.420054	1.17065	0.546774	0.376695	6q25.3	FALSE	FALSE	FALSE	FALSE
chr8-72754953-72755162	0.146764	0.420717	1.15808	0.547154	0.37601	8q13.3	FALSE	FALSE	FALSE	FALSE
chr2-29033780-29033897	0.107586	0.420711	1.11359	0.547154	0.376016	2p23.2	FALSE	FALSE	FALSE	FALSE
chr5-140857192-140857941	0.163542	0.420625	1.17767	0.547154	0.376105	5q31.3	FALSE	FALSE	FALSE	FALSE
chr11-35439994-35440252	0.135684	0.42171	1.14532	0.548286	0.374986	11p13	FALSE	FALSE	FALSE	FALSE
chr10-36054185-36054255	-0.137009	0.42238	0.871962	0.548995	-0.374297	10p11.21	FALSE	FALSE	FALSE	FALSE
chr2-63275509-63275868	-0.18923	0.423242	0.827596	0.549954	-0.373411	2p15	FALSE	FALSE	FALSE	FALSE
chr8-70378515-70378760	0.142576	0.423791	1.15324	0.550506	0.372848	8q13.2	FALSE	FALSE	FALSE	FALSE
chr11-65246411-65246590	-0.142968	0.424788	0.866782	0.551639	-0.371828	11q13.1	FALSE	FALSE	FALSE	FALSE
chr8-81478172-81478334	-0.118877	0.426706	0.887917	0.553804	-0.369871	8q21.13	FALSE	FALSE	FALSE	FALSE
chr21-33247885-33248032	0.127373	0.426636	1.13584	0.553804	0.369942	21q22.11	FALSE	FALSE	FALSE	FALSE
chr1-175013154-175013352	0.143403	0.427358	1.15419	0.554489	0.369208	1q25.1	FALSE	FALSE	FALSE	FALSE
chr3-134031551-134032421	-0.138079	0.428852	0.87103	0.556159	-0.367692	3q22.2	FALSE	FALSE	FALSE	FALSE
chr2-220299484-220299740	-0.136979	0.428897	0.871988	0.556159	-0.367647	2q35	FALSE	FALSE	FALSE	FALSE
chr4-186732926-186733428	-0.148448	0.429391	0.862045	0.556636	-0.367147	4q35.1	FALSE	FALSE	FALSE	FALSE
chr17-46659318-46660002	-0.124946	0.43023	0.882544	0.556909	-0.366299	17q21.32	FALSE	FALSE	FALSE	FALSE
chr8-121137618-121138317	-0.134097	0.430198	0.874505	0.556909	-0.366332	8q24.12	FALSE	FALSE	FALSE	FALSE
chr5-138211043-138211184	-0.157381	0.429934	0.854379	0.556909	-0.366598	5q31.2	FALSE	FALSE	FALSE	FALSE
chr1-167682516-167683013	-0.154602	0.429826	0.856756	0.556909	-0.366708	1q24.2	FALSE	FALSE	FALSE	FALSE
chr11-849733-849800	0.0991901	0.430203	1.10428	0.556909	0.366327	11p15.5	FALSE	FALSE	FALSE	FALSE
chr3-125075895-125076372	0.129519	0.430455	1.13828	0.556968	0.366072	3q21.2	FALSE	FALSE	FALSE	FALSE
chr5-1474048-1474074	0.116809	0.430572	1.1239	0.556968	0.365954	5p15.33	FALSE	FALSE	FALSE	FALSE
chr10-94455543-94455650	0.142007	0.430653	1.15259	0.556968	0.365872	10q23.33	FALSE	FALSE	FALSE	FALSE
chr14-73712491-73712967	0.125623	0.4309	1.13385	0.557125	0.365623	14q24.2	FALSE	FALSE	FALSE	FALSE
chr5-43037123-43037666	0.11941	0.431488	1.12683	0.557486	0.365031	5p12	FALSE	FALSE	FALSE	FALSE
chr16-88901299-88901685	0.115716	0.431557	1.12268	0.557486	0.364962	16q24.3	FALSE	FALSE	FALSE	FALSE
chr8-142221164-142221453	-0.125837	0.431361	0.881759	0.557486	-0.365159	8q24.3	FALSE	FALSE	FALSE	FALSE
chr2-71115225-71116411	-0.122277	0.431785	0.884903	0.557548	-0.364732	2p13.3	FALSE	FALSE	FALSE	FALSE
chr2-119566109-119566332	-0.128534	0.431858	0.879384	0.557548	-0.364659	2q14.2	FALSE	FALSE	FALSE	FALSE
chr1-207992469-207992548	-0.155459	0.432962	0.856022	0.558812	-0.36355	1q32.2	FALSE	FALSE	FALSE	FALSE
chr2-63285645-63286049	0.11377	0.433341	1.12049	0.559137	0.36317	2p15	FALSE	FALSE	FALSE	FALSE
chr15-94346817-94346887	-0.170251	0.434948	0.843453	0.561048	-0.361562	15q26.2	FALSE	FALSE	FALSE	FALSE
chr5-154071076-154071247	-0.16773	0.435091	0.845582	0.561069	-0.36142	5q33.2	FALSE	FALSE	FALSE	FALSE
chr2-223166909-223167617	-0.149688	0.435515	0.860977	0.561452	-0.360997	2q36.1	FALSE	FALSE	FALSE	FALSE
chr17-70120182-70120541	0.12543	0.436083	1.13364	0.56202	0.360431	17q24.3	FALSE	FALSE	FALSE	FALSE
chr5-5287980-5288296	-0.140199	0.436987	0.869185	0.563022	-0.359531	5p15.32	FALSE	FALSE	FALSE	FALSE
chr6-28956226-28956804	-0.118674	0.437492	0.888098	0.563508	-0.35903	6p22.1	FALSE	FALSE	FALSE	FALSE
chr22-50629038-50629224	0.118643	0.438281	1.12597	0.56436	0.358248	22q13.33	FALSE	FALSE	FALSE	FALSE
chr14-80327885-80328595	-0.164562	0.438469	0.848265	0.564372	-0.358062	14q31.1	FALSE	FALSE	FALSE	FALSE
chr1-38600001-38600199	-0.125239	0.438545	0.882286	0.564372	-0.357986	1p34.3	FALSE	FALSE	FALSE	FALSE
chr13-47126300-47126445	0.168627	0.439087	1.18368	0.564906	0.357449	13q14.13	FALSE	FALSE	FALSE	FALSE
chr19-52206446-52207792	0.123767	0.43948	1.13175	0.565246	0.357061	19q13.41	FALSE	FALSE	FALSE	FALSE
chr14-104690040-104690244	-0.161747	0.439686	0.850657	0.565346	-0.356858	14q32.33	FALSE	FALSE	FALSE	FALSE
chr10-132911037-132911152	-0.157766	0.440323	0.85405	0.566002	-0.356229	10q26.3	FALSE	FALSE	FALSE	FALSE
chr6-158507753-158508188	-0.15899	0.440648	0.853005	0.566255	-0.355908	6q25.3	FALSE	FALSE	FALSE	FALSE
chr6-37616410-37617124	0.172833	0.442487	1.18867	0.568453	0.3541	6p21.2	FALSE	FALSE	FALSE	FALSE
chr2-11917490-11917787	-0.124025	0.443134	0.883358	0.568677	-0.353465	2p25.1	FALSE	FALSE	FALSE	FALSE
chr19-7938601-7938989	0.134322	0.443031	1.14376	0.568677	0.353566	19p13.2	FALSE	FALSE	FALSE	FALSE
chr1-54204112-54204252	-0.127538	0.443175	0.88026	0.568677	-0.353425	1p32.3	FALSE	FALSE	FALSE	FALSE
chr19-45281006-45281287	-0.155808	0.443101	0.855724	0.568677	-0.353497	19q13.32	FALSE	FALSE	FALSE	FALSE
chr15-96868857-96869220	-0.137867	0.44342	0.871214	0.568826	-0.353185	15q26.2	FALSE	FALSE	FALSE	FALSE
chr17-6658706-6659562	0.144125	0.444696	1.15503	0.570298	0.351937	17p13.1	FALSE	FALSE	FALSE	FALSE
chr19-45908146-45908453	-0.126482	0.444969	0.88119	0.570483	-0.35167	19q13.32	FALSE	FALSE	FALSE	FALSE
chr17-46656012-46656690	0.140039	0.445251	1.15032	0.570514	0.351395	17q21.32	FALSE	FALSE	FALSE	FALSE
chr10-88728073-88728572	0.125857	0.445147	1.13412	0.570514	0.351497	10q23.2	FALSE	FALSE	FALSE	FALSE
chr15-68128025-68128175	-0.0980888	0.445572	0.906568	0.57076	-0.351082	15q23	FALSE	FALSE	FALSE	FALSE
chr2-208635605-208636228	-0.125835	0.446132	0.88176	0.570961	-0.350536	2q33.3	FALSE	FALSE	FALSE	FALSE
chr7-25900355-25900768	-0.140285	0.446503	0.869111	0.570961	-0.350176	7p15.2	FALSE	FALSE	FALSE	FALSE
chr7-94953770-94954455	-0.198123	0.446044	0.820269	0.570961	-0.350622	7q21.3	FALSE	FALSE	FALSE	FALSE
chr8-118147163-118147534	-0.147322	0.446358	0.863016	0.570961	-0.350317	8q24.11	FALSE	FALSE	FALSE	FALSE
chr6-2684421-2684490	-0.124451	0.446039	0.882982	0.570961	-0.350628	6p25.2	FALSE	FALSE	FALSE	FALSE
chr16-84538885-84538889	0.121171	0.446461	1.12882	0.570961	0.350217	16q24.1	FALSE	FALSE	FALSE	FALSE
chr4-169799087-169799308	0.118218	0.446632	1.12549	0.570961	0.35005	4q32.3	FALSE	FALSE	FALSE	FALSE
chr16-51183363-51183533	-0.114754	0.447317	0.891585	0.571673	-0.349384	16q12.1	FALSE	FALSE	FALSE	FALSE
chr7-99680278-99680324	-0.112996	0.448278	0.893155	0.572569	-0.348453	7q22.1	FALSE	FALSE	FALSE	FALSE
chr6-28058715-28058973	-0.167903	0.448226	0.845436	0.572569	-0.348503	6p22.1	FALSE	FALSE	FALSE	FALSE
chr15-37172509-37173017	0.134613	0.449219	1.14409	0.57344	0.347542	15q14	FALSE	FALSE	FALSE	FALSE
chr3-5024761-5024963	-0.149012	0.449156	0.861559	0.57344	-0.347603	3p26.1	FALSE	FALSE	FALSE	FALSE
chr5-7850070-7850438	-0.121318	0.449547	0.885752	0.573693	-0.347225	5p15.31	FALSE	FALSE	FALSE	FALSE
chr15-93362247-93362731	-0.13472	0.449805	0.873961	0.573693	-0.346976	15q26.1	FALSE	FALSE	FALSE	FALSE
chr12-110044531-110044639	-0.13833	0.449787	0.870811	0.573693	-0.346993	12q24.11	FALSE	FALSE	FALSE	FALSE
chr16-51168485-51168816	-0.118808	0.450535	0.887978	0.574458	-0.346272	16q12.1	FALSE	FALSE	FALSE	FALSE
chr1-159869927-159870326	-0.129728	0.450766	0.878334	0.574587	-0.346049	1q23.2	FALSE	FALSE	FALSE	FALSE
chr10-134527606-134528050	0.138134	0.452573	1.14813	0.576481	0.344312	10q26.3	FALSE	FALSE	FALSE	FALSE
chr2-43903470-43903650	0.11002	0.452642	1.1163	0.576481	0.344245	2p21	FALSE	FALSE	FALSE	FALSE
chr1-90100012-90100070	-0.142365	0.452451	0.867305	0.576481	-0.344429	1p22.2	FALSE	FALSE	FALSE	FALSE
chr11-31834174-31834344	0.110875	0.453077	1.11726	0.576869	0.343828	11p13	FALSE	FALSE	FALSE	FALSE
chr12-52208721-52208899	-0.133817	0.453393	0.87475	0.577105	-0.343525	12q13.13	FALSE	FALSE	FALSE	FALSE
chr6-26233352-26233442	0.135593	0.454055	1.14522	0.577781	0.342892	6p22.2	FALSE	FALSE	FALSE	FALSE
chr11-44326260-44327572	-0.132596	0.454593	0.875819	0.5783	-0.342377	11p11.2	FALSE	FALSE	FALSE	FALSE
chr11-65816027-65816935	-0.154335	0.455214	0.856985	0.578923	-0.341785	11q13.1	FALSE	FALSE	FALSE	FALSE
chr17-1308616-1308675	-0.158585	0.455887	0.853351	0.579613	-0.341143	17p13.3	FALSE	FALSE	FALSE	FALSE
chr19-7580209-7580275	-0.138363	0.456217	0.870782	0.579866	-0.340829	19p13.2	FALSE	FALSE	FALSE	FALSE
chr3-72149324-72149514	-0.140523	0.456479	0.868903	0.579866	-0.340579	3p13	FALSE	FALSE	FALSE	FALSE
chr17-40700314-40700509	0.134863	0.456434	1.14438	0.579866	0.340622	17q21.2	FALSE	FALSE	FALSE	FALSE
chr1-236686564-236686804	-0.140489	0.456851	0.868933	0.580171	-0.340226	1q43	FALSE	FALSE	FALSE	FALSE
chr12-49375340-49375499	-0.135598	0.457634	0.873193	0.581	-0.339482	12q13.12	FALSE	FALSE	FALSE	FALSE
chr4-57522493-57523055	-0.174382	0.458931	0.839976	0.582479	-0.338253	4q12	FALSE	FALSE	FALSE	FALSE
chr2-241290875-241290895	-0.13759	0.459559	0.871456	0.583109	-0.337659	2q37.3	FALSE	FALSE	FALSE	FALSE
chr19-50096610-50096876	0.104437	0.459879	1.11009	0.583181	0.337356	19q13.33	FALSE	FALSE	FALSE	FALSE
chr13-114917199-114917297	-0.149135	0.459772	0.861453	0.583181	-0.337458	13q34	FALSE	FALSE	FALSE	FALSE
chr3-141516458-141516705	-0.114604	0.461096	0.891719	0.584557	-0.336208	3q23	FALSE	FALSE	FALSE	FALSE
chr7-2144559-2144767	0.146943	0.461995	1.15829	0.585194	0.335362	7p22.3	FALSE	FALSE	FALSE	FALSE
chr3-140813769-140814133	0.161387	0.461736	1.17514	0.585194	0.335606	3q23	FALSE	FALSE	FALSE	FALSE
chr22-22090796-22090816	-0.154608	0.461891	0.856751	0.585194	-0.335461	22q11.21	FALSE	FALSE	FALSE	FALSE
chr13-114808856-114808934	-0.123926	0.462513	0.883445	0.585682	-0.334876	13q34	FALSE	FALSE	FALSE	FALSE
chr2-223164459-223166094	-0.125655	0.462777	0.881919	0.585849	-0.334629	2q36.1	FALSE	FALSE	FALSE	FALSE
chr8-101661478-101662246	-0.128328	0.462935	0.879565	0.585881	-0.33448	8q22.3	FALSE	FALSE	FALSE	FALSE
chr4-779173-779880	-0.133909	0.463881	0.87467	0.586758	-0.333594	4p16.3	FALSE	FALSE	FALSE	FALSE
chr4-111558988-111559355	-0.151928	0.463892	0.85905	0.586758	-0.333583	4q25	FALSE	FALSE	FALSE	FALSE
chr18-19262576-19262819	-0.134702	0.464056	0.873977	0.586796	-0.33343	18q11.2	FALSE	FALSE	FALSE	FALSE
chr4-174452026-174453166	-0.15884	0.464537	0.853133	0.587043	-0.33298	4q34.1	FALSE	FALSE	FALSE	FALSE
chr3-37033373-37033980	-0.184738	0.464398	0.831322	0.587043	-0.33311	3p22.2	FALSE	FALSE	FALSE	FALSE
chr2-170624685-170624998	0.143399	0.464648	1.15419	0.587043	0.332876	2q31.1	FALSE	FALSE	FALSE	FALSE
chr2-179343740-179343871	0.097203	0.465509	1.10208	0.587962	0.332072	2q31.2	FALSE	FALSE	FALSE	FALSE
chr8-644521-644663	0.151527	0.465716	1.16361	0.588056	0.331879	8p23.3	FALSE	FALSE	FALSE	FALSE
chr7-139690853-139690908	-0.142599	0.466699	0.867102	0.588962	-0.330963	7q34	FALSE	FALSE	FALSE	FALSE
chr14-70826997-70827336	0.182054	0.466631	1.19968	0.588962	0.331026	14q24.2	FALSE	FALSE	FALSE	FALSE
chr2-237072673-237072789	-0.1116	0.467027	0.894402	0.589207	-0.330658	2q37.2	FALSE	FALSE	FALSE	FALSE
chr8-99951420-99953022	-0.128146	0.467188	0.879725	0.589242	-0.330509	8q22.2	FALSE	FALSE	FALSE	FALSE
chr12-47225979-47226453	-0.13681	0.469732	0.872136	0.592049	-0.32815	12q13.11	FALSE	FALSE	FALSE	FALSE
chr6-13274151-13274354	-0.130202	0.469789	0.877918	0.592049	-0.328097	6p24.1	FALSE	FALSE	FALSE	FALSE
chr10-135153937-135153972	-0.113837	0.469814	0.892403	0.592049	-0.328074	10q26.3	FALSE	FALSE	FALSE	FALSE
chr16-54317413-54318115	0.114992	0.469963	1.12186	0.592068	0.327936	16q12.2	FALSE	FALSE	FALSE	FALSE
chr12-115134201-115136308	-0.162407	0.470467	0.850095	0.592534	-0.327471	12q24.21	FALSE	FALSE	FALSE	FALSE
chr6-29894050-29895260	0.142362	0.470849	1.15299	0.592847	0.327118	6p22.1	FALSE	FALSE	FALSE	FALSE
chr16-88496476-88497293	0.116268	0.473354	1.1233	0.595832	0.324814	16q24.2	FALSE	FALSE	FALSE	FALSE
chr17-57642417-57643004	-0.227988	0.473838	0.796134	0.596271	-0.32437	17q23.1	FALSE	FALSE	FALSE	FALSE
chr16-1424525-1424607	0.162035	0.474329	1.1759	0.596719	0.323921	16p13.3	FALSE	FALSE	FALSE	FALSE
chr7-27284789-27286234	-0.111562	0.476541	0.894436	0.599261	-0.3219	7p15.2	FALSE	FALSE	FALSE	FALSE
chr2-182850441-182850683	-0.146137	0.47662	0.86404	0.599261	-0.321827	2q31.3	FALSE	FALSE	FALSE	FALSE
chr6-26016674-26018185	-0.124674	0.477043	0.882785	0.599377	-0.321443	6p22.2	FALSE	FALSE	FALSE	FALSE
chr8-6658332-6658537	-0.0944773	0.476899	0.909848	0.599377	-0.321573	8p23.1	FALSE	FALSE	FALSE	FALSE
chr12-54611443-54611928	0.107899	0.477118	1.11393	0.599377	0.321374	12q13.13	FALSE	FALSE	FALSE	FALSE
chr9-110249749-110249966	0.113193	0.477696	1.11985	0.599932	0.320848	9q31.2	FALSE	FALSE	FALSE	FALSE
chr5-87973899-87974547	0.11446	0.478605	1.12127	0.600903	0.320023	5q14.3	FALSE	FALSE	FALSE	FALSE
chr8-1960217-1960466	0.155383	0.478988	1.16811	0.601213	0.319676	8p23.3	FALSE	FALSE	FALSE	FALSE
chr5-115298704-115299475	-0.143216	0.479813	0.866567	0.602079	-0.318928	5q23.1	FALSE	FALSE	FALSE	FALSE
chr7-27260102-27260585	-0.137929	0.480422	0.87116	0.602501	-0.318377	7p15.2	FALSE	FALSE	FALSE	FALSE
chr5-196067-196162	-0.120688	0.480379	0.88631	0.602501	-0.318416	5p15.33	FALSE	FALSE	FALSE	FALSE
chr16-84336042-84336445	0.151464	0.480902	1.16354	0.602591	0.317943	16q24.1	FALSE	FALSE	FALSE	FALSE
chr2-99342685-99342986	-0.124251	0.480761	0.883158	0.602591	-0.31807	2q11.2	FALSE	FALSE	FALSE	FALSE
chr16-1036944-1037073	-0.15266	0.480841	0.858422	0.602591	-0.317999	16p13.3	FALSE	FALSE	FALSE	FALSE
chr7-1209495-1209742	-0.0883036	0.481904	0.915483	0.603638	-0.31704	7p22.3	FALSE	FALSE	FALSE	FALSE
chr1-174967663-174967695	0.142023	0.48201	1.1526	0.603638	0.316944	1q25.1	FALSE	FALSE	FALSE	FALSE
chr12-125412987-125413164	-0.131684	0.482254	0.876618	0.603772	-0.316725	12q24.31	FALSE	FALSE	FALSE	FALSE
chr19-58220080-58220837	-0.103384	0.483215	0.901781	0.604805	-0.315859	19q13.43	FALSE	FALSE	FALSE	FALSE
chr8-104153173-104154149	-0.128539	0.483525	0.87938	0.605021	-0.315581	8q22.3	FALSE	FALSE	FALSE	FALSE
chr2-63282702-63283013	0.125814	0.483876	1.13407	0.605289	0.315266	2p15	FALSE	FALSE	FALSE	FALSE
chr8-145106246-145106582	0.11476	0.484873	1.1216	0.606194	0.314372	8q24.3	FALSE	FALSE	FALSE	FALSE
chr2-106886593-106886729	-0.116519	0.484809	0.890014	0.606194	-0.314429	2q12.2	FALSE	FALSE	FALSE	FALSE
chr10-130830829-130831421	-0.132873	0.48608	0.875576	0.607399	-0.313293	10q26.3	FALSE	FALSE	FALSE	FALSE
chr17-40489513-40489785	-0.136993	0.486111	0.871976	0.607399	-0.313264	17q21.2	FALSE	FALSE	FALSE	FALSE
chr2-234891753-234891861	0.130576	0.487105	1.13948	0.608469	0.312377	2q37.1	FALSE	FALSE	FALSE	FALSE
chr19-863054-863244	0.137074	0.487441	1.14691	0.608717	0.312078	19p13.3	FALSE	FALSE	FALSE	FALSE
chr1-224363449-224363575	-0.091638	0.4878	0.912435	0.608993	-0.311758	1q42.11	FALSE	FALSE	FALSE	FALSE
chr13-51417469-51418221	0.161005	0.488785	1.17469	0.609708	0.310882	13q14.3	FALSE	FALSE	FALSE	FALSE
chr4-111535334-111535597	-0.11405	0.48872	0.892213	0.609708	-0.31094	4q25	FALSE	FALSE	FALSE	FALSE
chr6-106429316-106429659	-0.127681	0.488603	0.880134	0.609708	-0.311044	6q21	FALSE	FALSE	FALSE	FALSE
chr10-93811958-93812043	0.123001	0.489231	1.13089	0.610092	0.310486	10q23.32	FALSE	FALSE	FALSE	FALSE
chr2-176980837-176982230	0.105529	0.48981	1.1113	0.610642	0.309972	2q31.1	FALSE	FALSE	FALSE	FALSE
chr2-97136508-97136729	-0.101441	0.490165	0.903535	0.610913	-0.309657	2q11.2	FALSE	FALSE	FALSE	FALSE
chr6-4774793-4775638	-0.141114	0.49034	0.868391	0.610931	-0.309503	6p25.1	FALSE	FALSE	FALSE	FALSE
chr8-6484293-6484648	-0.133677	0.490456	0.874873	0.610931	-0.3094	8p23.1	FALSE	FALSE	FALSE	FALSE
chr5-76373022-76373803	0.112954	0.491079	1.11958	0.611363	0.308849	5q13.3	FALSE	FALSE	FALSE	FALSE
chr13-85937730-85937861	-0.124048	0.49104	0.883337	0.611363	-0.308883	13q31.1	FALSE	FALSE	FALSE	FALSE
chr6-27550691-27550747	-0.123956	0.491269	0.883419	0.611427	-0.308681	6p22.1	FALSE	FALSE	FALSE	FALSE
chr10-103599520-103599757	0.106112	0.49234	1.11195	0.612588	0.307735	10q24.32	FALSE	FALSE	FALSE	FALSE
chr12-49690636-49691316	0.110085	0.49271	1.11637	0.612876	0.307409	12q13.12	FALSE	FALSE	FALSE	FALSE
chr2-119606055-119608121	-0.131897	0.493443	0.876431	0.613616	-0.306763	2q14.2	FALSE	FALSE	FALSE	FALSE
chr19-39108529-39108672	-0.125928	0.49368	0.881678	0.613738	-0.306554	19q13.2	FALSE	FALSE	FALSE	FALSE
chr7-158789723-158790115	-0.138203	0.493954	0.870922	0.613863	-0.306314	7q36.3	FALSE	FALSE	FALSE	FALSE
chr12-117036703-117036972	-0.14803	0.494058	0.862405	0.613863	-0.306222	12q24.22	FALSE	FALSE	FALSE	FALSE
chr1-63784864-63786271	-0.13142	0.494267	0.87685	0.613951	-0.306038	1p31.3	FALSE	FALSE	FALSE	FALSE
chr16-1991308-1991447	-0.0891174	0.494425	0.914738	0.613974	-0.3059	16p13.3	FALSE	FALSE	FALSE	FALSE
chr2-119602480-119603489	-0.132368	0.495253	0.876019	0.61467	-0.305172	2q14.2	FALSE	FALSE	FALSE	FALSE
chr1-228743131-228743373	-0.12686	0.495263	0.880857	0.61467	-0.305164	1q42.13	FALSE	FALSE	FALSE	FALSE
chr10-94825257-94825848	-0.108859	0.497189	0.896857	0.616887	-0.303479	10q23.33	FALSE	FALSE	FALSE	FALSE
chr3-53190593-53190763	0.127765	0.49885	1.13629	0.618776	0.30203	3p21.1	FALSE	FALSE	FALSE	FALSE
chr17-79453575-79453653	-0.102253	0.500333	0.902801	0.620179	-0.300741	17q25.3	FALSE	FALSE	FALSE	FALSE
chr12-81110706-81111012	-0.158374	0.500402	0.85353	0.620179	-0.300681	12q21.31	FALSE	FALSE	FALSE	FALSE
chr3-50375535-50375674	0.169849	0.500384	1.18513	0.620179	0.300697	3p21.31	FALSE	FALSE	FALSE	FALSE
chr21-44105265-44105474	0.115303	0.500589	1.12221	0.620237	0.300519	21q22.3	FALSE	FALSE	FALSE	FALSE
chr17-44847220-44847427	0.0965004	0.501063	1.10131	0.620651	0.300108	17q21.31	FALSE	FALSE	FALSE	FALSE
chr11-66489521-66489646	-0.119338	0.501345	0.887508	0.620653	-0.299863	11q13.2	FALSE	FALSE	FALSE	FALSE
chr16-10647084-10647275	0.136301	0.50134	1.14603	0.620653	0.299868	16p13.13	FALSE	FALSE	FALSE	FALSE
chr17-73084263-73084494	0.124222	0.502282	1.13227	0.621465	0.299053	17q25.1	FALSE	FALSE	FALSE	FALSE
chr11-45868398-45868501	-0.154204	0.50222	0.857097	0.621465	-0.299106	11p11.2	FALSE	FALSE	FALSE	FALSE
chr15-64674713-64674891	0.124183	0.503824	1.13222	0.623199	0.297721	15q22.31	FALSE	FALSE	FALSE	FALSE
chr19-21646329-21646781	0.0885002	0.504174	1.09253	0.623457	0.29742	19p12	FALSE	FALSE	FALSE	FALSE
chr10-13932842-13933247	0.0986333	0.505086	1.10366	0.624236	0.296635	10p13	FALSE	FALSE	FALSE	FALSE
chr5-140219608-140219613	-0.128194	0.505015	0.879682	0.624236	-0.296695	5q31.3	FALSE	FALSE	FALSE	FALSE
chr1-10698719-10698794	-0.102679	0.506073	0.902416	0.625282	-0.295787	1p36.22	FALSE	FALSE	FALSE	FALSE
chr11-12031097-12031314	-0.136165	0.506459	0.872699	0.625584	-0.295456	11p15.3	FALSE	FALSE	FALSE	FALSE
chr20-62327968-62328427	0.130267	0.50726	1.13913	0.626399	0.29477	20q13.33	FALSE	FALSE	FALSE	FALSE
chr7-55516724-55516872	0.127947	0.507411	1.13649	0.62641	0.29464	7p11.2	FALSE	FALSE	FALSE	FALSE
chr12-99548329-99549023	-0.128139	0.507953	0.879731	0.62673	-0.294177	12q23.1	FALSE	FALSE	FALSE	FALSE
chr7-115862648-115862891	0.134327	0.507938	1.14377	0.62673	0.294189	7q31.2	FALSE	FALSE	FALSE	FALSE
chr15-74494781-74495109	-0.152286	0.50835	0.858743	0.626964	-0.293838	15q24.1	FALSE	FALSE	FALSE	FALSE
chr16-79623618-79623751	0.0996853	0.508426	1.10482	0.626964	0.293773	16q23.2	FALSE	FALSE	FALSE	FALSE
chr6-31510729-31510735	-0.136884	0.508617	0.872071	0.627025	-0.293609	6p21.33	FALSE	FALSE	FALSE	FALSE
chr21-31588123-31588354	-0.122381	0.508816	0.884811	0.627096	-0.293439	21q22.11	FALSE	FALSE	FALSE	FALSE
chr11-2722195-2722440	0.16377	0.509035	1.17794	0.627191	0.293252	11p15.5	FALSE	FALSE	FALSE	FALSE
chr6-2382649-2382777	0.10443	0.510454	1.11008	0.628636	0.292044	6p25.2	FALSE	FALSE	FALSE	FALSE
chr1-201082731-201082764	-0.12375	0.510491	0.883601	0.628636	-0.292012	1q32.1	FALSE	FALSE	FALSE	FALSE
chr10-23632740-23633518	-0.115015	0.511606	0.891353	0.629833	-0.291064	10p12.2	FALSE	FALSE	FALSE	FALSE
chr2-80549579-80550119	-0.116228	0.512014	0.890273	0.630161	-0.290718	2p12	FALSE	FALSE	FALSE	FALSE
chr5-26237674-26237881	-0.14054	0.512411	0.868889	0.630473	-0.290382	5p14.1	FALSE	FALSE	FALSE	FALSE
chr14-61119419-61120234	0.142744	0.512885	1.15343	0.630706	0.28998	14q23.1	FALSE	FALSE	FALSE	FALSE
chr1-205498530-205498551	-0.0966448	0.512854	0.907878	0.630706	-0.290006	1q32.1	FALSE	FALSE	FALSE	FALSE
chr7-27127752-27128169	-0.115739	0.513039	0.890708	0.63072	-0.28985	7p15.2	FALSE	FALSE	FALSE	FALSE
chr22-19754125-19754815	-0.107495	0.513937	0.898081	0.631649	-0.28909	22q11.21	FALSE	FALSE	FALSE	FALSE
chr15-37179603-37179779	-0.107453	0.514914	0.898119	0.632498	-0.288265	15q14	FALSE	FALSE	FALSE	FALSE
chr16-67700743-67701378	-0.122266	0.514889	0.884913	0.632498	-0.288286	16q22.1	FALSE	FALSE	FALSE	FALSE
chr1-25944514-25945042	-0.12568	0.51543	0.881897	0.632956	-0.287831	1p36.11	FALSE	FALSE	FALSE	FALSE
chr19-41025339-41025863	-0.095875	0.515994	0.908578	0.633473	-0.287356	19q13.2	FALSE	FALSE	FALSE	FALSE
chr4-111549880-111551139	-0.119577	0.517638	0.887296	0.635205	-0.285974	4q25	FALSE	FALSE	FALSE	FALSE
chr2-232479675-232479924	0.127478	0.517691	1.13596	0.635205	0.285929	2q37.1	FALSE	FALSE	FALSE	FALSE
chr3-147113700-147113918	0.0958997	0.518908	1.10065	0.636522	0.284909	3q24	FALSE	FALSE	FALSE	FALSE
chr19-45996372-45996498	-0.132522	0.523942	0.875884	0.642519	-0.280717	19q13.32	FALSE	FALSE	FALSE	FALSE
chr3-69061356-69061827	-0.119262	0.525274	0.887575	0.643973	-0.279614	3p14.1	FALSE	FALSE	FALSE	FALSE
chr9-124061960-124062303	0.0881434	0.525475	1.09214	0.644041	0.279448	9q33.2	FALSE	FALSE	FALSE	FALSE
chr1-119521928-119522855	0.0869407	0.525671	1.09083	0.644103	0.279286	1p12	FALSE	FALSE	FALSE	FALSE
chr15-37170381-37171175	0.116193	0.526232	1.12321	0.644613	0.278822	15q14	FALSE	FALSE	FALSE	FALSE
chr1-151810485-151812710	-0.115829	0.527159	0.890628	0.645569	-0.278058	1q21.3	FALSE	FALSE	FALSE	FALSE
chr1-158390649-158391119	-0.117928	0.527664	0.88876	0.646009	-0.277642	1q23.1	FALSE	FALSE	FALSE	FALSE
chr21-47717406-47717864	-0.0691782	0.528044	0.93316	0.646296	-0.27733	21q22.3	FALSE	FALSE	FALSE	FALSE
chr6-170595920-170595947	-0.102219	0.529908	0.902832	0.648398	-0.275799	6q27	FALSE	FALSE	FALSE	FALSE
chr17-78800574-78800806	0.106982	0.530217	1.11291	0.648583	0.275547	17q25.3	FALSE	FALSE	FALSE	FALSE
chr4-124273068-124273088	-0.0848139	0.530353	0.918683	0.648583	-0.275435	4q28.1	FALSE	FALSE	FALSE	FALSE
chr5-140743575-140744983	-0.14486	0.530597	0.865143	0.648703	-0.275235	5q31.3	FALSE	FALSE	FALSE	FALSE
chr10-43892790-43893015	-0.0811289	0.531996	0.922075	0.650234	-0.274092	10q11.21	FALSE	FALSE	FALSE	FALSE
chr17-13506186-13506284	-0.103075	0.532426	0.902059	0.65058	-0.273741	17p12	FALSE	FALSE	FALSE	FALSE
chr6-26271587-26272695	0.0968829	0.533007	1.10173	0.651109	0.273267	6p22.2	FALSE	FALSE	FALSE	FALSE
chr1-119910574-119910670	-0.123902	0.533336	0.883466	0.651332	-0.272999	1p12	FALSE	FALSE	FALSE	FALSE
chr8-99955563-99956055	0.116704	0.533882	1.12379	0.651819	0.272555	8q22.2	FALSE	FALSE	FALSE	FALSE
chr2-173601360-173601413	-0.108813	0.535763	0.896898	0.653879	-0.271027	2q31.1	FALSE	FALSE	FALSE	FALSE
chr5-6775909-6775922	-0.107289	0.535864	0.898266	0.653879	-0.270945	5p15.31	FALSE	FALSE	FALSE	FALSE
chr1-110254709-110254896	-0.10047	0.536381	0.904413	0.654328	-0.270527	1p13.3	FALSE	FALSE	FALSE	FALSE
chr20-61560373-61561020	0.106335	0.536914	1.11219	0.654798	0.270095	20q13.33	FALSE	FALSE	FALSE	FALSE
chr3-133464713-133465360	-0.135796	0.537424	0.87302	0.65524	-0.269683	3q22.1	FALSE	FALSE	FALSE	FALSE
chr8-110099582-110100005	0.115652	0.537641	1.12261	0.655244	0.269508	8q23.1	FALSE	FALSE	FALSE	FALSE
chr1-7308091-7308366	-0.118923	0.537723	0.887876	0.655244	-0.269441	1p36.23	FALSE	FALSE	FALSE	FALSE
chr16-73266282-73266785	-0.148771	0.538102	0.861766	0.655524	-0.269136	16q22.3	FALSE	FALSE	FALSE	FALSE
chr18-13641529-13641894	0.100778	0.538746	1.10603	0.655958	0.268616	18p11.21	FALSE	FALSE	FALSE	FALSE
chr18-10131790-10132097	0.110733	0.538754	1.1171	0.655958	0.26861	18p11.22	FALSE	FALSE	FALSE	FALSE
chr5-140787013-140787507	-0.0824114	0.539228	0.920893	0.656355	-0.268227	5q31.3	FALSE	FALSE	FALSE	FALSE
chr12-46767289-46768016	-0.113955	0.539382	0.892298	0.656362	-0.268103	12q13.11	FALSE	FALSE	FALSE	FALSE
chr20-21084133-21084420	0.093494	0.540002	1.098	0.656936	0.267604	20p11.23	FALSE	FALSE	FALSE	FALSE
chr13-113538039-113538109	-0.122619	0.54025	0.8846	0.657057	-0.267405	13q34	FALSE	FALSE	FALSE	FALSE
chr17-26903872-26904381	0.108072	0.5406	1.11413	0.657082	0.267124	17q11.2	FALSE	FALSE	FALSE	FALSE
chr10-125770089-125770239	0.119614	0.540553	1.12706	0.657082	0.267162	10q26.13	FALSE	FALSE	FALSE	FALSE
chr17-78078605-78078845	-0.107595	0.540716	0.897991	0.657082	-0.267031	17q25.3	FALSE	FALSE	FALSE	FALSE
chr15-66947171-66947617	0.109036	0.541092	1.1152	0.657358	0.266729	15q22.31	FALSE	FALSE	FALSE	FALSE
chr6-30684340-30684572	0.127826	0.541394	1.13635	0.657545	0.266486	6p21.33	FALSE	FALSE	FALSE	FALSE
chr15-23035493-23035557	0.088169	0.541984	1.09217	0.658081	0.266014	15q11.2	FALSE	FALSE	FALSE	FALSE
chr5-171616388-171616571	-0.0916824	0.542198	0.912395	0.658161	-0.265842	5q35.1	FALSE	FALSE	FALSE	FALSE
chr4-52942997-52943247	0.105932	0.542878	1.11175	0.658444	0.265298	4q12	FALSE	FALSE	FALSE	FALSE
chr1-245534821-245534931	-0.114145	0.542798	0.892128	0.658444	-0.265362	1q44	FALSE	FALSE	FALSE	FALSE
chr4-124694137-124694178	-0.113244	0.542724	0.892933	0.658444	-0.265421	4q28.1	FALSE	FALSE	FALSE	FALSE
chr20-50158996-50159653	0.0964496	0.543781	1.10125	0.659359	0.264576	20q13.2	FALSE	FALSE	FALSE	FALSE
chr16-73098732-73099917	-0.103537	0.544234	0.901643	0.659727	-0.264214	16q22.3	FALSE	FALSE	FALSE	FALSE
chr7-27199726-27199956	-0.0900169	0.545874	0.913916	0.661534	-0.262908	7p15.2	FALSE	FALSE	FALSE	FALSE
chr5-133406542-133406808	-0.112189	0.546367	0.893875	0.66195	-0.262516	5q31.1	FALSE	FALSE	FALSE	FALSE
chr5-166582591-166582608	-0.105217	0.546877	0.900129	0.662387	-0.26211	5q34	FALSE	FALSE	FALSE	FALSE
chr19-46504128-46504266	0.1416	0.547265	1.15212	0.662676	0.261802	19q13.32	FALSE	FALSE	FALSE	FALSE
chr6-5999186-5999377	0.0968458	0.54874	1.10169	0.663848	0.260633	6p25.1	FALSE	FALSE	FALSE	FALSE
chr17-43037114-43037427	-0.0847233	0.548833	0.918766	0.663848	-0.26056	17q21.31	FALSE	FALSE	FALSE	FALSE
chr12-127221700-127221782	-0.102081	0.548768	0.902957	0.663848	-0.260612	12q24.32	FALSE	FALSE	FALSE	FALSE
chr14-28081449-28081779	-0.103381	0.548771	0.901783	0.663848	-0.260609	14q12	FALSE	FALSE	FALSE	FALSE
chr12-22528586-22528629	-0.0929525	0.550369	0.911237	0.665342	-0.259346	12p12.1	FALSE	FALSE	FALSE	FALSE
chr11-61062837-61063144	0.105806	0.55034	1.11161	0.665342	0.259369	11q12.2	FALSE	FALSE	FALSE	FALSE
chr17-59530021-59530436	-0.0863997	0.550927	0.917228	0.665653	-0.258906	17q23.2	FALSE	FALSE	FALSE	FALSE
chr8-141609380-141609470	-0.0947835	0.550856	0.90957	0.665653	-0.258962	8q24.3	FALSE	FALSE	FALSE	FALSE
chr2-206551212-206551844	-0.0881752	0.551364	0.9156	0.666	-0.258561	2q33.3	FALSE	FALSE	FALSE	FALSE
chr10-114591707-114591733	-0.0842098	0.551978	0.919238	0.66656	-0.258078	10q25.2	FALSE	FALSE	FALSE	FALSE
chr9-92220388-92221282	-0.0891654	0.552346	0.914694	0.666822	-0.257788	9q22.2	FALSE	FALSE	FALSE	FALSE
chr2-176983519-176983949	0.0952642	0.552839	1.09995	0.667235	0.257401	2q31.1	FALSE	FALSE	FALSE	FALSE
chr19-36246395-36246906	0.0780643	0.553093	1.08119	0.667271	0.257202	19q13.12	FALSE	FALSE	FALSE	FALSE
chr3-147077127-147078019	-0.118777	0.553171	0.888006	0.667271	-0.257141	3q24	FALSE	FALSE	FALSE	FALSE
chr11-84634126-84634735	0.140016	0.553572	1.15029	0.667573	0.256826	11q14.1	FALSE	FALSE	FALSE	FALSE
chr4-6659194-6659805	0.134836	0.553925	1.14435	0.667818	0.256549	4p16.1	FALSE	FALSE	FALSE	FALSE
chr1-36787145-36787932	0.106566	0.55571	1.11245	0.669787	0.255152	1p34.3	FALSE	FALSE	FALSE	FALSE
chr2-177027043-177028162	-0.112307	0.556255	0.89377	0.669897	-0.254726	2q31.1	FALSE	FALSE	FALSE	FALSE
chr11-113258444-113258908	-0.122129	0.555987	0.885035	0.669897	-0.254935	11q23.2	FALSE	FALSE	FALSE	FALSE
chr14-68831098-68831210	-0.0772471	0.556255	0.925661	0.669897	-0.254726	14q24.1	FALSE	FALSE	FALSE	FALSE
chr19-2253398-2253492	-0.0849306	0.556679	0.918576	0.670125	-0.254395	19p13.3	FALSE	FALSE	FALSE	FALSE
chr17-59531696-59531744	0.10813	0.556747	1.11419	0.670125	0.254342	17q23.2	FALSE	FALSE	FALSE	FALSE
chr17-72270155-72270444	-0.115114	0.557348	0.891265	0.670666	-0.253874	17q25.1	FALSE	FALSE	FALSE	FALSE
chr3-147106010-147106635	0.130292	0.55762	1.13916	0.670811	0.253661	3q24	FALSE	FALSE	FALSE	FALSE
chr9-125877923-125878106	0.104261	0.557851	1.10989	0.670907	0.253482	9q33.3	FALSE	FALSE	FALSE	FALSE
chr12-54785003-54785320	0.102379	0.55824	1.1078	0.671192	0.253179	12q13.13	FALSE	FALSE	FALSE	FALSE
chr11-636460-638507	0.0898962	0.560499	1.09406	0.673725	0.251425	11p15.5	FALSE	FALSE	FALSE	FALSE
chr2-45164720-45165193	-0.113851	0.562644	0.892391	0.67612	-0.249766	2p21	FALSE	FALSE	FALSE	FALSE
chr20-825050-825798	0.107716	0.56283	1.11373	0.67616	0.249623	20p13	FALSE	FALSE	FALSE	FALSE
chr4-174439179-174440598	-0.151915	0.564504	0.859061	0.677987	-0.248333	4q34.1	FALSE	FALSE	FALSE	FALSE
chr2-74729100-74729710	-0.0973624	0.56553	0.907227	0.679035	-0.247544	2p13.1	FALSE	FALSE	FALSE	FALSE
chr6-30038754-30039801	0.104036	0.566859	1.10964	0.680446	0.246525	6p22.1	FALSE	FALSE	FALSE	FALSE
chr1-60539362-60539675	0.121375	0.568302	1.12905	0.681993	0.245421	1p32.1	FALSE	FALSE	FALSE	FALSE
chr2-66809780-66810606	-0.114447	0.568506	0.891859	0.682053	-0.245265	2p14	FALSE	FALSE	FALSE	FALSE
chr14-22971074-22971114	0.10356	0.568665	1.10911	0.682059	0.245144	14q11.2	FALSE	FALSE	FALSE	FALSE
chr13-110874267-110874326	-0.123964	0.569056	0.883411	0.682344	-0.244845	13q34	FALSE	FALSE	FALSE	FALSE
chr5-134735260-134735914	0.11413	0.56976	1.1209	0.683003	0.244308	5q31.1	FALSE	FALSE	FALSE	FALSE
chr1-3308286-3308549	-0.116353	0.570088	0.890161	0.683211	-0.244058	1p36.32	FALSE	FALSE	FALSE	FALSE
chr10-134996319-134996789	-0.139532	0.570351	0.869765	0.683341	-0.243858	10q26.3	FALSE	FALSE	FALSE	FALSE
chr7-27168962-27169208	-0.101804	0.570572	0.903207	0.683421	-0.243689	7p15.2	FALSE	FALSE	FALSE	FALSE
chr2-240230587-240230892	0.0941083	0.570795	1.09868	0.683469	0.24352	2q37.3	FALSE	FALSE	FALSE	FALSE
chr5-140772182-140772512	0.108405	0.57123	1.1145	0.683469	0.243189	5q31.3	FALSE	FALSE	FALSE	FALSE
chr1-215255110-215255572	-0.0887294	0.570998	0.915093	0.683469	-0.243365	1q41	FALSE	FALSE	FALSE	FALSE
chr12-16762789-16762831	0.0896503	0.571077	1.09379	0.683469	0.243305	12p12.3	FALSE	FALSE	FALSE	FALSE
chr20-57089933-57090317	-0.0883036	0.572927	0.915483	0.685215	-0.2419	20q13.32	FALSE	FALSE	FALSE	FALSE
chr19-11517079-11517436	-0.121022	0.572999	0.886014	0.685215	-0.241846	19p13.2	FALSE	FALSE	FALSE	FALSE
chr6-15244618-15244693	0.107328	0.573717	1.1133	0.685888	0.241302	6p22.3	FALSE	FALSE	FALSE	FALSE
chr4-188736112-188736336	0.113334	0.573885	1.12001	0.685905	0.241175	4q35.2	FALSE	FALSE	FALSE	FALSE
chr6-1615843-1616109	-0.105521	0.575353	0.899856	0.687473	-0.240066	6p25.3	FALSE	FALSE	FALSE	FALSE
chr7-65509125-65509578	-0.0929256	0.576026	0.911261	0.688092	-0.239558	7q11.21	FALSE	FALSE	FALSE	FALSE
chr22-50623687-50624030	-0.0753912	0.576624	0.927381	0.688434	-0.239108	22q13.33	FALSE	FALSE	FALSE	FALSE
chr20-57581903-57582371	0.0730376	0.576513	1.07577	0.688434	0.239191	20q13.32	FALSE	FALSE	FALSE	FALSE
chr17-48041301-48042779	-0.0957548	0.577127	0.908687	0.688849	-0.238729	17q21.33	FALSE	FALSE	FALSE	FALSE
chr1-27894955-27895490	0.0897593	0.577604	1.09391	0.689232	0.23837	1p36.11	FALSE	FALSE	FALSE	FALSE
chr17-56405948-56406118	-0.0937114	0.577913	0.910545	0.689416	-0.238137	17q22	FALSE	FALSE	FALSE	FALSE
chr14-104644850-104645063	0.0971002	0.578406	1.10197	0.689817	0.237767	14q32.33	FALSE	FALSE	FALSE	FALSE
chr1-156215507-156215727	0.0972851	0.578591	1.10217	0.689852	0.237629	1q22	FALSE	FALSE	FALSE	FALSE
chr6-100911240-100912168	-0.112578	0.578891	0.893528	0.690025	-0.237403	6q16.3	FALSE	FALSE	FALSE	FALSE
chr4-188139877-188140291	-0.106797	0.579499	0.898708	0.690479	-0.236947	4q35.2	FALSE	FALSE	FALSE	FALSE
chr19-853054-853540	0.105745	0.579584	1.11154	0.690479	0.236884	19p13.3	FALSE	FALSE	FALSE	FALSE
chr17-61926700-61926910	-0.0975671	0.579994	0.907041	0.690781	-0.236577	17q23.3	FALSE	FALSE	FALSE	FALSE
chr14-24457993-24458208	-0.0855872	0.580809	0.917973	0.691566	-0.235966	14q11.2	FALSE	FALSE	FALSE	FALSE
chr22-42734458-42734695	-0.107278	0.581141	0.898276	0.691775	-0.235718	22q13.2	FALSE	FALSE	FALSE	FALSE
chr17-75238703-75238948	-0.110607	0.581524	0.895291	0.692045	-0.235432	17q25.2	FALSE	FALSE	FALSE	FALSE
chr12-122711988-122712381	0.101171	0.583086	1.10647	0.693672	0.234268	12q24.31	FALSE	FALSE	FALSE	FALSE
chr17-46089218-46089344	0.091079	0.583205	1.09536	0.693672	0.234179	17q21.32	FALSE	FALSE	FALSE	FALSE
chr4-184922571-184922646	-0.0929672	0.584036	0.911223	0.694453	-0.233561	4q35.1	FALSE	FALSE	FALSE	FALSE
chr8-11141365-11141424	0.110739	0.584175	1.1171	0.694453	0.233457	8p23.1	FALSE	FALSE	FALSE	FALSE
chr8-1321333-1321637	-0.107907	0.584461	0.897711	0.694607	-0.233244	8p23.3	FALSE	FALSE	FALSE	FALSE
chr20-44452633-44453049	0.0992732	0.584623	1.10437	0.694612	0.233124	20q13.12	FALSE	FALSE	FALSE	FALSE
chr12-49111321-49111433	-0.107521	0.584998	0.898057	0.694871	-0.232846	12q13.12	FALSE	FALSE	FALSE	FALSE
chr11-77299805-77299962	0.10566	0.585695	1.11144	0.695512	0.232329	11q14.1	FALSE	FALSE	FALSE	FALSE
chr8-144105570-144105709	-0.0795839	0.587229	0.9235	0.696957	-0.231193	8q24.3	FALSE	FALSE	FALSE	FALSE
chr15-31515750-31515852	0.100796	0.587383	1.10605	0.696957	0.231079	15q13.3	FALSE	FALSE	FALSE	FALSE
chr7-1708566-1708659	-0.116563	0.587229	0.889974	0.696957	-0.231193	7p22.3	FALSE	FALSE	FALSE	FALSE
chr6-32828996-32829208	0.114712	0.588461	1.12155	0.698049	0.230282	6p21.32	FALSE	FALSE	FALSE	FALSE
chr18-77724395-77724453	-0.0967479	0.589555	0.907785	0.699159	-0.229475	18q23	FALSE	FALSE	FALSE	FALSE
chr17-6926003-6926742	-0.108548	0.591308	0.897136	0.700996	-0.228186	17p13.1	FALSE	FALSE	FALSE	FALSE
chr2-55450577-55450874	0.0743193	0.591528	1.07715	0.700996	0.228025	2p16.1	FALSE	FALSE	FALSE	FALSE
chr2-70313163-70313295	0.0752134	0.59158	1.07811	0.700996	0.227987	2p13.3	FALSE	FALSE	FALSE	FALSE
chr4-111551642-111552353	-0.0841311	0.592708	0.919311	0.702146	-0.227159	4q25	FALSE	FALSE	FALSE	FALSE
chr4-111554966-111555503	-0.0963606	0.593449	0.908137	0.702648	-0.226616	4q25	FALSE	FALSE	FALSE	FALSE
chr1-16494002-16494499	0.0816803	0.593371	1.08511	0.702648	0.226674	1p36.13	FALSE	FALSE	FALSE	FALSE
chr4-77506682-77507651	0.106065	0.594103	1.11189	0.703234	0.226138	4q21.1	FALSE	FALSE	FALSE	FALSE
chr16-31128310-31128351	-0.0779589	0.594589	0.925002	0.703621	-0.225783	16p11.2	FALSE	FALSE	FALSE	FALSE
chr17-29297380-29297604	0.0867224	0.594862	1.09059	0.703756	0.225584	17q11.2	FALSE	FALSE	FALSE	FALSE
chr15-69754609-69754714	-0.0994314	0.595349	0.905352	0.703988	-0.225228	15q23	FALSE	FALSE	FALSE	FALSE
chr2-238322274-238322334	-0.109234	0.595376	0.896521	0.703988	-0.225209	2q37.3	FALSE	FALSE	FALSE	FALSE
chr15-76632813-76635357	-0.0730441	0.59623	0.92956	0.704493	-0.224586	15q24.3	FALSE	FALSE	FALSE	FALSE
chr18-10453969-10454085	-0.100334	0.596119	0.904535	0.704493	-0.224667	18p11.22	FALSE	FALSE	FALSE	FALSE
chr12-131452238-131452297	-0.103217	0.596281	0.901931	0.704493	-0.224549	12q24.33	FALSE	FALSE	FALSE	FALSE
chr6-101846409-101847058	-0.127835	0.596621	0.879999	0.704707	-0.224302	6q16.3	FALSE	FALSE	FALSE	FALSE
chr8-134307597-134307728	-0.0752761	0.597432	0.927487	0.705046	-0.223712	8q24.22	FALSE	FALSE	FALSE	FALSE
chr2-219187374-219187432	0.0846296	0.597545	1.08831	0.705046	0.223629	2q35	FALSE	FALSE	FALSE	FALSE
chr2-121554810-121554926	0.113977	0.59739	1.12073	0.705046	0.223742	2q14.2	FALSE	FALSE	FALSE	FALSE
chr16-3210066-3210357	-0.0890928	0.597387	0.914761	0.705046	-0.223744	16p13.3	FALSE	FALSE	FALSE	FALSE
chr2-119614489-119615889	-0.0826697	0.598013	0.920655	0.70541	-0.223289	2q14.2	FALSE	FALSE	FALSE	FALSE
chr7-141176264-141176413	-0.093223	0.598313	0.91099	0.705576	-0.223071	7q34	FALSE	FALSE	FALSE	FALSE
chr3-160475035-160475336	-0.083646	0.598777	0.919757	0.705935	-0.222735	3q25.33	FALSE	FALSE	FALSE	FALSE
chr7-27137922-27138974	0.0737154	0.599305	1.0765	0.706038	0.222352	7p15.2	FALSE	FALSE	FALSE	FALSE
chr5-43019660-43020627	0.0775422	0.599047	1.08063	0.706038	0.222539	5p12	FALSE	FALSE	FALSE	FALSE
chr2-119612313-119612787	-0.0780824	0.599343	0.924888	0.706038	-0.222325	2q14.2	FALSE	FALSE	FALSE	FALSE
chr21-38080274-38081193	-0.0968343	0.601068	0.907706	0.707882	-0.221077	21q22.13	FALSE	FALSE	FALSE	FALSE
chr11-108422663-108422791	-0.103267	0.60136	0.901886	0.708038	-0.220865	11q22.3	FALSE	FALSE	FALSE	FALSE
chr11-60718709-60718882	-0.101104	0.601698	0.903839	0.708247	-0.220622	11q12.2	FALSE	FALSE	FALSE	FALSE
chr7-157381078-157381240	-0.144828	0.601883	0.865171	0.708277	-0.220488	7q36.3	FALSE	FALSE	FALSE	FALSE
chr2-128453108-128453484	0.0812966	0.60235	1.08469	0.708293	0.220151	2q14.3	FALSE	FALSE	FALSE	FALSE
chr2-240241154-240241218	0.0777511	0.60234	1.08085	0.708293	0.220159	2q37.3	FALSE	FALSE	FALSE	FALSE
chr1-89357908-89358043	0.101246	0.602377	1.10655	0.708293	0.220131	1p22.2	FALSE	FALSE	FALSE	FALSE
chr5-140773122-140773539	-0.0876538	0.602874	0.916078	0.708689	-0.219774	5q31.3	FALSE	FALSE	FALSE	FALSE
chr5-87976889-87976902	-0.0614419	0.604559	0.940408	0.710481	-0.218562	5q14.3	FALSE	FALSE	FALSE	FALSE
chr4-39448975-39449130	-0.0770499	0.605634	0.925844	0.711494	-0.217789	4p14	FALSE	FALSE	FALSE	FALSE
chr14-91862813-91862907	-0.117299	0.605742	0.88932	0.711494	-0.217712	14q32.11	FALSE	FALSE	FALSE	FALSE
chr2-242842459-242842668	-0.0936937	0.606085	0.910562	0.711707	-0.217467	2q37.3	FALSE	FALSE	FALSE	FALSE
chr1-50883329-50883394	0.0813568	0.607179	1.08476	0.712803	0.216684	1p32.3	FALSE	FALSE	FALSE	FALSE
chr6-26598070-26598303	-0.0980041	0.607635	0.906645	0.713149	-0.216357	6p22.2	FALSE	FALSE	FALSE	FALSE
chr18-24131115-24131379	-0.109349	0.608379	0.896417	0.713833	-0.215826	18q11.2	FALSE	FALSE	FALSE	FALSE
chr4-183063194-183064035	0.0881709	0.608969	1.09217	0.714147	0.215405	4q34.3	FALSE	FALSE	FALSE	FALSE
chr2-74742593-74743009	-0.0833148	0.608839	0.920061	0.714147	-0.215497	2p13.1	FALSE	FALSE	FALSE	FALSE
chr11-134526975-134527018	-0.107952	0.609782	0.897671	0.714912	-0.214825	11q25	FALSE	FALSE	FALSE	FALSE
chr12-80749651-80749665	-0.0902361	0.610203	0.913715	0.715215	-0.214526	12q21.31	FALSE	FALSE	FALSE	FALSE
chr4-111544235-111544463	-0.0747435	0.61132	0.927981	0.716335	-0.213732	4q25	FALSE	FALSE	FALSE	FALSE
chr6-106433792-106434623	-0.084941	0.611949	0.918566	0.716882	-0.213285	6q21	FALSE	FALSE	FALSE	FALSE
chr17-78877971-78878844	-0.0916226	0.613271	0.912449	0.71814	-0.212348	17q25.3	FALSE	FALSE	FALSE	FALSE
chr6-1524166-1524618	0.100876	0.613347	1.10614	0.71814	0.212294	6p25.3	FALSE	FALSE	FALSE	FALSE
chr11-31820441-31822526	-0.0893978	0.614569	0.914482	0.71938	-0.21143	11p13	FALSE	FALSE	FALSE	FALSE
chr1-6558085-6558113	-0.100604	0.616306	0.904292	0.721223	-0.210204	1p36.31	FALSE	FALSE	FALSE	FALSE
chr12-1770715-1770782	-0.076035	0.617204	0.926784	0.722083	-0.209571	12p13.33	FALSE	FALSE	FALSE	FALSE
chr1-119526060-119528638	-0.0845742	0.617481	0.918903	0.722087	-0.209377	1p12	FALSE	FALSE	FALSE	FALSE
chr6-106546704-106546824	0.115236	0.617534	1.12214	0.722087	0.209339	6q21	FALSE	FALSE	FALSE	FALSE
chr4-978723-979307	-0.115399	0.618523	0.891011	0.722862	-0.208644	4p16.3	FALSE	FALSE	FALSE	FALSE
chr2-101889484-101889574	0.0853937	0.618504	1.08915	0.722862	0.208658	2q11.2	FALSE	FALSE	FALSE	FALSE
chr1-170640331-170640675	-0.0613628	0.619651	0.940482	0.723989	-0.207853	1q24.2	FALSE	FALSE	FALSE	FALSE
chr5-176559558-176559563	-0.0958464	0.62021	0.908604	0.724451	-0.207461	5q35.2	FALSE	FALSE	FALSE	FALSE
chr2-161265247-161265366	0.0812311	0.620969	1.08462	0.725147	0.20693	2q24.2	FALSE	FALSE	FALSE	FALSE
chr6-26250685-26250936	-0.0689421	0.621332	0.933381	0.725379	-0.206676	6p22.2	FALSE	FALSE	FALSE	FALSE
chr3-139257713-139257907	-0.124798	0.6221	0.882676	0.726084	-0.20614	3q23	FALSE	FALSE	FALSE	FALSE
chr5-134366534-134367394	-0.0810926	0.622733	0.922108	0.726631	-0.205698	5q31.1	FALSE	FALSE	FALSE	FALSE
chr15-37398943-37399118	0.0716713	0.6241	1.0743	0.728034	0.204746	15q14	FALSE	FALSE	FALSE	FALSE
chr10-118652838-118652981	0.0791971	0.626564	1.08242	0.730716	0.203035	10q25.3	FALSE	FALSE	FALSE	FALSE
chr17-1880884-1881333	0.0799868	0.627468	1.08327	0.730927	0.202408	17p13.3	FALSE	FALSE	FALSE	FALSE
chr19-15342548-15344239	0.133986	0.6274	1.14338	0.730927	0.202456	19p13.12	FALSE	FALSE	FALSE	FALSE
chr2-200331675-200332380	0.0745477	0.627109	1.0774	0.730927	0.202657	2q33.1	FALSE	FALSE	FALSE	FALSE
chr1-27480543-27480849	-0.0788903	0.627184	0.924141	0.730927	-0.202605	1p36.11	FALSE	FALSE	FALSE	FALSE
chr11-640094-640446	0.0909577	0.62757	1.09522	0.730927	0.202338	11p15.5	FALSE	FALSE	FALSE	FALSE
chr6-53883681-53883888	-0.0919968	0.627908	0.912108	0.731128	-0.202104	6p12.1	FALSE	FALSE	FALSE	FALSE
chr2-239695552-239695668	0.0911302	0.628084	1.09541	0.73114	0.201982	2q37.3	FALSE	FALSE	FALSE	FALSE
chr9-100070007-100070142	0.0787985	0.629972	1.08199	0.732971	0.200678	9q22.33	FALSE	FALSE	FALSE	FALSE
chr1-111822043-111822347	-0.107632	0.629987	0.897958	0.732971	-0.200668	1p13.2	FALSE	FALSE	FALSE	FALSE
chr12-2944436-2944493	0.0867698	0.630937	1.09065	0.733883	0.200014	12p13.33	FALSE	FALSE	FALSE	FALSE
chr1-214477063-214477280	0.0785694	0.631118	1.08174	0.733901	0.199889	1q32.3	FALSE	FALSE	FALSE	FALSE
chr11-61159602-61159837	0.104532	0.631478	1.11019	0.734126	0.199642	11q12.2	FALSE	FALSE	FALSE	FALSE
chr10-130844121-130844899	-0.0815869	0.631972	0.921653	0.734508	-0.199302	10q26.3	FALSE	FALSE	FALSE	FALSE
chr11-31824973-31825226	-0.0711126	0.633057	0.931357	0.735576	-0.198557	11p13	FALSE	FALSE	FALSE	FALSE
chr2-200333401-200335874	0.0566406	0.633478	1.05828	0.735679	0.198268	2q33.1	FALSE	FALSE	FALSE	FALSE
chr5-87984861-87986067	-0.092334	0.633331	0.911801	0.735679	-0.198369	5q14.3	FALSE	FALSE	FALSE	FALSE
chr7-156741514-156741733	0.103857	0.634717	1.10944	0.736924	0.19742	7q36.3	FALSE	FALSE	FALSE	FALSE
chr12-85306854-85307424	-0.127585	0.635513	0.880219	0.737521	-0.196876	12q21.31	FALSE	FALSE	FALSE	FALSE
chr1-95698827-95699097	-0.102655	0.635731	0.902438	0.737521	-0.196727	1p21.3	FALSE	FALSE	FALSE	FALSE
chr17-3500274-3500417	-0.0917923	0.635635	0.912295	0.737521	-0.196792	17p13.2	FALSE	FALSE	FALSE	FALSE
chr1-6265071-6266753	0.0714886	0.637948	1.07411	0.739899	0.195215	1p36.31	FALSE	FALSE	FALSE	FALSE
chr20-2801711-2801995	0.0666734	0.638828	1.06895	0.740726	0.194616	20p13	FALSE	FALSE	FALSE	FALSE
chr2-38976250-38976409	-0.103367	0.639066	0.901796	0.740808	-0.194454	2p22.1	FALSE	FALSE	FALSE	FALSE
chr13-100635905-100636740	-0.0877593	0.639324	0.915981	0.740913	-0.194279	13q32.3	FALSE	FALSE	FALSE	FALSE
chr3-150238208-150238463	-0.0844407	0.639718	0.919026	0.741176	-0.194011	3q25.1	FALSE	FALSE	FALSE	FALSE
chr9-127531952-127532069	0.0575747	0.641034	1.05926	0.742506	0.193119	9q33.3	FALSE	FALSE	FALSE	FALSE
chr8-99954432-99954679	0.0659367	0.64205	1.06816	0.743489	0.192431	8q22.2	FALSE	FALSE	FALSE	FALSE
chr12-16757954-16758267	-0.0932942	0.644413	0.910925	0.745834	-0.190836	12p12.3	FALSE	FALSE	FALSE	FALSE
chr1-158723939-158724057	-0.0851157	0.64435	0.918406	0.745834	-0.190878	1q23.1	FALSE	FALSE	FALSE	FALSE
chr14-102554826-102554977	-0.0680072	0.645866	0.934254	0.74732	-0.189858	14q32.31	FALSE	FALSE	FALSE	FALSE
chr6-64281439-64281639	0.087797	0.646479	1.09177	0.747639	0.189445	6q12	FALSE	FALSE	FALSE	FALSE
chr2-11606945-11607042	-0.0726752	0.646341	0.929903	0.747639	-0.189539	2p25.1	FALSE	FALSE	FALSE	FALSE
chr8-67344553-67345006	-0.0667657	0.646661	0.935414	0.747654	-0.189323	8q13.1	FALSE	FALSE	FALSE	FALSE
chr20-23067691-23067771	0.0796888	0.647351	1.08295	0.748086	0.18886	20p11.21	FALSE	FALSE	FALSE	FALSE
chr2-176943669-176943753	-0.0955038	0.647373	0.908915	0.748086	-0.188846	2q31.1	FALSE	FALSE	FALSE	FALSE
chr11-19372012-19372392	-0.109361	0.648301	0.896407	0.748964	-0.188223	11p15.1	FALSE	FALSE	FALSE	FALSE
chr17-47091339-47092272	0.0822471	0.648804	1.08572	0.749225	0.187887	17q21.32	FALSE	FALSE	FALSE	FALSE
chr18-74692116-74692265	0.101455	0.648879	1.10678	0.749225	0.187836	18q23	FALSE	FALSE	FALSE	FALSE
chr17-46802740-46803008	-0.0548827	0.649035	0.946596	0.749225	-0.187732	17q21.32	FALSE	FALSE	FALSE	FALSE
chr8-144546287-144546357	-0.0650263	0.650461	0.937043	0.750676	-0.186778	8q24.3	FALSE	FALSE	FALSE	FALSE
chr11-74022742-74023050	-0.151933	0.651324	0.859046	0.751476	-0.186203	11q13.4	FALSE	FALSE	FALSE	FALSE
chr11-58667960-58668488	-0.0797566	0.65202	0.923341	0.752083	-0.185739	11q12.1	FALSE	FALSE	FALSE	FALSE
chr7-149578384-149578441	-0.0878098	0.652239	0.915935	0.752139	-0.185593	7q36.1	FALSE	FALSE	FALSE	FALSE
chr17-37896063-37896175	-0.0810392	0.65264	0.922158	0.752405	-0.185327	17q12	FALSE	FALSE	FALSE	FALSE
chr17-8103571-8103635	0.0604433	0.652868	1.06231	0.752473	0.185175	17p13.1	FALSE	FALSE	FALSE	FALSE
chr5-140749735-140750160	0.0779284	0.653791	1.08105	0.753317	0.184561	5q31.3	FALSE	FALSE	FALSE	FALSE
chr1-165321741-165322199	-0.0613775	0.653958	0.940468	0.753317	-0.18445	1q23.3	FALSE	FALSE	FALSE	FALSE
chr6-22294711-22294829	-0.0874236	0.654111	0.916289	0.753317	-0.184348	6p22.3	FALSE	FALSE	FALSE	FALSE
chr5-132155233-132155555	-0.0876741	0.654643	0.916059	0.753567	-0.183996	5q31.1	FALSE	FALSE	FALSE	FALSE
chr17-41836261-41836423	-0.0925179	0.654669	0.911633	0.753567	-0.183978	17q21.31	FALSE	FALSE	FALSE	FALSE
chr11-9684886-9685109	-0.0805904	0.654909	0.922571	0.753648	-0.183819	11p15.4	FALSE	FALSE	FALSE	FALSE
chr6-27774865-27775042	0.0607816	0.655265	1.06267	0.753861	0.183583	6p22.1	FALSE	FALSE	FALSE	FALSE
chr5-172756429-172756999	-0.0677928	0.655484	0.934454	0.753918	-0.183438	5q35.1	FALSE	FALSE	FALSE	FALSE
chr4-4854459-4855629	-0.0632757	0.65652	0.938685	0.754912	-0.182752	4p16.2	FALSE	FALSE	FALSE	FALSE
chr20-39312069-39312290	0.0724085	0.657078	1.07509	0.755359	0.182383	20q12	FALSE	FALSE	FALSE	FALSE
chr11-35441558-35441900	-0.0807875	0.657373	0.92239	0.755501	-0.182188	11p13	FALSE	FALSE	FALSE	FALSE
chr2-179387853-179388064	-0.0791462	0.657574	0.923905	0.755536	-0.182055	2q31.2	FALSE	FALSE	FALSE	FALSE
chr3-169531663-169532134	-0.0779766	0.658682	0.924986	0.756612	-0.181324	3q26.2	FALSE	FALSE	FALSE	FALSE
chr7-27171051-27171528	0.0866405	0.659269	1.0905	0.75709	0.180938	7p15.2	FALSE	FALSE	FALSE	FALSE
chr15-100672282-100672379	0.0821739	0.659708	1.08564	0.757334	0.180648	15q26.3	FALSE	FALSE	FALSE	FALSE
chr4-186425697-186425754	0.082148	0.659823	1.08562	0.757334	0.180573	4q35.1	FALSE	FALSE	FALSE	FALSE
chr6-21666554-21667166	0.0799118	0.660794	1.08319	0.758252	0.179934	6p22.3	FALSE	FALSE	FALSE	FALSE
chr10-131425198-131425282	0.0737689	0.66165	1.07656	0.758644	0.179372	10q26.3	FALSE	FALSE	FALSE	FALSE
chr5-87968118-87968749	-0.08425	0.661589	0.919201	0.758644	-0.179412	5q14.3	FALSE	FALSE	FALSE	FALSE
chr17-54912143-54912286	0.0602938	0.661485	1.06215	0.758644	0.17948	17q22	FALSE	FALSE	FALSE	FALSE
chr19-36485282-36485360	0.0692457	0.661858	1.0717	0.758686	0.179235	19q13.12	FALSE	FALSE	FALSE	FALSE
chr2-176948105-176949017	-0.0755254	0.662322	0.927256	0.759021	-0.178931	2q31.1	FALSE	FALSE	FALSE	FALSE
chr19-11276529-11276691	0.0645476	0.665154	1.06668	0.762069	0.177078	19p13.2	FALSE	FALSE	FALSE	FALSE
chr10-104535521-104536121	-0.0884085	0.665624	0.915387	0.762411	-0.176771	10q24.32	FALSE	FALSE	FALSE	FALSE
chr18-8367052-8367691	0.0751116	0.666055	1.078	0.762707	0.17649	18p11.23	FALSE	FALSE	FALSE	FALSE
chr4-151500192-151501739	-0.0863918	0.667203	0.917235	0.763824	-0.175742	4q31.3	FALSE	FALSE	FALSE	FALSE
chr8-96085270-96085689	-0.0929207	0.66825	0.911266	0.764825	-0.175061	8q22.1	FALSE	FALSE	FALSE	FALSE
chr7-16626224-16626530	-0.0632873	0.668859	0.938674	0.765241	-0.174665	7p21.1	FALSE	FALSE	FALSE	FALSE
chr20-49410810-49410882	-0.0690806	0.669034	0.933251	0.765241	-0.174552	20q13.13	FALSE	FALSE	FALSE	FALSE
chr19-1082612-1082786	0.0812639	0.669132	1.08466	0.765241	0.174488	19p13.3	FALSE	FALSE	FALSE	FALSE
chr1-50886782-50886969	0.063445	0.669334	1.0655	0.765274	0.174357	1p32.3	FALSE	FALSE	FALSE	FALSE
chr10-131631671-131631850	-0.0830907	0.669875	0.920268	0.765498	-0.174006	10q26.3	FALSE	FALSE	FALSE	FALSE
chr16-4000587-4000986	-0.0793573	0.669754	0.92371	0.765498	-0.174084	16p13.3	FALSE	FALSE	FALSE	FALSE
chr17-6558064-6558815	-0.0738523	0.67039	0.928809	0.765888	-0.173673	17p13.1	FALSE	FALSE	FALSE	FALSE
chr2-177023667-177024502	-0.0946	0.670937	0.909737	0.766126	-0.173318	2q31.1	FALSE	FALSE	FALSE	FALSE
chr2-158453759-158454357	-0.0987352	0.670958	0.905983	0.766126	-0.173305	2q24.1	FALSE	FALSE	FALSE	FALSE
chr4-4860431-4860698	0.103319	0.671117	1.10885	0.766126	0.173202	4p16.2	FALSE	FALSE	FALSE	FALSE
chr9-14348844-14349430	0.0537479	0.671588	1.05522	0.766465	0.172897	9p22.3	FALSE	FALSE	FALSE	FALSE
chr2-97505275-97505464	0.0800143	0.671863	1.0833	0.766582	0.172719	2q11.2	FALSE	FALSE	FALSE	FALSE
chr16-710674-711235	-0.0764844	0.672583	0.926367	0.767008	-0.172254	16p13.3	FALSE	FALSE	FALSE	FALSE
chr4-1148456-1148569	0.0835745	0.672425	1.08717	0.767008	0.172356	4p16.3	FALSE	FALSE	FALSE	FALSE
chr7-640338-640603	-0.0822783	0.673413	0.921016	0.767361	-0.171719	7p22.3	FALSE	FALSE	FALSE	FALSE
chr1-24514412-24514557	-0.09093	0.673149	0.913082	0.767361	-0.171889	1p36.11	FALSE	FALSE	FALSE	FALSE
chr13-43702794-43702940	0.0731491	0.673272	1.07589	0.767361	0.171809	13q14.11	FALSE	FALSE	FALSE	FALSE
chr16-14403004-14403425	-0.0807322	0.673665	0.922441	0.767433	-0.171556	16p13.12	FALSE	FALSE	FALSE	FALSE
chr7-27283409-27283545	0.0682096	0.673823	1.07059	0.767433	0.171454	7p15.2	FALSE	FALSE	FALSE	FALSE
chr3-89156071-89156118	0.0738089	0.674155	1.0766	0.767615	0.17124	3p11.1	FALSE	FALSE	FALSE	FALSE
chr16-31884589-31884761	-0.106131	0.674615	0.899307	0.76778	-0.170944	16p11.2	FALSE	FALSE	FALSE	FALSE
chr11-64146487-64146871	-0.0918101	0.674648	0.912278	0.76778	-0.170923	11q13.1	FALSE	FALSE	FALSE	FALSE
chr15-75248086-75248768	0.0538369	0.675799	1.05531	0.768893	0.170183	15q24.2	FALSE	FALSE	FALSE	FALSE
chr7-96643454-96643686	0.0941387	0.676275	1.09871	0.769237	0.169877	7q21.3	FALSE	FALSE	FALSE	FALSE
chr2-171573839-171574141	-0.0781943	0.676452	0.924785	0.76924	-0.169763	2q31.1	FALSE	FALSE	FALSE	FALSE
chr22-50528179-50528333	-0.0824954	0.67709	0.920816	0.769768	-0.169354	22q13.33	FALSE	FALSE	FALSE	FALSE
chr19-12305553-12306497	-0.0575657	0.678088	0.94406	0.770348	-0.168714	19p13.2	FALSE	FALSE	FALSE	FALSE
chr3-147131069-147131860	0.0678103	0.678296	1.07016	0.770348	0.168581	3q24	FALSE	FALSE	FALSE	FALSE
chr6-1594034-1594591	0.0774593	0.677844	1.08054	0.770348	0.168871	6p25.3	FALSE	FALSE	FALSE	FALSE
chr12-103351436-103353362	-0.0682972	0.678285	0.933983	0.770348	-0.168588	12q23.2	FALSE	FALSE	FALSE	FALSE
chr3-147129778-147129952	-0.0554938	0.67914	0.946018	0.771109	-0.16804	3q24	FALSE	FALSE	FALSE	FALSE
chr2-118981748-118982679	-0.0821775	0.680294	0.921108	0.772221	-0.167303	2q14.2	FALSE	FALSE	FALSE	FALSE
chr12-89744150-89744877	-0.0746763	0.680836	0.928044	0.772638	-0.166957	12q21.33	FALSE	FALSE	FALSE	FALSE
chr17-76732854-76732905	-0.0580994	0.682359	0.943556	0.774083	-0.165987	17q25.3	FALSE	FALSE	FALSE	FALSE
chr16-86912525-86912669	-0.0730276	0.682459	0.929575	0.774083	-0.165923	16q24.1	FALSE	FALSE	FALSE	FALSE
chr6-168197177-168197921	-0.0713481	0.683328	0.931138	0.774403	-0.165371	6q27	FALSE	FALSE	FALSE	FALSE
chr7-44614305-44614519	-0.0915238	0.683018	0.91254	0.774403	-0.165568	7p13	FALSE	FALSE	FALSE	FALSE
chr19-47354548-47354685	-0.0890249	0.683441	0.914823	0.774403	-0.165299	19q13.32	FALSE	FALSE	FALSE	FALSE
chr5-3590820-3591171	0.0686239	0.683139	1.07103	0.774403	0.165491	5p15.33	FALSE	FALSE	FALSE	FALSE
chr11-31827084-31828040	0.0598177	0.684942	1.06164	0.775905	0.164346	11p13	FALSE	FALSE	FALSE	FALSE
chr15-34628731-34629056	-0.0725912	0.686339	0.929981	0.77729	-0.163461	15q14	FALSE	FALSE	FALSE	FALSE
chr7-150711138-150711449	-0.0706485	0.687336	0.931789	0.77822	-0.162831	7q36.1	FALSE	FALSE	FALSE	FALSE
chr8-37605359-37605978	-0.0800288	0.689165	0.92309	0.780028	-0.161677	8p11.23	FALSE	FALSE	FALSE	FALSE
chr14-73209128-73209188	-0.0680087	0.689286	0.934252	0.780028	-0.161601	14q24.2	FALSE	FALSE	FALSE	FALSE
chr4-76555547-76556042	-0.0700403	0.689528	0.932356	0.780102	-0.161448	4q21.1	FALSE	FALSE	FALSE	FALSE
chr6-38683035-38683221	-0.0492966	0.690279	0.951899	0.780752	-0.160976	6p21.2	FALSE	FALSE	FALSE	FALSE
chr3-157260627-157261273	-0.0616482	0.690925	0.940214	0.781283	-0.160569	3q25.32	FALSE	FALSE	FALSE	FALSE
chr8-145162905-145163136	-0.0695983	0.691128	0.932768	0.781314	-0.160441	8q24.3	FALSE	FALSE	FALSE	FALSE
chr12-71113067-71113149	-0.0837052	0.692253	0.919702	0.782186	-0.159735	12q15	FALSE	FALSE	FALSE	FALSE
chr5-72746341-72746710	-0.0654475	0.692218	0.936648	0.782186	-0.159757	5q13.2	FALSE	FALSE	FALSE	FALSE
chr4-77819534-77819792	-0.0627825	0.693497	0.939148	0.782382	-0.158955	4q21.1	FALSE	FALSE	FALSE	FALSE
chr1-245411604-245411712	0.0592822	0.693384	1.06107	0.782382	0.159026	1q44	FALSE	FALSE	FALSE	FALSE
chr6-30652907-30653799	-0.0797131	0.693374	0.923381	0.782382	-0.159032	6p21.33	FALSE	FALSE	FALSE	FALSE
chr6-72924771-72925046	0.0748029	0.693722	1.07767	0.782382	0.158814	6q13	FALSE	FALSE	FALSE	FALSE
chr13-103532159-103532435	-0.0810824	0.693839	0.922118	0.782382	-0.158742	13q33.1	FALSE	FALSE	FALSE	FALSE
chr7-42928245-42928293	-0.0560225	0.693624	0.945518	0.782382	-0.158876	7p14.1	FALSE	FALSE	FALSE	FALSE
chr1-6268709-6268858	0.0707782	0.693841	1.07334	0.782382	0.15874	1p36.31	FALSE	FALSE	FALSE	FALSE
chr2-177022056-177022285	0.0835207	0.693642	1.08711	0.782382	0.158865	2q31.1	FALSE	FALSE	FALSE	FALSE
chr6-29911265-29911558	0.0885822	0.694131	1.09262	0.782511	0.158558	6p22.1	FALSE	FALSE	FALSE	FALSE
chr3-45077649-45077881	-0.0732931	0.694657	0.929328	0.782904	-0.158229	3p21.31	FALSE	FALSE	FALSE	FALSE
chr11-3144685-3144774	0.0767562	0.695789	1.07978	0.78398	0.157523	11p15.4	FALSE	FALSE	FALSE	FALSE
chr15-37180325-37180889	0.0857971	0.696224	1.08959	0.784071	0.157251	15q14	FALSE	FALSE	FALSE	FALSE
chr10-102810101-102810157	0.0473034	0.696207	1.04844	0.784071	0.157261	10q24.31	FALSE	FALSE	FALSE	FALSE
chr10-133777052-133777125	-0.0610826	0.696902	0.940745	0.784635	-0.156828	10q26.3	FALSE	FALSE	FALSE	FALSE
chr10-125034002-125034818	-0.0827215	0.698476	0.920607	0.785409	-0.155848	10q26.13	FALSE	FALSE	FALSE	FALSE
chr6-168225439-168226225	-0.0767988	0.69807	0.926076	0.785409	-0.156101	6q27	FALSE	FALSE	FALSE	FALSE
chr17-46663648-46663873	0.0624045	0.697916	1.06439	0.785409	0.156197	17q21.32	FALSE	FALSE	FALSE	FALSE
chr16-56709853-56710098	-0.0587391	0.698129	0.942953	0.785409	-0.156064	16q13	FALSE	FALSE	FALSE	FALSE
chr8-130995990-130996123	-0.0655954	0.698352	0.93651	0.785409	-0.155925	8q24.21	FALSE	FALSE	FALSE	FALSE
chr6-33282736-33283328	-0.0941627	0.700104	0.910135	0.786874	-0.154838	6p21.32	FALSE	FALSE	FALSE	FALSE
chr17-7117125-7117160	-0.0744314	0.700135	0.928271	0.786874	-0.154818	17p13.1	FALSE	FALSE	FALSE	FALSE
chr13-113807384-113807831	0.0632968	0.700743	1.06534	0.787357	0.154441	13q34	FALSE	FALSE	FALSE	FALSE
chr12-116946163-116946758	-0.0552805	0.701169	0.94622	0.787636	-0.154177	12q24.22	FALSE	FALSE	FALSE	FALSE
chr19-19280969-19281559	0.0604257	0.70229	1.06229	0.788696	0.153483	19p13.11	FALSE	FALSE	FALSE	FALSE
chr2-9235898-9235972	-0.074748	0.70277	0.927977	0.789034	-0.153187	2p25.1	FALSE	FALSE	FALSE	FALSE
chr10-77472147-77472158	0.0706407	0.703466	1.0732	0.789415	0.152757	10q22.2	FALSE	FALSE	FALSE	FALSE
chr5-16742020-16742179	-0.0715264	0.703297	0.930972	0.789415	-0.152862	5p15.1	FALSE	FALSE	FALSE	FALSE
chr6-7051303-7051497	-0.0666726	0.703745	0.935501	0.789528	-0.152585	6p25.1	FALSE	FALSE	FALSE	FALSE
chr11-67764105-67765204	0.0681148	0.705041	1.07049	0.790782	0.151786	11q13.2	FALSE	FALSE	FALSE	FALSE
chr6-2415405-2415767	0.0697339	0.705674	1.07222	0.790891	0.151396	6p25.2	FALSE	FALSE	FALSE	FALSE
chr19-345306-345312	-0.061623	0.705623	0.940237	0.790891	-0.151427	19p13.3	FALSE	FALSE	FALSE	FALSE
chr7-27242161-27242424	-0.0897303	0.705578	0.914178	0.790891	-0.151455	7p15.2	FALSE	FALSE	FALSE	FALSE
chr15-53097649-53097840	-0.0546438	0.706034	0.946822	0.791094	-0.151175	15q21.3	FALSE	FALSE	FALSE	FALSE
chr16-77469538-77469667	-0.0775959	0.706531	0.925338	0.791451	-0.150869	16q23.1	FALSE	FALSE	FALSE	FALSE
chr16-4012936-4012997	0.0631213	0.709321	1.06516	0.794375	0.149157	16p13.3	FALSE	FALSE	FALSE	FALSE
chr1-24861604-24861919	-0.0693193	0.710654	0.933029	0.795666	-0.148342	1p36.11	FALSE	FALSE	FALSE	FALSE
chr7-44163941-44163975	-0.0632855	0.711933	0.938675	0.796494	-0.147561	7p13	FALSE	FALSE	FALSE	FALSE
chr19-728040-728176	-0.0630383	0.711866	0.938908	0.796494	-0.147602	19p13.3	FALSE	FALSE	FALSE	FALSE
chr3-19987528-19987815	0.0750083	0.711829	1.07789	0.796494	0.147625	3p24.3	FALSE	FALSE	FALSE	FALSE
chr17-75523939-75524155	0.0881331	0.712194	1.09213	0.796584	0.147402	17q25.3	FALSE	FALSE	FALSE	FALSE
chr10-3138418-3138534	-0.0572355	0.712466	0.944372	0.796688	-0.147236	10p15.2	FALSE	FALSE	FALSE	FALSE
chr17-19247837-19248009	0.0775949	0.712824	1.08068	0.796887	0.147018	17p11.2	FALSE	FALSE	FALSE	FALSE
chr7-151136940-151137476	0.0654556	0.71391	1.06765	0.797296	0.146356	7q36.1	FALSE	FALSE	FALSE	FALSE
chr6-56111812-56112696	-0.0718751	0.713877	0.930647	0.797296	-0.146377	6p12.1	FALSE	FALSE	FALSE	FALSE
chr3-10184319-10184584	0.0549602	0.713732	1.0565	0.797296	0.146465	3p25.3	FALSE	FALSE	FALSE	FALSE
chr15-37389384-37389585	-0.0620085	0.713664	0.939875	0.797296	-0.146506	15q14	FALSE	FALSE	FALSE	FALSE
chr10-23216637-23217173	-0.0548833	0.714521	0.946596	0.797777	-0.145985	10p12.2	FALSE	FALSE	FALSE	FALSE
chr3-42846907-42847116	0.0762285	0.71542	1.07921	0.798579	0.145439	3p22.1	FALSE	FALSE	FALSE	FALSE
chr8-22560922-22561205	-0.0667883	0.716502	0.935393	0.799384	-0.144783	8p21.3	FALSE	FALSE	FALSE	FALSE
chr3-156273297-156273458	-0.0617739	0.716364	0.940095	0.799384	-0.144866	3q25.31	FALSE	FALSE	FALSE	FALSE
chr11-16632636-16633070	0.0796064	0.717002	1.08286	0.799739	0.14448	11p15.1	FALSE	FALSE	FALSE	FALSE
chr2-177039426-177040226	-0.0706834	0.718217	0.931757	0.800893	-0.143744	2q31.1	FALSE	FALSE	FALSE	FALSE
chr19-49939549-49940062	0.0757524	0.718733	1.0787	0.801267	0.143432	19q13.33	FALSE	FALSE	FALSE	FALSE
chr2-176997277-176997707	-0.0615372	0.719057	0.940318	0.801426	-0.143237	2q31.1	FALSE	FALSE	FALSE	FALSE
chr3-156534076-156534380	0.0419103	0.719297	1.0428	0.801492	0.143092	3q25.31	FALSE	FALSE	FALSE	FALSE
chr5-140796892-140797509	-0.063151	0.71984	0.938802	0.801895	-0.142764	5q31.3	FALSE	FALSE	FALSE	FALSE
chr2-85640762-85641254	-0.0478877	0.720912	0.953241	0.802887	-0.142118	2p11.2	FALSE	FALSE	FALSE	FALSE
chr7-19157420-19158566	0.0720235	0.722141	1.07468	0.803725	0.141378	7p21.1	FALSE	FALSE	FALSE	FALSE
chr5-140501117-140502124	-0.0680839	0.721883	0.934182	0.803725	-0.141533	5q31.3	FALSE	FALSE	FALSE	FALSE
chr16-86965114-86965605	0.0847259	0.722254	1.08842	0.803725	0.14131	16q24.1	FALSE	FALSE	FALSE	FALSE
chr14-61122051-61122155	-0.0705514	0.722526	0.93188	0.803725	-0.141146	14q23.1	FALSE	FALSE	FALSE	FALSE
chr22-45704902-45704988	-0.0880344	0.722572	0.915729	0.803725	-0.141119	22q13.31	FALSE	FALSE	FALSE	FALSE
chr10-89621419-89622319	-0.0590618	0.723569	0.942649	0.804026	-0.14052	10q23.31	FALSE	FALSE	FALSE	FALSE
chr22-51016501-51017162	-0.0747433	0.723348	0.927982	0.804026	-0.140653	22q13.33	FALSE	FALSE	FALSE	FALSE
chr21-36399146-36399258	-0.0583048	0.723274	0.943362	0.804026	-0.140697	21q22.12	FALSE	FALSE	FALSE	FALSE
chr14-61104566-61104571	0.0665731	0.723548	1.06884	0.804026	0.140533	14q23.1	FALSE	FALSE	FALSE	FALSE
chr15-81410853-81411066	0.0528934	0.72425	1.05432	0.804581	0.140111	15q25.1	FALSE	FALSE	FALSE	FALSE
chr5-139056667-139056804	0.0603845	0.725063	1.06224	0.805118	0.139624	5q31.2	FALSE	FALSE	FALSE	FALSE
chr16-4729905-4730136	-0.0657239	0.725114	0.936389	0.805118	-0.139594	16p13.3	FALSE	FALSE	FALSE	FALSE
chr4-174449488-174450016	-0.0653214	0.725279	0.936766	0.805118	-0.139495	4q34.1	FALSE	FALSE	FALSE	FALSE
chr7-1135747-1136023	0.064214	0.725843	1.06632	0.805542	0.139157	7p22.3	FALSE	FALSE	FALSE	FALSE
chr7-27232150-27233480	0.0635192	0.726497	1.06558	0.806066	0.138766	7p15.2	FALSE	FALSE	FALSE	FALSE
chr4-81124484-81124717	-0.0591064	0.726783	0.942607	0.806181	-0.138595	4q21.21	FALSE	FALSE	FALSE	FALSE
chr12-58004248-58004448	-0.0719355	0.727011	0.930591	0.806231	-0.138459	12q13.3	FALSE	FALSE	FALSE	FALSE
chr5-127871927-127872329	-0.0596963	0.727885	0.942051	0.806743	-0.137937	5q23.3	FALSE	FALSE	FALSE	FALSE
chr4-154073371-154073709	-0.0603327	0.728019	0.941451	0.806743	-0.137857	4q31.3	FALSE	FALSE	FALSE	FALSE
chr20-52198164-52198378	-0.0632529	0.727895	0.938706	0.806743	-0.137931	20q13.2	FALSE	FALSE	FALSE	FALSE
chr10-70847350-70847430	-0.0743703	0.728413	0.928328	0.806978	-0.137622	10q22.1	FALSE	FALSE	FALSE	FALSE
chr20-61583686-61584159	0.0492017	0.729289	1.05043	0.807544	0.1371	20q13.33	FALSE	FALSE	FALSE	FALSE
chr15-66914759-66914883	0.0562196	0.72919	1.05783	0.807544	0.137159	15q22.31	FALSE	FALSE	FALSE	FALSE
chr8-143751498-143751801	0.0765136	0.73204	1.07952	0.810336	0.135465	8q24.3	FALSE	FALSE	FALSE	FALSE
chr5-140739501-140740607	-0.064732	0.732568	0.937319	0.810336	-0.135152	5q31.3	FALSE	FALSE	FALSE	FALSE
chr11-128693961-128694388	0.0764252	0.732809	1.07942	0.810336	0.135009	11q24.3	FALSE	FALSE	FALSE	FALSE
chr19-58716004-58716135	0.0983281	0.73247	1.10332	0.810336	0.13521	19q13.43	FALSE	FALSE	FALSE	FALSE
chr6-30026181-30026312	-0.0692271	0.732908	0.933115	0.810336	-0.134951	6p22.1	FALSE	FALSE	FALSE	FALSE
chr11-19799429-19799633	-0.0582413	0.732789	0.943422	0.810336	-0.135021	11p15.1	FALSE	FALSE	FALSE	FALSE
chr7-38468944-38469273	0.0632499	0.733737	1.06529	0.811049	0.13446	7p14.1	FALSE	FALSE	FALSE	FALSE
chr5-172751061-172751331	-0.0578984	0.734408	0.943746	0.811588	-0.134063	5q35.1	FALSE	FALSE	FALSE	FALSE
chr20-62406428-62406964	-0.0571278	0.734777	0.944473	0.811794	-0.133844	20q13.33	FALSE	FALSE	FALSE	FALSE
chr11-62621258-62621406	0.0723584	0.735442	1.07504	0.812325	0.133452	11q12.3	FALSE	FALSE	FALSE	FALSE
chr11-93277161-93277191	-0.058767	0.735629	0.942926	0.812329	-0.133341	11q21	FALSE	FALSE	FALSE	FALSE
chr16-68273590-68274083	0.0581352	0.736005	1.05986	0.812542	0.133119	16q22.1	FALSE	FALSE	FALSE	FALSE
chr2-172948725-172948825	0.0628527	0.736516	1.06487	0.812904	0.132818	2q31.1	FALSE	FALSE	FALSE	FALSE
chr16-68270631-68270882	-0.0558868	0.738209	0.945646	0.814569	-0.13182	16q22.1	FALSE	FALSE	FALSE	FALSE
chr16-84828913-84829007	-0.0614906	0.74052	0.940362	0.816915	-0.130463	16q24.1	FALSE	FALSE	FALSE	FALSE
chr4-166414646-166414666	0.0451549	0.741714	1.04619	0.818029	0.129764	4q32.3	FALSE	FALSE	FALSE	FALSE
chr22-38965745-38965934	-0.039123	0.742762	0.961632	0.818877	-0.12915	22q13.1	FALSE	FALSE	FALSE	FALSE
chr2-39470725-39471028	0.069823	0.742853	1.07232	0.818877	0.129097	2p22.1	FALSE	FALSE	FALSE	FALSE
chr4-124317779-124317983	-0.0463151	0.743191	0.954741	0.819045	-0.1289	4q28.1	FALSE	FALSE	FALSE	FALSE
chr12-22777409-22777465	-0.0619831	0.744972	0.939899	0.82056	-0.12786	12p12.1	FALSE	FALSE	FALSE	FALSE
chr20-21372462-21372480	0.0572511	0.744851	1.05892	0.82056	0.12793	20p11.22	FALSE	FALSE	FALSE	FALSE
chr1-8277394-8277746	0.0447717	0.745121	1.04579	0.82056	0.127773	1p36.23	FALSE	FALSE	FALSE	FALSE
chr3-52351355-52351963	-0.0525642	0.745369	0.948793	0.820629	-0.127628	3p21.1	FALSE	FALSE	FALSE	FALSE
chr18-74770402-74770589	-0.0613468	0.746403	0.940497	0.821154	-0.127027	18q23	FALSE	FALSE	FALSE	FALSE
chr14-94405267-94405681	0.0452568	0.7462	1.0463	0.821154	0.127145	14q32.12	FALSE	FALSE	FALSE	FALSE
chr2-202896898-202897006	-0.0480663	0.746353	0.953071	0.821154	-0.127056	2q33.1	FALSE	FALSE	FALSE	FALSE
chr7-120968877-120969174	0.0603561	0.747154	1.06221	0.821777	0.12659	7q31.31	FALSE	FALSE	FALSE	FALSE
chr6-149803087-149803444	-0.0564887	0.747569	0.945077	0.821935	-0.126348	6q25.1	FALSE	FALSE	FALSE	FALSE
chr13-113707783-113708289	-0.0719027	0.74767	0.930621	0.821935	-0.12629	13q34	FALSE	FALSE	FALSE	FALSE
chr1-152196106-152196674	-0.0635988	0.750004	0.938381	0.824297	-0.124936	1q21.3	FALSE	FALSE	FALSE	FALSE
chr8-216578-216788	-0.073584	0.751058	0.929058	0.82525	-0.124327	8p23.3	FALSE	FALSE	FALSE	FALSE
chr3-24537050-24537407	0.0516566	0.752194	1.05301	0.825912	0.12367	3p24.2	FALSE	FALSE	FALSE	FALSE
chr6-26330553-26330589	0.0543026	0.752167	1.0558	0.825912	0.123686	6p22.2	FALSE	FALSE	FALSE	FALSE
chr2-227665799-227665895	-0.0452969	0.75222	0.955714	0.825912	-0.123655	2q36.3	FALSE	FALSE	FALSE	FALSE
chr10-5488225-5488628	-0.0527801	0.75317	0.948589	0.82675	-0.123107	10p15.1	FALSE	FALSE	FALSE	FALSE
chr12-104697193-104697983	0.0509784	0.753521	1.0523	0.826931	0.122904	12q23.3	FALSE	FALSE	FALSE	FALSE
chr15-41185800-41185803	0.0480343	0.754333	1.04921	0.827616	0.122437	15q15.1	FALSE	FALSE	FALSE	FALSE
chr10-73976790-73976821	0.0470706	0.75511	1.0482	0.828263	0.12199	10q22.1	FALSE	FALSE	FALSE	FALSE
chr19-49936880-49937176	-0.053784	0.755657	0.947637	0.828658	-0.121675	19q13.33	FALSE	FALSE	FALSE	FALSE
chr7-27208885-27209828	0.0452233	0.757062	1.04626	0.829787	0.120869	7p15.2	FALSE	FALSE	FALSE	FALSE
chr10-22541995-22542145	-0.0669893	0.75691	0.935205	0.829787	-0.120956	10p12.31	FALSE	FALSE	FALSE	FALSE
chr2-152042657-152042675	0.039051	0.758048	1.03982	0.830486	0.120303	2q23.3	FALSE	FALSE	FALSE	FALSE
chr12-47219626-47220092	-0.0601776	0.758074	0.941597	0.830486	-0.120289	12q13.11	FALSE	FALSE	FALSE	FALSE
chr7-39170497-39171034	-0.0559417	0.759436	0.945594	0.831773	-0.119509	7p14.1	FALSE	FALSE	FALSE	FALSE
chr7-27211117-27211741	-0.0452942	0.760287	0.955716	0.832499	-0.119022	7p15.2	FALSE	FALSE	FALSE	FALSE
chr2-3642400-3642967	-0.0624253	0.761101	0.939483	0.833183	-0.118558	2p25.3	FALSE	FALSE	FALSE	FALSE
chr8-144660157-144661051	-0.040459	0.76169	0.960349	0.833509	-0.118222	8q24.3	FALSE	FALSE	FALSE	FALSE
chr13-25085301-25085405	-0.0522841	0.761775	0.949059	0.833509	-0.118173	13q12.12	FALSE	FALSE	FALSE	FALSE
chr17-7108305-7108653	-0.044288	0.762558	0.956678	0.83412	-0.117727	17p13.1	FALSE	FALSE	FALSE	FALSE
chr4-88142275-88142277	0.0498871	0.762711	1.05115	0.83412	0.11764	4q22.1	FALSE	FALSE	FALSE	FALSE
chr19-46996516-46996713	-0.0366124	0.765611	0.96405	0.837085	-0.115992	19q13.32	FALSE	FALSE	FALSE	FALSE
chr8-99959430-99960921	0.0639726	0.766517	1.06606	0.837869	0.115478	8q22.2	FALSE	FALSE	FALSE	FALSE
chr7-150786044-150786082	0.0313156	0.767242	1.03181	0.838455	0.115067	7q36.1	FALSE	FALSE	FALSE	FALSE
chr1-91300215-91300559	-0.0676898	0.76749	0.93455	0.838519	-0.114927	1p22.2	FALSE	FALSE	FALSE	FALSE
chr19-48917816-48918205	-0.049354	0.768306	0.951844	0.839203	-0.114466	19q13.33	FALSE	FALSE	FALSE	FALSE
chr15-67356310-67356942	0.0416874	0.768734	1.04257	0.839221	0.114224	15q22.33	FALSE	FALSE	FALSE	FALSE
chr6-27840957-27842098	0.0486765	0.769947	1.04988	0.839221	0.113539	6p22.1	FALSE	FALSE	FALSE	FALSE
chr17-45928578-45928784	-0.0367746	0.768717	0.963893	0.839221	-0.114233	17q21.32	FALSE	FALSE	FALSE	FALSE
chr17-1686627-1686737	0.0473071	0.770205	1.04844	0.839221	0.113394	17p13.3	FALSE	FALSE	FALSE	FALSE
chr14-24803679-24804153	0.039946	0.770176	1.04075	0.839221	0.11341	14q12	FALSE	FALSE	FALSE	FALSE
chr3-189349021-189349323	-0.0642154	0.770078	0.937803	0.839221	-0.113465	3q28	FALSE	FALSE	FALSE	FALSE
chr11-31824262-31824327	-0.046466	0.769068	0.954597	0.839221	-0.114035	11p13	FALSE	FALSE	FALSE	FALSE
chr1-92946825-92947332	0.0648536	0.770218	1.067	0.839221	0.113387	1p22.1	FALSE	FALSE	FALSE	FALSE
chr3-147073989-147074130	0.0542142	0.769753	1.05571	0.839221	0.113649	3q24	FALSE	FALSE	FALSE	FALSE
chr20-62679635-62679713	-0.0468095	0.769963	0.954269	0.839221	-0.11353	20q13.33	FALSE	FALSE	FALSE	FALSE
chr4-74864165-74864725	0.0605854	0.77065	1.06246	0.839279	0.113143	4q13.3	FALSE	FALSE	FALSE	FALSE
chr1-230249965-230250010	-0.0505785	0.770467	0.950679	0.839279	-0.113246	1q42.13	FALSE	FALSE	FALSE	FALSE
chr3-128215433-128215565	-0.0445116	0.771445	0.956464	0.83977	-0.112695	3q21.3	FALSE	FALSE	FALSE	FALSE
chr1-52195188-52195686	-0.0481193	0.771481	0.95302	0.83977	-0.112675	1p32.3	FALSE	FALSE	FALSE	FALSE
chr10-81967516-81967536	0.0484035	0.773309	1.04959	0.841553	0.111647	10q22.3	FALSE	FALSE	FALSE	FALSE
chr5-72594461-72595434	0.0495744	0.774353	1.05082	0.84214	0.111061	5q13.2	FALSE	FALSE	FALSE	FALSE
chr9-90113813-90114156	0.0574021	0.774223	1.05908	0.84214	0.111134	9q21.33	FALSE	FALSE	FALSE	FALSE
chr1-145525080-145525223	-0.0522332	0.774419	0.949107	0.84214	-0.111024	1q21.1	FALSE	FALSE	FALSE	FALSE
chr7-27224700-27226148	-0.0490903	0.775139	0.952095	0.842717	-0.11062	7p15.2	FALSE	FALSE	FALSE	FALSE
chr6-85478207-85478807	0.0388643	0.77558	1.03963	0.842849	0.110373	6q14.3	FALSE	FALSE	FALSE	FALSE
chr6-31649432-31649728	0.05854	0.775642	1.06029	0.842849	0.110339	6p21.33	FALSE	FALSE	FALSE	FALSE
chr13-110885345-110885404	-0.0464267	0.776079	0.954635	0.842959	-0.110094	13q34	FALSE	FALSE	FALSE	FALSE
chr15-78556423-78556534	-0.060265	0.776314	0.941515	0.842959	-0.109963	15q25.1	FALSE	FALSE	FALSE	FALSE
chr11-7985183-7985226	-0.0547367	0.776138	0.946734	0.842959	-0.110061	11p15.4	FALSE	FALSE	FALSE	FALSE
chr1-59280290-59280370	0.0454873	0.778315	1.04654	0.844717	0.108845	1p32.1	FALSE	FALSE	FALSE	FALSE
chr5-112539140-112539223	-0.0488511	0.778125	0.952323	0.844717	-0.108951	5q22.2	FALSE	FALSE	FALSE	FALSE
chr3-195974258-195974329	0.0447206	0.779507	1.04574	0.845804	0.10818	3q29	FALSE	FALSE	FALSE	FALSE
chr17-46648525-46648582	-0.0371691	0.780023	0.963513	0.846156	-0.107893	17q21.32	FALSE	FALSE	FALSE	FALSE
chr17-45786313-45786890	0.0550628	0.781078	1.05661	0.846889	0.107306	17q21.32	FALSE	FALSE	FALSE	FALSE
chr6-74024572-74024628	0.0549667	0.781272	1.05651	0.846889	0.107197	6q13	FALSE	FALSE	FALSE	FALSE
chr19-19648335-19648555	0.0537172	0.781267	1.05519	0.846889	0.107201	19p13.11	FALSE	FALSE	FALSE	FALSE
chr11-2162183-2162445	0.058135	0.782311	1.05986	0.847807	0.10662	11p15.5	FALSE	FALSE	FALSE	FALSE
chr1-67600172-67600835	-0.0643686	0.7826	0.937659	0.847913	-0.10646	1p31.3	FALSE	FALSE	FALSE	FALSE
chr2-239139911-239140369	-0.044234	0.783099	0.95673	0.848156	-0.106183	2q37.3	FALSE	FALSE	FALSE	FALSE
chr8-38411598-38411708	0.0493067	0.783208	1.05054	0.848156	0.106123	8p11.22	FALSE	FALSE	FALSE	FALSE
chr22-39097540-39097857	-0.0605346	0.783408	0.941261	0.848165	-0.106012	22q13.1	FALSE	FALSE	FALSE	FALSE
chr17-75956190-75956447	0.0441205	0.78473	1.04511	0.849388	0.10528	17q25.3	FALSE	FALSE	FALSE	FALSE
chr2-63283806-63284784	0.0517555	0.785457	1.05312	0.849967	0.104878	2p15	FALSE	FALSE	FALSE	FALSE
chr7-70061064-70061135	0.0337474	0.785901	1.03432	0.85024	0.104632	7q11.22	FALSE	FALSE	FALSE	FALSE
chr5-16785051-16785135	0.0455466	0.786748	1.0466	0.850948	0.104165	5p15.1	FALSE	FALSE	FALSE	FALSE
chr15-45670865-45671347	-0.0586578	0.787278	0.943029	0.851314	-0.103872	15q21.1	FALSE	FALSE	FALSE	FALSE
chr6-36628713-36628755	0.0413912	0.787605	1.04226	0.85146	0.103692	6p21.2	FALSE	FALSE	FALSE	FALSE
chr1-221054201-221055097	-0.0420596	0.788322	0.958813	0.852027	-0.103296	1q41	FALSE	FALSE	FALSE	FALSE
chr17-1040653-1040748	-0.0645454	0.789214	0.937494	0.852782	-0.102805	17p13.3	FALSE	FALSE	FALSE	FALSE
chr11-115530590-115531299	-0.0508953	0.789755	0.950378	0.853159	-0.102508	11q23.3	FALSE	FALSE	FALSE	FALSE
chr8-26722496-26722965	0.0556935	0.791856	1.05727	0.855193	0.101354	8p21.2	FALSE	FALSE	FALSE	FALSE
chr8-101117949-101118083	-0.056687	0.792024	0.94489	0.855193	-0.101262	8q22.2	FALSE	FALSE	FALSE	FALSE
chr7-27153580-27155548	0.0460404	0.793867	1.04712	0.856556	0.100252	7p15.2	FALSE	FALSE	FALSE	FALSE
chr12-6419409-6420252	-0.0435667	0.793752	0.957369	0.856556	-0.100315	12p13.31	FALSE	FALSE	FALSE	FALSE
chr12-98986792-98986887	0.0552311	0.793651	1.05678	0.856556	0.10037	12q23.1	FALSE	FALSE	FALSE	FALSE
chr2-72370328-72370665	-0.0355015	0.794219	0.965121	0.856727	-0.10006	2p13.2	FALSE	FALSE	FALSE	FALSE
chr12-14926744-14926986	0.0520335	0.795647	1.05341	0.858058	0.0992796	12p12.3	FALSE	FALSE	FALSE	FALSE
chr7-37025706-37025890	-0.0422339	0.79753	0.958646	0.85988	-0.0982529	7p14.2	FALSE	FALSE	FALSE	FALSE
chr6-85824168-85824216	-0.0288148	0.79782	0.971596	0.859983	-0.0980952	6q14.3	FALSE	FALSE	FALSE	FALSE
chr1-46089024-46089045	0.0438251	0.798765	1.0448	0.860791	0.0975812	1p34.1	FALSE	FALSE	FALSE	FALSE
chr17-42431859-42432165	0.0479146	0.79924	1.04908	0.861094	0.0973227	17q21.31	FALSE	FALSE	FALSE	FALSE
chr6-29942706-29943677	-0.0448269	0.800887	0.956163	0.862658	-0.096429	6p22.1	FALSE	FALSE	FALSE	FALSE
chr3-5018700-5018860	0.0407388	0.801294	1.04158	0.862887	0.0962081	3p26.1	FALSE	FALSE	FALSE	FALSE
chr3-193922037-193922406	-0.0365379	0.801677	0.964122	0.863089	-0.0960007	3q29	FALSE	FALSE	FALSE	FALSE
chr3-23713275-23713441	0.0450558	0.802075	1.04609	0.863308	0.095785	3p24.3	FALSE	FALSE	FALSE	FALSE
chr2-71192118-71192445	0.0313302	0.802286	1.03183	0.863325	0.0956708	2p13.3	FALSE	FALSE	FALSE	FALSE
chr1-16163479-16164122	-0.0365734	0.802882	0.964087	0.863756	-0.0953485	1p36.21	FALSE	FALSE	FALSE	FALSE
chr11-69259247-69259336	-0.0478965	0.803444	0.953232	0.863942	-0.0950441	11q13.3	FALSE	FALSE	FALSE	FALSE
chr3-23784916-23785035	-0.0453663	0.803392	0.955647	0.863942	-0.0950727	3p24.3	FALSE	FALSE	FALSE	FALSE
chr12-29376421-29376872	0.0408278	0.806955	1.04167	0.867296	0.0931506	12p11.22	FALSE	FALSE	FALSE	FALSE
chr12-54408427-54408664	-0.0398324	0.806776	0.96095	0.867296	-0.093247	12q13.13	FALSE	FALSE	FALSE	FALSE
chr17-79380400-79380706	-0.0443233	0.807474	0.956645	0.867642	-0.0928715	17q25.3	FALSE	FALSE	FALSE	FALSE
chr5-34042976-34043509	0.0510022	0.807741	1.05233	0.867719	0.0927277	5p13.2	FALSE	FALSE	FALSE	FALSE
chr3-64253534-64253818	-0.0419182	0.80862	0.958948	0.868253	-0.0922556	3p14.1	FALSE	FALSE	FALSE	FALSE
chr21-35016787-35016873	-0.0434568	0.80863	0.957474	0.868253	-0.0922499	21q22.11	FALSE	FALSE	FALSE	FALSE
chr12-132939657-132939992	-0.0482582	0.809776	0.952888	0.869272	-0.0916351	12q24.33	FALSE	FALSE	FALSE	FALSE
chr8-17206671-17206819	-0.041837	0.810883	0.959026	0.870249	-0.091042	8p22	FALSE	FALSE	FALSE	FALSE
chr1-155035375-155035530	0.0401732	0.812291	1.04099	0.871549	0.0902884	1q22	FALSE	FALSE	FALSE	FALSE
chr2-3469154-3469529	-0.0332825	0.813104	0.967265	0.87221	-0.0898539	2p25.3	FALSE	FALSE	FALSE	FALSE
chr10-131764280-131764932	-0.0462251	0.813753	0.954827	0.872695	-0.0895072	10q26.3	FALSE	FALSE	FALSE	FALSE
chr19-751098-751241	-0.0539875	0.815284	0.947444	0.874125	-0.0886911	19p13.3	FALSE	FALSE	FALSE	FALSE
chr2-44058766-44059266	-0.0332984	0.815897	0.96725	0.874218	-0.0883645	2p21	FALSE	FALSE	FALSE	FALSE
chr2-128173432-128173750	0.0451465	0.815689	1.04618	0.874218	0.0884754	2q14.3	FALSE	FALSE	FALSE	FALSE
chr17-78999640-78999725	0.046969	0.815963	1.04809	0.874218	0.0883294	17q25.3	FALSE	FALSE	FALSE	FALSE
chr5-122620929-122621645	0.0378704	0.818352	1.0386	0.875601	0.0870598	5q23.2	FALSE	FALSE	FALSE	FALSE
chr3-70048377-70048926	-0.0448304	0.817935	0.95616	0.875601	-0.087281	3p13	FALSE	FALSE	FALSE	FALSE
chr5-140619446-140619586	-0.040238	0.818452	0.960561	0.875601	-0.087007	5q31.3	FALSE	FALSE	FALSE	FALSE
chr12-6308758-6309025	0.0300703	0.818638	1.03053	0.875601	0.0869081	12p13.31	FALSE	FALSE	FALSE	FALSE
chr8-121208577-121208681	-0.0414382	0.818256	0.959409	0.875601	-0.0871109	8q24.12	FALSE	FALSE	FALSE	FALSE
chr8-2831994-2832078	0.0400962	0.817785	1.04091	0.875601	0.0873607	8p23.2	FALSE	FALSE	FALSE	FALSE
chr2-10302391-10302462	-0.0455888	0.818222	0.955435	0.875601	-0.0871291	2p25.1	FALSE	FALSE	FALSE	FALSE
chr9-123631254-123631825	0.0398106	0.819009	1.04061	0.875786	0.0867111	9q33.2	FALSE	FALSE	FALSE	FALSE
chr4-26030463-26030691	-0.0317641	0.819759	0.968735	0.876288	-0.0863137	4p15.2	FALSE	FALSE	FALSE	FALSE
chr2-26401640-26401718	0.0359221	0.819874	1.03658	0.876288	0.0862527	2p23.3	FALSE	FALSE	FALSE	FALSE
chr12-81107990-81108034	-0.034096	0.820554	0.966479	0.876802	-0.0858929	12q21.31	FALSE	FALSE	FALSE	FALSE
chr7-149120622-149120687	0.0460063	0.82105	1.04708	0.877121	0.0856304	7q36.1	FALSE	FALSE	FALSE	FALSE
chr2-236100688-236100751	-0.0358901	0.821483	0.964746	0.87717	-0.0854014	2q37.2	FALSE	FALSE	FALSE	FALSE
chr2-71823484-71823517	0.026969	0.821492	1.02734	0.87717	0.0853966	2p13.2	FALSE	FALSE	FALSE	FALSE
chr18-11947875-11948154	-0.0337722	0.822876	0.966792	0.878435	-0.0846658	18p11.21	FALSE	FALSE	FALSE	FALSE
chr6-12716655-12717138	-0.0530807	0.823286	0.948303	0.878661	-0.0844494	6p24.1	FALSE	FALSE	FALSE	FALSE
chr12-115137528-115137775	0.0408084	0.824019	1.04165	0.87902	0.0840628	12q24.21	FALSE	FALSE	FALSE	FALSE
chr17-48585216-48585270	-0.0434891	0.823824	0.957443	0.87902	-0.0841655	17q21.33	FALSE	FALSE	FALSE	FALSE
chr18-47794623-47794792	-0.0293979	0.82462	0.97103	0.879449	-0.0837463	18q21.1	FALSE	FALSE	FALSE	FALSE
chr18-77723226-77723271	0.0436151	0.825302	1.04458	0.879964	0.0833871	18q23	FALSE	FALSE	FALSE	FALSE
chr12-57618943-57619401	-0.0506903	0.825746	0.950573	0.880226	-0.0831533	12q13.3	FALSE	FALSE	FALSE	FALSE
chr6-10382738-10383164	-0.036558	0.826473	0.964102	0.880426	-0.0827713	6p24.3	FALSE	FALSE	FALSE	FALSE
chr17-38084377-38084459	0.0414612	0.826558	1.04233	0.880426	0.0827268	17q12	FALSE	FALSE	FALSE	FALSE
chr19-44039345-44039475	0.0398508	0.826364	1.04066	0.880426	0.0828285	19q13.31	FALSE	FALSE	FALSE	FALSE
chr2-80530255-80530431	0.0303106	0.82673	1.03077	0.880426	0.0826365	2p12	FALSE	FALSE	FALSE	FALSE
chr6-54172997-54173316	-0.0405431	0.827922	0.960268	0.88147	-0.0820106	6p12.1	FALSE	FALSE	FALSE	FALSE
chr6-74233269-74233640	-0.031064	0.828108	0.969414	0.88147	-0.0819131	6q13	FALSE	FALSE	FALSE	FALSE
chr6-26240307-26240939	-0.0313149	0.829234	0.96917	0.882033	-0.0813227	6p22.2	FALSE	FALSE	FALSE	FALSE
chr1-1189797-1190238	0.0369274	0.829202	1.03762	0.882033	0.0813398	1p36.33	FALSE	FALSE	FALSE	FALSE
chr6-26332252-26332501	0.0405816	0.829069	1.04142	0.882033	0.0814092	6p22.2	FALSE	FALSE	FALSE	FALSE
chr12-41582017-41582067	-0.0331646	0.830455	0.967379	0.882907	-0.0806839	12q12	FALSE	FALSE	FALSE	FALSE
chr6-17016226-17016484	-0.0373656	0.830272	0.963324	0.882907	-0.0807797	6p22.3	FALSE	FALSE	FALSE	FALSE
chr10-54073047-54073548	-0.040018	0.83154	0.960772	0.883848	-0.080117	10q21.1	FALSE	FALSE	FALSE	FALSE
chr7-138795004-138795041	0.0380159	0.83185	1.03875	0.883966	0.0799547	7q34	FALSE	FALSE	FALSE	FALSE
chr19-5334979-5335260	0.0477322	0.832583	1.04889	0.884532	0.0795727	19p13.3	FALSE	FALSE	FALSE	FALSE
chr19-40871557-40871823	-0.0382003	0.833456	0.96252	0.885247	-0.0791174	19q13.2	FALSE	FALSE	FALSE	FALSE
chr7-139763542-139763659	0.051844	0.833917	1.05321	0.885524	0.0788771	7q34	FALSE	FALSE	FALSE	FALSE
chr6-33171911-33173038	-0.0366992	0.835071	0.963966	0.886537	-0.0782764	6p21.32	FALSE	FALSE	FALSE	FALSE
chr18-32847428-32847642	0.0295718	0.835288	1.03001	0.886555	0.0781638	18q12.2	FALSE	FALSE	FALSE	FALSE
chr1-3663164-3663531	-0.0328499	0.839428	0.967684	0.890736	-0.0760164	1p36.32	FALSE	FALSE	FALSE	FALSE
chr11-92599942-92600066	0.0307701	0.841954	1.03125	0.893202	0.0747115	11q14.3	FALSE	FALSE	FALSE	FALSE
chr1-116370764-116371871	-0.0400334	0.843451	0.960757	0.894341	-0.0739402	1p13.1	FALSE	FALSE	FALSE	FALSE
chr1-164290179-164290545	-0.0339721	0.843634	0.966598	0.894341	-0.0738458	1q23.3	FALSE	FALSE	FALSE	FALSE
chr5-404678-404996	-0.0463604	0.843265	0.954698	0.894341	-0.0740358	5p15.33	FALSE	FALSE	FALSE	FALSE
chr7-229388-229695	0.0326546	0.844148	1.03319	0.894671	0.0735816	7p22.3	FALSE	FALSE	FALSE	FALSE
chr12-54413000-54413384	0.0289515	0.844772	1.02937	0.895119	0.0732602	12q13.13	FALSE	FALSE	FALSE	FALSE
chr13-21295941-21296301	-0.0295061	0.845618	0.970925	0.8958	-0.0728259	13q12.11	FALSE	FALSE	FALSE	FALSE
chr10-82295502-82296191	-0.035996	0.846509	0.964644	0.896334	-0.0723684	10q23.1	FALSE	FALSE	FALSE	FALSE
chr6-106545984-106546074	-0.0419433	0.846527	0.958924	0.896334	-0.0723594	6q21	FALSE	FALSE	FALSE	FALSE
chr4-8395941-8396502	-0.0369066	0.846981	0.963766	0.896386	-0.0721265	4p16.1	FALSE	FALSE	FALSE	FALSE
chr6-149358743-149358802	0.0320812	0.846957	1.0326	0.896386	0.0721388	6q25.1	FALSE	FALSE	FALSE	FALSE
chr10-96990543-96990858	0.0303689	0.847425	1.03083	0.896642	0.0718986	10q23.33	FALSE	FALSE	FALSE	FALSE
chr4-151502935-151504187	-0.0278191	0.848242	0.972564	0.896864	-0.07148	4q31.3	FALSE	FALSE	FALSE	FALSE
chr13-100611036-100611865	-0.0387944	0.848011	0.961948	0.896864	-0.0715986	13q32.3	FALSE	FALSE	FALSE	FALSE
chr3-148804541-148804978	0.0547143	0.848219	1.05624	0.896864	0.0714918	3q24	FALSE	FALSE	FALSE	FALSE
chr11-93271083-93271088	0.0344595	0.848745	1.03506	0.897181	0.0712227	11q21	FALSE	FALSE	FALSE	FALSE
chr16-3988694-3988869	-0.0342439	0.851579	0.966336	0.899533	-0.0697748	16p13.3	FALSE	FALSE	FALSE	FALSE
chr8-141608434-141608646	0.032028	0.851411	1.03255	0.899533	0.0698609	8q24.3	FALSE	FALSE	FALSE	FALSE
chr19-1377113-1377233	-0.027802	0.851474	0.972581	0.899533	-0.0698287	19p13.3	FALSE	FALSE	FALSE	FALSE
chr12-49484932-49485151	0.0307107	0.85231	1.03119	0.90009	0.0694023	12q13.12	FALSE	FALSE	FALSE	FALSE
chr6-26331217-26331295	-0.0293771	0.855245	0.97105	0.902973	-0.0679097	6p22.2	FALSE	FALSE	FALSE	FALSE
chr17-79004947-79005047	-0.0361789	0.855554	0.964468	0.903085	-0.0677525	17q25.3	FALSE	FALSE	FALSE	FALSE
chr2-223154140-223154201	-0.0278005	0.856517	0.972582	0.903886	-0.0672638	2q36.1	FALSE	FALSE	FALSE	FALSE
chr17-46645972-46646444	-0.0261939	0.856912	0.974146	0.904087	-0.0670639	17q21.32	FALSE	FALSE	FALSE	FALSE
chr13-33589962-33590083	0.04329	0.857607	1.04424	0.904605	0.0667118	13q13.1	FALSE	FALSE	FALSE	FALSE
chr15-68851385-68851685	-0.0296776	0.858547	0.970758	0.905381	-0.0662358	15q23	FALSE	FALSE	FALSE	FALSE
chr6-41343459-41343830	0.0259665	0.858817	1.02631	0.905449	0.0660995	6p21.1	FALSE	FALSE	FALSE	FALSE
chr6-1608396-1608977	0.0364925	0.860294	1.03717	0.906791	0.065353	6p25.3	FALSE	FALSE	FALSE	FALSE
chr8-141057285-141057453	-0.0414656	0.862095	0.959382	0.908473	-0.064445	8q24.3	FALSE	FALSE	FALSE	FALSE
chr7-1606859-1607868	-0.030185	0.863453	0.970266	0.909057	-0.0637612	7p22.3	FALSE	FALSE	FALSE	FALSE
chr1-118727658-118728226	-0.0291206	0.863007	0.971299	0.909057	-0.0639858	1p12	FALSE	FALSE	FALSE	FALSE
chr1-155147160-155147431	0.0407509	0.863341	1.04159	0.909057	0.0638176	1q22	FALSE	FALSE	FALSE	FALSE
chr8-496327-496618	0.0341994	0.863471	1.03479	0.909057	0.0637522	8p23.3	FALSE	FALSE	FALSE	FALSE
chr11-64081545-64081563	-0.0288758	0.864432	0.971537	0.909853	-0.0632691	11q13.1	FALSE	FALSE	FALSE	FALSE
chr19-55889216-55889387	-0.0350385	0.86567	0.965568	0.910939	-0.0626475	19q13.42	FALSE	FALSE	FALSE	FALSE
chr15-37402488-37402723	-0.0284456	0.866275	0.971955	0.911359	-0.0623442	15q14	FALSE	FALSE	FALSE	FALSE
chr5-6755150-6755439	-0.0279788	0.866681	0.972409	0.91157	-0.0621407	5p15.31	FALSE	FALSE	FALSE	FALSE
chr6-27106988-27107756	0.0215019	0.867564	1.02173	0.911859	0.0616987	6p22.1	FALSE	FALSE	FALSE	FALSE
chr3-89163702-89164223	0.0271999	0.867443	1.02757	0.911859	0.0617589	3p11.1	FALSE	FALSE	FALSE	FALSE
chr10-94820892-94821085	0.0384953	0.867574	1.03925	0.911859	0.0616935	10q23.33	FALSE	FALSE	FALSE	FALSE
chr2-71211981-71212157	-0.032773	0.868628	0.967758	0.91275	-0.0611662	2p13.3	FALSE	FALSE	FALSE	FALSE
chr16-86599468-86599976	-0.0317102	0.869295	0.968787	0.913234	-0.0608328	16q24.1	FALSE	FALSE	FALSE	FALSE
chr17-58179869-58180026	0.0226848	0.869824	1.02294	0.913573	0.0605687	17q23.1	FALSE	FALSE	FALSE	FALSE
chr17-80794081-80794274	0.0274748	0.871566	1.02786	0.915011	0.0596998	17q25.3	FALSE	FALSE	FALSE	FALSE
chr6-169568517-169568564	-0.0297502	0.871607	0.970688	0.915011	-0.0596794	6q27	FALSE	FALSE	FALSE	FALSE
chr13-100624855-100624965	0.0313375	0.872038	1.03183	0.91503	0.0594645	13q32.3	FALSE	FALSE	FALSE	FALSE
chr22-31364274-31364356	0.0382825	0.871863	1.03902	0.91503	0.0595515	22q12.2	FALSE	FALSE	FALSE	FALSE
chr8-22223852-22224126	-0.0315218	0.872712	0.96897	0.91552	-0.059129	8p21.3	FALSE	FALSE	FALSE	FALSE
chr3-9642468-9642630	0.021733	0.873883	1.02197	0.916314	0.0585468	3p25.3	FALSE	FALSE	FALSE	FALSE
chr11-64405764-64406051	0.0318658	0.87378	1.03238	0.916314	0.058598	11q13.1	FALSE	FALSE	FALSE	FALSE
chr8-1764878-1765679	-0.032232	0.874474	0.968282	0.916717	-0.0582533	8p23.3	FALSE	FALSE	FALSE	FALSE
chr17-48049952-48050338	-0.0284761	0.87517	0.971926	0.916796	-0.0579075	17q21.33	FALSE	FALSE	FALSE	FALSE
chr2-9549277-9549336	0.0213181	0.875047	1.02155	0.916796	0.0579686	2p25.1	FALSE	FALSE	FALSE	FALSE
chr17-536304-536443	0.0258808	0.874942	1.02622	0.916796	0.0580208	17p13.3	FALSE	FALSE	FALSE	FALSE
chr17-46631948-46632154	0.0302052	0.875804	1.03067	0.917243	0.057593	17q21.32	FALSE	FALSE	FALSE	FALSE
chr2-200330782-200330851	0.0216527	0.87699	1.02189	0.917361	0.0570053	2q33.1	FALSE	FALSE	FALSE	FALSE
chr2-242844174-242844943	-0.0334569	0.876833	0.967097	0.917361	-0.0570831	2q37.3	FALSE	FALSE	FALSE	FALSE
chr15-59157075-59157857	-0.0347741	0.876643	0.965824	0.917361	-0.0571772	15q22.1	FALSE	FALSE	FALSE	FALSE
chr15-74658166-74658573	-0.0209	0.877328	0.979317	0.917361	-0.0568382	15q24.1	FALSE	FALSE	FALSE	FALSE
chr10-112404738-112404997	-0.0313177	0.877368	0.969168	0.917361	-0.0568184	10q25.2	FALSE	FALSE	FALSE	FALSE
chr14-37136192-37136391	0.0251829	0.876718	1.0255	0.917361	0.0571402	14q13.3	FALSE	FALSE	FALSE	FALSE
chr7-4752951-4753002	0.0286979	0.87732	1.02911	0.917361	0.056842	7p22.1	FALSE	FALSE	FALSE	FALSE
chr19-48983508-48984318	0.0262013	0.877858	1.02655	0.917483	0.0565757	19q13.33	FALSE	FALSE	FALSE	FALSE
chr21-15587812-15588038	0.0326366	0.877899	1.03318	0.917483	0.0565555	21q11.2	FALSE	FALSE	FALSE	FALSE
chr1-248020436-248020812	0.0200792	0.878335	1.02028	0.917722	0.0563399	1q44	FALSE	FALSE	FALSE	FALSE
chr6-133561368-133562056	0.0328408	0.87928	1.03339	0.918276	0.055873	6q23.2	FALSE	FALSE	FALSE	FALSE
chr17-41277974-41278444	0.035826	0.879191	1.03648	0.918276	0.0559169	17q21.31	FALSE	FALSE	FALSE	FALSE
chr6-152129036-152130058	-0.0241874	0.879638	0.976103	0.918434	-0.0556959	6q25.1	FALSE	FALSE	FALSE	FALSE
chr17-37024020-37024625	-0.0286422	0.879984	0.971764	0.918558	-0.0555253	17q12	FALSE	FALSE	FALSE	FALSE
chr7-47556811-47556928	0.0279351	0.880172	1.02833	0.918558	0.0554323	7p12.3	FALSE	FALSE	FALSE	FALSE
chr6-32119616-32121156	-0.0413858	0.880505	0.959459	0.918689	-0.055268	6p21.32	FALSE	FALSE	FALSE	FALSE
chr17-873255-873452	-0.0288439	0.88099	0.971568	0.918925	-0.0550291	17p13.3	FALSE	FALSE	FALSE	FALSE
chr1-244213358-244213886	-0.0298429	0.881146	0.970598	0.918925	-0.0549519	1q44	FALSE	FALSE	FALSE	FALSE
chr3-147136463-147137503	-0.0254147	0.88159	0.974906	0.918955	-0.0547332	3q24	FALSE	FALSE	FALSE	FALSE
chr2-133426129-133426653	0.0230455	0.881566	1.02331	0.918955	0.054745	2q21.2	FALSE	FALSE	FALSE	FALSE
chr5-147443067-147443536	0.0298701	0.882267	1.03032	0.919444	0.0543998	5q32	FALSE	FALSE	FALSE	FALSE
chr2-220348515-220348803	-0.0324869	0.882854	0.968035	0.919743	-0.0541112	2q35	FALSE	FALSE	FALSE	FALSE
chr18-52626524-52626848	0.023676	0.88297	1.02396	0.919743	0.054054	18q21.2	FALSE	FALSE	FALSE	FALSE
chr2-220406470-220406756	-0.0202743	0.88429	0.97993	0.920901	-0.0534053	2q35	FALSE	FALSE	FALSE	FALSE
chr7-27142275-27143252	0.0350221	0.885733	1.03564	0.922187	0.0526972	7p15.2	FALSE	FALSE	FALSE	FALSE
chr4-6728936-6729199	0.0339996	0.886759	1.03458	0.923038	0.0521944	4p16.1	FALSE	FALSE	FALSE	FALSE
chr17-1038005-1038155	-0.025813	0.887024	0.974517	0.923097	-0.0520648	17p13.3	FALSE	FALSE	FALSE	FALSE
chr4-102711747-102712397	0.0268926	0.888817	1.02726	0.92473	0.0511879	4q24	FALSE	FALSE	FALSE	FALSE
chr19-15391832-15391946	0.0260269	0.889011	1.02637	0.92473	0.0510928	19p13.12	FALSE	FALSE	FALSE	FALSE
chr1-2980163-2980546	-0.026224	0.889624	0.974117	0.92515	-0.0507937	1p36.32	FALSE	FALSE	FALSE	FALSE
chr6-1606348-1606394	-0.026057	0.891169	0.97428	0.926539	-0.05004	6p25.3	FALSE	FALSE	FALSE	FALSE
chr1-26233332-26233709	0.0288718	0.891667	1.02929	0.92684	0.0497973	1p36.11	FALSE	FALSE	FALSE	FALSE
chr13-20751679-20751945	-0.026366	0.892875	0.973979	0.927877	-0.0492094	13q12.11	FALSE	FALSE	FALSE	FALSE
chr10-729204-729479	-0.0241104	0.893521	0.976178	0.928331	-0.0488951	10p15.3	FALSE	FALSE	FALSE	FALSE
chr1-29585853-29586660	0.0204171	0.894008	1.02063	0.928619	0.0486585	1p35.3	FALSE	FALSE	FALSE	FALSE
chr19-44763979-44764603	-0.0201118	0.895013	0.980089	0.929445	-0.0481704	19q13.31	FALSE	FALSE	FALSE	FALSE
chr8-120684721-120685317	-0.0255354	0.896345	0.974788	0.93061	-0.0475248	8q24.12	FALSE	FALSE	FALSE	FALSE
chr5-54516372-54516879	-0.0173534	0.896885	0.982796	0.930734	-0.0472631	5q11.2	FALSE	FALSE	FALSE	FALSE
chr17-77924371-77925136	0.0207766	0.896884	1.02099	0.930734	0.0472639	17q25.3	FALSE	FALSE	FALSE	FALSE
chr8-2024249-2024679	-0.0234675	0.89714	0.976806	0.93078	-0.0471399	8p23.3	FALSE	FALSE	FALSE	FALSE
chr10-3282231-3282650	0.0310449	0.898219	1.03153	0.931626	0.0466176	10p15.2	FALSE	FALSE	FALSE	FALSE
chr7-4755010-4755032	0.0204665	0.898376	1.02068	0.931626	0.0465417	7p22.1	FALSE	FALSE	FALSE	FALSE
chr11-86383182-86383761	-0.0210664	0.900225	0.979154	0.933098	-0.0456487	11q14.2	FALSE	FALSE	FALSE	FALSE
chr16-56677205-56677335	-0.0166593	0.900428	0.983479	0.933098	-0.0455509	16q12.2	FALSE	FALSE	FALSE	FALSE
chr4-111537570-111537907	-0.0201804	0.900265	0.980022	0.933098	-0.0456297	4q25	FALSE	FALSE	FALSE	FALSE
chr8-72757456-72758095	-0.0243501	0.902374	0.975944	0.934895	-0.0446136	8q13.3	FALSE	FALSE	FALSE	FALSE
chr17-4872326-4872603	-0.0189719	0.903643	0.981207	0.935991	-0.0440031	17p13.2	FALSE	FALSE	FALSE	FALSE
chr5-140800398-140801482	0.022637	0.904691	1.0229	0.936858	0.0434997	5q31.3	FALSE	FALSE	FALSE	FALSE
chr12-53591398-53591766	0.0226529	0.905005	1.02291	0.936964	0.043349	12q13.13	FALSE	FALSE	FALSE	FALSE
chr12-2800055-2801158	0.0290474	0.905975	1.02947	0.93756	0.042884	12p13.33	FALSE	FALSE	FALSE	FALSE
chr1-150255137-150255503	-0.0196639	0.906216	0.980528	0.93756	-0.0427683	1q21.2	FALSE	FALSE	FALSE	FALSE
chr5-140782297-140782510	0.0204445	0.906126	1.02065	0.93756	0.0428114	5q31.3	FALSE	FALSE	FALSE	FALSE
chr5-158523907-158524649	0.0161764	0.907247	1.01631	0.938407	0.0422745	5q33.3	FALSE	FALSE	FALSE	FALSE
chr19-5338881-5339092	0.0153468	0.909627	1.01547	0.940649	0.0411365	19p13.3	FALSE	FALSE	FALSE	FALSE
chr8-82192519-82192663	0.0203037	0.910386	1.02051	0.941214	0.0407745	8q21.13	FALSE	FALSE	FALSE	FALSE
chr7-27207996-27208285	-0.0198489	0.911216	0.980347	0.941852	-0.0403788	7p15.2	FALSE	FALSE	FALSE	FALSE
chr17-80200785-80200974	-0.0202964	0.911649	0.979908	0.942079	-0.0401725	17q25.3	FALSE	FALSE	FALSE	FALSE
chr19-43979316-43979739	0.0171331	0.914286	1.01728	0.944584	0.038918	19q13.31	FALSE	FALSE	FALSE	FALSE
chr11-31835929-31837250	-0.0186778	0.915012	0.981496	0.945114	-0.0385733	11p13	FALSE	FALSE	FALSE	FALSE
chr13-114764394-114764489	-0.018921	0.916038	0.981257	0.945952	-0.0380867	13q34	FALSE	FALSE	FALSE	FALSE
chr7-44349704-44349955	0.0165752	0.918577	1.01671	0.948354	0.0368844	7p13	FALSE	FALSE	FALSE	FALSE
chr19-2302401-2303032	-0.0160767	0.918977	0.984052	0.948374	-0.0366956	19p13.3	FALSE	FALSE	FALSE	FALSE
chr22-26875499-26876075	-0.0180898	0.919454	0.982073	0.948374	-0.03647	22q12.1	FALSE	FALSE	FALSE	FALSE
chr1-101705237-101705539	0.0210599	0.919302	1.02128	0.948374	0.036542	1p21.2	FALSE	FALSE	FALSE	FALSE
chr8-1048486-1049167	-0.0292921	0.91921	0.971133	0.948374	-0.0365854	8p23.3	FALSE	FALSE	FALSE	FALSE
chr8-58055876-58056175	-0.0194835	0.922311	0.980705	0.9511	-0.0351224	8q12.1	FALSE	FALSE	FALSE	FALSE
chr7-70096029-70096458	-0.016028	0.923218	0.9841	0.95137	-0.0346957	7q11.22	FALSE	FALSE	FALSE	FALSE
chr15-29967531-29967620	0.014003	0.923144	1.0141	0.95137	0.0347305	15q13.1	FALSE	FALSE	FALSE	FALSE
chr17-73073700-73073940	0.0144791	0.923173	1.01458	0.95137	0.034717	17q25.1	FALSE	FALSE	FALSE	FALSE
chr12-123754071-123754328	-0.0145476	0.923923	0.985558	0.951875	-0.0343642	12q24.31	FALSE	FALSE	FALSE	FALSE
chr7-1018901-1018969	-0.0188021	0.924441	0.981374	0.951965	-0.0341209	7p22.3	FALSE	FALSE	FALSE	FALSE
chr7-30028281-30028307	0.0192902	0.924412	1.01948	0.951965	0.0341343	7p14.3	FALSE	FALSE	FALSE	FALSE
chr1-150947832-150948030	-0.0160334	0.925093	0.984094	0.952415	-0.0338148	1q21.3	FALSE	FALSE	FALSE	FALSE
chr16-21170695-21171239	-0.0184922	0.925457	0.981678	0.952569	-0.0336437	16p12.3	FALSE	FALSE	FALSE	FALSE
chr17-70339099-70339343	0.0144299	0.926642	1.01453	0.953291	0.0330881	17q24.3	FALSE	FALSE	FALSE	FALSE
chr8-38508024-38508780	-0.0157635	0.926643	0.98436	0.953291	-0.0330877	8p11.22	FALSE	FALSE	FALSE	FALSE
chr7-25891970-25892614	0.0145925	0.926805	1.0147	0.953291	0.0330117	7p15.2	FALSE	FALSE	FALSE	FALSE
chr11-31825756-31826574	-0.0122452	0.928093	0.987829	0.954172	-0.0324087	11p13	FALSE	FALSE	FALSE	FALSE
chr7-48129797-48129992	0.0167301	0.927881	1.01687	0.954172	0.0325077	7p12.3	FALSE	FALSE	FALSE	FALSE
chr1-6085872-6086448	0.0188392	0.928537	1.01902	0.954408	0.0322008	1p36.31	FALSE	FALSE	FALSE	FALSE
chr2-56150255-56150341	-0.0173013	0.929286	0.982847	0.954956	-0.0318506	2p16.1	FALSE	FALSE	FALSE	FALSE
chr1-91301204-91301962	0.0130309	0.929815	1.01312	0.955278	0.0316035	1p22.2	FALSE	FALSE	FALSE	FALSE
chr17-46651186-46652399	-0.0152233	0.931584	0.984892	0.956484	-0.0307779	17q21.32	FALSE	FALSE	FALSE	FALSE
chr1-78511140-78511979	0.0207557	0.931637	1.02097	0.956484	0.0307531	1p31.1	FALSE	FALSE	FALSE	FALSE
chr5-43044573-43044703	-0.0147444	0.931299	0.985364	0.956484	-0.0309109	5p12	FALSE	FALSE	FALSE	FALSE
chr7-97952898-97953446	0.0149153	0.932628	1.01503	0.957279	0.0302914	7q21.3	FALSE	FALSE	FALSE	FALSE
chr12-117042854-117042917	-0.0118344	0.933545	0.988235	0.957554	-0.0298646	12q24.22	FALSE	FALSE	FALSE	FALSE
chr1-119535500-119535693	-0.020463	0.933367	0.979745	0.957554	-0.0299475	1p12	FALSE	FALSE	FALSE	FALSE
chr12-6756377-6756551	0.0110881	0.933266	1.01115	0.957554	0.0299946	12p13.31	FALSE	FALSE	FALSE	FALSE
chr5-140762229-140762957	0.0135339	0.93484	1.01363	0.957995	0.0292626	5q31.3	FALSE	FALSE	FALSE	FALSE
chr1-40105079-40105764	-0.0122536	0.934596	0.987821	0.957995	-0.0293763	1p34.2	FALSE	FALSE	FALSE	FALSE
chr21-30565636-30565638	-0.013511	0.934821	0.98658	0.957995	-0.0292716	21q21.3	FALSE	FALSE	FALSE	FALSE
chr2-237702390-237702580	0.0158515	0.934506	1.01598	0.957995	0.029418	2q37.3	FALSE	FALSE	FALSE	FALSE
chr6-8086774-8087102	-0.0150599	0.9352	0.985053	0.958141	-0.0290957	6p24.3	FALSE	FALSE	FALSE	FALSE
chr16-67428155-67428898	0.0165241	0.935465	1.01666	0.958191	0.0289725	16q22.1	FALSE	FALSE	FALSE	FALSE
chr5-76010444-76011428	-0.0149098	0.936901	0.985201	0.95944	-0.0283065	5q13.3	FALSE	FALSE	FALSE	FALSE
chr16-65105516-65105714	0.0162738	0.93716	1.01641	0.959484	0.0281861	16q21	FALSE	FALSE	FALSE	FALSE
chr5-137071523-137071648	0.0129292	0.93747	1.01301	0.959579	0.0280427	5q31.2	FALSE	FALSE	FALSE	FALSE
chr11-77734206-77734744	-0.0132469	0.93836	0.98684	0.960268	-0.0276305	11q14.1	FALSE	FALSE	FALSE	FALSE
chr3-158518888-158519002	-0.0154719	0.939181	0.984647	0.960887	-0.0272505	3q25.32	FALSE	FALSE	FALSE	FALSE
chr19-2085286-2085483	0.0124688	0.939922	1.01255	0.961199	0.0269084	19p13.3	FALSE	FALSE	FALSE	FALSE
chr1-66456912-66457146	-0.0129463	0.939787	0.987137	0.961199	-0.0269706	1p31.3	FALSE	FALSE	FALSE	FALSE
chr11-111154934-111155021	-0.0145706	0.940631	0.985535	0.961703	-0.0265805	11q23.1	FALSE	FALSE	FALSE	FALSE
chr22-32599511-32599648	0.014644	0.941232	1.01475	0.961873	0.0263035	22q12.3	FALSE	FALSE	FALSE	FALSE
chr12-81109337-81109664	0.0144347	0.941031	1.01454	0.961873	0.0263963	12q21.31	FALSE	FALSE	FALSE	FALSE
chr1-152298884-152299078	0.0137188	0.942498	1.01381	0.962944	0.0257197	1q21.3	FALSE	FALSE	FALSE	FALSE
chr14-54430182-54430831	-0.0120144	0.943932	0.988058	0.964187	-0.0250595	14q22.2	FALSE	FALSE	FALSE	FALSE
chr21-45336673-45336903	0.00878772	0.944254	1.00883	0.964293	0.0249113	21q22.3	FALSE	FALSE	FALSE	FALSE
chr7-27206073-27206544	0.0104293	0.944624	1.01048	0.964449	0.0247409	7p15.2	FALSE	FALSE	FALSE	FALSE
chr11-627152-627175	0.00814597	0.945463	1.00818	0.965083	0.0243553	11p15.5	FALSE	FALSE	FALSE	FALSE
chr6-106441618-106442129	0.0160921	0.946031	1.01622	0.965387	0.0240946	6q21	FALSE	FALSE	FALSE	FALSE
chr15-101389974-101390259	-0.0112248	0.946197	0.988838	0.965387	-0.0240185	15q26.3	FALSE	FALSE	FALSE	FALSE
chr10-128275008-128275034	0.00983253	0.946845	1.00988	0.965826	0.023721	10q26.2	FALSE	FALSE	FALSE	FALSE
chr15-40566880-40566933	0.0120121	0.948294	1.01208	0.967081	0.0230571	15q15.1	FALSE	FALSE	FALSE	FALSE
chr3-101406220-101406543	0.0118883	0.950281	1.01196	0.968884	0.0221478	3q12.3	FALSE	FALSE	FALSE	FALSE
chr19-49127327-49127660	0.00835992	0.950672	1.00839	0.969059	0.0219693	19q13.33	FALSE	FALSE	FALSE	FALSE
chr2-38301438-38303680	0.00881777	0.951677	1.00886	0.969635	0.0215106	2p22.2	FALSE	FALSE	FALSE	FALSE
chr1-155290418-155291345	0.010307	0.951871	1.01036	0.969635	0.0214221	1q22	FALSE	FALSE	FALSE	FALSE
chr1-10675575-10675623	0.00989256	0.951894	1.00994	0.969635	0.0214115	1p36.22	FALSE	FALSE	FALSE	FALSE
chr19-19221316-19221574	0.0105798	0.952124	1.01064	0.969646	0.0213065	19p13.11	FALSE	FALSE	FALSE	FALSE
chr12-54357408-54357771	0.0114837	0.952586	1.01155	0.969894	0.0210958	12q13.13	FALSE	FALSE	FALSE	FALSE
chr2-38300537-38300885	0.00927128	0.953466	1.00931	0.970566	0.020695	2p22.2	FALSE	FALSE	FALSE	FALSE
chr6-3228943-3229530	0.00900874	0.953813	1.00905	0.970696	0.0205369	6p25.2	FALSE	FALSE	FALSE	FALSE
chr5-138774785-138775742	0.00839046	0.954259	1.00843	0.970704	0.0203339	5q31.2	FALSE	FALSE	FALSE	FALSE
chr20-11898478-11898851	0.0115912	0.954104	1.01166	0.970704	0.0204045	20p12.2	FALSE	FALSE	FALSE	FALSE
chr1-158688775-158689263	-0.0130893	0.954677	0.986996	0.970906	-0.0201435	1q23.1	FALSE	FALSE	FALSE	FALSE
chr4-81106772-81107185	0.0123025	0.955749	1.01238	0.971747	0.0196561	4q21.21	FALSE	FALSE	FALSE	FALSE
chr11-86085623-86086101	0.0103231	0.955942	1.01038	0.971747	0.0195683	11q14.2	FALSE	FALSE	FALSE	FALSE
chr1-158549277-158549410	0.00809151	0.956384	1.00812	0.971972	0.0193678	1q23.1	FALSE	FALSE	FALSE	FALSE
chr3-51429919-51430415	0.00779214	0.957988	1.00782	0.973379	0.0186398	3p21.2	FALSE	FALSE	FALSE	FALSE
chr14-73136973-73137242	0.0109575	0.958561	1.01102	0.973737	0.0183804	14q24.2	FALSE	FALSE	FALSE	FALSE
chr11-44332332-44333030	0.0132514	0.959136	1.01334	0.974099	0.0181198	11p11.2	FALSE	FALSE	FALSE	FALSE
chr19-35633258-35634229	0.00990434	0.959619	1.00995	0.974142	0.0179012	19q13.12	FALSE	FALSE	FALSE	FALSE
chr6-31590513-31590674	-0.0130669	0.959517	0.987018	0.974142	-0.0179474	6p21.33	FALSE	FALSE	FALSE	FALSE
chr6-31867757-31868144	-0.0110785	0.960337	0.988983	0.974647	-0.0175763	6p21.33	FALSE	FALSE	FALSE	FALSE
chr16-1404834-1405223	0.0086374	0.961364	1.00867	0.975466	0.0171121	16p13.3	FALSE	FALSE	FALSE	FALSE
chr17-7832479-7833237	-0.00840979	0.961873	0.991625	0.975569	-0.0168824	17p13.1	FALSE	FALSE	FALSE	FALSE
chr15-89157815-89157841	-0.00784645	0.962126	0.992184	0.975569	-0.0167679	15q26.1	FALSE	FALSE	FALSE	FALSE
chr5-42949882-42950152	0.00739904	0.961952	1.00743	0.975569	0.0168466	5p12	FALSE	FALSE	FALSE	FALSE
chr3-194117107-194117403	0.00836623	0.96263	1.0084	0.975856	0.0165407	3q29	FALSE	FALSE	FALSE	FALSE
chr20-54987020-54987330	-0.0109929	0.964409	0.989067	0.977211	-0.015739	20q13.2	FALSE	FALSE	FALSE	FALSE
chr13-79968216-79968324	0.00734556	0.964396	1.00737	0.977211	0.0157448	13q31.1	FALSE	FALSE	FALSE	FALSE
chr4-1303317-1304048	0.00752508	0.96529	1.00755	0.97787	0.0153423	4p16.3	FALSE	FALSE	FALSE	FALSE
chr16-88498101-88498132	0.00969771	0.9655	1.00974	0.97787	0.0152477	16q24.2	FALSE	FALSE	FALSE	FALSE
chr19-1467921-1468359	0.00516381	0.966514	1.00518	0.978225	0.014792	19p13.3	FALSE	FALSE	FALSE	FALSE
chr12-54391285-54391631	-0.0056967	0.966381	0.994319	0.978225	-0.0148516	12q13.13	FALSE	FALSE	FALSE	FALSE
chr2-200775458-200775616	0.00716418	0.966131	1.00719	0.978225	0.0149642	2q33.1	FALSE	FALSE	FALSE	FALSE
chr1-39547881-39548001	0.00670628	0.967069	1.00673	0.978563	0.0145425	1p34.3	FALSE	FALSE	FALSE	FALSE
chr8-49647579-49648297	-0.00749354	0.967588	0.992534	0.978865	-0.0143093	8q11.21	FALSE	FALSE	FALSE	FALSE
chr4-187762256-187762379	0.00623943	0.968356	1.00626	0.979194	0.0139652	4q35.2	FALSE	FALSE	FALSE	FALSE
chr10-122709814-122709940	-0.00562896	0.96832	0.994387	0.979194	-0.0139811	10q26.12	FALSE	FALSE	FALSE	FALSE
chr22-19748910-19749188	-0.00597983	0.969225	0.994038	0.979739	-0.0135753	22q11.21	FALSE	FALSE	FALSE	FALSE
chr2-20870812-20871401	0.0100698	0.969337	1.01012	0.979739	0.0135251	2p24.1	FALSE	FALSE	FALSE	FALSE
chr8-76316876-76317040	0.00574597	0.969915	1.00576	0.980044	0.0132663	8q21.11	FALSE	FALSE	FALSE	FALSE
chr14-73137874-73138006	-0.00706347	0.970082	0.992961	0.980044	-0.0131917	14q24.2	FALSE	FALSE	FALSE	FALSE
chr20-21087075-21087165	0.00599256	0.970677	1.00601	0.980422	0.0129252	20p11.23	FALSE	FALSE	FALSE	FALSE
chr8-145697880-145698660	0.00595878	0.971327	1.00598	0.980631	0.0126343	8q24.3	FALSE	FALSE	FALSE	FALSE
chr2-204102418-204102500	0.00652987	0.971292	1.00655	0.980631	0.01265	2q33.2	FALSE	FALSE	FALSE	FALSE
chr8-144371745-144371779	0.00606706	0.972065	1.00609	0.980928	0.0123049	8q24.3	FALSE	FALSE	FALSE	FALSE
chr7-25018503-25018595	0.00678606	0.97191	1.00681	0.980928	0.0123739	7p15.3	FALSE	FALSE	FALSE	FALSE
chr3-52569026-52569169	0.00562722	0.972955	1.00564	0.981381	0.011907	3p21.1	FALSE	FALSE	FALSE	FALSE
chr3-8809536-8809715	-0.00614297	0.972958	0.993876	0.981381	-0.0119061	3p25.3	FALSE	FALSE	FALSE	FALSE
chr17-35084975-35085134	0.00513696	0.973333	1.00515	0.981537	0.0117384	17q12	FALSE	FALSE	FALSE	FALSE
chr8-49835988-49836230	-0.004377	0.974396	0.995633	0.982385	-0.0112644	8q11.21	FALSE	FALSE	FALSE	FALSE
chr7-149795-150084	-0.00557697	0.975021	0.994439	0.982791	-0.0109862	7p22.3	FALSE	FALSE	FALSE	FALSE
chr7-54955965-54956598	-0.00558856	0.975977	0.994427	0.983531	-0.0105603	7p11.2	FALSE	FALSE	FALSE	FALSE
chr6-31516015-31516059	-0.0051016	0.977935	0.994911	0.985279	-0.00969004	6p21.33	FALSE	FALSE	FALSE	FALSE
chr14-54423807-54424149	-0.00419523	0.97963	0.995814	0.986762	-0.00893804	14q22.2	FALSE	FALSE	FALSE	FALSE
chr1-242161780-242161881	0.00404137	0.979899	1.00405	0.986809	0.00881859	1q43	FALSE	FALSE	FALSE	FALSE
chr6-33158503-33158597	0.00488398	0.98093	1.0049	0.987496	0.00836206	6p21.32	FALSE	FALSE	FALSE	FALSE
chr1-153762201-153762564	0.0043871	0.981027	1.0044	0.987496	0.00831904	1q21.3	FALSE	FALSE	FALSE	FALSE
chr5-38445220-38446192	0.00429723	0.981339	1.00431	0.987585	0.00818088	5p13.1	FALSE	FALSE	FALSE	FALSE
chr17-80818599-80819208	-0.00377897	0.982355	0.996228	0.988383	-0.00773146	17q25.3	FALSE	FALSE	FALSE	FALSE
chr5-323794-323969	-0.00372725	0.984347	0.99628	0.990162	-0.00685173	5p15.33	FALSE	FALSE	FALSE	FALSE
chr15-68125566-68125599	-0.00303137	0.984796	0.996973	0.990388	-0.00665393	15q23	FALSE	FALSE	FALSE	FALSE
chr6-31164743-31164994	0.00390049	0.985205	1.00391	0.990575	0.00647338	6p21.33	FALSE	FALSE	FALSE	FALSE
chr12-2903398-2903563	-0.00216069	0.987058	0.997842	0.992213	-0.00565719	12p13.33	FALSE	FALSE	FALSE	FALSE
chr12-85673200-85673347	0.00226745	0.988685	1.00227	0.993201	0.00494226	12q21.31	FALSE	FALSE	FALSE	FALSE
chr1-14027378-14027581	-0.00278185	0.988484	0.997222	0.993201	-0.00503044	1p36.21	FALSE	FALSE	FALSE	FALSE
chr4-81118794-81119473	0.00220586	0.988714	1.00221	0.993201	0.00492935	4q21.21	FALSE	FALSE	FALSE	FALSE
chr2-223159838-223160569	-0.00172057	0.989309	0.998281	0.993348	-0.00466797	2q36.1	FALSE	FALSE	FALSE	FALSE
chr22-50986031-50986051	-0.0022964	0.989216	0.997706	0.993348	-0.00470908	22q13.33	FALSE	FALSE	FALSE	FALSE
chr4-1353389-1353499	0.00237596	0.989835	1.00238	0.993651	0.00443701	4p16.3	FALSE	FALSE	FALSE	FALSE
chr2-74668672-74669516	-0.00231326	0.99018	0.997689	0.993772	-0.00428568	2p13.1	FALSE	FALSE	FALSE	FALSE
chr2-19561327-19561709	0.00201615	0.9913	1.00202	0.994445	0.00379472	2p24.1	FALSE	FALSE	FALSE	FALSE
chr5-90575141-90575459	-0.00202116	0.991289	0.997981	0.994445	-0.00379968	5q14.3	FALSE	FALSE	FALSE	FALSE
chr15-85360655-85360691	0.00112756	0.992579	1.00113	0.995277	0.003235	15q25.3	FALSE	FALSE	FALSE	FALSE
chr12-68041318-68041428	-0.00193967	0.992512	0.998062	0.995277	-0.00326407	12q15	FALSE	FALSE	FALSE	FALSE
chr3-160167507-160167990	0.00150846	0.993272	1.00151	0.995746	0.00293191	3q25.33	FALSE	FALSE	FALSE	FALSE
chr17-46695192-46695514	-0.00130327	0.993932	0.998698	0.996182	-0.00264322	17q21.32	FALSE	FALSE	FALSE	FALSE
chr15-33009409-33009531	-0.0010448	0.994373	0.998956	0.996398	-0.00245088	15q13.3	FALSE	FALSE	FALSE	FALSE
chr11-2883698-2884460	0.00101682	0.994903	1.00102	0.996479	0.00221908	11p15.4	FALSE	FALSE	FALSE	FALSE
chr10-124909889-124910812	0.00116717	0.994898	1.00117	0.996479	0.0022213	10q26.13	FALSE	FALSE	FALSE	FALSE
chr8-103741780-103742123	0.000837635	0.995403	1.00084	0.996647	0.00200111	8q22.3	FALSE	FALSE	FALSE	FALSE
chr12-54383389-54383692	-0.00105617	0.995522	0.998944	0.996647	-0.00194929	12q13.13	FALSE	FALSE	FALSE	FALSE
chr16-73096842-73097364	0.000776185	0.996375	1.00078	0.997276	0.00157701	16q22.3	FALSE	FALSE	FALSE	FALSE
chr19-46801557-46801672	-0.000779515	0.996721	0.999221	0.997397	-0.00142621	19q13.32	FALSE	FALSE	FALSE	FALSE
chr11-124616208-124616459	-0.00055689	0.996963	0.999443	0.997413	-0.00132112	11q24.2	FALSE	FALSE	FALSE	FALSE
chr5-134526124-134526269	-0.000397838	0.99804	0.999602	0.998266	-0.000852033	5q31.1	FALSE	FALSE	FALSE	FALSE
chr1-146649842-146649851	-0.000219484	0.998797	0.999781	0.998797	-0.000522949	1q21.1	FALSE	FALSE	FALSE	FALSE

### Sheet: Univariately Sig @ 0.005
Predictor	Coefficient	P-value	Odds Ratio	Corrected P-value	Significant	Univariately Significant	band
chr17-43339040-43339831	0.712584	0.00122046	2.03925	0.0453252	TRUE	TRUE	17q21.31
chr6-28583655-28584464	-0.873901	0.00200007	0.417321	0.0453252	TRUE	TRUE	6p22.1
chr10-119291766-119293207	-0.591794	0.0046417	0.553334	0.0453252	TRUE	TRUE	10q26.11
chr7-158220708-158221401	-0.766884	0.000580182	0.464458	0.0453252	TRUE	TRUE	7q36.3
chr14-101531403-101532352	-0.791126	0.00208993	0.453334	0.0453252	TRUE	TRUE	14q32.31
chr12-5602393-5603989	-0.90288	0.00199246	0.4054	0.0453252	TRUE	TRUE	12p13.31
chr6-31539539-31540750	-0.919445	0.00367045	0.39874	0.0453252	TRUE	TRUE	6p21.33
chr1-29101609-29102153	0.798837	0.00166044	2.22295	0.0453252	TRUE	TRUE	1p35.3
chr17-77127220-77127605	-0.595749	0.00236932	0.55115	0.0453252	TRUE	TRUE	17q25.3
chr8-53300817-53301179	-0.541472	0.00357346	0.581891	0.0453252	TRUE	TRUE	8q11.23
chr8-13133706-13134273	0.655599	0.000340872	1.9263	0.0453252	TRUE	TRUE	8p22
chr5-179634383-179634789	-0.657433	0.00237722	0.51818	0.0453252	TRUE	TRUE	5q35.3
chr11-70643814-70644532	-0.668214	0.00463964	0.512623	0.0453252	TRUE	TRUE	11q13.4
chr14-101348035-101350094	-0.957673	0.00128079	0.383785	0.0453252	TRUE	TRUE	14q32.2
chr9-138660498-138661146	-0.91467	0.00101941	0.400649	0.0453252	TRUE	TRUE	9q34.3
chr5-140261653-140261810	-0.676163	0.00496855	0.508565	0.0453252	TRUE	TRUE	5q31.3
chr15-83953864-83954395	-1.23616	0.000731326	0.290497	0.0453252	TRUE	TRUE	15q25.2
chr2-131673406-131674687	-0.732439	0.00414051	0.480735	0.0453252	TRUE	TRUE	2q21.1
chr13-112609986-112611355	-0.762811	0.00263801	0.466354	0.0453252	TRUE	TRUE	13q34
chr13-112690569-112691186	-0.583333	0.00368904	0.558035	0.0453252	TRUE	TRUE	13q34
chr1-223936343-223937196	0.570469	0.00472196	1.7691	0.0453252	TRUE	TRUE	1q41
chr6-105400884-105401339	-1.10547	0.00221372	0.331055	0.0453252	TRUE	TRUE	6q16.3
chr5-2914702-2915236	-0.606824	0.00412965	0.545079	0.0453252	TRUE	TRUE	5p15.33
chr5-2278874-2279429	-0.749914	0.00265044	0.472407	0.0453252	TRUE	TRUE	5p15.33
chr6-29626990-29627395	-0.808422	0.00242474	0.445561	0.0453252	TRUE	TRUE	6p22.1
chr1-161654727-161655124	-0.705045	0.00077471	0.494086	0.0453252	TRUE	TRUE	1q23.3
chr1-91184770-91185441	-0.689337	0.00456162	0.501909	0.0453252	TRUE	TRUE	1p22.2
chr13-112602415-112602774	-0.703702	0.00259928	0.49475	0.0453252	TRUE	TRUE	13q34
chr7-158216857-158217673	-0.832727	0.00143713	0.434862	0.0453252	TRUE	TRUE	7q36.3
chr22-17488875-17489367	-1.04843	0.00288436	0.350487	0.0453252	TRUE	TRUE	22q11.1
chr6-24357720-24358683	-0.94513	0.00310194	0.388629	0.0453252	TRUE	TRUE	6p22.3
chr10-119310053-119310404	-0.51171	0.00464637	0.59947	0.0453252	TRUE	TRUE	10q26.11
chr5-13810143-13810279	-0.604759	0.00224122	0.546206	0.0453252	TRUE	TRUE	5p15.2
chr8-10586678-10587305	-0.860143	0.00257109	0.423102	0.0453252	TRUE	TRUE	8p23.1
chr4-155661234-155662795	-0.953504	0.00169314	0.385388	0.0453252	TRUE	TRUE	4q32.1
chr15-62090739-62090760	-0.563151	0.0023622	0.569412	0.0453252	TRUE	TRUE	15q22.2
chr7-153584416-153584873	-0.580814	0.00286589	0.559443	0.0453252	TRUE	TRUE	7q36.2
chr14-101521409-101522141	-0.926868	0.00456733	0.395791	0.0453252	TRUE	TRUE	14q32.31
chr5-140723331-140724362	-0.858501	0.00402738	0.423797	0.0453252	TRUE	TRUE	5q31.3
chr15-102009795-102010195	-0.748399	0.00264315	0.473123	0.0453252	TRUE	TRUE	15q26.3
chr14-101526089-101527144	-0.942401	0.0028295	0.389691	0.0453252	TRUE	TRUE	14q32.31
chr7-157460477-157461368	-0.87243	0.00135563	0.417935	0.0453252	TRUE	TRUE	7q36.3
chr15-101926307-101927126	-0.76302	0.0011405	0.466256	0.0453252	TRUE	TRUE	15q26.3
chr5-1859764-1860542	-0.75174	0.00335258	0.471545	0.0453252	TRUE	TRUE	5p15.33
chr1-2084246-2084595	-0.676678	0.00401354	0.508303	0.0453252	TRUE	TRUE	1p36.33
chr3-55515168-55515607	0.448257	0.0035646	1.56558	0.0453252	TRUE	TRUE	3p14.3
chr6-25042090-25043046	-0.702921	0.00481217	0.495137	0.0453252	TRUE	TRUE	6p22.3
chr13-113007441-113007838	-0.784405	0.00231935	0.456391	0.0453252	TRUE	TRUE	13q34
chr16-9943657-9943686	-0.549156	0.000939222	0.577437	0.0453252	TRUE	TRUE	16p13.2
chr14-101359793-101360236	-0.818632	0.00351169	0.441035	0.0453252	TRUE	TRUE	14q32.2
chr18-76552701-76552971	-0.81307	0.00340449	0.443495	0.0453252	TRUE	TRUE	18q23
chr7-3026309-3026459	-0.751623	0.00190065	0.4716	0.0453252	TRUE	TRUE	7p22.2
chr17-77679767-77680232	-0.607731	0.00284165	0.544585	0.0453252	TRUE	TRUE	17q25.3
chr11-17591822-17591873	-0.615642	0.00296784	0.540294	0.0453252	TRUE	TRUE	11p15.1
chr12-5020693-5021585	-0.919113	0.00219436	0.398873	0.0453252	TRUE	TRUE	12p13.32
chr16-47047688-47048265	-0.919497	0.00354449	0.39872	0.0453252	TRUE	TRUE	16q12.1
chr14-94254131-94254726	-0.779856	0.00315812	0.458472	0.0453252	TRUE	TRUE	14q32.12
chr3-195488922-195490309	-1.01193	0.00297763	0.363516	0.0453252	TRUE	TRUE	3q29
chr1-2827410-2828293	-1.08626	0.00205387	0.337477	0.0453252	TRUE	TRUE	1p36.32
chr7-157915171-157916279	-0.951372	0.00327698	0.386211	0.0453252	TRUE	TRUE	7q36.3
chr15-73735098-73735694	-0.835984	0.00349637	0.433448	0.0453252	TRUE	TRUE	15q24.1
chr13-22493739-22493776	-0.567528	0.00117884	0.566925	0.0453252	TRUE	TRUE	13q12.11
chr5-172672390-172673349	-0.742338	0.00323388	0.476	0.0453252	TRUE	TRUE	5q35.1
chr8-143162400-143162526	-0.654844	0.0023644	0.519523	0.0453252	TRUE	TRUE	8q24.3
chr14-101495604-101496410	-0.879022	0.00253203	0.415189	0.0453252	TRUE	TRUE	14q32.31
chr6-28499375-28499825	-0.698533	0.00254723	0.497314	0.0453252	TRUE	TRUE	6p22.1
chr6-28481660-28483341	-0.816373	0.00410355	0.442032	0.0453252	TRUE	TRUE	6p22.1
chr5-140552600-140553150	-0.852484	0.00196686	0.426355	0.0453252	TRUE	TRUE	5q31.3
chr17-8905741-8905866	-0.977527	0.000715234	0.376241	0.0453252	TRUE	TRUE	17p13.1
chr11-50226789-50227476	-0.815493	0.00160327	0.442421	0.0453252	TRUE	TRUE	11p11.12
chr15-29409671-29410508	-1.27832	0.000641564	0.278505	0.0453252	TRUE	TRUE	15q13.1
chr4-56659922-56660460	-0.8484	0.00445715	0.428099	0.0453252	TRUE	TRUE	4q12
chr2-99004092-99004616	-0.555081	0.00338756	0.574026	0.0453252	TRUE	TRUE	2q11.2
chr14-101350645-101351197	-0.844577	0.00211727	0.429739	0.0453252	TRUE	TRUE	14q32.2
chr13-107686974-107687552	-0.786226	0.00180611	0.455561	0.0453252	TRUE	TRUE	13q33.3
chr11-129444480-129444501	-0.718591	0.00139116	0.487438	0.0453252	TRUE	TRUE	11q24.3
chr8-142653790-142654089	-0.741471	0.0036825	0.476413	0.0453252	TRUE	TRUE	8q24.3
chr7-158109339-158110405	-0.891223	0.00376201	0.410154	0.0453252	TRUE	TRUE	7q36.3
chr2-109558966-109559734	-0.889942	0.00278358	0.41068	0.0453252	TRUE	TRUE	2q12.3
chr6-29455126-29455532	-0.866431	0.0022065	0.42045	0.0453252	TRUE	TRUE	6p22.1
chr7-157451243-157451618	-0.805266	0.0030476	0.446969	0.0453252	TRUE	TRUE	7q36.3
chr13-113001329-113001355	-0.499558	0.00499927	0.606799	0.0453252	TRUE	TRUE	13q34
chr9-970297-971480	-0.800185	0.00422536	0.449246	0.0453252	TRUE	TRUE	9p24.3
chr6-32974479-32978775	-1.16403	0.00334459	0.312226	0.0453252	TRUE	TRUE	6p21.32
chr6-33877291-33877469	-0.702567	0.00395522	0.495312	0.0453252	TRUE	TRUE	6p21.31
chr11-134231728-134232313	-0.924198	0.00105473	0.39685	0.0453252	TRUE	TRUE	11q25
chr10-134683335-134684094	-0.861108	0.00278463	0.422693	0.0453252	TRUE	TRUE	10q26.3
chr10-119494494-119494959	-0.459902	0.00497394	0.631345	0.0453252	TRUE	TRUE	10q26.11
chr2-11102112-11102598	-0.762168	0.00217411	0.466654	0.0453252	TRUE	TRUE	2p25.1
chr15-29213250-29213860	-1.54132	0.000780028	0.214098	0.0453252	TRUE	TRUE	15q13.1
chr4-164394816-164395287	-0.825737	0.00495194	0.437912	0.0453252	TRUE	TRUE	4q32.2
chr2-240428153-240428335	-0.729333	0.00157581	0.48223	0.0453252	TRUE	TRUE	2q37.3
chr12-132845336-132846284	-0.721671	0.00339304	0.485939	0.0453252	TRUE	TRUE	12q24.33
chr4-80246899-80247524	-0.786423	0.00455552	0.455471	0.0453252	TRUE	TRUE	4q21.21
chr6-28542401-28543693	-0.723314	0.00369904	0.485142	0.0453252	TRUE	TRUE	6p22.1
chr6-28962971-28964249	-1.01855	0.00262725	0.361118	0.0453252	TRUE	TRUE	6p22.1
chr6-28501531-28501916	-0.963647	0.000694365	0.381499	0.0453252	TRUE	TRUE	6p22.1
chr15-29403333-29403393	-0.737743	0.000691735	0.478192	0.0453252	TRUE	TRUE	15q13.1
chr9-974533-975059	-0.653047	0.00432483	0.520457	0.0453252	TRUE	TRUE	9p24.3
chr12-4399358-4399998	-0.620454	0.00253995	0.5377	0.0453252	TRUE	TRUE	12p13.32
chr14-37128378-37129602	-0.754734	0.00257575	0.470136	0.0453252	TRUE	TRUE	14q13.3
chr12-132896466-132896939	-0.811509	0.00407097	0.444187	0.0453252	TRUE	TRUE	12q24.33
chr15-101991512-101991886	-0.692832	0.00429621	0.500158	0.0453252	TRUE	TRUE	15q26.3
chr16-34786998-34787392	-0.738177	0.00158969	0.477984	0.0453252	TRUE	TRUE	16p11.1
chr5-2537210-2537906	-1.08039	0.00115819	0.339465	0.0453252	TRUE	TRUE	5p15.33
chr4-16085603-16086085	-0.860943	0.00142876	0.422763	0.0453252	TRUE	TRUE	4p15.32
chr5-140235435-140235607	-0.953141	0.0044905	0.385528	0.0453252	TRUE	TRUE	5q31.3
chr17-2917358-2917371	-0.686774	0.00363655	0.503197	0.0453252	TRUE	TRUE	17p13.3
chr18-48256050-48256237	-0.806149	0.00325738	0.446574	0.0453252	TRUE	TRUE	18q21.2
chr3-186211511-186211670	-0.804536	0.00396527	0.447295	0.0453252	TRUE	TRUE	3q27.3
chr21-43823604-43824262	-0.805677	0.00423495	0.446785	0.0453252	TRUE	TRUE	21q22.3
chr6-29404667-29404733	-0.767767	0.00346225	0.464048	0.0453252	TRUE	TRUE	6p22.1
chr10-1205563-1205942	-0.784565	0.00263348	0.456318	0.0453252	TRUE	TRUE	10p15.3
chr2-11750735-11751071	-0.644819	0.00371283	0.524758	0.0453252	TRUE	TRUE	2p25.1
chr10-135008417-135008819	-0.833097	0.00178826	0.434701	0.0453252	TRUE	TRUE	10q26.3
chr1-3417081-3417275	-0.670606	0.00240329	0.511399	0.0453252	TRUE	TRUE	1p36.32
chr6-29425885-29426320	-0.737111	0.00445699	0.478494	0.0453252	TRUE	TRUE	6p22.1
chr6-24877462-24877729	-0.819346	0.00299402	0.44072	0.0453252	TRUE	TRUE	6p22.3
chr14-101520078-101520662	-0.803861	0.00353974	0.447597	0.0453252	TRUE	TRUE	14q32.31
chr17-9807917-9808824	-0.881788	0.00499565	0.414042	0.0453252	TRUE	TRUE	17p13.1
chr12-4337382-4337404	-0.619103	0.0018839	0.538427	0.0453252	TRUE	TRUE	12p13.32
chr15-96912739-96913183	-0.716768	0.0022837	0.488328	0.0453252	TRUE	TRUE	15q26.2
chr7-51096557-51096971	-0.753822	0.00408583	0.470565	0.0453252	TRUE	TRUE	7p12.1
chr13-113636679-113636953	-0.697795	0.00244576	0.497682	0.0453252	TRUE	TRUE	13q34
chr10-1767482-1767915	-0.751492	0.00398454	0.471662	0.0453252	TRUE	TRUE	10p15.3
chr15-70168944-70169112	-0.681061	0.0024853	0.50608	0.0453252	TRUE	TRUE	15q23
chr6-28550343-28550437	-0.7321	0.0041686	0.480898	0.0453252	TRUE	TRUE	6p22.1
chr2-95978247-95978534	-0.622965	0.00305161	0.536352	0.0453252	TRUE	TRUE	2q11.1
chr1-21948793-21949221	0.452602	0.00299456	1.5724	0.0453252	TRUE	TRUE	1p36.12
chr1-44584111-44584518	-0.978575	0.00129385	0.375846	0.0453252	TRUE	TRUE	1p34.1
chr5-2206790-2207176	-0.95931	0.00129408	0.383157	0.0453252	TRUE	TRUE	5p15.33
chr15-32404303-32404311	-0.585676	0.00271485	0.55673	0.0453252	TRUE	TRUE	15q13.3
chr6-166571782-166571981	-0.601894	0.00303412	0.547773	0.0453252	TRUE	TRUE	6q27
chr14-29234890-29235469	-0.973944	0.00365273	0.377591	0.0453252	TRUE	TRUE	14q12
chr1-2850512-2850951	-0.889281	0.00333847	0.410951	0.0453252	TRUE	TRUE	1p36.32
chr11-117651217-117651424	-0.78722	0.00171126	0.455108	0.0453252	TRUE	TRUE	11q23.3
chr7-4243286-4243734	-0.763686	0.00396606	0.465946	0.0453252	TRUE	TRUE	7p22.2
chr10-134991979-134992590	-0.802605	0.0031375	0.44816	0.0453252	TRUE	TRUE	10q26.3
chr12-130918514-130918994	-0.905103	0.00332254	0.4045	0.0453252	TRUE	TRUE	12q24.33
chr19-23084225-23084470	-0.73607	0.00191093	0.478992	0.0453252	TRUE	TRUE	19p12
chr7-157549542-157549878	-0.79065	0.00353764	0.45355	0.0453252	TRUE	TRUE	7q36.3
chr6-28497278-28497605	-0.744489	0.00385887	0.474977	0.0453252	TRUE	TRUE	6p22.1
chr4-56458183-56458622	-0.850309	0.00268797	0.427283	0.0453252	TRUE	TRUE	4q12
chr10-135029294-135029782	-0.94892	0.00125334	0.387159	0.0453252	TRUE	TRUE	10q26.3
chr7-106508336-106508855	-0.835353	0.0026666	0.433721	0.0453252	TRUE	TRUE	7q22.3
chr12-9141740-9141775	-0.666852	0.00172516	0.513322	0.0453252	TRUE	TRUE	12p13.31
chr6-29633969-29634495	-0.814694	0.00297345	0.442775	0.0453252	TRUE	TRUE	6p22.1
chr10-2543513-2544339	-0.781581	0.0021284	0.457682	0.0453252	TRUE	TRUE	10p15.3
chr11-2287734-2288051	-1.04072	0.000586141	0.353201	0.0453252	TRUE	TRUE	11p15.5
chr10-1248770-1248818	-0.629442	0.00455625	0.532889	0.0453252	TRUE	TRUE	10p15.3
chr15-28263701-28263764	-0.633577	0.00218235	0.53069	0.0453252	TRUE	TRUE	15q13.1
chr7-157536681-157536727	-0.735282	0.00337674	0.47937	0.0453252	TRUE	TRUE	7q36.3
chr2-6911113-6911141	-0.856598	0.000910469	0.424604	0.0453252	TRUE	TRUE	2p25.2
chr7-50800202-50801423	-0.637419	0.00458544	0.528655	0.0453252	TRUE	TRUE	7p12.1
chr7-1370343-1371081	-0.875234	0.00196367	0.416764	0.0453252	TRUE	TRUE	7p22.3
chr13-112927190-112927331	-0.671874	0.0029266	0.510751	0.0453252	TRUE	TRUE	13q34
chr12-14109211-14109584	-0.81047	0.00202396	0.444649	0.0453252	TRUE	TRUE	12p13.1
chr13-109318335-109318432	-0.692924	0.00296982	0.500112	0.0453252	TRUE	TRUE	13q33.3
chr2-5896473-5896549	-0.622362	0.00260779	0.536676	0.0453252	TRUE	TRUE	2p25.2
chr12-10324843-10325221	-0.91153	0.00278971	0.401909	0.0453252	TRUE	TRUE	12p13.2
chr3-54067944-54068019	-0.776241	0.00224518	0.460132	0.0453252	TRUE	TRUE	3p21.1
chr10-119590450-119590608	-0.721732	0.00214373	0.48591	0.0453252	TRUE	TRUE	10q26.11
chr11-70458719-70459053	-0.989836	0.0041927	0.371638	0.0453252	TRUE	TRUE	11q13.4
chr7-1333612-1333912	-0.674405	0.00285073	0.509459	0.0453252	TRUE	TRUE	7p22.3
chr12-53068882-53069192	-0.505547	0.00497373	0.603175	0.0453252	TRUE	TRUE	12q13.13
chr1-2885085-2885244	-1.09866	0.00132142	0.333318	0.0453252	TRUE	TRUE	1p36.32
chr13-113696937-113697165	-0.629238	0.00302779	0.532998	0.0453252	TRUE	TRUE	13q34
chr12-132849404-132849424	-0.58836	0.00185476	0.555237	0.0453252	TRUE	TRUE	12q24.33
chr2-7739760-7739870	-0.620925	0.00273206	0.537447	0.0453252	TRUE	TRUE	2p25.1
chr10-18549378-18550223	-0.878619	0.00487334	0.415356	0.0453252	TRUE	TRUE	10p12.33
chr12-130923001-130923160	-0.729532	0.00237753	0.482134	0.0453252	TRUE	TRUE	12q24.33
chr14-101508789-101509144	-0.66696	0.00492119	0.513266	0.0453252	TRUE	TRUE	14q32.31
chr7-158250129-158250469	-0.883437	0.00110781	0.41336	0.0453252	TRUE	TRUE	7q36.3
chr13-113642457-113642784	-0.908389	0.000939624	0.403173	0.0453252	TRUE	TRUE	13q34
chr5-1938296-1938619	-0.683116	0.00475496	0.505041	0.0453252	TRUE	TRUE	5p15.33
chr16-89033692-89034292	-0.741629	0.00452273	0.476337	0.0453252	TRUE	TRUE	16q24.3
chr10-134672465-134672917	-0.869724	0.00205739	0.419067	0.0453252	TRUE	TRUE	10q26.3
chr12-1973208-1973452	-1.16287	0.00091828	0.312587	0.0453252	TRUE	TRUE	12p13.33
chr2-241819325-241819381	-0.78791	0.00117899	0.454794	0.0453252	TRUE	TRUE	2q37.3
chr5-1729137-1729256	-0.5582	0.00427964	0.572238	0.0453252	TRUE	TRUE	5p15.33
chr5-1269992-1271100	-1.38277	0.00145231	0.250882	0.0453252	TRUE	TRUE	5p15.33
chr12-130931884-130932128	-0.95866	0.00382076	0.383406	0.0453252	TRUE	TRUE	12q24.33
chr8-48091487-48091864	-0.762979	0.00348056	0.466276	0.0453252	TRUE	TRUE	8q11.1
chr14-77732283-77732641	-0.838865	0.00382486	0.432201	0.0453252	TRUE	TRUE	14q24.3
chr17-25485386-25485531	-0.603682	0.00401649	0.546795	0.0453252	TRUE	TRUE	17q11.1
chr7-3227262-3227332	-1.03654	0.000883804	0.354678	0.0453252	TRUE	TRUE	7p22.2
chr5-169659618-169659950	-0.923089	0.00173828	0.39729	0.0453252	TRUE	TRUE	5q35.1
chr13-22298660-22298927	-1.23088	0.00182903	0.292035	0.0453252	TRUE	TRUE	13q12.11
chr17-65040527-65040983	-1.36577	0.00240774	0.255185	0.0453252	TRUE	TRUE	17q24.2
chr13-112895431-112895794	-1.13032	0.00110747	0.322928	0.0453252	TRUE	TRUE	13q34
chr1-228890820-228891036	-0.730787	0.00180071	0.48153	0.0453252	TRUE	TRUE	1q42.13
chr9-969473-969544	-0.654245	0.00359878	0.519834	0.0453252	TRUE	TRUE	9p24.3
chr18-76262286-76262288	-0.549647	0.00383998	0.577153	0.0453252	TRUE	TRUE	18q23
chr13-113611440-113611873	-0.969523	0.00309884	0.379264	0.0453252	TRUE	TRUE	13q34
chr12-130195357-130195777	-0.777942	0.00311144	0.459351	0.0453252	TRUE	TRUE	12q24.33
chr3-13008800-13008969	0.580222	0.00324162	1.78644	0.0453252	TRUE	TRUE	3p25.2
chr5-178420527-178420865	-0.894288	0.00112223	0.408899	0.0453252	TRUE	TRUE	5q35.3
chr11-68919873-68920771	-0.864871	0.00287478	0.421106	0.0453252	TRUE	TRUE	11q13.3
chr13-111158814-111159111	-0.848961	0.00211026	0.427859	0.0453252	TRUE	TRUE	13q34
chr12-8995557-8995808	-1.05504	0.00306036	0.348179	0.0453252	TRUE	TRUE	12p13.31
chr16-89108887-89108919	-0.642133	0.00443506	0.526169	0.0453252	TRUE	TRUE	16q24.3
chr7-43351208-43351604	-0.87838	0.00160026	0.415455	0.0453252	TRUE	TRUE	7p13
chr1-207626214-207626535	-0.700584	0.0049766	0.496296	0.0453252	TRUE	TRUE	1q32.2
chr7-157427295-157427685	-0.577927	0.00424405	0.56106	0.0453252	TRUE	TRUE	7q36.3
chr1-165910641-165910942	-0.625241	0.00434032	0.535133	0.0453252	TRUE	TRUE	1q24.1
chr19-35819775-35820181	-0.917705	0.00281376	0.399435	0.0453252	TRUE	TRUE	19q13.12
chr2-240399084-240399494	-0.717434	0.00229168	0.488003	0.0453252	TRUE	TRUE	2q37.3
chr1-1959497-1959832	-0.892696	0.00118772	0.40955	0.0453252	TRUE	TRUE	1p36.33
chr8-57030408-57030880	-0.921778	0.00237962	0.397811	0.0453252	TRUE	TRUE	8q12.1
chr10-82362879-82363434	-0.811839	0.00317788	0.444041	0.0453252	TRUE	TRUE	10q23.1
chr7-157512397-157512892	-0.583719	0.00491624	0.55782	0.0453252	TRUE	TRUE	7q36.3
chr15-27819306-27819662	-1.1084	0.00295553	0.330085	0.0453252	TRUE	TRUE	15q12
chr4-80329284-80329633	-0.776266	0.00430475	0.460121	0.0453252	TRUE	TRUE	4q21.21
chr2-6122798-6122814	-0.648472	0.00397108	0.522844	0.0453252	TRUE	TRUE	2p25.2
chr1-35334352-35334529	-0.716398	0.00147412	0.488509	0.0453252	TRUE	TRUE	1p34.3
chr5-1382175-1382569	-0.981481	0.00185938	0.374756	0.0453252	TRUE	TRUE	5p15.33
chr13-25946972-25947159	-0.721443	0.00265183	0.48605	0.0453252	TRUE	TRUE	13q12.13
chr12-131164075-131164500	-0.886122	0.00423272	0.412251	0.0453252	TRUE	TRUE	12q24.33
chr5-1416793-1417003	-1.01821	0.000752126	0.36124	0.0453252	TRUE	TRUE	5p15.33
chr7-157394582-157394970	-0.755037	0.00407556	0.469993	0.0453252	TRUE	TRUE	7q36.3
chr1-2008365-2008579	-0.647399	0.00386325	0.523405	0.0453252	TRUE	TRUE	1p36.33
chr2-27498173-27498334	-1.05278	0.00422391	0.348968	0.0453252	TRUE	TRUE	2p23.3
chr14-101123263-101123682	-1.02588	0.00173521	0.35848	0.0453252	TRUE	TRUE	14q32.2
chr6-28966423-28967660	-0.738381	0.00203931	0.477887	0.0453252	TRUE	TRUE	6p22.1
chr8-43131260-43131535	-0.870499	0.00372025	0.418742	0.0453252	TRUE	TRUE	8p11.1
chr5-1268644-1269197	-1.15938	0.00143427	0.313681	0.0453252	TRUE	TRUE	5p15.33
chr2-1276773-1276824	-0.713828	0.00499584	0.489766	0.0453252	TRUE	TRUE	2p25.3
chr6-170561236-170561912	-0.691762	0.00341162	0.500693	0.0453252	TRUE	TRUE	6q27
chr2-15804594-15804728	-0.687895	0.00194925	0.502633	0.0453252	TRUE	TRUE	2p24.3
chr14-62550927-62550978	-0.704651	0.00317636	0.494281	0.0453252	TRUE	TRUE	14q23.2
chr13-111483028-111483072	-0.666129	0.00125554	0.513693	0.0453252	TRUE	TRUE	13q34
chr13-113119625-113120146	-1.27173	0.00137396	0.280347	0.0453252	TRUE	TRUE	13q34
chr14-98012817-98013058	-0.658446	0.00473469	0.517655	0.0453252	TRUE	TRUE	14q32.2
chr16-49448678-49448882	-0.861763	0.00206377	0.422417	0.0453252	TRUE	TRUE	16q12.1
chr6-28971902-28972377	-1.02497	0.000847523	0.358806	0.0453252	TRUE	TRUE	6p22.1
chr7-158349676-158349960	-0.871564	0.00266321	0.418297	0.0453252	TRUE	TRUE	7q36.3
chr17-3195808-3196049	-0.817037	0.00255912	0.441739	0.0453252	TRUE	TRUE	17p13.3
chr12-4923116-4923529	-0.713774	0.00489668	0.489792	0.0453252	TRUE	TRUE	12p13.32
chr18-34834605-34834690	-0.725444	0.00150424	0.48411	0.0453252	TRUE	TRUE	18q12.2
chr14-101505523-101506938	-0.925255	0.00280089	0.39643	0.0453252	TRUE	TRUE	14q32.31
chr19-54327404-54327780	-1.01802	0.00193064	0.361311	0.0453252	TRUE	TRUE	19q13.42
chr1-4471552-4471758	-0.817556	0.00464695	0.441509	0.0453252	TRUE	TRUE	1p36.32
chr7-70599516-70599643	-0.617514	0.0021198	0.539283	0.0453252	TRUE	TRUE	7q11.22
chr2-1237239-1237808	-0.775356	0.00498529	0.46054	0.0453252	TRUE	TRUE	2p25.3
chr5-1840181-1840632	-0.708057	0.00468035	0.4926	0.0453252	TRUE	TRUE	5p15.33
chr6-29635692-29636011	-0.828932	0.0041578	0.436515	0.0453252	TRUE	TRUE	6p22.1
chr14-101515088-101515346	-0.723537	0.00307502	0.485034	0.0453252	TRUE	TRUE	14q32.31
chr11-5959923-5960213	-1.2395	0.000815325	0.289529	0.0453252	TRUE	TRUE	11p15.4
chr15-80624381-80624617	-0.707624	0.00467161	0.492814	0.0453252	TRUE	TRUE	15q25.1
chr5-1702158-1702805	-0.880456	0.002078	0.414594	0.0453252	TRUE	TRUE	5p15.33
chr2-175198039-175198952	-0.826229	0.00497372	0.437697	0.0453252	TRUE	TRUE	2q31.1
chr1-37513430-37513490	-0.829722	0.00438308	0.43617	0.0453252	TRUE	TRUE	1p34.3
chr3-10805956-10806370	-0.914623	0.00434867	0.400667	0.0453252	TRUE	TRUE	3p25.3
chr6-28553927-28554274	-1.21707	0.00296461	0.296096	0.0453252	TRUE	TRUE	6p22.1
chr12-7863853-7864058	-1.04864	0.00192399	0.350414	0.0453252	TRUE	TRUE	12p13.31
chr7-1660443-1660895	-0.941664	0.00196854	0.389978	0.0453252	TRUE	TRUE	7p22.3
chr15-59908652-59909035	-1.1305	0.00150236	0.322872	0.0453252	TRUE	TRUE	15q22.2
chr8-144260671-144260778	-0.819987	0.0041552	0.440438	0.0453252	TRUE	TRUE	8q24.3
chr17-8958019-8958090	-1.00082	0.000304399	0.367578	0.0453252	TRUE	TRUE	17p13.1
chr13-112630424-112630795	-0.995545	0.0031154	0.369522	0.0453252	TRUE	TRUE	13q34
chr6-29431208-29431410	-0.645519	0.00477242	0.52439	0.0453252	TRUE	TRUE	6p22.1
chr6-170535663-170536124	-1.00319	0.0028637	0.366707	0.0453252	TRUE	TRUE	6q27
chr6-74078997-74079335	-0.895246	0.00121868	0.408507	0.0453252	TRUE	TRUE	6q13
chr8-11774336-11774497	-1.15292	0.00153474	0.315713	0.0453252	TRUE	TRUE	8p23.1
chr7-3947798-3948024	-0.556935	0.00469771	0.572962	0.0453252	TRUE	TRUE	7p22.2
chr7-157414339-157414580	-0.676223	0.00270536	0.508534	0.0453252	TRUE	TRUE	7q36.3
chr6-170239089-170239250	-1.07531	0.000337513	0.341192	0.0453252	TRUE	TRUE	6q27
chr15-43594617-43594820	-0.895082	0.0048882	0.408574	0.0453252	TRUE	TRUE	15q15.2
chr17-78475691-78475995	-1.05222	0.00192706	0.349161	0.0453252	TRUE	TRUE	17q25.3
chr10-134664471-134664957	-0.939469	0.0035249	0.390835	0.0453252	TRUE	TRUE	10q26.3
chr5-1278791-1278864	-0.562121	0.0016866	0.569999	0.0453252	TRUE	TRUE	5p15.33
chr11-2314836-2315045	-1.16776	0.000745862	0.311063	0.0453252	TRUE	TRUE	11p15.5
chr21-34350584-34351148	-0.887746	0.00270489	0.411582	0.0453252	TRUE	TRUE	21q22.11
chr13-113700534-113700994	-0.892244	0.00163466	0.409735	0.0453252	TRUE	TRUE	13q34
chr5-177890603-177891127	-0.838078	0.00236388	0.432541	0.0453252	TRUE	TRUE	5q35.3
chr16-898973-899108	-0.825825	0.00484803	0.437873	0.0453252	TRUE	TRUE	16p13.3
chr2-98962105-98962207	-0.929738	0.00156283	0.394657	0.0453252	TRUE	TRUE	2q11.2
chr17-71825281-71825500	-0.654925	0.00365507	0.519481	0.0453252	TRUE	TRUE	17q25.1
chr6-24491098-24491317	-0.811465	0.00281078	0.444207	0.0453252	TRUE	TRUE	6p22.3
chr2-3714278-3714379	-0.834313	0.00264904	0.434173	0.0453252	TRUE	TRUE	2p25.3
chr12-133020273-133020327	-0.816919	0.00476831	0.441791	0.0453252	TRUE	TRUE	12q24.33
chr11-126985911-126985971	-0.664121	0.0049271	0.514726	0.0453252	TRUE	TRUE	11q24.2
chr22-49697565-49697802	-0.486707	0.00392865	0.614647	0.0453252	TRUE	TRUE	22q13.33
chr12-4405469-4405584	-0.703302	0.00208104	0.494948	0.0453252	TRUE	TRUE	12p13.32
chr14-92786270-92786899	-0.680964	0.00267035	0.506129	0.0453252	TRUE	TRUE	14q32.12
chr15-27215448-27215757	-1.00168	0.00205685	0.367262	0.0453252	TRUE	TRUE	15q12
chr8-124219425-124219725	-0.872126	0.00425311	0.418062	0.0453252	TRUE	TRUE	8q24.13
chr8-11536778-11537430	-0.875216	0.00140546	0.416772	0.0453252	TRUE	TRUE	8p23.1
chr6-29767977-29768622	-1.27559	0.00088517	0.279265	0.0453252	TRUE	TRUE	6p22.1
chr14-37130212-37130297	-0.659999	0.00364787	0.516852	0.0453252	TRUE	TRUE	14q13.3
chr5-1298511-1298965	-0.864864	0.00341039	0.421109	0.0453252	TRUE	TRUE	5p15.33
chr15-28051715-28051789	-0.753831	0.00164552	0.47056	0.0453252	TRUE	TRUE	15q12
chr5-2186659-2187004	-0.687753	0.00489912	0.502704	0.0453252	TRUE	TRUE	5p15.33
chr7-156917432-156917762	-1.16799	0.00422027	0.310991	0.0453252	TRUE	TRUE	7q36.3
chr10-133558389-133558485	-0.83208	0.0027289	0.435143	0.0453252	TRUE	TRUE	10q26.3
chr6-167708827-167709237	-0.613407	0.00261114	0.541503	0.0453252	TRUE	TRUE	6q27
chr8-703701-703870	-0.88535	0.00197355	0.41257	0.0453252	TRUE	TRUE	8p23.3
chr6-32291368-32291671	-0.736561	0.00432184	0.478758	0.0453252	TRUE	TRUE	6p21.32
chr5-1864520-1864666	-0.84689	0.00285675	0.428746	0.0453252	TRUE	TRUE	5p15.33
chr16-1187671-1187889	-0.637326	0.00406867	0.528704	0.0453252	TRUE	TRUE	16p13.3
chr8-43132451-43132507	-0.77738	0.00420462	0.459609	0.0453252	TRUE	TRUE	8p11.1
chr7-3033408-3033798	-0.976673	0.00275406	0.376562	0.0453252	TRUE	TRUE	7p22.2
chr16-10449523-10449708	-0.673739	0.00174271	0.509799	0.0453252	TRUE	TRUE	16p13.2
chr10-135020656-135020931	-0.963918	0.00156103	0.381396	0.0453252	TRUE	TRUE	10q26.3
chr1-2899954-2900163	-0.995473	0.00128114	0.369549	0.0453252	TRUE	TRUE	1p36.32
chr11-57996369-57996699	-1.09826	0.00115091	0.33345	0.0453252	TRUE	TRUE	11q12.1
chr6-24476581-24476663	-1.06341	0.000451904	0.345278	0.0453252	TRUE	TRUE	6p22.3
chr5-1750604-1750682	-0.703779	0.00239896	0.494712	0.0453252	TRUE	TRUE	5p15.33
chr11-2502181-2502357	-0.681881	0.00437014	0.505665	0.0453252	TRUE	TRUE	11p15.5
chr14-37049091-37049299	-0.498623	0.00451127	0.607367	0.0453252	TRUE	TRUE	14q13.3
chr7-157350867-157351042	-0.742891	0.00298513	0.475736	0.0453252	TRUE	TRUE	7q36.3
chr7-157711173-157711557	-0.795032	0.0041942	0.451567	0.0453252	TRUE	TRUE	7q36.3
chr14-76905532-76905825	-0.564376	0.00399555	0.568715	0.0453252	TRUE	TRUE	14q24.3
chr12-129416689-129416862	-0.845139	0.00467041	0.429498	0.0453252	TRUE	TRUE	12q24.33
chr8-144236525-144236629	-0.875302	0.00379561	0.416736	0.0453252	TRUE	TRUE	8q24.3
chr7-138435375-138436009	-0.819431	0.0049382	0.440682	0.0453252	TRUE	TRUE	7q34
chr6-40400230-40400462	-0.745998	0.00313152	0.474261	0.0453252	TRUE	TRUE	6p21.2
chr5-172669916-172669976	-0.68251	0.00306787	0.505347	0.0453252	TRUE	TRUE	5q35.1
chr12-34752640-34752829	-1.23099	0.00339242	0.292004	0.0453252	TRUE	TRUE	12p11.1
chr18-54814303-54814390	-0.626981	0.00280851	0.534202	0.0453252	TRUE	TRUE	18q21.31
chr6-39282164-39282532	-0.891047	0.00412933	0.410226	0.0453252	TRUE	TRUE	6p21.2
chr12-34464817-34464939	-0.867756	0.0039008	0.419893	0.0453252	TRUE	TRUE	12p11.1
chr19-30938840-30939155	-0.655721	0.00403313	0.519068	0.0453252	TRUE	TRUE	19q12
chr17-7909776-7910040	-0.756374	0.00336267	0.469365	0.0453252	TRUE	TRUE	17p13.1
chr1-59042065-59042275	-0.840712	0.0046897	0.431403	0.0453252	TRUE	TRUE	1p32.1
chr11-70584165-70584252	-0.700683	0.00316268	0.496246	0.0453252	TRUE	TRUE	11q13.4
chr6-167032331-167032502	-0.641307	0.00399478	0.526604	0.0453252	TRUE	TRUE	6q27
chr13-72408747-72408750	-0.697982	0.00197593	0.497588	0.0453252	TRUE	TRUE	13q21.33
chr2-69001665-69001991	-0.845406	0.00383044	0.429383	0.0453252	TRUE	TRUE	2p13.3
chr5-1769471-1769630	-0.761184	0.00272577	0.467113	0.0453252	TRUE	TRUE	5p15.33
chr8-39380341-39380592	-0.932007	0.0020938	0.393763	0.0453252	TRUE	TRUE	8p11.22
chr14-101840437-101840932	-0.647291	0.00489055	0.523462	0.0453252	TRUE	TRUE	14q32.31
chr15-83360963-83361171	-1.00373	0.000898747	0.36651	0.0453252	TRUE	TRUE	15q25.2
chr19-38976253-38976465	-0.726486	0.0015861	0.483605	0.0453252	TRUE	TRUE	19q13.2
chr5-3188066-3188374	-0.722802	0.00285797	0.48539	0.0453252	TRUE	TRUE	5p15.33
chr1-10802038-10802080	-0.681111	0.00366045	0.506055	0.0453252	TRUE	TRUE	1p36.22
chr11-2285802-2286006	-0.892221	0.00092584	0.409745	0.0453252	TRUE	TRUE	11p15.5
chr12-111664582-111664785	-0.919812	0.00316971	0.398594	0.0453252	TRUE	TRUE	12q24.11
chr5-141072814-141072866	-0.826367	0.00140255	0.437637	0.0453252	TRUE	TRUE	5q31.3
chr5-2726103-2726310	-0.642799	0.0034365	0.525819	0.0453252	TRUE	TRUE	5p15.33
chr5-1952807-1952941	-0.647397	0.00445927	0.523407	0.0453252	TRUE	TRUE	5p15.33
chr12-130898775-130898843	-0.730846	0.00391051	0.481501	0.0453252	TRUE	TRUE	12q24.33
chr13-112512365-112512462	-0.85801	0.00141542	0.424005	0.0453252	TRUE	TRUE	13q34
chr21-43547923-43548126	-0.905254	0.00303744	0.404439	0.0453252	TRUE	TRUE	21q22.3
chr14-101518520-101518815	-0.858603	0.0029885	0.423754	0.0453252	TRUE	TRUE	14q32.31
chr4-179059363-179059757	-1.20707	0.00260428	0.299073	0.0453252	TRUE	TRUE	4q34.3
chr16-1116361-1116397	-0.966034	0.000992454	0.380589	0.0453252	TRUE	TRUE	16p13.3
chr5-1727976-1728443	-0.697097	0.0032656	0.498029	0.0453252	TRUE	TRUE	5p15.33
chr12-129417623-129417818	-0.801269	0.0028718	0.448759	0.0453252	TRUE	TRUE	12q24.33
chr9-100608707-100608962	-0.748763	0.00319653	0.472951	0.0453252	TRUE	TRUE	9q22.33
chr14-101512374-101512826	-0.947016	0.0037667	0.387897	0.0453252	TRUE	TRUE	14q32.31
chr5-1836569-1836719	-0.843201	0.00240175	0.430331	0.0453252	TRUE	TRUE	5p15.33
chr7-101005832-101006089	-0.733999	0.00417721	0.479986	0.0453252	TRUE	TRUE	7q22.1
chr8-144213418-144213766	-0.902027	0.00362522	0.405747	0.0453252	TRUE	TRUE	8q24.3
chr5-140457553-140457609	-1.19656	0.000864236	0.302233	0.0453252	TRUE	TRUE	5q31.3
chr8-10454100-10454154	-1.20026	0.000529928	0.301116	0.0453252	TRUE	TRUE	8p23.1
chr15-25449918-25450131	-0.847845	0.00279936	0.428337	0.0453252	TRUE	TRUE	15q11.2
chr15-84115433-84115529	-0.952587	0.00495591	0.385742	0.0453252	TRUE	TRUE	15q25.2
chr6-166354015-166354232	-0.830483	0.00178682	0.435839	0.0453252	TRUE	TRUE	6q27
chr7-4277438-4277473	-0.536105	0.00468009	0.585022	0.0453252	TRUE	TRUE	7p22.2
chr8-140630830-140631116	-0.655461	0.0045775	0.519203	0.0453252	TRUE	TRUE	8q24.3
chr10-6104137-6104312	-0.749225	0.00466308	0.472733	0.0453252	TRUE	TRUE	10p15.1
chr6-28969099-28969259	-0.757626	0.000803717	0.468778	0.0453252	TRUE	TRUE	6p22.1
chr4-5928013-5928127	-0.924658	0.0042883	0.396667	0.0453252	TRUE	TRUE	4p16.2
chr5-1430867-1431238	-0.731337	0.00290619	0.481265	0.0453252	TRUE	TRUE	5p15.33
chr2-11245407-11245514	-0.703384	0.00479824	0.494908	0.0453252	TRUE	TRUE	2p25.1
chr13-112882823-112882903	-0.700074	0.00283592	0.496548	0.0453252	TRUE	TRUE	13q34
chr13-19692335-19692444	-0.912796	0.00389281	0.4014	0.0453252	TRUE	TRUE	13q12.11
chr8-1527995-1528107	-0.701166	0.0030622	0.496006	0.0453252	TRUE	TRUE	8p23.3
chr10-134729942-134730258	-1.02547	0.00372181	0.358629	0.0453252	TRUE	TRUE	10q26.3
chr13-113698408-113698688	-1.13419	0.00421728	0.321683	0.0453252	TRUE	TRUE	13q34
chr7-157448241-157448944	-0.781059	0.00362799	0.457921	0.0453252	TRUE	TRUE	7q36.3
chr7-3041079-3041110	-0.854056	0.0025366	0.425685	0.0453252	TRUE	TRUE	7p22.2
chr5-177853481-177853642	-0.75719	0.00150321	0.468982	0.0453252	TRUE	TRUE	5q35.3
chr13-112209007-112209221	-0.644837	0.0040795	0.524748	0.0453252	TRUE	TRUE	13q34
chr5-3103718-3103774	-0.55682	0.00356506	0.573028	0.0453252	TRUE	TRUE	5p15.33
chr5-178339353-178339445	-0.94984	0.00216081	0.386803	0.0453252	TRUE	TRUE	5q35.3
chr11-69001490-69001551	-1.0259	0.000724665	0.358474	0.0453252	TRUE	TRUE	11q13.3
chr4-4379636-4380019	-1.04977	0.0018836	0.350019	0.0453252	TRUE	TRUE	4p16.3
chr1-1946008-1946325	-0.819119	0.00397383	0.44082	0.0453252	TRUE	TRUE	1p36.33
chr8-41580834-41580932	-0.857325	0.00478609	0.424296	0.0453252	TRUE	TRUE	8p11.21
chr11-134152120-134152195	-0.650829	0.00305339	0.521613	0.0453252	TRUE	TRUE	11q25
chr13-113296192-113296447	-1.09274	0.0019143	0.335295	0.0453252	TRUE	TRUE	13q34
chr12-131701786-131701888	-0.788492	0.00411652	0.45453	0.0453252	TRUE	TRUE	12q24.33
chr12-9360854-9360986	-0.862226	0.0029308	0.422221	0.0453252	TRUE	TRUE	12p13.31
chr12-132972940-132973450	-0.769077	0.00389796	0.463441	0.0453252	TRUE	TRUE	12q24.33
chr4-13526659-13526769	-0.733039	0.00351287	0.480447	0.0453252	TRUE	TRUE	4p15.33
chr6-170754691-170754942	-0.810936	0.00382284	0.444442	0.0453252	TRUE	TRUE	6q27
chr5-1286042-1286354	-0.992835	0.00197525	0.370525	0.0453252	TRUE	TRUE	5p15.33
chr5-178854502-178854586	-0.912614	0.00243747	0.401474	0.0453252	TRUE	TRUE	5q35.3
chr13-112668176-112668501	-1.14312	0.00185268	0.318823	0.0453252	TRUE	TRUE	13q34
chr2-98350651-98351009	-0.935172	0.00163157	0.392518	0.0453252	TRUE	TRUE	2q11.2
chr10-23464290-23464518	-0.642374	0.00418812	0.526042	0.0453252	TRUE	TRUE	10p12.2
chr8-41707516-41707595	-0.715997	0.0023447	0.488705	0.0453252	TRUE	TRUE	8p11.21
chr14-101453070-101453206	-0.979433	0.00140834	0.375524	0.0453252	TRUE	TRUE	14q32.31
chr13-113627866-113628068	-0.907083	0.00239474	0.4037	0.0453252	TRUE	TRUE	13q34
chr11-366307-366432	-0.885032	0.0045535	0.412701	0.0453252	TRUE	TRUE	11p15.5
chr14-104896001-104896090	-0.861037	0.00374872	0.422724	0.0453252	TRUE	TRUE	14q32.33
chr10-134630788-134631140	-1.15434	0.0026988	0.315266	0.0453252	TRUE	TRUE	10q26.3
chr5-169533120-169533372	-0.983559	0.00339163	0.373978	0.0453252	TRUE	TRUE	5q35.1
chr7-157391259-157391297	-0.770932	0.00308535	0.462582	0.0453252	TRUE	TRUE	7q36.3
chr14-101535084-101535205	-0.915535	0.00168012	0.400303	0.0453252	TRUE	TRUE	14q32.31
chr8-2146804-2146870	-0.814653	0.00275576	0.442793	0.0453252	TRUE	TRUE	8p23.3
chr8-143333518-143333674	-1.37227	0.00308918	0.25353	0.0453252	TRUE	TRUE	8q24.3
chr10-8203891-8204041	-0.877946	0.00243517	0.415636	0.0453252	TRUE	TRUE	10p14
chr2-2737155-2737278	-0.800362	0.0019329	0.449167	0.0453252	TRUE	TRUE	2p25.3
chr11-45728183-45728444	-0.836241	0.00320924	0.433337	0.0453252	TRUE	TRUE	11p11.2
chr12-34474362-34474637	-0.882948	0.00177183	0.413562	0.0453252	TRUE	TRUE	12p11.1
chr13-26043472-26043578	-0.937998	0.00275579	0.39141	0.0453252	TRUE	TRUE	13q12.13
chr6-170482222-170482324	-0.932059	0.00099428	0.393742	0.0453252	TRUE	TRUE	6q27
chr16-85952179-85952285	-0.564536	0.002816	0.568624	0.0453252	TRUE	TRUE	16q24.1
chr16-888938-889011	-0.828635	0.00250892	0.436645	0.0453252	TRUE	TRUE	16p13.3
chr19-34174665-34174777	-1.17367	0.00431534	0.30923	0.0453252	TRUE	TRUE	19q13.11
chr10-125327578-125327658	-0.774567	0.00428646	0.460903	0.0453252	TRUE	TRUE	10q26.13
chr22-18064052-18064224	-0.86544	0.00443838	0.420866	0.0453252	TRUE	TRUE	22q11.21
chr10-43394647-43394722	-0.786291	0.00266015	0.455531	0.0453252	TRUE	TRUE	10q11.21
chr7-157608573-157608642	-0.795892	0.00387612	0.451178	0.0453252	TRUE	TRUE	7q36.3
chr8-142632451-142632593	-0.813551	0.00406586	0.443281	0.0453252	TRUE	TRUE	8q24.3
chr12-48922050-48922312	-0.708173	0.00484169	0.492543	0.0453252	TRUE	TRUE	12q13.11
chr11-11376244-11376360	-0.83523	0.00127315	0.433775	0.0453252	TRUE	TRUE	11p15.3
chr12-8760858-8760905	-0.683975	0.00205099	0.504607	0.0453252	TRUE	TRUE	12p13.31
chr5-169757754-169757859	-0.699554	0.0034887	0.496807	0.0453252	TRUE	TRUE	5q35.1
chr1-2766719-2766872	-0.895628	0.00415491	0.408351	0.0453252	TRUE	TRUE	1p36.32
chr19-34111708-34111733	-0.933292	0.00155044	0.393257	0.0453252	TRUE	TRUE	19q13.11
chr13-111718937-111719003	-0.779556	0.00335584	0.458609	0.0453252	TRUE	TRUE	13q34
chr7-158263204-158263277	-0.939637	0.00144238	0.39077	0.0453252	TRUE	TRUE	7q36.3
chr17-5993686-5993785	-0.623428	0.00393371	0.536103	0.0453252	TRUE	TRUE	17p13.2
chr5-1218561-1218916	-0.794521	0.00258823	0.451797	0.0453252	TRUE	TRUE	5p15.33
chr2-95961681-95961703	-0.639816	0.00365738	0.527389	0.0453252	TRUE	TRUE	2q11.1
chr12-7858592-7858763	-1.4001	0.0011233	0.246573	0.0453252	TRUE	TRUE	12p13.31
chr17-39581912-39581966	-0.960538	0.00238882	0.382687	0.0453252	TRUE	TRUE	17q21.2
chr6-4189186-4189258	-0.649845	0.0049258	0.522127	0.0453252	TRUE	TRUE	6p25.2
chr7-157572599-157572648	-0.876095	0.00210155	0.416406	0.0453252	TRUE	TRUE	7q36.3
chr3-138763852-138764086	-1.03247	0.00488453	0.356128	0.0453252	TRUE	TRUE	3q23
chr14-36985711-36985905	-0.719634	0.0039551	0.48693	0.0453252	TRUE	TRUE	14q13.3
chr8-10469370-10469596	-0.778354	0.00404763	0.459161	0.0453252	TRUE	TRUE	8p23.1
chr6-436905-436969	-0.91068	0.00352706	0.402251	0.0453252	TRUE	TRUE	6p25.3
chr7-158933340-158933456	-0.705016	0.00389703	0.4941	0.0453252	TRUE	TRUE	7q36.3
chr6-29456563-29456611	-0.97173	0.000608838	0.378428	0.0453252	TRUE	TRUE	6p22.1
chr6-166901788-166901854	-0.785274	0.00291566	0.455995	0.0453252	TRUE	TRUE	6q27
chr7-72777575-72777727	-0.793598	0.00357461	0.452215	0.0453252	TRUE	TRUE	7q11.23
chr16-71523289-71523475	-1.15622	0.00286155	0.314672	0.0453252	TRUE	TRUE	16q22.2
chr17-3884849-3884973	-1.03187	0.00474618	0.356339	0.0453252	TRUE	TRUE	17p13.2
chr13-112275959-112276127	-0.650336	0.00375849	0.52187	0.0453252	TRUE	TRUE	13q34
chr7-55712936-55713186	-0.810306	0.00289306	0.444722	0.0453252	TRUE	TRUE	7p11.2
chr1-2833643-2834040	-0.73872	0.00221291	0.477725	0.0453252	TRUE	TRUE	1p36.32
chr2-143465045-143465076	-0.726758	0.00261974	0.483474	0.0453252	TRUE	TRUE	2q22.2
chr20-55107833-55107969	-0.842204	0.00493106	0.43076	0.0453252	TRUE	TRUE	20q13.31
chr7-63353492-63353606	-1.23779	0.0039343	0.290025	0.0453252	TRUE	TRUE	7q11.21
chr7-157306505-157306592	-0.856296	0.00427217	0.424733	0.0453252	TRUE	TRUE	7q36.3
chr13-111972854-111973143	-1.08385	0.00493602	0.338289	0.0453252	TRUE	TRUE	13q34
chr18-48190466-48190637	-0.845827	0.00158191	0.429202	0.0453252	TRUE	TRUE	18q21.1
chr3-182879754-182879817	-0.62548	0.00420104	0.535005	0.0453252	TRUE	TRUE	3q27.1
chr6-29003668-29003794	-1.08376	0.00116058	0.33832	0.0453252	TRUE	TRUE	6p22.1
chr11-70432884-70433086	-0.885674	0.00299426	0.412436	0.0453252	TRUE	TRUE	11q13.4
chr3-120626653-120626667	-0.718126	0.00475902	0.487665	0.0453252	TRUE	TRUE	3q13.33
chr11-1086733-1086863	-1.0838	0.00083056	0.338307	0.0453252	TRUE	TRUE	11p15.5
chr2-241585833-241585888	-0.886276	0.00239487	0.412188	0.0453252	TRUE	TRUE	2q37.3
chr8-144190362-144190484	-0.626244	0.00485292	0.534596	0.0453252	TRUE	TRUE	8q24.3
chr16-81927346-81927399	-0.489464	0.00433253	0.612955	0.0453252	TRUE	TRUE	16q23.3
chr22-32750734-32750782	-0.798574	0.00457226	0.44997	0.0453252	TRUE	TRUE	22q12.3
chr2-8234834-8234915	-0.62059	0.00345317	0.537627	0.0453252	TRUE	TRUE	2p25.1
chr2-131512651-131512663	-1.07605	0.00231793	0.34094	0.0453252	TRUE	TRUE	2q21.1
chr2-240499816-240499954	-0.81122	0.00191676	0.444315	0.0453252	TRUE	TRUE	2q37.3
chr1-190068053-190068180	-0.652877	0.00339828	0.520546	0.0453252	TRUE	TRUE	1q31.1
chr11-1060659-1060710	-1.4519	0.00151035	0.234125	0.0453252	TRUE	TRUE	11p15.5
chr12-62584024-62584454	-0.929488	0.00397556	0.394756	0.0453252	TRUE	TRUE	12q14.1
chr7-155674731-155674853	-0.706274	0.00313463	0.493479	0.0453252	TRUE	TRUE	7q36.3
chr15-76458279-76458372	-0.86827	0.00347117	0.419677	0.0453252	TRUE	TRUE	15q24.2
chr15-101869493-101869560	-0.889199	0.00147725	0.410985	0.0453252	TRUE	TRUE	15q26.3
chr10-1453903-1453917	-0.603952	0.00378221	0.546647	0.0453252	TRUE	TRUE	10p15.3
chr6-129250744-129251011	-1.36641	0.00109987	0.25502	0.0453252	TRUE	TRUE	6q22.33
chr7-158954960-158955107	-1.06799	0.00146965	0.343698	0.0453252	TRUE	TRUE	7q36.3
chr20-31870206-31870405	-0.807587	0.0027052	0.445933	0.0453252	TRUE	TRUE	20q11.21
chr22-19010419-19010468	-0.818719	0.00367785	0.440996	0.0453252	TRUE	TRUE	22q11.21
chr17-47209660-47209664	-0.933948	0.00372024	0.392999	0.0453252	TRUE	TRUE	17q21.32
chr13-113095718-113095773	-0.943538	0.00115651	0.389248	0.0453252	TRUE	TRUE	13q34
chr7-157510257-157510462	-0.884754	0.00326087	0.412816	0.0453252	TRUE	TRUE	7q36.3
chr6-166711291-166711442	-1.01418	0.00205108	0.362699	0.0453252	TRUE	TRUE	6q27
chr12-52996658-52996663	-0.825071	0.00238591	0.438204	0.0453252	TRUE	TRUE	12q13.13
chr1-48687359-48687524	-0.980581	0.00317596	0.375093	0.0453252	TRUE	TRUE	1p33
chr17-39212756-39212764	-0.679618	0.00314654	0.506811	0.0453252	TRUE	TRUE	17q21.2
chr1-157490623-157490756	-0.581926	0.00455698	0.558821	0.0453252	TRUE	TRUE	1q23.1
chr14-101200900-101201146	-0.879819	0.000885438	0.414858	0.0453252	TRUE	TRUE	14q32.2
chr1-4188697-4188710	-0.617436	0.00121369	0.539325	0.0453252	TRUE	TRUE	1p36.32

### Sheet: Univariately Sig @ 0.0025
Predictor	Coefficient	P-value	Odds Ratio	Corrected P-value	Significant	Univariately Significant	band
chr17-43339040-43339831	0.712584	0.00122046	2.03925	0.0453252	TRUE	TRUE	17q21.31
chr6-28583655-28584464	-0.873901	0.00200007	0.417321	0.0453252	TRUE	TRUE	6p22.1
chr7-158220708-158221401	-0.766884	0.000580182	0.464458	0.0453252	TRUE	TRUE	7q36.3
chr14-101531403-101532352	-0.791126	0.00208993	0.453334	0.0453252	TRUE	TRUE	14q32.31
chr12-5602393-5603989	-0.90288	0.00199246	0.4054	0.0453252	TRUE	TRUE	12p13.31
chr1-29101609-29102153	0.798837	0.00166044	2.22295	0.0453252	TRUE	TRUE	1p35.3
chr17-77127220-77127605	-0.595749	0.00236932	0.55115	0.0453252	TRUE	TRUE	17q25.3
chr8-13133706-13134273	0.655599	0.000340872	1.9263	0.0453252	TRUE	TRUE	8p22
chr5-179634383-179634789	-0.657433	0.00237722	0.51818	0.0453252	TRUE	TRUE	5q35.3
chr14-101348035-101350094	-0.957673	0.00128079	0.383785	0.0453252	TRUE	TRUE	14q32.2
chr9-138660498-138661146	-0.91467	0.00101941	0.400649	0.0453252	TRUE	TRUE	9q34.3
chr15-83953864-83954395	-1.23616	0.000731326	0.290497	0.0453252	TRUE	TRUE	15q25.2
chr6-105400884-105401339	-1.10547	0.00221372	0.331055	0.0453252	TRUE	TRUE	6q16.3
chr6-29626990-29627395	-0.808422	0.00242474	0.445561	0.0453252	TRUE	TRUE	6p22.1
chr1-161654727-161655124	-0.705045	0.00077471	0.494086	0.0453252	TRUE	TRUE	1q23.3
chr7-158216857-158217673	-0.832727	0.00143713	0.434862	0.0453252	TRUE	TRUE	7q36.3
chr5-13810143-13810279	-0.604759	0.00224122	0.546206	0.0453252	TRUE	TRUE	5p15.2
chr4-155661234-155662795	-0.953504	0.00169314	0.385388	0.0453252	TRUE	TRUE	4q32.1
chr15-62090739-62090760	-0.563151	0.0023622	0.569412	0.0453252	TRUE	TRUE	15q22.2
chr7-157460477-157461368	-0.87243	0.00135563	0.417935	0.0453252	TRUE	TRUE	7q36.3
chr15-101926307-101927126	-0.76302	0.0011405	0.466256	0.0453252	TRUE	TRUE	15q26.3
chr13-113007441-113007838	-0.784405	0.00231935	0.456391	0.0453252	TRUE	TRUE	13q34
chr16-9943657-9943686	-0.549156	0.000939222	0.577437	0.0453252	TRUE	TRUE	16p13.2
chr7-3026309-3026459	-0.751623	0.00190065	0.4716	0.0453252	TRUE	TRUE	7p22.2
chr12-5020693-5021585	-0.919113	0.00219436	0.398873	0.0453252	TRUE	TRUE	12p13.32
chr1-2827410-2828293	-1.08626	0.00205387	0.337477	0.0453252	TRUE	TRUE	1p36.32
chr13-22493739-22493776	-0.567528	0.00117884	0.566925	0.0453252	TRUE	TRUE	13q12.11
chr8-143162400-143162526	-0.654844	0.0023644	0.519523	0.0453252	TRUE	TRUE	8q24.3
chr5-140552600-140553150	-0.852484	0.00196686	0.426355	0.0453252	TRUE	TRUE	5q31.3
chr17-8905741-8905866	-0.977527	0.000715234	0.376241	0.0453252	TRUE	TRUE	17p13.1
chr11-50226789-50227476	-0.815493	0.00160327	0.442421	0.0453252	TRUE	TRUE	11p11.12
chr15-29409671-29410508	-1.27832	0.000641564	0.278505	0.0453252	TRUE	TRUE	15q13.1
chr14-101350645-101351197	-0.844577	0.00211727	0.429739	0.0453252	TRUE	TRUE	14q32.2
chr13-107686974-107687552	-0.786226	0.00180611	0.455561	0.0453252	TRUE	TRUE	13q33.3
chr11-129444480-129444501	-0.718591	0.00139116	0.487438	0.0453252	TRUE	TRUE	11q24.3
chr6-29455126-29455532	-0.866431	0.0022065	0.42045	0.0453252	TRUE	TRUE	6p22.1
chr11-134231728-134232313	-0.924198	0.00105473	0.39685	0.0453252	TRUE	TRUE	11q25
chr2-11102112-11102598	-0.762168	0.00217411	0.466654	0.0453252	TRUE	TRUE	2p25.1
chr15-29213250-29213860	-1.54132	0.000780028	0.214098	0.0453252	TRUE	TRUE	15q13.1
chr2-240428153-240428335	-0.729333	0.00157581	0.48223	0.0453252	TRUE	TRUE	2q37.3
chr6-28501531-28501916	-0.963647	0.000694365	0.381499	0.0453252	TRUE	TRUE	6p22.1
chr15-29403333-29403393	-0.737743	0.000691735	0.478192	0.0453252	TRUE	TRUE	15q13.1
chr16-34786998-34787392	-0.738177	0.00158969	0.477984	0.0453252	TRUE	TRUE	16p11.1
chr5-2537210-2537906	-1.08039	0.00115819	0.339465	0.0453252	TRUE	TRUE	5p15.33
chr4-16085603-16086085	-0.860943	0.00142876	0.422763	0.0453252	TRUE	TRUE	4p15.32
chr10-135008417-135008819	-0.833097	0.00178826	0.434701	0.0453252	TRUE	TRUE	10q26.3
chr1-3417081-3417275	-0.670606	0.00240329	0.511399	0.0453252	TRUE	TRUE	1p36.32
chr12-4337382-4337404	-0.619103	0.0018839	0.538427	0.0453252	TRUE	TRUE	12p13.32
chr15-96912739-96913183	-0.716768	0.0022837	0.488328	0.0453252	TRUE	TRUE	15q26.2
chr13-113636679-113636953	-0.697795	0.00244576	0.497682	0.0453252	TRUE	TRUE	13q34
chr15-70168944-70169112	-0.681061	0.0024853	0.50608	0.0453252	TRUE	TRUE	15q23
chr1-44584111-44584518	-0.978575	0.00129385	0.375846	0.0453252	TRUE	TRUE	1p34.1
chr5-2206790-2207176	-0.95931	0.00129408	0.383157	0.0453252	TRUE	TRUE	5p15.33
chr11-117651217-117651424	-0.78722	0.00171126	0.455108	0.0453252	TRUE	TRUE	11q23.3
chr19-23084225-23084470	-0.73607	0.00191093	0.478992	0.0453252	TRUE	TRUE	19p12
chr10-135029294-135029782	-0.94892	0.00125334	0.387159	0.0453252	TRUE	TRUE	10q26.3
chr12-9141740-9141775	-0.666852	0.00172516	0.513322	0.0453252	TRUE	TRUE	12p13.31
chr10-2543513-2544339	-0.781581	0.0021284	0.457682	0.0453252	TRUE	TRUE	10p15.3
chr11-2287734-2288051	-1.04072	0.000586141	0.353201	0.0453252	TRUE	TRUE	11p15.5
chr15-28263701-28263764	-0.633577	0.00218235	0.53069	0.0453252	TRUE	TRUE	15q13.1
chr2-6911113-6911141	-0.856598	0.000910469	0.424604	0.0453252	TRUE	TRUE	2p25.2
chr7-1370343-1371081	-0.875234	0.00196367	0.416764	0.0453252	TRUE	TRUE	7p22.3
chr12-14109211-14109584	-0.81047	0.00202396	0.444649	0.0453252	TRUE	TRUE	12p13.1
chr3-54067944-54068019	-0.776241	0.00224518	0.460132	0.0453252	TRUE	TRUE	3p21.1
chr10-119590450-119590608	-0.721732	0.00214373	0.48591	0.0453252	TRUE	TRUE	10q26.11
chr1-2885085-2885244	-1.09866	0.00132142	0.333318	0.0453252	TRUE	TRUE	1p36.32
chr12-132849404-132849424	-0.58836	0.00185476	0.555237	0.0453252	TRUE	TRUE	12q24.33
chr12-130923001-130923160	-0.729532	0.00237753	0.482134	0.0453252	TRUE	TRUE	12q24.33
chr7-158250129-158250469	-0.883437	0.00110781	0.41336	0.0453252	TRUE	TRUE	7q36.3
chr13-113642457-113642784	-0.908389	0.000939624	0.403173	0.0453252	TRUE	TRUE	13q34
chr10-134672465-134672917	-0.869724	0.00205739	0.419067	0.0453252	TRUE	TRUE	10q26.3
chr12-1973208-1973452	-1.16287	0.00091828	0.312587	0.0453252	TRUE	TRUE	12p13.33
chr2-241819325-241819381	-0.78791	0.00117899	0.454794	0.0453252	TRUE	TRUE	2q37.3
chr5-1269992-1271100	-1.38277	0.00145231	0.250882	0.0453252	TRUE	TRUE	5p15.33
chr7-3227262-3227332	-1.03654	0.000883804	0.354678	0.0453252	TRUE	TRUE	7p22.2
chr5-169659618-169659950	-0.923089	0.00173828	0.39729	0.0453252	TRUE	TRUE	5q35.1
chr13-22298660-22298927	-1.23088	0.00182903	0.292035	0.0453252	TRUE	TRUE	13q12.11
chr17-65040527-65040983	-1.36577	0.00240774	0.255185	0.0453252	TRUE	TRUE	17q24.2
chr13-112895431-112895794	-1.13032	0.00110747	0.322928	0.0453252	TRUE	TRUE	13q34
chr1-228890820-228891036	-0.730787	0.00180071	0.48153	0.0453252	TRUE	TRUE	1q42.13
chr5-178420527-178420865	-0.894288	0.00112223	0.408899	0.0453252	TRUE	TRUE	5q35.3
chr13-111158814-111159111	-0.848961	0.00211026	0.427859	0.0453252	TRUE	TRUE	13q34
chr7-43351208-43351604	-0.87838	0.00160026	0.415455	0.0453252	TRUE	TRUE	7p13
chr2-240399084-240399494	-0.717434	0.00229168	0.488003	0.0453252	TRUE	TRUE	2q37.3
chr1-1959497-1959832	-0.892696	0.00118772	0.40955	0.0453252	TRUE	TRUE	1p36.33
chr8-57030408-57030880	-0.921778	0.00237962	0.397811	0.0453252	TRUE	TRUE	8q12.1
chr1-35334352-35334529	-0.716398	0.00147412	0.488509	0.0453252	TRUE	TRUE	1p34.3
chr5-1382175-1382569	-0.981481	0.00185938	0.374756	0.0453252	TRUE	TRUE	5p15.33
chr5-1416793-1417003	-1.01821	0.000752126	0.36124	0.0453252	TRUE	TRUE	5p15.33
chr14-101123263-101123682	-1.02588	0.00173521	0.35848	0.0453252	TRUE	TRUE	14q32.2
chr6-28966423-28967660	-0.738381	0.00203931	0.477887	0.0453252	TRUE	TRUE	6p22.1
chr5-1268644-1269197	-1.15938	0.00143427	0.313681	0.0453252	TRUE	TRUE	5p15.33
chr2-15804594-15804728	-0.687895	0.00194925	0.502633	0.0453252	TRUE	TRUE	2p24.3
chr13-111483028-111483072	-0.666129	0.00125554	0.513693	0.0453252	TRUE	TRUE	13q34
chr13-113119625-113120146	-1.27173	0.00137396	0.280347	0.0453252	TRUE	TRUE	13q34
chr16-49448678-49448882	-0.861763	0.00206377	0.422417	0.0453252	TRUE	TRUE	16q12.1
chr6-28971902-28972377	-1.02497	0.000847523	0.358806	0.0453252	TRUE	TRUE	6p22.1
chr18-34834605-34834690	-0.725444	0.00150424	0.48411	0.0453252	TRUE	TRUE	18q12.2
chr19-54327404-54327780	-1.01802	0.00193064	0.361311	0.0453252	TRUE	TRUE	19q13.42
chr7-70599516-70599643	-0.617514	0.0021198	0.539283	0.0453252	TRUE	TRUE	7q11.22
chr11-5959923-5960213	-1.2395	0.000815325	0.289529	0.0453252	TRUE	TRUE	11p15.4
chr5-1702158-1702805	-0.880456	0.002078	0.414594	0.0453252	TRUE	TRUE	5p15.33
chr12-7863853-7864058	-1.04864	0.00192399	0.350414	0.0453252	TRUE	TRUE	12p13.31
chr7-1660443-1660895	-0.941664	0.00196854	0.389978	0.0453252	TRUE	TRUE	7p22.3
chr15-59908652-59909035	-1.1305	0.00150236	0.322872	0.0453252	TRUE	TRUE	15q22.2
chr17-8958019-8958090	-1.00082	0.000304399	0.367578	0.0453252	TRUE	TRUE	17p13.1
chr6-74078997-74079335	-0.895246	0.00121868	0.408507	0.0453252	TRUE	TRUE	6q13
chr8-11774336-11774497	-1.15292	0.00153474	0.315713	0.0453252	TRUE	TRUE	8p23.1
chr6-170239089-170239250	-1.07531	0.000337513	0.341192	0.0453252	TRUE	TRUE	6q27
chr17-78475691-78475995	-1.05222	0.00192706	0.349161	0.0453252	TRUE	TRUE	17q25.3
chr5-1278791-1278864	-0.562121	0.0016866	0.569999	0.0453252	TRUE	TRUE	5p15.33
chr11-2314836-2315045	-1.16776	0.000745862	0.311063	0.0453252	TRUE	TRUE	11p15.5
chr13-113700534-113700994	-0.892244	0.00163466	0.409735	0.0453252	TRUE	TRUE	13q34
chr5-177890603-177891127	-0.838078	0.00236388	0.432541	0.0453252	TRUE	TRUE	5q35.3
chr2-98962105-98962207	-0.929738	0.00156283	0.394657	0.0453252	TRUE	TRUE	2q11.2
chr12-4405469-4405584	-0.703302	0.00208104	0.494948	0.0453252	TRUE	TRUE	12p13.32
chr15-27215448-27215757	-1.00168	0.00205685	0.367262	0.0453252	TRUE	TRUE	15q12
chr8-11536778-11537430	-0.875216	0.00140546	0.416772	0.0453252	TRUE	TRUE	8p23.1
chr6-29767977-29768622	-1.27559	0.00088517	0.279265	0.0453252	TRUE	TRUE	6p22.1
chr15-28051715-28051789	-0.753831	0.00164552	0.47056	0.0453252	TRUE	TRUE	15q12
chr8-703701-703870	-0.88535	0.00197355	0.41257	0.0453252	TRUE	TRUE	8p23.3
chr16-10449523-10449708	-0.673739	0.00174271	0.509799	0.0453252	TRUE	TRUE	16p13.2
chr10-135020656-135020931	-0.963918	0.00156103	0.381396	0.0453252	TRUE	TRUE	10q26.3
chr1-2899954-2900163	-0.995473	0.00128114	0.369549	0.0453252	TRUE	TRUE	1p36.32
chr11-57996369-57996699	-1.09826	0.00115091	0.33345	0.0453252	TRUE	TRUE	11q12.1
chr6-24476581-24476663	-1.06341	0.000451904	0.345278	0.0453252	TRUE	TRUE	6p22.3
chr5-1750604-1750682	-0.703779	0.00239896	0.494712	0.0453252	TRUE	TRUE	5p15.33
chr13-72408747-72408750	-0.697982	0.00197593	0.497588	0.0453252	TRUE	TRUE	13q21.33
chr8-39380341-39380592	-0.932007	0.0020938	0.393763	0.0453252	TRUE	TRUE	8p11.22
chr15-83360963-83361171	-1.00373	0.000898747	0.36651	0.0453252	TRUE	TRUE	15q25.2
chr19-38976253-38976465	-0.726486	0.0015861	0.483605	0.0453252	TRUE	TRUE	19q13.2
chr11-2285802-2286006	-0.892221	0.00092584	0.409745	0.0453252	TRUE	TRUE	11p15.5
chr5-141072814-141072866	-0.826367	0.00140255	0.437637	0.0453252	TRUE	TRUE	5q31.3
chr13-112512365-112512462	-0.85801	0.00141542	0.424005	0.0453252	TRUE	TRUE	13q34
chr16-1116361-1116397	-0.966034	0.000992454	0.380589	0.0453252	TRUE	TRUE	16p13.3
chr5-1836569-1836719	-0.843201	0.00240175	0.430331	0.0453252	TRUE	TRUE	5p15.33
chr5-140457553-140457609	-1.19656	0.000864236	0.302233	0.0453252	TRUE	TRUE	5q31.3
chr8-10454100-10454154	-1.20026	0.000529928	0.301116	0.0453252	TRUE	TRUE	8p23.1
chr6-166354015-166354232	-0.830483	0.00178682	0.435839	0.0453252	TRUE	TRUE	6q27
chr6-28969099-28969259	-0.757626	0.000803717	0.468778	0.0453252	TRUE	TRUE	6p22.1
chr5-177853481-177853642	-0.75719	0.00150321	0.468982	0.0453252	TRUE	TRUE	5q35.3
chr5-178339353-178339445	-0.94984	0.00216081	0.386803	0.0453252	TRUE	TRUE	5q35.3
chr11-69001490-69001551	-1.0259	0.000724665	0.358474	0.0453252	TRUE	TRUE	11q13.3
chr4-4379636-4380019	-1.04977	0.0018836	0.350019	0.0453252	TRUE	TRUE	4p16.3
chr13-113296192-113296447	-1.09274	0.0019143	0.335295	0.0453252	TRUE	TRUE	13q34
chr5-1286042-1286354	-0.992835	0.00197525	0.370525	0.0453252	TRUE	TRUE	5p15.33
chr5-178854502-178854586	-0.912614	0.00243747	0.401474	0.0453252	TRUE	TRUE	5q35.3
chr13-112668176-112668501	-1.14312	0.00185268	0.318823	0.0453252	TRUE	TRUE	13q34
chr2-98350651-98351009	-0.935172	0.00163157	0.392518	0.0453252	TRUE	TRUE	2q11.2
chr8-41707516-41707595	-0.715997	0.0023447	0.488705	0.0453252	TRUE	TRUE	8p11.21
chr14-101453070-101453206	-0.979433	0.00140834	0.375524	0.0453252	TRUE	TRUE	14q32.31
chr13-113627866-113628068	-0.907083	0.00239474	0.4037	0.0453252	TRUE	TRUE	13q34
chr14-101535084-101535205	-0.915535	0.00168012	0.400303	0.0453252	TRUE	TRUE	14q32.31
chr10-8203891-8204041	-0.877946	0.00243517	0.415636	0.0453252	TRUE	TRUE	10p14
chr2-2737155-2737278	-0.800362	0.0019329	0.449167	0.0453252	TRUE	TRUE	2p25.3
chr12-34474362-34474637	-0.882948	0.00177183	0.413562	0.0453252	TRUE	TRUE	12p11.1
chr6-170482222-170482324	-0.932059	0.00099428	0.393742	0.0453252	TRUE	TRUE	6q27
chr11-11376244-11376360	-0.83523	0.00127315	0.433775	0.0453252	TRUE	TRUE	11p15.3
chr12-8760858-8760905	-0.683975	0.00205099	0.504607	0.0453252	TRUE	TRUE	12p13.31
chr19-34111708-34111733	-0.933292	0.00155044	0.393257	0.0453252	TRUE	TRUE	19q13.11
chr7-158263204-158263277	-0.939637	0.00144238	0.39077	0.0453252	TRUE	TRUE	7q36.3
chr12-7858592-7858763	-1.4001	0.0011233	0.246573	0.0453252	TRUE	TRUE	12p13.31
chr17-39581912-39581966	-0.960538	0.00238882	0.382687	0.0453252	TRUE	TRUE	17q21.2
chr7-157572599-157572648	-0.876095	0.00210155	0.416406	0.0453252	TRUE	TRUE	7q36.3
chr6-29456563-29456611	-0.97173	0.000608838	0.378428	0.0453252	TRUE	TRUE	6p22.1
chr1-2833643-2834040	-0.73872	0.00221291	0.477725	0.0453252	TRUE	TRUE	1p36.32
chr18-48190466-48190637	-0.845827	0.00158191	0.429202	0.0453252	TRUE	TRUE	18q21.1
chr6-29003668-29003794	-1.08376	0.00116058	0.33832	0.0453252	TRUE	TRUE	6p22.1
chr11-1086733-1086863	-1.0838	0.00083056	0.338307	0.0453252	TRUE	TRUE	11p15.5
chr2-241585833-241585888	-0.886276	0.00239487	0.412188	0.0453252	TRUE	TRUE	2q37.3
chr2-131512651-131512663	-1.07605	0.00231793	0.34094	0.0453252	TRUE	TRUE	2q21.1
chr2-240499816-240499954	-0.81122	0.00191676	0.444315	0.0453252	TRUE	TRUE	2q37.3
chr11-1060659-1060710	-1.4519	0.00151035	0.234125	0.0453252	TRUE	TRUE	11p15.5
chr15-101869493-101869560	-0.889199	0.00147725	0.410985	0.0453252	TRUE	TRUE	15q26.3
chr6-129250744-129251011	-1.36641	0.00109987	0.25502	0.0453252	TRUE	TRUE	6q22.33
chr7-158954960-158955107	-1.06799	0.00146965	0.343698	0.0453252	TRUE	TRUE	7q36.3
chr13-113095718-113095773	-0.943538	0.00115651	0.389248	0.0453252	TRUE	TRUE	13q34
chr6-166711291-166711442	-1.01418	0.00205108	0.362699	0.0453252	TRUE	TRUE	6q27
chr12-52996658-52996663	-0.825071	0.00238591	0.438204	0.0453252	TRUE	TRUE	12q13.13
chr14-101200900-101201146	-0.879819	0.000885438	0.414858	0.0453252	TRUE	TRUE	14q32.2
chr1-4188697-4188710	-0.617436	0.00121369	0.539325	0.0453252	TRUE	TRUE	1p36.32
