## Supplementary Data 12 for "Epigenetic patterns and methylation-based models for robust outcome prediction in osteosarcoma"

### Sheet: Results Overview
	Signed Average + Logistic Regression									Average + Logistic Regression									Random Forest
	Data Input	Cutoff	Accuracy	Precision	Recall	Specificity	F1 Score	AUC(ROC)		Data Input	Cutoff	Accuracy	Precision	Recall	Specificity	F1 Score	AUC(ROC)		Data Input	Cutoff	Accuracy	Precision	Recall	Specificity	F1 Score	AUC(ROC)
	All VMRs	No Filtering	0.761905	0.727273	0.8	0.727273	0.761905	0.770455		All VMRs	No Filtering	0.714286	0.681818	0.75	0.681818	0.714286	NR		All VMRs	No Filtering	0.714286	0.681818	0.75	0.681818	0.714286	0.745455
	All VMRs	Nominal 0.005	0.738095	0.695652	0.8	0.681818	0.744186	0.761364		All VMRs	Nominal 0.005	0.738095	0.695652	0.8	0.681818	0.744186	NR		All VMRs	Nominal 0.005	0.738095	0.736842	0.7	0.772727	0.717949	0.767045
	All VMRs	Nominal 0.0025	0.714286	0.681818	0.75	0.681818	0.714286	0.777		All VMRs	Nominal 0.0025	0.714286	0.681818	0.75	0.681818	0.714286	NR		All VMRs	Nominal 0.0025	0.714286	0.722222	0.65	0.772727	0.684211	0.759091
	Gradient Boosting									MLP - Neural Networks									Support Vector Machines
	Data Input	Cutoff	Accuracy	Precision	Recall	Specificity	F1 Score	AUC(ROC)		Data Input	Cutoff	Accuracy	Precision	Recall	Specificity	F1 Score	AUC(ROC)		Data Input	Cutoff	Accuracy	Precision	Recall	Specificity	F1 Score	AUC(ROC)
	All VMRs	No Filtering	0.619048	0.6	0.6	0.636364	0.6	0.604545		All VMRs	No Filtering	0.619048	0.576923	0.75	0.5	0.652174	0.538636		All VMRs	No Filtering	0.619048	0.590909	0.65	0.590909	0.619048	0.617045
	All VMRs	Nominal 0.005	0.52381	0.5	0.35	0.681818	0.411765	0.556818		All VMRs	Nominal 0.005	0.666667	0.636364	0.7	0.636364	0.666667	0.665909		All VMRs	Nominal 0.005	0.619048	0.590909	0.65	0.590909	0.619048	0.590909
	All VMRs	Nominal 0.0025	0.690476	0.705882	0.6	0.772727	0.648649	0.697727		All VMRs	Nominal 0.0025	0.666667	0.636364	0.7	0.636364	0.666667	0.665909		All VMRs	Nominal 0.0025	0.642857	0.619048	0.65	0.636364	0.634146	0.606818
	Ridge Classifier									Logistic Regression - L1 (Lasso) Regularization									Logistic Regression - L2 (Ridge) Regularization
	Data Input	Cutoff	Accuracy	Precision	Recall	Specificity	F1 Score	AUC(ROC)		Data Input	Cutoff	Accuracy	Precision	Recall	Specificity	F1 Score	AUC(ROC)		Data Input	Cutoff	Accuracy	Precision	Recall	Specificity	F1 Score	AUC(ROC)
	All VMRs	No Filtering	0.619048	0.590909	0.65	0.590909	0.619048	NA		All VMRs	No Filtering	0.785714	0.761905	0.8	0.772727	0.780488	0.856818		All VMRs	No Filtering	0.642857	0.619048	0.65	0.636364	0.634146	0.675
	All VMRs	Nominal 0.005	0.571429	0.55	0.55	0.590909	0.55	NA		All VMRs	Nominal 0.005	0.833333	0.842105	0.8	0.863636	0.820513	0.822727		All VMRs	Nominal 0.005	0.642857	0.631579	0.6	0.681818	0.615385	0.663636
	All VMRs	Nominal 0.0025	0.642857	0.608696	0.7	0.590909	0.651163	NA		All VMRs	Nominal 0.0025	0.714286	0.681818	0.75	0.681818	0.714286	0.786364		All VMRs	Nominal 0.0025	0.642857	0.619048	0.65	0.636364	0.634146	0.65
	Logistic Regression - L1 + L2 (Elastic Net) Regularization									NR = Never Run
	Data Input	Cutoff	Accuracy	Precision	Recall	Specificity	F1 Score	AUC(ROC)		NA = Not Applicable/Unable to run on this model
	All VMRs	No Filtering	0.738095	0.714286	0.75	0.727273	0.731707	0.797727
	All VMRs	Nominal 0.005	0.738095	0.714286	0.75	0.727273	0.731707	0.815909
	All VMRs	Nominal 0.0025	0.738095	0.695652	0.8	0.681818	0.744186	0.75

### Sheet: Signed-Avg LogReg
	Signed Average + Logistic Regresion - All VMRs						Signed Average + Logistic Regression Nominal Cutoff of 0.005						Signed Average + Logistic Regression Nominal Cutoff of 0.0025
	ID	Features Used	Predicted Outcome	Actual Outcome			ID	Features Used	Predicted Outcome	Actual Outcome			ID	Features Used	Predicted Outcome	Actual Outcome
	PASYUK	4427	0	1			PASYUK	619	0	1			PASYUK	267	0	1
	0A4HMC	4427	1	0			0A4HMC	579	1	0			0A4HMC	250	1	0
	PAPXGT	4427	0	0			PAPXGT	469	0	0			PAPXGT	182	0	0
	PATPBS	4427	1	1			PATPBS	372	1	1			PATPBS	126	1	1
	0A4HX8	4427	0	1			0A4HX8	746	0	1			0A4HX8	323	0	1
	PASKZZ	4427	1	1			PASKZZ	394	1	1			PASKZZ	138	1	1
	0A4I0Q	4427	0	0			0A4I0Q	395	0	0			0A4I0Q	131	0	0
	PAKFVX	4427	1	1			PAKFVX	325	1	1			PAKFVX	108	1	1
	PASEFS	4427	0	0			PASEFS	457	0	0			PASEFS	155	0	0
	0A4I8U	4427	0	1			0A4I8U	519	0	1			0A4I8U	200	0	1
	0A4HLD	4427	1	1			0A4HLD	357	1	1			0A4HLD	117	1	1
	0A4I4M	4427	1	1			0A4I4M	414	1	1			0A4I4M	153	1	1
	0A4I48	4427	1	1			0A4I48	390	1	1			0A4I48	129	1	1
	PASUUH	4427	0	1			PASUUH	462	0	1			PASUUH	160	0	1
	PANZHX	4427	0	0			PANZHX	449	0	0			PANZHX	173	0	0
	PAKZZK	4427	1	0			PAKZZK	574	1	0			PAKZZK	237	1	0
	PANMIG	4427	1	1			PANMIG	411	1	1			PANMIG	149	1	1
	PARGTM	4427	1	1			PARGTM	376	1	1			PARGTM	119	1	1
	PASSLM	4427	1	1			PASSLM	414	1	1			PASSLM	156	1	1
	PATMIF	4427	1	1			PATMIF	400	1	1			PATMIF	139	1	1
	PAPKWD	4427	0	0			PAPKWD	342	0	0			PAPKWD	118	0	0
	PATAWV	4427	1	1			PATAWV	358	1	1			PATAWV	128	1	1
	PASFCV	4427	1	0			PASFCV	567	1	0			PASFCV	246	1	0
	PAKXLD	4427	0	0			PAKXLD	427	0	0			PAKXLD	152	0	0
	PAMEKS	4427	1	0			PAMEKS	720	1	0			PAMEKS	352	1	0
	PARFTG	4427	0	0			PARFTG	331	0	0			PARFTG	111	0	0
	0A4I65	4427	0	0			0A4I65	492	1	0			0A4I65	197	1	0
	PAPNVD	4427	0	0			PAPNVD	336	0	0			PAPNVD	112	0	0
	PAPWWC	4427	0	0			PAPWWC	384	0	0			PAPWWC	141	0	0
	0A4HY5	4427	0	0			0A4HY5	373	0	0			0A4HY5	126	0	0
	PATKSS	4427	0	0			PATKSS	353	0	0			PATKSS	114	0	0
	PATJVI	4427	1	1			PATJVI	436	1	1			PATJVI	155	0	1
	0A4I4O	4427	1	1			0A4I4O	412	1	1			0A4I4O	140	1	1
	0A4HXS	4427	0	0			0A4HXS	335	0	0			0A4HXS	110	0	0
	PALWWX	4427	1	1			PALWWX	382	1	1			PALWWX	130	1	1
	PARKAF	4427	0	0			PARKAF	392	0	0			PARKAF	131	0	0
	PAMYYJ	4427	0	0			PAMYYJ	406	0	0			PAMYYJ	143	0	0
	PAPIJR	4427	1	0			PAPIJR	509	1	0			PAPIJR	191	1	0
	PATMPU	4427	1	0			PATMPU	637	1	0			PATMPU	268	1	0
	0A4I9K	4427	0	0			0A4I9K	346	0	0			0A4I9K	120	0	0
	PARJXU	4427	1	1			PARJXU	353	1	1			PARJXU	121	1	1
	0A4I5B	4427	1	1			0A4I5B	380	1	1			0A4I5B	134	1	1
	Accuracy	Precision	Recall	Specificity	F1 Score		Accuracy	Precision	Recall	Specificity	F1 Score		Accuracy	Precision	Recall	Specificity	F1 Score
	0.761905	0.727273	0.8	0.727273	0.761905		0.738095	0.695652	0.8	0.681818	0.744186		0.714286	0.681818	0.75	0.681818	0.714286
	Feature Avg:	4427					Feature Avg:	437.929					Feature Avg:	163.143

### Sheet: Avg LogReg
	Average + Logistic Regression - All VMRs						Average + Logistic Regression Nominal Cutoff of 0.005						Average + Logistic Regression Nominal Cutoff of 0.0025
	ID	Features Used	Predicted Outcome	Actual Outcome			ID	Features Used	Predicted Outcome	Actual Outcome			ID	Features Used	Predicted Outcome	Actual Outcome
	PASYUK	4427	0	1			PASYUK	619	0	1			PASYUK	267	0	1
	0A4HMC	4427	1	0			0A4HMC	579	1	0			0A4HMC	250	1	0
	PAPXGT	4427	1	0			PAPXGT	469	0	0			PAPXGT	182	0	0
	PATPBS	4427	1	1			PATPBS	372	1	1			PATPBS	126	1	1
	0A4HX8	4427	0	1			0A4HX8	746	0	1			0A4HX8	323	0	1
	PASKZZ	4427	1	1			PASKZZ	394	1	1			PASKZZ	138	1	1
	0A4I0Q	4427	0	0			0A4I0Q	395	0	0			0A4I0Q	131	0	0
	PAKFVX	4427	1	1			PAKFVX	325	1	1			PAKFVX	108	1	1
	PASEFS	4427	0	0			PASEFS	457	0	0			PASEFS	155	0	0
	0A4I8U	4427	0	1			0A4I8U	519	0	1			0A4I8U	200	0	1
	0A4HLD	4427	1	1			0A4HLD	357	1	1			0A4HLD	117	1	1
	0A4I4M	4427	1	1			0A4I4M	414	1	1			0A4I4M	153	1	1
	0A4I48	4427	1	1			0A4I48	390	1	1			0A4I48	129	1	1
	PASUUH	4427	0	1			PASUUH	462	0	1			PASUUH	160	0	1
	PANZHX	4427	0	0			PANZHX	449	0	0			PANZHX	173	0	0
	PAKZZK	4427	1	0			PAKZZK	574	1	0			PAKZZK	237	1	0
	PANMIG	4427	1	1			PANMIG	411	1	1			PANMIG	149	1	1
	PARGTM	4427	1	1			PARGTM	376	1	1			PARGTM	119	1	1
	PASSLM	4427	1	1			PASSLM	414	1	1			PASSLM	156	1	1
	PATMIF	4427	1	1			PATMIF	400	1	1			PATMIF	139	1	1
	PAPKWD	4427	0	0			PAPKWD	342	0	0			PAPKWD	118	0	0
	PATAWV	4427	1	1			PATAWV	358	1	1			PATAWV	128	1	1
	PASFCV	4427	1	0			PASFCV	567	1	0			PASFCV	246	1	0
	PAKXLD	4427	0	0			PAKXLD	427	0	0			PAKXLD	152	0	0
	PAMEKS	4427	1	0			PAMEKS	720	1	0			PAMEKS	352	1	0
	PARFTG	4427	0	0			PARFTG	331	0	0			PARFTG	111	0	0
	0A4I65	4427	0	0			0A4I65	492	1	0			0A4I65	197	1	0
	PAPNVD	4427	0	0			PAPNVD	336	0	0			PAPNVD	112	0	0
	PAPWWC	4427	0	0			PAPWWC	384	0	0			PAPWWC	141	0	0
	0A4HY5	4427	0	0			0A4HY5	373	0	0			0A4HY5	126	0	0
	PATKSS	4427	0	0			PATKSS	353	0	0			PATKSS	114	0	0
	PATJVI	4427	0	1			PATJVI	436	1	1			PATJVI	155	0	1
	0A4I4O	4427	1	1			0A4I4O	412	1	1			0A4I4O	140	1	1
	0A4HXS	4427	0	0			0A4HXS	335	0	0			0A4HXS	110	0	0
	PALWWX	4427	1	1			PALWWX	382	1	1			PALWWX	130	1	1
	PARKAF	4427	0	0			PARKAF	392	0	0			PARKAF	131	0	0
	PAMYYJ	4427	0	0			PAMYYJ	406	0	0			PAMYYJ	143	0	0
	PAPIJR	4427	1	0			PAPIJR	509	1	0			PAPIJR	191	1	0
	PATMPU	4427	1	0			PATMPU	637	1	0			PATMPU	268	1	0
	0A4I9K	4427	0	0			0A4I9K	346	0	0			0A4I9K	120	0	0
	PARJXU	4427	1	1			PARJXU	353	1	1			PARJXU	121	1	1
	0A4I5B	4427	1	1			0A4I5B	380	1	1			0A4I5B	134	1	1
	Accuracy	Precision	Recall	Specificity	F1 Score		Accuracy	Precision	Recall	Specificity	F1 Score		Accuracy	Precision	Recall	Specificity	F1 Score
	0.714286	0.681818	0.75	0.681818	0.714286		0.738095	0.695652	0.8	0.681818	0.744186		0.714286	0.681818	0.75	0.681818	0.714286
	Feature Avg:	4427					Feature Avg:	437.929					Feature Avg:	163.143

### Sheet: Random Forest
	Random Forest - All VMRs						Random Forest Nominal Cutoff of 0.005 - n_estimators=500, random_state=42						Random Forest Nominal Cutoff of 0.0025 - n_estimators=500, random_state=42
	ID	Features Used	Predicted Outcome	Actual Outcome			ID	Features Used	Predicted Outcome	Actual Outcome			ID	Features Used	Predicted Outcome	Actual Outcome
	PASYUK	4427	0	1			PASYUK	619	0	1			PASYUK	267	0	1
	0A4HMC	4427	1	0			0A4HMC	579	1	0			0A4HMC	250	1	0
	PAPXGT	4427	0	0			PAPXGT	469	0	0			PAPXGT	182	0	0
	PATPBS	4427	1	1			PATPBS	372	1	1			PATPBS	126	1	1
	0A4HX8	4427	0	1			0A4HX8	746	0	1			0A4HX8	323	0	1
	PASKZZ	4427	1	1			PASKZZ	394	1	1			PASKZZ	138	1	1
	0A4I0Q	4427	0	0			0A4I0Q	395	0	0			0A4I0Q	131	0	0
	PAKFVX	4427	1	1			PAKFVX	325	1	1			PAKFVX	108	1	1
	PASEFS	4427	1	0			PASEFS	457	0	0			PASEFS	155	0	0
	0A4I8U	4427	0	1			0A4I8U	519	0	1			0A4I8U	200	0	1
	0A4HLD	4427	1	1			0A4HLD	357	1	1			0A4HLD	117	1	1
	0A4I4M	4427	1	1			0A4I4M	414	0	1			0A4I4M	153	0	1
	0A4I48	4427	1	1			0A4I48	390	1	1			0A4I48	129	1	1
	PASUUH	4427	0	1			PASUUH	462	1	1			PASUUH	160	0	1
	PANZHX	4427	0	0			PANZHX	449	0	0			PANZHX	173	0	0
	PAKZZK	4427	1	0			PAKZZK	574	1	0			PAKZZK	237	1	0
	PANMIG	4427	1	1			PANMIG	411	0	1			PANMIG	149	0	1
	PARGTM	4427	1	1			PARGTM	376	1	1			PARGTM	119	1	1
	PASSLM	4427	1	1			PASSLM	414	1	1			PASSLM	156	1	1
	PATMIF	4427	1	1			PATMIF	400	1	1			PATMIF	139	1	1
	PAPKWD	4427	0	0			PAPKWD	342	0	0			PAPKWD	118	0	0
	PATAWV	4427	1	1			PATAWV	358	1	1			PATAWV	128	1	1
	PASFCV	4427	1	0			PASFCV	567	1	0			PASFCV	246	1	0
	PAKXLD	4427	0	0			PAKXLD	427	0	0			PAKXLD	152	0	0
	PAMEKS	4427	1	0			PAMEKS	720	1	0			PAMEKS	352	1	0
	PARFTG	4427	0	0			PARFTG	331	0	0			PARFTG	111	0	0
	0A4I65	4427	0	0			0A4I65	492	0	0			0A4I65	197	0	0
	PAPNVD	4427	0	0			PAPNVD	336	0	0			PAPNVD	112	0	0
	PAPWWC	4427	0	0			PAPWWC	384	0	0			PAPWWC	141	0	0
	0A4HY5	4427	0	0			0A4HY5	373	0	0			0A4HY5	126	0	0
	PATKSS	4427	0	0			PATKSS	353	0	0			PATKSS	114	0	0
	PATJVI	4427	0	1			PATJVI	436	0	1			PATJVI	155	0	1
	0A4I4O	4427	1	1			0A4I4O	412	1	1			0A4I4O	140	1	1
	0A4HXS	4427	0	0			0A4HXS	335	0	0			0A4HXS	110	0	0
	PALWWX	4427	1	1			PALWWX	382	1	1			PALWWX	130	1	1
	PARKAF	4427	0	0			PARKAF	392	0	0			PARKAF	131	0	0
	PAMYYJ	4427	0	0			PAMYYJ	406	0	0			PAMYYJ	143	0	0
	PAPIJR	4427	1	0			PAPIJR	509	0	0			PAPIJR	191	0	0
	PATMPU	4427	1	0			PATMPU	637	1	0			PATMPU	268	1	0
	0A4I9K	4427	0	0			0A4I9K	346	0	0			0A4I9K	120	0	0
	PARJXU	4427	1	1			PARJXU	353	1	1			PARJXU	121	1	1
	0A4I5B	4427	1	1			0A4I5B	380	1	1			0A4I5B	134	1	1
	Accuracy	Precision	Recall	Specificity	F1 Score		Accuracy	Precision	Recall	Specificity	F1 Score		Accuracy	Precision	Recall	Specificity	F1 Score
	0.714286	0.681818	0.75	0.681818	0.714286		0.738095	0.736842	0.7	0.772727	0.717949		0.714286	0.722222	0.65	0.772727	0.684211
	Feature Avg:	4427					Feature Avg:	437.929					Feature Avg:	163.143

### Sheet: Gradient Boosting
	Gradient Boosting - All VMRs						Gradient Boosting Nominal Cutoff of 0.005 - n_estimators=500, random_state=42						Gradient Boosting Nominal Cutoff of 0.0025 - n_estimators=500, random_state=42
	ID	Features Used	Predicted Outcome	Actual Outcome			ID	Features Used	Predicted Outcome	Actual Outcome			ID	Features Used	Predicted Outcome	Actual Outcome
	PASYUK	4427	0	1			PASYUK	619	0	1			PASYUK	267	0	1
	0A4HMC	4427	1	0			0A4HMC	579	1	0			0A4HMC	250	1	0
	PAPXGT	4427	0	0			PAPXGT	469	0	0			PAPXGT	182	0	0
	PATPBS	4427	1	1			PATPBS	372	0	1			PATPBS	126	0	1
	0A4HX8	4427	0	1			0A4HX8	746	0	1			0A4HX8	323	0	1
	PASKZZ	4427	1	1			PASKZZ	394	1	1			PASKZZ	138	1	1
	0A4I0Q	4427	1	0			0A4I0Q	395	1	0			0A4I0Q	131	0	0
	PAKFVX	4427	1	1			PAKFVX	325	1	1			PAKFVX	108	1	1
	PASEFS	4427	1	0			PASEFS	457	1	0			PASEFS	155	0	0
	0A4I8U	4427	1	1			0A4I8U	519	0	1			0A4I8U	200	1	1
	0A4HLD	4427	1	1			0A4HLD	357	1	1			0A4HLD	117	1	1
	0A4I4M	4427	1	1			0A4I4M	414	1	1			0A4I4M	153	1	1
	0A4I48	4427	1	1			0A4I48	390	0	1			0A4I48	129	1	1
	PASUUH	4427	0	1			PASUUH	462	0	1			PASUUH	160	0	1
	PANZHX	4427	1	0			PANZHX	449	0	0			PANZHX	173	0	0
	PAKZZK	4427	1	0			PAKZZK	574	0	0			PAKZZK	237	0	0
	PANMIG	4427	1	1			PANMIG	411	0	1			PANMIG	149	0	1
	PARGTM	4427	1	1			PARGTM	376	0	1			PARGTM	119	1	1
	PASSLM	4427	1	1			PASSLM	414	0	1			PASSLM	156	0	1
	PATMIF	4427	1	1			PATMIF	400	0	1			PATMIF	139	0	1
	PAPKWD	4427	0	0			PAPKWD	342	0	0			PAPKWD	118	0	0
	PATAWV	4427	1	1			PATAWV	358	0	1			PATAWV	128	1	1
	PASFCV	4427	1	0			PASFCV	567	1	0			PASFCV	246	1	0
	PAKXLD	4427	1	0			PAKXLD	427	0	0			PAKXLD	152	0	0
	PAMEKS	4427	0	0			PAMEKS	720	1	0			PAMEKS	352	1	0
	PARFTG	4427	0	0			PARFTG	331	0	0			PARFTG	111	0	0
	0A4I65	4427	1	0			0A4I65	492	0	0			0A4I65	197	0	0
	PAPNVD	4427	0	0			PAPNVD	336	0	0			PAPNVD	112	0	0
	PAPWWC	4427	0	0			PAPWWC	384	0	0			PAPWWC	141	0	0
	0A4HY5	4427	0	0			0A4HY5	373	0	0			0A4HY5	126	0	0
	PATKSS	4427	0	0			PATKSS	353	0	0			PATKSS	114	0	0
	PATJVI	4427	0	1			PATJVI	436	0	1			PATJVI	155	0	1
	0A4I4O	4427	1	1			0A4I4O	412	1	1			0A4I4O	140	1	1
	0A4HXS	4427	0	0			0A4HXS	335	0	0			0A4HXS	110	0	0
	PALWWX	4427	0	1			PALWWX	382	1	1			PALWWX	130	1	1
	PARKAF	4427	0	0			PARKAF	392	0	0			PARKAF	131	0	0
	PAMYYJ	4427	0	0			PAMYYJ	406	0	0			PAMYYJ	143	0	0
	PAPIJR	4427	1	0			PAPIJR	509	0	0			PAPIJR	191	1	0
	PATMPU	4427	1	0			PATMPU	637	1	0			PATMPU	268	0	0
	0A4I9K	4427	1	0			0A4I9K	346	1	0			0A4I9K	120	1	0
	PARJXU	4427	1	1			PARJXU	353	0	1			PARJXU	121	1	1
	0A4I5B	4427	1	1			0A4I5B	380	1	1			0A4I5B	134	1	1
	Accuracy	Precision	Recall	Specificity	F1 Score		Accuracy	Precision	Recall	Specificity	F1 Score		Accuracy	Precision	Recall	Specificity	F1 Score
	0.619048	0.6	0.6	0.636364	0.6		0.52381	0.5	0.35	0.681818	0.411765		0.690476	0.705882	0.6	0.772727	0.648649
	Feature Avg:	4427					Feature Avg:	437.929					Feature Avg:	163.143

### Sheet: MLP - Neural Networks
	MLP - All VMRs						MLP Nominal Cutoff of 0.0025 - max_iter=1000, random_state=42						MLP Nominal Cutoff of 0.0025 - max_iter=1000, random_state=42
	ID	Features Used	Predicted Outcome	Actual Outcome			ID	Features Used	Predicted Outcome	Actual Outcome			ID	Features Used	Predicted Outcome	Actual Outcome
	PASYUK	4427	0	1			PASYUK	619	0	1			PASYUK	267	0	1
	0A4HMC	4427	1	0			0A4HMC	579	1	0			0A4HMC	250	1	0
	PAPXGT	4427	0	0			PAPXGT	469	0	0			PAPXGT	182	0	0
	PATPBS	4427	1	1			PATPBS	372	1	1			PATPBS	126	1	1
	0A4HX8	4427	0	1			0A4HX8	746	0	1			0A4HX8	323	0	1
	PASKZZ	4427	1	1			PASKZZ	394	1	1			PASKZZ	138	1	1
	0A4I0Q	4427	0	0			0A4I0Q	395	0	0			0A4I0Q	131	0	0
	PAKFVX	4427	1	1			PAKFVX	325	1	1			PAKFVX	108	1	1
	PASEFS	4427	1	0			PASEFS	457	1	0			PASEFS	155	1	0
	0A4I8U	4427	1	1			0A4I8U	519	0	1			0A4I8U	200	0	1
	0A4HLD	4427	1	1			0A4HLD	357	1	1			0A4HLD	117	1	1
	0A4I4M	4427	1	1			0A4I4M	414	1	1			0A4I4M	153	1	1
	0A4I48	4427	1	1			0A4I48	390	1	1			0A4I48	129	1	1
	PASUUH	4427	1	1			PASUUH	462	0	1			PASUUH	160	0	1
	PANZHX	4427	1	0			PANZHX	449	0	0			PANZHX	173	0	0
	PAKZZK	4427	1	0			PAKZZK	574	1	0			PAKZZK	237	1	0
	PANMIG	4427	1	1			PANMIG	411	1	1			PANMIG	149	0	1
	PARGTM	4427	1	1			PARGTM	376	1	1			PARGTM	119	1	1
	PASSLM	4427	1	1			PASSLM	414	1	1			PASSLM	156	1	1
	PATMIF	4427	1	1			PATMIF	400	0	1			PATMIF	139	1	1
	PAPKWD	4427	0	0			PAPKWD	342	0	0			PAPKWD	118	0	0
	PATAWV	4427	1	1			PATAWV	358	1	1			PATAWV	128	1	1
	PASFCV	4427	1	0			PASFCV	567	1	0			PASFCV	246	1	0
	PAKXLD	4427	1	0			PAKXLD	427	0	0			PAKXLD	152	0	0
	PAMEKS	4427	1	0			PAMEKS	720	1	0			PAMEKS	352	1	0
	PARFTG	4427	0	0			PARFTG	331	0	0			PARFTG	111	0	0
	0A4I65	4427	1	0			0A4I65	492	1	0			0A4I65	197	1	0
	PAPNVD	4427	0	0			PAPNVD	336	0	0			PAPNVD	112	0	0
	PAPWWC	4427	1	0			PAPWWC	384	0	0			PAPWWC	141	0	0
	0A4HY5	4427	0	0			0A4HY5	373	0	0			0A4HY5	126	0	0
	PATKSS	4427	0	0			PATKSS	353	0	0			PATKSS	114	0	0
	PATJVI	4427	0	1			PATJVI	436	0	1			PATJVI	155	0	1
	0A4I4O	4427	1	1			0A4I4O	412	1	1			0A4I4O	140	1	1
	0A4HXS	4427	0	0			0A4HXS	335	0	0			0A4HXS	110	0	0
	PALWWX	4427	0	1			PALWWX	382	1	1			PALWWX	130	1	1
	PARKAF	4427	0	0			PARKAF	392	0	0			PARKAF	131	0	0
	PAMYYJ	4427	0	0			PAMYYJ	406	0	0			PAMYYJ	143	0	0
	PAPIJR	4427	1	0			PAPIJR	509	1	0			PAPIJR	191	1	0
	PATMPU	4427	1	0			PATMPU	637	1	0			PATMPU	268	1	0
	0A4I9K	4427	0	0			0A4I9K	346	0	0			0A4I9K	120	0	0
	PARJXU	4427	1	1			PARJXU	353	1	1			PARJXU	121	1	1
	0A4I5B	4427	1	1			0A4I5B	380	1	1			0A4I5B	134	1	1
	Accuracy	Precision	Recall	Specificity	F1 Score		Accuracy	Precision	Recall	Specificity	F1 Score		Accuracy	Precision	Recall	Specificity	F1 Score
	0.619048	0.576923	0.75	0.5	0.652174		0.666667	0.636364	0.7	0.636364	0.666667		0.666667	0.636364	0.7	0.636364	0.666667
	Feature Avg:	4427					Feature Avg:	437.929					Feature Avg:	163.143

### Sheet: SVM
	SVM - All VMRs						SVM Nominal Cutoff of 0.005 - random_state=42, kernel=linear, scaler=standard						SVM Nominal Cutoff of 0.0025 - random_state=42, kernel=linear, scaler=standard
	ID	Features Used	Predicted Outcome	Actual Outcome			ID	Features Used	Predicted Outcome	Actual Outcome			ID	Features Used	Predicted Outcome	Actual Outcome
	PASYUK	4427	0	1			PASYUK	619	0	1			PASYUK	267	0	1
	0A4HMC	4427	1	0			0A4HMC	579	1	0			0A4HMC	250	1	0
	PAPXGT	4427	0	0			PAPXGT	469	0	0			PAPXGT	182	0	0
	PATPBS	4427	0	1			PATPBS	372	1	1			PATPBS	126	1	1
	0A4HX8	4427	0	1			0A4HX8	746	0	1			0A4HX8	323	0	1
	PASKZZ	4427	1	1			PASKZZ	394	0	1			PASKZZ	138	0	1
	0A4I0Q	4427	0	0			0A4I0Q	395	0	0			0A4I0Q	131	0	0
	PAKFVX	4427	1	1			PAKFVX	325	1	1			PAKFVX	108	1	1
	PASEFS	4427	1	0			PASEFS	457	1	0			PASEFS	155	1	0
	0A4I8U	4427	0	1			0A4I8U	519	1	1			0A4I8U	200	0	1
	0A4HLD	4427	1	1			0A4HLD	357	1	1			0A4HLD	117	1	1
	0A4I4M	4427	1	1			0A4I4M	414	1	1			0A4I4M	153	1	1
	0A4I48	4427	1	1			0A4I48	390	1	1			0A4I48	129	1	1
	PASUUH	4427	1	1			PASUUH	462	1	1			PASUUH	160	0	1
	PANZHX	4427	1	0			PANZHX	449	1	0			PANZHX	173	1	0
	PAKZZK	4427	1	0			PAKZZK	574	1	0			PAKZZK	237	1	0
	PANMIG	4427	1	1			PANMIG	411	1	1			PANMIG	149	1	1
	PARGTM	4427	1	1			PARGTM	376	1	1			PARGTM	119	1	1
	PASSLM	4427	1	1			PASSLM	414	1	1			PASSLM	156	1	1
	PATMIF	4427	1	1			PATMIF	400	0	1			PATMIF	139	0	1
	PAPKWD	4427	0	0			PAPKWD	342	0	0			PAPKWD	118	0	0
	PATAWV	4427	1	1			PATAWV	358	1	1			PATAWV	128	1	1
	PASFCV	4427	1	0			PASFCV	567	1	0			PASFCV	246	1	0
	PAKXLD	4427	1	0			PAKXLD	427	1	0			PAKXLD	152	1	0
	PAMEKS	4427	0	0			PAMEKS	720	0	0			PAMEKS	352	0	0
	PARFTG	4427	0	0			PARFTG	331	0	0			PARFTG	111	0	0
	0A4I65	4427	1	0			0A4I65	492	1	0			0A4I65	197	0	0
	PAPNVD	4427	0	0			PAPNVD	336	0	0			PAPNVD	112	0	0
	PAPWWC	4427	0	0			PAPWWC	384	0	0			PAPWWC	141	0	0
	0A4HY5	4427	0	0			0A4HY5	373	0	0			0A4HY5	126	0	0
	PATKSS	4427	0	0			PATKSS	353	0	0			PATKSS	114	0	0
	PATJVI	4427	0	1			PATJVI	436	0	1			PATJVI	155	0	1
	0A4I4O	4427	0	1			0A4I4O	412	0	1			0A4I4O	140	1	1
	0A4HXS	4427	0	0			0A4HXS	335	0	0			0A4HXS	110	0	0
	PALWWX	4427	0	1			PALWWX	382	0	1			PALWWX	130	1	1
	PARKAF	4427	0	0			PARKAF	392	0	0			PARKAF	131	0	0
	PAMYYJ	4427	0	0			PAMYYJ	406	0	0			PAMYYJ	143	0	0
	PAPIJR	4427	1	0			PAPIJR	509	1	0			PAPIJR	191	1	0
	PATMPU	4427	1	0			PATMPU	637	1	0			PATMPU	268	1	0
	0A4I9K	4427	0	0			0A4I9K	346	0	0			0A4I9K	120	0	0
	PARJXU	4427	1	1			PARJXU	353	1	1			PARJXU	121	1	1
	0A4I5B	4427	1	1			0A4I5B	380	1	1			0A4I5B	134	1	1
	Accuracy	Precision	Recall	Specificity	F1 Score		Accuracy	Precision	Recall	Specificity	F1 Score		Accuracy	Precision	Recall	Specificity	F1 Score
	0.619048	0.590909	0.65	0.590909	0.619048		0.619048	0.590909	0.65	0.590909	0.619048		0.642857	0.619048	0.65	0.636364	0.634146
	Feature Avg:	4427					Feature Avg:	437.929					Feature Avg:	163.143

### Sheet: Ridge Classifier
	Ridge - All VMRs						Ridge Nominal Cutoff of 0.005 - random_state=42						Ridge Nominal Cutoff of 0.0025 - random_state=42
	ID	Features Used	Predicted Outcome	Actual Outcome			ID	Features Used	Predicted Outcome	Actual Outcome			ID	Features Used	Predicted Outcome	Actual Outcome
	PASYUK	4427	0	1			PASYUK	619	0	1			PASYUK	267	0	1
	0A4HMC	4427	1	0			0A4HMC	579	0	0			0A4HMC	250	0	0
	PAPXGT	4427	0	0			PAPXGT	469	0	0			PAPXGT	182	0	0
	PATPBS	4427	0	1			PATPBS	372	1	1			PATPBS	126	1	1
	0A4HX8	4427	0	1			0A4HX8	746	0	1			0A4HX8	323	0	1
	PASKZZ	4427	1	1			PASKZZ	394	0	1			PASKZZ	138	0	1
	0A4I0Q	4427	0	0			0A4I0Q	395	0	0			0A4I0Q	131	0	0
	PAKFVX	4427	1	1			PAKFVX	325	1	1			PAKFVX	108	1	1
	PASEFS	4427	1	0			PASEFS	457	1	0			PASEFS	155	1	0
	0A4I8U	4427	0	1			0A4I8U	519	1	1			0A4I8U	200	1	1
	0A4HLD	4427	1	1			0A4HLD	357	1	1			0A4HLD	117	1	1
	0A4I4M	4427	1	1			0A4I4M	414	1	1			0A4I4M	153	1	1
	0A4I48	4427	1	1			0A4I48	390	1	1			0A4I48	129	1	1
	PASUUH	4427	1	1			PASUUH	462	1	1			PASUUH	160	0	1
	PANZHX	4427	1	0			PANZHX	449	1	0			PANZHX	173	1	0
	PAKZZK	4427	1	0			PAKZZK	574	1	0			PAKZZK	237	1	0
	PANMIG	4427	1	1			PANMIG	411	1	1			PANMIG	149	1	1
	PARGTM	4427	1	1			PARGTM	376	0	1			PARGTM	119	0	1
	PASSLM	4427	1	1			PASSLM	414	1	1			PASSLM	156	1	1
	PATMIF	4427	1	1			PATMIF	400	0	1			PATMIF	139	0	1
	PAPKWD	4427	0	0			PAPKWD	342	0	0			PAPKWD	118	0	0
	PATAWV	4427	1	1			PATAWV	358	0	1			PATAWV	128	1	1
	PASFCV	4427	1	0			PASFCV	567	1	0			PASFCV	246	1	0
	PAKXLD	4427	1	0			PAKXLD	427	1	0			PAKXLD	152	1	0
	PAMEKS	4427	0	0			PAMEKS	720	0	0			PAMEKS	352	0	0
	PARFTG	4427	0	0			PARFTG	331	0	0			PARFTG	111	0	0
	0A4I65	4427	1	0			0A4I65	492	1	0			0A4I65	197	1	0
	PAPNVD	4427	0	0			PAPNVD	336	0	0			PAPNVD	112	0	0
	PAPWWC	4427	0	0			PAPWWC	384	0	0			PAPWWC	141	0	0
	0A4HY5	4427	0	0			0A4HY5	373	0	0			0A4HY5	126	0	0
	PATKSS	4427	0	0			PATKSS	353	0	0			PATKSS	114	0	0
	PATJVI	4427	0	1			PATJVI	436	0	1			PATJVI	155	1	1
	0A4I4O	4427	0	1			0A4I4O	412	0	1			0A4I4O	140	1	1
	0A4HXS	4427	0	0			0A4HXS	335	0	0			0A4HXS	110	0	0
	PALWWX	4427	0	1			PALWWX	382	0	1			PALWWX	130	1	1
	PARKAF	4427	0	0			PARKAF	392	0	0			PARKAF	131	0	0
	PAMYYJ	4427	0	0			PAMYYJ	406	0	0			PAMYYJ	143	0	0
	PAPIJR	4427	1	0			PAPIJR	509	1	0			PAPIJR	191	1	0
	PATMPU	4427	1	0			PATMPU	637	1	0			PATMPU	268	1	0
	0A4I9K	4427	0	0			0A4I9K	346	1	0			0A4I9K	120	1	0
	PARJXU	4427	1	1			PARJXU	353	1	1			PARJXU	121	1	1
	0A4I5B	4427	1	1			0A4I5B	380	1	1			0A4I5B	134	1	1
	Accuracy	Precision	Recall	Specificity	F1 Score		Accuracy	Precision	Recall	Specificity	F1 Score		Accuracy	Precision	Recall	Specificity	F1 Score
	0.619048	0.590909	0.65	0.590909	0.619048		0.571429	0.55	0.55	0.590909	0.55		0.642857	0.608696	0.7	0.590909	0.651163
	Feature Avg:	4427					Feature Avg:	437.929					Feature Avg:	163.143

### Sheet: LR_Ridge
	Logistic Regression - L2 (Ridge) Regularization - All VMRs - solver='lbfgs', max_iter=10000
	ID	Features Used	Predicted Outcome	Actual Outcome
	PASYUK	4427	0	1
	0A4HMC	4427	1	0
	PAPXGT	4427	0	0
	PATPBS	4427	0	1
	0A4HX8	4427	0	1
	PASKZZ	4427	1	1
	0A4I0Q	4427	0	0
	PAKFVX	4427	1	1
	PASEFS	4427	1	0
	0A4I8U	4427	0	1
	0A4HLD	4427	1	1
	0A4I4M	4427	1	1
	0A4I48	4427	1	1
	PASUUH	4427	1	1
	PANZHX	4427	1	0
	PAKZZK	4427	1	0
	PANMIG	4427	1	1
	PARGTM	4427	1	1
	PASSLM	4427	1	1
	PATMIF	4427	1	1
	PAPKWD	4427	0	0
	PATAWV	4427	1	1
	PASFCV	4427	1	0
	PAKXLD	4427	0	0
	PAMEKS	4427	0	0
	PARFTG	4427	0	0
	0A4I65	4427	1	0
	PAPNVD	4427	0	0
	PAPWWC	4427	0	0
	0A4HY5	4427	0	0
	PATKSS	4427	0	0
	PATJVI	4427	0	1
	0A4I4O	4427	0	1
	0A4HXS	4427	0	0
	PALWWX	4427	0	1
	PARKAF	4427	0	0
	PAMYYJ	4427	0	0
	PAPIJR	4427	1	0
	PATMPU	4427	1	0
	0A4I9K	4427	0	0
	PARJXU	4427	1	1
	0A4I5B	4427	1	1
	Accuracy	Precision	Recall	Specificity	F1 Score
	0.642857	0.619048	0.65	0.636364	0.634146
	Feature Avg:	4427

### Sheet: LR_Lasso
	Logistic Regression - L1 (Lasso) Regularization - All VMRs - solver='saga', max_iter=10000
	ID	Features Used	Predicted Outcome	Actual Outcome
	PASYUK	4427	0	1
	0A4HMC	4427	1	0
	PAPXGT	4427	0	0
	PATPBS	4427	1	1
	0A4HX8	4427	0	1
	PASKZZ	4427	1	1
	0A4I0Q	4427	0	0
	PAKFVX	4427	1	1
	PASEFS	4427	1	0
	0A4I8U	4427	1	1
	0A4HLD	4427	1	1
	0A4I4M	4427	1	1
	0A4I48	4427	1	1
	PASUUH	4427	0	1
	PANZHX	4427	0	0
	PAKZZK	4427	1	0
	PANMIG	4427	1	1
	PARGTM	4427	1	1
	PASSLM	4427	1	1
	PATMIF	4427	1	1
	PAPKWD	4427	0	0
	PATAWV	4427	1	1
	PASFCV	4427	1	0
	PAKXLD	4427	0	0
	PAMEKS	4427	0	0
	PARFTG	4427	0	0
	0A4I65	4427	1	0
	PAPNVD	4427	0	0
	PAPWWC	4427	0	0
	0A4HY5	4427	0	0
	PATKSS	4427	0	0
	PATJVI	4427	0	1
	0A4I4O	4427	1	1
	0A4HXS	4427	0	0
	PALWWX	4427	1	1
	PARKAF	4427	0	0
	PAMYYJ	4427	0	0
	PAPIJR	4427	0	0
	PATMPU	4427	0	0
	0A4I9K	4427	0	0
	PARJXU	4427	1	1
	0A4I5B	4427	1	1
	Accuracy	Precision	Recall	Specificity	F1 Score
	0.785714	0.761905	0.8	0.772727	0.780488
	Feature Avg:	4427

### Sheet: LR_ElNet
	Logistic Regression - ElNet (Elastic Net) Regularization - All VMRs - solver='saga', max_iter=10000, l1_ratio=0.5
	ID	Features Used	Predicted Outcome	Actual Outcome
	PASYUK	4427	0	1
	0A4HMC	4427	1	0
	PAPXGT	4427	0	0
	PATPBS	4427	1	1
	0A4HX8	4427	0	1
	PASKZZ	4427	1	1
	0A4I0Q	4427	0	0
	PAKFVX	4427	1	1
	PASEFS	4427	1	0
	0A4I8U	4427	1	1
	0A4HLD	4427	1	1
	0A4I4M	4427	1	1
	0A4I48	4427	1	1
	PASUUH	4427	0	1
	PANZHX	4427	0	0
	PAKZZK	4427	1	0
	PANMIG	4427	1	1
	PARGTM	4427	1	1
	PASSLM	4427	1	1
	PATMIF	4427	1	1
	PAPKWD	4427	0	0
	PATAWV	4427	1	1
	PASFCV	4427	1	0
	PAKXLD	4427	0	0
	PAMEKS	4427	0	0
	PARFTG	4427	0	0
	0A4I65	4427	1	0
	PAPNVD	4427	0	0
	PAPWWC	4427	0	0
	0A4HY5	4427	0	0
	PATKSS	4427	0	0
	PATJVI	4427	0	1
	0A4I4O	4427	1	1
	0A4HXS	4427	0	0
	PALWWX	4427	0	1
	PARKAF	4427	0	0
	PAMYYJ	4427	0	0
	PAPIJR	4427	0	0
	PATMPU	4427	1	0
	0A4I9K	4427	0	0
	PARJXU	4427	1	1
	0A4I5B	4427	1	1
	Accuracy	Precision	Recall	Specificity	F1 Score
	0.738095	0.714286	0.75	0.727273	0.731707
	Feature Avg:	4427
