## Supplementary Data 13 for "Epigenetic patterns and methylation-based models for robust outcome prediction in osteosarcoma"

VMR_name	OS1	OS2	OS3	OS4	OS5	OS6	OS7	OS8	OS9	OS10	OS11	OS12	OS13	OS14	OS15
chr1-101705237-101705539	0.440287139	2.329008479	1.609624118	0.490115452	3.538895942	1.041961749	1.129232157	4.79357234	-4.206016776	0.050101289	1.847050335	0.10516377	-1.874727549	-0.80681996	1.2289043
chr1-10509682-10510123	-1.255748405	-1.462507978	-0.741066101	1.78658345	5.198530235	-1.645320513	0.204230384	0.700360687	-0.147000461	0.472625712	-1.124412237	6.62935662	-2.990175899	2.436154373	3.490690174
chr1-1052886-1053027	0.599502692	-0.101987455	2.530025735	2.118632487	-0.103131959	-2.03534476	1.84051865	0.188008774	-1.864604757	-0.565042601	-0.610045359	1.938919182	0.678174305	-0.364522172	0.0612164
chr1-10698719-10698794	1.231890941	-0.378090016	-1.419611592	2.605105931	-2.3962282	0.400277644	1.620722155	3.859646255	-1.741116036	-1.100246883	-0.65397694	0.400519524	-1.578258058	-0.287432425	0.566388039
chr1-10732063-10733030	1.976073585	0.643044447	1.633337257	1.318899718	-0.019588441	1.151070686	0.772787592	-0.457677203	1.118617876	0.737132464	2.474699609	1.524613897	0.506456455	0.364570239	3.459431619
chr1-10802038-10802080	0.741066101	6.62935662	6.62935662	6.62935662	6.62935662	0.334556887	-1.75628638	6.62935662	6.62935662	1.255748405	6.62935662	0.741066101	2.436154373	0.409254202	6.62935662
chr1-108023249-108023482	0.409254202	0.409254202	-1.255748405	-0.433464943	-1.574733004	-4.161332149	-3.539971451	-3.068960556	3.883638825	1.255748405	-2.68733863	-1.808922175	6.62935662	-4.029121994	3.633796536
chr1-1098900-1099166	0.500171538	1.652690821	6.62935662	6.62935662	1.237922448	0.469630124	1.185090749	3.499799077	6.62935662	1.111646287	1.774374799	0.97363919	-0.067975908	2.166550879	0.756631794
chr1-110254709-110254896	-0.249172672	0.132177507	-3.048693411	1.759018749	0.068803645	-0.638950471	-1.281658326	0.773846203	-1.277904065	1.430264473	3.837675134	-0.158236708	-1.237608577	-0.870130567	4.515562442
chr1-110611218-110611465	1.333796164	-0.791421452	-1.155521849	2.647734005	-1.379564868	-0.172651725	0.269180861	5.415108715	-2.698716065	0.293829254	0.161069305	-1.422119179	-1.721065745	-4.289944221	0.195402447
chr1-111813509-111813852	0.510550988	-0.539076275	-1.458157986	0.484975031	-1.968106854	-0.146189264	0.074857007	1.293830323	0.368404665	-0.838151185	0.948059522	-0.52407316	-0.821539815	-0.750411293	0.739868705
chr1-111822043-111822347	4.60069198	1.779619526	1.493442895	1.135268329	1.106116284	1.435899555	0.222525979	-2.087402406	3.13159984	1.204790024	0.818389144	5.79718935	0.965267182	-0.489601164	-1.034902019
chr1-112016586-112016615	0.38089771	0.409254202	-1.874056716	0.136105091	-0.433464943	-0.175024813	-1.423251107	0.652614962	-4.728945201	-0.574404753	0.527086081	6.62935662	1.556576782	-0.931020414	6.62935662
chr1-115238457-115238559	-0.948060364	2.756829469	2.631136411	0.203603104	-0.659664606	1.357503403	0.313088103	-1.954808744	0.390116452	5.201093427	0.803840529	3.36296426	-0.203603104	-0.635599	2.955414764
chr1-115397374-115398123	2.436154373	3.331987671	6.62935662	4.771008648	0.931020414	-0.334556887	6.62935662	6.62935662	6.62935662	2.436154373	0.553688374	3.539971451	-0.652614962	2.798591231	1.956811807
chr1-116370764-116371871	-1.12442207	-0.678804072	-0.349202177	3.545819272	-0.862198341	-1.135900088	-1.352096177	-0.80099778	1.864909508	-1.0726581	-0.719283781	0.288192497	-0.554125351	-1.835361795	2.008647417
chr1-11760856-11761078	-0.282947501	-1.255748405	0	1.956811807	-2.329858146	2.215449515	-1.255748405	6.62935662	-6.62935662	4.594872889	0	0	-2.436154373	-2.215449515	3.331987671
chr1-118166117-118166402	6.62935662	6.62935662	6.62935662	5.201093427	6.62935662	6.62935662	6.62935662	6.62935662	6.62935662	5.319080705	6.62935662	6.62935662	6.62935662	4.171752419	6.62935662
chr1-118727658-118728226	0.620908664	1.463700886	1.959983582	2.948576966	-0.422659499	2.504754901	-1.976515559	2.196097344	0.045338476	-0.071967158	1.318453222	1.761256582	1.026069716	-0.052430633	6.62935662
chr1-1189797-1190238	1.693835513	2.909323353	2.909323353	6.62935662	6.62935662	3.157629085	3.814744895	6.62935662	-0.053842649	5.224406994	6.62935662	5.469655328	5.858734786	6.62935662	5.038505319
chr1-119521928-119522855	0.730470333	-0.747268805	-0.65564353	0.085487098	-1.377279538	-0.941350979	0.154248372	3.010982825	-0.139513653	-0.334035672	-0.27198827	-1.89723822	-1.076160144	-1.067211619	0.566604393
chr1-119526060-119528638	0.196487758	-0.67875328	-1.41131031	0.207718111	-0.797796891	0.027919472	0.751262165	1.475909474	-0.764117447	-0.781035464	-0.368713539	-0.655493988	-0.594907882	-0.622608997	1.187026623
chr1-119531625-119532925	-1.105428556	-1.094530406	-1.197514321	0.810075734	-1.685457019	-0.859142519	0.964216658	2.703452636	-0.897007968	-1.364502593	1.06475705	-0.541647464	-0.3820628	-0.422858648	1.073873016
chr1-119535500-119535693	1.956811807	-0.127015578	-1.479863394	3.563639435	0.154844399	1.878298677	0.520711017	-0.79854761	4.60069198	1.204790024	-1.110703438	-0.616390776	2.336700814	-1.622197344	6.62935662
chr1-119543216-119544329	1.462291723	-0.155935866	-1.644678759	1.844166498	-1.687649389	-0.144260787	1.499379031	2.979443156	0.661869957	-0.210520213	-0.691692338	-1.489842325	-1.429535038	-0.546403906	1.427909002
chr1-119550983-119551319	1.032835043	-0.652915294	-1.4327474	2.38257658	-0.090235223	0.311741619	1.573951385	1.38835293	1.062401003	-0.652354909	-0.225457937	-0.550653537	-0.348192555	0.265397641	0.791600136
chr1-1290092-1290712	0.397347178	-0.247772897	-0.80899657	-0.096102921	-0.507706356	0.421713933	-0.042530954	4.353490187	-1.340354011	-0.347198645	0.169408331	-0.598410219	-1.28170848	-0.448933709	0.73520745
chr1-13909161-13909821	-1.169996996	-1.494361143	-0.933675413	-0.134374397	-1.59579159	-1.186536636	1.11366016	0.776492335	-0.131263644	0.508321689	0.037110569	-0.307826032	-1.54085442	-2.556999679	1.984609683
chr1-14027378-14027581	-0.255955266	0.13823187	-0.962851008	0.816672377	-1.512359414	-0.092279026	0.809335237	-0.219401984	-1.081732218	0.155343519	-0.758554047	-0.032311224	-0.688240543	-0.385575451	-0.04126576
chr1-146649842-146649851	0.996471682	1.628251946	-1.340387515	0.37223701	-1.883180486	-0.32640207	-0.974515874	0.523564828	-1.557930917	-0.030360279	-0.178109092	-0.771216703	-0.037389222	0.9151119	-0.280710497
chr1-1475143-1475742	-0.214181629	-0.151402979	-1.137635891	-0.249538708	-1.066586344	-0.521104231	0.976285317	1.354145972	-1.723953993	-0.78720821	0.794447006	-1.180859088	-0.513440603	-1.626719614	0.835886115
chr1-147781827-147782116	-0.225150378	-0.281061805	-2.726343533	0.932692799	-0.979719162	-1.502700871	1.518983707	1.949078338	-0.779827515	-2.009906921	0.01143546	0.700976824	-1.741055182	-2.522189714	1.33059535
chr1-147790458-147790658	0.370603151	-1.686954058	-2.141034168	2.02327195	-2.979350351	0.46634708	-0.470088527	3.563639435	4.416028558	0.643969809	-0.90542704	-1.7388623	-0.922458706	-3.329340701	1.175566073
chr1-147801721-147801789	6.62935662	1.255748405	6.62935662	2.436154373	-1.124412237	6.62935662	-0.931020414	1.892837067	-3.404660962	1.255748405	-2.65395298	-1.068750441	-2.338308126	-1.255748405	1.462507978
chr1-150255137-150255503	-0.621186495	-0.867651413	-1.313152769	-0.31044553	-2.591126933	-0.647952153	0.624925536	-3.477966929	-1.447585243	-0.677511485	-0.593180169	-0.622348225	-1.144333994	-2.505289816	0.372561613
chr1-150947832-150948030	1.645457415	-0.865230414	-0.914143474	1.135268329	-1.714429356	-0.332223449	-0.187798058	-1.162281767	-0.638386956	-1.930260305	-0.193989069	-0.613806438	-1.177916739	-1.029942657	0.146570822
chr1-151103642-151104750	0.397829439	0.426552144	-0.269908619	1.351571885	-1.902464919	-0.919274482	0.363250853	2.130363235	-0.179408218	3.302021903	-0.737606175	-1.044156873	-1.396369394	0.117466927	4.95697942
chr1-151810485-151812710	0.411147625	-0.758084668	-1.31456384	1.958523155	-1.295839504	-0.447733914	0.625198686	2.274064403	-1.236203915	0.402027308	-0.826679743	-0.304421597	-0.35115844	-1.374112392	0.939874161
chr1-152733025-152733395	3.883638825	-0.334556887	6.62935662	6.62935662	-3.386829028	-1.255748405	6.62935662	-1.255748405	0	0	6.62935662	6.62935662	0	3.539971451	1.255748405
chr1-153581494-153581793	0.638340708	1.817852928	1.645320513	6.62935662	0.312409301	0.618729382	-0.919883904	2.012360432	1.444448251	2.478892445	6.62935662	0.772197283	0.558829421	-0.670856898	3.623358581
chr1-153762201-153762564	-0.179589617	0.404212566	0.192817246	0.875286689	-1.309291098	-0.088657162	0.125839577	4.106419705	-1.738139681	1.567666779	1.86979116	0.428100362	-0.600690871	-0.506014387	0.377017959
chr1-155035375-155035530	-0.625815999	-0.092158885	-1.635894453	1.623642678	-0.794065582	-0.600552412	-1.612872034	-3.358946029	0.507407516	0.410443212	1.881361877	1.124522107	-1.826292387	-1.123194745	1.239171429
chr1-155147160-155147431	-0.278545872	-1.244171946	-1.720435733	0.230974023	-1.651211526	-0.720497607	-0.797905202	-1.647033802	0.953369627	-1.360870379	0.282745077	-1.200369407	-1.678595285	-1.696151177	-0.308003708
chr1-155290418-155291345	0.081606096	-0.104810299	0.261480522	0.469298876	-0.893547134	-0.393570968	0.117592437	-0.927698602	-0.219334396	-0.727719111	-0.292038001	0.362826657	-0.574291522	-0.655051156	2.357756383
chr1-156215507-156215727	0.119952035	-0.333600745	-2.544963049	1.712714521	-2.445574998	-1.192286278	-1.26703935	-1.416082559	-0.14502441	-1.156596943	0.337137996	-0.59476906	-0.98806442	-2.001616441	2.108060298
chr1-156357839-156358612	0.066362256	-0.480725655	-1.246411747	2.090091926	-0.656268778	-0.302972374	0.13464351	-0.220640195	-1.068284442	0.134025755	0.060176573	-0.45677323	-1.666105031	-1.645407558	2.420096304
chr1-1565856-1567257	-0.10108691	-0.093606574	-1.546061434	0.978573313	-1.043259576	-0.91010415	0.334135552	-1.98234044	-0.520376603	-0.264655287	0.024777621	0.010469887	-0.793983209	-0.938620367	1.849922129
chr1-156814901-156815274	0.376709297	0.019403773	-2.464182953	1.39984926	-1.539879396	-0.938695756	0.751935933	0.707363041	-0.919632454	-0.893406268	0.809585199	-0.785341631	-1.217058284	-1.077574726	1.861347496
chr1-157164556-157164796	-0.293752529	-0.176335654	-0.946024814	2.178252949	-1.561393098	-0.731911557	1.15035507	1.374160912	-1.276139185	0.676695107	0.419478347	-1.246062445	-1.786559975	-0.843027681	0.627502956
chr1-157490623-157490756	0.434429233	1.458406659	6.62935662	1.843467981	0.335405608	1.370491755	6.62935662	2.725196883	4.946283049	1.18357008	0.282791135	3.055195051	0.824722547	1.529805252	2.68055305
chr1-157670710-157670869	-0.981541163	-0.229798402	5.069586435	3.404660962	1.712847817	-3.539971451	-1.956811807	-1.892837067	1.956811807	3.089397681	6.62935662	3.215713936	6.62935662	-1.255748405	4.282481745
chr1-157738450-157738458	3.386829028	0	6.62935662	6.62935662	1.595228393	4.029121994	1.462507978	3.473885626	1.574733004	6.62935662	6.62935662	6.62935662	-1.884648948	2.215449515	6.62935662
chr1-157790434-157790499	-0.245145792	-0.527086081	3.721936314	0	-0.527086081	1.574733004	-2.292681378	-5.761672405	-2.215449515	4.851632508	-1.956811807	3.721936314	2.215449515	1.255748405	-0.741066101
chr1-159046773-159047163	-1.164805022	-0.878232627	1.198141033	2.394247539	-1.850976757	-0.445926646	0.504184531	-2.541262507	0	0.599502692	-0.644154714	2.955414764	-1.014453967	-1.986427708	1.106116284
chr1-159869927-159870326	1.703972276	-0.675373349	-4.491385617	0.939134568	-2.800307739	-1.678280821	-0.546936188	-2.756829469	-2.949594596	1.66505788	0.831924737	-0.327626546	-3.915437407	0.261362673	-0.835162567
chr1-160053689-160053947	0.939134568	-1.440195799	-0.119696791	-1.850135719	-1.676109488	-1.561730933	-0.216420906	-1.88468569	0.687163385	0.208207251	2.491146541	1.123327561	-2.5396292	-2.496191678	3.495826891
chr1-160616604-160617124	-0.173977322	-0.257398583	-0.399613068	1.985649841	-1.804906989	-1.348008154	-0.183052738	0.816945175	-1.882134378	0.084761969	0.067559574	1.668658154	-1.559844918	-1.227540721	2.700114153
chr1-160639759-160639913	4.029121994	-0.931020414	6.62935662	6.62935662	2.436154373	0	6.62935662	1.645320513	6.62935662	1.255748405	6.62935662	6.62935662	6.62935662	6.62935662	2.436154373
chr1-160952651-160952703	-3.089397681	2.436154373	6.62935662	-3.539971451	-1.489963163	6.62935662	-6.62935662	6.62935662	4.080124176	-6.62935662	6.62935662	6.62935662	6.62935662	6.62935662	6.62935662
chr1-16163479-16164122	-0.931020414	-0.25657056	-3.089397681	-1.52584139	-1.152157065	-0.442186585	-0.136105091	-1.874056716	-1.255748405	-3.354172017	0.200512465	-1.712847817	-0.947263097	2.703753432	0.245145792
chr1-163392909-163393099	4.401899559	6.62935662	5.072642211	5.529621717	-1.887894193	2.530025735	1.779619526	6.62935662	6.62935662	5.072642211	6.62935662	6.62935662	-0.232110143	-0.61889607	1.204790024
chr1-164290179-164290545	0.359040709	-1.236550812	-1.697267656	0.211826547	-2.200856339	-0.744790197	0.388657532	-1.748056441	-2.359426901	-1.462327977	0.05358717	-0.966404533	-1.722621221	-0.813336945	0.418794285
chr1-16494002-16494499	0.15884648	-1.002176958	-2.401342318	0.047778002	-1.806620999	-0.969727724	0.71442341	-3.505200267	-0.921265782	-0.80150362	0.324315487	-1.050947538	-1.193859303	-2.728856647	2.008999657
chr1-165321741-165322199	0.416200593	0.395350392	1.584962501	0.974515874	-1.845169776	0.118959153	-0.192935099	-0.799017448	6.389941419	-0.453703057	2.071581408	1.606092699	6.62935662	-0.061903917	2.961421293
chr1-165323692-165324990	-0.810618618	-1.256309268	0.072440875	-0.377775025	-0.512580052	-0.834031018	0.608809681	-2.057445331	1.203718751	-0.657557416	0.340854803	-0.861436685	0.888128997	-0.37755232	2.988708244
chr1-165326269-165326345	-0.245145792	-1.645320513	-1.018442383	-1.101450191	-0.741066101	0.741066101	1.956811807	3.089397681	-3.239720182	-1.839661954	-0.334556887	1.956811807	-1.712847817	-1.462507978	0.741066101
chr1-165415040-165415157	3.331987671	3.721936314	6.62935662	6.62935662	-2.329858146	-2.436154373	-6.62935662	6.62935662	6.62935662	2.134045262	-0.672671761	1.255748405	6.62935662	1.068750441	6.62935662
chr1-165910641-165910942	1.144961577	3.663694845	2.321928095	2.488840971	0.496621078	3.116290962	1.131333206	3.807466995	6.62935662	0.463501814	1.415735409	4.783153926	2.479378935	0.172430418	2.56229264
chr1-167090618-167091161	-0.468700305	0.591918496	-0.098946334	0.356345679	-0.251378419	0.477447523	0.852654497	2.287883173	-0.129543142	-0.50133195	0.929692844	-0.001648918	2.541684072	-0.265938651	3.341056188
chr1-167682516-167683013	-0.514228486	-0.496561302	-1.019716554	2.982791506	-2.454084758	-1.168013658	0.730729053	1.766241366	1.681509838	0.285524716	0.530646571	-0.462568085	-1.362129891	-1.505870324	0.454838644
chr1-170630070-170630734	2.120856058	-0.692661982	0.045091581	1.396008364	-0.784660891	0.616613142	-0.273677415	-0.228991751	1.154471606	-0.388422267	1.010209857	-0.869023395	-1.600417751	-1.299201987	2.134072547
chr1-170635960-170636363	-0.6238036	-0.678615981	-1.902437576	1.099168435	-1.29818811	-0.7562005	1.603076383	2.660619984	1.559436032	0.945572929	2.006006054	0.276238956	-1.055556755	-2.157939445	2.435686271
chr1-170638807-170639289	1.584962501	-0.931020414	-2.461779625	1.480424026	-0.001182805	-1.734682219	-0.723529645	4.60069198	-3.716792921	-0.095905433	-0.764781929	-0.0659794	-0.584139906	0.69136149	3.324143637
chr1-175013154-175013352	-0.491670986	0	3.539971451	-1.068750441	1.341696847	1.255748405	-2.68733863	-3.376024335	3.215713936	-1.362480735	6.62935662	6.62935662	1.462507978	-2.902044892	6.62935662
chr1-179557513-179558114	0.527086081	6.62935662	6.62935662	1.874056716	4.851632508	2.065612591	3.883638825	6.62935662	6.62935662	6.62935662	6.62935662	6.62935662	6.62935662	0.175024813	6.62935662
chr1-181767609-181767774	3.331987671	2.628410814	6.62935662	4.029121994	2.567045214	0.193468686	-6.62935662	-1.574733004	2.215449515	6.62935662	1.255748405	6.62935662	-1.068750441	1.423251107	2.951168982
chr1-182669244-182669315	1.843445831	-0.143950019	-1.186047465	0.582252161	-1.200143639	0.32952432	-0.347291152	-2.137860588	3.494409316	0.210819237	1.367621153	1.701800121	0.35275886	-0.494184434	3.627255527
chr1-182921660-182921857	1.325400854	-0.674670497	-1.377162062	-1.107354264	1.020517769	-0.261362673	0.352448558	6.62935662	-1.82785509	-1.184123167	-0.901277969	-0.419537725	-1.565118939	-0.234415538	1.76134231
chr1-183154981-183155644	1.29217765	-0.346239931	-0.641661836	2.052761443	-1.600262212	0.440927781	0.981336992	1.039884482	1.768644488	-0.348434493	0.034089121	-0.082849306	-0.302889686	0.197809922	1.771013885
chr1-184005063-184005534	-2.669455272	-1.285909558	-0.588829971	1.119337465	-2.44720593	-0.200512465	-3.539971451	-2.023393193	-2.277549039	-0.094212645	-0.588829971	0.5958141	0.652614962	-2.436154373	1.447524262
chr1-1871823-1872033	0.91978301	2.525207737	6.62935662	5.378007384	2.810285044	4.796320434	1.606533608	4.783153926	2.238343993	0.707883627	3.770416192	3.74004137	0.03804986	-1.18574077	6.62935662
chr1-18956762-18957232	0.627413478	-0.627993664	-1.302166705	0.509587065	-1.794746969	-0.074204094	0.445907708	-0.439152189	0.098281419	-0.743696143	1.479926289	-0.467900322	-1.219549735	-0.508249981	2.380021853
chr1-190068053-190068180	2.798591231	0.741066101	3.883638825	1.255748405	2.436154373	6.62935662	-1.956811807	6.62935662	6.62935662	6.62935662	0.741066101	6.62935662	6.62935662	-6.62935662	6.62935662
chr1-1946008-1946325	2.215449515	-0.409254202	1.808922175	6.62935662	1.645320513	-1.75628638	-2.902044892	2.628410814	-3.331987671	1.255748405	1.423251107	2.436154373	-0.857604409	-4.685621146	1.808922175
chr1-1959497-1959832	2.807354922	0.349379915	0	3.168706541	0.109742167	1.111790142	0.89742211	2.25210144	2.844539122	1.595271421	1.769525361	1.214101693	0.214231856	-0.840855487	3.177168463
chr1-19615358-19615702	0.577283826	-0.567158583	-2.346912173	0.73376133	-2.443176077	-0.839002861	0.792430938	-1.038298601	0.939537855	-0.033663163	-1.186109491	-1.245503767	-0.334011528	-1.355765706	2.443320895
chr1-1961743-1962082	6.62935662	2.536686342	3.543819639	3.392318845	0.8678609	3.087777906	5.122148763	2.493724267	3.365265632	6.62935662	6.62935662	4.136394364	-0.813906109	0.377947785	4.295786732
chr1-197881471-197882836	0.025048821	-0.080201617	-1.5359717	-0.410985303	-1.753208639	0.349140614	0.949933864	2.577811376	-0.364279304	1.637697516	1.077293914	-0.64859273	-1.158811773	-1.430722499	1.417271929
chr1-197887649-197889163	1.483734099	-0.478759638	-1.086485772	0.759079507	-0.908339354	-0.726203332	-0.577785234	1.228881203	-1.363701233	0.175763502	-0.192769674	-1.259680391	1.238036851	-1.319751354	1.432830542
chr1-197898217-197898229	1.488197172	0.044797069	0.321120717	3.862160002	-0.380860657	-0.772379137	0.200436871	6.62935662	5.624418658	0.096916899	1.490501894	-1.46206921	2.615373891	0.184774824	0.960832718
chr1-1986139-1986275	-0.163070368	2.746900515	4.2606059	2.652518706	1.721255727	1.7030764	2.133569921	6.62935662	2.097173024	2.859553045	2.582438753	1.214101693	0.211193275	0.267709853	3.096744232
chr1-1998863-1999183	6.62935662	6.62935662	6.62935662	4.931700476	6.62935662	4.291342394	2.955414764	6.62935662	5.201093427	4.775593613	3.563639435	6.62935662	3.018991634	0.743906415	6.62935662
chr1-200007592-200007863	-2.609926421	0.940541613	-0.954889182	0.371637547	-2.120904639	-0.340917164	-0.762496446	-0.598160788	0.717738499	-1.005448751	-0.316349053	0.53856111	-1.967541918	-2.811667579	0.957734502
chr1-200009830-200010283	0.363171693	-0.060033907	-1.964583471	1.015012051	-1.818829636	-0.337647504	0.419590614	3.169383362	-0.312026086	0.218337021	-1.026569351	-0.606107673	-0.24526872	-0.695327581	0.59429307
chr1-2002884-2004346	1.459247067	1.626761863	4.107683276	2.081141943	1.584962501	0.823260713	0.406650706	-0.013938572	0.700809516	1.148158221	6.62935662	4.160163231	-1.12330612	-0.492885915	6.62935662
chr1-2006465-2006896	-0.092917076	1.917147399	3.40563108	2.410113271	2.102047649	1.121241037	0.909222387	1.815294789	1.471339015	1.192017616	1.950696862	2.275534298	0.733738463	0.453034533	4.515562442
chr1-2008365-2008579	0.877785499	3.276562254	6.62935662	0.713124548	0.653602928	6.543537268	4.171752419	6.62935662	3.898712809	4.016587796	4.086244337	6.62935662	1.023532205	0.946073337	4.50467857
chr1-200842756-200843156	0.538119917	0.184350628	-1.186677527	3.32962111	-0.27255805	-0.052508113	0.826737483	3.249751101	0.954304123	0.058487061	-0.439328816	-0.068982861	-2.099441073	-1.044146631	2.799716212
chr1-201617042-201618284	-0.587536899	-0.513476208	-1.132038504	-0.301330538	-1.709048244	-0.716649198	0.211307923	-2.738546599	-2.418021251	-0.259760029	0.014719014	-1.09223939	-0.349856094	-1.403094799	0.935720234
chr1-201619295-201619787	0.224266021	1.136903722	-0.020153376	0.972601264	-1.049478252	-0.382921789	2.370309962	-3.435700396	-1.243938856	0.122591634	0.066216178	-0.006464382	0.023734109	-1.246862035	2.660870341
chr1-2022951-2023258	3.99545763	3.36296426	1.310899897	6.62935662	0.474762129	-0.453703057	0	6.62935662	6.62935662	2.917650434	0.453703057	3.740591917	0.767318418	2.703043218	4.086244337
chr1-203156374-203156764	-3.331987671	-1.068750441	0.741066101	-1.956811807	-1.75628638	3.633796536	-3.805036385	-3.801185171	-2.215449515	-0.502932895	0.26269224	5.316900026	6.62935662	-0.857604409	6.62935662
chr1-2040968-2041228	1.76817671	2.575940514	3.345504466	1.285450625	1.922838577	1.878778644	2.273162546	3.25066986	6.62935662	3.546006825	6.62935662	6.62935662	1.537812511	1.050766288	4.417135333
chr1-204948582-204948629	6.62935662	6.62935662	6.62935662	6.62935662	2.798591231	6.62935662	6.62935662	6.62935662	6.62935662	6.62935662	6.62935662	6.62935662	6.62935662	6.62935662	6.62935662
chr1-204966338-204966512	2.951168982	3.331987671	6.62935662	6.62935662	6.62935662	0.741066101	0.527086081	-1.613630255	2.628410814	6.62935662	0.480904239	6.62935662	-0.741066101	-0.885515992	2.436154373
chr1-205498530-205498551	1.552060547	0.63542377	1.307787698	2.794289906	-0.205335286	0.991508406	0.582057703	0.425278601	-0.343545005	2.097173024	0.688907136	0.323029938	-0.757878576	-2.233333297	0.424457414
chr1-205818668-205819609	3.472867596	0.850674721	-0.237597259	2.123734092	-1.526638051	0.718317474	0.650354146	1.918148872	-0.288620192	-1.137791034	-0.704936126	0.253212921	-1.881982374	-1.504251167	0.779867577
chr1-2063799-2064046	-0.64041222	-0.166718103	0.664784609	2.631136411	-1.172927576	-0.522401352	0.344801211	-1.41348263	-1.094848646	-0.323530081	6.62935662	-1.66505788	-1.941369192	-3.212679563	1.063938964
chr1-207277210-207277581	6.62935662	6.62935662	6.62935662	6.62935662	-1.255748405	6.62935662	6.62935662	6.62935662	6.62935662	4.594872889	6.62935662	6.62935662	6.62935662	2.215449515	6.62935662
chr1-207992469-207992548	0.261362673	6.62935662	2.530025735	3.740591917	-0.599502692	0.059242505	3.251663985	2.909722174	6.62935662	1.584962501	6.62935662	1.912638344	0.203603104	-1.204790024	3.57433582
chr1-208083913-208084099	-0.755283136	-3.854984428	-2.716829724	0.554085517	-1.298435136	0.381309636	-0.20257284	-0.647922268	-0.279828941	-1.336891619	1.281658326	-0.367089059	-0.957447057	-1.27128668	0.434008607
chr1-2085232-2085751	1.390906481	2.949088552	5.671824521	1.858618242	0.935603299	1.581548647	-0.579242691	6.62935662	1.703246382	3.013853842	3.770416192	6.62935662	0.058278077	-2.24549914	3.283597761
chr1-2090814-2091066	-0.541649979	2.655462713	6.62935662	2.118632487	0.547879602	0.909575509	5.951498698	6.62935662	6.62935662	2.981841376	3.369084297	6.62935662	2.362577025	-0.50264465	4.60069198
chr1-209406063-209406345	5.20533972	2.029228418	3.95176695	0.982309393	2.804747338	1	2.056743848	1.248354507	6.62935662	6.62935662	6.62935662	5.53233419	6.62935662	1.107922005	3.190024955
chr1-2099468-2100232	2.66988484	0.323003254	6.62935662	3.563639435	4.604343263	1.923779518	0.541649979	2.530025735	-6.62935662	-0.404297475	4.041550447	2.66988484	0.105327021	-0.052851653	3.063511078
chr1-209979111-209979779	1.841587484	-0.477980324	-1.013280461	0.841299743	-1.572961346	-0.389909629	-0.010576652	-0.209413632	-0.275326477	-0.230476952	-0.002684856	-0.003050846	-2.201083864	1.005370723	2.690243471
chr1-2104223-2105154	1.620753874	1.080904873	4.349815563	0.76016897	-0.338273414	1.024240162	0.500738784	2.05146083	1.942263924	0.836130826	2.327825062	6.62935662	0.151484821	1.649783568	3.053800876
chr1-210856989-210857380	1.513881966	2.073398851	3.19062964	1.432518058	4.946283049	2.101330426	1.513881966	-0.986275937	2.652518706	1.584962501	6.62935662	6.62935662	0.414372977	1.037112047	4.21164505
chr1-212820166-212820194	-0.334556887	6.62935662	6.62935662	-0.245145792	2.951168982	2.535385166	1.255748405	6.62935662	6.62935662	6.62935662	6.62935662	2.436154373	6.62935662	6.62935662	6.62935662
chr1-213562740-213562778	0.741066101	3.089397681	6.62935662	4.029121994	-2.188799551	0.857604409	-2.436154373	6.62935662	6.62935662	0.409254202	0.409254202	6.62935662	-2.134045262	0	3.633796536
chr1-2139175-2139327	-0.737174926	3.954436489	-1.466826253	2.488358563	2.471906797	-0.23668054	1.471339015	1.178214812	-0.537233996	1.500452181	6.62935662	-1.097020899	-2.281962637	-0.2376569	4.016852469
chr1-214152709-214154240	0.61663555	-0.667591779	-2.200058021	0.903897419	-0.32094953	-1.633308814	1.049061839	2.070209688	-1.037389478	-1.706096865	1.062922007	-1.022487372	-1.657537543	-1.300699873	2.590604015
chr1-214158149-214159610	-0.990057034	-1.432537899	0.111308888	0.576284446	-1.141505046	-0.659712703	-0.040650065	6.62935662	2.359088414	-2.336232898	0.206956928	0.526047306	0.523031145	-1.413168229	5.603872648
chr1-214169912-214170376	2.091638262	2.798591231	4.029121994	6.62935662	3.721936314	-3.331987671	1.839661954	-3.651856965	-1.645320513	4.49804723	6.62935662	2.048010881	6.62935662	-0.204230384	3.883638825
chr1-214477063-214477280	6.62935662	-1.645320513	6.62935662	-6.62935662	-6.62935662	3.539971451	-6.62935662	6.62935662	6.62935662	6.62935662	6.62935662	6.62935662	6.62935662	6.62935662	6.62935662
chr1-215255110-215255572	1.983401317	-0.20547649	-1.708773211	1.243112187	-1.528232231	0.16329224	0.510909752	-0.415817539	-1.796430828	-0.83691169	-2.346781553	-1.429344442	-0.291880662	-2.79685827	2.547154527
chr1-217309568-217312060	-0.435283849	-0.699084103	-0.882785857	0.729112267	-1.797798229	-0.907794276	0.593624213	3.682815828	0.165494299	-1.305733104	0.717893289	-1.042277588	-0.761162733	-0.721086267	0.925206281
chr1-21948793-21949221	0.341671755	-0.077403115	-1.470770669	-0.546578197	-1.350006836	0.055063482	0.663216561	-1.741790723	-0.031679343	0.402057214	0.931493567	-0.124293721	1.303211912	-1.389499203	0.736186224
chr1-221054201-221055097	-1.462507978	-1.956811807	1.956811807	6.62935662	-1.956811807	-1.956811807	6.62935662	-3.539971451	6.62935662	-0.857604409	-2.951168982	-0.931020414	6.62935662	-2.436154373	-1.255748405
chr1-223936343-223937196	-1.074482245	-0.651745735	-1.141357531	0.776204794	-1.630156615	-0.76449707	0.499074814	1.604499058	-0.251040634	-0.200820538	-0.004015503	0.052712331	0.553989598	-0.510073258	1.395722124
chr1-224363449-224363575	1.917507361	-2.050282406	-2.523977697	1.20716009	-2.157816499	-1.166003118	1.288559267	0.642741345	-1.035553176	1.02303418	0.860625957	-1.706187682	-1.867732562	-2.456883117	0.215351156
chr1-226288408-226288430	3.721936314	-0.583134424	-0.5958141	-0.306592329	-1.462507978	-0.741066101	-3.539971451	-0.833732886	2.567045214	-0.615909087	-1.712847817	-0.099306723	0.741066101	-3.539971451	6.62935662
chr1-227748424-227748719	-0.909620886	0.645742172	-0.533658225	1.884900403	-0.422832974	-0.221902664	1.268939462	3.513925229	0.607355048	2.124246269	0.299096433	-0.850989803	-0.441104535	-0.981193371	1.087623734
chr1-228346014-228346347	0.877785499	3.262571668	1.085527566	1.225883277	0.429935939	2.800291958	1.035570315	3.74101031	-0.020339721	5.031988998	6.62935662	1.035779105	-1.173227522	0.385997226	6.62935662
chr1-228653055-228653136	1.255748405	6.62935662	0.599502692	0	0.990808277	0	0.599502692	0.877785499	0.877785499	-2.118632487	6.62935662	-1.019147643	-2.530025735	-1.66505788	6.62935662
chr1-228658973-228659093	0.151820456	1.19855188	0.254349147	1.887719133	0.327397144	0.391535325	0.573154984	6.62935662	1.164881254	0.213807259	1.277318411	1.504044477	-1.996035182	-0.55722782	2.491652248
chr1-228743131-228743373	2.196097344	3.555713683	-0.6941695	6.62935662	0.552971614	0.646343245	1.24449024	0.986961466	1.634627845	0.937861156	2.810285044	1.454486934	2.360946583	1.982144974	5.53233419
chr1-228872121-228872246	-0.464637077	-0.915955432	-2.465091097	0.357651255	-1.959832099	-0.650874787	-0.806948608	-0.292749321	0.189493511	-0.566424801	0.267087702	0.269252077	1.019595702	-1.071884182	2.812881071
chr1-228890820-228891036	1.50292597	-0.089256457	0.420848643	0.746104494	0.027006185	-0.667580291	1.093016745	2.104138436	-0.329226462	0.912826333	1.484873006	0.193009605	-0.309447585	-0.917643882	2.280141585
chr1-230457961-230458334	2.17907664	1.423466913	1.014496645	1.298853332	-0.195100001	1.973286099	3.313319257	-0.987975805	6.62935662	4.946283049	6.62935662	6.62935662	-0.527975118	-0.195162361	3.391089033
chr1-235813839-235814814	-0.250131708	-0.890920267	-4.700961057	0.195495391	-1.080054508	0.213350414	-0.33870527	-1.561357649	-1.876208743	-0.871826717	-1.041045429	-3.643730137	-2.069813363	-1.87507341	1.512198433
chr1-236686564-236686804	2.118632487	-0.364522172	-1.325400854	0	0.112094097	-0.787201385	3.13159984	1.584962501	-5.669584773	1.584962501	-0.842612495	-6.62935662	3.36296426	-1.441709712	0.31757283
chr1-237947246-237947620	6.62935662	6.62935662	6.62935662	1.574733004	3.021909007	3.331987671	1.956811807	6.62935662	6.62935662	0	6.62935662	6.62935662	6.62935662	0.175024813	2.516060629
chr1-240986512-240986898	2.207395405	5.13551769	6.62935662	-0.817314865	1.048837191	5.80169199	5.039989607	6.62935662	6.62935662	2.128369168	3.64980393	6.62935662	-0.163874275	0.375749241	0.313578447
chr1-242161780-242161881	2.321928095	0.14402397	1.077158507	0.246900347	-0.608880281	0.49276498	-1.588380398	0.652304631	0.857770986	1.116140026	1.703246382	0.242298058	2.029228418	-0.26180585	0.790453737
chr1-243645911-243646787	0.219365667	-0.120644805	-0.27112315	-0.077996891	-1.925898075	-1.275162763	0.30594539	-0.063644948	0.119554027	-1.932206086	0.061148562	-0.789858643	0.057721612	-0.997938657	1.465368086
chr1-244213358-244213886	-1.956811807	-6.62935662	1.956811807	0	-2.167135388	-1.255748405	-1.255748405	6.62935662	-6.62935662	1.255748405	-2.436154373	-0.857604409	0.885515992	-6.62935662	1.645320513
chr1-244973565-244973602	2.115737461	0.617240781	6.219096798	4.8542345	2.265323364	0.864734372	0.725161587	2.44109282	5.79906984	0.76951706	2.096434305	4.157946565	2.533952412	0.499694453	5.79906984
chr1-24514412-24514557	0.726599119	-0.943543492	-1.911663618	1.759072706	-1.023263251	-1.392245593	0.371183826	-2.384107651	-0.736863355	-0.101676673	-0.60165132	-1.364062642	-1.515592142	-0.460624636	-0.592516997
chr1-245524538-245524769	1.255748405	2.628410814	2.798591231	1.462507978	0.527086081	1.956811807	0.857604409	-1.884648948	6.62935662	-0.216260759	6.62935662	6.62935662	1.255748405	0	6.62935662
chr1-247496053-247496404	-2.184851586	-0.08999645	-0.408455181	1.034880724	-0.966058554	-1.768016316	1.384695223	-3.163009281	0.113014982	-1.276718148	0.466074095	0.460109873	-0.411139892	-2.343428366	1.817091926
chr1-247615658-247615683	3.721936314	2.68733863	6.62935662	0.527086081	0.454378304	2.048010881	-0.931020414	-3.861611766	3.473885626	6.62935662	6.62935662	4.029121994	0.38089771	-0.442186585	2.436154373
chr1-248020436-248020812	0.498928908	-0.699505996	-1.52093338	0.395077116	-1.915241147	-1.006848797	1.389639835	5.176065855	-2.764931855	0.317702095	-0.554347479	-1.491334726	-1.728774191	-2.050133606	0.832736893
chr1-25255838-25257191	0.171658133	0.509302024	-1.90027692	0.169460932	-0.929171928	-0.099216652	1.032080453	-1.580279199	-0.875850423	-0.860788473	0.625698646	-1.371277516	-1.802891738	-0.939996398	1.333159589
chr1-25944514-25945042	0.055400102	-0.902572239	-1.307951354	0.70494197	-1.934249568	-0.605882328	0.946917991	-0.894146374	0.172757367	-0.372069898	-0.51955122	-0.083284903	-0.969539242	-1.926217269	1.254395426
chr1-26233332-26233709	1.151656656	-2.235165725	0.166027922	0.374743475	-2.264340656	-0.27227568	-0.447096676	-3.954964578	-0.88698176	-1.522949921	-0.133550839	-0.515546539	-1.164745656	-3.292333011	0.377470124
chr1-26551782-26552116	0.747584653	-0.63276564	-0.782314382	0.489287476	-2.348163122	-0.747456932	0.053771579	0.743380748	-0.954015735	-0.067392921	0.451481762	-0.170304509	-0.784450828	-2.324688981	1.467686897
chr1-27480543-27480849	-0.515714903	0.356325905	2.513578879	1.859261786	0.191229871	-1.077158507	-0.111076717	-0.69056882	-0.231177188	0.218900061	1.761256582	2.810285044	0.061280824	1.378133712	-0.329756004
chr1-27677072-27677240	0.002540277	1.58184446	-0.13271444	3.320802116	1.906918075	-0.292729329	1.416922626	1.602757945	-0.080802067	2.176776336	4.11630922	0.489771983	-0.769167126	1.878593817	3.406113319
chr1-27709575-27710030	1.795456151	0.498351839	-0.075272738	1.609280447	-0.02571113	-0.159628628	0.721292209	-1.605939678	-0.258084357	0.716431657	-0.91372267	-0.854215947	-0.177904336	-1.256091776	1.179048917
chr1-27894955-27895490	2.096262069	-0.286255962	-0.302447416	0.799586568	-1.02364934	-2.422335656	0.872556805	-0.992842428	-0.683834411	-0.833837654	0.618296984	-0.763558241	1.264630594	0.346573285	0.718174634
chr1-27961334-27962037	6.62935662	0.009184436	-0.803840529	0	-1.155353195	1.013322438	1.894264431	1.255748405	6.62935662	1.533320523	-0.6174443	-0.555058528	-1.140864632	0.159491578	1.37075315
chr1-2827410-2828293	4.401899559	6.62935662	1.870265384	3.231623903	3.13159984	1.816386754	1.255748405	-5.549206152	2.530025735	2.938362022	3.36296426	1.255748405	0.322187127	0.154065009	0.571363955
chr1-2833643-2834040	1.058377305	0.949052126	1.135268329	2.066276767	-0.342058419	2.684706235	1.584962501	6.62935662	6.62935662	1.00925894	6.277644231	1.724276216	0.964451071	-1.435899555	2.203634686
chr1-2839763-2840308	0.035504194	2.954136562	2.010918858	1.85152148	0.781173045	1.232116702	1.461355651	0.697929431	0.888615436	-0.063251247	0.70494427	4.924893689	-0.303904716	-0.891643336	1.059862586
chr1-2850512-2850951	1.661309673	0.956258867	1.233988491	2.90557819	-0.173520167	1.972277568	3.8372462	-0.798735866	0.933950615	1.259901997	3.809772613	5.967752154	-0.718175237	0.194894981	1.593025403
chr1-2885085-2885244	0.924801754	0.364522172	1.584962501	0.745554699	-1.469734442	2.118632487	2.859243431	-0.493843707	6.62935662	0	-1.426243849	0.409254202	0.646417679	-0.126563343	1.604011074
chr1-2899954-2900163	-0.695304553	0.996179676	-0.034550601	2.795958832	1.491947442	0.007269902	0.823715059	-0.852017491	-0.61352658	0.384295324	5.084702886	3.955377332	-1.409764027	-0.354468132	4.630730682
chr1-29101609-29102153	-0.080242953	-0.641090355	-1.145806149	1.440645041	-1.624918095	0.217138375	0.953818502	0.299990425	-0.795298497	-0.289078469	0.541172413	-1.219540615	5.415108715	-1.684393176	-0.794327274
chr1-2928403-2928616	-0.268037248	2.039198058	1.486486093	1.815015318	0.934262905	-0.43017619	0.740770198	0.403407251	-0.014237056	-0.43159548	1.411584113	1.376946627	-0.253599313	-1.414148842	0.697594087
chr1-29585853-29586660	0.891412653	-0.338519912	-1.998848945	1.614569058	-2.686319599	-1.345258042	0.639002415	-0.909031673	-1.717015813	0.456024459	-0.860571193	-1.612260859	-1.426710487	-2.278175092	-0.41698074
chr1-2980163-2980546	0.264239782	3.206065061	0.210669737	0.161687363	0.666726587	0.273093585	1.670469858	3.109822992	1.306965333	1.843197957	4.098578739	0.563513964	0.857313938	-0.779777533	-0.104087658
chr1-2984218-2984869	0.930610115	-0.483508607	-1.657543202	2.58741906	-1.622654142	0.229642095	0.996419752	0.473889558	0.285531371	-1.088892383	-0.786312884	-1.270448582	-0.717593286	-1.360266667	0.927321825
chr1-2990031-2990064	-0.359496235	0.028184792	-1.76473176	3.13159984	-0.615556134	-1.780135364	1.694840257	0.605962851	1.7536648	0.987664342	1.626433971	-1.968869475	1.751228236	-0.845274449	2.066188368
chr1-2996650-2997742	1.754430498	2.410319546	3.06064144	4.556125104	1.842383077	0.844853619	3.365120449	-2.131547584	3.94082342	1.857497045	4.908638484	1.334680171	-0.012799938	0.08792868	6.62935662
chr1-3006329-3006755	0.863309653	3.684643477	6.62935662	6.62935662	6.62935662	0.581110201	3.035494055	2.343861795	2.805598989	1.9973831	6.62935662	6.62935662	1.057514626	0.01056654	2.499002495
chr1-3028230-3029070	0.455164887	1.978938579	0.284384887	6.62935662	2.993359293	-1.771872336	3.703870265	-0.194065025	1.584962501	-1.232093594	1.584962501	3.870762847	-0.808198416	-1.650332138	6.62935662
chr1-3032799-3032965	1.214101693	4.229376402	2.067544716	5.640587376	4.431425727	0.176238052	4.720529415	-1.187282665	5.211231424	2.166032369	4.946283049	2.370822673	0.743738053	-0.477859683	4.24290025
chr1-3037275-3037712	2.485488452	6.124957329	4.783153926	6.62935662	6.62935662	1.395226785	6.62935662	1.335974241	1.703246382	1.776150101	6.62935662	3.60108107	0.428773778	0.29224859	3.963932477
chr1-3044741-3045166	1.732676169	4.60069198	2.530025735	1.703972276	6.62935662	-2.279893922	3.289676751	6.62935662	0.966034272	4.73379909	2.462286235	4.041550447	0.701768059	0.291468507	4.60069198
chr1-3050837-3052175	1.607316994	1.081785481	3.241160349	3.017992704	3.332602493	0.713661226	1.272820345	-0.267605731	6.62935662	1.01698552	2.785954456	1.017348206	-1.151297811	-0.43379631	1.978318427
chr1-3055699-3055958	1.047641109	1.898459508	3.36296426	0.516659555	1.135268329	1.054961965	-0.057391904	-0.040053155	1.556947845	0.297478888	2.034754813	4.931700476	-2.255077843	-1.444448251	2.375719256
chr1-3057810-3058521	0.877785499	4.775593613	6.62935662	5.072642211	6.62935662	3.898712809	6.62935662	6.62935662	6.62935662	2.051034431	6.62935662	5.713382892	-1.228434878	-2.194389905	6.62935662
chr1-3059517-3059820	1.667250473	3.560819603	5.53233419	6.62935662	5.79906984	2.952783997	6.219096798	6.62935662	4.655424175	3.433489297	6.62935662	4.515562442	0.696746106	-1.101033966	0.712048402
chr1-3078839-3079212	1.026451063	2.971183859	1.61058054	3.45606576	3.763658114	0.032703226	2.161197271	3.160647853	-0.366641265	3.27883503	2.577811376	2.232165863	0.840713426	0.717838556	1.9066668
chr1-3080196-3080336	2.144879802	2.283600705	2.105637434	5.916039402	1.471339015	1.313342481	0.862815205	0.934307552	4.142324868	4.515562442	5.418152424	3.195934907	-0.861746437	0.092121503	2.870870231
chr1-3081078-3081226	-0.342403339	3.299005327	6.62935662	1.984609683	2.531810652	0.373299365	0.733933214	2.498259613	2.761724979	-0.156914089	6.62935662	2.202889342	-1.996645562	0.49276498	0.622524692
chr1-3094566-3094859	-0.261362673	-0.713124548	6.62935662	0	0	-3.13159984	3.36296426	-1.135268329	0	0.842612495	6.62935662	2.118632487	0.803840529	-0.939134568	1.135268329
chr1-3099804-3100956	1.394755969	-0.206091464	0.790008715	6.62935662	0.226668544	0.852769452	0.492743585	-0.419393448	5.211231424	0.733970423	-0.453171839	3.294321654	-1.272445015	-1.395113508	3.095668073
chr1-3105151-3105326	2.864725957	2.872604966	1.224990333	6.62935662	0.428969053	-0.196460954	1.471673884	0.765179213	-0.025389067	2.5033609	0.975737502	2.836339437	1.911344601	-0.000785862	5.149327091
chr1-3110815-3110867	0.590994756	4.49804723	5.135496668	6.62935662	4.192582573	6.62935662	6.62935662	2.181097991	6.62935662	1.78658345	6.62935662	6.62935662	1.101450191	-0.498366537	6.62935662
chr1-3114820-3115545	-0.95577753	4.410272995	5.80169199	6.62935662	6.62935662	-0.019538802	3.678680764	1.269233031	5.211231424	1.788614736	6.62935662	4.088753644	-0.586831016	-0.13049406	3.563639435
chr1-31158026-31158299	-0.116157231	-0.17257198	-1.822017403	1.574923918	-1.935796783	-0.559190022	1.036067455	-2.611631035	0.266082616	-0.757727626	-0.834847973	-0.599702593	-1.326147939	-1.931894994	2.108419482
chr1-3120245-3120516	0.630855189	3.902108734	4.188710762	2.870870231	1.924058526	-0.227446578	6.62935662	6.62935662	1	0.9290684	6.62935662	6.62935662	0.327450153	0.352034292	6.62935662
chr1-3123338-3123695	0.557967541	1.379498043	4.946283049	1.723838811	1.667672417	-0.21324225	1.752169703	1.584962501	5.211231424	0.040675172	2.224998791	4.946283049	0.520853998	-0.99429185	1.261817716
chr1-3128606-3129969	1.277527371	3.647840493	6.312499228	6.62935662	3.080309951	2.65111572	2.188984666	3.642677917	3.459431619	3.345504466	6.62935662	4.123953269	1.34083963	-1.947983608	6.62935662
chr1-3133763-3135375	0.468422196	0.940482419	0.75784473	2.010918858	0.639401449	0.50133195	2.375313467	-3.127752777	-0.429735441	0.493843707	1.539306882	1.22131728	-0.52585257	-0.90900926	1.241132816
chr1-3139650-3140906	0.486133162	2.653180447	6.093919709	5.630120022	6.62935662	0.968384704	2.95249202	6.62935662	3.275847677	1.705643561	4.946283049	-0.059822659	0.187576921	-0.431035376	2.294819787
chr1-3143682-3144710	0.67044321	1.95473959	3.102621587	3.07758304	3.793380673	1.091801353	4.735750084	0.171279018	3.043327526	1.403405245	4.398579647	2.195791638	-1.274090472	-0.666118427	0.815147653
chr1-3147622-3148810	-0.047499644	2.79614072	4.60069198	1.402624061	6.62935662	1.129596058	3.00137144	-2.974336478	2.118632487	-2.107269907	4.50467857	3.093494902	0.340822362	-0.101987455	1.628251946
chr1-3149784-3149830	0.442186585	2.292681378	6.62935662	3.141238321	2.376341124	6.62935662	0.741066101	-2.535385166	6.62935662	0.282947501	6.62935662	1.255748405	1.462507978	-2.077234709	1.574733004
chr1-3157287-3157510	0.707883627	1.313342481	1.174993857	1.392501179	1.417915699	1.281658326	1.18591227	6.62935662	2.747611882	1.260545025	3.195934907	1.281658326	0.626465023	-0.335649408	1.260545025
chr1-3158842-3159645	0.270963442	4.133412255	4.130523388	2.952227338	3.169925001	1.578896583	2.07378119	0.730762262	1.886791622	-0.339797945	6.62935662	4.22211703	-0.290839618	0.612472043	3.874154506
chr1-3162104-3164642	0.091219485	1.387995178	0.59110545	3.079104915	0.62349924	1.487733277	0.678029667	0.434490954	2.451760899	-0.383494611	1.341542041	1.110073373	1.610803616	-0.578676524	2.557471216
chr1-3165191-3165391	-0.857604409	0.885515992	6.62935662	-1.255748405	3.66377388	4.394273884	3.089397681	-3.397554316	1.956811807	2.167135388	-1.141423633	-2.215449515	-1.180437075	-1.462507978	4.029121994
chr1-3166599-3166712	6.62935662	6.62935662	1.75628638	1.956811807	6.62935662	0.931020414	-3.331987671	-0.216260759	2.436154373	-6.62935662	6.62935662	-1.255748405	2.436154373	-0.282947501	6.62935662
chr1-3182933-3183072	6.62935662	6.62935662	1.956811807	1.018442383	6.62935662	6.62935662	6.62935662	6.62935662	6.62935662	1.956811807	6.62935662	2.436154373	6.62935662	1.645320513	1.956811807
chr1-3184106-3185042	0.334666515	4.034190588	6.62935662	0.980619092	4.965421113	1.788005026	1.51765514	1.551819109	1.714105215	0.650734434	3.269225568	3.758163992	0.373828655	-0.219866361	2.630137694
chr1-3191219-3191876	3.349263688	3.415168591	4.549062721	6.62935662	4.384835227	2.637622497	2.914476354	3.169925001	6.62935662	1.342991185	6.62935662	5.415108715	0.208485706	0.244062647	6.62935662
chr1-3199411-3199650	-0.707883627	1.716585368	4.515562442	1.157867029	2.111679199	1.599500774	1.859679371	0.363439035	-0.396491831	0.1837078	3.195934907	1.281658326	-1.222473654	-0.183679968	1.703246382
chr1-3207371-3207588	1.018992414	3.290002162	6.093919709	4.871891038	3.127802057	0.435804506	6.62935662	-0.494536156	6.62935662	4.623392125	6.62935662	2.246772198	-0.25373604	-1.329289545	6.62935662
chr1-3209519-3210424	1.853699214	1.792847544	3.259485996	4.83280373	1.830298466	0.821770372	2.394386498	0.012813482	2.281688772	0.980130782	2.775693148	3.286934067	0.614724403	0.224504801	2.341063993
chr1-3213431-3213790	6.62935662	3.089397681	1.462507978	6.62935662	1.956811807	-6.62935662	-1.101450191	-1.396528687	6.62935662	0.741066101	6.62935662	4.029121994	-3.460301097	-3.089397681	1.956811807
chr1-32741152-32741619	-0.130221872	0.118309852	-1.396790617	2.245640664	-0.586766484	-0.646755069	1.599153357	1.034472589	1.519001573	0.296685061	0.134625805	-1.281227078	-1.243374085	-1.40840196	0.885893494
chr1-3276413-3277000	2.027060357	3.921256527	6.62935662	3.270901828	6.62935662	2.047925924	3.95176695	2.06345272	6.62935662	0.117370533	6.62935662	5.378007384	-0.473459355	-0.563389427	3.560403413
chr1-3302477-3303376	4.431425727	2.894290022	6.62935662	5.630120022	6.444832537	3.831398168	4.431425727	1.673655038	6.093919709	2.465000069	3.533913486	3.161944606	-0.059499297	0.133091926	4.662918825
chr1-3303887-3304131	6.62935662	6.62935662	6.62935662	6.62935662	6.62935662	3.331987671	6.62935662	6.62935662	6.62935662	1.956811807	6.62935662	6.62935662	0	0.460730665	6.62935662
chr1-3308286-3308549	2.905973926	2.246569759	2.530025735	4.60069198	0.304486241	2.336700814	-1.294686219	0	6.62935662	2.267010801	4.690768274	-1.907843344	-0.036735015	0.364522172	0.599502692
chr1-3310103-3310413	-0.735411242	-0.652563089	-0.636909007	1.75979251	-1.256745089	-0.70084504	-0.934332513	-3.719971663	-0.911582632	0.524990446	0.932123855	-1.262853534	-1.630595649	-2.588069393	-0.412685189
chr1-3315163-3315497	6.62935662	2.798591231	1.255748405	6.62935662	6.62935662	0.527086081	6.62935662	6.62935662	6.62935662	6.62935662	6.62935662	6.62935662	-1.255748405	-0.931020414	6.62935662
chr1-3320431-3320854	1.055972549	2.315532422	2.611756667	2.29326621	1.898079613	1.467554976	4.053602968	-0.532486494	4.766664722	0.687743928	5.125866984	1.679335082	0.51240248	-0.686450777	2.810133786
chr1-3328996-3329292	2.187624908	2.797728244	5.051990648	4.588815779	2.458838579	2.208688516	4.137071054	6.257195458	3.26206089	2.027955878	5.773554652	6.62935662	0.716444762	-0.690642693	0.926388366
chr1-3331080-3331137	-0.409254202	6.62935662	6.62935662	-3.883638825	6.62935662	0	6.62935662	-2.366135514	6.62935662	2.292681378	6.62935662	6.62935662	0.966546313	0.334556887	6.62935662
chr1-3342307-3342726	0.973700175	3.314229036	4.198237341	2.794931158	1.596207465	1.97916116	3.984750667	3.839794894	5.809117114	1.695367909	4.539432248	4.861227889	0.639951887	0.736563318	1.053214352
chr1-3351390-3351615	0.922589819	3.665178842	6.62935662	3.168383301	6.158627593	0.899306672	4.216686225	1.741528364	6.62935662	3.632227192	6.62935662	6.62935662	1.23214236	-0.571112416	1.308300136
chr1-3352257-3352986	6.62935662	6.62935662	6.62935662	6.62935662	6.62935662	0	6.62935662	6.62935662	2.436154373	-6.62935662	6.62935662	6.62935662	6.62935662	2.798591231	-6.62935662
chr1-3401607-3401748	-1.956811807	1.255748405	6.62935662	-1.956811807	6.62935662	-6.62935662	-1.574733004	6.62935662	6.62935662	1.645320513	0	6.62935662	1.255748405	-0.931020414	6.62935662
chr1-34328907-34330389	6.62935662	-2.68733863	3.883638825	1.255748405	-0.672671761	0.806803991	-6.62935662	6.62935662	6.62935662	6.62935662	2.292681378	6.62935662	2.628410814	0.38089771	0
chr1-34420873-34420920	-2.436154373	1.956811807	6.62935662	6.62935662	-0.741066101	6.62935662	1.956811807	6.62935662	6.62935662	6.62935662	6.62935662	6.62935662	0.216260759	-1.255748405	-1.255748405
chr1-34642000-34642609	-0.290509774	-0.657778233	-1.00775407	0.996863022	-1.344280214	-0.1517501	-0.493500911	0.320952313	-1.291999933	-0.730915733	-0.56835116	0.264313615	-1.495422396	-2.267442338	0.12696832
chr1-35220224-35220531	0.441719268	1.056000181	-0.042713942	2.959986248	0.849142701	1.387968294	-1.235234113	-2.232998636	-0.960024811	1.596484003	6.62935662	0.185973517	-1.907629797	-1.985541531	6.15587344
chr1-35250229-35250735	1.26789755	3.159105211	5.261287894	0.190933976	-0.443522011	2.530025735	0.813315229	6.62935662	6.62935662	4.956161874	2.55075375	6.62935662	1.904338128	0.351693355	5.072642211
chr1-3532983-3533028	0.754394024	0.953811968	2.530025735	1.135268329	2.107026501	-1.051875232	4.291342394	6.62935662	0.918193242	3.293335	2.1326496	6.62935662	1.533320523	1.64844949	2.147784212
chr1-35334352-35334529	6.62935662	0.931020414	6.62935662	-4.029121994	3.089397681	0	6.62935662	6.62935662	6.62935662	6.62935662	0.652614962	6.62935662	-0.741066101	-0.368146761	6.62935662
chr1-3566950-3568212	-1.110409063	-1.362996515	-1.733790502	1.211835345	-2.473971327	-1.308391224	-0.201124337	2.075682914	-1.705905706	-0.854120962	-0.884610189	-0.575372078	-0.79472725	-1.595234484	0.601424695
chr1-3600735-3600879	-0.966034272	0.107978736	-2.290556729	0.790761593	-1.201494234	0.842612495	-1.426243849	-2.827673204	2.300159193	0.569135738	-2.118632487	-0.678174305	-0.024491089	-3.700095279	0.599502692
chr1-36042986-36043633	-0.394275605	-1.364566028	0.325606114	0.894004445	-1.312933533	0.803918614	-1.482396466	0.600552412	-0.481600532	-1.475707666	-0.135179574	-1.405239206	0.295122619	-2.399695551	0.259434198
chr1-3613723-3613808	1.046581621	2.215449515	6.62935662	6.62935662	-3.174807093	2.048010881	1.645320513	6.62935662	-2.71594617	3.331987671	2.902044892	0.527086081	-1.001324642	-2.436154373	6.62935662
chr1-3615390-3615762	1.573518542	2.626727759	5.277539822	3.333908904	1.126597771	1.04553988	2.809356377	1.307645847	1.312365236	1.091467963	2.300430056	4.224529976	0.549956804	-0.069041254	1.290189267
chr1-3620638-3620919	1.458907559	-1.956811807	-1.732676169	3.36296426	-1.480424026	0.831217235	0.835162567	0.670856898	-3.563639435	0.966034272	0.651506983	2.756829469	0.196364963	-0.493843707	3.13159984
chr1-3649473-3649771	6.62935662	0.857604409	6.62935662	-0.885515992	2.134045262	-2.262262786	-1.255748405	6.62935662	1.255748405	1.462507978	6.62935662	0.741066101	-1.574733004	0.931020414	1.645320513
chr1-3663164-3663531	0.022373971	-0.633634948	-1.09055382	0.329956018	-0.42066904	-1.16779629	0.27020897	-1.206331226	-4.399889303	-1.94327499	0.242490409	-0.437603061	-2.627603932	-1.524158855	1.214931652
chr1-36771714-36772749	0.571569183	-0.44431241	-0.505107054	0.349211667	-0.9757457	-0.654098802	1.29025502	-1.390419895	-1.454742139	-0.271856066	0.130170616	-0.48653912	-0.823796057	-1.186123322	1.573623379
chr1-36787145-36787932	2.636606166	1.018709596	-1.018976875	0.54113558	-1.253574146	0.703946857	1.706879364	-0.728970473	-3.104375745	0.072878862	-0.346055848	-1.06853377	2.696337795	-1.539606169	1.252826177
chr1-37513430-37513490	0.741066101	2.134045262	6.62935662	6.62935662	2.567045214	3.215713936	0.615909087	-4.161332149	6.62935662	6.62935662	6.62935662	6.62935662	-1.164944168	1.606499709	6.62935662
chr1-3826425-3826643	5.201093427	3.094144256	0.48768558	2.377188051	-0.954781438	1.844382873	1.849720587	6.62935662	0.08743198	0.493843707	6.62935662	0.877785499	-0.918077661	0.599502692	3.13159984
chr1-38757741-38757902	0.329226462	0.399680959	-0.099242289	6.62935662	-0.369795564	0.806496825	0.549916595	3.409594091	-0.397645978	-0.551427563	0.254912804	-0.462545965	-0.387939258	-1.408464477	-0.380976219
chr1-39025249-39025311	2.06345272	0.186387293	-1.990913439	2.581109546	-2.487246534	-0.697752821	2.06345272	6.62935662	-1.657606175	0.759390335	6.62935662	0.212249821	-0.91978301	-3.522489349	-1
chr1-39547881-39548001	-1.043128052	-0.215964339	-0.150311049	1.646654344	-0.494069115	-0.025375694	-0.137529198	-4.469037794	-1.150378669	0.941590109	0.621269176	0.694850293	-1.035318308	-1.246913128	0.44320861
chr1-39981352-39981410	1.493124281	-0.400862031	-0.984239337	2.371971125	-1.122111534	-0.315275337	1.455932563	0.836047845	-1.247733619	0.343576239	0.076484113	-0.366172884	-0.29068616	0.146025011	1.414220073
chr1-4008081-4008090	3.509001608	3.188247864	3.035076458	3.770416192	2.029228418	3.170644083	5.294232133	0.121390683	6.62935662	6.62935662	4.061687847	4.783153926	3.645172797	-1.886028687	0.396491831
chr1-40105079-40105764	0.661525969	-0.992043834	-0.730301484	-0.34213729	-1.559918513	-1.424406504	1.259976847	-2.99474684	-2.351324739	0.472265403	0.058233676	-0.676972125	-1.237463491	-2.740144624	-0.376242126
chr1-40149650-40149837	0.176847398	-1.081853982	-1.428543493	1.754839381	-0.986465908	-1.226131612	0.45202977	1.259793447	0.090911342	0.035195475	0.720041556	-0.303513848	-1.896756617	-0.879166422	0.466370949
chr1-40782713-40783264	0.312188795	-0.383878075	-2.068190722	1.331253526	-1.262504455	0.206170427	0.068841528	-1.133206937	-0.995719884	-1.799255868	0.144761395	-1.018813467	0.160086934	-1.797245491	0.314053829
chr1-41119931-41119988	0.280277955	-0.512587948	-1.562155321	0.408639944	-1.108989531	-0.930423157	0.182645417	-2.917127494	-2.708169167	-0.610828109	-0.772104672	-0.804655404	-1.055823414	-1.656186138	1.374700698
chr1-41250062-41250117	0.592193832	-0.873024228	-0.763986304	1.230178707	-2.087583632	0.440754696	0.978403903	-1.235412849	0.428969053	0.354286392	2.89317963	-0.547528736	-0.901762817	-1.715284014	1.21320266
chr1-4188697-4188710	1.956811807	3.539971451	6.62935662	1.52584139	-0.527086081	6.62935662	0.857604409	6.62935662	6.62935662	0.282947501	6.62935662	2.215449515	0	-1.341696847	6.62935662
chr1-43751270-43751563	0.842612495	4.171752419	3.13159984	2.411228591	1.870265384	1.106116284	0.101987455	0.21213167	-0.364522172	-3.563639435	1.139551745	0.546936188	-1.3142604	-0.84454896	1.870265384
chr1-43770523-43770899	2.321928095	0.988814077	1.471339015	0.80403477	1.139632875	1.228660053	1.029408339	6.62935662	1.823782698	0.396491831	2.090527474	1.474856907	-0.275055367	2.158896121	6.62935662
chr1-44031177-44032202	-0.977553083	-0.229366448	-0.972561728	0.448642512	-0.482211359	-0.745510993	0.096707644	-1.024463154	0.572808073	-0.407978138	1.380939571	-0.945662119	2.740049623	-0.239708921	2.177866449
chr1-44402353-44402422	-0.428969053	0.088428264	-2.536788445	2.305319363	-1.172115951	-1.635192237	1.408502992	0.260737039	0.603492722	-3.45945455	0.138049843	0.244531058	-0.438510341	-1.013943603	0.167565879
chr1-44584111-44584518	3.883638825	6.62935662	6.62935662	3.831712717	3.883638825	0.741066101	6.62935662	6.62935662	6.62935662	0.857604409	2.535385166	6.62935662	0	3.089397681	2.215449515
chr1-46089024-46089045	0.432232566	0.198890313	0.0183686	1.617803744	1.248222862	0.32402419	2.66988484	6.62935662	-1.572167952	1.749460531	1.347239444	1.503320226	-0.531373634	3.7045641	1.584962501
chr1-46951291-46951589	4.571011776	0.885627824	-0.963878852	2.024514085	-1.419147308	-0.292510412	2.69284902	1.021648467	-0.637156855	-2.058060054	-0.039624653	0.299150438	-0.900332896	-1.384206525	0.186955265
chr1-46956839-46957105	1.216752345	-0.677099881	-1.153249034	1.509456871	-0.464319641	-0.077769517	0.748664055	4.22374601	-0.432729836	0.284545876	1.787203845	-0.840439684	-1.019208781	-1.697576815	2.084749497
chr1-46958628-46958856	0.404297475	-1.294686219	-0.141134457	1.779619526	0.331827417	-0.508826885	-0.990808277	6.62935662	0	-2.02327195	0.830114087	0.767029033	1.584962501	-1.135268329	6.62935662
chr1-47009527-47010056	0.167676912	-0.781764632	-2.746545005	1.507653515	-1.546226029	-0.826128657	0.06826924	0.291721844	-0.156748915	-0.491946698	-0.154776749	-1.607397373	-1.851757944	-1.88109379	-0.18765784
chr1-4736099-4736187	-1.127305539	1.779619526	6.62935662	2.061086471	-0.384800324	1.779619526	1.46206921	6.62935662	6.62935662	3.417262689	5.072642211	6.62935662	0.449577087	-0.701091102	1.013695818
chr1-47695138-47695475	0	-0.99688422	-0.646343245	5.321084903	-0.616044441	-1.160485596	0.681117262	-0.435549426	-2.932855858	-1.136044689	1.346692094	-1.226525607	-0.178922601	0.707883627	2.06345272
chr1-4770676-4771985	0.960040444	0.341425452	0.414336717	1.235002559	-0.342910472	-0.19116658	0.092474054	0.8951997	1.513262184	-0.368013501	-0.085356196	-0.560149334	0.863617492	-0.688598862	1.152145203
chr1-47900197-47900630	0.250272184	0.541286572	-0.433315904	1.282404203	-2.776743199	-0.288141574	0.918057837	-0.555264396	-0.753025025	-0.940883689	0.497425459	1.059418373	2.223085662	0.279919624	1.719220145
chr1-47909931-47911508	-0.218901213	0.060354481	-0.255260406	1.532945704	-1.099063257	0.403163106	0.179141171	0.287101215	2.443444093	-0.384140239	-0.01181329	-0.225918966	3.29762809	-1.402328547	1.444257658
chr1-47915553-47915951	0.496113639	-0.426966251	-1.548804879	2.842770814	-1.946393423	-1.060081129	0.116900273	-0.545991741	-0.529867288	-1.040212377	0.283541729	-0.701124118	1.29403046	-1.355135573	0.930179168
chr1-4794072-4794111	2.530025735	2.480622578	3.456700382	2.864194302	0.506631795	3.563639435	2.620405847	-1.277769817	6.62935662	1.870265384	6.62935662	5.529621717	3.13159984	1.37075315	2.15647106
chr1-48058877-48059354	1.552955047	-0.367515713	-2.228953787	2.723359304	-2.215053904	0.256248134	-0.204976578	-3.762708305	-2.604087926	-2.321928095	-0.013252796	-1.684993863	-2.113192315	-4.599275143	1.435011039
chr1-4832352-4832865	1.094751584	0.811232667	1.516061396	1.556513876	1.00355359	0.347225255	2.084785775	-0.99457285	2.241509341	1.439560578	3.183032891	3.155124276	1.866666129	-1.069241016	3.056493495
chr1-4842718-4842898	6.62935662	6.62935662	6.62935662	6.62935662	2.436154373	6.62935662	6.62935662	6.62935662	6.62935662	6.62935662	-6.62935662	6.62935662	2.436154373	-0.741066101	6.62935662
chr1-48449748-48450218	-2.222680646	0.787201385	1.584962501	-1.584962501	-2.831961995	0.877785499	1.816386754	-1.325400854	0.599502692	-6.62935662	0.146765855	-1.37075315	1.536869564	-4.171752419	3.13159984
chr1-48687359-48687524	0.460730665	-0.334556887	6.62935662	0.409254202	2.351729791	0	-1.255748405	6.62935662	6.62935662	-2.628410814	6.62935662	6.62935662	0.480904239	0.56802802	6.62935662
chr1-50880864-50881502	0.558559646	0.294750572	-0.786964378	0.994217896	-1.928646088	0.462591583	0.3889224	4.378237057	-1.915929718	-0.711672215	0.838418678	-1.222316488	-0.627272531	0.24907531	1.923112599
chr1-50884242-50884544	-0.1145058	-1.002450184	-2.510994793	-0.244694516	-1.506550372	0.419507807	0.59459319	-3.172721978	-2.604009468	-1.192413577	0.267607379	-0.364906559	0.034569593	-1.764279955	1.707349974
chr1-50886782-50886969	0	0.342058419	-0.713124548	0.953811968	0.173453593	1.325400854	1.034902019	-3.946890227	4.401899559	0.331827417	6.62935662	-0.741066101	-0.311829795	0	0
chr1-50888590-50888826	0.644777534	-0.678238918	-1.291097426	0.148920769	-1.750189162	-0.949777943	0.230564075	-2.872639149	-0.492403819	-0.136066696	0.27571303	-0.114515788	-1.596391792	-2.259889402	0.04814081
chr1-52195188-52195686	-0.645229463	-0.049411531	-2.652138333	0.334007003	-2.305515808	-1.726601733	-0.885546736	-2.692073368	-2.793125878	-1.073109071	-0.718324409	-0.820748529	-0.926818466	-1.496098661	-0.342238793
chr1-54204112-54204252	0.473984813	-1.207199416	-1.554510835	-0.183684305	-1.551396033	-0.369128418	1.514176864	0.866033492	-1.224790851	-0.582088073	-1.167112287	-0.886097373	-1.947341246	-1.632275279	-0.007099111
chr1-5540565-5540950	0.127834532	1.204081152	6.62935662	3.437554059	0.605820822	-1.152353954	1.555129383	6.62935662	-0.239826788	1.847169988	4.094462204	6.62935662	0.323749096	0.147844703	1.984609683
chr1-55445834-55445880	0	1.086106774	0.327450153	0.646343245	0.214296301	0.26926817	2.889390992	-0.47814455	1	0.59886382	0.61284101	-0.310470031	0.084345507	0.682020407	2.870870231
chr1-55504848-55505148	1.570173461	-0.113106976	-1.421640111	2.262647771	-1.750589319	0.964634508	1.193654252	-3.023878172	0.735599407	-2.116137899	-0.408835733	-0.291677409	-0.558109765	-1.043598692	1.635085346
chr1-5870397-5870414	-1.75628638	0.741066101	6.62935662	2.436154373	6.62935662	0.741066101	-2.798591231	-2.236908889	6.62935662	6.62935662	6.62935662	6.62935662	2.436154373	-0.857604409	0.527086081
chr1-59042065-59042275	0.644478838	0.879602512	-2.871080927	0.872865889	-0.786010994	0.040670665	1.052380686	6.62935662	-0.903311387	-1.038730718	-1.37495986	-0.436937507	-1.346266718	-2.439915413	1.523790822
chr1-59043070-59043370	0.823891603	-0.981013419	-1.947849465	0.390399696	-1.81031535	-0.405201488	0.0654716	2.459385074	-1.037692623	-0.544725485	-1.303931512	-1.280453205	-1.49838098	-1.650671316	1.262884447
chr1-59280290-59280370	1.848200307	1.93946973	-0.740711019	0.856545443	0.314387863	-1.550271253	1.25723456	6.62935662	2	-0.231337139	0.338450565	-0.466958702	4.295786732	1.336187991	3.64152379
chr1-60539362-60539675	0.034711315	-0.361429081	-0.465551656	2.103712745	-0.929735501	0.801563594	0.690934225	1.830462518	0.512458292	-0.332226932	0.093854284	0.203323119	0.272892408	-1.719778141	1.065256317
chr1-6085872-6086448	-0.621641655	-0.618078239	-2.036342733	3.504057548	0.232323292	-0.186707871	-0.624771569	-1.393502618	2.248381429	-0.294089176	0.380569503	1.631402451	-0.276832858	-0.278054541	0.682843511
chr1-6105939-6106539	0.481221463	4.343655017	2.588300824	1.227268219	2.688242547	0.225457937	0.02924106	2.40233671	4.315471406	1.54809979	6.62935662	0.641978055	4.769423348	0.050665629	3.64980393
chr1-61649907-61649973	-0.147419394	0.009184436	-0.109406922	2.746365824	1.077202699	2.235108566	-1.954808744	-3.56758666	-1.058758084	1.534386879	-0.352448558	2.347449338	0.491843023	2.003584241	1.584962501
chr1-6265071-6266753	0.687010478	-0.838361783	-1.141870034	1.454854936	-1.613762514	-0.437694003	0.068430223	-0.668892933	-1.039247091	0.288924705	-0.385044621	-1.300226075	-1.793343368	-2.309118527	0.829830687
chr1-62660281-62660861	0.040085399	-0.282208539	-0.730046383	1.376368755	-0.938899385	-0.748079975	0.647473785	5.012704423	0.724568478	0.740513229	0.371983713	-0.356219675	-0.500739961	-0.758509075	1.095303812
chr1-6268709-6268858	0.304486241	-0.189622749	0.203603104	-2.798591231	-0.729637928	1.625843445	-1.090085962	-1.93680287	0.141134457	-0.152864685	2.798591231	-1.216201505	-1.135268329	-3.36296426	-0.228906256
chr1-62729257-62729423	-2.167135388	-0.741066101	0.245145792	-0.981541163	-2.567045214	1.341696847	-1.462507978	-4.784762136	1.462507978	-0.193468686	1.556576782	2.215449515	0.527086081	0.409254202	2.628410814
chr1-6309300-6310075	-0.14394801	-0.188233043	-1.230257915	0.007636363	-2.136502145	0.02450878	0.604998087	0.877503798	-1.54726614	0.702204635	-0.232786185	-0.390613751	-0.455278741	-2.086082011	1.612031662
chr1-63784864-63786271	0.190405798	-0.735774873	-1.102994839	0.487858003	-0.870295812	-1.124540941	0.09920077	-1.567995009	-0.629612093	-0.47898197	0.581667015	-0.460339702	-1.212225682	-1.923014852	1.250717458
chr1-63790044-63790202	-0.514291079	-0.70234231	-2.955573704	-0.014384175	-1.897535773	-1.331223048	-0.732494643	-3.224757013	-0.357786602	-1.118461642	-1.699371545	-1.456949879	-2.370798536	-1.734142386	-1.188741837
chr1-63791922-63792695	0.503522148	-0.443564635	-1.475186931	1.482329332	-1.916727699	0.313053449	-0.231778184	-2.301376185	-0.133798768	-0.29883515	-0.066224706	0.051080717	-0.687860528	-1.100852964	1.143271019
chr1-63795279-63795636	0.801697224	-0.865833495	-1.688476046	2.249689988	-1.19033347	-0.215779235	0.414417992	1.924058526	-3.541736531	-0.503362816	1.068441481	-0.530891897	-2.665299019	-2.383685956	0.938942499
chr1-64058523-64058614	-1.489963163	-0.931020414	-0.741066101	-0.38089771	-0.741066101	-1.830941634	-3.539971451	-3.303774843	-1.068750441	-1.693851945	-4.063322001	0	-0.931020414	-2.394537659	3.215713936
chr1-6558085-6558113	0.078190854	0.487507592	-0.910586938	1.31679492	-0.799030075	-0.160458741	1.119617732	-1.221535823	-1.311662528	-0.42522481	2.648627506	0.068556302	-1.149383525	-0.703479524	0.030604756
chr1-66456912-66457146	2.436154373	1.956811807	6.62935662	3.089397681	-0.874835939	1.255748405	-5.47803805	1.712847817	6.62935662	6.62935662	0.931020414	4.029121994	6.62935662	-2.998705305	0.527086081
chr1-67600172-67600835	-0.494746499	1.898963064	-1.047446164	1.489129437	-0.939397619	0.860225865	0.584962501	2.745553475	-0.651405897	0.57154866	0.809696839	0.452926232	-0.822885383	-0.80807947	2.735976852
chr1-67772896-67773175	-1.956811807	0.12671373	-1.489963163	-3.215713936	-1.453249107	-0.193468686	-1.086667777	-3.439683996	-2.262262786	0.460730665	-2.456535848	0.175024813	0	0.825124211	1.956811807
chr1-7120893-7121245	0.999337831	3.274585298	-0.651506983	2.049598872	2.774077583	0.849918767	-1.189496833	1.835298089	0.453703057	3.795193582	4.60069198	6.277644231	0.801223967	-0.907465532	5.072642211
chr1-7122541-7122970	3.563639435	1.420931464	1.034902019	2.361502958	0.107978736	1.315628628	3.350285772	2.564428486	6.62935662	1.501735079	2.436154373	3.886419057	1.120791622	-1.577230431	0.966034272
chr1-7692321-7692367	-0.931020414	-1.255748405	2.215449515	4.029121994	0.460730665	-0.672671761	-3.539971451	-0.905170557	6.62935662	0.306592329	0.442186585	2.628410814	1.645320513	-6.62935662	1.255748405
chr1-7778234-7778321	0.835162567	2.798591231	1.836483823	1.293376223	3.25593476	0.599502692	-2.336700814	1.289696066	2.267010801	6.218041747	3.393319892	2.012360432	1.816386754	1.331365197	6.62935662
chr1-78511140-78511979	0.663639378	-1.027691376	-1.277778985	0.217414217	-0.916120774	-1.042790071	0.140308053	2.121022496	-0.749156851	-1.921079697	-0.360215611	-0.631973256	-0.744407671	-1.488390452	0.821004567
chr1-79471984-79472917	-0.624770933	-0.837200628	-0.399680959	0.894511538	-0.600489183	0.56934172	0.776043777	2.224998791	1.783642289	-0.418878931	1.638206931	0.457953005	-0.120370119	-0.454072539	0.568150819
chr1-8277394-8277746	0.235234526	-0.949254423	-1.520671394	-0.227206935	-2.330931346	-1.532766133	1.455543043	1.599234768	-1.365669777	-1.156941161	0.412303548	-1.134112733	-1.678154618	-2.452509004	0.787528217
chr1-8377724-8377868	0.157687609	-0.937240731	-1.027082014	0.717449416	-1.627328854	0.358130138	0.964069644	-3.507850515	-1.128152944	-0.414903697	-0.321580993	-0.064471659	-0.801772958	-2.175979071	0.376236535
chr1-8403925-8404050	-0.014350579	0.929872208	0.997530516	3.13159984	0.594270772	2.504656746	1.444448251	-2.545640602	2.422301413	0.453703057	3.563639435	0.744916314	-0.080222416	-1.657121075	4.041550447
chr1-84326185-84326856	0.71569445	-0.244012662	-1.708960183	1.396925944	-1.459773223	-1.084061262	1.278186209	3.061765267	-2.154603404	-1.062294499	0.578095796	-0.663336068	-1.854668294	-2.285855377	-0.882560465
chr1-86622552-86622737	-0.732354338	-1.499085151	-0.766189823	0.77605333	-1.603860569	-0.399376316	0.28500953	-2.514695993	0.779899374	-0.540667307	-0.316065543	-0.436961666	-1.239023284	-1.163955924	0.661849828
chr1-90100012-90100070	0	0.216260759	-1.956811807	-0.491670986	0	-0.175024813	-3.66377388	-2.366135514	0.409254202	-1.255748405	-0.942563857	-1.255748405	2.71594617	0.094212645	3.439683996
chr1-91182534-91183051	-2.412510686	-1.871179437	-1.567549647	-0.481991043	-0.926198892	-0.790955521	-0.140023927	-2.335017745	-0.151479357	-1.696351347	-0.18528137	-0.466443303	-1.027308977	-1.737981243	-1.062401003
chr1-91184770-91185441	0.137896877	0.451952976	-1.86917423	0.749546331	-1.366583596	-0.235947412	-0.891227216	2.89317963	-4.118714133	0.239552542	0.707362542	-0.763273407	-1.102709712	-3.340271646	1.513881966
chr1-91191723-91192466	0.039668651	-1.251102947	-1.394742992	0.579585503	-1.023194527	0.352858159	0.105291868	6.62935662	-0.42515859	-0.078773044	-0.530306123	-1.341725543	-0.775270023	-1.05825805	2.518663787
chr1-91195159-91195336	3.390951437	3.584734961	1.471339015	2.455532668	-1.862331418	1.811637143	1.343312841	0.418405111	1.415735409	0.49276498	-0.967835338	-0.468244434	-1.727900833	-0.224690139	0.924193247
chr1-91300215-91300559	6.62935662	0	-1.956811807	4.161332149	-2.134045262	-0.741066101	1.255748405	0.931020414	-1.255748405	6.62935662	-3.490690174	1.956811807	0.409254202	0.694010793	0.527086081
chr1-91301204-91301962	0.594429443	-0.379891494	-2.095205185	1.059350567	-0.784310258	-0.673335062	0.215228289	4.523561956	-0.45997047	-0.560078635	0.373204145	-0.676947069	-1.828760056	0.20625652	1.161366565
chr1-92414221-92415145	2.314579408	1.345679093	2.640203803	2.61039267	1.424719857	1.105408942	0.948447614	0.688432216	1.584962501	2.807354922	2.349916932	3.573433671	0.940217781	0.603836273	4.056454668
chr1-92946825-92947332	0.687702807	-0.391192137	1.617329009	1.556142859	0.094047964	0.071967158	0.924193247	-0.869945252	-2.547241089	1.440929731	2.373800878	-0.27277064	-0.556693138	-0.313559734	6.62935662
chr1-95006322-95006539	1.961571016	0.97151321	4.471216373	1.879797562	0.427592467	1.801079721	0.72556676	6.62935662	-0.493843707	3.13159984	2.024080958	3.647142724	2.371138405	-0.738656636	0.404297475
chr1-9527173-9527208	-2.628410814	0.306592329	0	2.838241783	0.245145792	-1.423251107	-1.124412237	-4.290759558	-0.480904239	1.255748405	2.292681378	2.744011094	-1.956811807	-2.591896561	2.436154373
chr1-95698827-95699097	0.789125779	0.125240692	-0.651007421	0.41646776	-2.848714949	-0.826563134	0.345182004	1.281658326	1.254678958	1.308352425	-0.537375518	0.01154779	-1.053734133	-3.864968951	0.242298058
chr1-969042-969257	-0.208490429	-0.557083322	-1.527298334	0.131470945	-2.782051265	-1.237866209	0.364829254	-4.216144229	-4.283423513	-0.278736806	-0.145505156	-0.585850981	-2.422020373	-2.836074682	1.355550962
chr10-101287742-101287846	-1.703972276	0.107978736	-2.377188051	1.584962501	-1.034902019	-0.261362673	-1.565640756	2.756829469	-1.769828543	-2.322987906	-0.599502692	-0.331827417	-1.172927576	-1.812800797	3.13159984
chr10-101290029-101290270	0.296863835	-0.808549214	-2.690533231	0.087349623	-1.3971921	-1.512912591	1.939936809	-1.737246199	0.341030367	-2.459590046	0.583708092	-1.754175255	-1.070118758	-1.897871643	-0.634058131
chr10-101290958-101291092	-0.378120581	-0.331697071	-1.990608225	1.749713214	-0.955981407	0.18010631	-0.174821874	-2.347848956	-0.145160417	-0.124434354	0.063104389	-0.387351466	0.529130096	-1.517197535	0.652184239
chr10-101295724-101296069	1.079044791	-1.123746188	-0.221269528	1.513821299	0.928816459	-0.609987706	-1.397305349	2.798591231	-0.990808277	-1.196198563	3.36296426	-0.493843707	-0.648831427	-2.45878663	3.667309118
chr10-102475324-102475429	-1.335974241	-0.27642391	-3.023062713	2.996293302	-3.204598105	-1.255189026	1.385313681	2.810285044	-0.173977322	-0.945264138	2.321928095	-2.145888689	-3.260372313	-2.053484087	-0.14308966
chr10-102748541-102749041	6.62935662	6.62935662	6.62935662	6.62935662	6.62935662	6.62935662	2.859243431	-0.364522172	0.541649979	6.62935662	6.62935662	2.831961995	6.62935662	0.877785499	0
chr10-102810101-102810157	-0.015677442	-1.252286831	-2.695629129	0.660520657	-1.905340323	-0.985049517	0.348814448	-1.172077303	-0.688704356	-2.183230404	-0.239001469	-1.695325667	-0.977604575	-1.825216792	0.790264082
chr10-102893925-102894342	0.22430864	-0.125759467	0.012903771	-0.02491137	-1.317644944	-0.965352337	0.80011875	-0.738097967	-0.231484501	-0.308089031	0.959712605	-0.410385397	-1.120726522	-1.746359603	2.480082496
chr10-102896102-102896869	-0.772379137	-0.599502692	-1.509433979	-2.043769443	-2.090804964	-0.04890457	-0.552324854	-4.98533958	4.401899559	-1.909702851	6.62935662	-0.917791582	-0.212409685	0.304486241	2.859243431
chr10-102899262-102899285	2.578953862	-0.6484524	-1.837322337	0.016774449	-2.462337927	0.834056282	1.163311946	-0.287185921	0.143275868	-0.022062864	-2.816349341	-0.801568126	-1.7397248	-0.74555913	0.268554257
chr10-102899949-102900491	-0.350808586	-0.287392806	-1.137287693	0.80203913	-2.074785257	0.303112797	0.467364669	1.068689193	0.295046171	-1.730068033	-0.13651019	-0.655291376	-1.520140318	-1.247896387	1.794752874
chr10-102996197-102996464	-0.362416471	-0.168403224	-1.403762818	1.729327521	-1.842473137	-0.503111468	-0.065210326	2.66225996	-1.796732545	-1.685448665	-0.359441283	-0.474683143	-0.601523823	-0.556059188	1.274019266
chr10-102997382-102998117	0.937861156	-1.09594812	-0.687450624	-1.449886417	-1.293335995	-0.038258466	0.470082533	6.62935662	-0.673782005	1.281658326	1.234175193	-0.097185367	1.880970252	-1.499033286	0.450858694
chr10-102998662-102998762	1.134091517	-2.333711774	-0.867316525	0.246575152	-0.908023014	-0.015699742	-2.006141536	-0.700708276	0.657834601	-1.300171333	-1.441292688	-0.390116452	-1.420931464	-2.139482387	1.895164157
chr10-103070221-103070503	-0.693417419	-0.397378767	-1.333901337	-0.918196751	-1.296665489	-2.029228418	-0.296649235	1.158904167	0.080353353	0.617860158	-1.155332286	-0.162858363	0.310890979	-0.876802115	2.196097344
chr10-103599520-103599757	-0.042713942	-1.584962501	-4.171752419	-0.856197072	-1.584962501	-0.64041222	-1.362995037	-4.803016131	-5.319080705	-1.584962501	1.426243849	-0.599502692	-1.325400854	-1.584962501	2.285873235
chr10-103603292-103604019	-0.346892817	-0.449296426	-1.842274427	1.249921868	-0.655064441	-1.738334146	-0.30629241	-2.031455319	-1.552714179	-0.742967371	0.093678457	-0.834322527	0.610695342	-1.011832928	1.401164306
chr10-104000446-104000831	0.780335031	-2.14354306	-0.412512528	0.399305943	-2.0968233	0.175628063	0.180032575	-3.384349849	-2.916342112	0.520226146	0.143732278	-1.214398534	-0.866753303	-1.101888723	0.960404332
chr10-105452885-105453229	0.224859638	-0.98886147	-1.328765721	0.402243151	-2.656637664	-0.84907831	0.700120887	-2.554148002	-1.80137592	-1.742338582	0.432634005	-0.595740034	1.638631178	-1.363864325	0.454833582
chr10-106028519-106028939	-0.598145457	-0.852617394	-1.317741122	0.989148967	-3.110930337	-0.895285031	-0.718952463	-1.163813182	-2.19594956	-2.271601382	-0.601656085	-0.359714519	-1.609454611	-0.814750798	-0.094330273
chr10-106340169-106340238	-0.585101482	2.431398249	1.584962501	-0.64041222	1.407573385	-0.166718103	0.831485092	-3.931194416	6.62935662	5.201093427	6.62935662	-0.743347825	-2.831961995	-1.907843344	-0.688731835
chr10-11088146-11088205	6.62935662	6.62935662	6.62935662	2.383949925	3.603188562	2.215449515	-2.436154373	1.341696847	-1.956811807	0.857604409	6.62935662	3.089397681	-0.953313279	-0.147000461	2.798591231
chr10-114043123-114043548	-1.255748405	1.956811807	6.62935662	6.62935662	0.433464943	2.798591231	-0.741066101	-0.136105091	-0.615909087	1.255748405	6.62935662	6.62935662	6.62935662	0.282947501	0.741066101
chr10-118429481-118429485	0	0	0	-0.409254202	-6.62935662	6.62935662	1.255748405	6.62935662	6.62935662	-6.62935662	6.62935662	1.086667777	-6.62935662	1.645320513	3.089397681
chr10-118434451-118434550	2.07732136	6.3370378	3.92162084	1.467278439	1.57751021	6.62935662	1.22533647	2.85679941	6.62935662	6.62935662	2.068915245	6.62935662	1.081242874	6.62935662	6.62935662
chr10-118891266-118891706	0.640427505	0.651222194	-0.782234218	-1.02467725	-1.738341348	0.373857908	-0.027252076	6.62935662	-2.987627459	-0.303082293	-0.430181732	-0.914426626	-0.495176878	-1.900438161	-0.884936607
chr10-118892211-118892423	-1.907843344	-0.383389512	-0.990808277	0.90208863	-0.842612495	-4.273567164	-2.118632487	6.62935662	-4.268192258	0.877785499	-1.319788287	-0.644229108	-2.51407773	-3.898712809	2.118632487
chr10-119291766-119293207	1.303025531	-1.454820959	0.251518807	2.033668251	-0.918512261	1.048771236	0.378266883	-0.829481085	1.084771658	-0.319224957	1.33803595	0.376398187	-0.012245324	-1.584962501	6.62935662
chr10-119295400-119296612	-0.133594743	-1.070914074	-0.827646914	0.732580853	-1.747814161	-2.067030974	0.247873124	0.327081085	1.321928095	-1.316141207	1.102778748	-1.0836906	-0.17413981	0.096714147	0.392086158
chr10-119307692-119307931	-0.877785499	0.914174433	0.141134457	2.16231902	0.521077887	-1.584962501	0.208731677	-0.620759416	-0.404297475	-0.364522172	1.342508759	-1.165906394	-0.93246689	-2.34289765	2.530025735
chr10-119310053-119310404	-0.380158618	-0.459791263	0.689019058	1.567003958	0.000893432	-0.965275647	0.978959802	1.040817896	1.034821681	-1.214101693	1.748358069	0.419490118	-1.231119128	-1.782408788	0.736965594
chr10-119310911-119311636	-2.133352976	-0.44004969	-1.40567116	1.200325714	0.146377818	-3.343441922	0.831814273	1.72912543	1	-0.823354942	1.064948286	-0.136446947	0.911171234	-1.340655879	1.529512385
chr10-119494494-119494959	-1.8696584	-1.008918223	0.008209273	1.086327737	-1.187450627	1.124173952	-0.112302364	-0.293829254	1.74012526	-1.074726744	-0.595398111	-1.266100928	0.765708427	-1.401756375	1.419179366
chr10-119590450-119590608	-1.068750441	-0.527086081	3.215713936	1.255748405	0.472625712	-3.331987671	-6.62935662	-1.683197357	6.62935662	-2.591896561	4.282481745	2.436154373	2.436154373	-0.981541163	0
chr10-1205563-1205942	5.987632381	5.086011662	6.62935662	2.791385651	2.657264846	5.668676976	2.202726877	6.62935662	-1.189475764	4.126730375	4.196463338	6.62935662	6.62935662	0.323898274	3.847857322
chr10-121271663-121271840	-0.981137614	1.347402404	1.907843344	0.788868629	2.123618929	3.128493903	0.025511474	-2.47694426	4.60069198	1.141501459	2.313784376	1.135268329	0.679576235	2.160941272	5.624418658
chr10-1222037-1222504	6.62935662	0	6.62935662	3.994095923	1.111535935	6.62935662	0	1.018442383	1.956811807	4.394273884	0.409254202	6.62935662	2.951168982	1.101450191	2.628410814
chr10-122708532-122708739	0.599502692	1.115072944	-1.204790024	2.931919019	-1.383929005	1.195521635	0.842612495	6.62935662	-0.599502692	3.563639435	-1.034902019	0.113088706	1.584962501	-3.357845267	0.493843707
chr10-122709814-122709940	1.255748405	-0.931020414	-1.645320513	1.645320513	-2.273742023	0	0.193468686	6.62935662	-3.089397681	-6.62935662	-1.462507978	-6.62935662	-0.245145792	-2.628410814	0.741066101
chr10-122739002-122739236	1.26155283	-1.40795231	-0.881842397	-0.428827499	-3.116042533	-0.49305259	-0.363875202	-3.107188139	-5.560484049	-0.810466797	-0.891841305	-0.263866841	-0.546316242	-2.365725056	-0.074022466
chr10-1228893-1229080	3.331987671	3.331987671	1.956811807	0.175024813	-1.056051862	-1.255748405	-1.693851945	-3.255508221	4.029121994	4.161332149	0.981541163	1.75628638	-0.931020414	-2.167135388	2.628410814
chr10-123353298-123354194	-0.690742317	2.246772198	5.211231424	0.067611716	2.206022788	0.766058735	0.265132992	2.431138399	0.428969053	3.411914346	3.64980393	2.937696351	0.119226081	0.625385121	1.518983707
chr10-123778998-123779362	6.62935662	2.831961995	1.816386754	4.220764963	1.677110628	1.325400854	0.453703057	0.121009894	0	-1.907843344	0.104897671	0.815316364	3.36296426	1.135268329	2.690370671
chr10-1248770-1248818	0.261362673	1.101642411	3.13159984	2.820419889	-0.820590913	3.36296426	2.981841376	0.576440638	0.599502692	0	0.877785499	6.62935662	1.940821821	-0.219289687	2.02327195
chr10-124909889-124910812	-0.438568348	-1.034968858	-1.694007985	0.392182839	-1.556010446	-0.336941864	1.025118642	0.947393281	-0.194570886	-1.081710124	-0.578777792	-1.038671088	-1.496119307	-1.426024849	-0.346685112
chr10-125034002-125034818	1.75628638	0	-1.75628638	6.62935662	-0.624005964	-2.249035465	-0.245145792	-4.87386532	-1.091900402	0.193468686	0.085446612	-0.229798402	-2.85122528	-1.548253917	2.292681378
chr10-125327578-125327658	0.200512465	2.436154373	4.282481745	1.447524262	3.255508221	2.516060629	-0.200512465	-3.573780928	2.951168982	5.622984236	6.62935662	3.174807093	-1.551763666	-0.306592329	4.49804723
chr10-125521535-125521593	-1.255748405	6.62935662	3.089397681	6.62935662	3.089397681	2.798591231	-3.539971451	-4.571267292	0	4.282481745	6.62935662	4.394273884	6.62935662	6.62935662	0.409254202
chr10-125651370-125651391	1.125280275	-1.06189977	-2.61602754	0.240852927	-2.211923133	-0.907839097	1.604069752	-0.769620781	-4.006386318	-0.134058081	-0.18625512	-0.803481829	-0.96467426	-2.581959987	-0.385069168
chr10-125732604-125732632	-1.255748405	-0.885515992	-1.068750441	-2.292681378	-4.063322001	-1.548253917	6.62935662	-3.777860992	4.92799546	-3.331987671	1.462507978	-4.282481745	6.62935662	-1.52584139	2.215449515
chr10-125770089-125770239	6.62935662	2.902044892	3.331987671	1.808922175	-0.356223518	0.193468686	-1.255748405	-4.256421723	0.615909087	6.62935662	1.018442383	2.436154373	1.462507978	-2.748281889	6.62935662
chr10-126278272-126278502	3.270901828	5.009432904	2.713012771	6.390774226	3.195934907	2.948576966	1.848761621	-0.986291143	0.396491831	2.196097344	1.441831161	0.968083687	-0.722423598	6.62935662	6.62935662
chr10-127262250-127262562	-6.62935662	-1.255748405	6.62935662	6.62935662	6.62935662	-1.956811807	-6.62935662	-6.62935662	-6.62935662	6.62935662	6.62935662	-1.956811807	6.62935662	6.62935662	0.741066101
chr10-128275008-128275034	6.62935662	1.992088941	1.870265384	6.62935662	1.584962501	6.62935662	1.225640828	-0.078555317	0	4.60069198	6.62935662	6.62935662	6.62935662	0.633218841	1.584962501
chr10-129785053-129785537	0.825124211	1.645320513	6.62935662	-3.721936314	1.255748405	1.956811807	-4.202851365	-1.255748405	2.134045262	-1.956811807	6.62935662	6.62935662	-0.741066101	-0.806803991	1.068750441
chr10-129947756-129947858	6.62935662	3.563639435	3.898712809	6.62935662	3.898712809	1.870265384	4.931700476	6.62935662	6.62935662	2.118632487	6.62935662	3.898712809	6.62935662	2.336700814	6.62935662
chr10-130012874-130013154	6.62935662	0.849918767	3.13159984	1.584962501	-0.289305593	1.870265384	2.530025735	6.62935662	2.118632487	1.816386754	6.62935662	6.62935662	2.609202502	0.375071414	6.62935662
chr10-130063978-130064296	1.778290675	-1.701958307	-1.792824504	1.158904167	-0.844597178	-0.396491831	-0.22701947	0.918196751	-2.743106302	-1.281658326	-0.106267582	-0.575285341	-1.040701251	-1.992699887	0.829744252
chr10-130298586-130299087	4.401899559	3.168165302	6.62935662	3.13159984	2.377188051	6.62935662	2.350934244	6.62935662	6.62935662	3.13159984	3.069183284	6.62935662	0.803840529	-2.044268949	0.16302492
chr10-130338570-130338886	0.569716651	-1.079184314	-2.25696737	-1.128620746	-0.803594103	-0.431974116	0.360845235	-2.840552303	-0.608186366	-0.704720589	-0.701686498	-0.720160335	1.388429266	-2.129892568	0.25105954
chr10-130422176-130422194	-0.527086081	1.849720587	0.670856898	1.26789755	-0.139000937	1.402624061	0.549232901	0.342058419	-6.62935662	-0.655289197	1.135268329	2.859243431	-2.392675186	-2.758220762	2.859243431
chr10-130546259-130546299	6.62935662	6.62935662	6.62935662	6.62935662	6.62935662	6.62935662	-2.436154373	6.62935662	6.62935662	6.62935662	-3.089397681	6.62935662	-0.741066101	6.62935662	1.956811807
chr10-130844121-130844899	0.392716221	2.888253304	-0.437651853	5.564414013	0.960494991	1.069069533	1.175034155	0.129871364	-2.026906827	0.574251384	3.953823122	1.942991342	-1.45835156	0.064843552	3.167639102
chr10-131005696-131005778	4.291342394	5.072642211	0.060213283	6.218041747	0.742754781	0.312409301	0.181047126	0.535181965	-1.66505788	3.971859292	3.563639435	4.282481745	0.976897184	0.146765855	6.62935662
chr10-131213816-131214585	6.62935662	6.62935662	6.62935662	6.62935662	4.161332149	6.62935662	6.62935662	6.62935662	6.62935662	6.62935662	6.62935662	2.951168982	0.741066101	-0.175024813	6.62935662
chr10-131647429-131647543	0.369978039	6.62935662	6.62935662	6.62935662	6.62935662	0	2.699174374	6.62935662	6.62935662	6.62935662	1.984609683	3.509001608	1.703246382	-0.713876425	4.900658306
chr10-131650331-131650741	1.956811807	4.029121994	1.334071403	-3.331987671	6.62935662	2.048010881	-1.255748405	-3.976260516	-6.62935662	4.685621146	2.329858146	6.62935662	-1.341696847	2.998705305	6.62935662
chr10-131682251-131682509	-0.323898274	0.331827417	0.474762129	2.823131595	-0.228906256	1.422741315	-1.66505788	-1.82547143	1.907843344	-0.404297475	0.027378009	1.541299218	1.693432663	-1.663769393	2.18155801
chr10-131744460-131744476	6.62935662	4.394273884	-0.741066101	-0.460730665	4.851632508	6.62935662	1.396528687	-0.905170557	-2.103322051	-0.741066101	-6.62935662	4.282481745	2.436154373	1.956811807	2.798591231
chr10-131764280-131764932	3.883638825	-1.124412237	0	5.316900026	-0.275856973	2.048010881	-2.71594617	-2.255891702	-3.539971451	-4.685621146	-0.25657056	1.413282886	1.52584139	-0.694010793	1.018442383
chr10-131767159-131767526	-0.465155825	-0.996388151	-1.173937792	0.364522172	-2.009061639	-0.031197601	1.154990471	6.62935662	-1.247118775	0.115164704	-0.336941864	-0.083257282	-1.604117248	-2.979459671	0.556338569
chr10-131812798-131813485	2.427604774	3.040772701	1.887417539	6.62935662	1.802149759	2.216752497	1.542937928	0.762969219	1.297829832	1.114774533	6.62935662	2.464078609	0.131087517	0.793370789	1.448937372
chr10-131989534-131989849	2.955414764	6.218041747	3.898712809	1.325400854	1.045633334	1.426243849	4.386608215	6.62935662	0.877785499	3.13159984	2.413719242	4.931700476	0	1.032816942	6.62935662
chr10-132632041-132632713	0.741066101	2.859243431	4.931700476	0.46399664	4.171752419	3.898712809	1.816386754	6.62935662	6.62935662	3.898712809	6.62935662	6.62935662	6.62935662	-0.760905546	5.201093427
chr10-132873657-132873829	-0.633218841	3.513814593	6.62935662	3.898712809	0.877785499	3.69602259	1.480424026	6.62935662	6.62935662	6.62935662	6.62935662	6.62935662	-1.063938964	0.453703057	-0.410492839
chr10-132886634-132887109	6.62935662	4.685621146	6.62935662	-2.091638262	-1.068750441	-0.334556887	6.62935662	6.62935662	6.62935662	3.089397681	6.62935662	6.62935662	-1.956811807	0.741066101	2.351729791
chr10-132890839-132891754	2.728404519	2.319653108	2.429148339	0.423542827	0.719923161	0.693459428	4.285288579	-0.591547204	0.98181926	1.741389405	3.493982837	3.179634726	0.110239731	0.595230319	0.168399827
chr10-132911037-132911152	6.62935662	3.30833293	6.62935662	1.607437041	6.62935662	0.039079395	6.62935662	4.60069198	0.748386989	-1.870265384	4.401899559	6.62935662	1.22343732	0.633218841	0.468617443
chr10-133000130-133000471	-0.460730665	1.018442383	6.62935662	2.798591231	1.52584139	0.334556887	6.62935662	6.62935662	-2.436154373	6.62935662	6.62935662	6.62935662	6.62935662	6.62935662	1.712847817
chr10-133204161-133204297	1.75628638	3.633796536	3.331987671	6.62935662	2.798591231	0.282947501	-1.462507978	0.741066101	1.255748405	-2.048010881	6.62935662	6.62935662	6.62935662	0.460730665	-6.62935662
chr10-133208486-133208907	0.297478888	1.584962501	1.00247431	2.891959157	-0.655743674	2.631136411	1.796417463	0.827113193	-1.255748405	3.515923997	-0.203603104	6.62935662	-1.0160284	-0.591662904	1.765293226
chr10-133507998-133508246	-2.530025735	1.775828782	2.194389905	5.201093427	0.272816519	4.401899559	-1.907843344	0.453703057	-0.228906256	2.267010801	1.584962501	0.803840529	2.735531275	-0.364522172	0.547879602
chr10-133558389-133558485	4.161332149	1.255748405	6.62935662	1.839661954	0	3.539971451	1.574733004	-1.729280419	1.645320513	-2.436154373	0.306592329	-2.134045262	-2.798591231	1.956811807	0.368146761
chr10-133606492-133606908	1.135268329	2.18376443	3.251663985	3.740591917	-0.496886913	1.584962501	0.877785499	3.563639435	6.62935662	6.62935662	3.36296426	6.62935662	1.748447302	-0.917791582	0.474762129
chr10-133775416-133775839	2.118632487	-0.288620192	6.389941419	-2.825835001	-0.696679958	0.074950621	0.404297475	6.62935662	-1.584962501	6.62935662	0.877785499	4.931700476	1.870265384	3.837473196	6.62935662
chr10-133809855-133810087	6.62935662	6.62935662	2.436154373	1.772674004	1.496354324	6.62935662	3.490690174	6.62935662	6.62935662	6.62935662	6.62935662	6.62935662	6.62935662	0.147000461	6.62935662
chr10-133872262-133872532	-0.394908363	3.547570129	2.321928095	2.511272944	0.341991083	2.033075655	1.49387174	-0.827078136	6.62935662	2.473952496	2.903663846	6.219096798	2.948576966	-1.323516946	2.52228118
chr10-133929429-133929736	-1.250261791	4.630961013	0.522963643	-1.25242816	0.134795125	-0.104015565	0.215429145	-0.643286765	-0.604967195	2.65297862	1.815294789	6.62935662	-0.732130317	0.728402136	0.403544219
chr10-133932254-133932351	0.418405111	2.313419526	3.091414493	0.303565448	2.614241192	2.332462702	1.776395576	1.07184094	1	-0.497975896	2.470795113	2.403973607	4.655424175	0.071238835	0.791826856
chr10-133938156-133938970	6.62935662	6.62935662	6.62935662	2.859243431	3.495826891	6.62935662	6.62935662	1.584962501	6.62935662	4.931700476	6.62935662	6.62935662	5.072642211	0.181320489	2.974785547
chr10-133947659-133948645	5.856409687	4.839121739	4.428626266	2.00929626	2.653412495	3.426624911	2.282077869	3.589287275	3.28661003	3.62533402	4.198237341	5.116847164	2.844981033	0.964054344	0.880201823
chr10-133956824-133957095	1.500812758	-0.409254202	3.883638825	5.316900026	3.805036385	6.62935662	0.334556887	1.396528687	6.62935662	6.62935662	2.035312203	3.633796536	0.741066101	0.099306723	6.62935662
chr10-133985911-133985960	-1.693851945	0	-0.433464943	0.200512465	0.111348237	-0.334556887	-3.721936314	-3.128838234	0.153129807	1.423251107	0.26911352	3.777860992	-0.38089771	-3.507303164	0
chr10-134043362-134043897	-0.295597601	0.29126739	-0.0708505	0.929940072	-0.128396088	0.609782702	-0.208358105	-1.691862268	0.361384083	-0.139853209	1.48833121	1.403262276	1.459805613	0.80837471	3.241309657
chr10-134150451-134150760	6.62935662	0.156914089	1.09980488	1.352942998	-0.129668885	-0.268554257	2.389762781	3.013853842	6.62935662	0.423072331	0.736477704	0.228770173	6.62935662	0.789125779	1.905394422
chr10-134377343-134377481	0.636163361	2.549878848	2.529487839	2.634564897	-0.583359818	0.668634347	1.745102864	0.590649332	-0.658554145	4.188710762	1.884910772	3.509001608	-1.288456399	1.633929964	1.091358178
chr10-134399880-134400191	3.331987671	-0.741066101	-2.798591231	0.741066101	0.147000461	-0.741066101	-4.161332149	-1.362480735	6.62935662	-0.527086081	-0.175024813	-1.645320513	6.62935662	-2.109958276	-0.931020414
chr10-134548998-134549143	1.255748405	6.62935662	6.62935662	0.931020414	4.029121994	2.134045262	2.567045214	-0.615909087	1.52584139	-0.334556887	6.62935662	6.62935662	-0.741066101	0.741066101	0.741066101
chr10-134598352-134598496	-0.988120324	-0.72704967	-3.351292732	1.125665465	-1.992429889	-1.240052753	1.343878395	3.057227873	-1.245811099	-1.284696142	0.01855359	-0.986075896	-1.776616545	-0.908425964	1.03170378
chr10-134630788-134631140	3.0460095	1.870265384	2.605129577	0.663692072	2.032151405	3.289676751	-0.537935261	-1.603436357	0.364522172	1.967354891	0.95408646	2.756829469	2.118632487	1.402624061	2.595089009
chr10-134664471-134664957	0.77618745	6.62935662	0.931020414	2.302062254	1.78658345	0.981541163	3.331987671	0.663925892	6.62935662	6.62935662	6.62935662	4.282481745	-1.645320513	-1.451062642	-0.931020414
chr10-134680756-134680867	-0.335588568	1.819564329	1.621567697	2.572672716	-0.047605774	-0.351295219	0.540538944	-0.034022948	-0.569682236	3.034284192	3.994309363	-0.214011424	0.176412459	-0.565510987	1.579313578
chr10-134683335-134684094	-0.427592467	5.201093427	6.62935662	1.308695241	0.582850103	4.041550447	1.880079273	0.172293535	0	1.058377305	3.13159984	5.951498698	2.955414764	2.530025735	1.740162212
chr10-134729942-134730258	1.016832909	2.663630973	6.62935662	1.84156403	3.243403853	2.660619984	4.061687847	3.411241575	6.62935662	3.276128147	3.770416192	4.188710762	0.92814415	-1.133931177	2.292736707
chr10-134754961-134755300	1.123566711	1.517561316	0.571701067	0.434326546	-1.990239269	-0.644980316	0.878769081	0.816984527	1.499033286	1	1.265133821	1.07857066	0.285897006	-1.475971656	0.043720393
chr10-134777958-134778467	3.321286781	4.783692554	6.545153548	3.361237245	0.062416759	2.278949229	2.190341901	1.565885178	6.62935662	1.399099635	5.912928866	3.626968146	1.00123527	0.814158657	1.836920644
chr10-134826077-134826206	0	2.215449515	1.956811807	6.62935662	2.329858146	-2.215449515	6.62935662	6.62935662	6.62935662	4.49804723	3.089397681	3.089397681	6.62935662	-1.52584139	2.262262786
chr10-134859818-134860210	3.089397681	4.029121994	4.771008648	2.383949925	-0.245145792	2.567045214	-0.652614962	-0.480904239	6.62935662	6.62935662	0.527086081	0.857604409	-1.956811807	-0.795040799	3.089397681
chr10-134981479-134981930	1.16847034	3.097098241	2.224998791	1.052688591	0.795033211	-0.181536748	2.067544716	2.807354922	1.662445107	-0.257803241	3.13159984	5.113149531	0.991612619	0.848073267	1.051086384
chr10-134991979-134992590	1.202599137	6.218041747	6.62935662	3.740591917	3.058530782	5.072642211	6.62935662	4.60069198	6.62935662	2.209158212	6.62935662	6.62935662	2.110653764	0.774408872	2.039152129
chr10-134996319-134996789	0.741066101	1.693851945	-0.282947501	3.089397681	-0.089615744	1.956811807	2.091638262	-4.161332149	1.489963163	1.462507978	6.62935662	6.62935662	0.245145792	0.294295108	1.362480735
chr10-135008417-135008819	0.599502692	6.62935662	6.62935662	2.859243431	0.915572086	6.62935662	4.118895664	1.280597231	6.62935662	6.62935662	4.60069198	2.530025735	1.00925894	0.398461603	2.401945142
chr10-135020656-135020931	1.280782877	3.562782866	1.143934067	2.485008601	1.517534965	3.065659006	1.419179366	-0.638713594	0.784030118	1.440008855	1.680760114	4.420351454	0.014773904	-0.088460876	1.904429093
chr10-135029294-135029782	6.62935662	6.62935662	6.62935662	4.171752419	2.530025735	6.62935662	1.130074174	0.990808277	6.62935662	6.62935662	1.204790024	6.62935662	2.152703447	6.62935662	2.671694734
chr10-135030513-135030815	3.089397681	6.62935662	6.62935662	2.516060629	3.215713936	-1.255748405	-0.460730665	2.628410814	6.62935662	6.62935662	6.62935662	1.75628638	6.62935662	-0.672671761	0.527086081
chr10-135060475-135061360	-0.260567254	0.811254977	-0.356077681	3.224993894	0.315566988	-0.282132416	0.525376298	-0.206373674	2.056386069	0.772021859	1.55846647	-0.565360354	-1.270056746	-0.135324561	1.957148041
chr10-135278717-135279147	0.499767326	0.517711689	-1.559027542	0.854802657	0.050892286	-1.422451579	1.004603182	2.975760829	0	-0.849232421	1.752169703	-1.272757138	-0.578812853	-0.012755488	0.483148214
chr10-135340445-135341025	-0.12671373	1.712847817	3.539971451	3.958203103	1.622144143	1.255748405	0.652614962	1.068750441	6.62935662	-0.931020414	-1.993949103	2.436154373	-0.857604409	-3.331987671	2.167135388
chr10-13534652-13534679	6.62935662	0.637416349	6.62935662	0.741066101	4.029121994	-0.931020414	-0.652614962	2.215449515	6.62935662	1.255748405	6.62935662	4.394273884	3.633796536	2.167135388	1.462507978
chr10-13748985-13749625	0.203603104	-0.135204969	0.107978736	1.144382359	0.08540044	1.584962501	0.136930892	-0.113267374	1.584962501	-1.816386754	6.62935662	-0.427592467	4.291342394	-2.498527312	3.898712809
chr10-13932842-13933247	2.628410814	0.672671761	-2.567045214	0.615909087	-2.703753432	-2.628410814	1.808922175	6.62935662	6.62935662	-2.134045262	0.838734269	0.527086081	-6.62935662	0.094212645	2.091638262
chr10-1415977-1416791	-0.0789566	0.687875842	0.39720458	0.325143954	0.032301299	0.317658621	0.123660871	0.182692276	1.627487386	3.87194634	2.854575249	3.498163173	1.004381318	-0.452277885	0.674181421
chr10-1453903-1453917	6.62935662	6.62935662	6.62935662	2.567045214	-0.409254202	6.62935662	6.62935662	6.62935662	6.62935662	6.62935662	6.62935662	1.956811807	6.62935662	6.62935662	0
chr10-1595543-1596108	0.521490776	0.760765367	2.859110289	1.277653755	0.101785285	2.033085293	0.157469366	-1.400617999	-0.759790222	2.431235372	2.79479523	3.02219841	-0.789645859	1.122658608	0.709166544
chr10-1668948-1669329	-0.688519475	1.839661954	5.529621717	1.688415341	-0.645628335	3.898712809	-0.043448644	0.32597565	6.62935662	1.693432663	6.62935662	5.529621717	-0.199590332	-1.199707898	0.589243336
chr10-1707523-1707576	-0.527086081	3.721936314	0.741066101	1.356395913	1.081089681	1.645320513	-1.255748405	1.255748405	6.62935662	3.331987671	6.62935662	4.029121994	3.439683996	-3.141238321	3.215713936
chr10-1715848-1715879	-0.409254202	1.255748405	1.068750441	0.741066101	-1.912807985	6.62935662	-1.489963163	-2.436154373	6.62935662	-1.255748405	6.62935662	6.62935662	-3.539971451	-2.154811324	0.334556887
chr10-1767482-1767915	6.62935662	4.50467857	6.62935662	2.815724072	0.788681514	1.426243849	0.976897184	-1.44168933	0.342058419	3.563639435	6.62935662	3.162896312	0.877785499	1.402624061	1.970296273
chr10-18549378-18550223	0.706109263	1.118786484	2.530025735	0.465349798	1.262633969	-0.294764984	-2.938362022	1.032664689	0.599502692	0.408003768	0.425281931	1.456707866	1.549169057	-0.246002622	1.255748405
chr10-1939618-1939683	2.292681378	0.498366537	6.62935662	-2.091638262	0.291953254	0	-2.035312203	-2.292681378	-1.956811807	2.798591231	6.62935662	2.436154373	1.255748405	-3.805036385	1.462507978
chr10-22541995-22542145	0.728965551	-0.344236598	-2.51924353	1.183393328	-0.752015544	-0.186389439	1.862900923	2.46598568	-0.15768164	-0.655555594	0.504930174	-0.214399298	-1.131498841	-1.438978032	0.161620953
chr10-22608674-22608951	6.62935662	6.62935662	6.62935662	6.62935662	3.275006532	3.215713936	1.956811807	6.62935662	6.62935662	6.62935662	0	6.62935662	6.62935662	6.62935662	6.62935662
chr10-22624663-22624687	-2.226672387	-0.998107574	-4.876259457	0.646343245	-1.04090488	-2.997205996	2.574518573	2.3942111	-1.435180725	-3.038740723	0.220677429	-1.797610362	-0.788000416	-0.193612644	0.975899514
chr10-22633916-22634733	-0.811451301	-0.631098081	-0.647054038	1.011048486	-1.213962163	-0.321677776	0.832436606	3.909625561	-2.779963668	0.820168761	0.152168528	0.361911679	-0.448499728	-1.791318463	0.848143715
chr10-22843607-22843938	6.62935662	0	6.62935662	6.62935662	6.62935662	-6.62935662	-1.018442383	-1.892837067	1.956811807	6.62935662	6.62935662	1.956811807	-3.089397681	-1.018442383	6.62935662
chr10-2308951-2308972	-1.75628638	3.331987671	6.62935662	-0.898050261	-0.601419654	3.539971451	-4.161332149	6.62935662	6.62935662	6.62935662	1.859819045	6.62935662	-1.595228393	-0.741066101	6.62935662
chr10-23216637-23217173	-3.539971451	-1.956811807	0.245145792	4.161332149	0.559336016	-1.255748405	-2.628410814	-0.175024813	-4.49804723	0	-1.839661954	0.741066101	2.215449515	-3.883638825	2.798591231
chr10-23464290-23464518	-1.068750441	2.516060629	0.216260759	-0.38089771	-1.984749208	0	1.52584139	-2.351729791	-6.62935662	-2.351729791	3.805036385	-0.334556887	-0.615909087	-1.993949103	1.255748405
chr10-23632740-23633518	-0.814168634	-0.977194374	-1.460720166	0.283293091	-1.295873644	-1.658300525	0.154611022	-1.853899343	-2.841629983	-0.582997397	-1.140090118	-0.524692278	-0.604865822	-1.735419022	2.426950152
chr10-2370970-2371247	3.000993596	4.494069551	2.581109546	1.880970252	-0.128677246	2.086736515	1.425510644	6.62935662	6.62935662	0.831814273	4.188710762	2.321928095	0.760567511	1.051522407	0.845257954
chr10-2543513-2544339	-1.787933914	-0.064071998	0.291186832	2.2643953	3.393425923	-0.166627909	1.176083703	4.153687197	0.50736242	0.16305388	2.597270824	2.233441707	-1.125521806	2.11513207	4.497093144
chr10-26500721-26501065	1.255748405	1.141423633	0	2.091638262	-1.574733004	-0.844306432	-0.193468686	1.255748405	-0.931020414	-6.62935662	-2.876854179	-0.857604409	1.956811807	-4.640958753	-1.018442383
chr10-26726877-26727598	3.886253019	-1.517738686	-2.090527474	0.979281993	-0.811022046	-0.697752821	0.162669929	-0.934927762	-0.628533577	-1.984609683	-0.422358193	-0.555182418	-1.837322337	-1.186981492	-0.437590722
chr10-26856095-26856664	0.94855366	1.837100507	-1.191421625	3.266616828	0.868397904	1.42509126	0.03932691	-1.010407157	-0.39961339	1.222392421	3.169925001	-0.556682919	1.490520899	-0.572457873	1.151351437
chr10-28035631-28036151	1.480424026	0.364522172	0.877785499	-0.877785499	-1.956811807	0.877785499	0.032224286	6.62935662	3.13159984	-1.474117057	-1.958363161	-0.141134457	1.426243849	1.207330233	4.775593613
chr10-2978022-2978687	1.493243656	2.354127523	2.884331234	0.818839828	-0.779745816	1.139632875	1.264277568	-2.545460363	5.077698759	2.403960971	2.261887688	3.457993676	0.449324907	-1.201209646	2.772742547
chr10-3138418-3138534	-0.314884694	-0.733205902	0.282828699	1.84855997	-1.047139445	-0.898397085	-0.882858435	2.924221025	-1.877377088	0.515086941	-1.196747195	1.038253143	1	-2.768899494	2.880771919
chr10-31607150-31607228	0.53559332	-0.783478698	-1.834107148	-0.405161016	-1.831930932	-3.874538492	-1.179079298	-3.491593364	-0.958462513	-0.695795601	-1.8938143	-0.481905578	-1.569727102	-1.933274748	-2.482356588
chr10-38015525-38015579	6.62935662	2.798591231	6.62935662	-0.931020414	3.331987671	6.62935662	-6.62935662	6.62935662	-3.883638825	6.62935662	6.62935662	6.62935662	6.62935662	0.672671761	1.255748405
chr10-38069720-38070165	6.62935662	2.859243431	6.62935662	0.192935099	1.584962501	2.756829469	6.62935662	6.62935662	6.62935662	6.62935662	6.62935662	0	2.267010801	0.014440832	0.815316364
chr10-43891459-43891547	0.304486241	1.172927576	0.133184254	0.64041222	-1.61574028	0.162510617	0.787201385	6.62935662	1.584962501	1.956811807	2.446850131	0.472933754	1.788876148	-1.294060478	0
chr10-43892790-43893015	0	-1.215870757	-3.259342788	-0.515000561	-0.391834912	-0.247338617	4.401899559	0.16302492	-0.141134457	1.991018944	-2.823131595	-0.493843707	-0.48768558	-0.625815784	1.454430066
chr10-45719751-45720134	3.195934907	5.603754626	4.490908936	1.314351615	2.541782785	3.688053208	3.820258699	6.62935662	3.645172797	6.62935662	6.62935662	5.53233419	-0.978039708	1.827548793	2.840008439
chr10-49674348-49674530	3.311221565	5.994729829	0.233105592	1.301592384	0.249203964	0.50906249	3.248103444	0.484120315	0.922750884	2	5.479362589	0.102306907	-0.115037938	3.138068551	1.734012529
chr10-49893336-49893549	6.62935662	-1.255748405	0	6.62935662	1.101450191	-0.931020414	1.255748405	0	6.62935662	0	6.62935662	0	6.62935662	-1.018442383	6.62935662
chr10-50887472-50887488	-1.255748405	2.091638262	0	0.204230384	0	0.857604409	-0.857604409	-2.077234709	-6.62935662	0	6.62935662	0.857604409	-1.255748405	-2.535385166	1.645320513
chr10-54073047-54073548	-0.155398938	-0.660166924	-2.119251701	0.762180667	-2.066811746	-0.26264809	0.946025906	-1.347658568	-1.826831926	-0.710493215	-0.227626217	-0.459090041	-1.653271431	-1.965488274	-0.582616462
chr10-5734571-5734985	0	-0.37096713	-1.480424026	3.766706197	0.476974689	0.039079395	0.261362673	6.62935662	-6.62935662	-1.325400854	-1.672016285	-1.532208235	0.877785499	1.37075315	4.041550447
chr10-6104137-6104312	0.936882678	2.947282302	1.941369192	5.561915851	1.431619264	1.805952108	2.176169266	6.62935662	6.62935662	1.480424026	3.319417685	3.357845267	3.563639435	-0.136479218	1.565118939
chr10-6214016-6214079	1.423251107	0.498366537	-0.857604409	2.12112299	-2.052430468	-1.148376892	-1.255748405	-3.463447242	-0.193468686	1.52584139	-2.065612591	1.094397045	-1.980128357	-2.503036844	1.595228393
chr10-71087834-71088038	6.62935662	1.956811807	0.460730665	-3.805036385	1.396528687	4.029121994	0.615909087	-2.436154373	6.62935662	0	-0.334556887	0	6.62935662	-1.255748405	1.255748405
chr10-72043538-72043804	0.621327506	-0.939495286	-1.825173179	1.464936351	-1.362790587	1.113051106	0.689756634	-0.813472954	-0.801449242	-0.353290128	1.344973279	-1.006989892	-1.699720488	0.168751715	0.706410679
chr10-729204-729479	-1.75628638	2.215449515	6.62935662	0	1.839661954	1.255748405	-2.798591231	-3.113189111	-1.645320513	-1.574733004	-0.409254202	2.091638262	1.808922175	1.645320513	0.741066101
chr10-7409524-7409783	6.62935662	2.71594617	6.62935662	3.473885626	0	3.883638825	0.694010793	3.174807093	0.159792743	6.62935662	6.62935662	6.62935662	-1.255748405	2.181097991	0.833732886
chr10-7455338-7455714	-2.160356448	-0.962497093	-3.612558166	1.584962501	-2.477580537	1.046073512	-0.555058528	0	-4.171752419	-0.842612495	-2.593473361	-0.213314147	-1.584962501	-2.453798312	0.431981912
chr10-74692196-74692262	-2.18376443	2.955414764	4.931700476	6.62935662	-1.396008516	2.859243431	1.204790024	0.645297263	6.62935662	2.530025735	1.584962501	6.62935662	0.307300813	3.563639435	3.13159984
chr10-77472147-77472158	-1.769828543	-0.325708463	-1.504470024	0.985756935	-1.303025531	-0.530429874	4.171752419	2.859243431	4.041550447	-0.670856898	0.261362673	0.016400601	2.530025735	2.703043218	1.004104004
chr10-79936959-79937095	2.530025735	5.713382892	6.62935662	3.740591917	3.394203547	6.62935662	2.955414764	-2.265336521	3.405293552	2.397212322	6.62935662	6.62935662	0.194978519	2.587668367	2.622588804
chr10-8094431-8094679	-1.018912544	-1.372219044	-1.08506714	-0.458632785	-1.780854538	0.484142163	-0.588754264	1.546032205	0.594042425	-3.738845766	-0.196671553	-0.519626538	-1.573869875	-1.63234871	-0.418023219
chr10-8097183-8098005	0.892065282	0.504748445	-1.81140406	2.130059314	-0.394950791	-0.736915238	1.734006705	2.067812946	-0.664681639	-1.370944946	0.115734352	-0.984165659	-0.171202907	-1.607595505	3.502410473
chr10-81003020-81003175	0.005050561	-0.195033635	-2.347277844	0.279187986	-2.224878382	-0.521748344	1.160432502	-1.63028455	-1.477155417	0.156066291	-0.686663008	-0.990667753	0.683474108	-3.329607187	-1.242741948
chr10-81967516-81967536	2.436154373	2.329858146	1.75628638	0.741066101	0.931020414	4.640958753	0	6.62935662	6.62935662	-2.436154373	6.62935662	2.329858146	-0.931020414	0.527086081	2.436154373
chr10-8203891-8204041	0.961140918	2.106115044	6.62935662	0.083833039	0.093904715	2.407436373	1.952224167	2.807354922	4.946283049	1.864226455	6.62935662	6.62935662	2.27165708	0.506364276	2.298042492
chr10-82295502-82296191	0.537926752	0.317275289	-0.294979276	0.401748948	0.601263156	1.066907398	2.317801723	4.549062721	-0.719005265	-0.136685381	2.278503306	0.451615337	0.414869339	-0.131664527	0.42328779
chr10-82362879-82363434	2.868277374	3.703220482	5.435624772	2.894413043	0.935529896	2.438431937	5.435624772	2.219852317	6.62935662	2.913310367	2.40233671	5.955143919	1.400680695	1.870598398	3.571657105
chr10-834378-834503	1.470669386	-0.962747496	-0.304486241	6.62935662	-1.152818175	0.427592467	2.530025735	0.364522172	3.13159984	0.322187127	4.50467857	-0.189622749	-2.003393907	2.472889566	1.787671229
chr10-87898628-87898742	3.089397681	6.62935662	6.62935662	6.022055058	2.091638262	6.62935662	-1.645320513	3.215713936	6.62935662	6.62935662	6.62935662	6.62935662	-0.442186585	-2.376341124	6.62935662
chr10-88123169-88124063	1.549307367	0.219368215	-1.419196526	1.074728798	-2.037914351	-0.002080568	1.735759723	-2.290295992	2.28574303	0.12194492	0.7789518	-0.996442171	0.291285377	-0.738400532	2.514726885
chr10-88124936-88124965	-2.436154373	-0.838734269	-2.436154373	0.491670986	1.090622864	3.603188562	-1.75628638	1.808922175	6.62935662	-0.527086081	-1.068750441	-1.141423633	-1.255748405	-2.091638262	2.436154373
chr10-88414235-88414321	6.62935662	-1.255748405	0.409254202	6.62935662	-1.423251107	1.362480735	-1.462507978	-2.535385166	3.331987671	-0.741066101	6.62935662	6.62935662	-0.334556887	-1.377162062	3.633796536
chr10-88728073-88728572	0.873730359	0.431850172	-1.939021767	1.41160237	-2.297607642	-0.333866136	0.692474153	4.227762886	-0.852293289	-1.093120481	0.476205128	-0.583457618	-2.575491015	-1.80031306	1.533535414
chr10-89621419-89622319	-0.339557402	-0.906378569	0.497975896	3.076748582	-2.207034565	-1.336585277	-0.957998888	0.945979273	-1.481249535	-0.50079837	-0.470404049	-1.226036087	-0.456044996	-0.023588805	1.346692094
chr10-94452480-94452554	-0.939134568	-0.863635657	-2.446850131	6.62935662	-0.152864685	-0.254596733	0.599502692	3.466642554	-0.166718103	0.713124548	0.079835159	-1.362098234	-2.549126799	0.07131447	3.115400332
chr10-94455543-94455650	3.397957166	1.531952317	-1.136498602	2.629792199	-0.968159002	0.043174565	1.168172003	6.62935662	-0.279954643	5.957862372	6.62935662	-0.010506864	-2.137550599	1.048489213	5.764204325
chr10-94820892-94821085	1.536759283	1.822231348	-0.962121869	1.886031021	-0.153451065	-0.111097794	1.477068958	3.843626974	-1.458963201	-0.185153049	-0.32512417	0.339440984	-1.202987563	0.062836875	3.895935301
chr10-94825257-94825848	0.251655407	0.002566797	-0.495883386	0.522108126	-0.959897922	-0.091576283	0.829542951	-1.453546714	0.050899798	-0.068969894	0.816803713	-0.005543866	-0.952160875	0.284533571	2.845819001
chr10-96990543-96990858	2.06345272	0.372054696	0.273430935	2.549096654	-1.516126591	0.167052038	0.217897108	-1.170191869	-0.716086514	0.527045537	-0.403426031	0.366470195	-1.297353959	-1.794735658	2.52472411
chr10-98031125-98031964	-2.503036844	-2.292681378	2.025718104	-1.037974657	-0.051745686	-0.583134424	-6.186630623	-5.049212344	0.741066101	1.683197357	-0.80034442	2.902044892	-1.124412237	-1.423251107	-2.436154373
chr10-99734081-99734805	2.212566715	0.888042748	-1.497788382	0.863601897	-1.958166729	-0.361008777	0.88035341	-0.779079311	0.528828961	0.187790135	0.900097551	0.78856654	0.422378921	-1.682498783	1.396210455
chr10-99798395-99798430	0.713124548	-1.212184462	-0.398096704	3.13159984	-1.203585904	0.584539545	0.658346001	-1.385436276	-0.877785499	0.536930843	-2.366135514	-0.310167614	-1.244329963	-1.96344934	-0.101987455
chr11-102638432-102638778	1.440818976	-0.282947501	-0.433464943	-0.795040799	-1.255748405	1.255748405	-1.956811807	6.62935662	-1.668157113	0	0.705200537	3.215713936	0	-2.329858146	1.396528687
chr11-102702414-102702656	-2.436154373	-2.567045214	-6.62935662	-6.62935662	-6.62935662	2.436154373	-6.62935662	6.62935662	1.956811807	-2.436154373	-6.62935662	1.645320513	6.62935662	-6.62935662	0.741066101
chr11-1060659-1060710	-0.783864687	4.114716005	1.606526798	1.413505154	1.159210612	2.267010801	0	-0.719803545	-0.161829898	-0.493843707	1.99862916	2.859243431	-0.516659555	0.877785499	1.854574467
chr11-108422663-108422791	6.62935662	1.52584139	-1.956811807	-6.62935662	-1.255748405	6.62935662	-6.62935662	-4.161332149	-6.62935662	-1.255748405	-5.622984236	6.62935662	6.62935662	0	-1.956811807
chr11-1086733-1086863	0.599502692	1.779619526	6.62935662	2.530025735	3.300365441	-0.877785499	-0.141134457	0.713124548	2.267010801	6.62935662	4.690768274	6.62935662	-1.082884997	0.218068019	1.325400854
chr11-111154934-111155021	5.671824521	2.878301645	1.23545732	4.361089989	1.778290675	3.291707711	1.612848617	-0.599228654	6.62935662	3.072484596	2.275534298	0.708593164	2.560130721	-0.955797746	5.009432904
chr11-111385659-111385778	0.218484059	-1.028908839	-0.159835108	1.327777889	-2.024230765	-0.783124797	0.208271018	-2.596150163	0.50079837	0.420209787	1.253279284	0.947852919	-2.498550722	1.042553506	1.733908795
chr11-111783267-111783563	0.851890723	-1.789350617	-1.231066458	0.534849042	-1.885280264	-0.821303649	0.789813258	-1.052814017	-1.102918184	0.978188702	-0.757164437	-0.689807627	-0.637161182	-1.457101332	1.497755162
chr11-113258444-113258908	-0.5958141	0.741066101	-0.825124211	0.741066101	-0.615909087	1.018442383	6.62935662	6.62935662	4.685621146	1.489963163	0	1.543478094	-0.527086081	-1.676378918	2.262262786
chr11-115530590-115531299	1.345659531	-0.325147567	-0.055262532	1.002478527	-0.862877877	-0.998816596	0.21664986	-3.497250676	-0.51981496	-0.338969504	0.450108688	-0.234128103	-0.782033728	-0.282062413	0.457364527
chr11-116371188-116371781	-0.43350176	-0.209950148	-0.603580609	1.408624219	-0.956578069	-0.872757743	-0.36373065	-1.525406551	-0.332993663	-0.432479171	0.733289596	0.261899982	-0.258217522	-1.799655716	1.305661856
chr11-117352692-117352939	-0.700328324	2.586310423	4.931700476	6.62935662	1.444448251	1.255748405	0.228906256	3.77359318	6.62935662	1.342508759	2.446850131	4.775593613	0.22201026	0.380282723	1.584962501
chr11-117389197-117389755	1.772734637	6.62935662	6.62935662	2.336700814	1.930602996	3.13159984	1.402624061	0.345097674	4.401899559	1.294686219	4.171752419	6.62935662	1.584962501	2.363214916	6.62935662
chr11-117651217-117651424	0.029863379	1.426193736	6.62935662	6.62935662	1.865880318	3.922996665	0	-0.186237248	4.974065735	2.321928095	6.62935662	1	4.655424175	2.079484285	2.228190994
chr11-11862611-11862879	-2.535385166	-1.124412237	0.334556887	0.838734269	-4.282481745	0.282947501	-3.275006532	6.62935662	0.898050261	-1.018442383	-4.096733844	0.409254202	0.111348237	-3.215713936	1.645320513
chr11-12031097-12031314	-3.13159984	-2.303333427	-1.255748405	2.149325615	-3.182925012	-6.62935662	2.735531275	-4.29624191	-2.682261755	-0.404297475	-0.280033253	-2.012360432	0.670856898	-3.336373631	-0.670856898
chr11-121233743-121233757	2.837231927	1.140260205	1.365515432	2.740526179	0.030714605	2.396831736	2.00042011	0.14882312	2.868073189	3.181936007	3.355584577	0.486699045	0.788242326	-0.837668364	0.997517234
chr11-123066956-123067275	-1.135296617	-1.244917164	-1.288775624	1.038848125	-0.121783252	-0.91931099	1.861242315	1.115184131	1.502229811	0.650375765	-0.048455996	0.544112756	-1.204804538	-1.435700979	1.008201385
chr11-124616208-124616459	6.62935662	-1.255748405	0	1.141423633	-4.640958753	-0.527086081	1.645320513	-2.921891722	6.62935662	-6.62935662	-0.652614962	1.255748405	-6.62935662	0.460730665	1.956811807
chr11-124629580-124629752	0.07316474	-0.54249721	-1.681864651	3.292701012	-0.717691714	0.257545899	0.481559098	3.423360652	2.270490701	-0.976662628	-0.431527364	0.091459253	0.185922443	-0.088011273	2.349823819
chr11-124767720-124768015	-2.798591231	-1.462507978	0.741066101	3.089397681	-1.808922175	-6.62935662	1.52584139	-0.615909087	-1.255748405	0.741066101	-2.798591231	0.741066101	6.62935662	-6.62935662	-6.62935662
chr11-125199884-125200198	-2.008146342	1.938919182	3.563639435	-0.599502692	1.779619526	6.62935662	1.68460776	0.091799357	6.62935662	3.13159984	-1.623688817	5.529621717	0.713124548	2.486511846	2.756829469
chr11-126286370-126287023	-1.924058526	0.327936036	-0.140025394	2.907159607	0.263100321	0.235925881	1.390242528	-0.722801848	-0.222139161	1.680278676	-0.298414805	-0.608880281	2.321928095	-1.028078182	2.933451671
chr11-126581947-126582317	6.62935662	2.118632487	1.184123167	4.329130711	0.261362673	3.13159984	2.027433663	5.319080705	6.62935662	-0.141134457	0.555058528	3.740591917	0.599502692	-1.625062574	3.36296426
chr11-126872615-126872863	-0.213730179	-1.204790024	-1.299510828	0.463284209	-1.809615969	0.767842978	0.299989578	-3.251344083	-2.530025735	0.939134568	2.226717016	0.050782067	0.555058528	-1.584962501	1.763416909
chr11-128556611-128557265	1.837322337	-1.752599218	-1.385313681	6.62935662	-1.803524075	-3.195934907	2.435325052	-2.308395012	0.498557357	0.071967158	0.143578373	-1.1327576	-0.281607613	-1.061733193	2.499218112
chr11-128560240-128560443	0.703750442	0.436870544	0.21129155	-0.253117074	-1.175835972	-0.459489755	-0.004157939	-1.138960281	-0.710370438	2.153493291	2.837725469	0.390403087	0.03746899	-1.671019173	2.307011652
chr11-128693961-128694388	-0.260996097	0.51807959	-0.909842508	1.35409234	-0.072978005	-1.13446399	1.829618111	2.964062109	-0.835196084	0.284679749	2.07960927	-0.936252234	-0.396381136	0.183217238	1.755572987
chr11-128729652-128730011	0.575362164	0.221210551	0.094438032	1.741717077	-1.541072064	-0.134274982	-0.01079033	4.185514578	3.231084533	0.217367467	0.084625704	-0.211216619	-0.911123514	-0.873868186	0.140340714
chr11-128812804-128813583	1	2.490340285	2.112477068	4.09985602	2.263167965	1.155332286	1.153298939	-0.128053881	2.321928095	0.183870981	3.035076458	4.515562442	-1.492695358	1.135600547	6.62935662
chr11-129306366-129306881	0.882329835	2.40365095	6.62935662	6.15587344	-0.547495268	4.291342394	2.377188051	3.740591917	6.62935662	3.449505406	1.694597806	3.898712809	0.748386989	1.346990693	1.878815795
chr11-129444480-129444501	2.231079219	4.775593613	1.956811807	6.62935662	-0.276028929	6.62935662	0.453703057	1.33209155	6.62935662	6.62935662	6.62935662	1.584962501	0.528864254	-0.760905546	0.657834601
chr11-129488102-129488336	-0.639557654	0.039079395	-1.160524824	1.559823312	-0.604254101	1.294686219	2.40365095	-0.48768558	0.877785499	-3.1462228	-0.176069732	2.148208585	0.932840873	-3.988236733	-0.331827417
chr11-130271767-130271903	-0.334556887	-1.124412237	1.255748405	6.62935662	1.453249107	-3.089397681	-1.909083219	6.62935662	6.62935662	-1.904669509	-0.987501171	2.351729791	2.436154373	0.409254202	1.693851945
chr11-131707651-131707728	6.62935662	2.798591231	1.255748405	-0.527086081	6.62935662	1.956811807	6.62935662	6.62935662	4.161332149	6.62935662	6.62935662	6.62935662	-3.089397681	4.282481745	0.460730665
chr11-131779228-131779935	2.985930608	0.54915838	3.243649661	0.561873396	2.498259613	0.950107817	1.299180922	2.54602078	-1.004916452	1.445760265	1.063557102	3.778158785	0.387042668	2.106746867	5.271887159
chr11-132107419-132107647	6.62935662	6.62935662	6.62935662	6.62935662	6.62935662	6.62935662	0.741066101	6.62935662	6.62935662	6.62935662	6.62935662	6.62935662	6.62935662	6.62935662	-0.527086081
chr11-132582488-132582808	1.87743184	1.135268329	2.943332002	-0.849918767	0.950166467	2.02327195	1.076657752	-2.087707897	-1.387968294	2.30958452	1.752930553	4.252553064	1.184123167	-0.877785499	0.599502692
chr11-133232454-133233031	0.627673763	2.065612591	6.62935662	0.966546313	1.101450191	0	-0.995055616	-2.567045214	6.62935662	2.516060629	1.75628638	3.539971451	6.62935662	0	1.462507978
chr11-133823700-133823862	3.331987671	6.62935662	3.721936314	1.75628638	-0.12671373	5.000524734	-1.255748405	-1.921155719	-0.409254202	-0.409254202	6.62935662	6.62935662	-1.645320513	6.62935662	3.439683996
chr11-133852938-133852993	-0.77618745	1.75628638	6.62935662	0.25657056	1.255748405	4.394273884	-0.104983261	-3.265604331	5.102917431	-0.615909087	6.62935662	4.49804723	-1.440818976	0.175024813	3.255508221
chr11-133900846-133900924	6.62935662	-0.334556887	0	6.62935662	0.931020414	-6.62935662	6.62935662	6.62935662	6.62935662	4.029121994	6.62935662	6.62935662	6.62935662	-2.351729791	-1.255748405
chr11-134147327-134147525	-1.111450261	-3.168093753	-1.132005834	-1.513226564	-0.469124452	-1.471339015	-0.900948905	-2.265184601	-1	-2.948576966	2.090527474	0.301088368	-2.029228418	-1.178485738	0.684953273
chr11-134176692-134176888	0.741066101	-2.436154373	6.62935662	-1.645320513	1.808922175	6.62935662	0	0.885515992	3.883638825	-0.433464943	6.62935662	6.62935662	6.62935662	2.048010881	6.62935662
chr11-134231728-134232313	-0.02068965	2.160316442	1.460063936	2.009080367	0.730045459	2.204968474	1.579553748	2.498586415	6.62935662	2.136909773	2.086872921	1.955319343	0.282414215	-0.362476419	1.097821691
chr11-134526975-134527018	-1.223600891	2.222643877	-0.132614236	1.328394714	-0.791106413	1.333907035	2.474905284	-1.13764284	0.039591517	1.633042848	1.782054318	3.459431619	0.406183335	1.307316235	0.206891022
chr11-1365408-1365753	-0.786848605	4.161332149	0.282947501	1.068750441	2.798591231	1.52584139	-3.439683996	-4.21101431	-1.255748405	1.574733004	-0.741066101	4.161332149	-0.527086081	-1.046581621	6.62935662
chr11-14927004-14927549	-0.04189992	-0.634261815	-0.683322822	0.874747737	-1.15177404	-2.20475793	1.083877754	6.449905496	-1.078653453	-0.326479323	0.45151244	-0.875665813	-0.809125466	-2.563180134	0.097312587
chr11-15959602-15960076	-0.527086081	3.331987671	-0.527086081	1.52584139	1.75628638	-6.62935662	-1.956811807	-4.214498684	0.931020414	-0.368146761	-2.012183906	6.62935662	2.71594617	0.460730665	1.75628638
chr11-16632636-16633070	5.003881749	1.30463633	1.99862916	2.89930065	0.419537725	-0.276426566	1.713326468	0.357704349	-1.862802546	1.887894193	2.798591231	0.45034622	-0.194390291	-1.470669386	2.969700064
chr11-17760574-17760602	-1.135268329	-0.877785499	0.119696791	-1.393108295	-0.404297475	-1.313069706	-1.979231827	-2.687654228	1.117033789	-3.13159984	0.479706733	0.835162567	-0.599502692	-3.773234483	1.255748405
chr11-18230491-18230961	1.41894572	-0.424000949	-2.265810079	1.169975902	-1.669391552	0.233149336	0.056488467	1.729363634	-2.649308455	-0.122974998	-0.773043489	-0.490873468	-0.976332293	-2.610480779	0.732063287
chr11-18477153-18477753	1.034902019	-0.659664606	1.360966998	-2.218108499	0.929823409	1.452069923	0.457553935	6.62935662	0	0.909828616	1.154916561	3.898712809	1.034902019	-0.489517047	0.555058528
chr11-1911511-1911547	0.931020414	0.885515992	0.409254202	0	1.423251107	-2.329858146	1.255748405	6.62935662	-6.62935662	0.931020414	-0.931020414	6.62935662	3.633796536	-0.874835939	2.951168982
chr11-19736150-19736333	0.654952545	0.289521161	-1.041677158	1.278713604	-0.996016402	-0.686600352	-1.406803372	-0.357841178	-0.954462152	-1.15647501	0.456950707	-0.880083075	-1.19377526	-1.736477986	1.445107265
chr11-19799429-19799633	3.13159984	1.269835977	-1.161091813	3.13159984	-0.599502692	-0.939134568	-0.583931974	1.99862916	6.62935662	0	1.584962501	0.062253498	0.939134568	-0.150705268	1.135268329
chr11-2019930-2020560	-0.644425156	-0.307332538	0.618492872	0.465143959	0.816988216	0.451515429	1.627711732	2.485008601	2.891946491	0.583453048	0.166649455	1.5064327	0.038011855	0.278212109	0.974821827
chr11-20229879-20230448	1.402624061	-0.789839848	-2.160356448	1.884196385	-0.215646585	-1.667765514	1.495667062	6.62935662	0.516659555	-4.171752419	-0.558829421	-0.797266871	-1.347855802	-0.261362673	2.671694734
chr11-2109664-2109726	0.583134424	6.62935662	6.62935662	0	2.798591231	6.62935662	6.62935662	-4.311249399	6.62935662	6.62935662	2.628410814	6.62935662	-3.721936314	-1.78658345	2.215449515
chr11-2162183-2162445	1.426522006	-0.357752766	-0.769502195	2.35427261	-2.193673933	-0.492142878	0.955292988	-2.855119329	-2.053052579	-0.670251345	-1.682901581	-0.105520639	-1.605330804	-2.736294258	0.674768882
chr11-2163174-2163299	0.409254202	6.62935662	6.62935662	2.436154373	-2.215449515	6.62935662	-1.52584139	-3.255508221	0.527086081	-6.62935662	-3.174807093	-0.527086081	1.068750441	-3.539971451	-0.527086081
chr11-2170831-2171026	-1.574733004	2.215449515	3.777860992	3.255508221	0.615909087	1.826075567	-1.037974657	-3.075066256	-1.912807985	-1.645320513	6.62935662	6.62935662	-0.583134424	-1.041501149	4.594872889
chr11-2285802-2286006	0.750336942	3.251663985	2.831961995	0.599502692	3.43286833	-6.62935662	-0.970303961	0.784878679	0.877785499	2.792547782	2.075910011	3.563639435	0.471684793	0.273605206	1.584962501
chr11-2292361-2293665	0.210565248	0.215172444	-0.230277906	1.077881865	-0.517108768	0.65148668	0.792807954	0.398168891	-1.214333918	0.84267936	0.605906328	0.274476545	-0.281945798	-0.986305138	0.989664251
chr11-2314836-2315045	3.633796536	2.292681378	6.62935662	1.377162062	0.741066101	-0.409254202	-1.75628638	6.62935662	6.62935662	-1.956811807	1.255748405	1.956811807	6.62935662	-6.62935662	-2.798591231
chr11-2444462-2444788	0.942714054	2.548799344	3.563639435	1.604862307	1.76134231	0.27096141	-0.348777193	-0.965009939	0.08743198	0.990808277	0.578916692	3.740591917	1.22404787	-1.578167197	2.703043218
chr11-2481545-2482735	1.365030505	1.736357557	1.189759732	1.270807073	2.032974644	0.535721611	-0.278913919	2.630513669	2.480870899	1.015087105	3.495202868	1.463551188	-1.275099729	-0.57240683	5.184870872
chr11-2722195-2722440	-0.064972856	0.562599726	0.872242343	0.27277064	0.062526099	0.771780358	-1.241827807	-3.524885826	0.242298058	0.458000723	0.023103367	0.069733863	1.200325714	2.321928095	2.894542454
chr11-2883698-2884460	0.777401564	-0.45022846	-1.787438683	1.316176264	-1.074581235	-0.727414307	1.073153798	4.977684013	-0.672638161	-0.22929795	0.869787907	-0.58822	-1.012851896	-1.162814277	0.341646434
chr11-2890019-2891495	-0.066368482	-0.885265483	-0.640905995	1.937768376	-0.842022285	0.015164541	-0.001288966	-0.189125211	0.628595749	-0.405379052	-0.576421524	0.495907873	-0.760605226	-0.884964999	1.564175258
chr11-2907670-2908116	0.63206403	-0.015010582	0.181536748	0.305029889	-3.448155076	0.794966238	-0.221639891	0.069991029	0.804541844	0.779694188	0.134363944	-1.285253309	-2.228078668	-0.82887679	0.364522172
chr11-3144685-3144774	0.409254202	2.215449515	2.628410814	1.255748405	-2.436154373	2.998705305	-1.808922175	-1.12912284	0	1.046581621	0.857604409	2.351729791	2.215449515	0	0
chr11-31819148-31819678	1.584962501	-1.77514293	0.377160959	0.018307577	-1.775828782	-1.201968542	-0.474115228	1.384750049	-1.489890868	-0.276028929	-0.279743721	-0.383389512	0.228906256	-2.631136411	1.797640958
chr11-31820441-31822526	0.901345921	0.090959483	-0.554336044	-0.144289052	-1.30383818	-0.668318515	0.746875024	3.170737766	0.470808631	0.608262598	-0.607118515	0.024977203	-0.716349788	-0.141238914	1.207260466
chr11-31824262-31824327	-2.431950377	-0.599502692	-0.342058419	0.599502692	-2.6788105	1.172927576	0.702916584	4.401899559	5.072642211	1.244329963	-2.411836028	-0.059242505	-0.805809738	-2.890434742	1.849720587
chr11-31824973-31825226	1.99862916	-1.241265003	0.027690658	-1.59531518	-2.383984111	-0.267684761	-0.855723692	6.62935662	1.875209109	0.096625739	0.493843707	0.404297475	-1.486713225	0.364522172	0.98339681
chr11-31825756-31826574	-0.517821235	-0.770625063	-1.607496707	0.726214186	-0.496089043	-1.378743774	-0.094046576	6.502729172	0.000818357	-2.642961469	-0.422747338	-0.637825912	-0.895292473	-2.225460699	1.047170135
chr11-31827084-31828040	-0.684996737	-0.414660281	-2.429591201	1.154128145	-1.206517349	-0.187080543	1.121413226	3.156628688	0.09080993	-1.004044122	0.637063319	-0.463453889	-0.723848878	-1.30196514	0.989252951
chr11-31834174-31834344	-0.018233137	0.30745604	-0.860651136	0.69931467	-2.222293774	-0.694861354	0.579432053	3.613043855	-1.431089692	0.355086761	0.485232356	-0.894083959	-1.552498816	-2.020142808	1.655332581
chr11-31835929-31837250	-0.368190309	-0.928145343	-0.166516955	0.499191195	-1.765511249	-0.488033651	0.369576841	0.683303511	-1.869859742	-1.315032673	0.202216799	-0.810961027	-1.341317096	-1.993397372	0.599038261
chr11-31839314-31839947	1.127042731	-0.991046993	-1.310443851	-0.181467386	-1.581013625	-0.487769182	0.328077572	0.475320542	-1.140773107	-0.456890569	-0.680641992	-1.004309214	-1.113702471	-2.440478521	1.301602373
chr11-31845148-31845639	1.069711774	0.228906256	-1.660141198	1.584962501	-0.332462255	-0.779856766	1.779619526	1.051875232	-0.304486241	-0.773516497	1.113750726	-1.816386754	-1.721121647	-1.013937642	2.336700814
chr11-31846414-31847173	-0.453275574	-0.662984498	0.229734896	0.490168088	-0.999695551	-0.661407032	0.765819401	2.142128504	0.678248764	-0.897231495	0.651609637	-1.011152668	0.267548867	-1.495087082	1.411660041
chr11-31848347-31848828	0.046751538	-0.747593717	-0.679995295	0.305662366	-1.985416418	-0.096763967	1.630145431	1.795771331	-0.74118148	0.486278524	0.013827324	-0.095744792	-2.265287103	-1.318127707	1.328767207
chr11-32354742-32355324	-0.26649691	-0.822141295	-1.19974081	3.008724473	-1.661736274	-0.383233317	-0.086581791	4.189712302	-0.98336425	-0.816304829	0.155626244	-1.033062966	-1.495907152	-1.123035053	1.329133109
chr11-32452038-32452513	1.186552131	-0.635749739	0.000831927	0.774663064	-0.31078353	-0.264472784	1.722591953	2.792832222	1.540635877	-0.581253766	0.71741786	-1.02558397	-0.198144416	-1.093902304	4.255292786
chr11-33563060-33563377	-1.892837067	0.50876038	6.62935662	1.046581621	0.500069131	1.341696847	3.275006532	-3.509842281	6.62935662	0.546787979	0.311804307	1.586721253	1.847251879	3.126612849	4.029121994
chr11-33680220-33680427	1.75628638	1.462507978	6.62935662	6.62935662	2.436154373	6.62935662	-1.255748405	6.62935662	6.62935662	6.62935662	2.065612591	6.62935662	-1.826075567	-2.436154373	6.62935662
chr11-35439994-35440252	0.211241051	0.058065645	-0.565208592	3.741844748	-0.569580606	-1.787159992	0.276513081	-3.609292386	-1.191107899	0.051428879	1.234909528	-0.317021006	-1.515453364	-1.643430159	0.889904204
chr11-35441558-35441900	1.100911365	-1.300204007	-2.233154421	2.386967489	-0.852295376	-1.139119316	0.399180029	-2.405149471	1.224626873	-0.420581647	0.665089939	-0.904303321	-0.95932627	-1.45648595	1.67580506
chr11-366307-366432	1.916578046	3.82175928	1.051875232	0.706771589	0.692771993	3.36296426	5.319080705	-1.467290988	1.034902019	1.255748405	0.599502692	3.683908612	-0.493843707	-0.243543732	0.241400165
chr11-405846-406019	0.043435302	2.667490077	0.877785499	2.703043218	2.530025735	1.668709199	1.673413418	1.528564043	0.168079444	6.62935662	1.608739929	2.726315953	0.310468517	2.609202502	6.62935662
chr11-441983-442189	-0.448363617	-0.31900879	-0.500738784	1.669121505	-1.688388788	0.191984631	0.817604609	-1.431309695	-0.153869235	-1.088500934	-0.120962225	0.045065747	-0.447474982	0.368017499	-0.624551887
chr11-44326260-44327572	1.556665784	-0.487976696	-0.739459737	4.499374229	-1.220589425	0.490165378	1.203370963	2.021848042	1.760862973	-0.700498532	-0.710756529	-0.215543647	-0.467611941	-0.072408868	2.369340395
chr11-44332332-44333030	-0.480904239	-3.051213541	-0.631118653	-0.652614962	-0.111348237	2.262262786	-0.857604409	-1.377162062	1.645320513	-2.798591231	-0.25657056	1.904669509	-1.148376892	-1.874056716	4.594872889
chr11-44338128-44338782	0.230518085	-0.082733053	-0.367282777	2.437816049	-0.596222839	0.106469453	-0.2444897	-1.079880789	-0.528860029	0.64155068	0.045306683	0.452324576	-0.536530012	-1.955823011	2.189539427
chr11-44341361-44341831	6.62935662	-0.910586938	-0.235785206	4.119318259	-0.137466785	-0.50133195	1.255748405	6.62935662	0.487758299	-1.160485659	1.969203272	-0.547653419	1.133402093	-0.928220024	4.045538756
chr11-45717384-45717986	-2.065612591	1.255748405	2.215449515	0.931020414	3.215713936	0.741066101	-1.255748405	0.38089771	6.62935662	6.62935662	6.62935662	6.62935662	0.583134424	0.527086081	2.436154373
chr11-45728183-45728444	0.251875082	0.857604409	6.62935662	2.188799551	0.506246363	3.331987671	0.169634592	-1.878374249	-0.245145792	1.018442383	0.714630119	3.633796536	-0.193468686	1.740912162	1.52584139
chr11-45737711-45738153	0.95408646	0.506631795	6.62935662	2.859243431	1.198141033	6.62935662	-1.032816942	6.62935662	6.62935662	2.825835001	2.441825362	6.62935662	-0.959905827	-1.034902019	6.62935662
chr11-45868398-45868501	-3.539971451	-0.825124211	-2.262262786	0.216260759	-2.951168982	-1.645320513	-3.578230122	-2.369903575	-1.018442383	-1.018442383	-1.255748405	-1.068750441	1.255748405	-1.645320513	1.018442383
chr11-47416358-47416535	-1.076096889	-0.011200089	-1.766404414	-0.360212685	-0.260087423	-0.998040918	0.390740585	1.613746641	-0.71616173	-0.067057249	-0.604861842	0.24695688	0.55981926	-1.593370495	0.335670844
chr11-50226789-50227476	4.980359076	6.395250079	6.62935662	1.519025795	0.423190275	3.080309951	1.973585413	2.909323353	2.321928095	3.036295388	2.771958203	6.224759971	0.256392836	-0.126169173	0.747491507
chr11-58667960-58668488	4.394273884	1.75628638	1.956811807	1.255748405	-3.721936314	0.409254202	-2.215449515	-2.134045262	6.62935662	-1.255748405	-1.113854576	3.331987671	-0.931020414	1.956811807	4.029121994
chr11-58731357-58731634	-1.19160634	3.081828885	-2.738102088	6.62935662	-0.907465532	2.172443492	0.890618843	0.17462935	-3.62729375	3.683908612	0.790232189	-2.025813343	-1.538245531	-3.695139533	1.844382873
chr11-59323070-59323675	-0.680913478	0.010696965	-2.53188521	-0.739477752	-2.208817915	-1.203211098	-1.55918351	1.026369469	-0.369966987	-0.412512528	-1.904442711	0.039909941	-2.409665202	-1.896491777	-0.005944574
chr11-5951048-5951360	1.861703092	5.955143919	6.62935662	-0.612320335	0.838886171	3.19062964	2.431138399	0.328373238	6.62935662	0.625394153	1.671286735	6.62935662	-0.623009652	6.62935662	6.62935662
chr11-5959923-5960213	6.62935662	-1.255748405	1.255748405	-1.255748405	1.255748405	-1.255748405	-2.292681378	1.956811807	0	6.62935662	6.62935662	-6.62935662	-1.255748405	-6.62935662	-6.62935662
chr11-60282420-60282972	1.660141198	1.584962501	6.62935662	1.631992475	1.063938964	2.118632487	1.698458348	6.62935662	4.291342394	-0.383389512	2.051034431	6.62935662	1.317308028	0.475451373	1.61574028
chr11-60718709-60718882	0.83331559	-0.780964355	-1.352942998	-0.69880115	-2.766724206	1.121241037	1.410927921	0.854363867	-0.900490917	-0.391554218	-1.494536905	-0.604291462	-2.056282683	-1.978802423	0.188296188
chr11-60738971-60739183	0.216260759	-2.215449515	6.62935662	6.62935662	0.111348237	-1.75628638	0	6.62935662	6.62935662	0.460730665	-0.409254202	2.628410814	-1.75628638	-1.462507978	6.62935662
chr11-61062837-61063144	-0.737850769	-1.20191649	-2.161335937	1.142440711	-2.070264151	-1.669603013	-0.710377687	-3.736694589	-3.544900074	-2.57892197	-0.216839326	-0.64257295	-2.139027302	-0.469925271	1.196089174
chr11-61159602-61159837	-0.5297093	0.665920501	-1.517778124	1.556674259	-1.137467977	0.901235675	0.71205695	-1.558345039	-0.077553169	-0.780754614	3.675447871	0.043026143	-0.491865167	-1.41935159	1.226719972
chr11-61314680-61314936	0.244063845	-0.404297475	0.134264773	-2.703043218	-0.599502692	-4.60069198	-2.118632487	-0.106724857	0	0.304486241	0.760905546	0.877785499	0.741066101	-1.584962501	0
chr11-62272972-62273418	-1.090522119	2.002757316	0.130413826	0.392882337	0.561999956	1.512409449	1.040518486	0.661239468	4.79357234	-0.940637089	1.968288748	1.447440441	-0.331742198	-0.340344374	4.21164505
chr11-627152-627175	-0.144372718	0.278103717	-2.38538117	0.725571963	-2.075098195	-0.392344926	1.054270179	-0.900875519	-1.730710287	-0.763270256	-0.281243055	-0.677626242	-1.10601656	-1.782049265	0.831197796
chr11-636460-638507	0.642069857	0.350447979	0.334244821	1.021501919	-0.78674956	0.404153146	1.599363083	1.000876037	-0.714393865	-0.796047527	1.328624819	-1.329087109	-1.060227966	-0.344073307	2.87080946
chr11-63768032-63768412	-1.05145095	-1.062571975	-4.267098417	-0.002662123	-2.248305702	-0.618712656	0.368725449	2.232636464	-0.954045607	-0.027428035	0.605956039	-1.303275119	-1.656286857	-2.465154508	2.480035451
chr11-640094-640446	0.040126306	-1.074872954	-1.424148751	0.660540044	-1.230248799	-0.738706336	1.07431502	-0.124464793	-1.82979981	-3.290148925	-0.052052067	-1.137720403	-0.456803773	-0.1861859	1.423013538
chr11-64081545-64081563	0.253997298	4.423485189	2.142357914	2.099570786	2.447633884	0.716062054	1.618233801	0.416499573	-0.454621626	1.864968768	1.667185573	2.13146813	0.899556339	0.778075086	2.164264245
chr11-64405764-64406051	1.765293226	3.898712809	-1.165906394	-0.690121571	0.288620192	-2.043769443	0.453703057	5.072642211	2.530025735	0.966034272	0.877785499	-2.530025735	6.62935662	6.62935662	0.057391904
chr11-64479015-64479496	-1.383929005	-1.146449491	-2.021045331	3.563639435	-1.646375291	-1.127305539	1.698458348	6.62935662	-3.36296426	-4.171752419	1.584962501	-1.688346035	-3.208822409	-1.090085962	0
chr11-65246411-65246590	0.64041222	6.62935662	0.741066101	-0.134264773	4.85574247	1.255748405	0.72556676	1.866720016	2.008146342	6.62935662	6.62935662	1.584962501	-0.892938182	1.06086362	5.428175746
chr11-65374663-65374955	1.779619526	6.62935662	0.319999201	4.646426449	4.36596772	3.82175928	0.64041222	-3.526647311	3.331987671	6.62935662	4.171752419	0.020185191	1.034902019	-1.353651702	4.108092252
chr11-65560420-65560635	2.112477068	2.107159626	2.823574983	5.378007384	1.971735502	3.671042467	2.971561106	0.38184266	5.79906984	2.336226878	3.14729852	2.142913458	1.163694117	1.517852593	6.390774226
chr11-65561705-65562214	2.428329749	1.678874705	3.195934907	4.822331885	3.087153701	2.036977465	4.047566298	0.060606451	2.182384765	5.788953391	2.760445549	4.887266222	1.844764185	1.476200916	3.574395785
chr11-65816027-65816935	-0.085249229	0.149353199	-0.368073939	1.631509675	-0.522775915	-0.103116854	0.05889455	-0.183875762	-0.557313499	0.345518633	0.32071966	-0.0302386	-0.642895438	-0.777403742	1.616730332
chr11-66188433-66188522	-0.355144776	0.515579474	-0.724484267	2.364336105	-1.471734152	-0.621711912	0.269216156	-1.191700279	-0.108743461	-0.229841432	-0.184402763	-0.212602998	-0.370284369	-2.984713291	2.14544267
chr11-66824138-66824650	-0.039206478	-0.263741125	-1.468392971	1.178261807	-0.63349484	-0.721534202	0.171505998	0.03220277	-1.550478213	-1.139035237	0.572470685	-0.623898695	-1.094803792	-1.306223719	1.61201179
chr11-67231878-67232511	-0.24355366	-0.368023412	-2.778953483	2.248049714	-1.26145294	0.301804955	1.030239665	-1.521607269	0.700199798	-0.00700791	0.279945709	-0.989218715	2.160558271	-0.75678172	2.990458712
chr11-67764105-67765204	6.62935662	6.62935662	6.62935662	-6.62935662	6.62935662	0.334556887	1.255748405	6.62935662	6.62935662	6.62935662	6.62935662	6.62935662	6.62935662	6.62935662	6.62935662
chr11-68611016-68611806	-0.674947731	-0.669151045	-0.792275345	-0.29319716	-2.284570914	-1.203618545	0.589439125	2.117518852	0.259740272	-0.801800253	1.385967322	0.150473455	-1.217153404	-2.429430007	1.945728799
chr11-68919873-68920771	2.06345272	0.924717927	1.708827335	5.02334363	1.265695535	-0.065552067	0.430186725	-0.015190598	5.20533972	1.573497404	1.476462489	3.038740723	-0.347279916	-0.045049396	2.457587389
chr11-68972651-68973641	3.155629536	2.086551973	2.794241085	0.86017021	2.909639247	2.455532668	-0.418362723	1.126809752	0.094047964	2.18130539	3.437652537	6.62935662	-0.747912765	0.499367812	3.214998136
chr11-69001490-69001551	-0.652614962	-3.089397681	1.255748405	6.62935662	-0.527086081	1.255748405	-2.134045262	-3.523728876	0.741066101	0.931020414	6.62935662	3.883638825	-1.255748405	-1.956811807	6.62935662
chr11-69264617-69264679	-2.436154373	-0.857604409	0	1.462507978	-0.660491358	-2.091638262	-3.354172017	0.741066101	-0.672671761	-2.876854179	-2.567045214	0.527086081	6.62935662	-6.62935662	0.741066101
chr11-692963-693032	1.956811807	3.089397681	6.62935662	6.62935662	6.62935662	-2.798591231	0	-4.357960642	1.255748405	6.62935662	1.164944168	0.741066101	1.255748405	-0.216260759	6.62935662
chr11-70432884-70433086	1.137946249	-0.444656133	1.090085962	2.169496517	-0.309119007	0.741066101	1.090085962	6.62935662	1.779619526	0.390116452	-0.261362673	3.563639435	2.530025735	-2.2625876	4.50467857
chr11-70458719-70459053	0	6.62935662	6.62935662	6.62935662	2.798591231	-1.645320513	1.255748405	-1.255748405	2.436154373	6.62935662	3.331987671	6.62935662	6.62935662	-1.956811807	3.633796536
chr11-70643814-70644532	6.62935662	6.62935662	6.62935662	6.62935662	4.685621146	6.62935662	0	6.62935662	6.62935662	6.62935662	6.62935662	6.62935662	1.956811807	0.245145792	6.62935662
chr11-70917159-70917533	-0.571514226	-0.741066101	-0.684278118	2.317973944	-0.272651674	-1.546749097	-0.404297475	-4.659650047	-0.565710635	-1.546749097	0.573287539	-0.383389512	-1.265074411	-2.704819445	2.069070624
chr11-70935863-70936781	3.842728978	3.770416192	6.62935662	-0.308409141	0.501353845	0.094047964	1.703246382	1.893339098	3.509001608	1.092723049	3.770416192	4.515562442	1.749983495	1.79178818	6.62935662
chr11-71163428-71163743	1.255748405	-0.527086081	-1.956811807	0	-1.956811807	2.951168982	-6.62935662	-3.141238321	1.645320513	1.255748405	6.62935662	-0.409254202	6.62935662	-1.78658345	1.956811807
chr11-71210210-71210295	-0.966546313	-3.089397681	0.795040799	0	-0.741066101	-2.628410814	-5.712113468	-5.339452717	-1.018442383	-3.933771558	-4.464276301	-1.018442383	3.539971451	0.193468686	0.245145792
chr11-73053649-73054185	0.950721461	3.290198617	-0.34226537	2.426950152	1.912788748	-0.097381368	1.796483488	-2.672390814	0.475370441	1.290969513	0	-0.443225222	-0.669077884	-0.898122522	3.749678414
chr11-74022742-74023050	-1.234887921	-1.409813913	-2.595089009	2.369266852	-1.190044552	-1.730792013	-2.094862302	0.125127779	-1.235893134	-0.929872208	1.938919182	1.584962501	0.702916584	-0.441719268	5.951498698
chr11-75139390-75139736	0.522348634	-0.684983677	0.304311792	2.000585769	-1.060152818	-0.762874925	0.512056279	6.62935662	-1.207397104	1.261084163	0.655215854	0.661866631	0.35985723	-0.689378284	3.729784044
chr11-76033097-76033473	0.325943118	-1.75350353	-1.640627143	1.431499998	-1.813392178	-1.366297141	0.299205673	2.020999002	-1.933722278	-1.088363492	-1.322035983	-0.550066287	-1.382271549	-1.456378945	2.092497768
chr11-76858729-76859387	-0.619468955	-0.107610369	-0.432545765	1.523825956	-2.629239703	-0.752666905	0.411361869	-0.553429755	-0.258318522	-0.305991242	-0.504117984	-0.84460036	-0.0158874	-1.106071824	0.508441267
chr11-77299805-77299962	0	6.62935662	1.956811807	6.62935662	0.652614962	-6.62935662	1.956811807	6.62935662	2.091638262	-4.282481745	6.62935662	-1.255748405	0.741066101	1.52584139	2.628410814
chr11-77734206-77734744	0.527086081	1.255748405	1.956811807	0	-1.180437075	0.193468686	-1.712847817	0	6.62935662	-0.741066101	1.645320513	1.52584139	-0.741066101	-0.334556887	-1.645320513
chr11-7985183-7985226	-1.645320513	2.065612591	6.62935662	1.191413353	1.712847817	1.506624035	6.62935662	-2.204085725	1.255748405	0	6.62935662	5.875387809	6.62935662	-0.527086081	1.956811807
chr11-830190-830527	-0.023978266	-0.931165983	-2.301461556	0.534718814	-2.005723998	-0.301449595	0.807548779	-1.525159942	-2.716529472	-0.00202952	0.380845288	-0.506698328	-1.694100293	-1.878420832	0.836863662
chr11-84634126-84634735	0.643797589	0.423310325	-0.113887544	4.188710762	0.268554257	-1.200325714	-1.365827265	-0.452873994	-1.102041282	0.168012929	-0.312154915	1.667250473	0.528791251	-2.196543978	4.515562442
chr11-849088-849153	0.169170902	0.143355037	-0.894988243	2.427836397	-0.868001504	-0.90448936	1.269746022	-0.220944802	0.499171416	1.396916907	0.348998739	0.23237004	-1.05836219	0.380922782	3.769883439
chr11-849733-849800	0.328914197	-0.514602919	-1.423662015	-0.054598151	-1.517357033	-0.533884871	0.872594096	-1.724980339	-2.8236474	-2.066253226	-0.207887326	-1.024579697	-2.439794468	-1.125745132	1.571377475
chr11-86085623-86086101	2.077736463	-0.166554592	-0.01220496	-0.464125363	-0.348907239	-0.462656504	-0.428956991	1.392125267	2.852244353	-0.768610415	1.044222214	0.522963643	-1.634627845	-0.37851008	3.770416192
chr11-86383182-86383761	-0.34078967	-0.762799028	-1.764354901	1.902691876	-2.645213452	-0.428969053	-0.589202296	0.167059316	-2.974985665	-0.181536748	-0.652400628	0.157620042	0.826500615	-0.800242328	0.49780116
chr11-882636-882687	-2.535385166	-1.712847817	0.583134424	-1.75628638	-1.679450918	-1.377162062	-1.377162062	-2.508970868	-1.255748405	-1.556576782	0.159792743	2.798591231	0	-1.037974657	0.175024813
chr11-92599942-92600066	-2.628410814	6.62935662	-6.62935662	3.331987671	3.331987671	6.62935662	-2.436154373	6.62935662	2.664047896	0	6.62935662	6.62935662	6.62935662	-0.409254202	-6.62935662
chr11-93271083-93271088	-1.069385319	-2.530025735	0.171446008	0.224914296	-1.549603771	-0.54979141	-2.578717076	5.577796553	-0.38624411	-0.970736376	-0.654204193	1.147565089	2.267010801	-2.843064683	1.801215949
chr11-94278595-94279068	-0.156152882	-0.124798824	0.116197822	0.444749496	-1.635618389	0.203275675	1.233153575	2.431138399	-2.107282256	0.901533316	-1.379157806	-0.364819748	-0.159974069	-1.374604279	1.717019978
chr12-100750473-100751051	-1.981970943	1.716082732	0.305708449	0.52768616	0.796562826	0.808549214	-1.818462969	-2.197224499	0.575285341	-0.322325433	0.697325673	1.471339015	0.223758212	0.510291255	2.52228118
chr12-103351436-103353362	-0.804741845	-1.085784873	-0.917310703	1.108983057	-2.384514341	-1.427534793	-0.366908145	-2.995467182	-2.578164374	-1.392982267	-0.785226776	-0.182019687	-1.079257524	-1.370405385	0.714967468
chr12-104609432-104609980	0.312012667	-0.551078649	-1.338289154	0.975441929	-2.36548381	-0.677818553	0.43656831	1.470865278	-0.871404293	-0.653651966	-0.103992498	-0.193358102	-1.182709055	-1.748031973	1.301388398
chr12-104697193-104697983	0.896524161	-0.829502726	-0.613873721	0.560809446	-2.236229413	-0.997619569	0.401451851	3.144742196	-1.479548385	0.149612517	-1.818492737	-0.96234485	-1.211199971	-0.947549914	3.778215682
chr12-106978920-106979726	0.860450977	-0.771538432	-1.67469127	0.909696481	-0.947377691	-0.91352983	0.22646802	-1.16157606	-1.142774312	-0.386480611	0.710865367	-0.14481145	-0.625861813	-1.847567803	1.067165515
chr12-107348689-107349093	0.432573918	-0.068864425	-0.894172146	0.047295837	-1.398064998	-0.815316364	3.36296426	-4.719596406	-1.034902019	1.37681608	0.343688303	-1.670662599	-3.971859292	-2.051034431	1.128316183
chr12-107974186-107974733	1.32367038	0.869194064	-0.662224095	2.150579207	0.473290506	0.979508405	1.779619526	-0.165668371	0.111277077	0.368004719	1.056674497	0.790008715	-0.450824783	0.421338863	3.037137496
chr12-110044531-110044639	0.631261509	-0.388715666	-1.138915316	1.832314733	-1.80693568	0.058759659	0.846397437	-2.652816018	-1.011744597	-0.80939293	1.5735764	0.482183627	-2.015722056	-0.565504872	3.288928301
chr12-110172208-110172346	0.254759323	0.316852738	-1.060286713	2.660619984	-3.373285323	-0.744390252	0.405131007	-2.407233724	1.565122423	0.841958636	0.612177545	0.115332509	-2.897153357	-1.646129679	1.276068414
chr12-111619190-111619455	-0.637416349	-0.806803991	2.535385166	-0.368146761	0	1.462507978	0.460730665	-3.488832541	4.714647613	-0.833732886	1.037974657	2.292681378	-0.806803991	-2.091638262	6.62935662
chr12-111664582-111664785	0.077806913	5.713382892	6.62935662	3.289676751	0.797266871	1.779619526	0.701091102	-1.721608655	0	6.62935662	3.176355581	3.283658115	-0.098349257	0.623509605	6.62935662
chr12-113515835-113515969	1.569534776	-1.579701111	-2.042097514	-0.711724998	-0.606734313	-0.891017107	0.511882275	-3.623069358	-1.339315177	0.259425819	-0.631804535	-0.493926609	-0.864040668	-3.513280347	1.673483447
chr12-113916609-113916664	-0.16754339	-1.674352572	-0.62873659	-1.703246382	-0.771780358	-0.7836802	-2.32708139	-1.502117343	-1.232604491	-2.498259613	-1.839208668	0.812127697	-0.58082966	-0.504666032	0.272398819
chr12-114833912-114834201	-0.14349767	-1.584226311	-1.443671658	0.026397978	-1.582042149	-1.339734637	1.537699852	-1.798497634	-2.016074249	-1.973246161	-0.791810072	-0.627167437	-2.5829312	-1.116886518	-0.915069551
chr12-114836014-114839007	-0.514647071	-1.112350301	-0.685802711	0.683420733	-1.698002596	0.335625598	0.232782762	2.681533062	0.260134487	-1.544246407	-0.553539376	-0.488803546	0.836009989	-2.362045152	0.252483336
chr12-114841202-114842031	1.965358992	-0.833819106	0.485874062	3.371893877	-1.730052204	-0.651004035	1.434226959	0.163907613	-1.782150134	1.049786144	-0.272474645	-0.069896664	0.679681935	-1.605711192	0.01016695
chr12-114845868-114847641	0.21790848	-0.533710018	-0.486555842	0.859990438	-0.997887519	-0.255030338	0.28610273	1.192131876	-1.05773101	-0.963214719	-0.235675509	-0.52049458	-0.873384471	-1.879055753	0.526577959
chr12-114851495-114852359	0.641587978	-0.481307194	-0.772823828	0.801914228	-1.952354631	-0.279807011	-0.002619429	-0.351431311	-0.81757476	0.555275623	-1.010343104	-0.371401482	-1.355789522	-1.703405914	-0.232976813
chr12-114887657-114887847	-0.442186585	0.806803991	2.181097991	-0.334556887	-0.491670986	-1.645320513	-1.255748405	-3.523728876	3.805036385	-2.582625948	0.874835939	1.362480735	0.583134424	-3.633796536	1.462507978
chr12-115102065-115102726	-1.683274664	-0.398427057	0.441719268	2.845011911	-0.786170697	-0.355391899	0.848160523	-0.402450078	2.384791347	-0.932715645	0.294764984	-0.555058528	0	-1.123561496	0.025511474
chr12-115103960-115104274	-0.390237357	-0.078861925	1.159889159	0.31068165	-1.893096025	-0.452903002	0.825187724	0.903473573	4.291041783	-0.52934396	1.415170482	0.586952825	-0.166155233	-0.840309816	0.966672111
chr12-115118777-115118806	6.62935662	6.62935662	0	-6.62935662	0	-0.527086081	-1.75628638	6.62935662	-1.255748405	6.62935662	2.71594617	-6.62935662	-3.883638825	0	2.798591231
chr12-115134201-115136308	0.705497549	-0.072579652	0.236940119	2.860484725	-1.779685299	1.484193891	0.57723584	4.95697942	0.898245169	-0.01813874	-0.448486477	0.776251364	0.318293686	-0.765907421	0.565284239
chr12-116946163-116946758	-1.374947598	-1.696790166	-2.004783009	0.94415523	-1.698486253	-1.588380398	-2.161556518	-3.220203688	-2.159022835	-1	-1.101494929	-0.045904774	-0.40624513	-1.300902251	0.123887017
chr12-118199026-118199247	1	4.311931584	4.571011776	3.3666039	2.188070152	3.026255353	1.347144048	-1.024514665	2.321928095	3.435165864	3.48314315	6.62935662	2.734731748	0.721729537	0.644285352
chr12-119591747-119592094	-2.595089009	0.320325504	-1.135268329	-0.228906256	-0.283251191	0	2.735531275	6.62935662	0	4.171752419	-3.30833293	-0.141134457	-2.169496517	-1.325400854	6.62935662
chr12-120799597-120799911	1.400637617	0.152588446	-1.902315513	1.02557681	-0.258539345	-0.735210873	1.010617779	-1.303445377	-2.464310339	0.040243525	-1.151338048	-0.835451353	-0.888612935	-0.313573081	2.712568756
chr12-122356033-122356852	-0.760846522	0.051064629	-0.692215867	0.386128974	-0.281389593	0.384919126	0.740012022	1.093295155	-0.305500891	-0.328686023	0.232264917	-0.463221398	0.102096725	-1.514094398	2.431927564
chr12-123754071-123754328	3.13159984	-0.060072658	0.189622749	-1.677110628	-2.155151814	-1.048193733	1.077967701	-2.142194289	-1.686676588	-0.713124548	0.936882678	-1.37075315	-2.836442306	-1.856232197	-0.566264455
chr12-124246391-124247223	-0.666172509	-0.334193605	-1.838698178	0.926885463	-2.805891268	-1.389077687	-0.004966969	0.876351719	-1.608107362	-0.113763428	-0.078797818	-1.164671069	-1.327024498	-1.623087014	1.616525835
chr12-125033903-125034283	4.92799546	1.068750441	2.628410814	0.274481349	-0.544526095	0.885515992	0.694010793	-3.958203103	1.956811807	0.898050261	1.489963163	2.798591231	0.527086081	-3.844869363	1.956811807
chr12-125233163-125233354	6.62935662	0	2.703043218	1.387968294	-0.364522172	0.288620192	0.877785499	6.62935662	1.584962501	6.62935662	6.62935662	6.62935662	0.25803805	1.426243849	-0.453703057
chr12-125412987-125413164	-1.181020228	-0.395151565	-1.05730289	0.367515713	-1.472446234	-1.439057425	0.185629681	-3.591977245	-2.079640737	-0.002122351	-0.759812823	0.118072672	-0.806640034	-3.592251597	1.614381666
chr12-126675957-126676139	-1.123042232	-0.994774818	0.180346283	0.0912492	-2.298446987	-1.352942998	-0.771780358	0.470082533	0.548233822	1.471339015	1.352942998	-0.121914143	2.321928095	-0.389077762	1.421069596
chr12-128245593-128245800	0.385241541	2.643548774	6.62935662	2.049131753	1.663422543	2.800043723	0.231785362	2.263167965	3.816008664	3.993926786	3.195934907	6.62935662	1.471339015	1.299698899	4.419888037
chr12-128318117-128318241	0.187117684	2.97960132	2.810285044	-1.166502822	0.656899852	1.024892229	1.850463528	5.53233419	3.411241575	0.74594565	0.386351621	6.62935662	2.464917345	0.639216543	0.169563487
chr12-12867669-12867753	-0.825124211	1.054533546	1.350967603	-0.491670986	0.814843695	-2.902044892	-5.426297995	-3.948691864	-0.931020414	-4.685621146	-1.255748405	1.859819045	1.255748405	-2.703753432	0
chr12-129299332-129299702	-2.71594617	2.798591231	2.951168982	-0.480904239	2.68733863	0	-4.029121994	6.62935662	1.75628638	1.462507978	2.154811324	6.62935662	-1.859819045	2.436154373	2.798591231
chr12-129416689-129416862	2.436154373	6.62935662	3.721936314	4.282481745	6.62935662	0	0	0.652614962	6.62935662	1.645320513	0.741066101	6.62935662	2.798591231	-0.966546313	2.436154373
chr12-129417623-129417818	-0.797731824	0.230011214	0.582652709	0.396491831	1.547059894	0	-0.125314992	1.38602076	0.71592476	-0.141279661	0.640960209	1.758141218	1.909516152	0.285133005	0.486235599
chr12-129444630-129444671	6.62935662	6.62935662	1.255748405	6.62935662	1.956811807	0.741066101	-6.62935662	0.563165891	-0.527086081	6.62935662	-0.282947501	0	6.62935662	3.174807093	6.62935662
chr12-130195357-130195777	0.261362673	4.171752419	6.62935662	1.058377305	0.201419571	5.428175746	6.62935662	6.62935662	6.62935662	0.599502692	6.62935662	6.62935662	1.072953908	0.633218841	1.584962501
chr12-130765858-130766243	2.798591231	4.685621146	0.460730665	1.018442383	-0.741066101	2.436154373	6.62935662	-0.615909087	4.49804723	1.396528687	0.118535	2.249035465	-0.527086081	-1.141423633	1.018442383
chr12-130918514-130918994	1.703850864	2.304081216	6.62935662	0.646343245	1.271939957	-2.419910957	1.263843154	0.242298058	6.62935662	3.578561034	1.104541353	6.62935662	-0.052066015	0.267438721	1.512970544
chr12-130923001-130923160	1.527267157	2.224998791	6.62935662	2.118632487	2.349916932	1.814432791	2.346667329	2.300361403	6.62935662	6.62935662	6.62935662	6.62935662	0.662224095	-0.651761721	1.131284884
chr12-130961424-130961986	-1.645320513	6.62935662	6.62935662	1.956811807	0.857604409	3.331987671	-0.193468686	1.489963163	6.62935662	4.029121994	6.62935662	4.282481745	0.229798402	1.101450191	2.798591231
chr12-131030185-131030206	0	3.089397681	3.174807093	-0.409254202	5.069586435	2.628410814	-1.956811807	2.516060629	3.539971451	6.62935662	0.672671761	6.62935662	0.147000461	-3.439683996	6.62935662
chr12-131077382-131077565	-1.187809362	2.135251855	2.929468655	0.988722511	0.325742512	1.024892229	1.787820858	0.556774134	6.62935662	0.646343245	2.243244624	3.74004137	2.346697396	-0.271269864	-0.242298058
chr12-131096006-131096256	1.645320513	6.62935662	6.62935662	2.503036844	0.981541163	3.805036385	1.440818976	6.62935662	6.62935662	1.255748405	1.808922175	6.62935662	2.68733863	2.215449515	3.089397681
chr12-131196378-131196465	-0.957316818	2.443067059	2.02327195	3.683908612	0.939134568	1.947645107	3.795193582	4.50467857	6.62935662	6.62935662	0.610045359	3.536163526	-0.568575972	-0.47047018	1.128316183
chr12-131580577-131580615	3.883638825	6.62935662	2.798591231	0	0	-1.255748405	-2.798591231	-1.133507127	1.255748405	-6.62935662	-1.956811807	1.956811807	6.62935662	-2.215449515	6.62935662
chr12-131622584-131622739	1.018442383	3.215713936	6.62935662	6.62935662	4.771008648	-2.262262786	-1.645320513	-6.0818148	6.62935662	-0.282947501	6.62935662	2.798591231	0.527086081	-0.368146761	6.62935662
chr12-131701786-131701888	-1.206549992	0.322325433	1.604939946	3.859698768	-0.109624796	-1.546299936	-0.181417203	0.497608829	0.327450153	0.717738499	0.180434335	-0.445843968	-0.604291462	-0.014248358	0.935686757
chr12-132657317-132657669	3.331987671	-0.672671761	0.175024813	-2.436154373	-1.701795175	1.826075567	-1.255748405	-2.853471655	-1.462507978	-1.956811807	-3.174807093	1.859819045	-1.091900402	-1.396528687	1.52584139
chr12-132670858-132671473	-0.263019035	0.811122974	1.648337342	2.718428961	-0.52172714	0.160661494	0.584389815	0.902933563	0.994116648	-0.323997322	-0.408593749	0.568033653	0.058258423	-1.143299653	2.401623562
chr12-132845336-132846284	0.598049577	5.376662444	6.444832537	-0.481221463	4.21164505	1.769235705	2.87538354	-2.637590066	2.349916932	1.076991326	2.579201984	1.082233552	2.118632487	-0.494982393	2.154274421
chr12-132849404-132849424	-1.808922175	2.628410814	6.62935662	4.394273884	2.798591231	-1.52584139	0.26911352	6.62935662	6.62935662	2.351729791	2.307662773	5.000524734	-1.956811807	-0.601419654	3.678534025
chr12-132859608-132859951	0.301577797	0.609260237	-0.621896618	1.855094218	-0.873965053	-0.993609312	1.21499377	-0.284983335	4.505596857	-1.101960929	1.498941173	-0.379951313	-0.606252461	-0.011290469	0.964849012
chr12-132863782-132863983	0.442186585	6.62935662	1.645320513	3.089397681	2.71594617	-0.931020414	-1.75628638	2.732848947	6.62935662	3.539971451	2.436154373	1.645320513	-0.334556887	2.732848947	3.721936314
chr12-132896466-132896939	2.550379417	1.005448751	1.950696862	0.631894376	3.013853842	0.744628296	0.627188313	2.363919667	1.703246382	4.962670782	2.003816322	0.583403924	-0.159375569	-0.915304013	1.703246382
chr12-132900274-132900761	0.606816696	1.296755934	0.556151445	1.873764813	-0.648060302	0.791028343	0.538650116	-0.474527053	-0.040764647	0.840688603	0.904727324	-0.488249447	-0.377177142	-0.246581759	0.751962453
chr12-132921188-132921451	-1.362480735	3.66377388	2.798591231	-0.56802802	5.069586435	0	-1.154532664	4.394273884	0.741066101	1.52584139	2.215449515	6.62935662	1.808922175	-0.306592329	1.808922175
chr12-132939657-132939992	-1.135268329	1.724276216	-0.946073337	-4.363367051	-0.357481446	-1.172927576	-0.835162567	-3.133428612	-1.965045669	-0.990808277	0	-0.244063845	-0.261362673	-2.138331227	-1.344490182
chr12-132972940-132973450	0.473440674	1.051309274	4.515562442	1.870110001	0.486226621	2.321928095	6.62935662	1.155332286	0.808549214	4.783153926	-0.111076717	0.934927762	0.261830339	-0.067975908	1.942219959
chr12-133012468-133012655	3.215713936	6.62935662	6.62935662	2.048010881	3.439683996	0	1.489963163	3.777860992	5.527987932	-0.245145792	6.62935662	6.62935662	2.628410814	0.245145792	0.741066101
chr12-133020273-133020327	-0.140025394	2.196811205	1.703246382	0.053215895	1.234175193	3.93333428	1.049467556	0.202313321	2.321928095	4.515562442	6.62935662	6.024264115	0.462876881	1.30645404	1.313342481
chr12-133022423-133022550	0.295973713	0.361457401	0.540942281	2.128768593	0.697286123	0.118157641	-1.675146458	-1.462732062	1.029408339	0.913942663	6.62935662	2.860662477	1.72764968	-0.469421469	2.574141281
chr12-14926744-14926986	6.62935662	-6.62935662	-0.741066101	1.255748405	-1.859819045	6.62935662	-3.089397681	6.62935662	-6.62935662	6.62935662	6.62935662	1.956811807	0.741066101	-2.628410814	1.645320513
chr12-15114233-15114732	-0.857604409	-1.440818976	-0.245145792	0.193468686	-1.826075567	-0.931020414	0.306592329	0.282947501	5.198530235	2.798591231	-2.048010881	1.839661954	-1.018442383	-2.535385166	3.089397681
chr12-1770715-1770782	1.141849965	1.159488533	-0.781885526	1.461352937	-1.275934803	-1.751556696	0.997637736	-0.286512098	2.60333449	1.295045964	1.92041653	-0.329025506	-1.051830407	0.296910143	-0.202768236
chr12-1973208-1973452	1.112357717	2.033014554	3.993926786	3.451067434	1.389605626	1.36495006	0.850054196	3.195934907	1.155332286	0.352034292	4.86252692	4.242543866	3.139780275	-1.037956851	2.023026373
chr12-2017093-2017134	2.234610097	-0.588174868	-0.644816638	0.548885997	-1.199568615	0.450767087	0.291120012	6.469527913	-0.049960838	0.663149921	1.446631631	-0.908983496	-0.931217081	-0.589970923	1.969801734
chr12-214194-214224	6.62935662	5.000524734	3.089397681	1.956811807	-0.245145792	3.404660962	3.805036385	1.52584139	6.62935662	2.134045262	6.62935662	1.255748405	-1.729280419	-1.124412237	1.52584139
chr12-22095182-22095477	0.885918995	-1.273097354	-0.240227434	0.131949435	-1.797906518	-1.672890563	-0.486202183	-1.012685652	1.222392421	-0.201540074	0.806102436	-0.31151403	-0.436727425	-3.141548846	0.326279568
chr12-24717001-24717178	-1.044181118	-0.462068245	0.572586845	0.356021114	-0.055931597	0.631674687	-1.348627867	-2.40301657	1.703246382	0.070474302	-1.051037196	1.290680661	0.345427804	-0.956203583	1.857359197
chr12-247224-247459	3.43286833	3.563639435	0.342058419	6.62935662	3.289676751	1.584962501	-0.516659555	2.743551387	6.62935662	4.775593613	6.62935662	6.62935662	6.62935662	-0.335169506	3.654737101
chr12-25055108-25056243	1.011465454	-0.632341496	-1.944390138	0.740258641	-2.362680835	-1.090322988	0.582385208	-1.264144118	-1.385329115	-0.39545172	-0.326873999	-0.358218715	0.216055572	-1.212127649	1.237181426
chr12-2800055-2801158	-0.721247094	0.517441444	-2.645659372	2.542281003	-1.433157174	-0.36161519	1.248345402	-1.298106124	1.626315611	-0.566284958	-0.808708508	-0.239960834	2.631197557	-0.608038881	0.729907556
chr12-2903398-2903563	0	0.02641237	-1.424316422	1.602957101	-3.411279669	0.248265246	1.130430537	-0.635729584	-0.185447648	0.369718942	-0.047855658	-1.7423569	-0.538308585	-1.669286867	1.224062105
chr12-30948636-30948641	-0.817853141	-0.166718103	-0.311829795	2.908065399	-1.313296114	-1.145964305	-0.230337025	0.877785499	1.465076186	-0.793521503	0.966034272	0.541649979	-1.135268329	0.048332744	1.300622859
chr12-30975749-30976349	-0.017785481	-0.329499395	-1.631060531	1.313544168	-2.104515304	-0.123884947	0.973842391	3.51584426	0.099118495	-1.645019714	0.079049537	-0.088242494	-1.043042959	-2.395022751	2.725260116
chr12-32654929-32655192	3.028307997	0.946073337	1.09387912	5.876402396	-0.458912507	1.229774037	0.288620192	-3.230502246	-1.642485461	-0.101987455	3.13159984	-0.253161005	0.189622749	-0.142698895	1.995742157
chr12-328227-328259	0.527086081	0.931020414	6.62935662	0.409254202	4.54727005	6.62935662	-0.885515992	3.883638825	-4.118588094	1.75628638	2.798591231	6.62935662	1.068750441	-0.491670986	6.62935662
chr12-34464817-34464939	-3.439683996	-2.436154373	6.62935662	1.645320513	2.798591231	2.628410814	-6.62935662	-1.17341321	-1.255748405	3.633796536	0.527086081	6.62935662	-2.134045262	0	6.62935662
chr12-34500640-34500811	-0.075394033	1.337714895	3.770416192	0.620178113	1.454486934	1.617329009	1.480661169	2.121963385	3.214998136	0.301088368	1.467184165	3.18310335	1.714524477	0.386010956	1.616964089
chr12-3575061-3575403	1.012798332	0.977628579	1.675943761	1.680569153	-0.039632919	0.571574862	0.616340041	0.086593229	6.62935662	1.623476317	4.431425727	0.537475942	2.824498362	2.118632487	3.458687365
chr12-41582017-41582067	6.62935662	-0.589575332	-2.118632487	1.216201505	-0.408344044	-2.160356448	4.401899559	1.870265384	-1.796417463	-1.342508759	6.62935662	-0.72556676	-0.690121571	-3.13159984	-0.342058419
chr12-4337382-4337404	-4.49804723	0.334556887	6.62935662	-0.931020414	6.62935662	0	-4.357960642	-3.146886811	1.956811807	6.62935662	6.62935662	6.62935662	1.808922175	1.255748405	3.439683996
chr12-4398508-4398618	3.539971451	-0.741066101	2.436154373	-0.741066101	-1.52584139	-3.721936314	-1.255748405	-1.313557065	-2.436154373	0	6.62935662	-1.645320513	6.62935662	-1.574733004	6.62935662
chr12-4399358-4399998	3.137200267	2.122486667	6.62935662	-0.154056253	1.354766403	-0.013577255	1.050058681	1.516731518	6.62935662	3.053800876	3.653912014	4.95697942	0.180836738	-0.462795062	3.6639858
chr12-46663270-46663407	-0.083092252	-0.853758215	-1.240930842	1.777123134	-1.294987103	-2.034381921	-0.394064102	0.284148702	0.421780904	-1.392874677	0.919048866	-0.835496355	-0.458301282	-1.881492779	0.945677133
chr12-46767289-46768016	-0.469501235	-0.323161564	-0.731319271	0.936428261	-0.606631284	-1.024235441	0.072781086	2.429469067	6.62935662	-2.721934785	0.949291931	-0.327450153	-0.026052045	-0.587890493	3.93333428
chr12-47219626-47220092	1.440818976	0.460730665	0	0.442186585	-3.153916935	-0.460730665	-5.576267308	-3.382682837	2.12112299	3.215713936	-3.255508221	6.62935662	0.885515992	-5.986761738	0.282947501
chr12-47225979-47226453	0.741066101	5.576267308	2.134045262	6.62935662	0.931020414	1.645320513	6.62935662	6.62935662	6.62935662	1.068750441	6.62935662	1.956811807	1.255748405	-0.741066101	6.62935662
chr12-48336164-48336360	3.042241734	0.544284614	-2.838429872	1	-2.254587441	2.210413826	-0.435599994	-0.558528698	-0.327450153	-2.303169977	0.25405007	-2.01134367	-1.150448374	-1.65772516	-0.367515713
chr12-48578573-48578724	0.103131959	-0.877785499	0.180066115	0.159491578	-2.413719242	1.769828543	1.816386754	0.337891722	0.364522172	-3.563639435	0.511211891	0.443851347	-0.877785499	-3.77359318	1.255748405
chr12-48922050-48922312	6.62935662	4.357160595	6.62935662	0.877785499	0.335591976	6.62935662	1.232093594	6.62935662	6.62935662	6.62935662	1.018442383	6.62935662	2.955414764	-1.03798755	6.62935662
chr12-49318487-49319558	0.997159555	-0.874690403	-1.884804742	-0.523049085	-1.520367407	-0.075540493	-0.563630704	-3.984535934	-0.092040375	0.03230903	0.824568573	-0.730090411	-1.216329294	-0.854414515	1.631830883
chr12-49484932-49485151	-0.042767278	-0.771488776	1.630149249	1.318512757	-0.424417586	-0.474071237	1.752083021	3.400684806	1.062401003	-1.356107898	-0.339187899	0.526486393	-1.165416709	0.025424473	2.376503674
chr12-49688844-49689685	0.418107299	-1.095336466	-0.178187041	0.568778978	-2.532122759	1.087275234	0.644018449	3.966776152	1.30945127	-0.061083503	0.354000828	-0.975935992	-2.849134963	-1.963064294	0.542801319
chr12-49690636-49691316	0.829971226	-1.243082088	-0.513119965	0.06656867	-1.865060348	-0.983396313	0.653859481	-0.159802842	3.026255353	0.486498135	0.228434175	-0.445808485	-1.776487358	-1.712899456	1.116946676
chr12-5020693-5021585	-0.34472725	-0.228193466	-1.253608675	0.595981382	-2.010325752	0.146735927	0.100680569	0.972074311	-0.022028319	-0.425052054	1.444189269	-0.643765832	0.205661766	-2.03991148	1.077330403
chr12-52208721-52208899	-0.072312819	-1.791817337	-2.032628946	1.174137683	-1.743339118	-0.653495192	0.271792394	2.312570244	-2.993278491	-2.026409268	-1.075023057	-2.323497626	-2.255200645	-3.1115253	0.512807089
chr12-52626814-52627576	-0.458299638	-0.999308676	-1.112743584	-0.484638223	-0.753911408	-0.242972146	-0.336633706	0.001826484	-0.033791674	-1.538209704	-0.661177136	-0.879315355	-0.807906076	-1.35812506	1.441255932
chr12-52652377-52652462	0.54442174	-0.234779311	-1.587770996	1.403701087	-0.68624166	-0.133125204	1.331767711	-0.854438935	-1.711030204	0.763128453	-0.423542062	-0.732482065	-1.99719779	-2.387158325	0.905853102
chr12-53068882-53069192	1.195799275	2.601683274	4.549062721	2.140725722	1.257776573	0.314900388	1.413888421	1.244729783	6.281715333	2.805598989	5.16879208	4.445492339	-0.155827485	-0.268590659	1.017133379
chr12-53591398-53591766	-1.093825434	0.915094833	0.089656271	1.899259977	-0.297245564	-0.401928576	0.170584821	-0.875117022	0.164657881	-0.404150403	0.403567066	-0.868252056	-1.647496233	0.374634574	0.605598136
chr12-54132086-54132568	1.879465854	-0.09373816	-0.451659456	-0.366527608	-1.876466542	0.076485258	1.480230897	1.92212117	-0.847853367	-1.03215343	-0.265580461	-0.237862482	-2.32946629	-2.866570106	2.196097344
chr12-54345679-54347242	1.032503936	-0.209893511	-1.133748635	1.176868241	-1.559410625	-0.304361825	0.855016666	0.628387846	-0.346885773	-0.161392817	-0.90743952	-0.94300031	-1.511648241	-2.139913794	1.23807855
chr12-54350153-54350294	-1.623688817	-0.183327279	2.438124039	1.084010585	-1.343271038	-1.276438158	-0.823416974	2.798591231	0.807630929	0.620957629	0.822044954	2.225698248	-0.835162567	1.382545544	1.913247745
chr12-54354590-54355528	0.036040961	-0.201501153	-0.864336027	1.690957097	-1.828052501	-0.553177566	0.690045905	3.64046818	-0.264949668	0.3336012	-0.495143181	-0.773303658	-1.567037258	-2.029034726	2.493851745
chr12-54357408-54357771	1.183461195	-0.746469018	-1.381772889	1.497911632	-2.100298635	-0.523710316	0.958875958	-0.828488282	2.659137779	0.664312255	-0.797062988	0.298874775	-0.037240513	-2.248524482	-0.59559989
chr12-54359712-54360836	-0.249736335	-1.073800337	-0.370245014	2.436395032	-1.542760415	0.241657224	-0.256334617	-2.158121807	3.081967114	-0.71274645	-0.083711089	-0.156596736	-0.735286162	-1.717828623	0.295609915
chr12-54369102-54369638	0.308070608	-0.948398011	-1.554056145	2.408136408	-1.751685193	-0.252608343	0.849395873	-3.26639217	0.053077214	1.36647347	-0.478549818	-0.767291402	-1.147203475	-1.700729247	0.458045783
chr12-54383389-54383692	-0.702916584	-1.807536706	-0.059242505	2.222680646	0.089090548	1.06086362	-2.49810158	-2.930986131	0.342058419	-2.703043218	0.590672591	0.041743371	1.99862916	-2.138818831	1.14333803
chr12-54384666-54384744	6.62935662	-1.068750441	0.527086081	-2.798591231	0.167062147	-1.645320513	-1.068750441	-2.249035465	-2.436154373	2.567045214	2.436154373	0.741066101	2.951168982	-0.741066101	1.712847817
chr12-54391285-54391631	-0.213223714	0.378157844	-0.660501825	1.80523848	-1.257363808	-1.303249955	-0.094047964	-2.795332366	2.721934785	-3.411241575	1.679557158	-1.164188989	-1.033727531	-2.460386326	0.584856755
chr12-54402431-54403314	0.520933438	-0.152259111	-2.107596698	0.305754718	-0.962559107	-0.054328106	0.640888013	-0.535715374	-1.028686614	-0.157866285	0.312525181	-1.428975147	0.223182569	-1.678197672	0.096457213
chr12-54408427-54408664	1.333901337	1.086106774	-0.147844703	-0.789125779	-0.347791295	-0.143769172	1.679693643	2.615584841	-1.471339015	-0.636163361	1.227200441	-0.059879994	-1.865697295	-1.018912544	1.924058526
chr12-54413000-54413384	2.436154373	0.741066101	-6.62935662	0	1.255748405	-2.798591231	6.62935662	-1.500812758	6.62935662	1.423251107	0.527086081	1.645320513	0.741066101	-3.331987671	-0.409254202
chr12-54422127-54422488	-0.116422002	-1.635057616	-1.232057581	1.734389317	-0.649827469	0.762573459	1.514893128	-2.452237182	-3.266675521	-1.582878103	0.525671677	0.031666789	0.641715111	0.357131894	2.188483893
chr12-54446019-54448913	0.366001505	-0.656148031	-0.286280981	2.476019546	-0.555510213	0.051345936	0.297995821	-0.728731756	0.215098878	-0.375844856	0.241449989	-0.665037375	1.299960582	-0.470554971	-0.385149752
chr12-54611443-54611928	0.228030435	-0.317846501	-1.234406402	-0.56632241	-2.355778077	-1.318932909	1.222392421	-1.441745154	-2.047298429	-0.809688608	-0.887679478	-0.748408018	-1.247976379	-1.815160662	0.391505534
chr12-54785003-54785320	0.027502927	-1.16558233	-1.935350359	1.653984502	-1.106257211	-1.51954629	-0.423755677	0.48488669	-1.010600661	-1.347283978	-0.440264695	-0.966548797	-2.933037864	-1.138248877	1.652500449
chr12-54867312-54867653	3.993926786	1.914457221	1.870110001	0.450175766	0.655650048	0.478541504	1.720681647	1.87476866	6.62935662	0.084345507	-0.03604931	4.575631349	1.334187729	-1.469288897	2.321928095
chr12-5602393-5603989	0.599502692	0.203603104	2.66988484	2.472889566	3.13159984	1.072953908	-2.49559907	2.118632487	1.584962501	-0.059242505	6.62935662	1.584962501	1.00925894	0.364522172	3.36296426
chr12-56040025-56040336	1.211162987	-0.745138622	-0.708989442	1.399099635	-1.987156811	0.193402353	-0.006957821	1.683999932	-0.939171219	1.395994019	0.4997039	-0.514486711	-1.681228954	-1.814845995	1.212647821
chr12-5620842-5621261	-3.883638825	-0.931020414	-0.741066101	6.62935662	-2.798591231	6.62935662	-1.808922175	-2.359604629	6.62935662	-6.62935662	-3.439683996	1.645320513	6.62935662	-6.62935662	-1.255748405
chr12-57618943-57619401	1.484873006	0.050977805	0.377311932	-0.09007876	-0.897842087	0.450824783	0.53005367	1.663014325	-5.211231424	-3.608152313	0.871381469	-0.512271293	-2.010918858	-0.967441065	4.623392125
chr12-58004248-58004448	0.754678966	1.302025815	-1	1.579296394	-1.036400512	-0.575285341	0.953563523	-0.278599895	1.385313681	5.671824521	1.421069596	1	0.122126868	0.810563755	3.411241575
chr12-58013172-58013915	1.834920585	0.11721209	-0.520681171	2.727117496	-0.857412737	-1.059418647	1.367234178	0.590683012	0.702508707	1.43018342	0.43818941	-0.819224104	-0.919263956	-0.868090515	3.814004652
chr12-58068506-58068745	6.62935662	4.394273884	6.62935662	1.472678711	2.215449515	6.62935662	2.628410814	6.62935662	6.62935662	0	6.62935662	6.62935662	2.436154373	6.62935662	6.62935662
chr12-62584024-62584454	0.64041222	0.506631795	-0.083117944	-0.032224286	-0.142501449	-0.599502692	-1.344490182	-0.453703057	0.211393832	-0.96292366	1.310899897	-0.690121571	-0.512919935	-0.50201455	1.584962501
chr12-6308758-6309025	0.440287139	0.662278788	0.183987064	2.010918858	-0.193446001	-0.050977805	1.628405348	-0.258506122	-2.807354922	0.714883003	0.746031592	-0.458399312	-0.655657453	0.458980694	2.118156179
chr12-6419409-6420252	0.443906236	0.246095058	-0.860709834	1.855475815	-0.923268421	-0.355598901	1.03451302	-1.517212339	-0.5667039	-0.361059914	0.781840595	-0.201737052	-0.942814597	-0.970603694	2.087136485
chr12-66122804-66123496	-0.972545962	-1.168604687	-1.0656517	-0.016796517	-1.126852133	-0.329086566	0.006878726	-2.624007809	0.457013288	-0.428969053	0.017682026	0.462985354	-1.976801425	-2.480507609	-0.361456118
chr12-66134770-66135018	0.324627196	-0.5606046	-3.206710832	3.233839294	-2.16424627	-0.8529977	0.620023576	-2.130305863	-0.715102264	0.899223484	2.49966081	-1.058837255	-1.251567192	-1.477806155	0.17299838
chr12-6756377-6756551	-1.495461917	-0.672362435	-2.322458132	-0.386410957	-1.999897543	-0.679681935	0.374770897	0.761201616	-1.110727934	-1.214101693	-0.210608661	-0.285669234	-1.700591372	-1.761467779	3.420299729
chr12-68041318-68041428	-4.890318313	1.645320513	0.741066101	-2.215449515	-2.436154373	-2.091638262	-6.62935662	-5.249035085	-1.956811807	-4.851632508	-2.262262786	0.857604409	-6.62935662	-1.255748405	6.62935662
chr12-69327779-69327947	6.62935662	6.62935662	6.62935662	0	3.721936314	-3.089397681	-1.956811807	-2.861530379	-0.741066101	-6.62935662	6.62935662	1.255748405	6.62935662	6.62935662	6.62935662
chr12-71113067-71113149	6.62935662	6.62935662	-1.255748405	6.62935662	1.956811807	0	6.62935662	6.62935662	3.539971451	6.62935662	6.62935662	6.62935662	6.62935662	6.62935662	6.62935662
chr12-739980-740338	-0.006712149	-1.210150456	0.84926039	1.532045413	-1.617113965	-0.068014711	0.713124548	2.955414764	3.43286833	-1.11671933	3.457506232	0.425706629	2.798591231	0.339093977	3.543733431
chr12-7781004-7781431	6.62935662	6.62935662	3.563639435	6.62935662	-2.15799848	6.62935662	2.530025735	6.62935662	6.62935662	0.203603104	2.530025735	0.990808277	6.62935662	1.584962501	4.291342394
chr12-7858592-7858763	6.62935662	3.883638825	2.215449515	1.440818976	6.62935662	6.62935662	3.777860992	-0.880736839	6.62935662	6.62935662	6.62935662	0.741066101	1.645320513	-0.12671373	6.62935662
chr12-7863853-7864058	0.198890313	-0.062844988	4.347665166	1.680712681	1.61006275	2.40365095	0.054417091	-0.231520985	0.738438349	5.645439961	2.118632487	3.05549437	1.189184709	-0.754516653	1.297304128
chr12-79187888-79188000	2.10254696	1.703972276	1.870265384	0.959086428	-0.926972402	0.599502692	2.487295505	-0.506508103	2.756829469	1.956811807	1.752930553	0.939134568	1.510202392	-1.214347231	1.991018944
chr12-81102035-81102749	0.086432229	0.024158163	-0.55394352	0.05894041	-1.411812986	-0.853896804	0.931058468	2.84758149	0.151484821	-0.191861303	0.759763359	-1.148467068	-1.38538265	-1.436185864	0.971372536
chr12-81107990-81108034	-1.117477961	-1.805049952	1.010930737	1.135071681	-3.651846198	-0.741422159	-1.645592164	-0.446799236	-0.695339033	-2.781893408	0.767029033	2.080872621	0.057874	-1.109616725	1.074396431
chr12-81110706-81111012	0.30423283	-0.423396241	-0.292145354	1.813122971	-1.322170806	-1.422424829	-0.840374062	2.314579408	-1.287529126	-0.377926856	-3.408785201	1.465431184	-1.656353147	-0.864427237	1.179091936
chr12-85306854-85307424	-0.599502692	-1.364591246	-1.892646902	0.57078935	-1.880079273	-1.975010919	-0.835162567	-0.129823898	1.901880609	0	0	-0.049638662	0.294764984	-0.599502692	0.755442587
chr12-85667353-85667616	2.292681378	-0.282947501	-4.161332149	0.931020414	-1.884648948	1.255748405	6.62935662	6.62935662	-2.436154373	-6.62935662	-2.091638262	-2.68733863	-2.71594617	0.25657056	-1.712847817
chr12-85671811-85671976	0.527086081	3.089397681	-6.62935662	6.62935662	-0.527086081	6.62935662	-2.436154373	6.62935662	6.62935662	1.255748405	6.62935662	0	6.62935662	2.215449515	6.62935662
chr12-85673200-85673347	3.089397681	6.62935662	-0.368146761	-2.68733863	1.52584139	-3.331987671	-0.527086081	-5.576267308	0.409254202	6.62935662	-1.645320513	0	-1.255748405	-6.62935662	2.436154373
chr12-8717391-8717487	0.877785499	2.003584241	6.62935662	-0.208207251	-0.19573233	3.563639435	0.53356951	3.935738778	0.00987573	-0.027415153	-0.102504521	1.097084746	-2.734762302	2.227775524	-0.020185191
chr12-8760858-8760905	0.713124548	1.503125392	6.62935662	3.331987671	1.584962501	4.50467857	-1.499626352	2.267010801	5.319080705	2.085150751	2.926446466	6.62935662	3.063511078	-0.373719752	5.624418658
chr12-89744150-89744877	-1.956811807	-1.362480735	-2.436154373	-0.147000461	-1.563584863	-2.798591231	-2.215449515	-2.65395298	0.741066101	0.931020414	-0.80034442	-0.972737159	6.62935662	-1.255748405	3.404660962
chr12-8995557-8995808	2.56229264	2.817117964	1	-1	3.509001608	3.645172797	1.271939957	-0.532737037	3.195934907	5.671824521	2.081064671	2.870870231	0.70908282	0	-0.005167053
chr12-96251912-96252245	6.62935662	-0.334556887	6.62935662	6.62935662	-0.527086081	6.62935662	0	6.62935662	6.62935662	6.62935662	-6.62935662	3.539971451	2.436154373	-3.331987671	6.62935662
chr12-99548329-99549023	0.066800805	2.861530379	1.683197357	0.77618745	-0.574404753	-2.134045262	-3.089397681	3.059785196	6.62935662	1.676378918	1.199596942	6.62935662	3.368776514	3.331987671	1.255748405
chr13-100085073-100085455	-0.335481305	-0.393176502	0.285999864	0.554085517	-1.469386415	-0.143580623	-1.139475701	-3.609936995	-3.270901828	-1.935290985	-0.686222319	-0.135610328	-1.768795769	-3.710662135	0.831814273
chr13-100578585-100578831	-1.018442383	-1.255748405	6.62935662	-6.62935662	6.62935662	1.255748405	-2.215449515	2.215449515	6.62935662	-0.741066101	6.62935662	0	6.62935662	-0.409254202	6.62935662
chr13-100611036-100611865	0.593196725	-0.952296006	-0.626527876	1.824341553	-1.587012753	-0.68774352	0.496081867	-3.230579407	-2.835260987	-1.29585092	-0.21635234	-0.455439373	-1.515590426	-3.419574011	1.022695283
chr13-100626995-100627366	-0.867316525	0.793521503	3.499675692	-0.146765855	-0.101987455	-4.291342394	-2.118632487	5.201093427	0	0.294764984	2.267010801	2.336700814	6.62935662	-3.740591917	6.62935662
chr13-100635905-100636740	0.157299961	-0.591931935	-2.052691798	0.768610415	-1.617329009	-1.360534871	-2.985819203	0.039588857	-4.515562442	0.356325905	0.352172296	-1.211236762	-1.686298214	-1.456548628	0.630855189
chr13-100641243-100642487	1.979272741	-0.065613129	-1.422232805	1.064311095	-1.245257073	-0.432887085	1.355727816	0.803369087	-1.341421051	-0.357789441	-0.139721005	-0.338373328	-1.477725904	-1.082613501	1.410458735
chr13-100644217-100644507	2.598979961	-0.800046177	-1.889592903	0.578756556	-0.689630725	0.904612188	1.499033286	2.530286054	-0.458000723	-0.686787396	-0.334486644	-0.082383819	-1.040994563	-2.998837004	0.196130736
chr13-103346811-103346962	2.028665515	0.11976556	-1.005149627	3.721300761	0.299389744	1.550518492	1.079427015	1.089186172	0.428969053	0.508729255	0.508267287	0.231631334	-0.689053018	-0.346320323	1.980444703
chr13-103532159-103532435	-2.077234709	3.331987671	3.883638825	-0.193468686	2.249035465	-1.956811807	-2.628410814	-3.645600473	1.101450191	-1.899356215	6.62935662	3.721936314	2.951168982	-1.52584139	2.951168982
chr13-106116963-106117425	4.771008648	6.62935662	6.62935662	4.029121994	6.62935662	6.62935662	-2.329858146	6.62935662	3.089397681	4.161332149	-0.368146761	6.62935662	6.62935662	1.574733004	0.931020414
chr13-107029018-107029443	-1.444363396	-1.604939946	-1.147065926	-0.210880218	-0.521137724	-0.379412449	-1.169627774	2.06345272	-1.565122423	0.627983157	1.123042232	5.009432904	0.423072331	-0.274624576	2.498259613
chr13-107354273-107354993	1.462507978	2.436154373	0.111348237	5.135496668	-0.175024813	-0.741066101	-1.892837067	5.668236626	6.62935662	0.995055616	6.62935662	2.091638262	5.198530235	-1.350967603	0.741066101
chr13-107569368-107569408	-0.282947501	0	-1.956811807	1.645320513	-3.633796536	6.62935662	6.62935662	6.62935662	-5.622984236	-2.292681378	6.62935662	-6.62935662	6.62935662	6.62935662	0
chr13-107686974-107687552	0.282947501	6.62935662	6.62935662	0.741066101	-1.956811807	-1.645320513	2.134045262	6.62935662	6.62935662	6.62935662	6.62935662	6.62935662	6.62935662	6.62935662	6.62935662
chr13-109779684-109779925	4.228138723	4.41010217	2.92681182	2.074398837	5.538881636	3.050587431	0.167021335	2.349916932	4.946283049	1.970913059	1.51042421	3.127251036	1.109405825	1.542473875	3.955377332
chr13-110386152-110386176	6.62935662	6.62935662	6.62935662	2.436154373	0.741066101	6.62935662	0	6.62935662	-6.62935662	3.539971451	6.62935662	6.62935662	6.62935662	0.527086081	1.956811807
chr13-110804709-110804776	-2.329858146	6.62935662	3.089397681	1.956811807	6.62935662	-1.255748405	0.931020414	6.62935662	1.255748405	0.527086081	0.741066101	6.62935662	6.62935662	0	0
chr13-110835673-110835709	2.485993346	6.62935662	3.64980393	6.308786976	3.616205768	1.874126658	4.960372811	5.880442494	2.807354922	2.644520552	1.634630787	2.807354922	-1.544441528	0.662224095	6.62935662
chr13-110874267-110874326	0.541649979	3.898712809	1.956811807	5.837338427	1.335943154	3.037988402	-2.726315953	2.618835033	1.325400854	0.877785499	0.228906256	2.494232707	2.639680393	3.00137144	1.402624061
chr13-110965662-110965775	3.563639435	6.62935662	1.584962501	1.584962501	3.563639435	6.62935662	3.563639435	0.470088527	6.62935662	1.255748405	6.62935662	3.563639435	6.62935662	-0.877785499	6.62935662
chr13-111077142-111077257	3.36296426	4.041550447	-0.039079395	6.62935662	3.121773409	0.337891722	6.62935662	-1.164805022	6.62935662	0.706109263	6.62935662	5.624418658	-1.691458618	0.732867999	6.62935662
chr13-111090433-111090898	6.62935662	6.62935662	3.721936314	6.62935662	6.62935662	-6.62935662	6.62935662	6.62935662	6.62935662	-0.527086081	6.62935662	2.798591231	0.741066101	0.741066101	0.931020414
chr13-111102234-111102316	1.987317811	3.452260485	2.530025735	4.719596406	1.37075315	0.489517047	6.62935662	5.201093427	6.62935662	-0.395668858	6.62935662	6.62935662	-0.732867999	3.13159984	1.956811807
chr13-111127601-111128102	0.838734269	0.409254202	6.62935662	6.62935662	6.62935662	-6.62935662	6.62935662	0.741066101	6.62935662	3.678534025	0.527086081	-6.62935662	0.409254202	2.798591231	6.62935662
chr13-111158814-111159111	3.898712809	6.62935662	6.62935662	3.898712809	4.171752419	6.62935662	6.62935662	6.62935662	6.62935662	0.877785499	6.62935662	0.72556676	1.870265384	2.798591231	6.62935662
chr13-111483028-111483072	1.312011102	1.0201087	1.750523951	3.33169633	1.452866323	2.107966322	1.659726167	0.774128238	6.62935662	0.351146066	2.490556673	1.441631975	-1.052141228	0.033598672	1.318453222
chr13-111718937-111719003	6.62935662	1.574733004	-1.75628638	1.489963163	-1.396528687	-6.62935662	1.574733004	2.998705305	6.62935662	-0.527086081	-0.491670986	-1.396528687	6.62935662	-3.255508221	6.62935662
chr13-111773936-111774127	0.545707306	1.402624061	3.740591917	3.740591917	5.624418658	1.977328462	0.331827417	-3.915643418	0.453703057	1.693432663	2.446850131	6.62935662	2.118632487	1.165906394	2.859243431
chr13-111980494-111980655	0	0	6.62935662	-6.62935662	6.62935662	0	0	-2.292681378	-6.62935662	0	6.62935662	6.62935662	6.62935662	6.62935662	6.62935662
chr13-112200641-112200892	0.384447723	3.183712546	2.686636244	3.180141819	1.92726905	1.465414202	2.211255214	1.20246613	6.62935662	0.808864602	4.688950031	5.178165025	-0.643065985	1.732288349	3.363839714
chr13-112238798-112238872	0.74442988	2.660619984	3.770416192	1.663108205	1.849517884	1.352942998	1.588380398	0.709685831	6.62935662	4.069948406	6.62935662	6.62935662	0.906887862	0	6.62935662
chr13-112275959-112276127	2.062131503	4.080503133	5.53233419	5.989080455	3.253147001	2.06345272	1.218062981	-0.44347661	0.929969191	2.810285044	4.188710762	5.671824521	1.815294789	2.102047649	2.936157998
chr13-112333310-112333627	1.14077309	1.864194984	6.469527913	2.029228418	2.943116333	0.90613353	3.195934907	-1.814035	6.62935662	3.252477446	5.457218551	2.126871907	3.084449889	0.761303568	6.62935662
chr13-112512365-112512462	6.62935662	6.62935662	6.62935662	6.62935662	2.68733863	6.62935662	6.62935662	6.62935662	6.62935662	6.62935662	6.62935662	6.62935662	0.685313478	1.645320513	6.62935662
chr13-112517408-112517628	-0.891852378	2.192324667	0.987606567	1.676279163	0.891529946	0.69991902	1.360581539	1.626946198	6.62935662	0.795698178	3.050138146	3.770416192	0.22034944	0.608880281	2.669501628
chr13-112572321-112572559	-1.090085962	0.443851347	6.62935662	0.76693829	2.1326496	-0.23566199	2.377188051	-1.163835156	6.62935662	1.721684538	6.62935662	6.62935662	-1.051875232	0.447947399	2.530025735
chr13-112599492-112599665	-0.874835939	2.535385166	6.62935662	1.613630255	3.331987671	1.52584139	0.460730665	-1.180437075	6.62935662	0.741066101	0.334556887	4.92799546	-0.615909087	-2.951168982	1.462507978
chr13-112602415-112602774	-2.757846302	4.096733844	1.574733004	-2.134045262	1.52584139	3.633796536	-0.282947501	-3.289461471	6.62935662	-1.396528687	1.202954646	3.215713936	0.741066101	0.700360687	2.436154373
chr13-112609986-112611355	0.71963617	2.321928095	3.195934907	2.482824709	1.122537299	0.718214028	6.62935662	6.62935662	6.62935662	3.386232518	2.455532668	2.764313047	0.865596205	-0.377377813	6.62935662
chr13-112630424-112630795	0.253340632	1.946911557	0.77483625	0.957395331	2.227090002	2.090275027	0.712958496	-1.231813057	0.915154715	2.22695797	3.598278872	1.612501029	0.809754018	0.445202598	0.303378841
chr13-112631550-112631672	6.62935662	1.101450191	6.62935662	4.811882647	1.101450191	3.958203103	0	0.806803991	6.62935662	1.350967603	5.167357275	6.62935662	0	0.26911352	6.62935662
chr13-112668176-112668501	-0.024491089	1.126451015	1.99862916	-0.599502692	4.60069198	0.687163385	1.402624061	0.419537725	6.62935662	0.787201385	6.62935662	6.62935662	2.125161198	2.530025735	0
chr13-112690569-112691186	0.231278819	2.025270263	6.62935662	1.27399976	1.372341928	1.055253912	3.022341298	3.162895094	2.625763935	1.430346649	4.775593613	4.094219705	-0.724367568	0.245126729	2.669735258
chr13-112720171-112720244	-0.390116452	-0.152864685	-1.645320513	6.62935662	-1.655284797	0.493843707	-0.373165991	-2.653220953	-6.62935662	1.255748405	6.62935662	0.052809453	-0.586107583	1.495667062	-1.584962501
chr13-112724221-112724583	-0.182955368	0.760905546	-1.426243849	2.209158212	-1.072953908	-0.854444149	-0.706109263	-1.400268406	-1.584962501	-0.943117662	-1.325400854	0.800281241	1.198141033	-0.304486241	1.325400854
chr13-112725605-112726662	-0.651851294	-0.713768543	-1.759484105	1.599689431	-2.383528421	-0.445869929	0.182577806	-2.240430716	-0.296646012	0.49069045	-0.979475565	-1.113344853	-0.727099842	-1.400875455	0.305045918
chr13-112760898-112761844	0.934099967	-0.666058595	-2.087482397	3.955377332	-0.832539213	-0.480176112	0.777071719	-1.617700903	-1.298853332	-1.361656684	0.705168912	-2.270554112	-1.175363501	-0.758931329	0.181536748
chr13-112770169-112770189	1.551145855	1.066428659	6.62935662	6.62935662	-1.139551745	0.657083949	2.549126799	-1.462507978	6.62935662	1.161091813	1.140050348	-0.079835159	-0.228906256	0.934175886	3.13159984
chr13-112788517-112788669	5.201093427	1.854574467	4.50467857	6.62935662	1.135268329	3.978332733	1.321104897	2.703043218	6.62935662	2.901182932	6.62935662	0	1.724276216	0.990808277	1.255748405
chr13-112838022-112838611	0.677793749	3.777044299	4.019784185	4.780656025	0.985757014	0.608136065	1.515970663	2.348237269	6.62935662	0.167540101	1.613560611	1.164433121	-1.880118221	0.001966733	2.334466097
chr13-112856684-112857019	3.883638825	0.216260759	-0.741066101	-2.292681378	0	0.334556887	3.539971451	0.409254202	6.62935662	-0.409254202	6.62935662	-0.527086081	-0.857604409	6.62935662	6.62935662
chr13-112882823-112882903	6.62935662	2.134045262	6.62935662	6.62935662	1.377162062	6.62935662	6.62935662	2.798591231	6.62935662	1.255748405	6.62935662	6.62935662	0.334556887	0.460730665	6.62935662
chr13-112883974-112884102	0.175024813	-0.741066101	0.527086081	2.68733863	0.409254202	-2.436154373	3.331987671	-4.447090589	6.62935662	1.808922175	0.282947501	6.62935662	1.462507978	6.62935662	1.255748405
chr13-112895431-112895794	2.864488061	1.399099635	2.15729992	1.822931346	0.859615635	2.224998791	1.450698567	0.289394697	1.584962501	0.946065457	3.275847677	6.62935662	0.148203345	4.514919118	1.736698092
chr13-112901929-112902015	2.267010801	1.338446451	3.028307997	1.664194258	1.08474324	0.842612495	1.859609537	3.49063533	6.62935662	1.228896347	3.201356039	3.740591917	0.205719038	0.307963706	1.584962501
chr13-112908248-112908450	1.135268329	1.172927576	6.62935662	6.62935662	0.651506983	6.62935662	0.698470545	-2.245608643	2.530025735	0.462383078	6.62935662	6.62935662	-2.281919324	-0.185973517	6.62935662
chr13-112927190-112927331	6.62935662	-0.741066101	2.436154373	6.62935662	-0.193468686	0	-1.255748405	-3.313239787	0	0	1.75628638	6.62935662	4.771008648	-2.503036844	6.62935662
chr13-112986154-112986978	2.985334676	1.395744305	0.965866687	2.431138399	0.776290319	0.587604343	0.130413826	-0.569437445	0.736965594	0.373951867	2.045485973	1.531915839	0.267482739	-0.959152653	2.602133378
chr13-112998074-112999023	6.62935662	6.62935662	6.62935662	6.62935662	0	-6.62935662	6.62935662	-4.594872889	6.62935662	6.62935662	2.951168982	1.255748405	6.62935662	-6.62935662	6.62935662
chr13-113119625-113120146	-0.334556887	1.255748405	6.62935662	-6.62935662	-1.255748405	6.62935662	3.721936314	6.62935662	1.956811807	0	6.62935662	6.62935662	-6.62935662	0.527086081	-6.62935662
chr13-113242878-113243141	0.49181255	-0.848570152	-3.43286833	1.969535607	-1.815848398	-1.321317747	1.651920598	-4.339538918	0.155448337	-1.23357846	1.229094491	-1.314219914	-1.1826076	-1.594659367	-0.364522172
chr13-113496400-113496719	0.91978301	6.62935662	1.043946291	2.09479799	2.277853283	2.948576966	1.079807896	-1.988121724	1.099405325	5.378007384	6.62935662	2.52699719	4.900658306	1.7366271	6.62935662
chr13-113611440-113611873	3.883638825	0.931020414	6.62935662	3.118424072	2.902044892	1.712847817	2.436154373	-1.022624515	-1.956811807	1.956811807	6.62935662	3.805036385	1.956811807	0.204230384	1.255748405
chr13-113613229-113614315	1.584962501	6.62935662	1.779619526	2.921362188	5.072642211	1.346990693	3.020659375	0.760905546	6.62935662	3.849772346	6.62935662	6.62935662	-0.912131401	1.10484645	3.13159984
chr13-113624866-113625160	6.62935662	4.029121994	6.62935662	5.913475394	3.721936314	5.372634777	-1.645320513	-1.453249107	6.62935662	1.956811807	0	6.62935662	-0.527086081	3.089397681	2.503036844
chr13-113627866-113628068	6.62935662	6.62935662	6.62935662	6.62935662	6.62935662	-6.62935662	6.62935662	6.62935662	6.62935662	6.62935662	6.62935662	6.62935662	6.62935662	-2.436154373	6.62935662
chr13-113636679-113636953	1.75628638	-1.255748405	6.62935662	2.273742023	0	6.62935662	6.62935662	-1.255748405	-1.124412237	3.331987671	6.62935662	6.62935662	-2.065612591	-1.386129838	0
chr13-113696937-113697165	6.62935662	3.36296426	6.62935662	3.017089	2.955414764	5.529621717	3.563639435	6.62935662	3.898712809	6.62935662	6.62935662	6.62935662	0.141134457	2.859243431	0.769302552
chr13-113699440-113699526	0.249921279	4.102496463	0.63535083	-0.13784107	2.291472398	0.758679748	2.347432798	1.439984772	-2.658056583	0.069563919	3.047368467	1.050449499	-1.321078679	-0.507854524	0.510542519
chr13-113700534-113700994	1.141423633	6.62935662	0.615909087	-0.857604409	6.62935662	0.741066101	-1.645320513	6.62935662	6.62935662	-0.409254202	1.956811807	6.62935662	6.62935662	-1.75628638	3.215713936
chr13-113705742-113705910	6.62935662	2.71594617	4.811882647	4.594872889	5.198530235	1.255748405	-1.389421044	-1.427920426	2.436154373	2.798591231	6.62935662	6.62935662	0.056522659	-0.741066101	4.161332149
chr13-113719136-113719440	4.21164505	6.093919709	-0.817890876	6.62935662	1.397862649	1.334128418	2.253943366	6.62935662	2.224998791	6.62935662	5.630120022	2.488019895	1.089162277	0.256140786	0.895466773
chr13-113743564-113744320	2.682763483	2.374294574	5.238473684	3.876940297	4.384498605	0.34755077	1.10296319	0.164407212	0.604390667	2.826156877	6.62935662	3.774031716	1.51762089	0.29156313	3.163690276
chr13-113807384-113807831	1.285330614	-0.231223742	-1.621093251	0.422872158	-1.524524013	-2.102790753	0.68328095	1.821119889	-0.673505422	-0.854900668	1.015493753	0.071280628	-0.701407457	-1.469561195	0.979561588
chr13-113999735-114000302	-3.141238321	6.62935662	6.62935662	6.62935662	6.62935662	1.068750441	0.282947501	-0.294295108	6.62935662	6.62935662	0.741066101	6.62935662	6.62935662	2.215449515	3.883638825
chr13-114107554-114108713	2.27344291	4.871891038	2.956232406	4.431425727	4.687539768	1.88816593	0.880459662	-1.967327318	-0.870169567	4.361618317	3.13159984	5.776852596	-0.391653546	5.084702886	3.063831776
chr13-114311898-114312504	-1.25029477	6.62935662	2.321928095	2.708744456	5.009432904	0.05453171	2.228190994	3.051867532	1.592123634	2.06345272	6.62935662	5.916039402	0.744058108	-0.639464129	2.680616801
chr13-114318492-114319076	1.471339015	5.431291484	2.321928095	0.080670895	0.155389265	0.934927762	1.709609161	-1.306139931	2.321928095	2.029228418	5.20533972	2.021270739	0.396491831	1.959525641	1.441517635
chr13-114325494-114325720	1.857910426	5.529621717	4.171752419	6.62935662	2.02327195	0.319863436	0.453703057	2.118632487	0	2.477036728	6.519046013	6.62935662	2.798591231	-0.719954187	1.204790024
chr13-114764394-114764489	1.387968294	2.50835369	1.646328665	0.099682768	0.825515012	0.084781304	1.489714835	6.62935662	-2.647394477	-1.099064086	1.907843344	3.36296426	-2.632406399	-0.561371452	1.446041705
chr13-114808856-114808934	6.62935662	1.068750441	1.645320513	3.331987671	6.62935662	0	2.292681378	-3.120721545	-6.62935662	1.255748405	6.62935662	1.255748405	-1.956811807	6.62935662	2.591896561
chr13-114917199-114917297	0.769302552	1.914034596	1.294686219	2.703043218	0.492563347	-0.134264773	0.337891722	-1.935291549	6.62935662	-0.278926608	6.62935662	0.390116452	1.816386754	6.62935662	0.493843707
chr13-19692335-19692444	-0.508129973	1.837322337	3.545675748	0.190358332	3.097208204	1.415735409	2.705595646	1.18912068	4.277385866	1.851496077	6.62935662	6.62935662	0.301088368	-0.130061431	1.207516973
chr13-19755900-19756318	1.783642289	4.438467552	6.62935662	1.797109618	1.253257928	6.62935662	6.62935662	6.62935662	6.62935662	2.197421685	6.62935662	6.62935662	3.275847677	0.030103364	1.926738931
chr13-20702922-20703415	1.018494084	-1.809206365	-1.916657898	-1.488169639	-2.161966983	-1.18663426	0.994223746	-3.769988787	-1.409222072	-0.499966326	1.440813968	-1.32358507	-1.129699913	-1.005393614	-0.794206975
chr13-20736009-20736156	-0.775699906	-1.211187579	-2.685484955	1.32368358	-1.296828934	-0.974525128	0.013653647	0.320299836	-0.211533464	-3.201750218	0.18675386	-0.822818006	-1.947903187	-0.865592974	0.280299059
chr13-20751679-20751945	0.320809699	1.601264018	-0.470082533	1.855323526	-0.705754359	0.546393529	1.822794825	3.734350301	-1.493243656	1.581548647	0.986899475	1.02174875	-0.780472032	-1.427393638	3.102866313
chr13-20767876-20768560	1.499515284	-0.337450078	-0.472474555	-0.280771912	-2.2538365	1.729455512	0.297199171	0.370521836	0.064176621	0.190852379	-0.935412719	0.675245068	-2.022357171	-1.799622017	2.140339949
chr13-20805094-20805895	-0.20496156	-0.494995537	-1.482913319	1.079740125	-2.255855043	-0.717076423	0.833533895	0.42445181	0.139306741	-1.077419487	1.637295222	-0.054759275	-0.117562546	-1.789671549	0.121876063
chr13-20806663-20806813	0.081965419	-0.370260945	-1.352361313	2.141047365	-1.718030216	0.161774206	0.945342159	-1.329725655	-2.047810498	-0.860167956	1.022061102	-1.235474977	-1.19576389	-2.478429066	1.155224159
chr13-21295941-21296301	-0.067908758	-0.421921897	-1.713413101	1.040671301	-1.117656211	-0.411468007	1.101424316	1.220677303	-1.60874987	-0.546641678	-0.790962514	-1.278293586	-1.026758605	-1.726486355	4.28283823
chr13-21900392-21900854	2.304574095	2.3462649	-0.16266687	1.219776264	-1.211543201	-0.667851875	0.252962478	1.227930173	-0.023721172	0.696972592	0.768934938	0.95298684	-0.515447381	0.902081671	3.788745152
chr13-22493739-22493776	2.798591231	2.951168982	6.62935662	0.527086081	2.436154373	0	6.62935662	-2.798591231	6.62935662	6.62935662	6.62935662	6.62935662	6.62935662	6.62935662	4.282481745
chr13-23309774-23310675	1.610860448	0.360602815	1.692419404	1.28926737	-1.331269067	-0.673782005	-0.871049295	6.62935662	1.703246382	0.068340358	1.862331418	0.094998038	-0.03949192	-0.342950725	1.858853515
chr13-23422746-23423130	0.454464963	-0.060096907	0.900490917	0.785208832	-0.637899683	1.217553621	1.260545025	1.392501179	4.655424175	4.126539149	2.379439623	3.248561429	0.914470353	1.226525607	1.09653637
chr13-23500752-23501122	-0.030081683	0.04078613	-0.614710047	1.891009949	-1.985779281	-1.629188476	1.921294041	1.840283207	0.035915183	-0.997966678	-0.446914088	-1.457634495	0.11871607	-1.511407147	0.423098566
chr13-24528090-24528284	0.453703057	3.898712809	6.62935662	5.072642211	4.60069198	-0.877785499	5.79718935	-2.11199522	0	-1.956811807	6.62935662	6.62935662	0.453703057	6.62935662	0.555058528
chr13-25337649-25338390	6.62935662	6.62935662	6.62935662	0	2.859243431	6.62935662	6.62935662	6.62935662	3.563639435	6.62935662	6.62935662	6.62935662	1.584962501	4.60069198	6.62935662
chr13-25946972-25947159	-1.651920598	-1.631545243	-0.877785499	2.422301413	-1.86559906	0.275560461	0.966034272	0.292430418	0.990808277	-1.135268329	-1.897739139	0.249570884	0.390116452	0.954781438	3.636956407
chr13-26043472-26043578	-2.530025735	-1.255748405	-2.277712998	1.034902019	-3.067855725	-2.118632487	0.806460975	-0.958919788	-6.62935662	-2.267010801	1.146324114	-0.599502692	-0.404297475	-1.416984001	0.141134457
chr13-26586254-26587011	-0.91000334	-0.058202643	-1.214101693	2.180266826	-1.071871582	0.626053658	-0.328159197	2.201515513	-0.365549343	0.26734675	-0.566978042	-0.485573823	0.130044886	-1.84133592	0.841511426
chr13-27259900-27260005	6.62935662	6.62935662	6.62935662	6.62935662	6.62935662	4.394273884	6.62935662	6.62935662	6.62935662	6.62935662	6.62935662	6.62935662	6.62935662	0	6.62935662
chr13-27580727-27580970	0.790178997	-1.774374799	-0.391560722	1.098315358	-2.431343196	-1.087670805	0.684699252	-2.008195822	-4.630961013	-0.637780031	0.84639039	-0.09779704	-1.043256547	-1.734107199	1.237516121
chr13-28527119-28527437	-1.185266514	-0.256351263	-2.065274144	1.680373627	-3.144038202	-1.971464224	-1.846819454	1.282769982	0	-2.390471424	-1.007592406	-1.217896808	-2.679428507	-1.386703664	0.261362673
chr13-28544760-28545566	-1.548622031	0.030866848	-1.081732218	-0.552971614	0.416457437	0.046916968	-0.15242646	1.321134219	-1.510547447	-2.029228418	1.088320785	0.466911212	0.932233974	-2.590105975	2.56229264
chr13-28673714-28673762	-0.806803991	-2.134045262	-0.099306723	-0.583134424	-1.060472263	-2.177436122	-2.971730191	0.460730665	-2.757846302	0.368146761	1.606499709	1.556576782	0.637416349	-2.215449515	3.331987671
chr13-29158152-29158391	0.784761659	5.53233419	2.615584841	0.161145056	0.756631794	1.30839141	-0.425103568	1.016333991	-0.924193247	1.152827098	2.369338386	1.552955047	1.669893505	-1.143165615	6.62935662
chr13-31480646-31480942	-0.638589022	-0.27030817	-1.836137035	0.649241452	-1.317776115	-0.518120027	1.096410657	2.018083354	-1.075310193	-0.469748702	-0.048909748	-0.412596215	-1.787466052	-1.955634519	0.112508464
chr13-31506376-31507139	0.219609763	0.342302099	-0.690159529	0.493251149	0.173696202	-0.748549073	-0.735783957	1.015621256	0.826500615	-2.035769149	1.274123765	-0.723256904	0.415770332	-2.119959356	0.901235675
chr13-33589962-33590083	-0.136027355	-1.710888867	-0.725518408	0.345182004	-2.045214922	-1.39193979	-1.080345099	-3.508775539	-0.293205469	-2.808167598	-0.312041429	-1.448315089	-1.303425964	-1.151324565	0.248185678
chr13-36728869-36729247	1.022792499	-0.52967886	-0.624243552	0.266246204	-1.516446898	-1.424952225	1.644336507	-4.455790861	3.098768096	-0.709003157	-0.295387362	-0.832894201	4.88370853	-0.781298388	2.693662008
chr13-37004536-37005273	-3.43286833	-1.724276216	-1.912638344	0.196364963	-2.209158212	-6.62935662	-1.923779518	-1.851195381	-0.166718103	-3.043493053	-0.628538638	0.443851347	0.50272733	-0.141134457	3.13159984
chr13-40746370-40746648	0.209449033	1.281658326	0.523495174	-0.659798761	-0.767308144	-0.724883228	-0.396491831	6.62935662	-0.575285341	0.957171529	0.154791671	1.265761996	-1	0.418405111	0.701082325
chr13-46425508-46426263	0.316699756	-0.989183831	-1.744437135	0.774965189	-1.366255709	-1.141226252	0.881449408	-2.763058293	0.30050829	-0.358864277	-1.073539312	-0.12381843	-0.773592922	-1.618327584	0.088419558
chr13-50701501-50701619	-0.877785499	-0.261362673	-2.504656746	2.118632487	-2.80584847	-2.859243431	0.536930843	-1.844382873	-0.278926608	1.255748405	2.530025735	-0.877785499	-0.08743198	1.161091813	2.530025735
chr13-51417469-51418221	0.413598737	0.314201507	-0.067482097	1.348589236	-0.157802389	-0.374856905	-0.464673193	3.859789117	-0.708230603	0.37865239	-2.541070605	-0.954933941	1.837907041	-3.311207527	1.783642289
chr13-53422474-53422871	-0.471195227	-0.093653406	-0.824106551	0.579869226	-1.048119452	0.145192962	-0.280578971	-2.106110297	-1.782662635	-0.220677429	-0.33575557	-0.621318393	0.068133359	-2.414605547	0.287509941
chr13-70682525-70683127	-2.493663929	-2.035312203	2.329858146	2.00723239	1.880296295	0.981541163	-2.117224697	0.989813148	0	-1.808922175	1.645320513	0.825124211	1.645320513	0.099306723	1.52584139
chr13-76444798-76445108	-0.744302577	1.034902019	2.486511846	-1.847358566	1.584962501	1.82785509	-0.698470545	2.589764787	-3.13159984	1.584962501	0.599502692	1.584962501	0.585101482	1.956811807	0
chr13-77461279-77461426	0.198719942	2.066276767	0.23111485	-0.301644259	0.364522172	0.877785499	-2.530025735	0.427592467	0	1.111692693	-2.039771587	1.402624061	0.101362522	0.19812593	1.787671229
chr13-79169714-79169966	0	-3.174807093	-0.460730665	-0.966546313	-2.329858146	1.884648948	-1.423251107	-1.859819045	-6.62935662	2.798591231	-0.583134424	0.175024813	0	-3.721936314	-1.255748405
chr13-79181947-79182205	-1.312690018	-0.760864821	-1.856019467	3.010284034	-1.451923135	-0.651112909	0.848836439	1.457316074	-1.772414196	-1.731622766	0.377943902	-0.452553499	-1.591340042	-1.125862774	1.328294167
chr13-79968216-79968324	-0.387611051	0.136105091	1.396528687	4.029121994	0.147000461	3.089397681	-0.527086081	3.021909007	6.62935662	1.601578508	-2.578392832	3.215713936	6.62935662	0.615909087	6.62935662
chr13-81229232-81229541	-1.056991628	0.926025368	-0.20633661	1.234175193	-1.117020698	0.021482361	1.65054675	4.783153926	-0.44096054	-0.283240858	2.138575304	1.120485109	-1.372137595	0.344649337	1.283396781
chr13-88328009-88328471	0.609307775	0.589169036	1.934869231	1.019328876	-0.197557184	1.647184902	0.608080909	6.62935662	0.815172917	1.489138088	0.292758005	2.938350194	1.165410723	-1.405654979	3.361156027
chr13-89815421-89815451	1.712569579	2.513578879	6.62935662	1.126809752	1.325529398	2.877764175	2.06345272	1.263843154	1	5.916039402	1	6.62935662	2.029228418	1.471339015	0.278599895
chr13-91826885-91827600	1.387968294	-1.99862916	1.294686219	0	-0.803840529	0.152864685	0.599502692	1.584962501	0	-0.877785499	-4.50467857	2.336700814	0.877785499	1.732676169	2.446850131
chr13-95358092-95359203	-0.363521013	0.025641824	0.32672857	0.211860319	-1.319151726	-0.930185839	0.19421123	-1.08530238	0.80973723	-0.499470384	0.600111637	-0.639468478	0.613567271	-1.177280664	0.114205606
chr13-95366203-95366456	-2.06044554	-2.415543375	-2.756829469	-3.99545763	0.138477587	-1.192652712	-1.956811807	0.232301393	-0.48768558	1.135268329	-0.490745584	-1.076657752	-1.204790024	-2.581362908	-0.041743371
chr13-95411394-95411504	1.177106881	2.120511609	4.086244337	2.859243431	3.563639435	-1.2005421	1.933331326	2.307179967	6.62935662	3.289676751	3.563639435	3.563639435	2.250079104	0.619094229	0.877785499
chr13-98825992-98826197	-0.589033262	1.116242076	-2.350675338	1.889147175	1.827644109	-0.842612495	0.647195583	-3.180382988	-2.221498652	0.728389254	-0.147725351	1.482772229	-0.049638662	0.484224598	0.322187127
chr14-101123263-101123682	0.454657869	2.897277295	3.291707711	2.321928095	4.807690251	1.799479894	-0.066103192	1.384321635	2.810285044	0.575285341	4.188710762	4.900658306	1.637800454	-0.172583876	0.74477557
chr14-101157915-101158251	6.62935662	1.939345501	3.43286833	0.525002346	2.431950377	2.859243431	2.934547148	-2.438709382	0.670856898	-0.17672567	0.563421499	0.645297263	-2.70777888	-0.100998476	-0.163750429
chr14-101192190-101193038	0.237617362	0.670131367	0.180612418	1.120285045	-1.180921694	0.828546273	1.681206772	-0.193554532	-0.403849773	0.777351291	0.447037262	-0.064844645	-0.39291495	-0.96498037	1.514185331
chr14-101200900-101201146	3.859789117	3.453083226	2.807354922	1.962826556	4.946283049	0.355610096	5.80169199	6.62935662	6.62935662	3.955377332	5.630120022	6.62935662	6.62935662	0.5408135	3.908761599
chr14-101348035-101350094	2.01560288	3.732685048	6.62935662	2.439423175	3.683508684	2.677560192	1.947855731	4.433620521	6.62935662	3.075246405	6.387991681	6.62935662	2.051801885	-0.482967194	3.239351169
chr14-101489415-101490253	2.215449515	-0.857604409	6.62935662	6.62935662	6.62935662	1.956811807	-0.931020414	6.62935662	6.62935662	0.409254202	1.645320513	6.62935662	0	-6.62935662	1.595228393
chr14-101491497-101492406	-0.184090472	2.969022389	3.369494144	0.636499023	0.688803849	0.884683903	1.199776947	2.314579408	-0.003427031	1.329066392	2.143540973	6.62935662	-0.269827988	-1.607312126	1.003119426
chr14-101495604-101496410	1.810366102	2.872208498	3.195934907	1.385313681	2.079805881	2.509695063	1.002541012	6.62935662	6.62935662	1.552955047	6.62935662	5.671824521	1.846721602	0.374033615	0.808549214
chr14-101499433-101500125	1.812800797	0.610045359	6.62935662	1.46206921	5.428175746	2.791300684	-0.263436726	-1.046893275	6.62935662	0.966034272	3.912182781	6.62935662	-0.264035348	-0.528864254	0.395668858
chr14-101505523-101506938	0.877785499	2.293273834	4.931700476	0.531373634	3.506611355	3.063511078	-3.259342788	0.168413685	4.171752419	0.713124548	3.13159984	6.62935662	0.342058419	-1.454430066	3.441383109
chr14-101512374-101512826	-0.800281241	0.170582204	1.584962501	1.382545544	2.295227492	-0.1223521	-0.364522172	-0.322378299	3.740591917	1.294686219	2.232390995	5.479787461	-0.006607524	-0.402966219	1.204790024
chr14-101515088-101515346	1.016823808	1.034902019	6.62935662	3.028307997	1.935545178	2.770421006	-0.523247011	2.703043218	4.931700476	1.185110986	6.62935662	6.62935662	1.288238707	-0.176021337	1.164983052
chr14-101518520-101518815	2.222680646	0.476974689	3.466642554	-1.693432663	6.389941419	0.441719268	0.211393832	2.631136411	-2.062021823	1.907843344	6.62935662	6.62935662	1.135268329	0.527416012	1.090085962
chr14-101526089-101527144	0.655289197	4.329130711	6.62935662	2.530025735	2.278218965	2.118632487	0.713124548	3.36296426	6.62935662	3.466642554	6.62935662	6.62935662	1.269835977	-0.081008307	2.57083944
chr14-101531403-101532352	6.62935662	2.321928095	6.62935662	1.872603962	2.810285044	3.046183357	3.509001608	6.62935662	6.62935662	1.177488879	6.62935662	6.62935662	0.966310111	0.989536225	3.38707557
chr14-101830869-101831690	1.486639858	1.845933757	0.126950653	3.681802736	0.068108988	0.346649618	1.699558657	2.096400486	-1.203831946	-0.376443324	2.446067829	0.555029851	-1.397096899	-0.094486711	0.142491338
chr14-101923155-101923702	0.381130974	0.229071645	-1.382820267	0.422464067	-2.181205914	-0.068108757	1.732238199	5.088573825	1.033402643	-0.813366439	-0.817547143	-1.066556918	-0.853963647	-1.831452866	0.704942659
chr14-102027514-102027797	2.193132216	0.090066754	-2.390080893	0.904479678	-2.233379788	1.007387161	0.855530142	-1.769607735	-0.289995588	0.850609089	-0.518690938	-2.269905983	-1.434313907	-0.798308842	0.362456344
chr14-102172004-102172572	-0.079481104	-0.415090475	-2.098553713	0.189397257	-2.053292012	-0.785143433	0.314010263	2.976653331	-2.350087701	-1.436984936	-0.090010917	-1.106887398	-1.990440013	-1.496551437	1.290371061
chr14-102394448-102394986	2.18376443	2.04969647	4.60069198	0.363580076	2.961421293	0.835162567	-1.430530974	-2.743551387	0.818967784	5.319080705	6.62935662	6.62935662	2.267010801	-1.402624061	3.211811492
chr14-102554826-102554977	0.007461927	-0.188750504	-3.110980856	5.20533972	-1.85337202	-1.581548647	-0.396491831	0.890734413	1.192372688	-3.108310112	-1.982875227	-0.374326905	-2.155477699	-1.630613716	0.296469824
chr14-103524584-103524989	0.347100062	-0.70298269	-1.29832503	-0.029780218	-2.811988488	-3.243882061	-0.575583578	-2.423161525	-2.540800906	-0.102891614	-0.865691144	-1.802505336	-1.320232214	-1.135618856	0.812688051
chr14-103593503-103593520	6.62935662	3.515923997	0.877785499	5.201093427	6.62935662	0.049638662	1.907843344	-1.269835977	-1.859609537	2.118632487	1.732676169	0.791102288	-0.304486241	-0.680958645	6.62935662
chr14-103740476-103740597	0.909828616	-0.181072719	-0.006828592	1.690048417	-0.05208464	-0.877785499	1.228434878	0.678498338	-0.31757283	-1.31288239	2.955414764	-0.323898274	-1.761444601	0.511211891	0.7174917
chr14-104644850-104645063	-0.229494926	2.646404543	-0.777195507	1.380951521	-0.041702286	0.887032735	0.566486894	-0.225674869	-3.590614041	1.527898064	4.240023803	0.213063743	2.50560059	-1.598636953	1.238018047
chr14-104690040-104690244	-0.826077493	-0.352939112	-0.731347144	4.188710762	-0.943825362	-0.683448633	-1.629551363	0.691759467	-0.664242879	-1.837322337	1.550064055	-0.850054196	1.667719686	-1.165282627	2.593046685
chr14-104800746-104801102	0.597823924	1.381558976	2.613524601	3.132356006	-0.004233213	0.586292652	2.278215668	-2.094503186	0.37954275	1.628550461	6.62935662	2.251862203	-0.657796702	-0.063929401	0.779051811
chr14-104837363-104837550	1.956811807	2.292681378	3.721936314	6.62935662	6.62935662	6.62935662	-1.52584139	1.839661954	6.62935662	0	6.62935662	4.771008648	6.62935662	0.527086081	6.62935662
chr14-105102977-105103075	6.62935662	5.319080705	6.62935662	6.62935662	1.184123167	1.956811807	1.280597231	0.957316818	6.62935662	4.171752419	6.62935662	2.530025735	-0.141814663	1.963184587	2.28503662
chr14-106937869-106938509	1.768346323	2.016116843	2.558300493	2.48446814	0.581528974	2.589232821	2.878506492	6.62935662	2.204350517	1.896691205	2.485897276	4.961480807	0.771062022	-0.239822222	-0.018619655
chr14-107253273-107253426	-0.745812353	0.177417092	0.124521879	2.569383477	-1.767365565	-0.546952702	0.104754797	-0.538896918	-0.368664244	-1.004882484	0.89957684	0.745936969	-0.999131808	-1.513873662	0.63007694
chr14-21270850-21271148	0.615909087	0.741066101	-0.741066101	6.62935662	-0.741066101	-0.460730665	-1.255748405	-3.921399781	1.645320513	1.52584139	6.62935662	0	-0.216260759	-0.334556887	6.62935662
chr14-22971074-22971114	0.741066101	6.62935662	6.62935662	-1.75628638	1.255748405	-1.255748405	6.62935662	-4.248889054	2.117224697	4.029121994	6.62935662	3.089397681	2.798591231	1.956811807	6.62935662
chr14-24457993-24458208	1.114879035	-1.14711203	0.179215319	0.920487834	-0.615446719	-1.539440877	-0.187639843	-2.741761111	-2.417091538	-0.490946038	-1.26640505	0.169100636	-0.221051136	-1.942613605	1.176443431
chr14-24779793-24780691	2.357973975	0.009229221	-1.035191695	1.078213772	-0.799060582	-0.336064109	1.267538899	5.974117721	0.248297588	-0.20612615	-0.249548724	-0.196851979	-1.241150642	-0.944563864	1.479173183
chr14-24803679-24804153	-0.119266021	-1.078801089	-1.895741833	1.372828374	-1.123579581	-0.921036524	0.130932275	-1.187799166	-1.908973925	-0.42732245	-0.229571822	-1.105569195	-0.738203056	-1.941798987	0.254503529
chr14-24808787-24809593	1.077376093	-0.870022138	-2.081719898	0.748502632	-1.666675243	-0.119099237	-0.197904704	0.667300797	-1.088027433	-1.046193961	-0.26049586	0.208230435	-1.008744862	-3.031469403	3.704600448
chr14-29234890-29235469	0.321133048	-0.601987977	0.401104206	0.392106057	-0.821452713	-0.681976566	1.310363087	-0.048396045	-0.360909245	0.212321025	-1.100876632	0.07910875	-0.674058652	-1.71630378	0.288932045
chr14-29243622-29243762	-0.856878186	-0.5274158	-1.888984037	-0.046481705	-2.116966926	-1.644098787	-1.365602821	-0.078631467	-0.337732188	-0.669038736	0.124413157	0.130371163	-0.405968999	0.135470915	0.185558063
chr14-32671389-32671882	-1.645320513	-1.255748405	0.857604409	2.798591231	-2.998705305	-1.255748405	-0.334556887	-2.314037883	-0.741066101	-2.436154373	-1.489963163	0	0.527086081	-4.029121994	6.62935662
chr14-36985711-36985905	2.530025735	-0.516659555	1.452069923	-2.530025735	-2.066276767	-1.255748405	-2.118632487	0.327626546	1.584962501	1.584962501	6.62935662	0.599502692	-0.877785499	-3.221429151	-2.118632487
chr14-36987301-36987408	-0.326060407	-1.510437818	-2.776521901	0.088350086	-1.852430446	-1.343170949	0.077068312	-2.401730327	-2.351135673	-0.966682899	-0.605480839	-1.563636182	-1.410143493	-1.895416465	0.200838522
chr14-36992001-36992233	1.582102852	-2.101273973	0.20257284	-1.344845056	-0.725714618	-0.779281972	-0.060148478	6.62935662	-1.077158507	-2.720520323	-1.191107899	-1.30382526	-0.589297452	-0.257145874	0.490916981
chr14-37049091-37049299	-0.56684324	-1.794232386	-1.050561814	0.605911712	-1.914820019	-0.885086936	-0.384241852	3.403116952	-0.016380658	-1.299293088	0.377099014	-0.66797963	-0.228675196	-1.917304283	1.637404338
chr14-37123678-37124434	0.508357377	-0.020300228	-1.342399069	0.607645724	0.003372832	0.433840042	-0.168576524	1.094644032	-0.673122741	-0.88208431	1.202110784	-0.925083534	0.088657162	-2.607098394	-0.427900977
chr14-37125004-37125997	-0.690532988	-1.291819878	-1.123325819	-0.296550983	0.141670021	-0.428969053	-0.210845083	3.533913486	0.514372596	2.349916932	-0.823586792	-0.745476068	-0.388255331	-1.154161456	1.607312126
chr14-37126582-37127275	1.866666129	0.181536748	-0.782312593	-0.19810559	-2.510064617	-0.87994345	1.348215021	-1.50188502	1.534218269	-0.764752525	1.29535209	-0.011983885	-1.689372197	-2.760819141	0.488443494
chr14-37128378-37129602	2.437263789	-0.380976219	0.019303885	3.039105032	-1.12105909	0.274046382	-0.423628326	-0.467822549	1.418451557	-0.197052445	3.065330009	-0.203165971	0.564316485	-2.700276985	1.573146519
chr14-37130212-37130297	-1.255748405	0.26269224	-3.958203103	4.029121994	-0.825124211	-1.489963163	-0.527086081	6.62935662	3.089397681	1.645320513	0	-2.591896561	1.462507978	-1.956811807	2.876854179
chr14-37136192-37136391	0.053664011	-1.192416741	-1.022509568	1.96597876	-0.294793908	-0.229034391	-0.012688308	1.1887195	-1.228564336	-0.992165592	-0.175716872	0.26028516	-0.276274363	-1.809172796	0.181381425
chr14-38067622-38067965	0.521278817	0.076722648	-2.305200149	-1.175772194	-1.661803227	0.278044409	0.051276113	1.097410679	-1.341044093	-0.713349313	0.150824615	-0.167407928	-1.042793078	-2.735113008	0.046348233
chr14-38091824-38092175	0	-0.084744069	-1.072953908	2.530025735	-1.93283207	0.364522172	0	6.62935662	0.453703057	0.966034272	1.703972276	0.877785499	-1.956811807	-1.758892557	1.269835977
chr14-38724255-38725750	0.385764573	-0.994674679	-1.031276221	-0.072367654	-1.706133022	-0.370748589	0.454547638	1.961005216	-1.566474556	-0.37480174	0.17853417	-0.691623084	-0.857064034	-1.811014308	0.338807043
chr14-40686259-40686341	1.374865581	1.956811807	6.62935662	3.835995524	0.247972337	6.62935662	1.054771782	6.62935662	6.62935662	4.690768274	2.859243431	6.62935662	-0.088697948	-1.107625165	2.20247946
chr14-47121002-47121158	6.62935662	6.62935662	3.810432194	2.311190176	2.221498652	6.62935662	0	4.504678571	6.62935662	6.62935662	6.62935662	6.62935662	6.62935662	2.437346177	6.62935662
chr14-54423807-54424149	1.703246382	0.470082533	-1.799479894	-0.552971614	-0.744058108	0.048962503	3.195934907	-2.535341126	0.135610328	0.790453737	1.799479894	-0.575285341	0.50079837	-0.242298058	0.943775545
chr14-54430182-54430831	1.206549992	0.246315627	-0.075780634	1.403790336	-1.969263898	-0.575285341	0.560161491	2.321928095	0.242298058	1.978802423	0.196130736	-1.859101972	-1.447738882	2.660619984	1.837322337
chr14-54687160-54687314	1.155332286	-0.080353353	-0.588131764	1.11789072	-2.861296894	-1.911716175	-0.489959655	-3.467520336	2.52228118	-0.532329924	-0.833001746	-0.699010407	-1.119510213	-1.378924829	1.644001603
chr14-55907007-55907501	2.971645625	0.478550377	0.641978055	-1.375464761	-0.494233401	0.552962838	1.584750163	5.80169199	1.108947864	0.230040938	-1.593736232	0.348639091	0.028186269	-0.331511196	2.009943011
chr14-57263993-57264639	-0.258135855	-1.044507558	-2.083101053	0.637209782	-2.302197531	-0.904606107	1.061923932	2.253113568	-1.522670048	-2.203818177	-0.563956531	-1.625095418	-1.887318601	-1.714628054	1.649620257
chr14-57265268-57266029	1.769679546	-0.287813827	-1.23929626	1.158789486	-1.774150768	-0.499387055	1.112950136	3.107542179	-0.634423324	-0.298758448	-0.196255194	-0.392153721	-0.019834773	-1.269539253	1.297832001
chr14-57274550-57274900	1.709995663	-0.006730394	-0.702990213	-0.940819432	-0.346875617	-0.599502692	0.24714761	-1.086041233	0.112318508	-0.042163746	-0.338911269	0.666378412	-0.672621439	-0.027282317	1.29542831
chr14-57275967-57279669	-0.151536724	-0.593346662	-1.513910691	0.938209025	-1.84394439	-0.459008635	0.132783368	0.202718518	-0.782517497	-0.54099375	0.731588666	-0.715668951	-1.078195613	-1.858077902	0.420452525
chr14-57459172-57459287	-3.089397681	6.62935662	6.62935662	6.62935662	-0.460730665	6.62935662	-1.729280419	6.62935662	6.62935662	6.62935662	6.62935662	6.62935662	6.62935662	6.62935662	1.255748405
chr14-59931541-59932289	0.960942114	-0.809795551	-2.09672404	0.000204048	-2.783336425	-0.236212973	0.803906752	-1.452432326	-1.028447656	-1.192105847	-1.151930031	-1.12021594	-1.18639782	-0.948303516	0.75497103
chr14-60973462-60974525	0.290583292	-0.577315487	0.653037759	-0.433822406	-1.01708282	-1.42495099	-0.647671639	3.758163992	-2.812092278	-0.791600136	0.456643262	-1.138189783	-0.250902704	-0.059822659	1.233288989
chr14-60976898-60977353	2.086753192	1.204313209	0.854533298	0.897463066	-1.451667769	0.856853615	0.227137981	-0.156299253	-2.23391814	0.671286918	2.468578605	-1.328154021	-1.605160351	-0.700711893	0.815172917
chr14-60977856-60978275	0.646343245	-0.234444819	0.267227529	0.19154071	-0.79863012	-0.428243551	0.044987954	-0.932657111	-3.495177712	0.462324318	-0.436811053	0.734353426	0.898869949	-1.476340209	3.195934907
chr14-61104566-61104571	-0.945742979	0.135065771	-1.424091436	3.770416192	-3.277474493	0.275169999	2.06345272	-3.693428724	-0.589973416	2.301135125	0.836899836	-0.664534066	-0.867312311	-1.249483142	1.346692094
chr14-61119419-61120234	2.365897607	1.064669072	-0.629516292	2.688684604	-0.746696292	0.984935124	1.777687581	-2.291871958	0.185993626	-0.193062922	-0.580017931	-0.05328674	4.325477973	-1.439280803	1.896070059
chr14-61122051-61122155	1.956811807	-0.147000461	1.255748405	1.956811807	-0.26269224	-6.62935662	-6.62935662	-4.831894223	5.135496668	1.101450191	-2.951168982	3.331987671	-1.556576782	-0.885515992	6.62935662
chr14-61655727-61655919	1.75628638	0	-1.645320513	-0.857604409	3.255508221	-0.527086081	6.62935662	-1.956811807	6.62935662	0.741066101	-1.018442383	1.396528687	-3.331987671	-1.255748405	6.62935662
chr14-61748243-61748440	2.515203741	0.814122621	-1.081732218	-1.667750532	-1.113002849	0.627983157	0.541590976	6.62935662	0.181576934	-0.470082533	-0.109310102	-0.349046396	-1.044402775	0.082839954	1.411175615
chr14-62217806-62218168	0.770062061	-1.555913631	-0.955797746	2.523727933	-1.818313556	-2.099836119	0.382254167	-2.696954079	-2.357788805	-1.273739489	1.747456517	-1.129595628	-1.012152552	0.314926979	0.301088368
chr14-64663683-64663928	-2.329858146	0.368146761	1.255748405	2.292681378	-0.694010793	0.615909087	-2.951168982	-3.286581897	-6.62935662	-0.857604409	-0.931020414	-2.215449515	6.62935662	-3.633796536	2.436154373
chr14-65009265-65009707	-0.489517047	1.844382873	-1.907843344	2.766001697	-2.448961307	-1.419547365	-1.651920598	1.458907559	-6.543537268	-1.667765514	0.746631208	-1.281385422	-2.696637134	-3.00137144	0.284384887
chr14-68831098-68831210	-0.66967024	0.974002146	-0.331827417	6.15587344	1.014852193	1.584962501	-0.095905433	-3.599253885	0.364522172	4.171752419	2.336700814	0	-0.189622749	2.346428591	3.740591917
chr14-70316621-70316972	1.137214982	-0.313121912	-0.256449501	4.49816382	0.21081497	1.176149386	1.923055466	-3.490732569	-0.59237875	1.631235393	6.62935662	3.723273132	0.2301734	-1.067099749	2.948588721
chr14-70690454-70690538	0.101987455	-0.64041222	1.161091813	1.907843344	0.123171799	5.624418658	-0.326936657	2.684706235	6.62935662	1.845614509	0.599502692	6.62935662	3.028307997	-1.119819484	1.383929005
chr14-70700886-70701049	1.91922265	2.092142816	0.788395577	2.868311822	1.206133383	1.31236209	4.7450378	0.975252299	6.62935662	3.375797936	2.168810728	2.483740573	1.134684781	0.623626256	0.842029286
chr14-73136973-73137242	-1.645320513	-0.527086081	0.216260759	6.62935662	0.480904239	-4.029121994	-3.633796536	-2.703753432	-6.62935662	0.460730665	0	6.62935662	2.628410814	-0.460730665	1.255748405
chr14-73137874-73138006	6.62935662	6.62935662	6.62935662	6.62935662	6.62935662	6.62935662	6.62935662	6.62935662	6.62935662	6.62935662	6.62935662	6.62935662	6.62935662	6.62935662	6.62935662
chr14-73209128-73209188	3.57233292	2.494779177	2.463331685	5.283511641	2.952113707	4.026709018	-0.486253254	0.028725579	1.286390814	-0.107537682	3.184808192	0.882965408	2.207557153	1.520713145	6.62935662
chr14-73712491-73712967	-0.182913669	-0.142759525	-2.389715852	0.867075203	-1.163508045	-0.745098296	0.682943738	-0.233563051	-2.495661258	-2.843793112	1.212839781	-1.048831054	-1.826690257	-1.828068899	1.090084348
chr14-73736972-73737095	-2.849074383	0.379305533	-0.675940298	-0.058015294	-2.56229264	1.21262604	-0.641715111	-2.046932194	-4.264283524	2.481845363	-2.711348752	-2.849074383	-1.410378237	-2.716753246	0
chr14-80327885-80328595	2.437957581	2.776803978	6.62935662	1.187961924	0.951283595	1.604939946	3.072484596	6.62935662	1	6.62935662	6.62935662	6.62935662	1.703246382	-2.754553583	6.62935662
chr14-81422098-81422160	1.403790336	-0.244255269	0.567425895	0.945742979	-1.240696385	-0.460783724	-1.237353334	0.186889971	1.057760304	-1.127425773	1.499033286	-0.060483864	0.27310458	-0.588693602	1.892195766
chr14-91862813-91862907	6.62935662	2.089370295	1.375971025	1.584962501	0.028114455	2.377188051	1.272510388	6.62935662	0.188008774	6.62935662	1.796417463	3.628515181	-0.555058528	-0.65719644	6.62935662
chr14-92981121-92981227	1.66703569	0.313408808	-1.019409842	0.305462468	-0.677504373	-1.334907447	0.454442524	3.589794252	-0.34226537	-1.41707243	-1.274937871	0.531621983	0.338867547	-1.436507875	1.232206083
chr14-94088346-94088604	6.62935662	6.62935662	6.62935662	6.62935662	6.62935662	6.62935662	-1.645320513	-3.215713936	6.62935662	6.62935662	6.62935662	6.62935662	6.62935662	1.255748405	1.255748405
chr14-94254131-94254726	0.934163435	-0.467530063	-2.154668596	1.669652417	-2.13249566	-0.6711514	0.316231246	0.44225293	1.19634705	0.382489578	0.414227115	-0.100685796	-0.66868869	-2.140023633	1.127585614
chr14-94393791-94393816	1.032921678	2.126171462	-0.337272525	4.045029967	0.845257954	-0.38126489	0.397270803	-0.202454121	1	0.964824574	1.728408622	1.586846166	0.830465769	0.44468919	2.639450677
chr14-94405267-94405681	0.793472481	1.155048145	0.756631794	1.796750471	0.121169136	2.1306288	0.045338476	-1.407266156	2.054367507	1.129452002	2.233810359	-0.062754804	1.580386229	-1.966046869	2.832456822
chr14-95234658-95235489	1.446213277	0.009203229	-0.719877787	-0.148554063	-0.311968177	0.558093724	0.540991482	-1.718670835	0.398630326	0.058494603	0.909315906	0.195270224	-0.060986151	-0.699191802	1.834762251
chr14-95826570-95826997	2.360407224	0.166864758	0.024861764	2.990070497	-0.20681857	-0.514539093	2.6361851	6.62935662	-1.070926604	-1.313447433	0.687156617	-0.070386148	-2.029363717	-0.622741484	2.607361409
chr14-96180576-96180847	0.464559921	0.378751834	-1.418432649	1.00578657	-1.054296583	0.089340652	-0.028484528	2.329155744	-0.605854307	-0.119593303	0.593009341	0.23461016	-0.59532076	-0.889937974	0.90139207
chr14-96707427-96707554	-0.375692553	2.436154373	6.62935662	3.089397681	6.62935662	0.409254202	-0.306592329	6.62935662	6.62935662	1.75628638	4.339456604	6.62935662	6.62935662	6.62935662	6.62935662
chr14-97081558-97082103	-0.741066101	-3.331987671	1.255748405	4.282481745	-0.282947501	-1.255748405	-2.68733863	-2.628410814	-6.62935662	-3.089397681	-0.245145792	3.331987671	-1.645320513	-2.351729791	6.62935662
chr14-97673726-97674219	-0.661221966	0.968083687	3.310843366	0.823218177	0.575285341	2.102544153	0.794339734	1.19754704	3.195934907	3.195934907	1.778290675	3.129935987	0.596013356	1.343312841	0.592756297
chr14-97765187-97765260	1.101450191	6.62935662	6.62935662	6.62935662	3.089397681	6.62935662	-2.798591231	-6.382667997	-6.62935662	6.62935662	6.62935662	6.62935662	6.62935662	1.255748405	6.62935662
chr14-98012817-98013058	-0.950166467	-0.342058419	4.401899559	1.00925894	1.734936812	1.956811807	2.02327195	6.62935662	6.62935662	2.149325615	0.101987455	4.401899559	-1.495667062	-0.251190099	6.62935662
chr14-99101498-99101531	5.019797743	1.530634603	6.62935662	5.669584773	0.180560274	0.990808277	-0.690121571	6.62935662	1.584962501	3.43286833	6.62935662	4.238613798	-1.717716185	-0.597572099	6.62935662
chr14-99655593-99655747	6.62935662	4.177366578	1.499033286	6.62935662	2.132107707	2.338994542	1.874505697	-3.466511123	2.321928095	0.596370704	2.274536913	5.53233419	2.792225634	-1.046154092	6.62935662
chr15-100272053-100272142	0.216260759	6.62935662	0.216260759	6.62935662	2.215449515	0.282947501	-1.046581621	-4.54727005	0.409254202	6.62935662	2.535385166	1.956811807	6.62935662	1.334071403	6.62935662
chr15-101389974-101390259	-1.500004339	-1.276697162	-1.003643456	0.496417801	-2.361215805	-0.150139312	-1.414932189	-2.375010244	-1.888530564	-1.916058737	0.474867329	-0.797756052	-2.377356879	-1.929988265	0.535608959
chr15-101418967-101419654	-0.127931653	0.014160714	-1.10984554	0.847728575	-1.672600283	-0.347745275	1.232407202	-1.253111466	0.379857859	0.313230035	0.521057932	-0.261963497	-1.614019018	-1.218291452	0.548938704
chr15-101420636-101420989	1.449927652	-0.33134686	-2.669591354	2.547337489	-1.635613862	-0.555823936	1.613844341	-1.300859198	1.777857147	0.991322177	-0.048237109	-0.176130183	-2.044043766	-0.84429403	2.63970437
chr15-101926307-101927126	0.216260759	6.62935662	4.851632508	6.62935662	6.62935662	6.62935662	6.62935662	1.645320513	6.62935662	3.539971451	6.62935662	6.62935662	6.62935662	-0.825124211	2.628410814
chr15-101991512-101991886	-0.825124211	0.193468686	-3.633796536	-4.594872889	-1.956811807	-6.62935662	-3.539971451	-6.62935662	6.62935662	-6.62935662	-3.215713936	2.436154373	0	-3.721936314	0.741066101
chr15-23035493-23035557	1.232965546	0.304486241	1.870265384	6.62935662	1.925798124	0.713124548	1.216201505	1.325400854	-3.563639435	0.504184531	0.390116452	2.118632487	2.530025735	-1.058377305	1.584962501
chr15-23810163-23810861	1.114955245	1.68865025	1.926445586	3.114876274	0.466262172	0.927431555	0.730729053	-3.554844079	1.678741644	-0.203026674	3.563639435	3.64980393	1.904205971	0.779694188	2.02642471
chr15-24919600-24920494	2.798591231	6.62935662	6.62935662	6.62935662	1.255748405	6.62935662	6.62935662	6.62935662	6.62935662	1.956811807	6.62935662	6.62935662	6.62935662	-0.245145792	6.62935662
chr15-25449918-25450131	-0.245145792	3.883638825	6.62935662	6.62935662	2.109958276	6.62935662	1.595228393	6.62935662	6.62935662	4.685621146	6.62935662	6.62935662	2.628410814	0.527086081	4.394273884
chr15-25841831-25842111	-1.584962501	2.118632487	1.907843344	-1.216201505	2.267010801	6.62935662	2.194389905	-3.604499718	0	-0.068014711	0	1.769828543	0.475451373	4.85574247	2.783058661
chr15-25925801-25926097	5.201093427	6.62935662	6.62935662	0.599502692	6.62935662	6.62935662	6.62935662	6.62935662	6.62935662	1.63039318	6.62935662	6.62935662	3.563639435	6.62935662	2.859243431
chr15-25953284-25953514	-1.729280419	6.62935662	6.62935662	6.62935662	6.62935662	6.62935662	6.62935662	6.62935662	6.62935662	0.741066101	6.62935662	6.62935662	6.62935662	1.068750441	6.62935662
chr15-26026152-26026414	-1.423251107	2.798591231	6.62935662	-0.741066101	5.000524734	6.62935662	-1.645320513	-1.215105958	6.62935662	4.282481745	6.62935662	6.62935662	6.62935662	2.376341124	6.62935662
chr15-26044050-26044289	1.428394149	1	2.838811738	6.62935662	0.067975908	1.091190386	0.532482417	1.385313681	1.703246382	1.281658326	1.74314225	6.62935662	3.195934907	0.802241566	2.321928095
chr15-26108946-26109614	-2.091638262	6.62935662	-6.62935662	6.62935662	6.62935662	6.62935662	0	6.62935662	6.62935662	0.615909087	-1.645320513	6.62935662	6.62935662	-3.539971451	6.62935662
chr15-27111388-27111774	1.204790024	0.571363955	-1.584962501	0.599502692	-2.339667334	-0.467976699	-0.760905546	0.364522172	-1.034902019	6.62935662	1.325400854	-1.533320523	-1.255748405	0.228906256	0.166718103
chr15-27128315-27128909	1.244757572	5.630120022	6.62935662	2.687771637	3.027835846	5.718432091	2.214079039	1.687210017	1.403655646	2.530025735	2.705217327	6.62935662	6.62935662	-0.233849348	1.764354901
chr15-27959473-27959543	2.530025735	3.563639435	6.62935662	0	2.455988732	2.530025735	-0.990808277	6.62935662	6.62935662	2.859243431	6.62935662	6.62935662	0.541649979	-1.311510921	2.84350637
chr15-28051715-28051789	0.86175113	3.955377332	4.371788903	-0.129826514	1.286505567	1.135692125	2.036342733	6.62935662	6.62935662	2.413634882	6.62935662	6.62935662	-2.003618368	-0.053050578	1.449938728
chr15-28272148-28272656	0.418405111	1.409484888	4.202183824	1.471339015	1.778290675	1	-1.295291907	5.457218551	6.62935662	0.669731293	2.235536729	6.024264115	2.498259613	0.243065501	4.783153926
chr15-28339873-28340459	-0.49601743	-0.588006891	-1.420741999	1.273183748	-2.452146072	-0.302668995	0.024618967	1.809545909	-1.784408109	0.104634695	-0.650426623	-0.595586782	-1.490872603	-1.823890828	-0.06227814
chr15-28344587-28344730	-1.084588176	-0.83513016	-2.033633193	0.380976219	-2.508477902	-1.240047333	1.046907943	-3.334079616	-1.156013473	0.225125959	0.493031806	-0.412981265	-1.928141542	-2.165879847	1.468001602
chr15-29403333-29403393	1.331759667	2.805352456	2.325884011	0.443851347	4.118895664	-0.78293299	1.135268329	5.428175746	6.62935662	0.410027481	6.62935662	5.374655513	-1.296773696	-0.606503748	6.277644231
chr15-29406026-29406153	6.62935662	3.721936314	2.436154373	0	5.316900026	6.62935662	0.460730665	6.62935662	6.62935662	6.62935662	6.62935662	0	0	3.805036385	6.62935662
chr15-29967531-29967620	-0.37223701	-1.102643765	-0.421208395	-0.347412551	-0.498480338	0.390116452	-0.390116452	-2.029043591	-2.040541477	0.859016212	2.573687165	1.036725259	-2.739751237	-0.992298366	2.118632487
chr15-31372742-31373178	0.832270487	-0.304486241	0.107978736	0.64041222	-0.681463115	-1.711339834	-1.00247431	-4.693335028	2.18376443	-3.513814593	1.584962501	-0.539643496	0.555058528	-1.584962501	-1.204790024
chr15-31515750-31515852	1.184123167	-0.146765855	2.18376443	0.599502692	-2.836882964	-1.296816866	-0.306895567	-2.249414494	-0.718547573	-0.842612495	6.62935662	-0.419537725	-0.148744068	-0.79102106	-0.159491578
chr15-32215657-32215789	0.615909087	0.857604409	6.62935662	6.62935662	4.92799546	4.186386178	-5.399715668	6.62935662	6.62935662	4.161332149	6.62935662	6.62935662	6.62935662	1.199596942	6.62935662
chr15-33009409-33009531	-1.214035692	-0.563206801	-0.161041198	0.2608935	-1.353482325	0.11495339	-0.0270627	-1.512951778	0.008117106	-1.281975067	-1.045629069	-0.797162896	1.202045928	-0.764184123	0.89742211
chr15-34628731-34629056	1.486061772	-0.275022761	0.084761969	0.349228946	1.109837294	0.245236954	-0.174843072	3.360028613	-2.455223254	0.324771308	1.662144333	3.048446372	0.707883627	-0.012212337	-0.361629287
chr15-37170381-37171175	0.203975898	-1.442896329	-1.94811629	0.877785499	-1.528816302	-2.768224827	-0.141134457	-3.668366702	0.424103253	-0.852930536	-1.007931186	-1.208121614	-1.165906394	-3.59339883	2.267010801
chr15-37172509-37173017	0.446033174	-0.995189617	-1.841657185	0.938834182	-0.943188987	-0.549926211	0.252934098	-0.829581887	-0.345101113	0.068930677	1.048512546	-0.587160351	-0.692828527	-1.269556671	1.564626636
chr15-37179603-37179779	0	1.956811807	4.394273884	6.62935662	1.046581621	0.334556887	-4.161332149	-5.198530235	6.62935662	-6.62935662	0.409254202	0	6.62935662	6.62935662	-1.645320513
chr15-37180325-37180889	-0.193414197	-0.901906488	-3.031614368	0.453703057	-1.092179859	-0.467145144	0.492970748	-2.564826189	-0.210167172	-1.141640187	0.096781523	0.326848723	-0.563815173	-2.032220424	1.490072605
chr15-37389384-37389585	0.957316818	-0.203603104	0.342058419	1.051875232	-1.244329963	-2.118632487	-0.148744068	-1.880825579	0.536930843	-0.134264773	-2.542148814	-0.427592467	0.258544035	-0.753948939	2.212484742
chr15-37398943-37399118	-1.956811807	6.62935662	0	2.798591231	-0.460730665	-6.62935662	-1.956811807	-1.613630255	0.637416349	2.215449515	-2.951168982	1.255748405	6.62935662	-6.62935662	6.62935662
chr15-37402488-37402723	0.919162564	-0.421208395	0.680958645	0.803840529	-3.295094875	-0.342058419	-0.857771678	-4.252864747	1.517726935	0.189622749	-0.696775089	-2.075910011	-1.090085962	-1.056216008	0.364522172
chr15-40566880-40566933	4.282481745	6.62935662	6.62935662	6.62935662	4.282481745	6.62935662	6.62935662	6.62935662	6.62935662	2.292681378	6.62935662	6.62935662	1.645320513	2.951168982	6.62935662
chr15-40571997-40572326	2.156873427	0.557766738	1.122033595	2.076166036	1.114720192	-1.584962501	0.478082445	0.354424027	0.250615007	1.447528818	1.512103043	0.551468222	-1.736404632	-1.915919516	0.481221463
chr15-41793472-41794747	0.530521454	-0.914680516	-0.803351706	-1.589040399	-1.540075175	0.059373147	0.430022292	-1.144055269	-0.701037284	-2.69765136	-0.73896878	-1.299552687	-0.110912631	-1.008761914	1.335740766
chr15-45670865-45671347	0.373680336	-1.023385554	-1.022125433	-0.893857745	-1.775825601	-1.187735454	0.634785812	-1.49096272	-1.741316223	-0.454985323	1.213981657	-0.399365015	-0.777680977	-2.162220391	0.272070953
chr15-45996521-45997064	1.789350617	-0.323410293	0.673782005	1.313342481	-2.770334013	0.91978301	1.49181665	1.352942998	-0.09630415	-0.066004684	-1.967247518	-1.626946198	1.313342481	-0.372803968	1.211813428
chr15-51385812-51385970	-0.216045092	-0.289034039	-2.019245345	0.661678022	-1.562597743	-2.215535654	0.287879262	-1.475785662	0.640105179	-0.175731612	-0.357589138	-1.324962314	-1.336932321	-1.152194135	-0.050977805
chr15-51387571-51387921	-0.491670986	-1.018442383	-2.798591231	6.62935662	-3.303774843	6.62935662	0	-5.796058023	-3.386829028	-1.154532664	-2.535385166	-1.956811807	0	-0.229798402	6.62935662
chr15-53075421-53075877	0.054079941	-0.870420741	-1.995784372	0.311226206	-1.093567537	-0.683801921	-1.099721712	0.232580856	-0.154812187	-2.367178799	-1.346564937	-1.372494005	-2.100565087	-2.448923584	0.857198502
chr15-53083518-53083587	0.011952323	-0.095568791	-1.693888622	2.565140359	-1.97286583	-0.350614226	0.814616297	1.289153727	-1.45741247	-0.186462381	-1.430088956	-0.738209973	-0.509506501	-1.971538651	1.347841609
chr15-53087068-53087887	1.601872933	-0.851365782	-0.919100796	1.005227708	-0.777196676	-1.568549598	-0.852558611	1.899004991	-0.502143371	-0.362176238	0.258118012	0.554513262	0.595454084	0.23478306	1.500669463
chr15-53097649-53097840	0.341858431	-0.974526481	-1.226269484	0.307559138	-0.772804195	-0.718308829	0.725190725	1.267801319	-1.069815335	-0.348473581	-0.140970524	-0.138938032	-1.377091881	-1.710385272	2.137208547
chr15-59157075-59157857	2.422511108	1.262812108	0.202410532	5.051990648	0.433570415	0.646858815	2.512138046	1.17704796	0.471935255	1.465630273	1.349580447	0.194105113	0.859756247	1.305879818	3.425591763
chr15-59908652-59909035	2.215449515	2.798591231	4.685621146	-1.859819045	2.902044892	0.741066101	-5.102917431	1.595228393	6.62935662	1.956811807	6.62935662	6.62935662	3.805036385	3.331987671	6.62935662
chr15-65341703-65341995	-1.255748405	-0.931020414	2.091638262	6.62935662	-2.798591231	2.351729791	-2.798591231	-6.62935662	-1.645320513	0.245145792	-0.104983261	2.951168982	-1.018442383	-2.053209062	6.62935662
chr15-66416399-66416623	-0.892784167	0.480904239	5.069586435	0.705200537	1.956811807	-0.931020414	-0.741066101	4.685621146	6.62935662	1.180437075	0.806803991	3.089397681	1.255748405	1.999583097	6.62935662
chr15-66546648-66546935	-0.011480065	-1.129720659	-1.835282811	1.524446394	-1.037493176	-0.858716296	1.764354901	1.202391032	-2.147333065	-0.050977805	0.50278816	-0.392863071	-0.96373588	-2.98530541	1.582318797
chr15-66914759-66914883	3.237595136	-1.336932321	-2.16442625	3.260358849	-1.715815405	-0.245126729	2.431138399	-0.083604659	-0.860167956	0.714230888	0.086587259	-1.046232127	-0.54649214	-2.555113036	1.790614926
chr15-66947171-66947617	0.332849433	-0.541589676	-2.871017393	3.335775728	-0.787942778	-0.314276126	0.617539914	1.505343487	-0.494611029	-0.959567133	-0.865362096	-0.87447981	-0.935430337	-1.412839294	1.540149265
chr15-67325751-67326290	-2.111197246	-1.033685535	-1.024012296	0.136588914	-1.329726726	-0.41485769	-0.893074725	0.504909656	0.300409295	-0.639051215	0.026806961	-0.930539972	-0.34292678	-0.978188702	0.8442272
chr15-67356310-67356942	0.129916866	0.304486241	1.470669386	5.201093427	-0.17462935	2.756829469	-0.877785499	-3.489638155	3.898712809	-1.99862916	-1.636305644	2.066276767	1.642485461	1.011687473	2.027433663
chr15-68125566-68125599	-1.373184895	-1.302128284	-0.814113307	0.528301699	-1.058834523	-0.343273386	0.493499701	-1.786787927	-2.70915834	-1.493573554	0.104206521	-0.635948847	-0.382690384	-1.264421438	0.869135377
chr15-68128025-68128175	0.078671106	-1.553227041	-1.873867617	-0.219168341	-2.580403805	-0.581125944	1.651746762	3.75150598	-0.534646032	-0.599700467	0.761225687	-0.682208384	0.493918206	-2.315205703	1.12398323
chr15-68851385-68851685	1.936468685	-0.360470944	-0.804831885	1.630622598	-2.060397168	-0.096376527	0.90343662	-1.610994541	-1.237164789	0.444161215	0.207973602	0.102459417	-1.17541255	-0.893737598	0.491580664
chr15-69087774-69087809	2.299552098	-1.270723379	-2.479378935	0.206909078	-1.671662321	-0.443167523	0.256121095	-0.526640072	-1.038033176	-0.988438595	-2.999709051	-0.242775699	0.396491831	-0.774203197	0.509167649
chr15-69744390-69745013	1.79825449	0.170132503	0.058586895	-0.03870597	-0.197199528	0.228030435	1.004329797	0.561813167	-0.679834491	-0.195931565	-1.728786926	0.873187341	-1.124943128	1.044440378	1.313731026
chr15-69754609-69754714	0	0.409254202	1.423251107	1.956811807	1.500812758	-3.539971451	-1.068750441	3.331987671	2.68733863	6.62935662	4.771008648	3.286581897	-2.951168982	6.62935662	1.839661954
chr15-70877866-70878049	0.536088779	-0.865075593	-2.648988584	3.928407428	-1.211204275	-0.647999716	0.614042842	-3.214703147	3.394965738	-1.633627761	-0.47165051	-1.132146438	-2.205006379	-1.761431878	0.535893116
chr15-70994435-70994672	-6.62935662	-1.462507978	1.255748405	-1.52584139	0	1.255748405	-1.423251107	-4.667921381	0.527086081	2.798591231	-1.645320513	4.394273884	6.62935662	-2.215449515	-1.645320513
chr15-71506968-71507300	1.705411402	1.959996117	1.988146235	2.255743483	1.668375785	2.183191769	-0.069684409	6.62935662	6.62935662	2.224998791	2.360611015	3.509754499	1.764354901	-1.221064779	5.017114275
chr15-73735098-73735694	2.458286407	3.839714347	6.62935662	4.515562442	3.921783138	2.015721805	1.22169599	6.62935662	4.188710762	5.79906984	4.080503133	6.62935662	1.787575246	1.32817377	6.62935662
chr15-74466337-74467158	0.83805689	2.344842661	0.366463738	1.814864936	0.699401315	1.155846681	0.975320284	-1.12392639	-1.40172431	0.133471339	1.770685785	1.198403328	0.34226537	1.105697785	1.494099253
chr15-74494781-74495109	-2.769070473	0.136105091	0.334556887	-0.961955519	-1.030561155	0.931020414	-1.645320513	-1.808922175	-2.329858146	0	-0.966546313	0.38089771	-1.018442383	-0.460730665	3.089397681
chr15-74658166-74658573	-0.624629649	-1.026919153	-0.839257867	0.569858813	-1.974026923	-0.456246017	-0.137926111	3.459431619	-1.412230494	-0.807320612	-0.518419867	-0.730140325	-0.715690914	-1.725876764	0.790376313
chr15-75019070-75019376	1.204217546	1.929992057	-0.228030435	1.951676902	-0.188249134	-0.75823078	1.183963486	2.351215394	1.903725041	0.164206715	0.173341699	-0.097399947	-0.867687922	-3.45051204	0.948059522
chr15-75248086-75248768	0.24323913	0.479928169	-0.968343229	0.10098463	-0.335777769	-0.450332537	0.558035295	-1.103049114	-0.867035913	0.307770287	-0.017388115	-1.264969552	-0.282717481	-0.90730902	0.906704864
chr15-75470777-75471218	1.10611356	0.528665519	-0.788432555	3.103949581	-1.483178709	-0.573142859	0.328063803	-0.727668754	0.852097814	0.251892151	0.278634284	-0.409424245	2.148002092	0.167865428	1.31105372
chr15-76458279-76458372	2.711362313	3.770416192	6.62935662	2.56229264	3.916933847	-0.442793204	2.91699285	6.62935662	6.62935662	0.779281972	6.62935662	4.515562442	0.934927762	-0.167225279	4.361089989
chr15-76627594-76627788	0.27642391	0.158099691	-1.321185649	2.667824171	-0.2464626	-0.164668253	2.271269737	5.53233419	4.325383243	0.739787896	-0.436552625	-0.471552569	-1.673099829	-1.050371592	2.652180272
chr15-76632813-76635357	1.503888369	-0.553470911	-1.758121151	1.460207203	-1.724855856	0.13743723	1.160465233	2.141550996	-0.932845797	-0.290338752	0.271840182	-0.921880308	-0.984706266	-1.538878139	1.902040483
chr15-77376235-77376250	0.924193247	-0.321765314	-1.271431584	-0.932490831	-1.953602092	-0.9158677	-0.10185684	-2.073597316	-1.410963225	-1.599500774	0.568634122	0.467450134	-2.207874444	-2.387961788	-0.450858694
chr15-78556423-78556534	0.391077536	1.559704006	0.492702012	1.078361121	0.017403835	-0.119581186	1.77037158	3.03450419	0.411820126	1.060492745	1.246005968	-0.312892762	0.350290727	-0.281410992	0.551203006
chr15-78631626-78631963	6.62935662	6.62935662	6.62935662	-1.462507978	6.62935662	4.594872889	-0.527086081	-3.089397681	6.62935662	6.62935662	6.62935662	6.62935662	6.62935662	0.806803991	6.62935662
chr15-79298384-79298769	2.293273834	1.941369192	6.62935662	6.62935662	5.319080705	2.530025735	6.62935662	0.535181965	6.62935662	6.62935662	6.62935662	6.62935662	1.135268329	2.118632487	6.62935662
chr15-80624381-80624617	1.961058477	1.880085008	3.770416192	1.077680163	1.669893505	2.703242876	1.488258502	0.197702816	6.62935662	6.62935662	2.44109282	5.20533972	1	1.476148883	1
chr15-81410853-81411066	0.427753215	0.744320498	-0.898087617	0.526112331	0.102796521	-1.002472906	0.283663561	1.484675066	-1.786200815	0.105367143	-0.724617204	0.256939474	0.996320977	-0.048204036	1.053572012
chr15-83317281-83317632	4.50467857	1.618708735	0	1.384992036	1.654983248	1.805952108	0.355391899	6.62935662	0.228906256	3.289676751	3.36296426	0.172987703	-0.112379628	0.877785499	6.62935662
chr15-83360963-83361171	6.62935662	-6.62935662	6.62935662	6.62935662	1.956811807	6.62935662	-1.255748405	6.62935662	-6.62935662	6.62935662	6.62935662	6.62935662	6.62935662	-6.62935662	-6.62935662
chr15-83953864-83954395	1.313342481	-0.442793204	0.126709018	-1.848761621	-3.066492571	-0.782835921	-1.771297201	-1.500524645	-0.53559332	-2.366919311	-1.422627325	-0.541590976	-0.465987751	-2.292525237	-0.021482361
chr15-84115433-84115529	-1.574733004	-1.423251107	1.645320513	1.808922175	-0.898050261	0.460730665	1.595228393	0.409254202	-6.62935662	-0.12671373	-1.645320513	1.255748405	0.741066101	-4.447090589	0.527086081
chr15-85360655-85360691	-0.732744912	-0.236044864	-2.046373856	1.471693909	-1.50131511	-1.210556841	0.45594742	-0.798087821	-0.894888751	-1.361781519	0.101766262	-1.099501188	-1.075079386	-1.64001952	1.03484054
chr15-89157815-89157841	-0.159215506	-0.261362673	-1.048193733	0.836868561	-2.70846768	-1.365969233	-1.829199864	-1.025216866	0.527086081	-2.756829469	-1.702075729	-0.116393433	-1.208547265	-3.205362153	1.35465453
chr15-89920824-89921258	0.005403028	-0.217550901	-1.599650117	1.456607122	-0.559984006	-0.439538797	0.67777941	1.555581432	-0.564016715	-1.569111805	1.899530888	-0.585975596	-0.908708948	-1.519304675	0.507555978
chr15-89922071-89922345	-0.039670817	0.307378177	-2.328132442	1.097620969	-1.658187494	-0.942184383	0.509879522	2.409235021	0.398808274	-0.853659391	-0.019807076	-0.614762645	-0.510080211	-1.787073722	-0.051629714
chr15-89951787-89953370	1.468324701	-0.300035384	-0.464536485	2.398625737	-1.002737194	0.122862441	0.827206217	4.086307681	0.238710451	0.400540667	-0.829831927	-1.28646617	-1.680042798	-0.493232653	2.070297873
chr15-93362247-93362731	2.955414764	2.783058661	5.428175746	3.212679563	-1.379720753	2.40365095	0.966034272	-2.050324193	6.022884475	3.683908612	3.028307997	2.32086841	2.40365095	-0.453703057	1.061262459
chr15-93616894-93617168	1.202355004	-0.598301453	-0.338941683	3.356101214	-1.431013751	-0.686164177	0.57724682	-2.978199335	2.010918858	-0.591460619	-1.687530647	0.255447171	0.001917045	-0.575708267	0.664314461
chr15-93632611-93633408	0.051639434	-0.259627129	-1.101895434	-0.004758945	-1.197212732	-1.569095626	-0.250795927	-2.829342137	-2.364670985	-0.751803089	0.277881558	-2.175410925	-1.391574251	-1.276379865	0.117314707
chr15-93958397-93958581	0.953313279	0.245145792	6.62935662	3.460301097	2.838241783	4.029121994	0.433464943	6.62935662	6.62935662	4.851632508	6.62935662	6.62935662	3.439683996	0.409254202	1.506624035
chr15-94346817-94346887	0.630059691	0.537475942	2.044676642	6.62935662	1.20716009	0.1995045	3.577066544	-1.773252311	-1.31785247	5.110893909	3.587579448	3.5431153	0.343644302	-0.589582935	2.263563784
chr15-94841112-94841334	1.78658345	-1.322268371	0	1.956811807	-0.409254202	-0.694010793	-2.798591231	-4.189143404	-2.436154373	-1.645320513	-3.603188562	6.62935662	1.081089681	-1.164944168	0.898050261
chr15-96596177-96596924	2.391581407	-1.508101533	-1.573649371	1.350942177	-2.897376105	1.413150615	0.803337792	0.141275589	-1.479479885	-0.477119519	-1.05601341	-0.869950673	-0.993913773	-2.946913012	1.296957006
chr15-96864196-96864283	1.763107977	-0.654292995	0.276028929	3.898712809	-2.487359537	-0.381337545	1.732676169	4.171752419	-1.426243849	-0.760905546	-0.158280753	0.442216447	-0.767318418	-1.162440203	0.223356115
chr15-96868857-96869220	1.574733004	2.436154373	2.628410814	4.771008648	-1.75628638	-0.460730665	-2.535385166	0.26269224	1.956811807	0.193468686	0.282947501	4.029121994	0.527086081	-1.676378918	2.798591231
chr15-96912739-96913183	0.105020695	1.031676529	-0.32443242	5.378007384	-0.367476547	-0.854032455	0.998324325	0.876802115	0.887633281	0.135610328	0.819387573	2.540730254	-0.826230408	-0.267632393	3.414438789
chr15-99194431-99194624	-1.132206453	-1.591924545	-1.365909737	-0.447430526	-2.53147388	-0.230466482	1.195293784	-3.271220386	0.608298498	-1.200325714	-0.827980075	-1.620913827	-2.204258245	-3.297154281	0.406557354
chr15-99408636-99409506	0.276028929	0.22201026	0.953179101	-0.540222645	0.063834056	2.798591231	-0.835162567	-4.637871303	0.760905546	-0.956210071	0.094150768	-0.719589643	1.013695818	-0.38624411	0.939134568
chr16-1036944-1037073	0.384155421	2.975760829	4.282688389	0.899694557	0.183361338	0.391502955	2.053201551	-1.412033296	6.62935662	2.244137817	0.708931634	6.62935662	0.830776566	-0.862158906	1.824717824
chr16-10449523-10449708	6.62935662	4.041550447	3.211811492	3.57433582	2.955414764	0.539850385	0.815316364	6.62935662	-0.599502692	1.870265384	5.713382892	6.62935662	0.805319623	-0.779638751	6.62935662
chr16-10647084-10647275	-6.62935662	-1.255748405	1.255748405	2.215449515	-4.594872889	0.741066101	-4.029121994	6.62935662	6.62935662	1.255748405	6.62935662	6.62935662	0	-2.725360435	-6.62935662
chr16-1088364-1088568	1.813726425	2.411587342	4.709067527	1.975877449	1.821331455	1.181006823	0.529579952	0.715367018	1.902402171	3.622962842	1.0521224	1.185351015	0.278044409	0.054617414	2.39479404
chr16-1116361-1116397	-4.282481745	0	6.62935662	-1.255748405	6.62935662	-6.62935662	2.436154373	6.62935662	-3.721936314	6.62935662	1.255748405	6.62935662	6.62935662	6.62935662	6.62935662
chr16-1214867-1215071	-0.527086081	1.334071403	0.460730665	4.49804723	0	2.065612591	2.71594617	2.215449515	6.62935662	6.62935662	6.62935662	4.92799546	-0.409254202	0.159792743	0
chr16-1224897-1225126	-0.253097111	2.530025735	0.178914851	0.903388537	-0.646557936	-0.296550983	0.333220448	-1.033233852	-1.798217193	2.13392772	2.587857047	1.182165844	-0.225457937	-0.696027277	0.610636812
chr16-1404834-1405223	6.62935662	1.574733004	6.62935662	6.62935662	0.615909087	6.62935662	3.331987671	4.282481745	-1.255748405	0.282947501	-0.245145792	6.62935662	1.018442383	4.161332149	2.436154373
chr16-1424525-1424607	6.62935662	6.62935662	6.62935662	6.62935662	6.62935662	4.041550447	2.530025735	-3.43286833	2.530025735	6.62935662	6.62935662	2.118632487	6.62935662	6.62935662	4.60069198
chr16-1430087-1430103	1.255748405	0.08743198	0.516659555	3.289676751	-1.72129435	-0.068014711	1.584962501	1.184123167	0.990808277	5.428175746	-0.96352812	-2.071581408	1.204790024	-1.313069706	5.876402396
chr16-14403004-14403425	1.430264473	0.876802115	0.590649332	0.98404157	-0.352280319	0.156844133	1.17188684	-1.109217696	-0.449324907	-1.052282516	1.617329009	-0.396491831	-0.342403339	-0.220677429	2.973153401
chr16-1991308-1991447	2.446850131	6.62935662	3.898712809	2.92333295	-0.094635572	-0.461336126	2.66988484	3.740591917	-1.041507557	2.267010801	0.599502692	6.62935662	-0.599502692	-0.646594935	4.171752419
chr16-2041826-2041916	-1.255748405	-0.216260759	-2.436154373	6.62935662	2.798591231	-1.124412237	1.255748405	-0.786848605	6.62935662	-6.62935662	1.75628638	1.75628638	-0.527086081	0.825124211	0
chr16-21170695-21171239	-0.227446578	-1.238650903	-1.347779277	1.051003006	0.575285341	0.280528584	0.659202967	1.149722137	-0.371566634	-1.623369655	1.281658326	0.700560212	-1.645006987	-0.38146857	1.471339015
chr16-2334337-2334964	2.47389176	2.679264423	2.807354922	4.389926656	3.64980393	1.126878253	1.542207892	2.12427092	2.763204514	1.764354901	2.807354922	2.807354922	-0.486140688	0.460837082	5.211231424
chr16-2801793-2801952	1.471339015	0.623497684	-1.374748089	1.961431213	-2.146179141	0.939709366	1.179151045	-2.777491796	-2.604481878	-0.249309864	-1.083017476	-0.621093973	-2.970336444	-1.262690619	0.510193651
chr16-2892604-2892809	-0.530584906	-0.498724523	-1.42905274	0.835774656	-0.520543384	-1.453429079	-0.067640335	1.006105559	-1.32011573	1.206525128	1.215162251	0.058315741	0.965472916	-1.492760904	1.317013589
chr16-28995843-28996533	-0.63746869	0.485559356	0.056067577	1.697005397	-1.083665965	-0.075886262	3.585957247	-1.256679069	1.461513414	-1.082592925	0.22207623	-0.632628263	1.933466087	-1.405359595	0.083493867
chr16-31128310-31128351	1.956811807	-1.255748405	3.089397681	0.193468686	-0.527086081	-1.255748405	-3.404660962	-3.500680678	3.331987671	-0.741066101	-3.404660962	1.956811807	6.62935662	-1.75628638	6.62935662
chr16-3210066-3210357	2.249850834	-0.556159894	0.068875165	2.151942418	-0.527301073	0.278054541	0.740546513	4.79357234	-1.388238648	-1.680836047	0.914468086	-0.881954394	-0.283366936	-1.403795909	0.529740265
chr16-3242639-3242850	2.479306639	2.235704879	1.290356559	2.555955605	-0.239400745	1.654964542	2.993111704	6.62935662	-0.079835914	0.702188246	0.798828671	-0.157829984	1.823027095	-1.338070419	1.522333809
chr16-34257170-34257432	1.444252709	3.201725094	5.79906984	0.673782005	0.442136438	2.289604108	2.693138745	2.188483893	1.703246382	1.703246382	3.564892456	6.219096798	-0.457361529	-0.453988245	0.197176016
chr16-34786998-34787392	0.965269853	2.416220167	1.055747552	1.655583737	1.49821436	1.146630415	1.820439532	6.62935662	0.928509582	1.378293723	2.248381429	2.573817048	2.058381459	-1.685259513	0.260432618
chr16-3493133-3493997	0.950721461	1.030977583	0.494435925	2.036136591	-1.212981	0.368170303	0.282520716	0.673215538	0.829592478	-0.447155621	2.520141806	1.292755267	0.923057442	-0.532131073	2.168810728
chr16-3988694-3988869	-0.301088368	-0.443014428	-0.421448217	0.330396895	-0.620772955	-1.266126675	1.086881758	2.747611882	-1.087990447	-1.124763264	0.026052045	0.746537814	-0.515714903	-0.894955749	1.841863019
chr16-4000587-4000986	6.62935662	2.798591231	6.62935662	-1.018442383	0.931020414	-6.62935662	0	-0.527086081	1.255748405	6.62935662	6.62935662	-1.255748405	-0.334556887	-4.282481745	6.62935662
chr16-4012936-4012997	-1.52584139	-3.958203103	0.741066101	4.771008648	-2.68733863	-1.255748405	-6.62935662	1.808922175	6.62935662	-0.885515992	-4.890318313	-6.62935662	6.62935662	0.615909087	2.436154373
chr16-419975-420230	0.213101919	0.584962501	-0.950721461	2.755742314	0.712563272	2.54372514	2.254727785	-0.670034069	-0.619293192	1.323777897	1.222392421	-0.063051174	0.73813957	0.32233538	0.975553735
chr16-47047688-47048265	2.951168982	0.931020414	6.62935662	3.174807093	-0.315378689	1.141423633	-0.216260759	0.282947501	1.956811807	6.62935662	6.62935662	3.805036385	2.109958276	-0.433464943	6.62935662
chr16-4729905-4730136	2.461888736	0.675408598	-0.345907834	1.939950441	-0.78878762	2.89838866	1.818215041	-0.306999926	-1.436462014	0.165366941	0.783774868	0.882229878	0.679221992	0.599502692	1.034902019
chr16-49448678-49448882	6.62935662	0.741066101	3.898712809	2.066276767	-1.019542516	2.118632487	1.444448251	0.252418314	3.13159984	3.148730002	3.740591917	0.813315229	0.877785499	1.172927576	3.13159984
chr16-49732224-49732623	-0.464448423	0.42455038	0.333724228	2.95249202	-1.361890039	0.452662956	0.563206801	-2.57378506	4.21164505	-0.338916926	1.381739479	0.982654533	1.923635239	-0.463823673	2.756829469
chr16-50875140-50875496	1.584962501	-1.822365017	-1.720563372	1.415251363	-0.612816818	-0.599502692	1.063938964	3.563639435	-1.584962501	-2.267010801	-0.558829421	1.197826135	-1.127305539	-1.208357361	1.019147643
chr16-51130021-51130058	6.62935662	-0.615909087	6.62935662	1.645320513	1.377162062	2.215449515	-1.712847817	6.62935662	6.62935662	-0.615909087	-0.825124211	-0.245145792	6.62935662	0	6.62935662
chr16-51168485-51168816	-0.849595136	-1.179252335	-1.252865317	3.320564273	-1.660691401	-1.023640412	0.393327833	2.824495328	-0.282972278	-1.374935191	-0.059072127	-1.699767644	-0.119107348	-0.17439177	1.472855556
chr16-51183363-51183533	-0.402285644	0.631529379	3.451725169	0.262034801	-0.175209359	3.076478405	-2.027201674	-1.43337656	0.404297475	0.62315613	1.00626295	-0.303929469	1.584962501	-2.18376443	1.470669386
chr16-51187388-51188372	1.455709604	0.533504806	-0.210405294	3.600862443	-1.341400064	-0.803576826	0.625588955	6.62935662	0.683006371	0.229670769	-0.150135487	-1.071458796	-0.196534068	-0.929953142	0.964267861
chr16-51671357-51671563	0.527086081	0.089615744	4.394273884	2.361912901	-1.191413353	1.676378918	-4.192582573	0.741066101	3.089397681	-3.16290637	0.652614962	0.966546313	0.966546313	-1.580072454	0
chr16-52581405-52582262	-0.394440704	-0.818114474	-2.163716497	-0.065100953	-2.376661753	-1.551607901	2.114907271	-3.08738122	-1.827942909	-0.362786354	-0.329737737	-1.148287442	-1.407546565	-1.91547648	0.380845473
chr16-53407678-53407808	-0.453703057	0.713124548	-2.726315953	-0.273605206	0.862565388	-0.453703057	2.530025735	6.62935662	-2.295227492	3.13159984	6.62935662	-1.238319396	1.072953908	1.849720587	2.530025735
chr16-54317413-54318115	0.129388423	0.657526189	-0.981355889	-0.403918496	-2.265225941	0.027485588	-0.140469014	0.907057293	0.39961339	-0.770183167	-1.594336933	0.1337501	2.175820705	-1.834999077	-0.017614468
chr16-54611564-54611722	0.976897184	-1.53911992	-0.304486241	1.894264431	-1.740903106	-0.383389512	0.311829795	6.62935662	0	0.732867999	1.081981541	-0.415068503	0.678174305	-0.12442213	6.62935662
chr16-54966837-54967786	0.792019134	0.330619054	-0.217607756	3.301270758	-1.476174335	-0.507632855	-0.59200907	-0.10899181	-0.972327897	0.076462378	1.032389088	-0.308292879	0.221954005	-1.130156189	0.13933036
chr16-55542668-55543166	-1.556254077	-1.18492803	-2.661807725	1.081732218	-3.054103965	-2.04739971	-0.99311716	-2.883330072	-1.292198751	-0.735599407	-0.77551302	-0.521818766	-0.55458311	-1.541236648	-0.149774284
chr16-56672184-56672525	-0.291603538	-1.478388587	-2.953849478	1.423357065	-1.849736909	-1.032250375	0.790837885	-2.809381176	-0.567478759	-3.179451622	0.537305323	-0.28465847	-0.783121825	-1.636603875	3.905609226
chr16-56677205-56677335	0.201161379	-0.18275728	-3.379691239	1.298853332	-1.206851037	0.210912497	0.226572647	-0.995704456	-0.151820456	-0.74204384	-0.98914978	-0.691546564	-0.928220024	-1.497485082	0.736965594
chr16-56696748-56697229	0.645063464	-0.34857587	-0.589449189	2.327697007	-1.253298533	-0.939213225	0.19259612	-1.317704385	-1.173999908	0.528692425	0.126933212	0.556549182	-0.677339915	-2.432575534	0.611114422
chr16-56703257-56703400	1.415735409	-0.49014174	0.028474805	2.381439125	-1.102126798	-0.47809489	0.248980073	0.695952785	1.255748405	-0.451007062	-1.083499814	-2.105637434	1.478589923	-0.627596913	0.211418377
chr16-56709853-56710098	0.521343371	-0.484604659	-1.028897415	0.689433114	-1.850876461	-2.107096569	0.328080408	0.73400216	0.074069034	-0.037247649	1.324042149	-0.936812209	-0.505489705	-1.289303251	2.407770211
chr16-58534681-58534708	4.655424175	0.28276826	-1.623988838	0.227002237	-1.60168918	0.524497392	0.14325513	-1.340408868	-0.651663897	-0.169974231	-0.309826749	-1.281658326	-0.292785058	0.409140245	-0.023699463
chr16-65105516-65105714	0.472625712	-1.018442383	1.839661954	0.631118653	6.277060219	1.255748405	-3.331987671	-4.206567498	2.798591231	0.814843695	6.62935662	6.62935662	2.567045214	2.436154373	6.62935662
chr16-66612955-66613355	1.156109631	0.385473268	-0.813377711	2.763004353	-0.418266432	0.726923347	0.965260884	-0.57592156	-0.054748652	0.768927519	-0.415864863	-0.15986498	-1.190525674	0.772041685	3.454034576
chr16-67428155-67428898	-0.030593613	-0.456292046	-0.695156142	1.748193824	-2.321888984	-0.482775244	-0.14934014	4.140796553	-1.210577975	-0.499715972	1.105331004	-0.070130022	-1.082927703	-0.651337469	2.941667188
chr16-67700743-67701378	0.291234673	-0.24806862	-1.099464742	1.288521313	-3.21506065	-0.765699438	1.430571439	2.01440354	-1.263314047	0.030503937	1.391969971	-1.642867545	-1.635741184	-2.059691869	0.171379987
chr16-68270631-68270882	6.62935662	-2.436154373	-0.615909087	6.62935662	-0.615909087	6.62935662	-6.62935662	6.62935662	1.956811807	-1.956811807	1.255748405	-0.245145792	-3.883638825	6.62935662	0.527086081
chr16-68273590-68274083	-0.812688051	-0.616847718	-0.787385918	1.756981887	-1.044979163	-1.380716361	0.735027884	2.024429653	1.190968293	0.403938792	-0.0761608	-0.253162318	-0.041603789	-1.138279827	5.435624772
chr16-69966641-69967063	-0.810421259	2.80342635	1.107124005	1.530599415	-0.277844382	0.577470787	-0.73072861	1.275460856	4.188710762	0.19832481	1.352942998	2.489337769	-0.647985834	0.095089522	-0.069518127
chr16-70415365-70415514	-0.218307109	0.147558108	-0.791579383	2.03047529	-1.837363386	-0.26587688	0.81518983	-0.763355425	-1.937027358	-0.975212158	0.506090097	-0.859881998	-1.777155663	-1.391943349	0.856333358
chr16-710674-711235	-0.098667444	-0.267617843	-1.458209701	2.23348271	-1.954704965	-1.364888404	0.704762666	-1.138528265	1.776006718	-0.61095567	0.096505855	0.159593431	-0.046437495	-0.744192919	1.449713385
chr16-71523289-71523475	2.125630367	1.926682676	3.64980393	2.823697621	0.904328422	-0.074322656	0.357137997	4.21164505	6.62935662	1.275162763	6.62935662	2.106716888	1.112612131	-0.79719241	0.947917301
chr16-72821141-72821353	-0.268554257	-0.15242646	-0.575285341	-2.369338386	-2.952523954	0.682020407	0.278599895	6.62935662	-6.62935662	-0.707883627	-0.396491831	-1.25242816	-3.013853842	-1.169627774	2.126746233
chr16-73096842-73097364	0.421633015	-1.09888801	-1.400189033	1.500371488	-1.971662802	-0.997190739	0.036359347	-1.672798713	0.025462337	-1.251070921	-0.273019008	-0.658808488	-1.563850225	-1.628028934	2.010775583
chr16-73098732-73099917	0.535657979	-1.115606062	-0.087842909	2.504320469	-1.243483867	0.197259201	1.083734898	1.937465802	1.566062836	-0.110265856	1.012197588	-0.626963635	-0.524233267	0.36379025	2.237493315
chr16-73266282-73266785	-6.62935662	6.62935662	6.62935662	6.62935662	0	6.62935662	6.62935662	6.62935662	6.62935662	6.62935662	6.62935662	6.62935662	6.62935662	6.62935662	-6.62935662
chr16-733842-733905	-0.676903661	-0.113784591	-1.374721832	1.095424686	-2.226401506	-0.436870731	0.350337063	-1.846906584	-0.777931148	-0.6464338	-0.385590393	0.02180248	-1.305479617	-0.341569959	1.594085794
chr16-734426-734532	0.217593312	-0.294856612	-1.274814877	0.721298211	-1.348113422	-0.681701786	0.924863476	-1.835318771	-0.89292272	-0.760160149	-0.280548217	-2.079917369	-2.054330407	-1.182261378	1.814018183
chr16-77469538-77469667	1.584962501	-0.212409685	-3.628515181	6.62935662	-1.505514331	-0.782697172	2.40365095	0.033395928	6.62935662	-1.956811807	3.13159984	-2.267010801	6.62935662	-1.079044791	0.877785499
chr16-79623618-79623751	-1.218369736	-0.992867732	-1.116140026	6.62935662	-2.424467812	-0.482792126	-0.508257207	0.69541222	-2.181024668	0.939563973	-1.658463195	-0.303915091	-0.66056889	-1.040608984	0.09779704
chr16-80966703-80966860	-0.913370083	-0.501906727	-1.895079585	1.992088941	0.162854598	-1.342508759	0.404297475	0.713124548	0	0	-1.180194952	-2.700350872	-2.816158723	-1.135268329	1.703972276
chr16-816149-816177	0.433350506	2.66988484	6.62935662	2.573542578	1.204790024	2.609202502	0.924801754	0.931020414	2.118632487	6.62935662	5.003881749	6.62935662	-0.357304463	-0.970629991	2.711656697
chr16-84336042-84336445	0.228906256	-0.877785499	0.605750861	2.325884011	0	-1.779619526	-1.796417463	1.987317811	1.034902019	2.859243431	6.62935662	1.255748405	0	2.609202502	1.854574467
chr16-84475861-84475885	1.956811807	2.647394477	2.859243431	5.876402396	4.507876495	2.690370671	-0.6103434	-2.486511846	2.530025735	6.62935662	6.62935662	3.563639435	0.152864685	1.085527468	6.62935662
chr16-84485599-84485726	-0.652614962	0	6.62935662	1.255748405	4.594872889	2.567045214	-2.68733863	6.62935662	6.62935662	0	6.62935662	6.62935662	0.216260759	2.951168982	1.956811807
chr16-84538885-84538889	1.057526327	0.249772227	-0.657058846	1.279018658	0.454974251	-0.34408561	0.862068753	-1.438409064	0.696042868	0.327108439	1.84452458	-0.446550154	0.419679086	-0.948309457	1.037745775
chr16-84828913-84829007	0.741066101	6.62935662	1.255748405	-1.52584139	1.255748405	0	-1.255748405	-1.396528687	-4.594872889	6.62935662	6.62935662	2.798591231	-0.334556887	0.741066101	6.62935662
chr16-85952179-85952285	5.529621717	4.60069198	6.62935662	4.60069198	2.277141347	0.664784609	0.921722207	0.670856898	4.171752419	4.50467857	3.016393806	6.62935662	3.654737101	0.091418821	5.624418658
chr16-85966009-85966545	0.085283756	1.406929648	2.940248906	4.01108524	1.766466125	2.223710004	1.629222663	1.629016681	1.584962501	1.584962501	6.545153548	4.946283049	1.119314913	-0.622130996	2.339587588
chr16-86121040-86121574	3.721936314	2.798591231	6.62935662	6.62935662	6.62935662	1.956811807	3.089397681	6.62935662	6.62935662	6.62935662	1.350967603	2.134045262	6.62935662	1.645320513	6.62935662
chr16-86184935-86185338	6.62935662	1.553724693	0.044113992	5.757883281	1.205274544	2.321928095	0.969123983	0.654409174	-1.03215343	1.380336275	2.553871954	0.092104194	-0.262862997	-1.057161429	3.555713683
chr16-86231823-86232457	1.583708601	-0.433509357	-0.746563971	1.855536806	-1.284412661	-1.750533619	0.865938815	-2.641995385	-1.098333603	0.558808625	0.504257558	-0.303362271	-0.195443626	0.098860943	1.537115362
chr16-86337418-86337823	0.908735299	1.116432007	-0.624263931	6.181569211	0.953060195	0.045266158	0.867589502	5.277539822	-3.613093139	0.939114427	2.815266337	1.127140299	-1.553245471	-1.612398477	3.291409098
chr16-86404379-86404572	0.032996028	-0.966034272	1.375971025	6.62935662	-1.017880936	1.255748405	-1.859164255	0.380576454	0.261362673	-0.025511474	1.291530354	3.678646977	-0.732867999	-4.537390531	6.62935662
chr16-86529658-86530053	1.637545701	-1.164983052	-1.177198121	3.898712809	0.573287539	0.22201026	-0.48768558	-2.95049754	1.907843344	-1.215379671	0.062465147	-3.319417685	2.267010801	-0.562253292	-0.966034272
chr16-86546374-86547544	2.531437104	0.531741442	1.028288544	1.830012728	-0.881034584	-0.497634341	0.757903547	0.468589865	0.517624687	-0.435587018	0.856944854	-0.308315688	0.437299468	-2.07091141	4.30593195
chr16-86548895-86550450	-0.316254603	-0.216679215	-1.491178153	2.928426727	-1.583220636	-1.191954242	1.57410903	-0.580669448	-1.135748524	0.14672386	-0.149307362	-0.20829062	-0.919895627	-2.195605718	0.510518055
chr16-86609422-86610230	3.685312402	0.562390124	-0.897666825	-0.052577052	-0.664578862	-0.210446651	0.623518955	-0.95409544	-1.125362695	-0.28978056	0.892019306	-1.059643364	1.231723784	0.243818333	2.215477169
chr16-86965114-86965605	1.932206086	0.989193628	-0.965122353	3.663093091	-0.481286421	1.2633216	0.627300365	-2.623198859	0.518556198	0.993240438	3.504405464	-0.047884589	0.119177591	-0.587887163	2.709954286
chr16-87102163-87102366	6.62935662	2.222680646	6.62935662	0	0.877785499	3.740591917	0.943117662	0.419537725	0	6.62935662	6.62935662	4.60069198	6.62935662	0.472933754	1.294686219
chr16-87219442-87219779	-0.914174433	3.898712809	6.62935662	1.402624061	-0.072486687	0.599502692	-0.706771589	6.62935662	6.62935662	6.62935662	6.62935662	6.62935662	1.255748405	0.966034272	2.377188051
chr16-87469002-87469329	-3.089397681	0.193468686	1.75628638	6.62935662	-0.885515992	-2.436154373	-2.798591231	-0.825124211	6.62935662	1.101450191	-2.329858146	6.62935662	-3.633796536	-2.149176078	1.956811807
chr16-87702535-87702703	6.62935662	1.956811807	6.62935662	6.62935662	-6.62935662	6.62935662	1.52584139	6.62935662	2.798591231	1.255748405	0	6.62935662	-0.527086081	-3.089397681	6.62935662
chr16-87958145-87958493	1.341000074	2.106471037	2.265230187	-0.663620614	2.519102797	0.645978037	-0.062679446	-0.789643365	3.64980393	0.542941514	1.680569153	3.831398168	0.239235509	0.151478674	5.536109824
chr16-88330716-88330953	6.62935662	6.62935662	6.62935662	6.62935662	2.798591231	2.798591231	6.62935662	6.62935662	6.62935662	1.956811807	6.62935662	3.539971451	1.018442383	-2.436154373	6.62935662
chr16-88361441-88362075	3.150659477	3.317515838	3.977018137	2.756836377	3.994378257	2.790478201	4.353490187	-0.865356186	2.510005023	2.320713627	6.62935662	2.635932363	3.83581443	0.272004549	6.261940349
chr16-88496476-88497293	-0.540023854	-0.429779021	-1.584266644	0.535686484	-1.179705114	-0.267070821	0.883548073	-2.23563621	0.696859754	-0.867666343	0.846662296	-0.683048205	1.957440955	-0.557642493	1.823458335
chr16-88498101-88498132	-0.126314118	5.916039402	6.62935662	1.647682052	0.891348913	-0.396491831	1.565122423	-2.321928095	-0.575285341	3.348839665	6.62935662	6.62935662	6.62935662	3.509001608	6.62935662
chr16-88757588-88757816	3.623759402	1.92198395	2.12427092	1.301810879	0.742995403	2.294819787	1.971056692	6.62935662	1.977630332	6.093919709	1.74013701	1.214101693	3.595169197	1.530941331	5.80169199
chr16-88901299-88901685	0.47539565	2.759858627	2.169966637	1.348765354	1.095621258	-0.368284613	1.239667384	3.115600503	-1.951914966	2.059505293	3.762564601	6.62935662	-0.65632135	1.036393546	3.315046194
chr16-89033692-89034292	0.616309716	0.249242051	-0.217845731	4.127415483	-1.48945191	0.382676797	1.852831385	1.346040355	-0.380976219	-0.134838745	-1.502681954	1.407547997	-0.890269256	-2.141985852	2.291735328
chr16-89108887-89108919	-0.437862623	2.962309187	6.62935662	1.22343732	0.424103253	2.415543375	-0.480150282	3.36296426	6.62935662	0.841338388	1.796417463	3.636956407	-0.474762129	-0.589471456	-0.059242505
chr16-89410196-89410474	0.415431282	2.681249591	-0.373719752	3.228392936	1.951579208	0.304486241	-0.318733454	-2.079872093	-1.943853331	-0.304486241	2.267010801	2.169496517	-0.933475677	-0.581675187	0.104100713
chr16-898973-899108	3.994538952	6.62935662	3.169925001	2.516893565	3.69298595	3.419860043	1.650180527	6.62935662	4.295786732	3.627262754	3.090113454	6.62935662	3.075320648	0.658019563	1.311955241
chr16-89922218-89922397	2.010918858	2.879431352	2.010918858	3.078252505	3.115760056	2.494779177	1.358860104	1.988146235	1.470922173	3.19062964	5.630120022	3.168706541	0.960814861	-0.664238317	4.506302877
chr16-928778-929333	1.281658326	3.195934907	2.263167965	1.968791509	0.995316589	0.985869323	-0.069030134	6.62935662	1.703246382	3.522489349	1.878686782	2.202889342	0.76699246	1.271197055	1.471339015
chr16-949229-949331	3.13159984	6.62935662	6.62935662	6.62935662	0.659664606	3.708685615	2.118632487	-2.60173588	6.62935662	6.62935662	5.529621717	6.62935662	1.584962501	-0.473908337	6.62935662
chr16-959749-961216	1.159260202	6.62935662	6.031656061	2.944368243	3.762988851	3.191355491	0.99707964	0.677914375	6.395250079	2.729543566	6.62935662	6.131399056	6.312499228	1.798173913	3.770416192
chr16-966362-966659	2.338131254	2.275149094	0.826500615	3.500411307	0.401601291	2.5757782	1.167955387	-0.763900931	0.622732153	2.776276148	6.62935662	0.875801478	1.837907041	-0.273066371	1.902691876
chr16-967618-968787	0.535775255	6.62935662	1.188139838	3.058610391	1.625727309	2.224567119	0.899338669	1.711326566	4.706159152	4.048548548	2.76397006	3.898813938	1.699683906	-0.088322949	1.778051558
chr16-971186-971820	-1.255748405	1.956811807	1.956811807	1.956811807	-0.334556887	-2.998705305	-6.62935662	-4.182240477	3.215713936	-6.62935662	0	-1.956811807	-2.567045214	0	2.134045262
chr16-979488-980146	-1.018442383	6.62935662	6.62935662	6.62935662	1.255748405	6.62935662	0.245145792	6.62935662	6.62935662	6.62935662	6.62935662	6.62935662	6.62935662	3.439683996	6.62935662
chr16-9857151-9857475	2.530025735	2.012360432	4.60069198	2.991823605	-0.599502692	3.13159984	0.916353914	3.13159984	-2.313784376	3.13159984	6.62935662	5.319080705	1.758418961	-2.955414764	-0.877785499
chr17-1038005-1038155	6.62935662	6.62935662	6.62935662	6.62935662	1.255748405	2.951168982	1.255748405	6.62935662	6.62935662	6.62935662	6.62935662	0	0	6.62935662	0
chr17-1040653-1040748	6.62935662	6.62935662	3.539971451	6.62935662	6.62935662	6.62935662	3.089397681	2.798591231	6.62935662	4.771008648	6.62935662	6.62935662	6.62935662	6.62935662	0
chr17-10741502-10742003	6.62935662	-0.741066101	6.62935662	1.255748405	1.255748405	6.62935662	6.62935662	6.62935662	-6.62935662	6.62935662	6.62935662	6.62935662	1.018442383	4.394273884	6.62935662
chr17-1094029-1094555	-1.956811807	6.62935662	2.798591231	1.645320513	3.539971451	1.255748405	0.931020414	-2.951168982	6.62935662	6.62935662	1.884648948	3.721936314	-3.883638825	6.62935662	2.628410814
chr17-11143830-11144043	0.760892195	-0.557967793	-1.692529729	0.144598358	-2.666109754	-0.360679001	0.788807637	-1.419722724	-0.732608043	-0.862991391	-0.103614583	-0.856806388	-1.155831598	-1.817338376	0.229667712
chr17-11461103-11461572	1.731398054	3.054454032	4.188710762	0.272575675	0.849660555	6.31722204	1.085122441	-3.238464027	2.308613286	6.62935662	3.37657918	3.011135849	0.603434549	-1.776851129	1.366668678
chr17-123951-124012	6.62935662	0.741066101	6.62935662	1.52584139	-1.645320513	0	1.255748405	0.498366537	6.62935662	6.62935662	6.62935662	6.62935662	0.741066101	2.535385166	1.255748405
chr17-1308616-1308675	-1.956811807	0.175024813	2.215449515	6.62935662	-1.377162062	1.154532664	-1.956811807	-0.298282934	6.62935662	1.956811807	6.62935662	6.62935662	1.645320513	6.62935662	1.255748405
chr17-13506186-13506284	-1.018442383	-1.75628638	2.436154373	-0.334556887	0	-1.956811807	-4.07454506	6.62935662	5.069586435	-2.215449515	1.046581621	6.62935662	1.52584139	-0.741066101	1.52584139
chr17-14206774-14207968	3.200859257	-0.153931438	-0.03746899	3.582375509	-2.806090106	-0.210580772	0.95754663	1.713287386	-2.117485489	1.475542823	-1.210990073	-1.058891557	-2.661962495	-0.127392252	2.774118841
chr17-14683948-14684121	6.62935662	4.161332149	1.956811807	6.62935662	-0.136105091	0.741066101	6.62935662	6.62935662	6.62935662	6.62935662	6.62935662	1.101450191	6.62935662	0.583134424	6.62935662
chr17-1686627-1686737	-0.694010793	0.26911352	0	2.608236105	-0.276848044	0.291953254	-0.825124211	6.62935662	-1.255748405	-0.193468686	0.282947501	1.462507978	1.899356215	-0.644525843	1.956811807
chr17-18553533-18553663	0.331827417	0.495748484	-2.008146342	0.541649979	-1.832914418	0.141134457	-0.942074183	6.62935662	6.62935662	0.599502692	-0.659664606	0.898361078	-1.360966998	-1.204790024	1.194728912
chr17-1880884-1881333	1.128951179	-1.052912658	-2.790431126	1.35444857	-1.094666272	-1.476860344	0.029625613	1.890198422	-0.023942309	0.280956621	1.043533362	-0.815912843	-0.484820163	-0.903320405	0.30300339
chr17-1901684-1901964	0.630066938	-0.889133055	-1.000575062	1.596516698	-2.125717837	0.186075926	0.808679091	5.005097603	-0.649910355	-0.528707142	1.17325212	-0.102584928	-1.5979343	-1.639728773	0.214548295
chr17-19247837-19248009	0.294552972	1.266250114	4.188710762	2.453259305	4.242543866	1.549854455	1.863795303	1.424091436	0.365730241	2.483498209	1.974011454	2.271269737	0.169974231	0	2.91652504
chr17-20687481-20687912	1.270927098	0.129325706	-0.936130637	3.727757302	-0.948982614	0.051668586	1.938862333	0.919161759	0.641982235	0.671584142	0.902669122	0.375757627	-0.384552733	-2.34767908	2.719124504
chr17-21281318-21281507	1.346990693	-1.509433979	-1.22343732	6.62935662	-1.627206645	-0.572359784	0.656112621	6.62935662	-1.774990901	-2.530025735	1.034902019	-0.33019909	-2.186483435	-0.928772482	0.611725561
chr17-21367130-21367564	0.280524115	-0.892992911	-2.788668281	-0.371507753	-2.417965446	0.818268633	1.044553782	-0.857426422	0.96180169	0.111657746	1.640724054	-0.139761205	-1.154139311	-0.93247211	0.357671099
chr17-22203008-22203149	6.62935662	1.018442383	6.62935662	6.62935662	0.637416349	6.62935662	6.62935662	6.62935662	1.75628638	2.351729791	6.62935662	6.62935662	6.62935662	1.046581621	2.436154373
chr17-25485386-25485531	5.624418658	0.846283334	1.956811807	-5.072642211	4.60069198	1.956811807	1.796417463	-0.631352054	6.62935662	6.62935662	0.541649979	3.563639435	-0.156107934	0.364522172	1.272510388
chr17-26127480-26127542	-6.62935662	-0.741066101	6.62935662	-2.134045262	-6.62935662	6.62935662	1.255748405	-4.685621146	1.101450191	3.089397681	-1.255748405	6.62935662	-1.046581621	-1.645320513	0
chr17-26903872-26904381	3.955377332	0.026890382	-0.433846472	1.326864866	-0.668605795	-0.960776459	-0.24695688	-0.942218095	-1.230465792	-0.227457355	0.316391902	-0.945667123	-0.130413826	-1.001861123	2.692830318
chr17-27940404-27940509	-1.082597271	0.076964907	-3.338743678	1.010254732	-2.178854455	0.09919335	0.917422738	2.085957245	-1.319733957	-0.462545965	0.840905364	-0.062040032	-1.560691294	-0.839007699	1.972128554
chr17-27942773-27943097	-2.111612426	-0.29010774	-0.683821286	1.183021979	-1.252696188	-0.994168099	0.273315068	2.777597706	-3.190714204	-1.095550271	-0.910947114	-0.928415791	-1.307106211	-0.759258353	2.133730336
chr17-30244184-30244630	1.433855677	-0.030948397	-0.640956509	3.68029709	-2.698689339	0.786213379	1.323311615	5.435624772	-1.301847622	-1.038089017	-0.749863781	-0.512742285	-1.42275751	-0.596270932	1.998227302
chr17-3375469-3375601	6.62935662	6.62935662	6.62935662	6.62935662	1.396528687	6.62935662	2.798591231	6.62935662	6.62935662	1.068750441	6.62935662	6.62935662	6.62935662	6.62935662	6.62935662
chr17-33759484-33760527	-1.575143127	-0.133200253	-0.877785499	0.732867999	0.192413565	0.78293299	-1.90328637	-3.731138409	-2.026192353	-0.801363154	0.285503105	-0.592352083	1.034902019	-1.098803837	-0.141134457
chr17-33775961-33776683	1.769433303	-0.496168545	0.087804217	1.150723393	-2.608481299	-0.19515721	0.08044059	3.459431619	-1.129302547	-0.666259229	0.476644393	0.131011637	-0.119643958	-1.297004909	1.308903435
chr17-33787583-33788026	0.86915845	-0.413687264	-1.074383322	0.311857371	-4.685511567	-2.535341126	0.192943541	-2.022573826	-2.231289589	-1.505943654	-1.626754855	0.030866848	-1.244251224	-1.745623497	0.502601468
chr17-3500274-3500417	6.62935662	6.62935662	1.584962501	2.530025735	0.877785499	3.740591917	0.990808277	-0.441719268	6.62935662	-1.135268329	6.62935662	3.563639435	-0.472933754	0	6.62935662
chr17-35084975-35085134	-0.741066101	-1.068750441	3.883638825	6.62935662	0	-0.193468686	-0.460730665	-0.931020414	6.62935662	3.089397681	-2.436154373	-2.167135388	-0.356223518	-3.089397681	6.62935662
chr17-35241844-35241993	-0.480904239	-1.75628638	-1.52584139	6.62935662	-3.418771241	0.825124211	-0.741066101	-2.628410814	-2.035312203	1.255748405	-3.465410141	0.409254202	-3.917252307	-6.022055058	-1.52584139
chr17-36105064-36105517	1.538630946	-1.394078595	-1.37233192	0.564148854	-1.649039741	-0.013651568	0.59342431	1.435069883	-0.579902392	-0.946751185	0.470414066	-0.404041952	-1.170312125	-1.462433628	2.694051296
chr17-36718198-36718549	0.295718396	-0.125514239	-0.550753347	-0.419215527	-1.497978728	-0.028932791	0.219424263	1.748889987	-0.896880914	-0.330687332	-0.992480544	0.024433453	-1.188177195	-1.439162593	0.852900569
chr17-36719518-36719937	0.716907704	-0.805916562	-0.125634042	2.289789404	-2.051491806	-1.335499508	-0.956289196	0.977101174	-0.675184109	-1.854181919	-0.763809325	0.330125433	-2.777110794	-2.473902731	0.856809662
chr17-37024020-37024625	-0.673782005	-0.900490917	-0.254759323	-0.396491831	-0.635377897	0.110981513	-1.178214812	-0.228905103	-0.765351905	0.396491831	-0.015243308	-0.579456486	2.06345272	-0.737068579	-0.470082533
chr17-3704471-3704621	-1.892837067	-1.808922175	1.255748405	2.798591231	-1.586721253	0	-4.851632508	1.75628638	6.62935662	6.62935662	-2.868360636	6.62935662	0.601419654	6.62935662	3.439683996
chr17-37123638-37123949	-3.259342788	0.990808277	0.599502692	-1.034902019	-0.467976699	-0.22201026	0.198719942	1.881780897	-1.584962501	1.584962501	1.956811807	-0.261362673	-1.779619526	2.118632487	0.228906256
chr17-37321490-37321890	0.520656923	-0.922946931	-1.951779454	-1.5042546	-1.291895297	-0.839442051	-0.033638158	-1.753210882	-3.307835774	-2.072505913	0.485218276	-0.159004018	-1.348699865	-0.889116628	1.307294755
chr17-37782302-37782380	0.070690092	0.958462513	0.855288244	1.592123634	0.55785592	-1.161924335	0.038285643	-1.174016169	0.575285341	0.567175738	2.164080358	2.173785382	-0.331372042	1.250261791	5.20533972
chr17-37893803-37894636	-1.757224997	-1.879510077	-0.949649574	0.995529688	-0.883868448	-0.197065588	0.017493937	-1.985752171	-3.335083044	-1.904338128	1.020942103	-0.183327279	0.148995096	-1.929604675	2.872126273
chr17-37896063-37896175	2.303333427	-0.555058528	-1.213011333	1.470669386	-0.415997768	-0.939134568	1.275511938	0.062043277	6.62935662	-1.584962501	6.62935662	-0.154844399	-0.615909087	0.371488333	2.530025735
chr17-3791902-3792074	-0.216260759	1.683197357	-0.885515992	-1.334071403	1.255748405	2.436154373	-1.480034657	-2.23513224	-1.808922175	-0.931020414	-0.375692553	0.245145792	-1.671640876	0.780815567	2.68733863
chr17-38084377-38084459	-0.957023117	0.140025394	-0.607466124	1.968799828	-0.740061491	-0.006728503	1.545650172	-2.829565824	-1.922484514	1.435011039	-0.898271871	-0.001208882	-2.512612036	-0.623208475	0.867376138
chr17-38333933-38334623	0.085781169	0.032361424	-1.186939271	1.232886827	-1.247745783	-0.226204101	2.195013612	-0.930977612	0.467527145	-0.817892086	0.505629278	-0.314647325	-0.109466848	0.292843134	1.866254933
chr17-38465281-38465510	-0.690337943	-0.52794386	-0.647821504	0.53054117	-0.309532996	-0.651294171	-0.720905359	-4.378069226	0.0338936	-1.649981578	0.205455048	-0.605875465	0.886429191	-1.037127223	-0.324126104
chr17-38708399-38708809	6.62935662	2.798591231	2.436154373	6.62935662	0.245145792	-1.645320513	6.62935662	-2.035312203	6.62935662	6.62935662	6.62935662	2.436154373	1.255748405	-2.262262786	6.62935662
chr17-39041110-39041266	4.029121994	0	2.215449515	6.62935662	1.956811807	6.62935662	-1.462507978	6.62935662	6.62935662	6.62935662	4.394273884	6.62935662	2.215449515	-0.409254202	0
chr17-39165006-39165425	0.567443294	0.919340572	1.971464224	1.429598405	1.237848274	1.106116284	0.803840529	0.427592467	2.530025735	1.402624061	4.50467857	6.62935662	0.90542704	-1.219609116	1.098803837
chr17-39507077-39507261	0.24447885	2.006106533	4.252553064	1.504995586	-1.360665038	1.670662599	-0.057995792	0.599502692	6.62935662	5.713382892	6.62935662	1.584962501	-1.058888246	-1.892671	1.0575112
chr17-39581912-39581966	2.436154373	1.956811807	3.089397681	-0.282947501	1.327688923	-1.645320513	0.282947501	6.62935662	2.436154373	6.62935662	0.857604409	6.62935662	6.62935662	1.956811807	4.49804723
chr17-40558061-40558245	6.62935662	2.628410814	6.62935662	-0.825124211	6.62935662	1.956811807	6.62935662	6.62935662	5.135496668	-2.436154373	6.62935662	6.62935662	6.62935662	-6.090153433	6.62935662
chr17-40700314-40700509	0.142171407	-0.988877399	-0.173932028	0.512599604	-1.042941432	0.135459874	0.936628451	2.525985899	0.482346133	-0.062268941	0.357777901	0.397613114	-0.483130346	-0.891386229	2.26322026
chr17-40936498-40936820	-0.395311323	0.070422303	0.070599682	0.890986973	-0.296763478	-0.677736132	-0.5976381	2.373800878	-0.017007403	-0.149488779	0.333871624	-0.396491831	1.120758901	0.349955596	3.064754721
chr17-41277974-41278444	6.62935662	3.563639435	6.62935662	6.62935662	3.654737101	6.62935662	6.62935662	6.62935662	6.62935662	6.62935662	6.62935662	6.62935662	6.62935662	6.62935662	6.62935662
chr17-41669266-41669401	2.215449515	2.01821397	-0.527086081	1.859819045	0.546787979	2.091638262	-1.255748405	-2.669455272	0.831419511	4.771008648	6.62935662	-0.527086081	-2.762429409	-3.567401258	3.844869363
chr17-41836261-41836423	-1.572476152	3.18816129	2.92214723	4.900658306	3.048446372	2.387737784	1.956811807	1.082961566	1.200325714	-0.656027554	3.161060188	4.188710762	0.134441934	5.110671141	0.707883627
chr17-42082924-42083686	0.108944345	-0.844093086	-1.024796389	0.028863992	-1.032559549	-1.010747153	0.986220991	-1.850823221	-2.001053609	-2.128719196	-0.943506008	-1.568510268	-0.335963418	-1.176642966	2.551203327
chr17-42431859-42432165	0.698394579	-0.347418777	0.125674747	1.169502202	-1.463354935	0.888965543	1.287386846	4.139468926	-0.801319023	0.011315034	-1.025802736	0.325049707	-1.320670067	-1.150860839	3.703111813
chr17-43037114-43037427	0.051445295	0.237432632	-1.665600848	2.226707649	-2.195626863	-0.585350878	0.106001356	6.62935662	-0.475559588	-0.155239998	0.173450484	-1.802167289	-1.096986282	-0.885754845	0.56412449
chr17-43319137-43319382	1.272367135	2.091166599	-0.083071825	1.592384577	0.931935654	2.191525	-0.221041021	-1.934784184	-0.738122292	2.017556304	1.765569448	-0.677516143	-0.079582362	1.436089208	1.521098412
chr17-43339040-43339831	-0.424788843	-0.414670607	-1.010833333	0.837705435	-1.677314738	-0.187527705	0.556682919	6.62935662	0.961932709	-0.155252283	0.094881144	-0.569165844	-0.907560628	1.01827052	5.530843948
chr17-43863303-43863356	-3.126612849	-1.30686331	-2.436154373	-1.645320513	-0.631118653	-2.065612591	-3.603188562	-2.760274423	-1.255748405	-0.741066101	-0.987501171	0.409254202	-1.001324642	0.42508167	2.628410814
chr17-44101453-44101462	0.981541163	6.62935662	6.62935662	0	1.255748405	6.62935662	1.255748405	6.62935662	-3.089397681	6.62935662	6.62935662	6.62935662	6.62935662	-2.628410814	6.62935662
chr17-44847220-44847427	1.195373113	-0.551686877	-1.873543569	0.730333288	-0.976803528	-0.040762318	0.677235098	0.460127791	-1.573550717	-0.846288299	-1.304243176	0.086514299	-0.112026105	-0.894477019	2.439763065
chr17-44897431-44897512	0.164121088	0.837147049	-0.506681216	3.472867596	0.165366941	0.45068476	0.788732839	2.010918858	0.986496323	-2.349916932	-0.99182367	0.342491494	-0.896476432	-1.470032502	2.597962108
chr17-4498445-4498541	0.516659555	1.252778802	0.877785499	6.62935662	0.713124548	0.877785499	2.530025735	6.62935662	6.62935662	3.563639435	6.62935662	1.426243849	1.255748405	1.693432663	2.703043218
chr17-45401733-45401833	3.331987671	-1.440818976	1.75628638	2.628410814	-3.376024335	2.215449515	-2.065612591	-0.972737159	-3.539971451	0.5958141	-0.741066101	-0.806803991	0	-5.47803805	-0.741066101
chr17-45786313-45786890	0.555486308	1.390805137	-0.785424782	0.558259955	-0.008494858	0.036754538	1.287763401	3.485068662	-1.933482926	0.781196327	1.669441829	0.134351574	-1.764518751	-0.477698462	3.176542204
chr17-45928578-45928784	-0.076790005	-1.537973066	-2.957349374	1.266380462	-0.492956523	-1.200757556	1.180533937	-2.796520886	-0.9549009	-1.572792375	-0.648198577	-0.80316558	-0.918618504	-1.023045243	0.866418696
chr17-45929657-45930033	-0.296550983	0.718317474	-0.21738669	1.150556546	0.215117856	0.063251247	-0.452117823	0.758697805	-0.627748181	-0.453451823	2.811074105	0.185806046	1.298853332	-0.389869218	1.647354039
chr17-46089218-46089344	-4.282481745	1.255748405	1.255748405	-3.331987671	0	6.62935662	-1.645320513	-1.480034657	6.62935662	-1.124412237	-0.694010793	-0.741066101	1.956811807	-1.018442383	1.645320513
chr17-4648682-4649333	0.899686972	-0.540153183	0.158021617	-1.703246382	-0.607239334	-0.089164195	0.288047673	-1.214863191	-0.808549214	-2.6262346	0.107598686	0.281607613	-0.064403784	-0.759299113	0.859995262
chr17-46631948-46632154	-0.45003044	1.12947347	-0.158394828	1.863884366	2.309879841	1.078546429	1.215548747	-0.21677826	-1.745144496	2.288176394	6.62935662	-0.148827318	-1.58806899	-1.166276526	3.301523019
chr17-46645972-46646444	1.812088606	0.664433794	1.214101693	2.987897171	-0.163069124	1.719685367	-0.693596615	-0.67607719	6.62935662	0.54649214	4.21164505	-0.011200089	-0.172869686	1.104578546	3.846145543
chr17-46651186-46652399	2.375407166	-0.172595376	2.223300407	6.62935662	3.08313376	0.808983193	-0.635553529	-1.02232175	6.3370378	0.514486711	2.488019895	1.402635417	0.039297585	-0.300521003	6.62935662
chr17-46656012-46656690	-0.419537725	-1.570839994	-3.819732575	-1.470669386	0.680958645	-0.793521503	0.943117662	-2.664172307	1.938919182	-1.995742157	1.987317811	-1.402624061	0.849918767	-0.380576454	0.777952244
chr17-46659318-46660002	1.121258243	-0.903097749	-1.852685319	4.437653632	-1.067849366	-0.285400572	-0.299874581	0.38836525	-0.220908964	-0.166677034	1.025769659	-1.010362687	-1.983419751	-1.5363645	0.992917311
chr17-46663648-46663873	0.974464741	-1.161005192	-1.659269016	2.323094692	-1.784492128	-1.61139133	-0.165575963	1.511869555	-0.368527904	-2.297349259	0.532895797	-0.329675219	-1.773073068	-1.639451304	1.208892623
chr17-46670610-46671215	0.461048105	-0.197525971	-1.135788783	-0.59786323	-1.983610804	-1.254634743	1.09594812	-3.816113839	-0.85748834	-0.794237284	0.300020175	0.518755226	-1.569802005	-2.625187218	1.918101803
chr17-46691820-46692859	0.674181421	-1.029421099	-0.151820456	2.888744125	0.358946767	-0.084998138	0.070525045	0.17843751	0.01106516	0.857115767	0.097157492	0.064843795	-1.423083403	-0.804168233	3.275847677
chr17-46695192-46695514	0.130094834	-0.516114822	-0.618605276	1.310182163	-1.137627128	-1.193459453	0.271543689	-1.947666236	-0.244375138	0.173243722	-0.393535362	-0.781589248	-1.50584497	-1.192618064	3.224441067
chr17-46698598-46699155	1.309929222	-0.853966471	-0.980432301	2.207557153	0.813840609	-0.285169461	0.123442542	4.127942104	-0.067431693	0.662224095	3.470847468	0.530734012	-1.825492412	-0.221651773	2.914084738
chr17-46711017-46711446	-0.044059606	-0.78142405	-1.657560079	0.378947556	-1.99700503	-0.756051101	0.850515526	0.629488583	-1.681087816	-1.028418859	-0.236345586	-0.830836322	-0.599534468	-1.396146999	2.130172506
chr17-46799640-46801314	0.076298676	-0.572494366	-0.993646132	1.857782719	-0.564897996	-0.798058278	0.508014455	-1.537064681	-0.363228226	-2.259064245	0.111815673	-0.489268633	0.447629103	-0.864820054	1.470049374
chr17-46802740-46803008	0.86320374	-2.118291081	-0.325952643	0.696222262	-0.867532191	-2.421305458	1.039112799	-4.34144735	-1.198095597	-1.491357256	-1.765572633	-0.336239197	-0.909608126	-0.320563124	4.99591401
chr17-46803802-46804414	2.267010801	-0.567883847	1.608382638	2.859243431	-0.859443918	0.286751897	-0.179746356	0.304486241	2.530025735	-2.938362022	-1.670850411	2.1299232	1.255748405	-1.013974357	4.60069198
chr17-46811492-46811527	1.37075315	-2.066276767	-0.904687949	1.325400854	-2.336700814	-2.436154373	0.381198035	0.651506983	-1.495667062	-1.805049952	0	-2.118632487	1.325400854	-2.112259657	6.62935662
chr17-46827458-46827626	6.62935662	1.113854576	0.282947501	-3.089397681	-1.500812758	-3.883638825	-1.141423633	6.62935662	1.255748405	0	2.215449515	-0.56802802	1.396528687	-2.887702994	1.255748405
chr17-47091339-47092272	0.245126729	-0.000629937	-1.099443351	1.040801059	-1.094300994	-2.370780907	1.021157334	-3.016121105	0.287990341	-2.12427092	1.154051268	-1.619588035	-0.09007876	-0.65325053	-0.189770961
chr17-4802692-4803422	-0.35578512	-1.213765002	-1.706101244	-0.101191592	-1.765819337	0.7036742	0.880539939	1.202323468	-0.884853052	-0.053596909	0.664759646	0.515276287	-1.931396633	-1.521098551	1.500568875
chr17-48041301-48042779	0.76399961	-0.588099504	-0.90998481	1.621444002	-1.597343125	-0.70077952	0.718212506	1.548911626	-0.473594289	-1.223542282	0.129976489	0.145751325	-0.630295648	-1.612819994	1.542660114
chr17-48048615-48048875	0.186963422	-0.162675056	-1.778290675	4.034946412	-1.988077403	0.673930348	0.165382393	0.722545888	-0.316379864	-0.871903726	1.150628931	-0.367515713	-1.889828738	-1.396142987	-0.133056213
chr17-48049952-48050338	1.250729595	-1.169257003	-3.221682628	1.099837773	-2.452161578	-0.503242083	1.343312841	-1.476408774	-1.257649944	-0.981373404	-1.735074934	-0.650537021	-0.915337248	-1.641748526	0.821347759
chr17-48585216-48585270	0	0.927718229	2.40365095	2.452172427	0.104334428	-0.152864685	-2.798591231	0.713124548	-0.101987455	0	0.364522172	0.599502692	-0.984204863	0.474762129	0.453703057
chr17-4872326-4872603	0.877785499	4.60069198	3.666024546	-0.068014711	-0.143072046	-0.052851653	0.387750262	-1.056968449	0	-1.135268329	2.530025735	2.633038967	-1.135268329	0.249570884	6.62935662
chr17-48970893-48971001	1.52584139	6.62935662	2.292681378	-0.527086081	1.018442383	6.62935662	-6.62935662	-5.135496668	-6.62935662	0	6.62935662	6.62935662	6.62935662	-1.255748405	6.62935662
chr17-5019310-5019989	-0.437879512	-0.476681857	-0.754284667	2.520864269	0.007550653	0.143651003	1.08524508	1.792500183	-2.06712199	0.652634713	1.485154678	0.065200391	-1.025014566	-0.704342447	2.17827367
chr17-536304-536443	-1.255748405	1.255748405	2.798591231	2.436154373	3.721936314	-2.215449515	-2.436154373	2.436154373	1.255748405	1.956811807	0	6.62935662	-6.62935662	-1.75628638	6.62935662
chr17-54912143-54912286	-0.48189457	-0.390165006	-0.603143067	0.232733075	-1.12808227	-0.48482139	0.974693723	-2.553509021	-1.154943105	0.702661225	-1.163992827	-0.030420924	-0.342646906	-1.574403752	1.405808542
chr17-55213563-55213656	1.99862916	0.364522172	1.063938964	1.584962501	-1.870265384	-0.453703057	0.950166467	0	-4.775593613	-1.584962501	-1.907843344	-0.713124548	-2.043769443	-2.261477877	1.584962501
chr17-56405948-56406118	0.029187975	0.652923559	-1.846889598	0.813961406	-0.515312502	-0.205250759	-0.449194062	-1.035492368	-0.618226719	-0.29620431	-0.057204804	-0.184341148	-0.29525397	-1.815792128	1.068523914
chr17-56741-57120	1.068750441	-0.175024813	6.62935662	-3.539971451	1.440818976	0	-2.68733863	-1.830941634	-6.62935662	-2.436154373	6.62935662	6.62935662	-1.729280419	2.091638262	-2.215449515
chr17-57642417-57643004	0.742503102	0.464673193	0.035668266	-0.555228896	-0.721265129	0.283842581	-0.142118538	-1.083123419	-0.023850978	-0.112518229	0.142856503	1.167408	-0.147838943	-1.146740836	1.019716554
chr17-57915665-57915773	1.387968294	0.493843707	-1.99862916	-1.034902019	-0.395668858	-0.810061051	-0.687163385	-0.414332784	0.775719172	-6.62935662	-1.22343732	-0.276028929	1.342508759	-0.641304042	2.756829469
chr17-58179869-58180026	-0.527086081	-0.953313279	1.462507978	1.154532664	-1.369348878	2.798591231	-0.442186585	-2.892934403	6.62935662	1.255748405	-0.294295108	1.180437075	-2.145946481	-2.637872345	0.368146761
chr17-59473456-59474078	0.398524376	0.91542433	-1.609840803	2.043475548	-1.00700448	-0.281176982	1.47561389	2.113045979	1.122368231	0.32298144	0.277365319	0.188310567	0.542384118	0.160766691	1.784164082
chr17-59480470-59481280	-0.058524078	0.42299071	0.025389067	0.048922499	-0.987828668	-0.743372706	0.459677576	0.240844458	1.584962501	0.16226538	1.522847282	0.375356847	6.62935662	0.244220701	2.281560925
chr17-59530021-59530436	-0.201161379	-0.412048045	0.042200795	-0.60929154	-2.052908098	1.327063121	-0.080352845	2.611680762	-3.755327251	-1.019840232	-0.071492079	0.15044795	-1.278182041	-3.64980393	2.366503239
chr17-59531696-59531744	1.887894193	0.261362673	-0.062103195	3.289676751	-2.240285183	-1.533320523	-0.323898274	6.62935662	-2.515058583	1.826147691	-0.503165183	-1.611418385	0.69136149	-0.777534459	1.736594379
chr17-59539251-59539715	2.134045262	-0.12671373	0.931020414	-0.527086081	1.255748405	0.931020414	-1.018442383	-2.436154373	4.685621146	-0.741066101	-0.806803991	-1.018442383	0.334556887	1.255748405	1.255748405
chr17-5993686-5993785	-2.998705305	6.62935662	3.721936314	6.62935662	-3.376024335	0.741066101	6.62935662	6.62935662	6.62935662	1.52584139	6.62935662	6.62935662	6.62935662	-2.065612591	6.62935662
chr17-6023675-6024017	-0.56802802	6.62935662	4.029121994	1.956811807	1.091900402	-1.255748405	2.091638262	6.62935662	6.62935662	6.62935662	6.62935662	6.62935662	-1.956811807	-0.175024813	3.883638825
chr17-60885491-60885892	1.346390956	-0.206679802	-1.65206112	1.820882627	-2.092804701	0.792019134	2.023302857	0.291438467	1.426727332	0.968145172	0.903915725	-1.35899119	-0.933307549	-1.35966897	0.769030708
chr17-61926700-61926910	0.128516965	-0.369978039	-0.135610328	2.158896121	-2.436046887	-0.951091495	2.588053272	6.62935662	0.735599407	1.070575461	1.604939946	1.044658381	-1.88446558	-1.174993857	0.836776434
chr17-63555244-63555464	0.516659555	-0.081809743	-0.266763021	0.143334413	-1.8192311	-1.01070538	-0.667807276	-1.809324224	1.034902019	1.849720587	0.167407613	-0.543752353	0.741066101	-0.431735716	2.66988484
chr17-63624567-63624698	-1.255748405	1.956811807	6.62935662	3.439683996	-1.255748405	0	-5.000524734	-3.933771558	-0.806803991	-1.255748405	0.931020414	3.883638825	-2.154811324	1.423251107	-0.334556887
chr17-65040527-65040983	2.756829469	0.683332104	2.422301413	1.184123167	0.782433773	1.758892557	0.404297475	0.143895147	6.62935662	0.574738596	1.907843344	5.201093427	0.541649979	-1.311510921	2.711656697
chr17-65471303-65471507	0.931020414	-2.025718104	0.652614962	-1.255748405	0.442186585	2.134045262	-3.777860992	-4.92799546	-3.331987671	-1.75628638	-0.637416349	6.62935662	-0.245145792	-0.885515992	6.62935662
chr17-6558064-6558815	0.599502692	2.157913798	-1.854953923	1.288627699	-1.241100451	0.633623556	-0.03334163	-0.760562743	-0.629516292	2.079579141	1.073115634	-0.167981502	2.010918858	0.010851857	1.764354901
chr17-6616867-6617470	0.247566441	-1.3608021	-1.716193128	0.237747147	-2.408536319	-0.812298388	0.608652331	-0.595432475	0.527349805	-1.141944533	0.192314673	-1.005830421	-1.156316686	-1.596852862	0.771828873
chr17-6658706-6659562	-0.246900347	-1.878686782	-0.116244001	0.771647224	-2.18645683	-0.090833317	-1.503799652	-0.447525175	3.770416192	-0.140025394	0.006122946	0.90613353	-1.539909275	-0.826959497	0.418405111
chr17-6679254-6679781	0.004841946	-0.929892231	-0.937953287	-0.842028277	-2.879151143	-1.277704273	0.371825041	-1.184616838	-0.965323381	-0.33939765	-1.382269864	-1.086502485	-0.914875384	-1.694651898	1.784495605
chr17-6796906-6797466	-0.691919825	0.106279435	-1.626761863	1.494288944	-1.346300624	0.492968837	1.015805066	-1.188428517	-0.296550983	1.352449039	1.572311486	-0.569041913	1.687245835	-1.641205921	2.747931582
chr17-6899085-6899758	1.01747175	1.213592244	-1.029765702	1.761350985	0.072212839	-0.144337099	0.56769884	1.945351476	0.14898557	-0.011540823	0.577008309	-0.074998717	-1.074779178	0.604067563	1.71198477
chr17-6926003-6926742	0.140136731	-0.349398438	-1.189208951	0.950679604	-1.68637483	-0.409015574	0.035763455	0.898254305	-0.038477586	0.02059134	-1.896213578	-1.391028153	-2.055700616	-2.48530151	1.24058603
chr17-70113514-70114623	0.968543572	-1.440113553	-1.236403805	0.428578832	-1.073977748	-0.256003273	1.401862259	5.250061564	2.502089366	-0.723437224	0.281444987	-0.121697356	0.652737752	0.116220729	1.542095119
chr17-70120182-70120541	0.543889112	-0.089331544	0.153727026	1.330508834	-0.427907668	-0.14567254	1.560763772	-2.55524073	-1.404939104	-0.217032837	0.361744008	1.220951118	0.621753206	-0.667171054	1.534554954
chr17-70339099-70339343	0.283691002	0.331827417	0.141134457	0.55726142	-0.183666062	-1.411241056	-1.636440533	-2.607981199	-0.559209282	-1.618708735	1.417300456	1.080591853	-0.362359723	0.516659555	0.850299405
chr17-7108305-7108653	1.475984425	-0.404297475	-1.638443902	0.687578357	-0.366951407	0.119091686	0.196471765	-3.444600592	-0.334859202	0.35110344	0.699055832	-0.053422906	-0.328031174	-1.910068127	1.584962501
chr17-7117125-7117160	6.62935662	4.029121994	-0.527086081	6.62935662	2.215449515	-6.62935662	-0.615909087	0.885515992	-6.62935662	6.62935662	-0.857604409	6.62935662	2.436154373	6.62935662	6.62935662
chr17-71744725-71744924	-0.582146258	0.394883148	1.85044848	3.195511169	1.607544979	0.206277762	0.641903118	-1.309349383	0.862095871	0.435884705	2.197691466	2.815322358	-0.64106481	0.846112489	2.959191137
chr17-71825281-71825500	3.089397681	6.62935662	6.62935662	4.49804723	3.883638825	2.798591231	-2.215449515	-2.404244875	6.62935662	6.62935662	6.62935662	6.62935662	1.396528687	-0.672671761	6.62935662
chr17-71898817-71898904	1.033326286	0.364522172	-1.96356626	2.377188051	-1.086818666	-1.855449558	1.229590825	0.286751897	-0.877785499	-0.110576944	0.563573428	1.999689059	-0.270598764	-0.647925494	1.767532733
chr17-72110228-72110357	0.499731311	1.835298089	0.599502692	0.877785499	0.136930892	0.851030316	-0.717399224	-4.073072613	1.460508455	0	-1.620910043	1.584962501	1.584962501	-2.218108499	2.094022509
chr17-72270155-72270444	2.118632487	-1.956811807	-2.293273834	-0.183327279	-2.833950011	2.453798312	4.401899559	0.453703057	1.974534273	-0.101987455	-2.705419657	0.780782046	-1.504995586	-2.285478253	2.955414764
chr17-72527515-72527813	1.462507978	3.331987671	0.527086081	6.62935662	0.825124211	4.161332149	-2.292681378	6.62935662	6.62935662	-0.334556887	1.956811807	6.62935662	1.018442383	-0.741066101	6.62935662
chr17-73073700-73073940	0.979752901	-0.370941267	-2.18610999	0.568263435	-1.976061381	0.215251707	0.882561706	3.304231628	-3.563091917	-0.526589443	-1.230739098	-1.63224505	-1.595262369	-1.455749615	2.566736256
chr17-73084263-73084494	-0.349639981	-0.480433437	-1.954199041	0.973114715	-1.853692055	-1.016910613	0.433689676	-0.767461378	-0.524856011	-0.360517911	-0.451543658	-0.711250963	-1.884003223	-1.396218801	1.071015744
chr17-7341616-7341641	0.955660057	-1.000782437	-3.241768878	0.565106871	-2.290141017	-0.659143695	1.264342778	1.515715211	-0.099490752	-0.853779166	-0.127413729	-0.285129698	-0.897238767	-2.322901983	1.641136232
chr17-74911481-74911529	4.041550447	1.135268329	2.530025735	1.816386754	3.00137144	0.203603104	2.66988484	0.236242954	-0.877785499	1.602021001	6.62935662	3.201356039	1.605617504	1.682798702	0.808342861
chr17-75238703-75238948	1.169415343	4.181822378	1.381482835	1.400109309	2.172902236	1.649469959	0.989103838	2.13392772	1.477715832	2.949224633	6.62935662	1.94327827	0.530054635	1.161514728	2.010918858
chr17-75523939-75524155	2.798591231	2.091638262	6.62935662	-0.527086081	0	6.62935662	0.282947501	-1.255748405	-1.091900402	6.62935662	6.62935662	4.029121994	-0.118535	-3.883638825	3.633796536
chr17-75672423-75672569	-0.135610328	1.169627774	0.895464503	5.20533972	6.62935662	0.36220963	1.857062685	-0.848952371	0.948777932	2.455532668	6.62935662	-0.639864277	-0.7562005	1.029408339	5.20533972
chr17-75798605-75798752	0.741066101	0.409254202	1.956811807	4.92799546	1.606499709	1.362480735	-0.672671761	-3.439683996	-1.683197357	0.583134424	2.979874835	0.615909087	2.436154373	-2.732848947	2.091638262
chr17-76506489-76506855	3.898712809	4.401899559	3.13159984	6.62935662	2.735531275	0.877785499	2.530025735	3.13159984	2.530025735	1.135268329	6.62935662	6.62935662	0.803840529	0.877785499	6.62935662
chr17-7657449-7657473	6.62935662	-0.615909087	6.62935662	1.956811807	1.683197357	6.62935662	1.645320513	6.62935662	6.62935662	1.645320513	6.62935662	4.851632508	6.62935662	1.068750441	6.62935662
chr17-76732854-76732905	-1.956811807	1.255748405	0.282947501	-1.956811807	-2.215449515	-0.193468686	-3.331987671	6.62935662	-3.166486753	1.75628638	-1.054533546	0.741066101	-0.460730665	-0.216260759	1.52584139
chr17-77111684-77112021	3.117718868	4.034321827	3.133277525	3.554048397	2.386773303	2.446726658	1.608056871	0.442166602	3.397932935	2.489497892	3.523357165	1.196368109	-1.761308634	-0.560830427	1.262838672
chr17-77206389-77206496	-1.313069706	3.09110813	6.62935662	1.962395756	1.284222317	-1.126451015	0	-0.711637762	3.898712809	-0.831485092	0.755442587	3.563639435	0.228906256	-1.018442383	1.260215027
chr17-7758171-7758421	2.042070031	4.014108299	-0.396491831	4.424573066	3.358526501	0.347906844	2.808114796	-2.700411816	0.44748978	1.162713909	4.048520405	-0.233351393	-0.044663113	1.124611837	5.546760002
chr17-77679767-77680232	1.126809752	2.646997785	2.06345272	1.581548647	0.943000482	3.451067434	1.083091911	5.79906984	6.62935662	1.900190773	2.321928095	3.195934907	1.215318131	0.247995753	2.929468655
chr17-77750983-77751135	0.5372106	-0.36459047	0	1.133797256	-1.613561263	-0.871903726	-0.775232308	-3.100927718	-3.331764501	-1.520836076	1	0.970790142	-2.63944868	-1.571389882	0.259199365
chr17-77777010-77777173	0.580246238	-1.052759777	-1.213783844	1.78578326	-1.235561855	0.048381664	0.315943477	0.863854385	0.345476617	0.270783895	1.241376675	-0.860085082	-0.640417357	-1.099804074	1.605901184
chr17-77901030-77901317	-1.034902019	1.26789755	3.563639435	6.62935662	6.62935662	1.584962501	6.62935662	6.62935662	-1.584962501	0.203603104	6.62935662	6.62935662	0.447947399	0.379462662	6.62935662
chr17-77921375-77921489	0.549969131	3.981647871	4.001078831	0.580968342	0.882426995	0.577130505	1.174993857	6.62935662	-2.465520778	3.013853842	2.158896121	6.62935662	-0.533448899	-0.2376569	1.878987855
chr17-77924371-77925136	-0.064674999	1.842274427	3.333908904	2.901064742	1.10023916	1.83418757	3.389153034	-0.73625264	-1.1931726	1.543394922	5.957862372	2.53695813	-0.047935606	1.168397984	1.776030265
chr17-78078605-78078845	0.731380146	0.10013534	1.085527468	2.252616274	-0.055776597	2.186483435	0.247439989	-0.431355776	-0.309981055	1.862198217	2.336700814	1.680373627	0.722572094	1.917963938	0.863880111
chr17-7825949-7826623	0.531766712	-0.571075474	-1.24369267	0.086484762	-1.27275632	-0.802762354	0.194541438	-1.102724741	-1.366746051	-0.487844615	-0.132459376	0.010422369	-0.538761774	-1.936527524	2.551592602
chr17-7832479-7833237	1.231042899	1.768088162	0.380355478	0.864165898	-1.166047136	0.198638177	0.780936802	-1.843814241	0.142472151	1.741528364	2.224998791	2.681351198	-0.303427985	0.079372606	3.124230488
chr17-78475691-78475995	3.883638825	2.68733863	6.62935662	6.62935662	2.366135514	0	-0.245145792	-1.92327631	6.62935662	0.615909087	6.62935662	6.62935662	1.141423633	-2.103322051	3.331987671
chr17-78560478-78560916	1.449216108	0.603733811	1.143732232	1.773794409	-0.425146556	0.900482301	1.019056969	6.62935662	0.982654533	3.129825471	-0.863013151	0.877785499	2.268934657	-0.021864102	2.624004252
chr17-78735268-78735596	-1.255748405	0.741066101	2.628410814	1.018442383	1.956811807	-1.255748405	-2.628410814	-3.239720182	6.62935662	0.741066101	3.215713936	6.62935662	6.62935662	-3.539971451	6.62935662
chr17-78800574-78800806	6.62935662	5.000524734	3.331987671	2.798591231	6.62935662	3.883638825	3.66377388	6.62935662	1.434567091	4.685621146	1.52584139	6.62935662	1.255748405	2.215449515	4.685621146
chr17-78808060-78808450	1.880437496	6.62935662	0.417531494	1.970974548	0.363704569	2.590471017	3.427290329	-3.009378159	6.62935662	1.557784952	4.549062721	2.901064742	-0.320352167	2.026230803	3.735276173
chr17-78877971-78878844	-0.148744068	3.99545763	6.62935662	3.13159984	6.62935662	2.859243431	1.657902459	6.62935662	0	6.62935662	6.62935662	6.62935662	1.755050681	6.62935662	0.511211891
chr17-78999640-78999725	0.785116294	1.597814036	-1.213856172	0.398096704	1.513683282	1.796417463	0.937319735	-3.913602128	-2.917650434	-0.369064111	2.530025735	0.877785499	-3.755683403	1.605793176	2.455357671
chr17-79004947-79005047	-2.249035465	-1.255748405	6.62935662	0.334556887	1.75628638	0	-0.741066101	-2.591896561	-1.255748405	-1.255748405	1.956811807	0.442186585	6.62935662	6.62935662	1.645320513
chr17-79010458-79011542	1.399513247	1.376752325	2.299794916	2.20081105	0.590719384	2.386823023	0.51931077	0.548796813	-1.615945295	0.583164388	4.121799523	1.947621088	0.240617292	1.429371651	4.95697942
chr17-7909776-7910040	1.368429481	2.630713652	6.62935662	0.931028631	6.62935662	0.552971614	1.314634062	-0.143654532	1	0.209005731	6.62935662	6.62935662	2.029228418	2.001448621	6.62935662
chr17-79114492-79114804	1.470669386	2.575344717	2.343676725	1.914582108	3.25080785	0.462383078	2.023805664	0.178920711	6.62935662	0.267013905	4.431425727	4.37937256	0.808274845	-1.566789806	2.431138399
chr17-79315848-79316841	1.932961464	0.44682072	-1.134078219	2.341890031	-0.686588513	1.057603647	0.921550919	-0.943149985	-1.103957696	0.911575511	0.985850424	-0.040955695	3.540236071	-0.110639681	1.775668728
chr17-79372242-79372528	0.906218553	-1.080757995	-0.254622619	1.161310651	-1.069213679	0.423949538	2.103047334	-1.200745338	-0.094709115	-2.537203492	0.138611596	-1.170012935	-0.4410878	-2.357477489	0.036648893
chr17-79380400-79380706	0.787201385	2.798591231	2.18376443	-0.101987455	-4.291342394	1.99862916	-1.941369192	-4.23276642	6.62935662	1.22343732	-2.307179967	2.18376443	1.072953908	0.114717292	-0.990808277
chr17-79439144-79439311	1.82785509	2.756829469	-0.706109263	6.62935662	5.577796553	1.703972276	2.09832686	6.62935662	-1.399722608	2.662624904	6.62935662	1.255748405	-0.877785499	-0.432573918	2.35776311
chr17-79614795-79615101	-1.230784247	-0.604099169	-1.022897574	0.517615094	-1.653823568	-0.912410144	-0.074689943	2.937479381	-0.634674142	-2.014244972	1.355598187	-1.280777055	-2.226333575	-1.632673967	1.464170775
chr17-79919578-79919727	-0.119604593	-1.437050046	-2.264558861	0.071738497	-1.645272166	-1.001693954	0.978651752	-2.178192823	-1.855249826	-1.195724858	0.539924942	0.133753232	-0.888124645	-2.267765171	0.946454264
chr17-8013202-8013617	1.762072513	0.228630585	-1.754300067	1.177887122	0.430905226	-0.132561257	0.115180861	0.490109658	-0.5570589	0.936684861	-0.76745232	-0.940312078	-1.141818045	-1.536699083	1.816687724
chr17-80185943-80186336	-0.111076717	-1.507859067	-2.934135802	1.778290675	-3.290558822	-1.175074405	0.48628038	1.081732218	-2.19958749	0.116340636	-0.68545259	-1.348939722	-2.583005719	-3.9084052	-0.886896592
chr17-80200785-80200974	3.409594091	1.646160011	6.62935662	1.932206086	0.199383953	-0.261977766	1.233749725	2.242742381	-0.467743656	0.736965594	3.574386183	1.016836829	1.264659349	1.660651103	0.278054541
chr17-80278914-80278947	2.798591231	0.931020414	6.62935662	-2.798591231	-1.377162062	0.615909087	1.956811807	-6.62935662	-6.62935662	0.282947501	6.62935662	1.956811807	-3.089397681	-3.805036385	1.255748405
chr17-80794081-80794274	-1.292523893	6.62935662	1.956811807	6.62935662	2.446850131	-0.107978736	3.563639435	-2.2875778	1.135268329	-2.18376443	6.62935662	5.428175746	3.898712809	0.698470545	1.255748405
chr17-80796693-80796743	-1.78658345	1.423251107	4.282481745	-2.436154373	3.958203103	0.409254202	-3.77000231	-0.527086081	6.62935662	1.408731075	6.62935662	3.958203103	-1.78658345	-0.931020414	2.436154373
chr17-80806135-80806435	-1.255748405	-0.741066101	0.334556887	-6.62935662	-0.615909087	1.645320513	-2.215449515	-3.473885626	-1.255748405	-4.394273884	6.62935662	6.62935662	-2.436154373	-2.292681378	6.62935662
chr17-80818599-80819208	1.305491085	3.767212764	2.080393381	3.375751078	2.183434287	0.98943215	1.147796229	2.6361851	2.343861795	2.74748406	1.871550329	6.281715333	1.262798222	0.592695425	1.285319968
chr17-80866063-80866232	1.255748405	6.62935662	6.62935662	-6.62935662	1.255748405	0	-6.62935662	-4.685621146	0	6.62935662	6.62935662	6.62935662	6.62935662	1.255748405	6.62935662
chr17-80875998-80876074	-6.62935662	2.436154373	6.62935662	0.931020414	6.62935662	6.62935662	-1.52584139	6.62935662	6.62935662	0.741066101	6.62935662	6.62935662	1.645320513	6.62935662	6.62935662
chr17-8103571-8103635	6.62935662	-0.38089771	-0.741066101	0.87206866	-0.26269224	-1.826075567	-0.679636308	-2.249035465	-1.423251107	3.539971451	-1.52584139	-2.628410814	0.216260759	-3.883638825	2.68733863
chr17-8905741-8905866	0.777071719	-0.939643389	-1.452069923	0.656702658	-1.871058983	1.169868113	0.095239248	3.533913486	-0.95610753	-0.172807184	0.342963664	0.051380671	-1.617071823	-2.153880424	0.392591177
chr17-8958019-8958090	6.62935662	3.141238321	1.396528687	1.956811807	4.066391461	1.586721253	-0.113644978	-0.114829257	6.62935662	0	0.409254202	2.567045214	4.282481745	-0.42101081	6.62935662
chr17-934534-934652	1.467925637	4.145667142	-0.250930239	2.30514892	0.766230576	1.007191091	3.314846621	-1.115998665	-1.0560653	2.950611651	5.455616682	0.148833335	0.624121286	4.05130912	4.649142511
chr17-9550137-9550296	-0.950166467	0.471397496	-2.40365095	3.13159984	-1.034902019	2.609202502	-1.844620826	0.771216703	0	1.779619526	0.508826885	1.719187505	-0.81667135	-2.361502958	0.69136149
chr17-9807917-9808824	1.520003677	2.568345845	6.62935662	4.738972049	2.114213167	1.932206086	-0.168587175	6.62935662	6.62935662	0.892602629	2.652518706	6.62935662	0.893686728	3.898712809	2.138882009
chr17-9940970-9941095	6.62935662	6.62935662	6.62935662	6.62935662	0	6.62935662	1.645320513	6.62935662	6.62935662	6.62935662	6.62935662	6.62935662	2.951168982	6.62935662	6.62935662
chr18-10131790-10132097	-0.261534189	1.108098641	-0.716549495	1.116140026	-0.924421984	-1.420122741	-1.144692973	-0.865436655	-2.042120956	-0.242298058	0.036009065	-0.46146798	-0.975025808	-2.537897522	2.527892201
chr18-10414355-10414556	0.396491831	4.742239792	4.165696921	5.494504846	3.65008549	-0.173977322	1.028485219	6.62935662	-2.737931025	3.195934907	2.851708406	6.62935662	2.195054963	-0.608935949	1.124076181
chr18-10453969-10454085	0.60414669	-0.356715774	1.070729307	2.307179967	-0.126229146	0.599502692	-0.350705676	0.168102841	2.118632487	-0.056633709	1.255748405	-0.113390537	-0.292430418	-0.060582009	1.664023764
chr18-10588980-10589360	0.21967131	4.534172026	6.62935662	2.581109546	2.232013603	1.837322337	4.414387404	-2.539661503	-0.396491831	2.901684923	2.52228118	4.651375077	1.673292604	-0.421475973	1.152877419
chr18-11947875-11948154	-0.201633338	-0.485614113	-1.775237075	2.321928095	-1.818183708	-1.224149555	0.161561931	0.339871608	-1.177915158	-0.685163119	-0.816550965	-0.993142476	-1.64497456	-1.490920153	0.636820694
chr18-12254976-12255318	0.07632846	2.552962559	0.284348577	2.201747993	0.642764994	1.024371189	2.14335949	3.459431619	0.862173015	0.577667207	1.574034074	-0.607021046	0.698372593	0.049580778	4.350546041
chr18-13641529-13641894	1.391371656	-0.519653605	-0.7807318	1.329077603	-1.876066393	-1.322791445	1.231931834	2.855436945	0.06253405	-2.185980256	0.462034656	0.300724207	-1.712711371	-1.338984505	2.724355788
chr18-14747888-14748439	0.523032662	0.263987626	-0.739848313	0.676936024	-1.898307172	-0.181881241	0.289909606	2.227570792	-0.669650263	0.37040685	0.321314251	0.273042256	-0.178950671	-0.965658569	0.980158179
chr18-19753208-19753432	-2.503036844	0.409254202	1.046581621	2.628410814	1.645320513	1.574733004	-1.180437075	-0.553688374	2.215449515	-2.436154373	-0.741066101	0.931020414	-1.956811807	0.741066101	6.62935662
chr18-19997864-19998049	-1.101450191	-1.018442383	6.62935662	1.956811807	2.292681378	-3.331987671	2.798591231	6.62935662	6.62935662	-2.065612591	6.62935662	6.62935662	-1.462507978	2.951168982	6.62935662
chr18-21849233-21849412	6.62935662	1.956811807	6.62935662	6.62935662	1.956811807	6.62935662	-0.527086081	6.62935662	6.62935662	6.62935662	6.62935662	6.62935662	6.62935662	6.62935662	6.62935662
chr18-23713595-23714084	1.466777251	0.24483569	3.898712809	0.745554699	1.426904371	0.625815784	-0.131797209	6.62935662	6.62935662	2.248558505	-0.820550921	2.955414764	6.62935662	-0.073452568	3.973517994
chr18-24131115-24131379	-0.926213347	0.787567677	-0.830487348	1.079120147	-1.430329162	0.066397386	-0.391057298	0.047326725	1.221744866	0.385256923	0.874593515	0.140373713	0.834294753	-0.91958442	0.806435744
chr18-29265840-29265842	-0.13730267	-2.778945808	-1.210882373	0.125483611	-2.598123637	0.364522172	0.957316818	-5.097304044	-0.990808277	-2.758922835	-0.624446538	0.641800549	-1.939986907	-1.255748405	-0.316772149
chr18-30352782-30353699	0.390116452	0.261362673	4.60069198	1.584962501	0.692043292	0.241974285	-1.819551458	-0.304486241	6.62935662	-1.034902019	2.267010801	5.072642211	1.255748405	2.02327195	-1.135268329
chr18-32847428-32847642	0.280302346	-0.567525164	-2.598104109	-0.1838711	-2.874638493	-0.303672997	0.943102035	-0.065870815	0.698349437	1.092242855	0.924565986	-0.968776913	-2.04885473	-1.882808046	0.414912514
chr18-34834605-34834690	-0.172964316	-1.291977441	-1.057161429	-1	-3.033685973	-1.807449968	1.975512483	-2.030336355	-1.082961566	-0.170811908	-0.557614161	-1.743456165	-1.090690684	-2.36243804	1.960123279
chr18-3880020-3880558	-1.956811807	3.089397681	6.62935662	-0.334556887	-1.645320513	6.62935662	2.292681378	6.62935662	-1.255748405	6.62935662	6.62935662	4.161332149	-0.527086081	6.62935662	3.539971451
chr18-44140411-44140574	-0.696679958	0.737668923	0.114717292	0.614381334	-1.642485461	0.457803448	0.744827162	0.546936188	4.09388048	0.760905546	4.690768274	5.79718935	-0.800281241	-2.69567881	1.851195381
chr18-44526430-44527026	0.139457908	-1.655989901	-1.222234476	1.68834684	-0.770796609	-0.352964423	-0.430524601	-2.859880175	-2.147970411	-0.087918935	-1.337927038	-1.691740243	-0.735599407	-2.352431735	-1.144502074
chr18-45458021-45458303	-0.134489025	-1.471559632	-1.640844366	1.195015323	-1.52945808	-2.178789954	-0.428969053	-1.740517872	-1.96995942	-1.462984465	0.067249629	-1.636901102	-1.554434414	-0.825655276	0.058967014
chr18-45934454-45934595	0.203289604	-0.462991894	-1.888611649	-0.651188625	-0.847157452	0.429402843	0.34028902	6.420065904	-1.589535948	-1.472679525	0.88045587	-0.195784509	-0.043452659	-0.038111998	3.329042891
chr18-47794623-47794792	-0.567594516	0.451619509	-1.313493143	0.330376458	-1.871956777	-0.768193507	2.047088172	2.171488011	-0.159842597	-0.152853491	0.168468515	-0.014832836	-1.218572734	-0.896720484	1.382249866
chr18-48256050-48256237	0.989575811	2.660619984	5.009432904	1.263843154	3.976368407	6.62935662	2.334417511	3.886253019	6.62935662	0.777868497	1.338095656	6.62935662	1.924058526	-0.276795829	6.62935662
chr18-52626524-52626848	-1.108904033	0.224690139	0.058278077	0.886896592	-0.861822614	-1.768683577	1.597387545	6.62935662	1.640904675	1.267523286	-0.049960838	0.601063644	0.049960838	-0.307854883	1.5049568
chr18-54814303-54814390	0.823452503	2.856188046	1.163694117	0.796696572	0.559766718	1.816925778	2.065757721	6.62935662	-0.242298058	0.62610692	1.703246382	3.335190892	1.313342481	0.382410363	2.721934785
chr18-55862577-55862872	-3.174807093	-1.683197357	-1.489963163	-2.628410814	-0.857604409	-1.255748405	3.331987671	6.62935662	-2.436154373	-6.62935662	1.255748405	0.615909087	-2.71594617	-1.956811807	4.029121994
chr18-5891948-5892245	2.027446723	1.758540146	-0.099242289	0.300386956	-1.381193342	0.927160254	1.227017994	1.845513134	0.552556814	0.549916595	0.943440619	1.269873586	1.677071194	-0.256978391	0.636366268
chr18-67069959-67070461	-1.255748405	1.255748405	0.857604409	0.795040799	-0.931020414	1.956811807	-2.887702994	6.62935662	3.539971451	-1.884648948	-0.838734269	1.683197357	0.368146761	-0.838734269	6.62935662
chr18-67136810-67137030	0.004885341	0.675896287	2.729383127	1.026235184	0.018413863	-1.536137646	-0.115558381	2.04739971	-0.396491831	0.968083687	0.748455924	5.858734786	2.794241085	-2.649256075	0.363710327
chr18-7230245-7230489	0.245145792	-0.931020414	6.62935662	2.516060629	2.436154373	1.645320513	-1.645320513	-1.956811807	6.62935662	-6.62935662	6.62935662	3.331987671	0.147000461	-6.62935662	2.798591231
chr18-72916776-72917450	1.100226709	-0.097579608	-1.490632856	0.538066436	-1.205863642	0.163209424	0.702048847	-3.04698824	-0.084215054	-0.483623757	-0.287350565	0.143402407	-1.054839957	-0.269945043	1.354728769
chr18-74692116-74692265	0.435419841	0.381764075	4.122800666	2.145888689	1.151546743	2.54602078	1.430264473	6.62935662	6.62935662	1	3.886253019	4.783153926	-0.552971614	6.62935662	6.62935662
chr18-74728834-74729551	6.62935662	1.255748405	0.527086081	0.741066101	1.956811807	0.931020414	6.62935662	6.62935662	6.62935662	6.62935662	6.62935662	3.331987671	6.62935662	1.462507978	6.62935662
chr18-74770402-74770589	2.379399303	1.861598258	0.240884764	2.530025735	1.352449039	3.237595136	1.600310026	-1.267562872	-0.062246575	3.955377332	6.62935662	1.062401003	1.770595225	1.239556229	4.21164505
chr18-74804128-74804389	6.62935662	2.806224549	3.218052406	1.897084792	4.048103375	0.190193813	1.722396912	-0.787709746	2.321928095	6.62935662	6.62935662	6.62935662	-1.331980795	1.873906112	3.770416192
chr18-74961966-74962369	-0.876776728	-0.711153068	-2.216860255	-0.589218649	-2.559389235	-1.168496653	0.90515234	-2.441891735	-2.413148548	0.028810413	-0.396339598	-1.213640929	-2.43000917	-2.436119957	0.06375882
chr18-76262286-76262288	3.089397681	2.436154373	6.62935662	6.62935662	2.71594617	6.62935662	4.161332149	6.62935662	6.62935662	6.62935662	6.62935662	6.62935662	6.62935662	6.62935662	-6.41E-15
chr18-76322900-76323014	1.365159612	1.63976577	0.616971652	2.471058671	0.762995096	-0.560100329	0.134803568	2.807354922	1.82176233	1.038089017	3.509754499	0.60262608	1.364932536	-0.04435888	1.112612131
chr18-76463364-76463655	-0.459660221	2.968278758	4.188710762	0.931150765	1.716540747	4.325272977	1.281658326	-0.36220963	6.62935662	0.803613846	6.024264115	6.024264115	0.241879016	-0.626357732	1.413696642
chr18-77139072-77139296	0.541649979	-0.141134457	-1.835298089	0	-1.321266537	0.474115228	0.261362673	-0.877785499	-2.798591231	-1.657902459	1.255748405	0.052689252	-3.289676751	-2.553661736	2.313784376
chr18-77723226-77723271	6.62935662	1.52584139	6.62935662	0	0	1.645320513	0.652614962	6.62935662	6.62935662	6.62935662	-2.436154373	6.62935662	0.409254202	1.396528687	6.62935662
chr18-77724395-77724453	0.800280057	-0.47414425	-1.028382914	0.488087106	-1.077147354	-0.435785712	0.180156203	-0.958055926	-1.632313858	-0.437464263	0.745659644	-0.451452384	-1.404370007	-1.301219525	0.25838327
chr18-77905119-77905947	0.183397069	-3.374157975	-0.754284667	2.379439623	0.327450153	0.934927762	-2.353827253	-3.061171564	3.106552347	0.642974797	-0.864734372	1.25811423	0.690014974	-2.282965606	4.573106433
chr18-8367052-8367691	-0.797242862	0.635940529	-0.314926979	1.352942998	-2.400456943	0.53911432	2.219480451	-1.630626916	3.770416192	-0.323410293	-1.016629728	-2.211925466	-0.707883627	-1.905394422	0.808549214
chr19-10406935-10407317	0.18428744	-0.007819966	-1.209992188	1.85760027	-1.327130663	-0.755733109	0.167895759	-2.919468355	0.833285156	-0.711682463	-1.39600737	-0.488453128	-0.432325195	-2.683624059	1.202400801
chr19-1074727-1075104	-0.341852389	-0.035210529	-1.184070276	2.807354922	-1.246673623	-1.047447918	0.504415422	-2.772267714	0.245126729	0.623307213	-1.007905176	-0.929470621	-1.184926199	-0.287332105	2.357684695
chr19-1082612-1082786	0.369369522	0.752646619	-0.374588532	0.296550983	0.451530822	0.27940128	0.808732363	-3.58891151	-1.074486167	0.534591831	0.767653102	0.289597232	-0.604413126	0.587962402	2.437407221
chr19-10928172-10928696	1.54660207	2.147041263	-0.303211761	3.178239411	0.525831311	1.087182393	0.639392141	1.93631237	-2.311543823	3.138400662	3.116272456	1.3602401	-0.366452219	-0.744980908	1.602743064
chr19-11276529-11276691	1.584962501	2.845011911	4.150837404	2.111246003	-0.493843707	6.62935662	6.62935662	6.62935662	-0.638340708	-0.419537725	6.62935662	3.795193582	1.99862916	0.823709159	1.584962501
chr19-11353961-11354401	0.05224341	-0.464276649	1.162397085	0.071106357	-1.232845054	-0.737484169	0.575285341	1.405801507	2.043659035	-1.217824985	-0.75837161	-0.285718891	-0.894556714	-2.488552088	0.396491831
chr19-11517079-11517436	1.692419404	0.336722948	-2.810285044	1.31936089	-0.304350881	0.227446578	1.802014753	0.254597762	0.779461355	-0.707883627	0.93715287	-0.490946038	-0.856952897	0.788890043	0.372004222
chr19-11689488-11689997	0.352400227	-0.535566293	-1.652463542	1.106770213	-2.295880654	-0.390944958	0.344644856	0.515278639	-0.965607329	-0.958007152	-0.133471457	-0.892455454	-1.083555684	-1.989086521	2.32552109
chr19-11784246-11785248	1.135268329	-0.877785499	-0.599502692	2.004200549	-2.845011911	-1.974534273	-0.500649405	6.62935662	-0.816737558	-3.00137144	0.159491578	-1.847358566	-0.221658772	-0.599502692	2.703043218
chr19-12305553-12306497	-0.410607942	-0.924609751	-0.937545113	-0.589572775	-1.252321893	-0.732076566	1.558065362	-1.757208034	-1.313423454	-1.750001959	-0.299812227	-0.190737923	-0.543468959	-0.415556713	0.582972391
chr19-12624466-12624694	-0.028310259	-0.167080794	-0.438864048	-0.104015565	-1.802423825	0.374797948	0.355669099	6.124957329	-0.329873109	-1.417452276	1.892195766	0.28702803	-0.192057416	-2.350189557	1.570497113
chr19-12876846-12877188	1.052566199	6.62935662	2.431138399	2.488019895	-0.536884374	-1.242762524	0.4326808	-0.010707337	1.430661281	-0.968384704	-0.108159537	-0.343844737	-0.5109285	0.870648795	1.18018026
chr19-1302619-1302808	-0.552971614	1.364433722	-0.094047964	0.634284832	2.178571741	-0.108363515	1.418509955	5.971162696	1	2.502674339	3.390951437	-0.021482361	-1.361992622	0.98106623	6.62935662
chr19-13135514-13135808	-0.334533795	-0.266440018	0.005476381	0.173796534	-0.354804595	1.529259088	0.716100539	-1.792551346	-2.150659393	0.058873479	1.196698873	1.127860209	0.159290814	-0.179293938	2.312663498
chr19-13209306-13209901	1.40413327	-0.171530617	-1.00463527	2.045677806	-1.013913535	-0.551177714	-0.069469003	4.019230457	3.530058588	-0.071154513	0.573304949	-1.507007202	2.740422023	-1.008094916	2.230007789
chr19-13365923-13366101	-6.62935662	3.215713936	6.62935662	3.460301097	-1.255748405	-0.282947501	-1.595228393	-2.68733863	-1.504100028	6.62935662	-1.255748405	6.62935662	2.798591231	-1.141423633	-1.255748405
chr19-13397419-13397750	1.509082994	1.250866398	0.464296596	0.803337792	0.827529072	0.220138925	1.114306877	0.867491296	1.653021999	1.813004518	4.086430938	3.340765681	0.143240368	-1.52466383	2.121508033
chr19-13944447-13944571	0.662552294	0.589127296	-1.441362172	0.975025808	-0.381968131	-1.228660053	0.003554702	-2.261815699	-1.580933537	0.548233822	0.212539799	-1.45892425	1.784235345	0.021482361	0.405949453
chr19-14260587-14260651	0.804323116	-0.047247633	-0.318995535	0.396491831	-1.878456367	-1.208679949	0.240636712	-0.973231591	-1.743711408	-1.05857859	0.247823692	-1.126573856	-0.522833864	-1.938783627	1.662716274
chr19-14376770-14376960	1.990913439	-0.675285786	-0.670151297	-0.395820836	-0.015185467	1.250495939	0.120627155	-0.906974037	-1.384115257	-1.081732218	1.778290675	1.071350275	-1.100613691	-0.398618968	4.543243867
chr19-14542769-14543048	0.244063845	-1.200298822	-1.269835977	-0.659664606	-0.231785737	-0.261362673	6.62935662	6.62935662	0.009567117	0.741066101	-2.711656697	-0.349758474	0.748386989	-3.563639435	1.294686219
chr19-1467008-1467032	1.311792284	0.349775205	-0.771937478	-0.84897879	-2.294140408	-0.113926573	-0.005118819	3.486080868	0.584962501	-0.360084353	0.706848249	-2	-0.492973188	-0.829210498	0.859172551
chr19-1467921-1468359	-0.503590666	-0.503690545	-3.01137682	0.456708426	-1.494509397	-0.929848447	0.840224056	3.658773194	-0.678511853	-0.45593554	0.472752593	-1.148230604	-1.150077892	-1.795231371	0.229670474
chr19-1505996-1506135	3.64980393	5.503377011	6.62935662	6.545153548	4.593048383	1.223174026	1.237021911	1.57684617	0.489995608	2.530025735	6.62935662	2.224998791	2.19624214	4.946283049	3.055195051
chr19-15083616-15083916	6.62935662	3.089397681	6.62935662	0.741066101	0	-2.436154373	1.645320513	6.62935662	4.223173126	2.329858146	6.62935662	1.956811807	-0.433464943	-1.645320513	0.527086081
chr19-15342548-15344239	0.20171624	0.17403656	-0.51065492	1.561954293	-0.809985493	0.117026985	0.289004858	2.918536237	-1.453750461	-0.751393028	0.007151352	-0.681761	-0.300392501	-0.665050342	1.744345015
chr19-16466298-16466480	-0.822567823	0.357481446	1.992088941	0.65719644	0.228906256	-2.499578237	-1.686676588	0.732867999	6.62935662	-1.319788287	2.377188051	0.599502692	0.64041222	-0.497585837	2.595089009
chr19-17346367-17346507	0.213505703	0.211157826	-1.75412668	-0.494206884	-1.862323585	-0.498916488	0.419904805	-3.005934107	0.504704866	-1.024664769	-0.162728725	-0.447456569	-1.014717441	-1.720343539	0.441535414
chr19-17942025-17942317	6.62935662	3.174807093	1.808922175	6.62935662	6.62935662	1.645320513	-2.215449515	-2.215449515	2.436154373	2.798591231	6.62935662	1.423251107	0	0.409254202	6.62935662
chr19-18344322-18344520	0.431968042	0.316732596	-1.011143365	0.2438546	-0.206021935	1.216885455	1.11964308	-2.40959011	1.463616936	0.173767829	1.590673176	-0.891395925	-0.099172969	-1.744256785	1.370384782
chr19-1857434-1857442	0.640105179	-0.129461212	-0.965631089	1.214101693	-0.861368981	-0.84544776	0.332943119	-1.008689794	-0.21474548	-0.982654533	-2.321534814	-2.021248761	-1.615639705	-1.473870852	0.341006972
chr19-18899876-18900282	0.999917683	-0.572887282	-1.238696736	-0.058820181	-2.463693998	-0.189427789	0.325717504	-1.482512518	0.376604237	0.008880126	0.53838142	-0.435450084	-0.38356601	-0.703273677	-0.377452392
chr19-19221316-19221574	-0.64343852	0.08076189	-0.34131684	2.870870231	-3.454568601	0.291027316	1.131333206	-0.155056172	-1.278211212	-1	-0.403749297	-0.516860393	-1.482239415	-1.322696361	1.591079241
chr19-19280969-19281559	-0.597012839	0.151630091	-2.615584841	-0.895244043	-1.986652715	-0.540153183	-0.10777932	-3.124900675	0.10185684	-1.03349329	0.301088368	0.09761606	0.406062792	-0.94591783	0.931020414
chr19-19648335-19648555	0.309323954	0.315838269	-0.327416232	-0.117697611	-0.812103914	-1.721420162	0.702289999	2.9258275	-1.121728234	-0.496907685	-0.068858721	0.030042561	0.569880797	0.485754416	3.18837657
chr19-19651867-19652066	1.799479894	-1.131646246	0.039298652	-0.408936033	-0.958889823	-0.40624513	0.358754608	-1.390294434	-0.192057416	-2.432267483	-1.283277482	-0.236358116	-0.714029701	-1.822592596	1.493243656
chr19-2085286-2085483	1.356793943	0.001686772	-0.205147045	1.047721615	-0.748483607	0.471450953	-1.454814142	4.530460121	0.428969053	-1.896306945	-1.260275772	0.147401313	3.29557163	-0.905548916	1.182128023
chr19-21646329-21646781	-1.426243849	0.249570884	-1.325400854	-4.171752419	-6.62935662	-1.072953908	2.140610095	6.62935662	-2.169496517	0.453703057	0.516659555	-0.520453285	-1.041278445	-2.411836028	-1.213011333
chr19-22234992-22235144	0.334556887	-0.69741547	-0.409254202	-0.825124211	-1.068750441	2.436154373	0.931020414	6.62935662	2.798591231	1.068750441	6.62935662	-4.514641622	3.021909007	-2.902044892	2.951168982
chr19-2250561-2251067	-0.891016922	-0.387148071	-2.410887474	0.586648977	-1.804561137	-0.221241386	0.407225915	1.637293122	-1.462312479	0.210330814	0.797520134	-1.064416379	-2.393892016	-0.888320958	1.732379009
chr19-2251588-2252786	-0.130594909	0.164774869	-1.695174969	0.983454086	-2.433960923	-0.240908878	0.777141186	3.056429012	-1.060690375	-0.300763776	-0.276415933	-0.620756708	-1.706804034	-1.954812172	2.912087396
chr19-2253398-2253492	-1.377610705	-0.743686226	-1.361746748	-0.673577512	-1.284429809	-0.788526766	0.785309699	2.230673235	-2.005849947	-1.550207922	-0.840720097	-0.492945839	-0.87639337	-3.303587178	2.73564857
chr19-2302401-2303032	-0.010601347	0.071242113	-0.568013549	1.100672571	-1.040691112	1.206419015	0.350224506	-0.440431815	-0.384523617	-0.49313629	-0.168384514	-0.347317323	-0.57131478	-0.50199807	2.603198584
chr19-23084225-23084470	6.62935662	2.530025735	6.62935662	2.530025735	0.823709159	6.62935662	5.529621717	6.62935662	6.62935662	6.62935662	6.62935662	6.62935662	6.62935662	0.508826885	3.356024683
chr19-2428350-2428889	0.741066101	-0.825124211	-2.567045214	0	-1.255748405	1.956811807	2.436154373	-2.798591231	-1.736692543	-1.956811807	1.255748405	0.741066101	6.62935662	-3.883638825	3.883638825
chr19-30715575-30715645	1.032743497	-1.799338331	-2.530025735	3.097548522	-3.239422249	0.017920602	1.024921092	3.36296426	-1.275956602	1.315012709	-1.286590414	-0.098569027	-2.245920305	-1.858151868	-0.364522172
chr19-3136019-3136097	0.132319317	-0.88434481	-2.191158911	0.783527837	-1.883114431	-0.237903817	0.979877254	1.10185565	2.951073473	-2.290679799	0.033902263	0.240112066	-0.654789159	-1.967545132	1.404449717
chr19-31640401-31640711	-0.921722207	2.118632487	-0.668024208	1.09982953	1.674582042	-0.886618915	1.997828703	-4.055192208	0.518978252	1.387968294	6.62935662	-0.535893116	-1.016823808	-2.054432709	1.195521635
chr19-3178413-3178844	-0.043049429	0.007592858	-1.048923624	1.575972753	-0.692023746	0.174417432	1.459209846	0.916980492	1.687147592	-0.125521545	0.027820511	-0.441726355	1.224074214	-0.531382744	0.718665264
chr19-31845176-31845685	0.599502692	-0.390116452	0.863880111	-1.938919182	-1.315909988	-0.170846179	2.040724709	0.319218761	4.041550447	-0.430345833	-0.059242505	0.236058437	1.158782371	1.776847906	0.728389254
chr19-3369702-3369820	-0.616195835	-1.286621932	-2.086894183	-0.750216182	-0.916666904	-1.882831179	1.489735445	-2.903354869	-2.979101386	-1.231238464	-0.214021368	-1.267599954	-1.006462223	-2.664286809	0.520350541
chr19-34174665-34174777	2.798591231	2.628410814	6.62935662	-1.255748405	6.62935662	1.75628638	-2.167135388	-0.741066101	6.62935662	0.216260759	0.282947501	0.527086081	0.527086081	-1.255748405	6.62935662
chr19-345306-345312	1.426243849	0.706109263	0.508826885	-0.364522172	-0.453703057	4.171752419	1.428773124	6.62935662	3.563639435	0.113303176	0.821550489	3.898712809	2.530025735	1.135268329	3.563639435
chr19-35633258-35634229	-0.439649717	-0.806040985	-1.523257001	0.718802715	-0.693568733	-0.860048682	-0.27755039	-1.612956934	-1.373718494	-0.175941763	1.223764324	-0.826003226	-1.035537006	-1.342409666	0.032111521
chr19-35791228-35791409	-0.307874346	5.476651957	0.029618131	1.193468303	0.315226591	0.128198034	0.942018343	-0.708144657	0.245801993	4.227855838	1.873913168	1.522790259	0.132621135	-0.344193247	3.859789117
chr19-35819775-35820181	1.52584139	0.527086081	6.62935662	6.62935662	-3.721936314	-2.68733863	-0.527086081	-3.331987671	1.956811807	-3.089397681	-0.334556887	6.62935662	0.12671373	-1.645320513	-1.255748405
chr19-36023909-36024439	-1.255748405	-1.423251107	-0.282947501	-0.857604409	-0.25657056	-3.255508221	-1.712847817	0	3.331987671	-1.423251107	-1.440818976	-2.167135388	-1.729280419	-0.460730665	1.462507978
chr19-36246395-36246906	0.753315998	-0.371066785	-2.200835013	1.20965829	-1.549713031	-0.832543597	0.515466602	-0.821773785	-1.663187486	-0.239403727	0.254121464	0.527149793	-1.652522783	-1.250578462	2.051330116
chr19-36485282-36485360	-0.458384213	0.217011221	-2.198683979	4.248338457	-1.976230531	0.290076465	3.291163845	4.623858649	0.940541613	-0.367515713	0.693086201	0.092414829	-2.199661666	-1.334870109	3.322875155
chr19-36642720-36643070	0.301528311	1.780154789	-1.846535729	5.109389267	1.711101452	-0.224061696	1.562606181	1.883000701	-0.538998528	2.098070164	2.043436431	0.328735862	-1.171900642	1	5.809117114
chr19-36643572-36643771	0.114271607	-0.438409489	-1.090085962	4.60069198	-0.800281241	-1.344490182	0.304486241	2.085150751	-3.420275752	0.503305081	0.119696791	-0.548541898	-1.735987406	0.347412551	2.240952809
chr19-384036-384408	1.896999328	-0.375957386	-0.057012806	0.005188923	-1.192224606	-1.120219298	-0.118551434	0.612884104	2.414839501	-1.858274852	-0.730356793	-0.43749693	-0.592017193	-2.750437437	1.706279575
chr19-3870806-3870878	-3.587639755	-3.539971451	-0.741066101	-3.299699594	0.549724013	0	-3.239720182	-4.230720883	2.798591231	2.436154373	-6.277060219	-0.931020414	-0.652614962	-1.341696847	-6.62935662
chr19-38747079-38747378	2.425315973	-0.394918034	-1.32203029	-0.302228751	-3.166606751	0.003368401	-0.204303787	0.576545513	-2.814364853	-0.363310997	-0.639958307	-0.080081181	-1.494359852	-1.59516344	0.001664469
chr19-38876666-38876762	-0.235211917	1.942219959	-0.951091495	0	0.293975425	0.224690139	-0.359810814	6.62935662	1	-0.607466124	2.473952496	-0.816984527	-1.741987441	0.660606423	0.111076717
chr19-38976253-38976465	1.396528687	1.574733004	3.633796536	1.086667777	3.215713936	3.331987671	2.535385166	0.409254202	-1.645320513	0.741066101	6.62935662	6.62935662	3.721936314	-0.460730665	1.78658345
chr19-39694477-39695237	1.452462934	-0.504909656	-1.121241037	0.990906105	-1.791636784	-0.459660221	2.06345272	6.62935662	0.682020407	0.738027291	-0.84891818	-0.192057416	0.304969716	-3.001561884	2.338691699
chr19-40314862-40315143	1.932206086	-0.933950615	-1.796950515	3.351062817	-2.627641138	-1.437767624	1.410277121	-1.84423665	-2.865440296	1.204630464	0.440614392	-1.799267461	-0.907605643	-1.265179016	0.42299071
chr19-40324386-40325405	-0.300983022	-0.770147669	-2.710629243	1.316729267	-1.621469152	-0.961029204	0.171436843	-2.733826351	-2.877871717	-1.209059828	-0.660832554	-1.003863384	-1.89704988	-1.392382149	1.571376338
chr19-40871557-40871823	-0.077045701	-0.835162567	-0.189622749	0.412027892	-0.986976982	-1.979231827	0.221658772	-3.12377142	-3.597411468	-1.480424026	-0.488447045	-1.420143398	-1.516473589	-0.190629781	3.898712809
chr19-41025339-41025863	-2.894542454	0.634743517	-3.195934907	0.658730422	-1.192372688	-2.06345272	-0.107823779	0.771780358	0	-0.026052045	0.154163456	-0.337272525	-1.155332286	-2.810285044	-0.702892421
chr19-41060190-41060392	0.646343245	-0.268554257	-0.787709746	0.761514648	-2.4628679	-1.499033286	1.5788587	-0.575285341	6.62935662	-0.401649541	2.787443318	0.511720991	0.442793204	1	0.301088368
chr19-418899-419190	0.846728629	4.994380172	0.663558855	2.770650215	-0.396491831	-0.15242646	4.25184607	0.515714903	6.62935662	4.515562442	6.62935662	2.761724979	6.62935662	0.5856496	0.890788123
chr19-4304933-4305239	0.189622749	-1.407343799	-1.7501002	0.188008774	-3.324143637	-2.309959448	-0.823709159	-4.384005364	-3.35118227	-2.562880271	2.40365095	0.152864685	-2.600206671	-3.867713705	-1.10342643
chr19-43979316-43979739	-1.071753466	0.566527339	-2.839111489	0.285021138	-1.242457479	-1.442140794	0.862267973	-1.219158204	-3.028904614	-0.584488624	-0.591199543	-0.850243604	-1.622862771	-1.495147637	2.22025893
chr19-44763979-44764603	0.773064509	-0.516659555	1.269835977	1.458907559	0	3.0460095	0.244063845	6.62935662	0.292430418	-0.741066101	0.286751897	2.66988484	1.072953908	-0.368479819	0.927718229
chr19-45281006-45281287	0.586548315	-0.355331199	-0.975842291	1.897811966	-1.632426033	-0.627972802	0.786060469	1.158353489	-1.169261208	-0.586939709	-0.703525865	-0.687865672	-1.439741022	-1.942607514	1.203371261
chr19-45594410-45594670	-1.956811807	-1.141423633	-3.174807093	-4.029121994	-2.798591231	1.377162062	4.282481745	-1.169385853	-4.394273884	-5.576267308	1.52584139	0.368146761	0	-2.951168982	1.255748405
chr19-45720771-45721076	0.266760607	0.011675101	-0.694443013	0.720470227	-1.131889356	0.124895638	2.361179438	-1.593549079	-3.556340574	-1.013926545	1.842274427	0.548726885	-0.486445407	-0.30496199	2.143312944
chr19-45908146-45908453	2.268829318	-0.838670972	-2.076890025	4.414387404	-1.81662095	-0.084761969	2.234767093	4.515562442	-0.517639233	-0.953124765	-1.393134208	-1.720747188	-1.129622749	-2.230353856	0.172145886
chr19-45996372-45996498	2.053733583	-2.003584241	-2.094022509	1.830536431	-2.588333377	-2.662624904	-0.410692598	0.79854761	0.803840529	0.453703057	-0.347412551	-0.603523419	-0.573287539	-1.697982307	-0.388680877
chr19-46504128-46504266	-1.879114287	0.322586641	-0.460633618	0.815445861	-0.747812648	-0.993397538	0.113124206	1.159551566	3.195934907	-1.050050217	-0.033697546	-0.005060297	0.750313316	-0.546717435	2.029228418
chr19-46801557-46801672	1.135268329	0.796362084	0.424103253	4.401899559	-1.674582042	0	0.323898274	-0.555058528	6.62935662	-6.62935662	2.530025735	-1.584962501	-0.555058528	-2.609202502	2.530025735
chr19-46916741-46917061	1.275853445	-1.315927132	-2.265573116	1.794918009	-1.009735719	-0.120227716	1.084903151	-1.243615539	-1.657838686	-0.947917301	2.314579408	-0.47170251	0.097753707	-2.72824556	0.745712449
chr19-46996516-46996713	0.41162741	-0.449787839	-1.515293941	0.664648631	-2.190798429	-1.164019292	2.302520084	3.341808881	-3.581036636	-0.794247264	-0.049638949	-1.328077448	-2.262885965	-0.592864029	1.773263159
chr19-47507399-47507691	0.274805995	-0.880626113	-0.814741333	0.08132787	-1.660631929	-0.911511125	-0.145080929	-0.474125752	-1.118357379	-0.079991388	-0.238154201	0.038991668	-0.119605398	-1.40986005	4.73741249
chr19-48917816-48918205	-0.612538533	1.134631205	-0.681074286	1.64884233	-0.973559819	-1.014418413	0.65097161	-0.129659436	1.636780725	-0.319153655	1.112612131	0.21872245	0.666134897	0.424800455	2.755154514
chr19-48947560-48947631	-1.84397204	-1.447528818	-1.071018489	3.181762106	-1.188113318	0.04916035	-0.108052403	-0.137231669	-0.143950019	-1.381028364	-0.927779541	-0.816933799	-1.562284726	0.753156632	1.517681069
chr19-48983508-48984318	0.423243267	-0.268321337	-1.455714893	2.137897136	-2.739716275	-0.560892509	0.132762688	-1.298027051	-0.779038184	-0.473057318	-0.92886558	-0.826555729	-0.719166653	-2.200879045	2.472703358
chr19-4912006-4912221	-0.461189637	-0.957731497	-1.149680215	-0.399345476	-1.342161699	-1.06358781	-0.933184274	-2.106097448	-2.571008568	-2.028169173	-0.005411703	-0.707135109	-1.705073557	-2.254477669	-0.402959387
chr19-49127327-49127660	0.132499583	-0.182145464	-2.572240553	0.041041506	-1.459365505	-1.209852386	-0.693141468	-3.320717385	-3.535736678	-0.13897092	-0.383639096	-0.920238116	-1.673668658	-1.631000417	-0.861754134
chr19-49133421-49133845	0.302558175	1.351222768	-0.788297891	1.525164118	-0.806873245	0.609906909	0.946507451	-2.540032075	-1.101960929	0.396987655	0.048431649	-1.138822394	2.968381855	-0.413839001	1.860230541
chr19-49249932-49250252	0.272151291	-1.012285073	-1.085210811	0.694784079	-2.343991812	1.136253805	2.248381429	-2.107677433	0.497429971	-1.040151934	-0.721834544	-0.21241861	-0.303402481	-1.133599233	1.938640388
chr19-49646157-49646246	-1.079044791	-2.293273834	-1.732676169	0.101987455	-0.474986971	-1.452069923	1.290654673	-1.557850005	-0.232405844	-2.118632487	-0.261362673	-2.039518093	-0.493843707	-1.584962501	0.89594692
chr19-49891494-49891603	1.255748405	-0.226560619	-1.693432663	-1.013695818	-3.386626643	-2.66988484	2.530025735	3.13159984	-1.870265384	0.453703057	0.854711795	1.294686219	1.058377305	-1.294686219	-2.859243431
chr19-49935823-49936274	-0.233906667	0.465013046	-1.594818002	6.62935662	0.512331124	-0.813462122	2.514164225	-0.207801311	-1.087773179	-0.724791208	-0.288206191	-0.420150898	0.692125957	-1.667217289	2.738403006
chr19-49936880-49937176	-0.699424607	-1.248343239	-1.270025913	0.736965594	-0.01913185	1.160167042	5.435624772	1.299831137	-0.751442996	1.318228726	2.072589273	-0.261846974	0.351199505	0.423839853	-0.769703439
chr19-49939549-49940062	1	1.066065699	0.646343245	6.62935662	0.575285341	0.518177308	2.196097344	1.241363932	-0.925710389	-0.242298058	-2.362378571	0.959970793	1.077158507	-0.396491831	1.859679371
chr19-50096610-50096876	2.179890492	-0.795363245	-1.618848616	3.008192014	-0.858039626	-1.638616111	2.631100021	-1.303415273	1.309790143	-0.128516965	-1.036068664	0.343686164	0.819318544	-1.089223873	2.934929459
chr19-50249737-50249776	1.296665489	2.068680495	1.071182816	1.454486934	1.733661209	1.928211391	1.381816162	1.200325714	2.321928095	-0.358310622	2.603118539	0.50079837	-1.060324406	0.682020407	1.848761621
chr19-50666238-50666484	-0.111813286	-0.342010806	-0.807320101	-0.147833594	-0.473551791	-1.225520569	0.254753846	2.158506388	0.733725507	0.570240809	0.151541707	0.044154064	-0.549594012	-1.771264406	0.910109308
chr19-50706387-50706737	0.729699313	-1.520899767	-2.776858701	0.430164364	-0.76368933	-0.993297564	-0.045989406	-2.835125514	-2.499413923	-1.187493433	-0.39449031	-0.491613707	-1.840311746	-0.964480043	1.587333522
chr19-50789808-50789973	1.396528687	2.861530379	6.62935662	1.52584139	1.255748405	6.62935662	6.62935662	6.62935662	6.62935662	0	4.594872889	6.62935662	-1.693851945	6.62935662	2.71594617
chr19-50931222-50931875	0.389287206	-0.343790975	-0.786245946	0.644158743	-0.434106992	-0.217708926	0.046925487	0.262698954	-1.111801696	0.060179134	-1.25985135	0.214938325	-1.861494053	-1.588980358	0.82485615
chr19-51231557-51232007	0.527086081	-1.956811807	2.215449515	0.741066101	-2.091638262	2.215449515	-3.777860992	-0.615909087	-1.956811807	1.462507978	-1.52584139	-0.334556887	3.331987671	0.442186585	1.645320513
chr19-51415170-51415452	1.956811807	-2.798591231	0	-6.62935662	-6.62935662	6.62935662	-1.255748405	-3.539971451	6.62935662	-0.741066101	-2.951168982	-6.62935662	-2.628410814	-1.377162062	6.62935662
chr19-51829984-51830477	0.331337859	-0.329808312	-1.269784851	0.753633111	-2.431083475	-0.036176015	2.140807855	-1.022473104	0.286035452	-1.760970247	-1.292512113	-0.676348894	-1.636124006	-1.934707842	0.02467133
chr19-52206446-52207792	-0.097909859	0.039094682	-1.834553993	0.602949712	-1.834693021	-1.497937822	0.390758387	0.07622819	-1.175671599	0.197031461	0.129022408	-0.995192045	-0.23382857	-1.770675901	1.83169286
chr19-52264411-52264429	2.436154373	-6.62935662	-6.62935662	6.62935662	-6.62935662	-2.215449515	-2.567045214	2.798591231	-6.62935662	6.62935662	-0.857604409	0	1.255748405	-3.089397681	6.62935662
chr19-5334979-5335260	1.255748405	1.255748405	6.62935662	6.62935662	6.62935662	-3.539971451	6.62935662	6.62935662	0.245145792	6.62935662	6.62935662	6.62935662	1.255748405	6.62935662	0
chr19-5338881-5339092	-0.359198775	-0.855661039	-1.984816194	1.016561205	-1.939099006	-1.131924558	0.37966975	-3.297409284	2.042262782	-0.354678463	-0.587396568	-0.996986929	-0.524297989	-0.662895196	0.585455244
chr19-53561386-53561563	-0.900254434	-1.411787897	-1.523822587	0.778015931	-1.720933396	-0.631023583	-0.864489572	-2.380435017	-0.186908796	0.722903004	0.477756222	0.535661063	-1.355042769	-1.7658593	0.568149015
chr19-5455306-5455638	1.38226609	3.142182085	1.817347502	0.861824695	1.783169646	3.627262754	1.421591775	2.835260987	2.633684395	6.281715333	6.62935662	4.209882461	1.85044848	-0.11121655	5.277539822
chr19-5507274-5507540	1.103988322	2.461888736	3.446030477	2.786266346	3.425628205	0.481221463	2.729914633	-2.088145848	3.64980393	2.28586734	4.21164505	1.341000074	2.072589273	0.793629676	4.034190588
chr19-55889216-55889387	-0.183504329	-0.490906049	-2.146498209	1.258781362	-1.204803906	-0.489752529	0.793322701	-0.04553392	-0.982805067	0.372835517	1.293794346	0.385944776	-1.204062397	-1.292139806	0.094047964
chr19-57352269-57352807	1.874056716	-0.615909087	2.329858146	1.956811807	0.759250084	1.141423633	-0.298282934	-3.799979569	-0.981541163	-2.436154373	1.874056716	2.167135388	-1.496354324	-0.583134424	1.377162062
chr19-57630340-57630742	1.375588016	1.548205602	2.307933599	-0.768684763	-0.384867254	1.604939946	1.180256307	2.607976021	1.514103176	0.183830787	0.07242223	3.502372602	-1.555129383	-0.026883831	1.389775189
chr19-57702167-57702500	2.628410814	4.594872889	6.62935662	3.122012292	6.62935662	6.62935662	6.62935662	6.62935662	6.62935662	6.62935662	6.62935662	6.62935662	6.62935662	0	6.62935662
chr19-57741988-57742444	6.62935662	3.770416192	2.810285044	1.394637498	-0.950207962	3.184942503	1.588380398	6.62935662	1	6.62935662	1.726677908	3.731428352	-1.703246382	6.62935662	6.62935662
chr19-58220080-58220837	0.268554257	-0.067975908	-2.196097344	-2.085308415	-2.013945692	-1.211236762	0.626398092	6.62935662	0.094047964	0.871049295	-1.29269181	-1.867926309	-1.612678698	-1.535567883	2.580669245
chr19-58629975-58630240	-0.855288244	-1.745623497	-1.750523951	1.071552269	0.148073841	-2.229916327	-1.997422949	0.052570348	-1	-1.226525607	-1.570173461	0.078916624	-1.068265628	-2.072355456	0.707883627
chr19-58716004-58716135	-3.089397681	1.956811807	-1.956811807	6.62935662	0.741066101	6.62935662	1.645320513	6.62935662	-1.956811807	6.62935662	6.62935662	0	6.62935662	-1.255748405	6.62935662
chr19-58861702-58862089	1.93334977	0.301088368	-0.442793204	-1.48945611	-1.830789082	1.23515129	4.143751751	6.62935662	-0.538754246	1	0.396491831	-0.116251788	-1.588380398	-2.245403085	2.566736256
chr19-59025345-59025573	-2.181894369	0.557021971	0.228224186	0.923645676	-0.190202302	1.207578002	-0.116340636	0.948662293	2.455532668	-0.21909084	-1.920587329	-0.881263659	-0.332171202	0.460903431	2.788507957
chr19-728040-728176	1.372427776	2.093830179	-0.075336705	1.611704101	-0.491471643	0.46561047	0.736965594	0.341055486	2.010918858	0.971471723	4.088753644	1.209473855	1.75559757	-1.069993405	0.955660057
chr19-751098-751241	6.62935662	6.62935662	6.62935662	-1.956811807	-1.255748405	-1.255748405	6.62935662	1.75628638	-1.180437075	-1.956811807	-2.798591231	0.527086081	-2.436154373	-3.089397681	6.62935662
chr19-7938601-7938989	0.083702728	-0.056436558	-0.701927965	1.653113491	-0.995537397	-0.767818447	-0.393023935	-0.898959224	0.379919141	-2.376105452	-0.044726232	-1.365545114	-1.768215904	-2.126141672	-0.008067913
chr19-853054-853540	0.793617819	-0.745201319	-1.391558396	2.478444731	-1.431088071	-0.109384779	0.607044633	-1.236986815	0.23039128	1.308549353	-0.526151486	-0.562774635	-2.211399814	-0.818779118	0.944406904
chr19-863054-863244	0	1.443154036	-1.61402158	-1.200325714	-1.37191201	-0.583403924	-0.471556734	0.980970855	0.485558097	-0.303218257	0	0.406286888	0.067975908	-2.344253922	6.62935662
chr2-100759014-100759159	0.905170557	0.391754139	2.389841248	-0.343510598	-1.404435055	2.744011094	-4.54727005	6.62935662	6.62935662	-0.368146761	-0.319963773	4.594872889	1.52584139	-4.229884183	6.62935662
chr2-100937505-100937584	-0.613952101	0.031223482	-1.430115535	0.093793137	-0.356313142	0.563548017	-0.743249437	0.11796531	-1.268131596	-0.266161307	-0.740136202	-0.308447191	-1.369840433	-1.251684965	0.662224095
chr2-101618248-101618394	0	0.527086081	0	1.956811807	-3.331987671	0	-0.527086081	-1.423251107	-6.62935662	4.771008648	6.62935662	-2.292681378	-6.62935662	0.527086081	-0.282947501
chr2-10182878-10183271	0.684299521	0.173977322	-2.405121796	0.484480229	-1.730962732	-2.297840502	-1.403790336	-0.488463477	0	1.716082732	0.122126868	0.038620338	0.058278077	-0.082323034	1.799479894
chr2-102867275-102868023	0.525390077	-0.615164562	-1.294686219	-1.548993841	-1.62410138	-1.300622859	-1.294686219	2.955414764	-0.390116452	1.02800866	-0.817197029	-0.835475179	0	-3.230960563	-0.364522172
chr2-10302391-10302462	1.75628638	6.62935662	6.62935662	1.018442383	3.089397681	6.62935662	2.091638262	6.62935662	6.62935662	6.62935662	6.62935662	6.62935662	6.62935662	1.956811807	1.956811807
chr2-105118547-105118579	-2.951168982	0	6.62935662	-1.574733004	6.62935662	2.951168982	-3.089397681	6.62935662	1.255748405	-1.645320513	6.62935662	6.62935662	6.62935662	-6.62935662	-6.62935662
chr2-105274698-105274747	2.246569759	-1.898723643	0.484532428	0.298337208	-1.7155029	-0.823709159	0.523677693	6.62935662	0.877785499	-3.898712809	6.62935662	1.236003448	-1.98939136	-0.939862387	3.740591917
chr2-105362890-105362983	0.931020414	1.52584139	6.62935662	0	0.931020414	6.62935662	1.255748405	6.62935662	6.62935662	6.62935662	-0.56802802	6.62935662	-1.645320513	6.62935662	2.798591231
chr2-105474385-105474472	-0.136105091	-1.899356215	-2.376341124	3.255508221	-1.551763666	0.334556887	1.255748405	-3.191307262	6.62935662	-1.396528687	-1.904669509	-0.26269224	-2.567045214	-2.591896561	-0.741066101
chr2-105484139-105484823	-1.164779854	-0.846213267	-1.842201002	0.858160743	-2.211512281	-0.542093149	-0.073544816	1.477363876	2.350521628	-0.379866137	-1.329804552	-0.645612251	-0.729404759	-2.24296878	1.209108776
chr2-105853494-105853526	0.48768558	0.860905596	3.289676751	2.732604876	0.236133279	2.992287884	-1.010123004	6.62935662	6.62935662	0.141134457	0.583931974	3.007656705	3.740591917	-0.703340649	4.60069198
chr2-105857809-105858314	0.877785499	1.985525455	2.955414764	2.59939828	3.380267807	0.620001881	-0.228906256	0.351758527	4.637393711	3.050634389	3.36296426	6.62935662	3.080816904	-0.980339858	6.389941419
chr2-106227122-106227214	0.62618191	2.859243431	2.859243431	4.490200535	0.822470534	-1.37075315	-0.090295902	-3.416973	-0.284384887	0.546936188	2.169496517	6.62935662	1.584962501	-0.816053348	3.898712809
chr2-106886593-106886729	-2.798591231	0.409254202	-3.089397681	0.931020414	-6.62935662	-1.956811807	-3.255508221	6.62935662	-3.331987671	-6.62935662	-3.490690174	3.539971451	-6.62935662	-0.245145792	4.771008648
chr2-106927102-106927320	0.649824328	2.230353856	5.858734786	3.159983751	0.506418132	0.600936909	3.855124356	2.06345272	4.515562442	0.488062331	1.21593945	4.747777658	2.448936954	-0.476707917	1
chr2-106959205-106959878	-1.709609161	3.589498167	1.520836076	1.471339015	1.625470555	0.27671866	0.889904204	-2.409296096	6.62935662	6.62935662	1	6.62935662	0.363710327	-0.601422497	6.62935662
chr2-108602361-108602937	-0.384391669	-2.060713274	-1.788005026	1.175003679	-2.869050947	-0.903544457	1.139204876	-2.031537016	1.298853332	-1.139376678	-0.145954955	-1.00035591	-1.406929648	-2.147333065	-0.911426765
chr2-109558966-109559734	0.69906165	0.345817572	4.946283049	1.402649993	0.662224095	0.736965594	1.514696901	1.630098797	1.062401003	0.056629758	2.097173024	1.348215021	1.227268219	0.100676802	2.010918858
chr2-110873031-110873485	1.196317084	-0.544064992	-1.482382928	0.217413495	-1.537376933	-0.139922109	0.629291695	0.755661267	-1.384460159	0.337361927	1.119282505	-0.469120117	-1.564653089	-0.541659107	1.052271022
chr2-11102112-11102598	1.387968294	6.62935662	6.62935662	3.43286833	0.358512904	6.62935662	-0.97618472	6.62935662	6.62935662	6.62935662	6.62935662	6.62935662	0.541649979	0.863467855	1.09387912
chr2-11118387-11118564	2.090527474	2.029228418	2.901387894	1.097993008	1.575469737	0.831814273	0.244728682	-0.789453274	1.6452722	2.810285044	6.62935662	2.148338479	-0.570023097	-1.532571473	1.704763491
chr2-11245407-11245514	6.62935662	6.62935662	4.515562442	6.62935662	2.50560059	0.940541613	1.255748405	-0.474384775	3.195934907	3.770416192	6.62935662	4.515562442	1.209656019	-0.53062519	2.321928095
chr2-113884376-113884734	0.322187127	1.584962501	4.401899559	2.553712861	0.189622749	6.62935662	-0.432573918	6.62935662	6.62935662	1.319788287	0.203603104	6.62935662	0.647195583	1.796417463	6.62935662
chr2-114033360-114033581	0.345072138	-0.041965045	-1.664876987	0.763641953	-0.432849548	-0.372075024	-0.424129523	0.959106137	2.602133378	-1.95850684	0.575489983	-0.582134978	0.99966878	-0.860964448	0.512703848
chr2-11679605-11680144	-0.334556887	1.462507978	6.62935662	4.714647613	-0.615909087	1.52584139	1.141423633	-1.20132754	1.645320513	0	6.62935662	2.167135388	0.527086081	-1.434567091	1.255748405
chr2-11750735-11751071	6.62935662	4.49804723	6.62935662	3.331987671	6.62935662	0.527086081	1.255748405	6.62935662	6.62935662	5.135496668	6.62935662	6.62935662	2.215449515	-1.255748405	4.394273884
chr2-118981748-118982679	-0.033763516	-0.87304348	-1.778033664	1.031117974	-2.523685519	-1.04855757	-0.373013737	2.657101509	-1.547532249	0.230269755	-0.383236822	-0.854809693	-1.380344202	-2.362284219	-0.876984701
chr2-11917490-11917787	0.825124211	-1.255748405	1.141423633	-1.859819045	0.141343056	-5.47803805	-3.132724545	-1.182519387	4.851632508	0.825124211	2.359604629	6.62935662	-1.154532664	-1.671640876	1.52584139
chr2-119566109-119566332	0.803840529	1.628251946	-0.493843707	-0.192935099	-2.66988484	1.255748405	-0.261362673	-2.430679168	-0.063326332	0.107978736	6.62935662	0.261362673	1.072953908	1.642485461	1.584962501
chr2-119590123-119590523	1.204790024	0.488062095	-0.21024466	1.452069923	-1.88923707	1.067840776	-0.083461126	0.343986304	-0.599502692	-2.118632487	-0.931282478	-1.713524603	0.966034272	-1.503578566	0.992705785
chr2-119599189-119600948	0.150953444	-0.250721789	-1.191085959	0.36775549	-0.733692041	0.315478787	0.565464213	-0.246596372	0.626595954	-0.639413243	-0.140316478	-0.34351386	-2.340575573	-0.949713688	2.842878279
chr2-119602480-119603489	1.590789068	-0.034278783	-1.112859288	0.858493965	-1.791582481	0.47811628	1.244576148	-0.970439548	-1.237092379	-0.281840399	-0.671055038	-0.743763778	-0.775673656	-1.214909767	0.839450073
chr2-119606055-119608121	0.834153016	0.026680646	-1.361936318	2.443997235	-1.524767641	-0.810464079	0.431193601	1.288188904	-0.899651363	-0.754236844	0.572937389	-0.623908514	-0.965082159	-0.798759948	1.508677016
chr2-119609429-119611362	0.95791129	0.147868055	-1.802214912	2.250932627	-1.388011202	-0.449609218	1.255999969	0.157919701	1.24163425	-1.011151883	-0.017924809	-0.157493061	-0.86560667	-0.736589257	0.840716535
chr2-119612313-119612787	-0.77824484	0.071635114	0.034144868	-0.179485125	-0.942604885	0.541156209	0	0.717738499	-0.627983157	-0.418405111	0.268554257	0.521529227	-0.205642	-1.810563484	3.169173214
chr2-119614489-119615889	-0.813720849	-0.353112668	-1.80530118	2.393844538	-1.360343179	-0.590430768	1.02036112	2.673617699	-1.285496378	-1.235204591	-1.418515722	-1.205760124	-0.72742524	-1.441262975	2.30011387
chr2-120435949-120436430	2.668493134	1.144380621	1.125768069	1.663555829	0.370176201	1.232044388	2.655840194	-1.558284203	2.840337544	0.783494228	2.222201712	1.245248074	1.309655968	1.078901776	1.703246382
chr2-121411889-121412432	0.289415906	1.234617129	-1.227130331	1.209230027	-0.12194303	0.152212072	0.13968063	1.085482924	-0.669057462	0.960216872	0.559796252	-0.185611699	1.128344511	-0.730410067	2.781524557
chr2-121554810-121554926	-0.662120141	0.558513258	6.62935662	0.278634118	2.40365095	1.956811807	1.732676169	-2.122836483	2.18376443	1.584962501	2.589764787	6.62935662	1.584962501	2.647394477	1.721684538
chr2-123418722-123419093	1.197468776	1.722547613	-1.696025759	0.673782005	-1.505369618	-1.69341892	0.517639233	-0.614325151	-1.012269142	-1.192372688	0.596370704	-1.166684398	-1.830782648	-1.684176443	-0.089473968
chr2-1234387-1234555	2.567045214	1.956811807	6.62935662	6.62935662	1.839661954	1.255748405	-0.527086081	6.62935662	6.62935662	1.101450191	6.62935662	6.62935662	-0.857604409	-1.683197357	2.535385166
chr2-1237239-1237808	1.946155454	0.02333423	3.445704604	2.782566871	0.904328422	0.826828329	0.798571643	0.700693157	6.62935662	1.399099635	6.62935662	2.149523964	-0.531583273	-1.530675389	1.067983989
chr2-1276773-1276824	-0.159792743	6.62935662	6.62935662	-0.216260759	1.956811807	6.62935662	1.068750441	4.096733844	6.62935662	4.282481745	6.62935662	6.62935662	6.62935662	0	1.808922175
chr2-127811805-127811853	-1.52584139	4.685621146	6.62935662	6.62935662	4.282481745	4.394273884	-0.193468686	2.436154373	-6.62935662	0	6.62935662	2.628410814	1.956811807	6.62935662	2.436154373
chr2-127963330-127963653	0.337272525	3.291707711	3.451067434	-0.814521282	6.62935662	1.060286713	0.641199906	-2.286750374	5.916039402	4.188710762	1	2.489699001	3.076748582	2.758385842	4.610260319
chr2-128173432-128173750	-0.074699295	-0.038009454	0.39961339	0.878120484	-2.31763443	-0.247216449	0.954522005	0.334922441	-0.145160417	-0.968863192	-0.438941877	-0.057379083	-0.197582973	-0.226824502	2.970816466
chr2-128381653-128381877	0.677601453	1.878451674	4.21164505	1.746452319	4.37937256	0.739744746	1.621883872	-0.524977828	3.215377277	2.845553978	5.084702886	2.848418033	0.791600136	0.12209735	6.62935662
chr2-128453108-128453484	1.342508759	1.967354891	3.13159984	1.835298089	2.01124335	0.295354432	0.421208395	6.62935662	0.687163385	-0.453703057	6.62935662	1.584962501	1.097084746	0	1.956811807
chr2-131673406-131674687	0.482643042	1.372432825	0.269912234	2.758425362	-0.338663838	0.528041868	1.438418103	2.823994111	0.339892556	1.113348698	1.317669439	1.61266763	0.447814531	-2.123065079	1.644396236
chr2-133426129-133426653	-1.277350007	-1.112897674	-2.267400586	0.563536496	-1.315073318	-0.566306731	0.60368581	-0.848456312	-0.218033828	-3.895668475	-0.675317665	-0.710543105	-0.974608493	-1.432258039	-0.190002048
chr2-133428422-133429088	-0.687009177	-0.909342486	-1.135456168	-0.383919468	-1.619496381	-0.350752653	0.89693033	-0.897638999	1.861005048	0.455091986	-0.148535801	-1.153138738	-1.822035726	-2.139325283	-0.374716234
chr2-1358684-1358730	1.462507978	6.62935662	4.685621146	1.396528687	2.591896561	1.068750441	-0.981541163	6.62935662	2.436154373	-0.966546313	6.62935662	6.62935662	0.806803991	0.741066101	2.167135388
chr2-1377754-1378035	1.555129383	2.660619984	0.891348913	1.982695778	0	1.599500774	0.291027316	1.121241037	6.62935662	1	1.200325714	2.06345272	-0.116340636	-1	1.242869742
chr2-139539001-139539181	-3.500680678	0.652614962	-5.372634777	6.62935662	-1.859819045	0.409254202	1.75628638	6.62935662	-3.331987671	-0.527086081	2.951168982	-0.460730665	-1.255748405	2.628410814	-6.62935662
chr2-1488252-1488638	-1.645320513	3.215713936	6.62935662	2.798591231	-2.215449515	-3.883638825	1.645320513	6.62935662	6.62935662	2.436154373	1.255748405	6.62935662	1.645320513	1.75628638	6.62935662
chr2-150177004-150177277	2.135480675	1.188469763	-0.731584271	1.177862495	-0.102405231	1.375553147	1.85266606	5.05581004	0.252683752	1.00373308	2.752235507	0.320600196	1.181882424	-0.454782644	2.876932022
chr2-1543996-1544370	1.257799349	3.268919947	3.195934907	0.903105937	0.044113992	0.937861156	1.073069217	-0.205001654	6.62935662	0.074708516	6.62935662	6.62935662	-0.416818775	0.141464448	1.037388193
chr2-157178647-157178889	-2.134045262	-1.956811807	-6.62935662	-6.62935662	6.62935662	-6.62935662	6.62935662	-4.282481745	-6.62935662	6.62935662	-1.255748405	6.62935662	0.741066101	-6.62935662	6.62935662
chr2-15804594-15804728	6.62935662	2.194389905	0	2.717892146	3.563639435	2.446850131	3.13159984	6.62935662	1.584962501	6.62935662	6.62935662	6.62935662	-0.599502692	0.322187127	6.62935662
chr2-158453759-158454357	0.782945607	-1.426746941	-2.822395022	0.517412952	-1.289318278	-1.424513186	-0.269409624	-0.693155709	0.022160736	-1.504988169	2.053156796	-1.470305505	0.082497908	-1.249301724	-0.065547043
chr2-1605890-1606016	2.284700366	1.094082512	2.118632487	0.966034272	0.939134568	-0.999952447	-0.925926487	-3.328279572	0	2.486511846	0.706771589	0.163750429	1.304687165	-2.230079679	0.386465442
chr2-16085728-16086016	6.62935662	0.741066101	4.394273884	6.62935662	-1.255748405	-2.628410814	6.62935662	6.62935662	6.62935662	-0.741066101	1.255748405	4.161332149	0.409254202	-2.68733863	6.62935662
chr2-161265247-161265366	-0.741066101	1.423251107	3.603188562	1.164944168	0.527086081	6.62935662	-2.65395298	2.273742023	3.174807093	1.462507978	-1.255748405	4.394273884	6.62935662	2.861530379	4.394273884
chr2-162271471-162274799	-0.418306503	-1.057739487	-2.087894677	0.739990299	-1.474497567	-1.222630312	0.296087529	-2.3683431	-0.812168045	-2.340368993	0.264328168	-0.321873936	-0.736141245	-1.705540229	0.768815567
chr2-162275396-162275746	-0.423270284	-1.018341611	-1.097582943	0.597662026	-2.061527288	-0.629796922	0.826690633	-1.337913641	-1.376896878	0.621626864	-0.094509891	0.198609464	-1.410747141	-1.957541903	2.215038812
chr2-162279686-162280741	0.983250839	-1.012775865	-3.1921367	0.946458576	-2.035508633	-1.089926317	0.413583265	2.949271954	-1.239232652	-0.793938745	-0.142097872	-0.341847248	-1.278940856	-0.772260496	0.493146819
chr2-162282922-162284206	1.072720495	-1.040934407	-0.70463819	0.793462038	-2.267634544	0.382829474	0.170311849	2.261604707	-0.968083687	-2.083765043	0.05610549	-0.662713383	-1.392349336	-1.447822657	2.383981501
chr2-164204628-164205343	2.615584841	-0.512587648	-0.282828699	0.445044213	-1.576506802	0.173977322	-1.316621707	5.378007384	-0.754545697	-0.242298058	0.296624463	0.251039196	-0.564632816	-1.280623153	1.238650903
chr2-1647185-1647260	2.26469353	1.74314225	6.62935662	3.360028613	1.01958465	5.8829749	0.116507929	-0.037324355	3.688053208	-1.200325714	6.62935662	3.257522816	-0.625962573	0.296509681	0.393675355
chr2-165811982-165812297	1.709731463	-0.090351834	-1.716408794	1.370520114	-2.670178463	0.058651083	-0.28592791	-0.148345244	0.776649532	-0.375078536	-0.579287924	-1.087118728	-0.632963526	-0.995830036	0.736965594
chr2-1680739-1680784	6.62935662	1.645320513	6.62935662	6.62935662	0	-1.255748405	6.62935662	6.62935662	6.62935662	-1.255748405	6.62935662	1.956811807	0	-3.331987671	0
chr2-170624685-170624998	-1.172390381	0.104408142	-1.706425909	0.45054298	-1.229035527	0.8701562	0.782369425	6.62935662	-1.011924023	-0.611055971	1.938080517	-0.640577211	-0.950868744	-0.513972364	0.255061443
chr2-171568412-171569187	-0.855867118	-0.596083853	-0.448340348	-2.560716473	-2.374694046	-1.493243656	-0.004405012	1.332487529	-0.173977322	-0.207946122	0.891822108	0.445367589	0.071967158	-1.778560714	-0.808549214
chr2-171573839-171574141	0.045493063	-0.290583292	-0.729216236	4.001101406	-2.820225641	-0.376316572	0.617645248	2.176121027	-0.343493357	1.255136002	-1.951620857	-0.238322869	-1.387027934	-1.772121364	2.195003265
chr2-172948725-172948825	6.62935662	-1.018442383	1.645320513	6.62935662	-0.527086081	-4.161332149	-0.409254202	-3.496248907	-2.134045262	-3.331987671	2.628410814	-2.215449515	0.741066101	-4.161332149	3.331987671
chr2-172958009-172958358	-2.215449515	-0.741066101	-2.798591231	-4.223173126	-0.315378689	-1.712847817	-1.255748405	-2.830396461	3.215713936	-3.539971451	2.215449515	-0.741066101	-0.527086081	2.215449515	6.62935662
chr2-172965046-172966180	1.588561186	-0.663435822	-1.875417617	1.482389536	-1.193284784	0.200560732	0.994997565	-1.682447507	0.234162508	-0.880415824	-0.467109518	-0.616054979	-1.705601676	-1.13534259	0.190672266
chr2-173293328-173293627	-1.673769736	-1.059251788	-1.971464224	-0.516659555	-1.122598727	-1.402624061	1.796417463	-4.130525525	-0.368553913	-2.859243431	0.006082425	0.855354805	-0.357193937	1.238874536	0.773634793
chr2-173539542-173539621	4.394273884	0.118535	0	6.62935662	-0.825124211	1.113854576	6.62935662	6.62935662	1.396528687	6.62935662	6.62935662	1.018442383	-1.892837067	-2.091638262	3.439683996
chr2-173601360-173601413	-0.096206921	-0.680052303	-0.265905658	0.55995348	-1.457403279	-0.269991201	0.615453712	-3.432824602	-0.997849044	-2.445192088	1.684282602	-0.702863152	1.032389628	-0.661325882	-0.461331334
chr2-1745630-1746509	1.141679008	0.561673529	0.071967158	1.584892158	-1.479851491	-0.996174831	-0.577241475	-3.800805872	3.195934907	0.096056581	0.722610295	-0.589759437	-1.535444629	-2.689919441	0.474247034
chr2-175198039-175198952	-0.91483361	-1.611685679	-1.099454927	-0.425691953	-0.241773471	-1.188101448	0.428043818	3.994538952	-2.231882134	-1.493855499	0.15126552	0.117123331	1.029029566	-1.140656626	2.147262839
chr2-175208588-175209075	1.267642441	0.016048591	-0.653191849	0.824821982	-0.333933536	-0.750017949	0.33859188	6.62935662	0.425022958	-1.098966281	2.122754418	0.81141545	1.783169646	-0.432540635	2.309065028
chr2-176932149-176933407	0.64141451	-1.458590008	-1.063298585	0.563905273	-1.580951244	-0.078774671	1.633432549	2.727362042	0.379395816	0.116996989	1.977486483	-0.912104704	-1.554559614	-1.208124917	1.613997162
chr2-176936377-176936942	1.641737135	-0.063543019	-2.105391057	-0.483000231	-1.597049452	0.450875489	1.471511379	2.901115564	0.645823291	-0.316735395	1.217805496	0.556237771	-0.971300661	-0.620187228	1.936064316
chr2-176943669-176943753	-0.261362673	-1.452069923	-1.732676169	-1.584962501	-1.374103262	2.530025735	-1.140680321	-0.559674247	-1.080438238	-1.294686219	0.957316818	-0.337891722	2.118632487	0.22201026	0.228906256
chr2-176948105-176949017	0.140172849	-0.008694786	-2.091758761	0.141353398	-2.068483273	0.834998453	0.847105356	-2.382395669	-1.18398339	-1.25925	-0.509765628	-0.389979477	-0.084721315	-1.665619177	-0.341956167
chr2-176968744-176970508	-0.154874001	-1.239670211	-1.094909143	1.282218134	-0.95712355	0.242927833	0.501357185	-1.860944616	-0.327900268	0.202890055	-0.653739131	-0.926098942	-0.526100418	-0.921061084	1.822944258
chr2-176973688-176974060	0.050977805	-0.255465715	-1.003959573	1.932206086	-0.075494528	-1.476125499	-0.438331047	0.096548671	0.736965594	-0.982654533	-0.190852379	-1.159564292	-1.015968709	0.358158382	0.760127434
chr2-176980837-176982230	1.525929237	-0.275644692	-1.230146082	0.466678456	-1.809360499	-0.739651113	0.724313079	-1.800995265	-1.577827125	-0.813097674	0.264481611	-1.474505959	-0.860597304	-1.744679078	0.925839493
chr2-176983519-176983949	-1.672016285	-1.076657752	-0.289978731	0.246575152	0.162510617	-1.238874536	-2.103257062	-0.398740526	-0.05465994	-1.144278251	0.724051442	-0.766693239	-4.471216373	0.374854497	-0.071732076
chr2-176988284-176988939	-0.793284203	-1.668961428	-1.129406441	1.491731052	-1.229504895	-0.707441989	-0.391080633	-2.737745687	-1.106448942	-0.711748379	-0.181558541	-0.637477407	-0.897563476	-0.925546	0.563416318
chr2-176997277-176997707	0.825124211	-0.136105091	1.956811807	2.578392832	0.409254202	-2.091638262	-5.913475394	-3.758456061	0.769553743	1.75628638	-1.712847817	3.404660962	-0.334556887	-1.255748405	0.966546313
chr2-177003280-177004015	1.411241056	0.125127779	0.793521503	-2.248558505	-2.777604443	-0.495748484	-1.027597837	1.18317374	6.62935662	1.311703311	-0.891877045	-0.902845282	-1.922668361	-1.480424026	0.856870242
chr2-177022056-177022285	6.62935662	-1.034902019	0.783672095	6.62935662	-0.126563343	-1.37075315	1.503125392	-3.120072839	-6.62935662	-1.255748405	-0.166718103	0.829293578	6.62935662	1.584962501	2.118632487
chr2-177023667-177024502	0.537909275	-0.356950783	-0.1956473	3.723638503	-0.69992902	-1.023654974	1.508131487	0.287757692	-1.144657416	0.024795739	-0.6160936	-0.906983272	-1.549666777	-0.782506683	2.52275835
chr2-177025859-177025998	6.62935662	0.931020414	0.175024813	0	-2.091638262	-3.215713936	0.282947501	1.054533546	-1.255748405	-1.255748405	-2.134045262	1.086667777	6.62935662	0.193468686	1.956811807
chr2-177027043-177028162	1.499033286	-0.538243048	-1.149337187	1.992748222	-0.363417131	-0.041066865	1.695014654	1.506879052	3.28024102	-1.023673756	0.072392023	-0.802074813	-1.886425306	-0.85533374	1.762791292
chr2-177029459-177030228	1.6199349	-0.65696171	-1.363893077	2.217756817	-2.90451695	-0.242623922	0.631723071	3.755457502	-1.160443491	1.542110183	-1.591238148	-0.752318189	-0.936539013	-1.277624457	-0.273982267
chr2-177039426-177040226	-0.430495219	1.499033286	0.293205469	3.509001608	-1.011214908	0.396491831	-0.15242646	6.62935662	2.090527474	-0.697325673	5.378007384	0.594042425	3.195934907	-0.066742006	-1.22169599
chr2-177042789-177043501	-0.346469112	-0.413305628	-0.112168381	0.688907136	-1.84101336	0.164147291	-0.750368286	0.580678727	-2.440287521	-0.620618783	-0.433972256	1.471971808	-0.362356403	-2.979900975	0.221639891
chr2-177503592-177503639	6.62935662	0.787201385	3.563639435	2.000968125	-1.528564043	4.60069198	0.101987455	0.178352781	0.441719268	6.62935662	0.390116452	5.319080705	-1.00247431	1.584962501	6.62935662
chr2-179387853-179388064	0	-1.613630255	4.161332149	-1.75628638	-2.193680157	0	-2.249035465	-2.181097991	-6.62935662	-1.462507978	-2.262262786	2.798591231	-0.159792743	-3.286581897	6.62935662
chr2-1817263-1817409	2.436154373	1.255748405	0	-1.255748405	0.741066101	4.029121994	1.255748405	-3.174807093	1.956811807	0	6.62935662	1.52584139	-0.527086081	-1.645320513	0
chr2-182850441-182850683	1.154532664	0.741066101	4.685621146	1.645320513	1.423251107	4.394273884	-0.652614962	2.436154373	-2.902044892	0.527086081	0.741066101	6.62935662	6.62935662	2.215449515	6.62935662
chr2-1878990-1880131	1.586035967	3.798007428	3.955377332	0.870716801	1.650528855	-0.871381469	2.793858588	4.001101406	6.62935662	2.138882009	2.625763935	6.62935662	2.625763935	0.114588683	2.415658977
chr2-1895643-1895961	1.645320513	3.089397681	6.62935662	3.198322227	0.931020414	6.62935662	1.018442383	6.62935662	6.62935662	1.956811807	6.62935662	6.62935662	0.193468686	0	6.62935662
chr2-1913531-1913552	1.034902019	3.283658115	6.62935662	2.01328766	0.453703057	0.803840529	0.255331221	-0.62817679	-0.633218841	5.529621717	6.62935662	4.775593613	0.240874368	0.039079395	3.289676751
chr2-19561327-19561709	0.916234076	-0.11299565	-2.149345441	3.829250178	-0.71148759	1.240954395	1.939205694	2.06114513	0.206843522	1.210810702	-0.54191413	0.422959415	-0.844980625	-1.787092228	3.116721446
chr2-1983190-1983518	0.663925892	2.567045214	6.62935662	-0.104983261	0.795040799	-1.255748405	-2.493663929	6.62935662	6.62935662	6.62935662	4.594872889	6.62935662	2.065612591	1.341696847	4.282481745
chr2-198650752-198651347	0.141657163	-0.555593121	-1.464153794	1.776524639	-0.609137341	-0.908205468	0.02780061	4.418160199	-0.082861181	-0.809270621	1.333636538	-0.687856297	-1.124320033	-1.204363484	0.078133107
chr2-200329486-200329872	1.194368012	0.571666987	-1.955265124	1.822931346	-1.852068415	-2.975760829	1.90516918	6.62935662	0.744684613	1.613803124	0.09037336	-1.275973731	-2.530025735	-0.775120162	2.063421603
chr2-200330782-200330851	0	0.216260759	1.255748405	6.62935662	-2.292681378	0.741066101	2.951168982	6.62935662	6.62935662	2.215449515	6.62935662	-1.956811807	-6.62935662	-1.423251107	0
chr2-200331675-200332380	-1.198237362	-0.229708267	-0.088009504	0.764635359	-1.225410155	-1.681092157	1.263061007	0.965516247	1.111450261	-1.499033286	1.318963157	0.75778774	-1.174993857	0.771844812	1.922484514
chr2-200333401-200335874	0.381652756	-0.0027778	-0.845059727	2.162682535	-1.733878192	-0.994728046	1.242111905	2.326530259	1.05029765	-0.001406259	-0.004026759	-0.943932263	-0.673782005	-1.103730507	1.377041467
chr2-202896898-202897006	-0.319270277	-1.102694177	-0.671768938	1.198325754	0.164926905	-1.002237057	-1.657276949	-3.288595906	0.687082404	-1.033097411	0.538754246	1.293451561	-0.36220963	-1.56762955	1.885453929
chr2-20441905-20442210	-1.884648948	-0.995055616	0	-0.147000461	-1.52584139	0.175024813	-0.216260759	4.096733844	-0.637416349	-6.62935662	-2.215449515	1.75628638	-3.118424072	-1.956811807	1.956811807
chr2-206551212-206551844	-0.408821948	-0.334540437	0.260087199	2.359059965	-0.621852639	-0.244497609	0.409301932	0.866988836	1.274191827	0.211241682	0.480838867	0.586008416	1.247927588	-0.38731597	1.157098459
chr2-208635605-208636228	1.956811807	-0.204230384	-1.396528687	4.92799546	-1.671640876	1.255748405	-3.439683996	6.62935662	-2.798591231	-2.628410814	2.902044892	2.68733863	-0.958415444	-2.199516117	-6.62935662
chr2-20870812-20871401	1.117529276	0.033676543	-0.890718829	1.234089412	-1.369727379	0.670521179	0.485509971	2.066910656	2.68102779	2.02112456	0.208451196	0.383640198	1.565480302	-0.445676575	3.731111252
chr2-208795620-208795859	6.62935662	2.436154373	1.956811807	-1.52584139	3.539971451	4.394273884	-3.721936314	3.331987671	-0.334556887	-6.62935662	6.62935662	6.62935662	-6.62935662	0.741066101	-6.62935662
chr2-214012-214353	0.726310436	0.623938051	1.648864501	1.526078138	-0.928547454	0.555908902	0.575337846	-1.153566147	-0.177365969	2.22444474	3.756196536	2.404601844	-2.307831975	-1.998528978	0.602048087
chr2-218843229-218843504	-0.052606435	1.412974416	-0.405041813	-0.927642024	-1.520668601	2.345919422	1.621022963	-2.41428889	-1.695240456	1.113935526	2.238914445	-1.305785343	-0.683967372	-0.407442634	1.869843066
chr2-218898491-218898788	1.161385632	-0.025801534	-1.503357091	2.775734131	-0.987513635	-2.08674611	1.574515012	2.633282393	1.584962501	-1.090898294	-1.145270174	-0.887215399	-1.35217988	-1.79577738	2.890010531
chr2-218990598-218990627	2.436154373	6.62935662	0	6.62935662	2.134045262	-0.527086081	-6.62935662	6.62935662	6.62935662	1.255748405	1.255748405	0	6.62935662	-1.645320513	6.62935662
chr2-219187374-219187432	-2.134045262	1.255748405	-0.931020414	-1.068750441	-0.885515992	-1.52584139	-3.721936314	-4.202851365	1.255748405	-3.089397681	0	0	6.62935662	-2.342048439	2.436154373
chr2-219848528-219848580	-0.699610476	-0.393176502	-0.447472192	-1.040402906	-1.958650699	-0.857253566	-0.03949192	1.756506741	-5.294232133	-0.282468749	-1.071291082	-0.417516359	-2.810285044	-1.18993254	0.04126576
chr2-219866072-219866628	0.550849767	-1.076126157	-1.563293374	1.007410198	-1.471142807	-0.902128724	0.160319694	-0.449612369	-1.962886891	-0.234603907	0.839307931	-0.334215312	-1.69192386	-0.68523545	1.083617791
chr2-220282914-220283442	3.770416192	0.197823355	-0.418405111	-0.089473968	-0.301818328	2.000914328	-0.158204974	-3.50356228	-0.670616618	-1.430264473	-0.785427679	-0.03709971	-2.397228665	-1.590091253	1
chr2-220299484-220299740	0.018382865	-0.437979259	-2.248275409	1.0202457	-1.760796197	-0.300015183	0.40044125	-0.865713008	-1.090369765	-0.653737885	-1.17307346	-0.337016146	-0.938272939	-1.954194615	1.654474517
chr2-220348515-220348803	1.529972492	0.311936174	-0.498015817	6.62935662	0.143817324	-0.984798712	0.735086967	0.436533107	0.486399164	-0.606953677	-0.702463862	-0.483351697	-2.217830329	-0.910871017	1.363707283
chr2-220349615-220349733	-1.734392312	-0.559294627	-0.599502692	1.849720587	-0.984800344	-1.034902019	-0.243435933	6.62935662	-2.331094102	-0.842612495	-2.405912886	-1.135268329	0.173453593	-1.565559117	1.752930553
chr2-220361609-220361916	-0.095065705	-0.540320936	-1.59177694	2.772556893	-1.566999841	-0.69384568	1.290561076	3.313106794	0.424187667	-0.451485684	-0.662072922	-0.745090557	-0.585811147	-0.903474127	2.550706944
chr2-220381734-220381812	0.331827417	3.563639435	3.99545763	2.267010801	5.003881749	-1.294686219	-0.732867999	0.297478888	1.584962501	0.877785499	-1.436719437	6.62935662	0	0.261362673	1.584962501
chr2-220406470-220406756	0.114609042	-0.406983114	-1.234132831	-0.454961604	-2.513812345	0.213202199	-0.110574191	-3.769189697	0.237043545	-1.108394287	-0.41160481	-1.712698932	-0.660606423	-2.574534052	0.808549214
chr2-223154140-223154201	1.956811807	-2.998705305	-0.981541163	2.68733863	1.588646269	-6.62935662	-0.111348237	6.62935662	2.567045214	1.255748405	-2.100215171	0.741066101	6.62935662	-1.180437075	-1.75628638
chr2-223159838-223160569	0.11488988	0.48657552	-1.542108107	0.699710475	-2.391739075	0.134496002	0.189394181	2.213759432	-0.155884691	-0.800645916	0.450940626	-0.337076285	-0.846631899	-1.166822887	0.336077916
chr2-223161771-223162128	-0.331827417	1.645320513	-0.803840529	0.101987455	-1.419702305	2.336700814	-0.364522172	0.61929648	-1.584962501	-2.530025735	-0.533332538	-2.439334989	0.228906256	-0.512919935	3.43286833
chr2-223162666-223163326	1.162815634	-0.609114412	-1.526022466	0.584459044	-1.115376726	-0.246945263	-0.450807707	-1.001355573	-2.657727034	-1.03198906	0.946139377	-0.425659555	-1.254041075	-1.894337867	0.184105698
chr2-223164459-223166094	0.129239117	-0.159150957	-1.048371658	1.582411482	-2.484101283	-0.285748638	0.103524412	5.579551714	-0.475018178	0.181546172	-0.524707723	-0.432872704	-2.063190667	-2.241431643	0.946319143
chr2-223166909-223167617	-0.277562106	-1.188005723	-1.499819291	2.95962797	-1.816125298	-0.212757798	0.377653153	2.56229264	0.886896592	-3.084884769	1.45187862	-0.508591162	-0.493645376	-0.950207962	2.342724718
chr2-223168178-223169965	0.377587209	-0.656597495	-1.891738091	1.250809903	-1.308374311	-2.222138202	0.733844705	-0.756209997	1	-0.317941853	-1.139179064	-0.319315281	-0.627713571	-1.665274449	1.7894593
chr2-223172052-223172329	0.483165543	0.56594718	0.016400601	-1.584962501	-0.341216934	0.337891722	0.233745849	6.62935662	2.222680646	-1.698458348	-1.423409761	-0.467976699	-1.411241056	-0.817197029	1.854574467
chr2-223176167-223177742	0.375949575	-1.012202982	-0.884112028	0.952946049	-0.755652021	-0.55035892	0.113825354	-0.022638427	0.589155362	-1.28647691	0.034206636	-0.142005518	-0.10470466	-1.813028398	1.236034971
chr2-223288635-223288923	-0.681604774	-1.12260094	-1.80753995	0.882958866	-0.995368574	-2.235814759	0.265859948	-1.746046131	-1.094360282	-5.364579375	0.13240163	-1.317804791	-0.337536026	-2.88305107	1.08489039
chr2-223290168-223290515	-1.849720587	0.228906256	-1.169056098	-0.059886175	-0.283546437	-1.132204643	1.152214889	6.62935662	2.530025735	-4.387632629	-2.685364737	-0.493843707	-1.357916428	-0.114717292	2.066276767
chr2-225266263-225266876	-0.234992698	-0.746408157	-0.912342891	3.696032226	-1.472648909	-0.117236046	1.354543339	5.084702886	0.557967541	-0.030864888	-1.004314507	-0.099063388	0.635084233	-0.685674628	1.869584378
chr2-227665799-227665895	-1.983263874	0.242943639	-1.283697235	0.562599726	-1.529056401	-1.02029432	-0.20314421	-0.553649706	-2.489560445	0.041704418	-0.240682519	-0.669784534	-0.16529672	-1.314393417	0.26180585
chr2-228882340-228882605	6.62935662	1	6.62935662	-0.094047964	1.816959792	2.321928095	2.810285044	-0.07020069	-0.301088368	1.837322337	2.615584841	5.916039402	2.321928095	2.1306288	4.188710762
chr2-231714705-231715028	0.521679955	0.813149684	1.380336275	0.876802115	-0.25832105	0.735599407	1.604939946	3.195934907	0.777868497	1.248132016	1.174993857	2.943688243	0.818583597	-0.068668355	1.837322337
chr2-232479675-232479924	1.369560084	-1.107292431	-2.241057441	3.228752805	-0.958284454	-1.257999016	0.268459947	-0.846351349	0.059987463	0.100971585	-1.052945143	-0.021230166	-1.513721532	-1.092645211	1.162569464
chr2-233924713-233925275	0.872242343	-0.446349349	-0.420367475	4.515562442	-1.222653605	-2.087266618	1.385458664	1.126809752	0.951824234	-0.661868024	1.471339015	0.559324859	-0.323019486	-0.912138553	2.977106315
chr2-234891753-234891861	6.62935662	6.62935662	6.62935662	6.62935662	6.62935662	6.62935662	6.62935662	6.62935662	0.741066101	6.62935662	6.62935662	6.62935662	6.62935662	6.62935662	6.62935662
chr2-235936394-235936596	6.62935662	0	1.75628638	-1.141423633	3.539971451	-6.62935662	-0.615909087	6.62935662	6.62935662	0	6.62935662	1.75628638	6.62935662	0.527086081	1.956811807
chr2-236100688-236100751	6.62935662	5.003881749	-0.150705268	5.072642211	3.0460095	-0.083224885	-0.999337831	-3.095087509	-1.95389126	-0.541649979	4.041550447	0.877785499	-1.856936299	-0.032468379	0.261362673
chr2-236673911-236674489	6.62935662	6.62935662	6.62935662	6.62935662	0.825124211	6.62935662	6.62935662	6.62935662	6.62935662	6.62935662	6.62935662	6.62935662	6.62935662	1.75628638	6.62935662
chr2-236772900-236773260	5.53233419	4.007723769	0.831814273	6.62935662	1.95911074	2.24889228	-0.204319993	2.411912888	-2.91984761	1.471339015	1.520836076	4.188710762	1.519747314	0.509085904	0.673782005
chr2-237072673-237072789	0.895557273	-0.935343051	-1.89935803	-0.569405334	-1.814136447	0.275517282	0.92173905	0.61336217	-2.296677178	-0.838838229	-0.756867699	-0.451358933	-2.797933283	-2.486966866	1.263929588
chr2-237077704-237079319	0.211485871	-0.558964204	-1.220202482	1.116355391	-0.906317851	-0.819607537	0.746550499	-2.259706404	-2.013419946	-0.467847872	-1.238668595	-1.487386546	-1.701461821	-1.710251219	0.284011835
chr2-237082073-237082534	0.378510801	-0.626584004	-1.977323483	2.877243286	-0.754519943	-1.255406477	2.475651591	-0.440551593	-0.700309753	-0.931275981	-0.306690724	-0.061995604	-1.238247845	-1.79889008	0.710693841
chr2-237702390-237702580	3.195934907	1.80523848	2.810285044	6.62935662	-0.61398151	-0.15242646	0.691759467	1.946505931	-0.173977322	6.219096798	6.62935662	1.875369312	1.799479894	6.62935662	5.671824521
chr2-238322274-238322334	-1.063938964	1.46206921	-0.042713942	1.0253116	-1.816386754	-0.196364963	0.364522172	-3.750855899	-0.633218841	0	6.62935662	2.191162867	-1.228434878	-0.331827417	6.62935662
chr2-239030655-239030728	2.530025735	6.62935662	1.584962501	0.670856898	6.62935662	6.62935662	1.816386754	0.939134568	1.255748405	6.62935662	1.204790024	6.62935662	6.62935662	6.62935662	6.62935662
chr2-239139911-239140369	0.079772436	-2.316089104	-1.345325975	0.251236868	-1.010041353	0.228256432	0.248008477	0.791965494	6.615223871	0.904774819	0.610025226	-0.829428433	1.081732218	-1.107124005	2.25085441
chr2-239169537-239169696	6.62935662	6.62935662	6.62935662	6.62935662	0	2.215449515	6.62935662	-4.21101431	-4.594872889	6.62935662	6.62935662	0	6.62935662	6.62935662	6.62935662
chr2-239426987-239427019	2.436154373	6.62935662	-1.255748405	-2.077234709	1.018442383	-1.396528687	-1.255748405	-2.591896561	0	2.798591231	3.539971451	2.436154373	-1.255748405	-6.62935662	0.741066101
chr2-239755585-239755703	-1.080776996	-0.136800709	-1.545177521	3.213274557	-2.192709529	0.842017052	0.255420883	-1.953367638	-0.663874156	-0.955979751	0.799513662	-0.09267944	-0.960817737	0.079139893	0.576739736
chr2-240230587-240230892	3.038963945	4.749049276	1.008134842	1.081188968	3.942067469	2.440614622	0.32052123	-2.561258836	-1.315203177	-0.110472349	3.487148286	-0.526270553	1.128584521	0.47653964	2.830562993
chr2-240241154-240241218	2.798591231	0	0.615909087	-2.611924691	5.47803805	-2.351729791	-0.56802802	-2.012183906	2.798591231	-0.442186585	2.329858146	1.899356215	3.331987671	6.62935662	1.018442383
chr2-240399084-240399494	6.62935662	6.62935662	6.62935662	6.62935662	1.255748405	6.62935662	6.62935662	6.62935662	6.62935662	6.62935662	6.62935662	6.62935662	6.62935662	2.68733863	6.62935662
chr2-240428153-240428335	6.62935662	6.62935662	6.62935662	3.563639435	3.563639435	6.62935662	6.62935662	1.37075315	1.584962501	6.62935662	6.62935662	6.62935662	0.599502692	0	2.530025735
chr2-240868184-240868631	0.337440968	1.138970792	1.265533735	1.73152376	1.39831277	0.941146244	2.172184339	0.458155669	2.914642059	2.321928095	1.020404181	1.63519553	0.345774275	0.79994324	1.149913332
chr2-241458886-241460002	-1.237380667	-0.800546135	-0.440638648	3.244460654	-0.209987141	-1.529618252	0.139898889	-3.048809076	-3.834526654	1.712569579	-1.396139034	0.975518866	-1.430583967	-1.381205427	2.903663846
chr2-241496830-241497554	0.859640921	1.228039064	-0.288192326	0.807319805	-1.095664171	-0.64397715	1.000453365	-1.762828074	-0.806618974	-0.121568439	0.445178228	-0.200945025	-0.729304245	-0.685153641	3.260078988
chr2-241585833-241585888	-0.245145792	3.089397681	6.62935662	4.029121994	0.491670986	6.62935662	-0.931020414	6.62935662	6.62935662	-1.645320513	6.62935662	4.282481745	0.885515992	0	6.62935662
chr2-241819325-241819381	3.174807093	2.215449515	3.721936314	3.439683996	2.329858146	3.439683996	6.62935662	6.62935662	6.62935662	2.134045262	6.62935662	6.62935662	1.018442383	2.798591231	6.62935662
chr2-241896910-241896967	3.230960563	6.62935662	2.088418359	2.998478188	3.747146416	5.319080705	3.667309118	1.232093594	6.62935662	2.555895147	6.62935662	4.041550447	4.931700476	1.149075116	6.62935662
chr2-241922908-241923082	0.424103253	-0.146765855	-0.599502692	1.584962501	-1.805049952	-1.072953908	2.756829469	-0.662487388	0.516659555	0.0933537	1.135268329	-1.402624061	0.453703057	-0.730033111	0
chr2-241975756-241976244	0.708301986	0.924193247	-1.329033412	-0.235467041	-0.968806249	-0.639789393	-0.721821234	-2.768757598	1.016629728	-0.716869826	-0.760937936	-0.379412449	0.178398776	-2.014976461	1.47286226
chr2-242830128-242830161	-2.307662773	1.52584139	6.62935662	-3.721936314	-0.931020414	1.018442383	0.26269224	-4.048763514	-6.62935662	1.956811807	0.905170557	3.721936314	-2.436154373	0.741066101	-3.331987671
chr2-242842459-242842668	-0.584539545	6.62935662	6.62935662	0.29665951	0.877785499	4.401899559	0.623083146	-1.638806755	6.62935662	3.563639435	6.62935662	1.907843344	3.36296426	0.748386989	4.041550447
chr2-242844174-242844943	1.729726663	0.782485905	1.050277248	1.966287344	0.290239685	1.386230551	-0.023725797	2.338979705	0.236758715	0.544513976	1.052007008	-0.172386791	-0.421299711	0.662266988	1.677871863
chr2-24300061-24300242	-1.896693673	-1.421375548	-1.160549762	-0.161566185	-2.782014534	-0.783157112	1.249089377	3.195934907	-2.098905031	-1.580317369	0.400110552	-0.947007925	-0.551314386	-0.552971614	6.62935662
chr2-25427108-25427350	0.307002231	-0.494889627	-1.264046278	1.330645021	-1.380645725	0.099505923	0.844235045	1.484375969	-0.255970366	0.408912294	-0.403249814	0.49269875	-1.000322816	-1.850566936	1.863849831
chr2-26395155-26395556	0.137493343	0.311125084	-0.920510013	1.077152009	-1.787040653	-0.262840567	0.188747038	-0.914865123	0.105268897	-0.055402057	0.421279305	-0.38611889	-0.912032592	-0.922788924	1.373160231
chr2-26401640-26401718	-1.171462021	-0.746428757	-2.37964441	0.735599407	-2.691758915	0.218268639	0.459575231	-1.724396709	-2.198607072	-0.195498328	-0.374470696	-1.421069596	-1.6821314	-3.148984301	1.136980912
chr2-2737155-2737278	-0.140789239	6.62935662	6.62935662	6.62935662	2.267362828	1.620288228	5.009432904	3.770416192	6.62935662	3.195934907	6.62935662	6.62935662	0.058278077	0.307327833	1.192372688
chr2-27498173-27498334	5.009432904	1.884268613	5.009432904	1.657246721	2.321928095	0.808549214	4.361089989	1.192636452	0.808549214	1.924058526	1.316902782	0.396491831	2.810285044	2.983696442	6.469527913
chr2-29033780-29033897	0.294483128	-0.232262034	-1.281433625	0.27170151	-0.808857211	-0.50376447	0.483872787	1.15810217	-0.942137789	-0.297987565	-1.495666298	-1.010177033	-1.116386538	-0.575943654	1.352253721
chr2-3063115-3063671	1.407155547	1.649670236	2.777358358	0.110538431	-0.227146863	3.142932508	2.07940734	0.574287004	0.605766221	2.274975028	5.013012201	2.069701387	0.106476996	-2.096988752	1.619763373
chr2-314850-315136	1.325400854	4.60069198	6.62935662	2.141701879	2.555895147	4.931700476	1.907843344	6.62935662	1.870265384	5.428175746	6.62935662	6.62935662	6.62935662	-0.966034272	3.405293552
chr2-31806352-31806898	0.374156687	0.791014756	1.222392421	-0.186702644	-0.237245843	0.777008666	1.712740039	1.356075877	1.311955241	0.375340688	0.776861818	1.556961664	0.092739182	-0.830609978	0.490374413
chr2-3452347-3452624	4.920387389	6.62935662	1.558191792	4.66055742	6.620089005	2.496028206	1.545061177	-2.853034127	0.55886072	2.995393963	6.62935662	2.932271416	5.227704865	0.966459207	3.448011947
chr2-3469154-3469529	6.62935662	6.62935662	4.487353253	6.62935662	-0.481561159	1.169627774	1.640904675	3.509001608	-3.86546197	6.62935662	3.328502718	6.62935662	-1.821787307	0.065552067	6.62935662
chr2-3642400-3642967	0.455108149	0.443437286	-0.580565188	1.078755151	-0.583158704	0.688550904	0.094422199	2.967921724	-1.519440702	0.354546379	1.627522462	0.295152442	-1.075425131	0.222372061	2.932922534
chr2-365232-365815	2.02327195	2.491146541	6.62935662	0.371488333	-0.388299824	2.222680646	1.885243663	1.048193733	6.62935662	1.584962501	6.62935662	1.584962501	1.135268329	-0.064598606	-0.450371466
chr2-3704501-3704589	1.255748405	1.956811807	2.436154373	-0.931020414	-0.527086081	-6.62935662	-2.951168982	-3.596988956	0.931020414	3.089397681	6.62935662	6.62935662	-1.101450191	-1.859819045	6.62935662
chr2-37571401-37572102	0.87309441	-0.795922662	-2.511061048	0.890435055	-1.5332331	-0.889733352	0.557592471	2.322974779	-1.653283119	-0.976358689	0.264600506	-1.081717058	-1.616951654	-2.011226109	0.3465185
chr2-38300537-38300885	-0.083461126	1.342508759	2.446850131	0.859016212	-0.978671159	1.334245893	1.584962501	0.410692598	-2.295227492	-0.541649979	-1.422741315	0.710272304	0.12696059	3.837473196	0.936882678
chr2-38301438-38303680	-0.618963043	-0.131251003	-1.342442411	0.31951315	-1.927166217	-1.098141694	0.548990032	1.691419979	-1.931917904	-0.557585203	1.145993066	-0.668257816	-1.158028159	-1.120731009	0.306500031
chr2-38304517-38304804	-0.786562282	-0.856428637	-1.716408794	0.384741411	-1.137074211	-1.010811408	0.529247093	-1.923566416	-5.435624772	-1.176937367	-0.431706742	-0.795999853	-0.771407409	-1.084194842	-0.294167738
chr2-394481-394572	-1.956811807	3.539971451	6.62935662	0.175024813	6.62935662	6.62935662	6.62935662	-1.794744118	6.62935662	6.62935662	6.62935662	6.62935662	0.741066101	-6.62935662	6.62935662
chr2-39470725-39471028	2.336398573	0.061582837	1.040151934	4.431425727	0.18270694	2.360611015	1.667929745	6.62935662	2.122088755	2.530025735	0.316375678	1.214101693	3.64980393	2.1178327	0.923104418
chr2-39892450-39892612	0.261362673	-1.677110628	-0.990808277	0.842612495	-1.135268329	0.304486241	-1.198141033	-0.508826885	-5.713382892	1.255748405	-3.13159984	0.364522172	0.563421499	-3.563639435	0.877785499
chr2-43903470-43903650	-1.307283811	-1.224936492	-1.449886417	-0.858917612	-0.93999669	-2.08628869	-0.755519682	-2.075858023	-1.562003506	-0.423962663	0.118207639	0.003988906	-0.742132695	-2.653286153	-0.552971614
chr2-44058766-44059266	-0.986236534	-1.433720869	-3.413931349	-0.828422054	-1.813726351	-0.601355526	-0.280329158	-2.184996213	0.553576187	-1.116183375	-0.478690634	-0.566903672	-1.001663885	-2.202203263	1.43000301
chr2-444504-445069	0.473937636	2.016104574	6.62935662	0.353800985	1.035671765	3.893905828	0.851723362	6.62935662	6.62935662	1.156618403	1.922668361	6.218041747	-0.22201026	0.357481446	2.681081679
chr2-45028604-45029285	1.266532288	-0.232872153	-1.527498973	2.121477608	-1.329855212	0.1933362	0.216187923	0.749303683	-0.609790736	-1.059304551	0.06961313	-0.450667338	-1.676564467	-1.337115703	1.924310179
chr2-45156937-45157296	-0.280144792	0.065944755	-1.92092633	0.358181252	-1.346656186	0.06203955	1.068907218	4.277830533	0.254801562	0.178940243	-0.589211265	-0.436646237	-1.554302735	-1.957115877	2.467313259
chr2-45159434-45160554	0.327450153	0.808549214	-1.313342481	-1.313342481	-2.982574547	-0.798418851	0.924193247	1.974011454	0.173977322	-2.321928095	1.588380398	-1.233917104	-0.482792126	-2.615584841	3.234144046
chr2-45164720-45165193	-0.98207543	-0.598843108	-1.438244249	0.577825566	-0.873517844	-1.140504736	0.736683746	1.65404498	-1.182220382	-0.930234349	1.205450909	-0.749670129	-1.206440717	-1.782882772	2.253792753
chr2-45171583-45172265	0.200465317	-0.416404924	-1.963703334	3.139638188	-0.878610492	-0.662732098	0.711917571	6.169510808	-0.100155843	-1.220266014	0.486916145	-1.366134569	-1.470538264	-1.685683788	2.19141354
chr2-45176863-45177243	-0.044772837	0.091870262	-1.814457105	1.755826317	-1.85374583	-1.208500205	0.901083034	-0.306874279	-0.731448164	-1.909022786	0.059265172	-0.96850548	-2.100813327	-1.451622036	1.972840853
chr2-464466-464479	6.62935662	1.956811807	6.62935662	1.956811807	0.229798402	0	2.436154373	6.62935662	6.62935662	3.404660962	1.489963163	3.721936314	6.62935662	1.956811807	0.966546313
chr2-466712-467135	-2.71594617	4.771008648	1.255748405	0.175024813	-0.442186585	0.931020414	1.255748405	6.62935662	1.255748405	2.664047896	6.62935662	6.62935662	0.07498183	0.652614962	2.535385166
chr2-468413-469214	-0.584210005	-1.289178267	-3.205679574	0.501546991	-2.023888386	0.291844963	0.539792399	3.124526907	-2.704204869	-0.93292547	1.096837676	-1.347957714	-0.955361698	-1.840781812	-0.29025055
chr2-503065-503776	6.62935662	0.228906256	6.62935662	2.859243431	0.304486241	0.633218841	-0.364522172	0.990808277	0	1.584962501	6.62935662	6.62935662	0.599502692	0.835162567	2.02327195
chr2-51074881-51074939	1.020942103	4.931700476	3.466642554	3.13159984	0.237329496	6.62935662	1.402624061	1.84051865	2.118632487	6.62935662	6.62935662	6.62935662	2.756829469	-2.72484364	3.13159984
chr2-54086854-54087552	4.872723197	6.008641867	-1.005726212	4.635768994	2.458397537	2.486346413	2.68105004	3.352102341	-0.932706263	2.5640274	3.874476957	0.336336878	-0.884357776	2.707635836	3.950349057
chr2-55450577-55450874	-0.848705108	-0.636188918	-1.571902657	0.137011946	-2.606107831	-1.084798482	1.661560681	-0.227358008	-1.195530404	-0.191963118	0.185776928	-1.085716194	-1.637828867	-3.290360877	-0.274028744
chr2-56150255-56150341	-0.964719973	-1.464858501	-2.143784331	-0.111048477	-2.676922485	-1.495667062	0.331827417	-0.610045359	-4.345881736	-0.812794754	-1.584962501	0.464887706	-1.337578936	-1.40054516	0.626815297
chr2-56410011-56410509	1.584962501	6.022884475	0.943117662	3.560556648	4.401899559	6.62935662	1.177198121	6.62935662	0.599502692	2.684706235	1.294686219	1.99862916	6.62935662	0.714832057	4.171752419
chr2-5831213-5831394	-0.524402215	-0.488325952	-1.87203905	0.255153791	-1.709033258	-0.167568971	0.802933687	-3.358243443	-2.492163718	-0.424505986	-0.068223372	-0.747006497	-1.51688026	-1.117319165	0.08075958
chr2-583872-583901	1.956811807	1.645320513	6.62935662	-1.423251107	6.62935662	1.255748405	0.409254202	6.62935662	3.539971451	6.62935662	6.62935662	2.798591231	0	0.334556887	6.62935662
chr2-5896473-5896549	-3.883638825	-0.409254202	2.798591231	-1.956811807	6.62935662	1.255748405	-1.645320513	5.000524734	0.857604409	0.409254202	0.409254202	6.62935662	6.62935662	0	6.62935662
chr2-6072139-6072283	6.62935662	0.931020414	-3.089397681	-1.018442383	2.798591231	-0.615909087	-0.175024813	6.62935662	6.62935662	0.931020414	6.62935662	6.62935662	0.741066101	-1.956811807	0.652614962
chr2-60763357-60763626	2.591896561	2.798591231	4.161332149	2.65395298	6.62935662	6.62935662	6.62935662	6.62935662	6.62935662	0.409254202	4.685621146	6.62935662	6.62935662	2.798591231	6.62935662
chr2-60812505-60812753	2.284700366	3.319417685	6.62935662	3.331987671	3.48088853	3.075069792	2.859243431	6.62935662	6.62935662	3.971859292	4.125729449	4.291342394	4.129620249	1.220183708	4.041550447
chr2-6122798-6122814	0.741066101	1.645320513	6.62935662	4.161332149	2.998705305	-2.798591231	-0.245145792	6.62935662	6.62935662	0	6.62935662	6.62935662	0.741066101	-1.645320513	3.958203103
chr2-63275509-63275868	-0.052567751	-0.067780975	-1.847627721	2.320833748	-0.914467783	-0.611831302	1.248708145	-3.138328899	-1.493142686	-2.439464789	0.005706703	-0.49540868	-1.318394802	0.242562588	6.62935662
chr2-63282702-63283013	-0.353062854	-0.444991775	-0.2444897	1.05280566	-1.318885832	-1.240368893	1.297733042	3.568041214	2.916366766	-1.519843189	0.054777202	-1.316705489	-2.093754642	-1.623181839	1.632414205
chr2-63283806-63284784	-0.032448609	-0.277005061	-0.163286966	2.069853058	-0.520968773	1.566280537	1.341000074	2.614669177	1.584962501	0.136841234	-0.382536518	-1.938640388	-0.476488649	-0.724809052	0.22014802
chr2-63285645-63286049	-1.373354814	-1.218502809	-1.227346111	0.351779558	-1.43090912	-0.449190589	-0.73098242	1.658323309	-1.539021426	-2.304507057	-0.006853249	-0.994020677	-1.477872218	-2.471803476	0.779213761
chr2-64834280-64834430	0.427642708	-0.691512878	-1.04864584	2.017450773	-0.422674022	1.057161429	0.408261182	-4.212518186	-2.661335118	-0.64504722	4.253718298	0.555304619	-0.224690139	0.301088368	3.95614527
chr2-66659348-66659590	-0.905967083	-1.697024758	-0.984591871	0.87949063	-0.65196607	-0.962632468	-1.80761643	-0.673190004	0.687982435	-1.701984883	-0.48395383	-0.911171234	0.005212414	-0.688656481	-0.74124155
chr2-66664667-66665428	0.974515874	0.152864685	-0.622229136	0.1223521	-2.353410951	-1.034902019	-0.23715498	-0.160886403	-0.583931974	1.350245021	1.956811807	0.312409301	-0.771216703	-2.39352202	0
chr2-66666292-66668012	0.037413165	-0.113489705	-1.520127705	-0.02844665	-1.546280729	-0.580632169	0.957048134	-0.629861991	-1.706214828	-1.103848497	0.863585578	-0.438575858	-1.414888857	-0.600661511	1.661026764
chr2-66804706-66805366	-1.990919205	-1.295374549	-3.260462887	0.513277155	0.342215163	-1.697982369	-0.19081109	0.447676989	2.145379612	-2.561076098	-0.172430235	-0.776326086	-1.210820675	2.881485884	1.950599681
chr2-66807918-66808261	6.62935662	-1.255748405	-2.436154373	-1.255748405	-4.161332149	0	1.956811807	-4.771008648	1.255748405	-6.62935662	6.62935662	-6.62935662	6.62935662	-3.721936314	0.527086081
chr2-66809780-66810606	-1.450759635	-0.508714495	0.205424587	0.770419028	-1.293410241	-3.642538216	-0.427062812	2.407487732	1.432767852	-0.456371114	0.257597734	-0.184701405	2.40353672	-1.936064514	1.87939421
chr2-69001665-69001991	0.137402968	0.005696325	-1.077507742	2.60147443	-1.67369935	-0.60134717	1.230032652	2.790365901	1.846341343	-0.404441074	-1.15446289	0.026004734	0.742232464	-0.714629565	1.679415829
chr2-6911113-6911141	6.62935662	0.741066101	6.62935662	1.956811807	3.721936314	0	-1.645320513	6.62935662	6.62935662	6.62935662	6.62935662	6.62935662	6.62935662	-6.62935662	6.62935662
chr2-70188605-70188691	2.209158212	2.302843248	6.62935662	4.775593613	3.319417685	-0.966034272	2.831961995	3.563639435	3.898712809	6.62935662	6.62935662	6.62935662	0.751761298	0.178478578	4.60069198
chr2-70313163-70313295	6.62935662	6.62935662	-0.460730665	3.255508221	2.567045214	6.62935662	2.436154373	-3.368776514	-6.62935662	3.089397681	0	6.62935662	6.62935662	-1.956811807	0
chr2-71115225-71116411	0.134579917	-1.143666392	-2.197052117	0.090574412	-2.078976214	-0.352457901	1.145359311	1.536118802	0.096928148	-0.536717672	0.222028493	-1.290123236	-1.409013618	-1.953266751	1.058979292
chr2-71133854-71134936	0.629113432	0.35880186	-1.014480851	3.386943908	-1.875222078	-1.821035541	0.023091705	-2.14076186	-1.326476367	-0.730426028	1.234246139	0.255164482	3.548711955	-0.446800793	-0.510229141
chr2-71192118-71192445	-6.62935662	-2.048010881	-1.255748405	-0.282947501	-2.798591231	-3.331987671	4.594872889	6.62935662	-6.62935662	-0.334556887	0.615909087	1.808922175	0.857604409	2.798591231	6.62935662
chr2-71211981-71212157	-0.599502692	0.244063845	0.453703057	0.187325434	0.23383573	-0.557818934	-2.552575991	1.188045567	1.25115755	-3.268071458	0.068014711	2.599901326	2.118632487	-1.374833564	3.13159984
chr2-71680559-71681007	-0.074624754	-1.205898853	-2.407143414	0.526572151	-1.472580745	-0.750346725	0.766751385	-2.189030352	-2.001669642	-2.56373823	0.554228889	-1.287716036	-1.104568294	-0.848008813	1.052027399
chr2-71693090-71693389	-1.43322007	0.246917799	-0.245126729	2.14189609	-2.156625398	-0.114991376	0.103638467	0.136648215	-0.381395429	-1.038089017	-0.656063555	-0.171760403	-1.962012603	-1.787046185	-0.245126729
chr2-72079276-72079609	0.292065936	-0.012889264	-3.348220338	2.318997143	-0.945219048	0.827801547	3.106285601	-0.670181511	-3.325003585	-0.015630955	-0.313122814	0.434772303	-1.630597549	1.590324857	2.937039297
chr2-720852-720975	2.902044892	4.339456604	6.62935662	2.091638262	5.198530235	4.161332149	-0.38089771	6.62935662	6.62935662	2.951168982	4.096733844	6.62935662	3.539971451	-0.931020414	2.436154373
chr2-72370328-72370665	-0.462170767	-0.248245447	-0.026371892	0.715467928	-1.305198887	0.628794805	0.454307361	-1.482900318	-0.516128116	-0.397500214	-0.309360786	-0.497099452	4.431425727	-1.744205135	1.325400854
chr2-74357527-74357872	1.467449093	1.794918009	-0.333969954	1.553970455	0.569383304	-0.061734947	-0.018721399	2.672407716	-0.714577202	1.707246233	2.380583369	-0.046384294	2.142321646	-0.530213956	3.070590412
chr2-74668672-74669516	1.02428144	-0.189103981	-2.468658117	1.987836084	-0.801235387	-1.085765786	1.945254235	2.751664511	-0.754228575	-0.697549	0.445193935	-0.046785399	-0.621133151	-1.964866062	1.606434207
chr2-74729100-74729710	0.280460239	-0.640729033	-1.5650106	0.786822458	-0.901432523	-1.276990143	1.157284068	-3.114901292	-1.199942244	-0.323519758	3.079509985	-0.904249635	-0.9963328	-1.33530165	0.12803772
chr2-74742593-74743009	-0.241552998	-0.289657128	-2.794877089	-0.22983293	-1.823847833	-1.151707702	0.21599654	3.294046267	-2.113076538	-1.933207499	-0.143866886	-0.506578266	-1.010307015	-1.779442213	1.817049756
chr2-74875227-74875548	0.60919712	-0.314956413	-1.164808005	-0.192556968	-1.459954134	-0.144043785	-0.598193188	5.277539822	1.201483492	-0.950580692	0.17345042	0.196352425	-0.843836128	-1.576057872	2.110191217
chr2-795935-796536	0.831078119	1.423201054	6.62935662	0.369402537	-0.836352857	3.316544216	0.593902577	-3.353858863	6.62935662	-2.018058462	2.029228418	5.20533972	-1.949088896	0.10185684	1.660109049
chr2-80530255-80530431	1.742273598	-0.450693619	-1.442208712	0.336488743	-1.550288863	-0.076213827	-0.088056206	2.329339995	1.977630332	-0.813812256	-0.000437356	-1.309954318	-0.046438052	-0.708230603	2.831974209
chr2-80549579-80550119	0.824074743	-0.88834351	-0.949770476	-0.451084976	-2.662186153	0.450506966	-0.74947997	1.131728557	0.369882767	-0.667142588	-0.663914221	-1.018225483	-0.137565562	-2.905985081	1.805654741
chr2-8234834-8234915	6.62935662	6.62935662	6.62935662	3.331987671	6.62935662	6.62935662	-3.539971451	6.62935662	6.62935662	-1.255748405	6.62935662	6.62935662	4.029121994	6.62935662	2.436154373
chr2-84517321-84517950	-1.586721253	2.951168982	6.62935662	0.741066101	1.462507978	0	-2.951168982	0	6.62935662	3.331987671	1.423251107	6.62935662	6.62935662	0.672671761	2.436154373
chr2-85106954-85107488	0.697759864	-1.158169788	-1.127036825	2.315848236	-0.896344761	-0.510292885	-0.052743924	-1.03293003	-0.044520731	-1.782222326	1.435082099	0.48678633	-0.364532969	-1.736752782	2.006316255
chr2-85640762-85641254	-1.162633499	-1.801939755	-1.438898285	1.159325638	-1.592042137	0.016582744	-0.041292975	3.102920207	-1.370233281	-1.368991751	0.45907045	-0.890330224	-0.216002446	-3.336408822	0.333582424
chr2-8597867-8597923	-1.195293784	-0.588918631	0.699300917	3.154278126	-0.522581364	0.580754847	-1.729677597	1.189764204	2.810285044	0.402316393	-1.43457345	0.800744675	-1.027727632	-0.788021032	4.418651498
chr2-85980500-85980788	-0.702330477	-0.767817603	-2.382805277	1.753153557	-1.457370041	-0.984362327	0.816208927	-2.730230954	-1.492773354	-0.887389493	-0.735389622	-0.503828677	-1.222845992	-1.864047773	0.47806966
chr2-87036626-87036948	1.379720753	-0.541649979	-0.713124548	1.325400854	-1.208945443	0.409254202	-1.062625352	6.62935662	6.62935662	-0.261362673	-0.25891635	-1.584962501	-0.082216434	-5.428175746	3.004033013
chr2-8723906-8724685	1.513061142	0.496215098	0.01023108	2.175899594	-0.682885175	0.379054338	0.650073807	-0.362181128	1.173810291	0.387392748	0.091275721	0.552654728	-0.333611719	0.498784574	3.029132093
chr2-875896-875990	1.115392993	1.814417314	3.683622513	2.341899288	0.069298557	0.366195524	2.384375749	6.62935662	6.62935662	1.193046122	6.62935662	3.92987019	0.067407408	-0.088577766	0.080670767
chr2-88316557-88316858	-0.496749574	-0.807018245	-0.557379837	0.326429042	-0.347509302	-1.193894152	1.563003039	-0.998579389	-0.946403181	0.732613137	1.163956883	-0.308118397	-1.760097223	0.021170252	2.11671073
chr2-9235898-9235972	-0.03903151	-0.430874976	-2.175868061	2.640203803	-0.816245899	-0.636455164	0.447801602	1.32951028	-0.241243128	-0.439910318	-0.902265102	0.163942334	-1.154342879	-1.204660509	0.441155031
chr2-928673-928958	6.62935662	2.798591231	1.645320513	6.62935662	0.931020414	1.255748405	1.255748405	-2.154811324	6.62935662	6.62935662	6.62935662	4.161332149	6.62935662	-4.029121994	6.62935662
chr2-95663959-95663987	1.712847817	-0.741066101	0.409254202	-0.672671761	0.898050261	-0.806803991	-1.141423633	6.62935662	-0.334556887	-1.255748405	-1.101450191	0.527086081	-1.645320513	-1.956811807	1.255748405
chr2-95961681-95961703	6.62935662	3.089397681	6.62935662	2.436154373	-0.442186585	2.436154373	1.52584139	6.62935662	6.62935662	6.62935662	-0.442186585	2.798591231	6.62935662	-1.255748405	6.62935662
chr2-95978247-95978534	1.223607408	2.661702633	3.533913486	2.849801737	2.024624264	-0.380480906	1.313702499	1.158446766	4.21164505	1.131284884	6.62935662	2.898290105	-0.09837235	-0.276579082	2.34691219
chr2-97136508-97136729	-2.134045262	0	3.539971451	1.018442383	3.805036385	-6.62935662	-3.331987671	-0.460730665	-0.931020414	-2.436154373	-1.808922175	-0.334556887	1.396528687	-5.712113468	3.721936314
chr2-97505275-97505464	1.020686319	0.901235675	-1.334039311	2.155842125	-1.295556932	-1.054216423	2.112966904	3.814844474	-3.435890847	0	-1.618902708	-0.019037443	-0.88027687	0.410488221	0.736965594
chr2-98357802-98357867	1.459827361	2.51645015	4.642327603	4.822350649	2.1299232	1.353020494	1.932976868	0.180560274	1.537569945	3.868409676	2.149325615	5.657121513	1.106116284	4.587113303	2.508830347
chr2-98962105-98962207	1.645320513	0	1.255748405	2.591896561	1.712847817	2.798591231	-1.101450191	6.62935662	6.62935662	1.645320513	6.62935662	6.62935662	6.62935662	-1.101450191	6.62935662
chr2-99004092-99004616	6.62935662	5.201093427	3.898712809	2.37013913	3.563639435	0.599502692	0.936168336	0.328550912	4.041550447	1.820841695	6.62935662	2.118632487	6.62935662	-0.549232901	5.529621717
chr2-99553406-99553830	0.9464659	-0.050034895	0.331625741	1.707953825	-0.596976168	0.818186024	1.456906405	3.820552066	0.527306592	0.597755586	-0.612790573	-1.541094999	0.462076606	-2.2614312	2.216318424
chr20-13280130-13280201	6.62935662	6.62935662	6.62935662	6.62935662	6.62935662	-6.62935662	6.62935662	6.62935662	6.62935662	6.62935662	6.62935662	6.62935662	6.62935662	6.62935662	1.956811807
chr20-1471884-1472419	1.046581621	-0.844306432	-1.440818976	2.993191934	-0.460730665	-1.054533546	-2.706471623	-2.436154373	6.62935662	0.433464943	0.197634253	2.249035465	1.101450191	-2.181097991	0.334556887
chr20-17295815-17296450	-0.999337831	1.956811807	1.426243849	-0.453703057	-2.190806416	-0.976897184	-3.898712809	0.64041222	-0.541649979	0.261362673	1.470669386	4.775593613	-2.18376443	-5.462787239	2.859243431
chr20-21084133-21084420	-1.656715388	-0.822265422	-1.576470874	2.173074346	0.048588402	-0.944195567	-2.883183882	-2.613476722	-2.27631321	-1.10051094	-0.389480834	-0.398628409	-0.919883904	-1.264347769	1.115072944
chr20-21087075-21087165	4.029121994	1.574733004	1.75628638	6.62935662	0.409254202	1.423251107	-2.68733863	-1.655742339	1.956811807	0.672671761	-0.637416349	0.857604409	3.215713936	-5.258927525	4.394273884
chr20-21372462-21372480	0.857604409	-0.472625712	-1.574733004	-0.806803991	-2.902044892	2.048010881	0.652614962	-2.71594617	-6.62935662	-1.255748405	6.62935662	1.164944168	0.480904239	-0.147000461	6.62935662
chr20-21492558-21493101	0.358751209	-1.007529524	-0.811231866	0.54946138	-0.611795173	0.065182335	0.263453111	0.477111136	0.530646571	0.296026001	-0.032184679	0.295462884	-0.405365031	-0.451507514	0.423881542
chr20-21682362-21682854	-2.436154373	-6.62935662	0.931020414	2.902044892	-0.282947501	-1.255748405	-1.018442383	2.628410814	6.62935662	-3.215713936	-1.255748405	0	0	-3.98223005	3.331987671
chr20-21684138-21684417	1.015680052	-0.022563121	0.035542392	0.486191432	-2.385378877	-0.827422834	-1.308045873	2.254956553	-0.715892489	-1.718784436	0.175432504	-0.225038996	-0.132241411	-0.246456352	1.199441249
chr20-21689759-21690036	1.135268329	0.453703057	-0.353638433	0.364522172	-2.620405847	-2.20306229	-0.286751897	6.62935662	1.255748405	2.118632487	0.46399664	-0.72556676	-1.172927576	-1.338446451	0.924801754
chr20-22558834-22559867	-0.132227437	-0.824585861	-0.844550234	-0.233479825	-1.23707933	-0.253707248	-0.6708417	2.61940438	-0.483764383	-1.747773081	0.776134926	-0.659264123	-0.703534758	-1.084953056	1.228945081
chr20-22562478-22562737	1.159503879	-0.701647388	-2.517263099	0.908651473	-1.249115594	-1.393466725	1.088836828	1.291400389	-0.455891462	-0.481034155	0.332366631	-1.601189068	-1.536612661	-2.21172696	2.55253332
chr20-22566877-22567170	-0.61461589	0.070403637	1.017341847	1.063938964	0.208207251	1.975513912	-0.838905745	0.473560688	6.62935662	-1.882302682	2.816158723	0.64041222	0.656675208	-0.207425523	-0.347412551
chr20-23067691-23067771	-6.62935662	1.75628638	-0.527086081	-1.462507978	-3.439683996	3.883638825	0.931020414	6.62935662	6.62935662	0.931020414	6.62935662	0.741066101	-2.567045214	-4.394273884	0
chr20-26190328-26190354	1.090213148	-0.041335429	-2.041597333	0.439037139	-2.004396461	0.155222745	1.713930273	1.889836114	0.061795462	1.062559033	0.870792661	-0.882695805	-1.181673311	-2.62402526	0.782427303
chr20-2730191-2730488	-0.09093931	-0.527166041	-1.644509988	1.735670314	0.091853057	-0.887191675	0.545498099	6.62935662	-1.019837279	-0.272262779	0.686601129	-0.101565024	-0.646127293	-0.762043916	2.927388411
chr20-2801711-2801995	0.447077584	-0.309190699	-3.263688592	1.283929765	-1.043622647	-1.328527783	0.984743863	1.830325892	-1.89588253	-1.804432438	-0.203382205	-1.175293185	-2.012123675	-0.857334817	1.61351407
chr20-3051954-3052692	-0.051114606	-0.64641287	-1.545635388	1.534291559	-1.372709403	-1.077808773	1.673474878	1.908590331	-1.443196705	0.304792126	0.332493254	-0.560492642	-1.12201676	-0.406829473	1.432409208
chr20-31870206-31870405	0.26911352	2.167135388	6.62935662	6.62935662	3.721936314	3.721936314	-1.423251107	1.404435055	6.62935662	1.107912253	6.62935662	3.883638825	3.805036385	1.548253917	2.292681378
chr20-32856747-32857227	0.345096926	-0.562322757	-1.878547245	0.974134461	-1.092386208	-0.210405294	-0.458056846	1.295723514	-0.906960578	-1.149407217	-0.241143397	0.421853309	-0.958955668	-0.90954688	2.109710653
chr20-33103246-33103584	-0.810061051	-0.072296551	-0.188008774	6.62935662	-0.067002372	-1.644828757	-0.283251191	-2.813480293	3.563639435	0.888674356	0.599502692	-1.857910426	0.083461126	0.723396174	6.62935662
chr20-35169260-35169380	6.62935662	3.721936314	-1.255748405	3.883638825	-0.898050261	4.029121994	4.49804723	6.62935662	6.62935662	1.956811807	6.62935662	0.637416349	-3.015616988	0.741066101	0.334556887
chr20-39312069-39312290	0.083616386	-0.083265243	0.116939235	0.825399105	-2.784023701	-0.043265253	2.398813941	-0.51491275	2.051989451	-0.799552057	1.325104265	-0.435006718	-0.875321847	-1.633651084	2.091693526
chr20-4202151-4202378	1.217000888	-0.149902764	-0.362237811	0.762512441	-1.559601695	0.842794655	1.049031745	-1.793759647	-1.656612295	-0.307576096	0.588124633	-1.832500563	-1.496256766	-2.045673584	1.987823676
chr20-42142484-42143211	0.683017817	0.876553714	-0.850683754	0.47308012	-0.811665975	-0.217291815	1.695370882	-0.011287153	0.956593107	0.212883795	0.317492175	0.796175213	0.768047116	0.185361465	3.485934443
chr20-43753300-43753652	-6.62935662	1.956811807	1.956811807	2.215449515	-1.956811807	6.62935662	6.62935662	-1.956811807	1.645320513	6.62935662	6.62935662	6.62935662	-6.62935662	1.255748405	6.62935662
chr20-43935222-43935551	-0.246906516	0	-0.643209642	0	0.948637619	-1.678877132	0.086517271	-2.040490706	0.760905546	-0.990808277	-0.702916584	-1.470669386	-0.800281241	1.204790024	3.898712809
chr20-44175957-44176029	1.255748405	0.245145792	3.331987671	-0.193468686	4.029121994	-0.615909087	-1.712847817	-5.093903162	3.089397681	6.62935662	6.62935662	6.62935662	3.439683996	1.956811807	3.331987671
chr20-44452633-44453049	0.837613028	-0.55196409	-0.628610433	0.773698448	-1.135968339	0.471537182	0.987168938	0.131010284	-2.653143027	-0.563206801	2.448553548	-0.096022001	-0.74177948	-0.31045047	1.657838686
chr20-49410810-49410882	0.135610328	-1.956811807	-1.33138389	0.396491831	-2.321433253	-0.244333248	-1.961977809	-0.757104489	-2.96512736	-2.52228118	-1.975107608	0.780024751	-1.068727833	-3.457993676	0.396491831
chr20-50158996-50159653	0.067012682	-0.468489914	-1.638839633	-0.606312591	-2.143065001	-0.719740463	-0.25781763	-3.098136492	0.966088171	0.157612629	0.093414763	-0.83886745	-0.575973081	-0.952273228	1.556873859
chr20-50312386-50312632	-0.942418286	-1.854574467	-0.719589643	1.028599471	-1.538066635	0.251190099	-1.291795956	-0.826394298	0.559674247	0.72556676	-2.051478761	-0.234036891	-1.260104835	-1.681612204	0.538587152
chr20-52198164-52198378	-0.460633618	0.864734372	4.731274477	1.723844339	4.322560147	2.264394787	-1.313342481	1.112970929	-1	4.188710762	0.913942663	1.32738048	1.357085466	-0.059576736	-0.689858966
chr20-52356911-52357117	-1.899356215	-1.018442383	6.62935662	0.460730665	-1.693851945	-0.147000461	-6.62935662	-4.718235287	6.62935662	0.094212645	-0.368146761	6.62935662	2.951168982	-1.75628638	3.539971451
chr20-55199914-55200370	1.924058526	-1.615107308	-0.729752045	0.445044213	-1.703246382	-0.346998231	-0.614664867	-2.110547191	-1	-0.902297952	1.255748405	0.104624705	0.058278077	-0.994514766	-2.263167965
chr20-57089933-57090317	0.859998516	-0.524474358	-2.071661004	2.543120698	-0.817650793	0.603264719	0.971317569	-0.243530476	0.634654288	-0.922285545	-0.185996035	-0.197734249	-0.964245415	-1.674610515	0.396149486
chr20-57224919-57225195	2.139231908	-0.416290512	-1.671818761	0.859121505	-1.776328678	0.477586172	1.341725014	1.912902051	-1.392224213	-0.24743651	-1.23506082	-0.637574902	-2.002496678	-0.609182465	1.010672533
chr20-57427210-57427942	3.13159984	-1.275660506	-1.40789381	0.844944478	-0.521474232	-0.856815752	0.400935011	0.982255005	-2.125491828	-0.032224286	1.98433939	1.051875232	0.261362673	-1.637545701	1.294686219
chr20-57581903-57582371	0.51100679	-0.850172145	-2.368985994	1.366547305	-1.339760427	-1.412356091	2.638914471	2.009990231	-3.051629657	-0.253032522	-1.651862973	-0.125091447	-1.818390271	-1.363800981	0.406809255
chr20-57765489-57766071	-1.255748405	6.62935662	3.089397681	0.282947501	1.255748405	3.089397681	-2.798591231	6.62935662	6.62935662	0	6.62935662	6.62935662	1.018442383	-1.956811807	6.62935662
chr20-58294865-58295160	5.712113468	2.798591231	6.62935662	6.62935662	4.640958753	0.741066101	-6.62935662	4.161332149	6.62935662	3.089397681	6.62935662	3.089397681	0	3.021909007	6.62935662
chr20-59542578-59542589	6.62935662	6.62935662	-1.255748405	-1.255748405	6.62935662	-1.255748405	6.62935662	6.62935662	6.62935662	6.62935662	6.62935662	6.62935662	0	6.62935662	-0.741066101
chr20-60119508-60119664	2.292681378	0.442186585	6.62935662	-0.147000461	-0.953313279	-6.62935662	0.615909087	3.286581897	-0.245145792	2.215449515	-0.652614962	6.62935662	0.685313478	2.091638262	3.331987671
chr20-61560373-61561020	0.048511666	-0.601709485	-1.081014697	0.701099331	-0.482293232	-0.813044048	0.359505788	0.034073869	0.74783884	-1.240808351	-0.550195526	0.005075435	-0.146332456	-0.881978535	2.108876964
chr20-61583686-61584159	-0.957392522	-0.180513274	-1.544137678	1.109412507	-1.266286118	0.250631484	-0.416200071	1.273845577	-2.324773646	0.193902431	-1.039314864	0.1614806	-1.815279225	-0.966632388	0.950103642
chr20-61973086-61973482	6.62935662	2.134045262	6.62935662	6.62935662	-1.255748405	6.62935662	6.62935662	6.62935662	6.62935662	6.62935662	6.62935662	6.62935662	2.951168982	-1.255748405	6.62935662
chr20-62318426-62318588	-0.832549521	0.75160461	-0.453703057	-1.415251363	-2.319943388	-1.368764555	-1.535173076	1.796417463	-4.401899559	-0.849918767	-2.299719439	0.101362522	-1.638309225	-1.941369192	1.154916561
chr20-62327968-62328427	-0.094047191	-1.704709586	0.175536477	1.443671658	-1.611329323	-0.885943323	1.032947965	-4.417263788	-0.919757695	0.247460007	-1.879005252	-0.769593252	-0.96508418	-1.386178392	1.564730857
chr20-62369445-62370310	0.373653767	-0.038414753	-1.545958346	2.648624594	-0.422771954	-0.605899242	0.614078518	2.346548829	-0.373000092	-0.153398147	-0.021166269	-0.690688905	0.054052494	-0.410664095	1.60150957
chr20-62401287-62401458	6.62935662	6.62935662	3.331987671	6.62935662	3.331987671	5.372634777	3.721936314	6.62935662	6.62935662	6.62935662	6.62935662	6.62935662	3.633796536	1.018442383	6.62935662
chr20-62406428-62406964	-0.191775527	-1.498807769	-0.914174433	1.638936195	-1.724466613	-0.110135267	0.373379296	-4.630172214	3.235078084	0.835162567	-0.199071024	-0.286751897	-1.917963938	-2.045151463	3.466642554
chr20-62433998-62434097	1.444448251	3.13159984	6.62935662	1.737699311	0.775719172	1.683274664	1.012397894	4.041550447	6.62935662	4.60069198	6.62935662	6.62935662	1.255748405	6.62935662	4.041550447
chr20-62679635-62679713	-1.410060228	1.262945794	-0.536068453	2.088418359	-0.639954551	-0.54228925	0.074950621	-1.743564306	-3.206592696	-1.387968294	1.546749097	-0.183899701	-0.134264773	-1.914700137	1.956811807
chr20-62795341-62795846	6.62935662	3.385006582	6.62935662	1.584962501	6.62935662	1.452069923	-0.390116452	-2.775135111	6.62935662	-1.66505788	1.255748405	3.13159984	6.62935662	-1.956811807	4.401899559
chr20-825050-825798	0.819898665	0.023352572	-0.339915576	2.577136597	-0.747235863	-0.414137567	-0.053125967	-3.151773768	-1.18250097	0.379311039	0.054208026	0.539513461	0.904398325	-0.246518869	1.691497773
chr21-22369310-22370237	0.638930265	-0.661988358	-1.001514955	0.685001894	-2.86025171	-0.324087562	1.867881697	-0.222209784	-1.451991173	0.044058123	-0.349477901	0.343003879	-1.30276888	-0.988494909	0.870322689
chr21-26934197-26934885	0.553528545	-0.231688111	-1.7611878	0.773132801	-0.775617584	-1.175657729	0.291775472	-1.713730038	-2.239753777	-1.595121468	0.791830957	-0.732760932	-1.063677658	-1.669916653	0.017872488
chr21-31588123-31588354	-0.741066101	6.62935662	6.62935662	6.62935662	1.408731075	4.161332149	0.931020414	6.62935662	0.741066101	5.796058023	5.316900026	6.62935662	4.029121994	0.857604409	1.141423633
chr21-33452218-33452584	0.741066101	0.654842005	5.428175746	1.808667775	1.759778987	2.386222099	-1.427699083	-2.73278617	6.306547746	0.520903217	4.108092252	2.711656697	5.072642211	-1.374725325	3.795193582
chr21-34350584-34351148	4.161332149	2.951168982	1.645320513	6.62935662	-4.394273884	0	-6.62935662	6.62935662	1.956811807	-0.491670986	6.62935662	2.567045214	0	-1.462507978	-6.62935662
chr21-36399146-36399258	-2.032151405	2.246569759	0.599502692	4.401899559	0.939134568	-0.203603104	-3.067855725	1.870265384	-2.084156478	0.599502692	1.816386754	-0.72556676	-0.599502692	-1.255748405	1.584962501
chr21-36577539-36577638	0	0.066800805	2.366135514	1.255748405	-0.741066101	-3.294248189	-4.282481745	-3.118424072	6.62935662	0.382291604	-3.035657277	4.029121994	3.089397681	-1.255748405	6.62935662
chr21-38064236-38064699	0.636163361	0.358754608	0.15242646	2.685586318	-1.066065699	-1.174098414	0.075753513	1.310374157	2.214488773	-1.908871162	0.707076606	-0.342403339	2.681842629	-2.212715044	3.170172094
chr21-38068581-38068660	0.169017687	-0.948244707	-1.915919516	2.128902348	-1.427376408	-0.917085238	0.820472343	0.800735225	0.119624148	-1.875913601	-0.226212755	-0.546942101	-1.162696951	-2.251718078	0.539276612
chr21-38069321-38069416	3.883638825	-3.721936314	0	6.62935662	0.491670986	0	-1.255748405	6.62935662	0	-2.215449515	0.245145792	6.62935662	-2.664047896	-1.255748405	-3.539971451
chr21-38069950-38070994	1.114752249	-0.942864153	-0.35889681	1.400025025	-1.566771053	-0.574359083	0.379117445	0.671398051	0.950149907	-0.506114525	0.098541008	0.061945768	-1.928916297	-0.987498843	0.639180364
chr21-38073307-38073517	0.543584688	-0.28160501	-0.833202261	2.66141941	-1.126887972	-0.54812831	0.775742954	-2.707340366	2.325391134	-0.252461759	0.167136704	-0.482365754	-1.681015167	-2.284083934	0.94543992
chr21-38076709-38077971	0.806845474	-0.242092632	-1.210106832	2.248351141	-1.275660706	-0.189226943	0.081883418	2.390401305	0.00531178	0.042716181	-0.083895604	-1.045217114	-0.679548211	-2.477304762	1.48006313
chr21-38079019-38079615	-0.581071612	-0.319473924	-1.007935719	4.738972049	-0.090570829	0.07873075	0.042270116	1.205535805	2.237390783	-0.21970961	-0.559722044	-0.098404764	-0.847730426	-1.245152408	0.231869729
chr21-38080274-38081193	0.734676463	-0.882667531	-0.886247877	-0.306908989	-1.605395843	-0.34556976	1.008133947	1.646177018	-0.836437327	-0.268625973	0.243513741	-0.540517175	-0.903633888	-2.128169768	0.317907567
chr21-38082613-38083149	-0.376131431	-0.690702052	-0.158206229	2.506847966	-2.05940963	-0.645360816	-0.210470398	0.914099154	1.687184072	0.227810694	-0.398777797	0.36498228	-1.195680656	-2.164221946	2.387794889
chr21-38120350-38120518	-0.162013333	-1.117147216	-1.458847126	0.764960326	-1.942110389	-0.200638251	1.462533725	2.023294027	-1.502098663	0.270667982	-0.041861785	-1.727185074	-1.607330657	-0.769749703	1.453541885
chr21-38378406-38378634	0.153756067	-0.772986477	-1.90473957	0.29629519	-1.306933969	-0.625329458	1.228559349	2.500856361	-0.401953894	-0.060341384	0.355012558	-0.75851631	-0.860851641	-1.339621209	1.562001068
chr21-38630234-38630728	-1.649839533	-0.759333695	-1.44314565	0.476855828	-0.889656763	-0.827103074	0.021102406	-0.300119165	0.63264033	-0.867300211	-0.07926389	-0.131689405	-0.849425258	-1.038974727	1.74826036
chr21-40145923-40146149	6.62935662	2.628410814	6.62935662	4.714647613	0	2.249035465	-3.331987671	6.62935662	6.62935662	1.956811807	0.741066101	6.62935662	2.366135514	-4.161332149	3.331987671
chr21-43136548-43136835	-0.409254202	3.539971451	0	-1.956811807	3.089397681	1.018442383	-2.167135388	-3.986988053	1.808922175	-1.645320513	-1.362480735	6.62935662	-2.951168982	0.931020414	-0.741066101
chr21-43786627-43786997	3.990275041	1.983884397	5.418152424	1	1.724261482	5.79906984	0.798418851	1.692419404	6.62935662	0.735599407	1.302025815	3.195934907	0.222694948	-0.837155266	6.62935662
chr21-43823604-43824262	-0.355313818	1.40789381	2.40365095	2.075910011	0.484422796	3.506611355	0.988419427	2.530025735	2.118632487	-1.637545701	0.599502692	4.171752419	-1.14201314	-2.601455215	2.061086471
chr21-44105265-44105474	-0.590064032	1.317308028	-0.462383078	2.745125423	0.161829898	-0.402843232	0.046351155	2.530025735	0.853787863	-0.874498685	3.075483968	3.704731292	0.348123212	-0.337196038	1.956811807
chr21-44782434-44782497	0.828181327	-1.093622186	-1.963582464	0.327450153	-2.012962956	-2.076689489	0.959970793	-2.52731741	-2.448910149	-1.813128077	-0.326529298	-0.354525366	-0.826038861	-1.504616785	0.173977322
chr21-44876670-44876687	1.854574467	-2.082549183	6.62935662	6.62935662	-2.703043218	-1.090085962	-1.010930737	-2.431691324	4.401899559	-3.898712809	0.383389512	-0.817197029	1.09982953	-1.066428659	6.62935662
chr21-45336673-45336903	-0.435848645	-1.671969353	1.581548647	-0.235853737	-1.203171139	-0.337272525	-0.993828511	0.726269479	1.997780118	-2.737220403	-0.183219978	0.913848348	-2.382421885	-0.983932675	1.503250442
chr21-45811363-45811549	0.531373634	1.430685315	2.18376443	1.584962501	1.255748405	4.931700476	-6.15587344	-2.872229859	-1.003477743	0.148744068	1.384750049	3.13159984	-0.132332268	-1.250494063	2.530025735
chr21-47716443-47716529	0.791779788	-0.247071291	-1.198415574	-0.028693114	-1.172187205	0.573645836	-0.475407095	4.460388536	0.388069423	1.771889102	6.62935662	1.273561667	-0.982993511	-1.390034065	0.752258113
chr21-47717406-47717864	-0.884812028	-1.031257883	-2.106266417	-0.222847771	-1.885332269	-1.133216304	0.190544289	-2.026859293	0.035949448	-0.203286913	-0.371925033	-0.237191408	-1.448752575	-2.313856542	1.454567596
chr22-17488875-17489367	0.783264322	2.103871624	-0.104305486	0.316177697	-0.723123034	-0.219748521	0.716438958	-1.378111978	2.735495439	0.984539115	4.025738957	0.770183167	1.29183077	-0.668131279	-0.075757496
chr22-17564750-17565149	0.172987703	2.053733583	3.13159984	6.62935662	1.273887835	3.563639435	2.383440949	6.62935662	6.62935662	1.870265384	0.877785499	4.931700476	0.25803805	2.530025735	4.086244337
chr22-17956453-17956641	-0.69136149	-0.664784609	1.37075315	1.584962501	-0.354771819	-0.249369943	-0.221521907	0.350705676	2.336700814	-0.020638769	-0.6760339	-0.210355325	2.377188051	-1.291978279	1.275964445
chr22-18064052-18064224	-2.436154373	1.645320513	-6.62935662	6.62935662	0	-2.798591231	2.68733863	-4.447090589	-0.741066101	2.215449515	6.62935662	6.62935662	0	-0.615909087	6.62935662
chr22-18531028-18531591	6.62935662	1.956811807	6.62935662	6.62935662	-0.409254202	6.62935662	2.798591231	6.62935662	-1.255748405	6.62935662	6.62935662	0	-1.068750441	6.62935662	3.539971451
chr22-19743759-19744239	0.061015548	-1.04946677	-2.010918858	4.130806139	-1.965331723	-1.487630016	1.452467966	0.271856278	0.163286966	-1.440581455	0.797038701	-0.570178851	-1.446157052	-1.320701232	1.144319482
chr22-19748910-19749188	0.913621891	-0.004751856	-0.684789454	-0.513440059	-0.698374542	-0.284059445	1.380719163	-0.821295706	-0.754986892	-0.052824599	-0.165441239	0.208597102	-0.746239853	-1.493244427	1.669163263
chr22-19754125-19754815	0.055878826	0.037361719	-2.163969826	0.819957578	-1.888808439	-0.995687648	1.248383923	3.7185748	-1.2474337	-0.877525605	-0.302033084	-0.684575083	-0.762648031	-1.614145448	0.433131716
chr22-22090796-22090816	-2.06345272	-0.575285341	-1.91125602	-0.470082533	-1.502877918	0.828841485	1.880970252	-1.306931849	-0.510291255	-0.630855189	-0.939943767	-1.449886417	-0.423072331	-0.242298058	2.455532668
chr22-24890330-24891452	1.688468886	0.596432314	-0.735234554	2.464092569	-0.668352166	-0.575248032	1.825103318	4.158460062	-0.346375652	1.26959092	0.323433658	0.295825988	0.022612959	0.086624961	2.194880523
chr22-25159879-25160098	-0.31432641	2.056446318	6.281715333	1.469076571	2.325285532	0.378028995	3.002313836	3.994538952	0.584962501	3.169925001	2.692364467	2.175564956	2.720694278	0.48560679	2.979322892
chr22-25615317-25615355	1.135268329	0.990808277	6.62935662	3.13159984	2.530025735	-0.126563343	2.053733583	0.670856898	6.62935662	6.62935662	2.267010801	6.62935662	0.020523474	2.530025735	6.62935662
chr22-26875499-26876075	0	0.527086081	0.931020414	-2.292681378	-1.808922175	0.652614962	-2.798591231	-2.077234709	-1.255748405	-1.956811807	6.62935662	6.62935662	6.62935662	-2.664047896	1.255748405
chr22-29467363-29467684	2.573168609	0.291514727	-1.818204764	3.535257406	-0.917635717	-1.600523379	2.832388719	2.767573045	0.393441189	-0.531544212	0.732901851	0.009784504	-0.662631223	-0.450328102	2.270142494
chr22-30476089-30476525	1.303028632	-1.009502456	-1.480198504	3.397600021	-0.794302311	-1.33925194	1.056132903	3.223370516	0.11437465	0.183557128	-0.57418167	-0.524175604	0.726357602	-1.584194556	2.644895469
chr22-31364274-31364356	-2.798591231	0.615909087	0.175024813	-2.292681378	0	-1.462507978	1.255748405	0.527086081	-6.62935662	3.721936314	0.615909087	1.018442383	1.255748405	1.018442383	2.68733863
chr22-31480934-31481480	-0.281671741	-0.883198561	-2.549831108	1.629502352	-1.235157837	-0.871697658	0.278988656	-2.917076975	0.998366076	-1.339627352	0.67420839	-0.87117785	0.53827577	-1.739657617	-0.267956302
chr22-31643997-31644282	-0.391754139	0.167062147	1.77755658	2.892020247	-0.319963773	0.442186585	-3.200507527	-3.167245104	-0.958415444	-1.434567091	-2.193680157	3.404660962	4.851632508	-2.628410814	3.331987671
chr22-32438947-32439052	-0.599502692	0.345935894	3.13159984	-1.294686219	-2.569372964	-0.208207251	1.459827361	0.304486241	3.563639435	1.992088941	-0.609495878	0.80318799	-0.773064509	-4.442677216	5.072642211
chr22-32599511-32599648	0.239700489	0.895247088	-1.545793813	1.294070892	-1.295499662	-0.276989306	2.288915608	-0.598907757	-0.583859212	0.003031107	0.745741294	-0.767753128	-0.777706579	-1.310811423	0.646379557
chr22-37308182-37308215	6.62935662	3.22346253	1.269943314	5.524995043	0.977101174	0.17856377	-0.120135381	0.602437045	6.62935662	3.242639082	6.62935662	0.280870129	0.655087639	0.240415332	1.015165308
chr22-38485720-38485757	0.093326875	0.775005037	-0.419336693	1.074185724	-0.085042565	1.005481227	0.855838746	-0.600132505	-1.655330551	-0.666454793	0.120363869	0.290451904	-1.873831941	-0.117742063	1.843842988
chr22-38965745-38965934	-0.931020414	-1.133507127	-3.439683996	1.423251107	-0.527086081	-1.808922175	-1.595228393	6.62935662	-1.693851945	0.368146761	-3.633796536	-1.255748405	-2.025718104	-1.52584139	4.029121994
chr22-39097540-39097857	-3.089397681	-0.193468686	-3.089397681	6.62935662	-2.516060629	0.409254202	-0.527086081	-4.394273884	-1.255748405	0.685313478	-1.808922175	0	-1.701795175	-2.876854179	-2.091638262
chr22-39852666-39852862	0.285372964	1.582318797	0.925953907	0.790603926	-0.075908627	1.54573902	2.349916932	0.259757162	1.298853332	1.239556229	1.278779669	2.38530371	-0.807058288	1.06919421	2.940248906
chr22-40289538-40289577	6.62935662	1.805049952	0.877785499	0.966034272	0.583931974	-0.803840529	0.512713742	6.62935662	3.13159984	1.584962501	0.732867999	1.106116284	2.118632487	0.535181965	4.291342394
chr22-42548783-42548868	0.741066101	2.3078867	1.319149675	1.24955511	0.302972528	0.4489887	0.375390863	-1.444448251	-0.540375876	2.530025735	2.411228591	0.337331337	-2.32446449	-0.352242014	0.891373284
chr22-42734458-42734695	6.62935662	3.13159984	-0.877785499	1.255748405	0.068014711	-0.244063845	-0.268496502	1.204790024	1.584962501	0	3.251663985	-0.453703057	-1.00925894	-1.527375206	1.880079273
chr22-43831005-43831161	2.660619984	3.477076809	6.62935662	0.900490917	0.268554257	1.329185249	2.721934785	6.62935662	6.62935662	2.660619984	6.62935662	3.770416192	1.471339015	-0.396491831	1.331980795
chr22-45148218-45148489	-0.362861966	-2.019374247	-2.932032622	-0.358537173	-1.482863953	-0.650103971	-0.032845603	1.621504367	-1.801959413	-1.480386914	0.219863951	-1.007358848	-1.515105808	-0.585139693	0.217488636
chr22-45704902-45704988	3.883638825	0.147000461	2.215449515	6.62935662	-2.193680157	1.362480735	1.462507978	-1.255748405	1.255748405	-1.423251107	-0.319963773	1.556576782	-0.77618745	-1.921155719	6.62935662
chr22-46805673-46805918	0.962447371	2.075995042	4.576269403	2.750557504	4.023043704	0.712552982	3.172906388	3.859646255	5.051990648	6.62935662	5.289293109	5.773554652	1.559893893	6.62935662	6.62935662
chr22-46932642-46932648	-0.387320951	-0.799462097	-1.436496389	-0.199902212	-2.14985082	-0.617756509	-0.020209589	-0.373827234	-1.744538758	-3.675781342	1.726513517	-1.587115537	-1.79711566	-2.749628245	-0.188889717
chr22-48027641-48027921	1.255748405	0.615909087	6.62935662	-6.62935662	1.101450191	6.62935662	-0.175024813	-1.255748405	6.62935662	4.029121994	6.62935662	6.62935662	-0.5958141	-0.981541163	6.62935662
chr22-48899698-48899955	6.62935662	3.035657277	3.089397681	-1.683197357	6.62935662	3.805036385	-0.786848605	6.62935662	3.089397681	1.362480735	0	6.62935662	2.744011094	-1.729280419	6.62935662
chr22-49146376-49146584	1.884910772	6.62935662	5.79906984	4.305812583	2.921572402	6.62935662	1.15982287	6.62935662	4.783153926	1.514103176	4.361089989	6.62935662	2.015721805	0.869945252	1.231975081
chr22-49297922-49297925	6.62935662	6.62935662	6.62935662	-0.204230384	1.808922175	1.124412237	1.956811807	6.62935662	6.62935662	6.62935662	6.62935662	0.931020414	-1.001324642	-0.099306723	0
chr22-49376401-49376628	-0.15371632	3.13159984	3.331987671	1.925070737	0.815316364	-0.920288064	-2.18376443	-0.133184254	1.533320523	1.740162212	3.683908612	3.898712809	0.310167614	-1.96356626	1.956811807
chr22-49697565-49697802	4.414387404	4.515562442	6.62935662	0.864734372	0.839548054	-0.359294204	1.856321458	6.62935662	2.1306288	2.090527474	6.62935662	5.378007384	-0.377697656	0.405385965	0.839409175
chr22-50528179-50528333	0.453703057	1.454430066	-1.135268329	6.62935662	-0.320235968	-0.599502692	3.36296426	6.62935662	6.62935662	-0.877785499	0.033095102	-0.687163385	0.69136149	-0.107978736	4.041550447
chr22-50623687-50624030	-1.531453187	-0.239160978	-1.989517061	1.511176187	-1.431163236	-0.359149851	0.797487647	0.351746435	-0.32223306	-0.155153084	-0.868200708	-0.597794757	-1.357205016	-1.865842903	0.875406697
chr22-50629038-50629224	-0.396776925	-0.285054934	-2.601723815	1.82982602	-1.130512934	-0.83472431	0.933442165	-0.984767364	-0.688708744	0.35012293	-0.203930673	-1.379516343	3.590787548	-1.962042025	0.046675558
chr22-50986031-50986051	-0.195547589	0.198805918	0.00904416	-0.161566185	-1.983777553	-1.35370851	0.98936115	2.779215901	-0.552161627	-0.335388897	-0.346012385	-0.717597595	-1.070651769	-0.515906722	0.953822858
chr22-51016501-51017162	1.075674413	0.983987122	-0.274075022	-0.527330134	-0.044900097	-0.708370914	1.139482356	2.874497546	0.172465488	1.201601492	-0.617247817	0.163583612	-0.436290754	-0.195533203	1.461886547
chr3-101406220-101406543	0.66820266	3.120936333	2.202889342	2.615894306	-0.605045454	-0.177977358	-0.465464384	1.205736526	-1.304470185	2.646004457	1.119001133	-2.440634598	-0.670800333	-1.032648921	0.908069926
chr3-10184319-10184584	-0.445044213	1	2.948576966	-0.589775578	-1.694389835	-0.093577462	0.463379736	-2.982895882	0	-1.090690684	3.49596487	3.451067434	1.538442339	-1.762758555	-0.597667188
chr3-103645700-103645997	1.446286975	4.783153926	6.62935662	2.699174374	2.413599188	6.219096798	1.79034604	-0.805884261	6.62935662	1.745385249	4.877898748	3.509001608	4.188710762	-0.89462414	2.991657572
chr3-10370507-10370704	6.62935662	6.62935662	6.62935662	-2.798591231	0	1.255748405	-1.255748405	-0.282947501	6.62935662	6.62935662	-6.62935662	-2.436154373	0.527086081	6.62935662	2.436154373
chr3-10805956-10806370	-0.08328946	-0.191877296	-0.463006546	0.468770708	-0.298984763	-0.308135797	0.000602557	-0.155194965	2.224529822	-0.160425097	0.180284283	0.443796791	-0.711669962	-0.640006947	3.234627417
chr3-109115356-109115491	-0.460730665	2.798591231	4.394273884	0	6.62935662	6.62935662	6.62935662	6.62935662	6.62935662	6.62935662	4.223173126	6.62935662	6.62935662	-1.255748405	4.029121994
chr3-11058836-11059050	3.195934907	0.968083687	3.201705731	4.515562442	-1.668836946	1.412776403	0.366349351	1.924058526	2.321928095	0.808549214	0.886896592	2.032708449	1	-1.13008317	1.471339015
chr3-11078979-11079679	-0.492604685	-0.089763194	-0.450712325	2.461888736	-1.014667974	1.041958806	0.276023218	-0.475456478	0.279888487	-0.653987011	-0.011914807	0.958165757	0.150199038	-1.760305596	1.511887893
chr3-111717534-111718457	-0.790686377	-0.47604897	-1.327790461	2.607361409	-0.530178477	-0.287519639	-0.695317972	0.430870763	-0.619046468	-0.59827903	-0.461246841	1.136866652	-0.690833101	-1.010807395	1.655566993
chr3-11178285-11178798	0.275560461	0.599502692	2.969700064	-2.118632487	-0.17462935	0.599502692	0.152864685	-1.758624555	1.650138864	6.62935662	6.62935662	2.118632487	-0.354545976	-0.664784609	0.261362673
chr3-113160071-113160821	-1.060789334	2.278107121	-0.437240378	1.821509077	-0.079060692	0.089196483	-0.588563796	5.038505319	-0.313557614	0.259877006	1.935840693	-0.32118706	1.076558064	1.970855247	2.998882353
chr3-12045449-12045672	-3.174807093	-1.712847817	-0.216260759	0.368146761	-1.589860849	-0.685313478	0.931020414	-3.497213483	-0.527086081	-4.531047826	0.857604409	0.159792743	-2.351729791	-1.595228393	-0.282947501
chr3-120626653-120626667	1.956811807	1.956811807	0	-6.62935662	-1.645320513	2.262262786	-3.331987671	-4.096733844	-3.852706513	0.741066101	-3.943593595	0	1.574733004	-1.489963163	1.956811807
chr3-121740927-121741209	-0.460730665	-2.404244875	-2.838241783	6.62935662	-2.025718104	-1.255748405	-0.981541163	-1.341696847	0.118535	-3.215713936	-1.177081637	0.615909087	-0.334556887	-2.856959226	0.147000461
chr3-121902442-121902622	-1.645320513	-2.292681378	-1.018442383	2.436154373	0.844306432	-1.712847817	2.998705305	-1.440818976	-3.958203103	-3.721936314	-0.193468686	-1.068750441	-0.409254202	-0.652614962	0.409254202
chr3-125075895-125076372	-6.62935662	0	-4.282481745	-3.331987671	-6.62935662	-2.215449515	-4.394273884	-6.62935662	-0.527086081	-0.741066101	-4.161332149	1.255748405	-1.255748405	-2.876854179	6.62935662
chr3-127056955-127057149	0.561196851	0.664858597	-2.218486101	1.782972273	-1.669294891	-0.768610415	1.358597671	1	6.62935662	-0.831814273	0.572557959	-1.092361343	0.510838868	-1.051309274	1.433250416
chr3-127634271-127634587	2.493847724	0.71609355	-0.903210697	1.184743638	-0.869677745	-0.510038329	1.652485587	2.114509704	-0.005849917	1.035276297	-0.208051527	-0.91385431	-1.546495376	-0.903262565	1.32325219
chr3-127795340-127795571	0.208666	-1.214101693	-1.108805569	1.783642289	-1.019627482	-0.624730641	1.352449039	2.224998791	-0.98914978	-1.949078338	-0.268326515	-0.362568388	0.127416172	-0.203667513	1.6389697
chr3-128210541-128212476	0.094971814	-0.442964404	-1.134324426	3.125824273	-1.085952834	-0.688854121	0.904913758	-1.232482577	-1.082968964	-1.575938	-0.173187787	-0.802567323	0.193235333	-1.842039622	2.287320448
chr3-128215433-128215565	6.62935662	6.62935662	-6.62935662	6.62935662	4.161332149	-6.62935662	0.282947501	6.62935662	-2.902044892	0.931020414	6.62935662	-2.292681378	2.436154373	3.215713936	2.798591231
chr3-128723005-128723007	-3.971859292	-0.074950621	-1.301792874	-0.877785499	-2.182009519	1.24988789	1.584962501	0.027690658	-1.826147691	-1.531826748	-3.267733193	-1.435899555	-0.941063507	-3.714408077	2.3897749
chr3-129147230-129148047	0.50373389	0.512919935	-1.584962501	4.60069198	-1.148043063	-2.735531275	0.907465532	-4.369504565	-0.156107934	-0.787201385	-2.246569759	-2.969700064	-1.678280821	3.36296426	1.325400854
chr3-129693370-129694392	2.773732942	-0.644717762	-0.441098539	-0.606560893	-1.741312498	-0.701174366	0.864385212	5.638026396	-1.162556352	0.439743288	-0.023838476	-0.162360184	-0.65728428	-1.23756709	1.27943126
chr3-13008800-13008969	0.159523251	-1.137594827	-1.096563482	0.690809143	-2.057707916	-0.808962063	0.781773397	-0.782208119	0.111735777	-1.913421397	1.519648798	-0.983923693	-0.84268773	-3.489599822	0.10756467
chr3-130368058-130368395	3.13159984	6.220570537	3.64980393	2.530025735	2.475802462	4.375012378	1.708414003	0.106061149	6.62935662	1.483212972	6.62935662	6.62935662	0.98360404	-0.276350986	3.396092987
chr3-13177747-13177818	4.401899559	3.898712809	1.165906394	0.453703057	1.362098234	0.713124548	-0.203603104	2.859243431	6.62935662	3.36296426	6.62935662	4.401899559	2.203634686	1.323672579	3.043493053
chr3-133464713-133465360	-0.784807721	-1.659686095	-2.303294277	2.956997575	-1.155471964	-1.322524911	0.056067577	0.878045379	1.320539994	-1.373685898	1.16927051	-0.661157238	-1.238291085	-2.173264555	2.023685641
chr3-133502540-133502702	1.547059894	2.38373981	1.815294789	5.378007384	0.247135004	0.910530972	2.531810652	6.62935662	0.045338476	1.703246382	3.328502718	1.403790336	0.600141621	1.276245299	1.369587023
chr3-134031551-134032421	-0.414264047	-0.703947393	-1.203062029	1.626047975	-1.263697356	-0.23541185	0.469085241	1.77472781	-1.947802456	-0.618636601	0.809380872	-0.523265267	-1.823771871	-2.089068729	2.708078799
chr3-134124988-134125870	0.197601571	-1.029626369	-1.026951275	1.31337256	-2.005946237	-0.912402564	-0.247522495	-2.829426736	-1.017037919	-1.10899717	-0.479381634	0.106717967	-1.709541406	-0.968982752	1.789618108
chr3-13460999-13461144	-1.914034596	-3.688104585	-2.313027786	0.096625739	-1.234887921	0	0.18424487	-4.061902997	-0.164015851	-0.796362084	-0.666460562	-0.105289547	-1.935938779	-2.970468531	0
chr3-13462465-13462496	1.430264473	0.308890533	-3.783112068	0.980717963	-1.597409543	0.038258466	2.364323465	1.040701251	1.200325714	-1.688303268	-0.692536564	0.889130879	-1.020412468	-0.698262586	1.634627845
chr3-13590968-13591084	0.258735593	-0.858684757	-2.553921641	0.647335956	-1.813801441	-0.038984846	0.263453111	0.214839942	-1.537355282	-0.440566739	-0.493843707	-1.221246877	-0.257261321	-1.133727475	1.945859788
chr3-138152837-138152902	-0.575285341	0.01493351	1.200325714	0.50079837	-0.835133418	-1.050602786	-0.164161344	2.768063468	-2.06345272	1.5049568	-1.511230337	1.581548647	0.086265248	0.321956627	2.313718802
chr3-138658243-138659021	0.438201135	-0.844008858	-2.203961639	0.326915733	-1.957614707	0.377591072	3.521795809	1.833782625	0.067090832	-0.472178422	-0.142728733	-0.46677817	-0.907107163	-0.963758149	1.523916085
chr3-138662870-138663400	-1.708250544	0.081867595	0.464299693	2.783058661	-0.133488901	-0.145240844	-1.82342376	-2.194734772	1.22343732	-0.614042842	0.254256783	0.857032025	0.044697983	-1.608234284	6.62935662
chr3-138665930-138666473	0.343036732	-1.912033211	-1.813369677	-0.670181511	-2.496716658	-0.235125777	0.777456169	-2.811256407	-1.633473272	-2.037736605	-0.52505768	-0.83502637	-2.385732192	-3.007334517	0.586699268
chr3-138739722-138740313	1.493653367	0.539349649	0.782683376	0.808488286	-0.289576124	1.470671438	1.545100827	6.62935662	1.444919076	0.535815138	1.86242831	1.650297392	0.918041281	-0.174723589	0.928937716
chr3-138763852-138764086	0.173453593	1.357503403	2.440012738	2.798591231	0.940647402	0.463121249	0.842612495	6.62935662	6.62935662	2.160356448	2.209158212	1.420143398	1.895570742	0.261362673	1.294686219
chr3-139257713-139257907	-3.331987671	-1.808922175	-2.68733863	-3.539971451	1.124412237	1.645320513	-4.49804723	-3.386829028	-2.798591231	-3.215713936	-2.85122528	-2.798591231	-1.574733004	-1.645320513	2.215449515
chr3-140813769-140814133	-0.864734372	1.397441048	-1.749983495	1.380336275	-1.009875939	1.623369655	0.774865269	-0.782168532	-3.825238896	-0.173977322	6.62935662	0.294608357	-0.646343245	0.303861273	6.62935662
chr3-141516458-141516705	1.435899555	0.065586864	-1.325400854	0.419537725	-2.186483435	0.784193017	0.476974689	-3.524600814	0.706943233	0.276028929	-0.435959177	0.775719172	-1.703972276	-3.240731269	0.978973011
chr3-147073989-147074130	4.161332149	1.693851945	-6.62935662	-2.436154373	-2.215449515	-0.282947501	6.62935662	6.62935662	3.331987671	-0.931020414	6.62935662	-0.652614962	-0.527086081	-2.951168982	3.883638825
chr3-147077127-147078019	-0.766698722	-0.666167791	-1.295859988	-0.844233272	-1.007384828	-0.303665175	-1.62812224	6.62935662	-0.876335301	0.091571224	-1.02681536	0.682843511	-1.077542259	-1.133018451	4.655809255
chr3-147096075-147096130	-0.480904239	-1.101450191	-0.245145792	6.62935662	0.334556887	1.52584139	0.460730665	6.62935662	0.741066101	2.215449515	-0.315378689	1.396528687	1.956811807	-1.808922175	2.567045214
chr3-147109426-147109784	-0.493843707	0.410128557	0.284384887	-0.274318917	-1.620163771	0.203603104	1.402624061	0.112379628	0.227929799	-0.337891722	-3.183304486	-3.683908612	-2.442056422	0.211393832	0.599502692
chr3-147111120-147112541	-0.162866619	-1.274026322	-1.227850887	0.534955692	-0.997197153	-0.363462175	-0.088737226	-1.828292414	-1.298836401	-1.135796727	-0.764173182	-1.013382089	-0.987562129	-1.25358799	0.215063025
chr3-147113700-147113918	-1.069792727	0.983528636	0.497874254	0.725573645	-1.485120362	-2.260359297	2.083557349	0.970727425	1.062401003	0.014317749	2.370579096	-0.410022098	1.352449039	0.527641288	2.981981487
chr3-147124687-147127898	0.828278744	-0.390720918	-1.046975454	1.659518731	-1.187727006	-0.47077986	0.654600869	-1.352484127	-0.848281865	0.336538361	-0.79125238	0.185838081	-0.424574487	-1.024562421	0.209312662
chr3-147129778-147129952	0.470037321	-0.650207185	-0.272133365	-0.130413826	-1.602318163	-0.258346666	1.195015323	-0.803088806	-1.305413949	1.467872676	1.790155043	-0.073258553	-0.574779436	-0.704455731	1.802148372
chr3-147130477-147130536	0	-1.956811807	6.62935662	6.62935662	-1.255748405	-1.956811807	0.409254202	3.089397681	2.798591231	6.62935662	-2.567045214	-1.255748405	6.62935662	1.75628638	6.62935662
chr3-147131069-147131860	0.022130645	-1.04582461	-1.027134943	6.62935662	-2.323684887	-0.313088103	1.634363937	-2.986650862	0	-2.502761966	1.135268329	-0.941063507	3.00137144	-2.93438492	2.197239652
chr3-147136463-147137503	2.129383053	-0.083143183	-0.982540846	-0.358697462	-1.195913674	-0.51635261	0.506228991	2.091244761	-0.247790199	-0.424693152	-0.083653258	-0.654362314	-0.329009045	-1.797826988	2.958323097
chr3-147139184-147139563	0.597602425	-1.23664329	-1.339436616	0.093223527	-1.607333734	-1.945979007	0.539265938	3.269769139	-1.213312997	-1.733534695	-0.850247645	-0.403535254	-1.599946139	-2.162160769	-0.694854093
chr3-147140118-147142415	1.502229811	0.234485461	-0.78227979	-0.727809202	-1.96942311	-0.601669755	-1.352875052	6.128783581	0.138235551	-0.966724147	-0.163813037	-0.973669133	-0.863107043	-2.088671509	2.124579817
chr3-148804541-148804978	0.188540656	0.049393855	-0.410300379	-0.044358022	-0.179621395	1.463616936	1.120602393	-0.226236038	-1.409193654	-0.468309058	-0.395128948	1.023036427	-0.140874367	-0.685688506	1.57413496
chr3-150238208-150238463	3.898712809	0.232110143	1.317539626	2.118632487	2.078043769	0.892388362	-1.255748405	0.281288724	1.584962501	1.849720587	3.740591917	3.13159984	1.907843344	1.090085962	0.599502692
chr3-150690183-150690810	0.825124211	4.394273884	5.754695882	1.839661954	6.62935662	6.62935662	-1.956811807	6.62935662	2.628410814	0	6.62935662	6.62935662	1.033399684	3.386829028	2.436154373
chr3-156273297-156273458	0.624446538	-1.16456656	-1.862198217	2.128485809	-1.537564391	-2.118632487	1.84051865	-3.953489456	-0.156643953	-1.895164157	-0.230755755	-1.336663547	-1.31288239	-2.18376443	0.203603104
chr3-156534076-156534380	-0.882970435	-0.161289105	-2.191029727	0.039878598	-2.288676467	-0.567965432	-0.151969794	-2.60358367	-1.824463489	-0.046277286	0.181135641	-1.096381669	-0.648377942	-0.783858698	1.320058403
chr3-157217187-157217842	-3.215713936	-0.652614962	1.645320513	6.62935662	-2.930316265	-1.255748405	1.046581621	-1.826075567	6.62935662	0.931020414	-3.439683996	-1.396528687	-3.202204952	-2.798591231	0.282947501
chr3-157260627-157261273	0.477119519	0.98718666	0.24096808	1.913421598	0.334105993	1.304647604	0.69154018	5.957862372	-0.022832473	-0.381772639	0.569673149	-0.390307955	-0.983480872	-1.928646778	0.767931712
chr3-157821407-157822072	1.525403744	-1.152670417	-1.072503537	0.305078745	-1.369340413	-1.033796618	0.310092358	5.4241926	-0.783065452	0.15384403	1.447786056	-0.460625934	-0.756833297	-0.602630166	-0.025248662
chr3-158390074-158390821	-0.517360546	0.481187897	-1.419692629	0.021355801	-2.321571882	-0.878979124	-0.708533402	6.62935662	-2.956801376	-1.682317146	0.879017402	-1.003959573	-0.71080346	-0.11084108	2.93580659
chr3-160167507-160167990	1.7465158	-0.097798354	-0.448397647	-0.150135487	-0.130459511	-1.199249983	0.763635732	-3.201134967	0.538599899	-0.791604934	0.113172486	0.067001226	-1.304498457	-0.771524855	2.060853091
chr3-160475035-160475336	0	-1.956811807	-3.539971451	0	0.741066101	6.62935662	-1.645320513	6.62935662	6.62935662	-2.628410814	3.089397681	4.029121994	3.089397681	0	6.62935662
chr3-164914575-164914621	-1.326838637	-2.046855106	-1.513821299	1.584962501	-1.747363625	-0.661613131	-0.9151119	-1.592239301	-3.529088534	-2.530025735	-0.383389512	-0.687163385	-2.216814196	-3.837473196	-1.325400854
chr3-169384034-169384648	3.898712809	-0.007147435	-1.716780029	0.261362673	-0.665007594	-1.078793876	1.14421692	-3.477524879	-0.480493002	1.698458348	-0.997530516	1.835298089	0.670856898	-0.760905546	3.563639435
chr3-169531663-169532134	0.147000461	-2.134045262	0	2.436154373	0	-0.368146761	-0.741066101	3.539971451	0.966546313	-1.645320513	0.147000461	4.161332149	2.628410814	-6.62935662	6.62935662
chr3-170136159-170137633	0.457805136	-0.799824108	-1.328821095	0.348373861	-1.466910694	-1.237843942	0.366991158	0.336506203	0.406337225	-1.438125741	1.179952564	-0.396468219	-1.220950843	-0.453578926	0.714209231
chr3-170626822-170627029	0	0.409254202	0.857604409	5.069586435	-2.951168982	-4.685621146	-2.215449515	1.645320513	0.409254202	-2.048010881	-1.255748405	0.966546313	-1.574733004	0.460730665	1.101450191
chr3-172858917-172859049	1.068750441	6.62935662	6.62935662	1.255748405	6.62935662	6.62935662	-1.423251107	6.62935662	6.62935662	6.62935662	6.62935662	6.62935662	2.628410814	-2.508970868	1.255748405
chr3-184104362-184104688	1.089274063	3.69000705	4.547605557	1.671159738	0.64674043	1.99630994	0.662249658	3.022669741	2.147043393	0.790374473	0.284598468	1.407647351	0.284900546	-0.483533884	6.059858416
chr3-184301211-184301468	-0.185186879	-0.819318544	-1.139021789	1.565122423	-3.115595658	-1.119738532	-0.39320079	3.770416192	-0.470082533	0.718970365	0.758554047	-0.165146029	-1.082665525	0.132476949	3.013853842
chr3-184319417-184319566	-1.780656099	-1.479240807	-1.684829244	0.212702429	-2.548337478	-1.89606977	-0.195351244	-3.900566298	-0.225603	-1.453605069	0.813745858	0.466155531	-1.232351059	-0.927297873	1.584964277
chr3-185911316-185912486	2.118795507	0.278143925	-0.781951762	0.541001944	-0.362481063	-0.609523631	0.123879984	1.013119966	-0.932799254	-1.206942283	1.186658119	-0.470118759	-1.203164161	0.139525781	2.484071127
chr3-193922037-193922406	-0.296856212	-1.161227792	-1.014811967	2.096893186	-1.948291048	-0.022859559	0.301263829	-2.919878335	-0.118535259	-0.173743877	-1.788806885	-0.480761655	-1.889513349	-1.693034226	-0.108054658
chr3-193990712-193991194	6.62935662	3.331987671	6.62935662	5.316900026	3.721936314	6.62935662	-0.741066101	6.62935662	1.859819045	6.62935662	1.018442383	4.394273884	6.62935662	-3.539971451	6.62935662
chr3-194117107-194117403	1.907843344	1.177198121	1.286085799	2.036727336	-0.333588465	-0.599502692	0.453703057	4.041550447	1.677110628	-0.211393832	-0.182032146	-0.889430544	-1.867633313	-2.831961995	-0.166718103
chr3-195488922-195490309	1.208801371	0.051230355	1.471263919	1.766786033	0.419290856	0.97119915	1.166467439	-1.290865542	0.516905672	1.226142358	1.097348653	0.744123203	-0.242363401	-0.308295802	1.228322333
chr3-195536485-195536520	1.189230835	1.790498671	1.302025815	1.029408339	0.642989062	-0.827035136	1.218369736	0.260688585	4.210694963	3.043374332	4.699244656	1.793135347	0.86088447	0.237098402	4.699244656
chr3-195648538-195648562	6.62935662	-0.741066101	1.255748405	-3.089397681	6.62935662	0	-3.883638825	-3.539971451	-6.62935662	0.931020414	2.951168982	-6.62935662	6.62935662	3.089397681	6.62935662
chr3-195940674-195940856	-4.161332149	6.62935662	6.62935662	6.62935662	6.62935662	-6.62935662	-0.741066101	-4.771008648	6.62935662	6.62935662	6.62935662	0.741066101	2.215449515	0.741066101	6.62935662
chr3-195946921-195947062	6.62935662	1.574733004	6.62935662	1.255748405	-1.440818976	1.956811807	3.331987671	-0.480904239	6.62935662	1.018442383	-1.693851945	-2.436154373	-2.868360636	-0.245145792	6.62935662
chr3-195974258-195974329	-1.645320513	1.75628638	6.62935662	4.029121994	-0.741066101	0	-1.693851945	6.62935662	2.436154373	6.62935662	-1.956811807	6.62935662	1.956811807	2.091638262	4.282481745
chr3-196065106-196065569	0	2.325884011	0.713124548	-0.249570884	0.215516521	1.584962501	-0.858257249	6.62935662	1.584962501	3.13159984	1.50703096	2.215449515	2.530025735	0	2.530025735
chr3-197025640-197026407	1.009315229	-0.186298143	-1.155728505	0.58911382	-1.923041336	-0.035203987	0.610185779	0.01276079	-0.648128342	0.052241475	0.923012325	-0.983248924	-1.180490075	-1.80369918	1.277945086
chr3-197840760-197840782	-0.378639359	-0.324841094	0	1.275162763	-2.04217485	0.536884374	-0.21262886	1.929014389	0.736965594	0.381562039	0.80726327	-0.13304053	0.471481146	-1.208833797	1.484873006
chr3-19791304-19791356	-1.506855927	0.582486136	6.62935662	4.440335756	0.246408467	1.352942998	0.74594565	-0.268554257	6.62935662	6.62935662	4.783153926	4.361089989	0.184313979	0.320400885	2.377043158
chr3-23031475-23031742	5.79906984	6.62935662	6.62935662	1.984609683	1.617895185	4.515562442	0.548233822	6.62935662	3.195934907	6.62935662	6.62935662	6.62935662	2.321928095	0.424375963	5.671824521
chr3-23713275-23713441	-0.512735412	0.327557053	-0.857646128	1.439416213	-0.060197609	-0.195381964	-0.983305385	0.341897994	-1.835045394	-1.459538814	0.63109408	0.1852013	-0.525769823	-1.809838148	2.207933483
chr3-23784916-23785035	-0.304486241	4.775593613	1.350245021	6.62935662	3.100057017	0.102699774	0.203603104	-2.187366319	6.62935662	-0.404297475	0.950166467	1.686676588	1.426243849	1.090085962	6.62935662
chr3-24537050-24537407	-0.360368483	-1.305568638	-0.881273175	0.060685496	-2.59256641	0.265719444	-0.928899258	-0.511398295	-0.235856025	-0.680125117	-0.079005989	-0.524302656	-0.203506557	-1.818956475	-0.426381488
chr3-26665815-26666151	-3.089397681	1.387968294	-1.584962501	-2.02327195	-0.737971012	0	0.877785499	0.990808277	-0.713124548	0.803840529	2.118632487	-3.300365441	0.228906256	-1.342508759	-0.364522172
chr3-27410627-27411065	-0.991225046	-0.903674442	-0.921873148	0.265978269	-2.35944179	-1.348740391	-0.029757394	-1.410401407	-0.740900402	-0.857636558	0.154259718	-1.150028907	-0.852704425	-0.212005286	0.481880368
chr3-27755970-27756661	-1.72678768	-0.101479533	-2.279876502	-0.500974867	-1.963295063	0.794628103	0.949814561	0.062268742	-0.306858614	-3.098873933	-0.180234215	0.511824998	-0.003157324	-1.747376349	2.181311364
chr3-32860467-32860553	-1.818835862	-0.135416227	0.292127734	1.859679371	-2.124284024	-0.10041944	0.938357383	0.886896592	0.889904204	0.610147592	4.188710762	-0.862163356	-1.331980795	-1.22982673	1.968214726
chr3-350503-351003	0.183327279	-0.565496382	-1.528594211	4.566092955	-0.720394523	-2.958804821	-0.28565127	-2.528096869	5.327720064	-0.394932705	0.72903858	0.529414678	-0.187113329	-1.193083008	1.698220317
chr3-35706038-35706161	-0.047713261	-0.122487959	-2.394537659	0.295372069	-1.614571568	-0.356223518	-1.956811807	-2.855457397	0.995055616	-2.644715743	0.117273454	1.316195725	-1.930356497	-2.913925904	2.167135388
chr3-35785041-35786030	0.09455377	2.000914328	2.865682258	1.121241037	1.214777594	-2.461339363	-1.710293645	6.62935662	0.149774284	-0.776162179	0.070696492	0.314405954	0.659356625	-0.284140953	0.662552294
chr3-38080323-38081186	0.209213827	-0.293307152	-1.814345031	1.639025552	-1.40053675	-1.877178946	0.30883147	1.158852251	2.383981501	-0.697923744	0.898699177	-1.051884064	-1.067443364	-1.006174176	0.704303537
chr3-40428638-40428713	2.118632487	-0.364522172	-1.679481113	3.534776426	-2.318792443	-0.670856898	0.159491578	0.599502692	-3.13159984	-0.64041222	1.50703096	0.664784609	-0.96144914	-1.014331396	1.204790024
chr3-42846907-42847116	6.62935662	2.71755104	-0.507407516	2.20898597	0.079905748	1.397441048	6.62935662	3.770416192	0.673782005	5.916039402	2.958313625	-0.301088368	-0.792630452	-0.375389854	3.117423435
chr3-42977953-42978180	-6.62935662	-6.62935662	6.62935662	-4.029121994	0.527086081	2.798591231	6.62935662	-3.883638825	6.62935662	6.62935662	6.62935662	2.798591231	-3.089397681	3.883638825	-1.255748405
chr3-44063315-44063832	0.850499276	-1.582045293	-0.918059422	1.957691949	-2.316601139	0.666688024	0.493167507	0.748542261	-0.668539716	0.670338559	-0.693586734	-0.825559936	-1.347673951	-2.092016245	1.298660558
chr3-45077649-45077881	-0.079199849	-0.905089223	-1.014812621	2.761724979	-0.579592066	0.487743921	0.285269933	-2.651017399	-0.271826849	-1.751057763	-0.008873768	-0.161661097	-0.494733515	-1.7821542	1.71004899
chr3-46506104-46506864	-1.246916265	-1.115737558	-3.30466339	4.361089989	-1.037388193	-0.300005313	0.244084179	1.444363396	-2.498259613	1.329033412	0.315691192	-0.212405865	-2.630196702	-1.258325878	-0.436811053
chr3-46621556-46621936	6.62935662	3.883638825	2.091638262	2.065612591	1.899356215	6.62935662	-1.595228393	-2.798591231	6.62935662	3.331987671	-0.966546313	4.282481745	-2.971730191	-1.131790369	6.62935662
chr3-49459855-49460177	0.223168541	-0.457517816	-0.296196048	-1.529183802	-1.583970885	-0.61398151	0.772109031	0.971846126	-2.029228418	0.968806249	0.11994828	-0.620064895	-0.396491831	-0.250467138	2.660619984
chr3-49756301-49757476	0.015524619	-0.178474071	-0.665436188	0.025969856	-1.565651334	-2.268006178	-0.475592663	0.90460865	-1.21549478	-0.681433268	0.190604999	-0.006703901	-1.292148811	-1.228988294	1.604754447
chr3-49941151-49941613	-0.81076318	-0.023193593	-1.098530215	1.308169313	-1.495088439	-0.247705332	-0.213871759	0.811799704	1.062401003	-1.423466913	0.532583661	-0.261881549	-0.531908949	-1.581460779	3.656443213
chr3-5024761-5024963	1.32110428	1.837322337	2.542291019	1.815112791	1.283935579	-0.106267582	-0.426342834	2.581109546	-1.03215343	6.62935662	3.941041705	6.62935662	-0.327450153	-0.523378568	1.421599789
chr3-50375535-50375674	2.436154373	1.048193733	-2.502243205	0	-2.99503967	-0.005233315	4.60069198	0.109588104	-3.99545763	-1.204790024	2.377188051	0.493843707	0.152864685	1.034902019	2.149325615
chr3-51429919-51430415	-0.409254202	4.161332149	6.62935662	1.500812758	2.664047896	4.92799546	6.62935662	6.62935662	6.62935662	6.62935662	6.62935662	6.62935662	6.62935662	6.62935662	0.334556887
chr3-51990301-51990638	-1.733779744	-0.766725533	-1.362707181	0.853740632	-1.501447157	-0.141927682	-0.135961298	1.768818905	-0.321653911	-1.794918009	0.859211447	-0.837843529	-1.728755367	-1.376741513	0.498607481
chr3-52351355-52351963	1.52584139	-1.341696847	-1.859819045	-2.134045262	0	0.104983261	-0.111348237	4.394273884	-1.956811807	-6.62935662	-1.52584139	-0.583134424	-1.255748405	-0.583134424	1.255748405
chr3-52813652-52813920	6.62935662	1.956811807	3.089397681	0.741066101	1.52584139	3.539971451	-6.62935662	-2.71594617	6.62935662	-1.255748405	6.62935662	6.62935662	-0.282947501	2.436154373	6.62935662
chr3-53190593-53190763	-0.238915764	-0.218789603	0.152174117	3.075320648	-1.311306213	-0.448506787	0.213355186	-0.856574059	0.435312885	-1.650321911	-0.256413115	-0.894648552	-0.39961339	-2.303397299	1.206525128
chr3-53530016-53530075	-0.129494143	-1.170577369	-1.362134797	1.498268857	-1.40291834	-1.585458554	0.206788776	-1.179131936	-0.093474379	-0.048525169	-2.06553249	-0.858554012	-1.147038657	-0.934063015	1.068636681
chr3-53700141-53700263	6.62935662	0.527086081	0.615909087	2.951168982	-1.255748405	3.089397681	0	6.62935662	6.62935662	6.62935662	2.436154373	6.62935662	6.62935662	-0.825124211	6.62935662
chr3-55515168-55515607	-1.779619526	-1.294686219	-0.673242573	0	0.141134457	-0.926425158	-0.861453606	1.012397894	-0.671752938	-2.859243431	0.64041222	1.268481571	0.046302479	-3.075069792	2.852309177
chr3-55523594-55523895	6.62935662	-2.452172427	-0.893531025	2.859243431	-1.518706255	0.395668858	-0.783672095	4.931700476	4.401899559	-1.495667062	-0.972246269	0.427592467	-2.336700814	-0.728389254	2.703043218
chr3-62354991-62356042	-0.608737568	-0.364324633	-1.371325448	0.714230888	-1.203514193	0.267803506	-0.691582768	-0.050665629	-1.42486736	-0.130413826	-0.543467498	-0.604410212	-2.041494874	-1.639007743	1.513881966
chr3-62356774-62357176	-0.401768101	-1.410685641	-1.462221205	-0.836244692	-0.481392049	-1.41209822	0.444796844	-1.355785788	-0.208853352	0.004535493	-1.275370919	0.35187124	-0.991359798	-0.756973205	1.804800064
chr3-62362783-62363466	1.070674546	0.00958884	-1.353818046	1.71256561	-1.415395769	-0.745583693	1.341178536	4.505596857	-0.02103833	0.943451486	0.437671162	-0.473564767	-0.650166248	-1.431052755	2.740518996
chr3-64253534-64253818	-1.099242039	-1.649149559	-1.126209138	0.370097749	-0.492048707	0.081677594	-0.003799899	-0.924286167	1.174884923	-0.969004238	-0.760398976	-0.730227684	-0.7398418	-2.548715733	0.92226948
chr3-65342546-65342971	0.289521161	0.229647267	-0.499026366	0.518970613	-1.019163121	-0.689161007	0.828290532	2.927571557	-1.595121759	0.043308936	0.301651772	1.311391181	-0.612053259	-2.141014239	2.710464931
chr3-69061356-69061827	4.161332149	1.255748405	1.423251107	1.859819045	0.741066101	0.409254202	-3.68731874	6.62935662	0.527086081	6.62935662	6.62935662	1.124412237	0.825124211	0	6.62935662
chr3-70048377-70048926	-0.758554047	1.956811807	1.924058526	-0.510291255	0.034937938	4.188710762	3.195934907	-0.077258871	1.693456577	0.831814273	2.321928095	1.734107199	-0.913763287	2.194276558	1.123963009
chr3-71804005-71804142	1.702883508	-0.29748574	0.020356693	3.168706541	-0.53318255	0.20623294	0.767570093	5.435624772	0	-0.527975118	0.645841667	-1.334337676	1.002966854	0.144871407	0.486673553
chr3-72149324-72149514	1.423251107	-0.216260759	-2.167135388	-0.527086081	-2.134045262	0.175024813	-2.68733863	-1.586721253	2.292681378	-3.539971451	0.136105091	0.527086081	1.255748405	-2.508970868	-2.436154373
chr3-8809536-8809715	0.707362542	-0.18454048	-1.266389188	1.703698208	-1.951602589	-0.019538802	0.953153556	1.877743401	-0.79323334	0.316310757	-0.428969053	-0.078248443	-2.902749752	-1.292471879	0.512784988
chr3-89163702-89164223	-0.765251824	0	-0.706372348	0.997118867	-1.638056259	-0.723375749	-1.216428423	-2.882709924	0.409015574	-1.040858197	0.569782699	-0.009701593	0.054405978	-1.61956729	1.156897893
chr3-9178180-9178249	2.36151316	1.317013589	-0.948611266	1.516270027	-0.605112853	1.123350658	2.55743952	0.681954323	-0.645451253	2.763434536	2.229181173	0.612039492	-0.368626959	0.314366507	3.631644819
chr3-9642468-9642630	2.029228418	0.396491831	-0.242298058	1.773640141	-2.595647903	-0.687982435	-0.548233822	1.331980795	0	0.396491831	1	-0.552971614	3.509001608	-0.801841931	-0.424886582
chr4-102711747-102712397	0.553334363	-0.964849679	-1.881819757	-0.545713039	-0.826260073	-0.351752077	0.228972554	1.707412428	-1.367509303	-0.200694748	0.127664911	0.119535461	-1.777402544	-0.705551681	0.639847598
chr4-103998289-103998497	0	-2.292681378	2.436154373	-2.951168982	-4.282481745	3.331987671	-2.876854179	-6.62935662	1.956811807	1.956811807	-2.567045214	-1.956811807	-2.68733863	-6.62935662	-1.255748405
chr4-1049782-1049922	0.013959446	-0.99573737	-0.660134413	1.036322693	-1.199578253	-0.868274058	0.438041433	4.431425727	1.584962501	-0.187981811	-0.700228691	-0.82450523	-0.083633425	-2.114586033	0.966942719
chr4-111532035-111533547	0.970363367	-0.241046982	-1.892124142	1.019736948	-1.441361927	-1.22432608	0.224851996	2.385045081	-0.902586797	0.110285441	-1.401748893	-0.744062832	-1.159727207	-2.088026154	2.217720781
chr4-111535334-111535597	3.539971451	-0.615909087	-1.018442383	0.527086081	-2.436154373	-1.75628638	0.741066101	6.62935662	6.62935662	1.255748405	-2.215449515	-1.956811807	-6.62935662	-1.350967603	-0.527086081
chr4-111537570-111537907	1.859819045	-1.52584139	-0.175024813	1.462507978	-0.741066101	0.931020414	-4.339456604	6.62935662	6.62935662	0	-3.418771241	2.436154373	-0.442186585	-0.282947501	-6.62935662
chr4-111540657-111541339	3.302754547	-0.253454624	0.346155167	6.220570537	-2.175309219	-0.960814861	1.488035994	-0.092494089	5.211231424	-0.288929511	1.004603182	1.208683496	0.070351092	-3.728126479	2.640203803
chr4-111542366-111542444	2.424071079	-0.76365439	-1.320305355	3.12422969	-1.843823963	-2.313741493	1.579818627	-1.378981406	4.264957214	-0.103233074	1.190750258	-0.307319192	-0.235872729	-1.293503916	1.922410152
chr4-111544235-111544463	-0.237442213	-0.239916848	-2.040562787	0.200417355	-0.771214004	-1.702491768	0.058172215	-3.738674269	-1.068740346	-0.588310212	0.703447636	-0.423412346	-0.947638537	-1.543154357	0.428005068
chr4-111551642-111552353	0.358447475	0.402053218	-1.259522303	2.410626366	-0.972275441	-0.186287309	0.54617229	2.505516553	2.238370456	-1.341465225	0.128171769	-0.694504319	-1.031084582	-0.526649542	0.670585651
chr4-111554966-111555503	1.122164609	0.766098093	-0.701212263	2.356840012	0.012572914	-1.534410209	1.236096103	3.357130215	1.985598002	0.094047964	0.582659752	-1.26544104	0.959115468	-1.3034874	1.575855475
chr4-111558988-111559355	0.537935261	-0.764492893	-1.172927576	-0.091799357	-2.62283398	0.061336615	-0.045349986	-0.06421159	-4.471216373	-1.798723184	-1.014852193	-0.248465475	-2.060956523	-1.12161633	2.186483435
chr4-112709384-112709411	0.368146761	1.255748405	0.741066101	1.255748405	-1.255748405	2.535385166	-2.68733863	6.62935662	6.62935662	6.62935662	6.62935662	2.951168982	-0.583134424	-5.712113468	6.62935662
chr4-113970617-113970935	-0.195839471	0.732867999	1.768801097	-0.018936677	1.237091818	0.791672812	-2.194931089	-3.026416272	0.057391904	0.6132252	0.741658504	1.930602996	0.084944953	0.27096141	1.752930553
chr4-1148456-1148569	2.794629351	1.116140026	-0.677244983	0.583403924	0.717738499	1.538442339	0.079705947	1.815671801	0	2.770650215	6.62935662	1.397441048	0.187751735	-0.235842492	1.241827807
chr4-1161247-1161653	0.947344811	-0.904627898	-1.99104763	0.77944904	-1.407523593	-1.077973566	-0.45896243	-0.980240779	-1.135815568	-1.304259798	0.957196599	0.0524921	1.211869552	-2.151508105	0.86739984
chr4-116599778-116599939	0.065474388	3.04338419	6.62935662	1.56506652	1.16846902	1.464316992	6.545153548	6.62935662	6.62935662	2.121597041	6.62935662	6.62935662	2.251141645	-0.036902535	0.169570854
chr4-1166270-1166755	0.767987807	-0.877785499	-2.80584847	2.908065399	-2.599749648	-1.956811807	0.039079395	3.36296426	-6.62935662	0.337891722	-1.00925894	1.192652712	-1.99862916	-0.664416322	6.62935662
chr4-1195845-1196025	2.013694588	-0.232301393	-1.034902019	6.62935662	-1.413334259	-0.105327021	0.589575332	-1.046893275	6.62935662	-2.530025735	-0.754039196	-0.181753008	-0.90542704	-0.071176346	3.563639435
chr4-123747447-123747672	0.310167614	-1.338446451	-1.124192727	-0.395668858	-2.309911825	-0.747040601	0.096625739	-4.021191917	-3.721936314	-0.756200285	-0.051590145	-1.378193149	-0.113703642	-3.754059258	0.966034272
chr4-124273068-124273088	-1.255748405	0.409254202	6.62935662	2.215449515	-0.672671761	6.62935662	-0.931020414	-4.531047826	6.62935662	1.645320513	-2.134045262	6.62935662	3.633796536	1.574733004	0.334556887
chr4-124317779-124317983	-1.538716209	-2.610109488	-1.677129611	0.132021393	-0.945833053	-1.685937416	-2.046698167	-3.303855036	0.383808245	-0.116340636	-0.117493037	-0.694672149	-0.871402493	0.593890247	1.80607754
chr4-1243849-1244360	-1.595228393	-0.806803991	-3.721936314	0	2.292681378	-2.798591231	-1.52584139	-2.567045214	6.62935662	-1.645320513	-1.956811807	6.62935662	6.62935662	2.262262786	6.62935662
chr4-128553669-128554327	-0.857604409	-3.404660962	-0.460730665	0.825124211	-0.282947501	-2.134045262	-5.258927525	-3.528524933	-0.334556887	2.535385166	3.215713936	-1.255748405	2.329858146	-1.068750441	6.62935662
chr4-1303317-1304048	-0.561750746	0.126469843	-1.087174119	0.160202436	-0.54805968	-0.267086822	-0.136107072	-1.912971357	-2.621980166	-0.252179596	0.356941507	0.402709655	-0.457941993	-1.266512258	0.75830725
chr4-13524041-13524306	0.990457944	-0.962180217	-0.825947475	0.767653102	-1.20960831	-1.753208938	1.652684579	5.536109824	-0.599502692	1.062401003	-1.322225838	0.693506371	-1.008305674	-4.443906148	1.606525133
chr4-135248186-135248946	0.126824324	2.880771919	6.62935662	1.263843154	0.306435369	2.455532668	1.061178664	2.321928095	6.62935662	1.778290675	6.62935662	6.62935662	6.62935662	0.496621078	3.555713683
chr4-13526659-13526769	0.825124211	-2.951168982	-1.255748405	0.175024813	-3.805036385	-1.712847817	1.068750441	6.62935662	6.62935662	6.62935662	-0.409254202	-0.672671761	0.147000461	0.409254202	1.018442383
chr4-13530923-13531213	1.994584403	-0.575285341	-0.122488721	1.745623497	-0.576629268	1.40723304	-1.116140026	-2.874556803	1	0.408936033	0.358754608	1.164579914	-1.81389617	-2.29317756	4.515562442
chr4-13532622-13533145	0.358957254	-0.252887792	-2.053077825	0.002298462	-0.690353514	-1.244672852	-0.427794625	6.62935662	2.02201193	-1.308471988	-1.02061005	-0.570479667	0.281072196	-1.196615301	1.703246382
chr4-1353389-1353499	1.37075315	4.775593613	2.530025735	1.391555533	1.598089559	1.965045669	-0.578029993	6.62935662	-0.713124548	2.859243431	6.62935662	1.99862916	-1.135268329	-0.531373634	0.599502692
chr4-13536409-13537302	0.282990755	-1.604713544	-1.781651009	0.474948016	-0.371541296	-0.499803036	-0.384302303	6.62935662	-0.256685496	-0.484044796	1.253432867	-0.346998231	-1.453780929	-0.31693327	0.746830283
chr4-13538730-13539255	0.966985041	0.635911229	0.702619641	0.122629556	-0.7217339	1.462455926	-0.139687693	2.759876386	2.224998791	-2.569973647	0.827719931	0.750664921	-0.147424689	-2.417797037	2.450044243
chr4-13540430-13540946	-0.209234409	-1.268819652	-0.961343327	0.236940119	-1.482701197	0.408094248	0.246074454	2.216149533	-1.421389456	-1.692077586	1.643811101	-0.23840825	-0.736894282	-2.668457443	-0.519237109
chr4-151500192-151501739	0.717738499	-0.615193432	-0.453333855	-0.15242646	0.34292678	2.228190994	1.147312879	6.62935662	4.783153926	1.565122423	0.789125779	-0.446141357	-0.224690139	0.845257954	-0.301088368
chr4-151502935-151504187	-3.13159984	6.62935662	-0.493843707	0	-0.337891722	-1.294686219	0.555058528	6.62935662	6.62935662	6.62935662	6.62935662	0.276028929	-0.192935099	0	0.877785499
chr4-153856503-153857113	-0.077587894	-1.925478999	-2.632917962	1.897551017	-0.536527952	-0.3608775	1.142960295	-1.996316332	-1.438862351	-0.589906567	0.516659555	-0.288620192	-1.152818175	-0.615155683	0.730226981
chr4-154073371-154073709	2.695210088	0.427592467	-0.555058528	0	0.084312063	-1.145964305	-1.479863394	-1.079464375	0	-0.599502692	1.584962501	-3.13159984	-0.877785499	0.877785499	2.938362022
chr4-154125374-154125720	-1.835298089	1.956811807	3.13159984	1.584962501	1.37075315	0	0.748386989	-1.497265522	6.62935662	1.034902019	-1.584962501	2.118632487	1.135268329	0.453703057	0
chr4-154710598-154711470	-0.191776791	-0.190818846	-0.127462091	0.294274318	-0.457871117	-0.737076805	1.325904291	0.105750176	0.910283158	-1.024274595	1.338288493	-0.510060948	1.487260918	-0.187733114	3.478144676
chr4-154712422-154713789	-0.104944359	-0.42388075	-1.857180252	-0.269067452	-1.217520066	-1.620602506	0.51566991	2.319491648	-1.599693345	0.350792635	0.008340037	-1.253725078	-1.109523169	-0.392421275	-0.140279796
chr4-155661234-155662795	-1.796933863	-0.981541163	-0.147000461	4.394273884	-1.331821675	-1.199596942	-2.181097991	0.175024813	1.101450191	-1.386129838	-0.847337995	0.428395649	-0.981541163	-1.334071403	1.712847817
chr4-155702931-155703138	1.641549687	0.520529831	0.532956348	0.632004437	-0.647427234	0.47809489	0.546413423	6.62935662	1.616810247	3.023598409	0.88418497	1.412252354	0.682020407	-0.056924391	0.890486666
chr4-156298166-156298427	-1.036771613	-0.606335342	-2.007772212	1.608839272	-1.798586163	-0.985987219	-0.960588685	-3.395914247	-1.300171333	-1.051875232	0.070629158	-0.331827417	-1.329072959	-2.612526109	-0.156107934
chr4-1579572-1580377	0.512056659	1.295579385	0.942837439	2.813560911	0.532903918	1.098245354	1.160517518	0.019124911	1.531655492	1.479732367	2.3885947	-0.228726191	-1.256692491	0.546447536	2.204944255
chr4-158125874-158125973	-0.147000461	0.5958141	0.857604409	-0.870067213	-0.583134424	-2.292681378	-1.13626507	2.68733863	6.62935662	-0.652614962	1.255748405	3.089397681	2.329858146	-0.193468686	2.134045262
chr4-1600531-1600828	3.268111196	4.746937504	6.449905496	3.700439718	2.908281852	0.974608493	4.174342122	2.780340089	2.760252935	2.214809392	6.257195458	2.400495458	1.223889855	0.45567723	4.414587789
chr4-16085603-16086085	0.458498619	-0.284768292	-1.45040535	0.513616063	-1.368882883	-1.012940104	0.5578907	-0.164638574	0.21733021	-0.209272962	-0.226349171	-0.691567373	-2.332964509	-0.318060631	0.834757201
chr4-164394816-164395287	0.950166467	4.171752419	6.62935662	1.051875232	1.048193733	0.990808277	-0.774408872	6.62935662	3.898712809	4.171752419	6.62935662	6.62935662	3.13159984	6.62935662	3.36296426
chr4-165898666-165898967	0.021996819	-1.234175193	0.646343245	-0.390686634	-2.214763584	-1.154949511	-1.325529398	2.810285044	-2.92626363	-0.504909656	0.044034707	-1.194574108	-0.242298058	-1.883313823	1.077158507
chr4-166414646-166414666	1.309875445	0.060213283	0.535181965	-0.002986822	-1.070450777	1.496098987	-0.736262351	0.146765855	1.346868431	-2.111473736	0.364522172	2.690370671	5.428175746	0.141134457	1.294686219
chr4-169753028-169753582	1.008783569	0.054404214	-1.032437277	-0.378714078	-2.485546002	-0.480548907	0.885652874	-2.011139854	-0.486843768	0.090743445	-0.113509397	-0.688840346	-0.063056358	-1.385524079	-0.144677833
chr4-169754328-169754534	1.120235132	-0.394677456	-3.205561651	0.87672764	-1.874137906	-0.677455819	1.106688099	2.438305717	-1.429814006	-0.831361942	0.112898617	-0.650522435	-1.776697157	-1.395292229	-0.969856479
chr4-169799087-169799308	2.704557941	-0.735653436	-1.467705181	3.09409992	-0.937373685	0.237375987	1.32866315	6.186863938	-0.148856636	-0.067324085	-0.783593272	-0.958002987	-1.224410753	-1.00026165	1.314566902
chr4-174427487-174428191	1.666517599	-0.601685898	-0.467832004	1.037026415	-1.152669165	-0.29271842	1.201167218	2.153340306	0.946393048	-1.785801305	-0.022518429	-0.03094084	-0.158504542	-2.525815498	1.469832272
chr4-174439179-174440598	-0.588087118	-0.469312623	0.243955185	0.870067458	-0.515506465	-0.306234237	1.2550166	0.923024526	0.300888836	0.203477803	0.981740252	-0.373530419	-0.776591969	-0.350748845	1.328219947
chr4-174449488-174450016	0.520211107	-0.196967099	-0.059079031	1.139920041	-0.033837252	-0.701726797	0.063074049	-1.370070946	0.688478402	-2.157764891	-1.010242508	0.577477484	0.396196085	-2.39856181	1.30708505
chr4-174452026-174453166	0.071632809	0.178141396	-1.392491373	0.968546864	-0.9618429	-1.235653081	-1.714848315	0.51241952	-0.38743863	0.20657778	-0.20439547	0.068560064	-0.483887104	-0.232295172	2.622670266
chr4-174912071-174912278	-0.741066101	1.068750441	1.124412237	3.539971451	0.491670986	-1.645320513	-6.62935662	-2.01821397	6.62935662	1.018442383	2.048010881	2.951168982	6.62935662	-1.341696847	-0.527086081
chr4-175132842-175133151	1.645320513	-1.956811807	2.436154373	0.159792743	-2.077234709	-0.409254202	-3.404660962	6.62935662	6.62935662	2.798591231	-2.012183906	6.62935662	2.798591231	-0.652614962	2.798591231
chr4-179059363-179059757	1.034902019	1.350245021	3.13159984	-1.642485461	-1.493442895	6.62935662	1.870265384	6.62935662	6.62935662	1.584962501	6.62935662	6.62935662	2.530025735	0.342058419	-0.204680808
chr4-183063194-183064035	-0.264217954	-0.871786179	-1.015201918	0.894161467	-0.132625025	-0.064747049	0.030814448	6.547837003	0.544587192	-1.47755787	0.540031649	-0.544854102	0.670656587	-1.656465216	1.379544495
chr4-184642625-184642917	0.384125568	-0.835162567	-1.008523057	3.36296426	-1.011687473	-0.228906256	-1.271750903	2.367461396	-2.336700814	0.205019928	1.402624061	1.213011333	-0.10013534	-0.641185519	0.661613131
chr4-184922571-184922646	0.615909087	6.62935662	4.890318313	4.851632508	2.376341124	4.118588094	-1.101450191	2.516060629	3.883638825	6.62935662	6.62935662	6.62935662	4.54727005	-1.208593996	6.62935662
chr4-185937730-185937863	6.62935662	-2.68733863	1.255748405	6.62935662	-4.029121994	-6.62935662	0	-0.741066101	3.089397681	0	6.62935662	-2.215449515	-3.089397681	-6.62935662	-6.62935662
chr4-186423510-186423579	0.26269224	0.368146761	6.62935662	1.255748405	2.798591231	-6.62935662	-0.741066101	6.62935662	-6.62935662	6.62935662	6.62935662	6.62935662	6.62935662	1.645320513	3.439683996
chr4-186425697-186425754	6.62935662	3.331987671	1.255748405	6.62935662	1.808922175	0	4.282481745	-0.527086081	-0.741066101	6.62935662	-0.175024813	1.377162062	-2.215449515	1.808922175	-1.255748405
chr4-187572844-187573046	-0.071967158	1.247356405	-0.463641469	-0.389281254	-0.036572234	1.051629639	-0.396491831	-3.238196248	0.53062519	0.245647009	1.380336275	-0.632392075	6.62935662	0.951091495	-0.38711368
chr4-187621790-187622164	1.625084607	2.870870231	0.602437045	0.978025869	-0.735599407	0	5.009432904	-0.573030953	-0.443679383	3.248196159	1.095645702	2.545076564	-0.698479907	1.045152469	1.618848616
chr4-187762256-187762379	0.968569058	1.1655255	2.703683063	6.62935662	1.113011506	-1.48475283	0.31203727	6.62935662	2.999006569	1.412252354	5.009432904	3.195934907	-0.10470673	2.196097344	-0.739408024
chr4-188097683-188097774	1.184123167	5.951498698	3.563639435	6.62935662	1.308035193	1.255748405	0.937614715	6.62935662	3.898712809	2.859243431	6.62935662	0.460730665	0.032366226	6.62935662	6.62935662
chr4-188736112-188736336	1.956811807	6.62935662	3.539971451	3.153916935	2.535385166	2.215449515	-1.018442383	6.62935662	1.956811807	6.62935662	-1.645320513	6.62935662	6.62935662	6.62935662	2.436154373
chr4-21699209-21699988	0.931020414	2.436154373	-0.409254202	0	-1.396528687	-3.331987671	-4.161332149	6.62935662	1.956811807	-6.62935662	-0.229798402	6.62935662	6.62935662	-1.124412237	6.62935662
chr4-2277576-2277836	6.62935662	6.62935662	6.62935662	5.258927525	6.62935662	6.62935662	6.62935662	6.62935662	6.62935662	5.576267308	1.255748405	6.62935662	6.62935662	2.861530379	6.62935662
chr4-25090198-25090665	0.660152243	-0.177313988	-0.14402397	3.457993676	-1.38393	-1.471826825	-0.796149951	0.671547044	0.269342055	-0.575285341	-0.658770288	0.754678966	0.16615031	-0.798275049	1.322002732
chr4-25656830-25657365	-0.579302376	-1.37418217	-1.167277022	0.568725022	-2.380987865	-1.365663239	-0.835651723	0.398122255	-1.986735421	-1.461009132	0.344997649	-0.43273822	-1.595067028	-2.873517692	-0.583243273
chr4-26030463-26030691	-0.763279545	0.398096704	-0.599502692	1.135268329	-3.620353384	-0.404297475	1.157584881	0.713124548	0.877785499	0.599502692	0	1.238874536	1.584962501	1.584962501	1.637545701
chr4-2814064-2814122	-1.101969666	0.713987627	-1.723789812	1.308821659	-2.046549737	-0.58096321	-0.010159341	-1.832600265	-1.305491524	-1.540054182	-1.490799999	0.419976733	-1.860929866	-2.096563263	0.426003009
chr4-3254969-3255174	0.094212645	6.62935662	6.62935662	0.741066101	3.777860992	4.851632508	-0.5958141	6.62935662	6.62935662	3.089397681	6.62935662	4.92799546	4.029121994	1.377162062	6.62935662
chr4-3372915-3373405	-1.645320513	3.089397681	0	6.62935662	2.351729791	-2.798591231	-2.493663929	-4.259048929	-5.135496668	-4.394273884	1.068750441	3.089397681	3.331987671	-0.833732886	6.62935662
chr4-3691297-3691908	2.06345272	2.506970076	5.53233419	6.62935662	4.142324868	-0.041498754	2.14494742	1.427393638	6.62935662	3.411241575	6.62935662	2.138575304	2.747611882	0.172488958	6.390774226
chr4-3692574-3692712	0.766201494	1.264544376	3.92728703	2.681279755	1.469602933	0.656583226	2.099238859	5.090977219	6.62935662	4.078692515	2.724634071	5.457218551	1.617329009	1.326265537	6.62935662
chr4-37247586-37247954	3.331987671	-1.77755658	-3.215713936	-2.436154373	0	-3.174807093	0	6.62935662	-6.62935662	-2.567045214	-1.645320513	-2.436154373	-0.931020414	-4.223173126	1.606499709
chr4-39448975-39449130	1.50917432	-0.655660492	-1.716780029	1.568004259	-1.808225261	-0.573985297	-0.886618915	4.401899559	0.877785499	-0.877785499	-1.542312972	0.14286559	-1.465076186	-2.267010801	1.255748405
chr4-41646293-41646567	2.177421716	-0.425365517	1.357503403	4.14026713	-0.3709575	1.907843344	-0.188008774	-3.991430692	0.224612965	1.156618403	1.172927576	-0.367200202	5.374655513	-1.321727277	5.951498698
chr4-41753227-41753568	0.784152614	-0.575285341	-0.374033615	-0.532918312	-1.05857859	1.171171687	1.519325101	3.072484596	0.921094539	-1.438285158	-2.042542421	-0.699036076	0.05779302	-1.979236192	-0.222393753
chr4-41867178-41867562	1.126451015	-2.292115062	0.323898274	1.024194429	-1.656205229	0.616642385	-0.447279742	0.172987703	0.583931974	-4.775593613	-1.082884997	-2.413719242	-1.285359095	-2.905817443	0.757737961
chr4-41875193-41875875	-0.169187936	-1.703953085	-1.580795301	0.57728424	-0.193342529	-1.355140756	-0.226928942	0.301885006	-0.980083857	-1.76814549	0.728664626	-0.646956734	0.192825588	-1.15392759	1.50449717
chr4-41881359-41883172	0.024426936	-0.518497073	-1.040135524	1.00450927	-1.983182511	-0.389376638	0.803657046	2.4008143	-0.446432109	-0.925029593	1.729929958	-1.004039288	-1.049898773	-2.05849151	2.556905628
chr4-42403248-42403471	4.60069198	1.752930553	6.62935662	0.716476497	0.443652669	-0.990808277	1.892646902	0.599502692	1.584962501	1.584962501	1.584962501	1.411241056	-0.054017103	0.633218841	2.262416152
chr4-4379636-4380019	0.527086081	3.089397681	6.62935662	-0.245145792	6.62935662	6.62935662	1.124412237	0	6.62935662	3.331987671	6.62935662	6.62935662	6.62935662	-4.029121994	6.62935662
chr4-4405844-4406200	0.26269224	-0.38089771	3.721936314	2.436154373	1.001324642	-0.931020414	-1.327688923	2.876854179	1.386129838	6.62935662	1.595228393	5.372634777	-2.249035465	-2.241636396	1.396528687
chr4-47427752-47428108	1.52584139	4.931700476	6.62935662	-0.64041222	0.669553741	1.135268329	0.571655856	6.62935662	6.62935662	2.209158212	1.470669386	6.62935662	5.319080705	1.732676169	3.636956407
chr4-48492845-48492848	0.446120584	0.311742094	-1.100304247	0.838453002	-2.34076942	-1.03616324	-0.297292107	2.532844299	-1.698691118	-1.050657785	0.447984102	-0.607663453	-1.088551221	-2.501416584	2.500868666
chr4-4854459-4855629	-0.051450523	-1.808465793	-0.407442634	-0.1837718	-1.474776741	-0.695747772	0.246565284	1.888390262	-1.861726847	0.084204248	0.504668887	-0.713921498	-0.702188246	-1.829018647	1.889961389
chr4-4856380-4858814	2.071330898	-0.414308867	-1.143031413	2.826638772	-1.672661164	-0.277953469	1.495516078	-1.157498371	-0.017255076	-0.731845794	0.471504551	-0.408360715	-0.52481406	-1.072810254	1.628394371
chr4-4860431-4860698	6.62935662	0	6.62935662	6.62935662	-2.951168982	-2.436154373	-1.956811807	6.62935662	6.62935662	6.62935662	6.62935662	1.956811807	-1.645320513	0.282947501	6.62935662
chr4-4866800-4867839	0.982992752	-0.678404794	0.028564747	1.390827851	-2.347940359	-0.084607646	0.12304578	0.827303435	-1.002146997	0.563886048	-1.222519791	-0.407126179	-0.699784702	-0.578931069	2.066910656
chr4-4868356-4869172	-0.63539393	0.076426915	-1.902478464	1.842163766	-1.946268647	0.017501408	0.415150486	0.462041983	-2.124328893	-0.929083244	-1.162775483	-1.416330021	-1.252632546	-1.321612699	1.521097661
chr4-52942997-52943247	3.225172752	0.158523162	0.136632672	0.485609588	-0.536855837	-0.739408024	0.304029246	0.142002083	4.783153926	-0.165323684	-0.374940637	0.831814273	2.06345272	-0.667576227	4.655424175
chr4-53727431-53727839	-4.49804723	-3.883638825	-2.628410814	-0.42508167	-1.386129838	-2.436154373	-1.124412237	-5.862465275	-6.62935662	-1.154532664	0.527086081	-0.12671373	-3.331987671	-3.386829028	-0.460730665
chr4-55092363-55093323	0.36002599	-0.347573278	-1.864454539	0.522090441	-1.343500968	-0.821050781	0.792119816	1.106342499	-0.129299036	-1.275835533	0.547636587	-0.768666258	0.229150225	-0.827526065	0.800916645
chr4-56023751-56024045	-0.931726839	0.212050123	-1.270436674	1.519279334	-0.265340647	0.793629676	1.745392285	6.62935662	6.62935662	0.679789238	0.48768558	0.629516292	-1.521126393	-0.58944449	3.573433671
chr4-56458183-56458622	6.62935662	6.62935662	6.62935662	4.161332149	0.527086081	3.539971451	-2.329858146	0.652614962	6.62935662	6.62935662	2.048010881	6.62935662	6.62935662	0.334556887	0.409254202
chr4-56659922-56660460	-1.500873031	-0.738663725	-1.416082559	0.356107556	-1.670100075	0.060941969	-0.247246715	0.473750663	-1.406028174	-1.450317169	1.164685789	-0.322484296	-0.697929431	-1.510399022	-0.151129514
chr4-57522493-57523055	-0.449512839	-1.474142633	-1.544173215	0.258465875	-1.421556391	-0.276212513	0.022479313	-2.076004739	-2.441166307	-1.266711142	-0.061988278	-1.629284144	-0.978102167	-2.945866259	-0.64011899
chr4-57547347-57548093	6.62935662	3.089397681	2.215449515	-6.62935662	1.75628638	2.798591231	3.633796536	-4.798385997	1.255748405	-3.539971451	6.62935662	-3.089397681	1.255748405	6.62935662	0
chr4-5928013-5928127	6.62935662	6.62935662	6.62935662	6.62935662	2.215449515	6.62935662	0.368146761	1.956811807	6.62935662	-2.798591231	2.951168982	6.62935662	3.331987671	-0.741066101	6.62935662
chr4-5976063-5976157	-0.652614962	2.292681378	6.62935662	0.953313279	1.255748405	6.62935662	1.101450191	-2.778359252	6.62935662	6.62935662	6.62935662	6.62935662	2.091638262	-1.451062642	1.396528687
chr4-6050440-6050460	-1.255748405	-1.255748405	6.62935662	6.62935662	2.329858146	-6.62935662	0	6.62935662	3.331987671	6.62935662	-4.029121994	6.62935662	6.62935662	1.255748405	0
chr4-6323954-6324194	-2.167135388	4.92799546	3.883638825	6.62935662	1.645320513	6.62935662	2.798591231	-0.931020414	6.62935662	6.62935662	2.215449515	6.62935662	2.091638262	-6.62935662	3.089397681
chr4-6380489-6380812	1.227910243	1.935681478	3.92498117	2.106845588	1.79112222	1.752699878	0.73289162	6.62935662	4.679724883	1.406795538	4.549062721	4.21318995	-0.486308005	-0.054561596	6.269421196
chr4-649503-649573	0.928772482	4.60069198	4.171752419	1.294686219	-1.37075315	0.192935099	1.218948507	1.458907559	0.261362673	1.489890868	6.62935662	1.779619526	0.141134457	-0.199706101	6.62935662
chr4-6536914-6537220	0.74594565	4.900658306	2.948576966	2.438571365	2.101669492	1.359488084	2.818356332	-0.275169999	4.515562442	2.455532668	6.62935662	3.145887887	4.515562442	-0.071235231	1.485635637
chr4-6659194-6659805	0.342058419	0	4.50467857	6.62935662	1.82547143	3.795193582	1.870265384	1.935545178	4.60069198	6.62935662	6.62935662	5.624418658	6.62935662	0.527651299	4.401899559
chr4-6728936-6729199	1.849958191	0.404684675	-0.872753024	2.132500657	-0.127740618	-0.143334656	-0.016265315	-0.259648884	0.459367445	-0.077266011	1.649748106	1.30320606	-1.166904156	0.587096963	2.062459683
chr4-682834-683148	2.607361409	-0.681311143	-1.53893681	0.196182383	-1.779837141	-0.813381383	1.418201339	3.627262754	1.065666339	-0.324599821	-1.714318867	-0.374906999	0.422137024	-2.978273424	1.826482066
chr4-7301491-7301594	6.62935662	2.798591231	6.62935662	0.741066101	0.409254202	2.436154373	0.334556887	1.645320513	6.62935662	-6.62935662	-2.436154373	6.62935662	6.62935662	-0.931020414	6.62935662
chr4-7374582-7374669	-1.362480735	2.134045262	2.436154373	6.62935662	2.902044892	3.331987671	1.645320513	-3.040624902	6.62935662	1.839661954	6.62935662	5.069586435	6.62935662	6.62935662	6.62935662
chr4-74864165-74864725	0.207425523	-0.367669937	1.495667062	1.968942546	0.017549648	1.237848274	-2.20500352	0.097999655	1.282769982	-2.047373421	0.163750429	0.78293299	0.561006914	-2.392157783	1.199367115
chr4-74965068-74965278	-0.722456135	-1.345086667	-1.694742953	1.082484433	-1.93262414	-1.25352614	-0.071680491	-0.878120484	-1.122791085	-2.388187539	1.766045607	-0.004067614	-1.786260589	-1.212572176	0.346537537
chr4-76555547-76556042	-2.436154373	1.101450191	-0.741066101	-1.018442383	-1.255748405	-6.62935662	6.62935662	6.62935662	6.62935662	3.805036385	6.62935662	-1.75628638	-0.527086081	-0.615909087	-1.255748405
chr4-7719899-7719984	0.334556887	6.62935662	6.62935662	6.62935662	6.62935662	6.62935662	3.255508221	6.62935662	6.62935662	6.62935662	0.885515992	3.331987671	6.62935662	2.951168982	1.255748405
chr4-77341841-77342104	0.749930323	-0.205454975	-0.917485346	0.297938959	-1.798582684	-1.484716946	-0.267328569	2.312528766	-0.636509712	0.12856835	-0.489242107	-0.612938845	-0.937696314	-2.656940679	-0.550602352
chr4-77506682-77507651	-0.555058528	-0.345935894	-1.135268329	3.954769221	-1.959453183	-2.530025735	0.404297475	6.62935662	-2.436154373	-0.048588402	0.713124548	0.64041222	-1.007628579	-0.732867999	-1.956811807
chr4-77819534-77819792	1.227319081	-0.019518817	0.113237808	1.293652846	-0.981518699	-0.757019505	-0.515996806	1.471339015	-1.584903844	1.968516156	0.318740884	-0.880258563	-0.254028459	-0.510852268	2.166206244
chr4-779173-779880	0.380046667	-0.253492568	-0.650024962	1.086381625	-1.066736237	-0.626562408	0.73808439	1.586480911	0.622344898	-1.965022638	-1.040343157	-0.412439088	-0.1900378	-0.160451108	2.079197429
chr4-78432011-78432204	0.931020414	0.741066101	3.089397681	1.255748405	6.62935662	-1.255748405	-6.62935662	0.931020414	6.62935662	0.527086081	1.018442383	4.161332149	2.951168982	-6.62935662	3.721936314
chr4-79971177-79971462	1.255748405	3.539971451	6.62935662	6.62935662	6.62935662	0.741066101	-0.409254202	6.62935662	-2.436154373	6.62935662	6.62935662	6.62935662	-6.62935662	0.409254202	-2.798591231
chr4-80246899-80247524	4.60069198	6.62935662	6.62935662	6.62935662	1.444448251	6.62935662	6.62935662	6.62935662	6.62935662	6.62935662	3.898712809	6.62935662	2.831961995	-0.261362673	6.62935662
chr4-80329284-80329633	-0.905170557	6.62935662	6.62935662	5.754695882	0.741066101	3.021909007	-2.732848947	4.851632508	6.62935662	2.798591231	-0.175024813	6.62935662	1.489963163	0.838734269	3.805036385
chr4-8087178-8087436	-0.857604409	1.52584139	2.436154373	0.931020414	0.741066101	0.527086081	-2.134045262	6.62935662	-6.62935662	1.956811807	6.62935662	6.62935662	1.956811807	-0.282947501	0.931020414
chr4-81118794-81119473	1.385313681	-0.122126868	0.222483636	3.663694845	-1.322672527	-0.987606567	0.210322971	-2.415236487	-1	-0.24000592	-0.173977322	0.15242646	-1.053329558	-3.326120834	3.688053208
chr4-81189706-81189927	1.198286864	-0.10702173	-0.6559918	0.442546871	-0.802929304	-0.301042563	-0.814872791	4.4372627	-0.770862895	-0.172556352	0.458591845	0.663010225	0.054693804	-2.22286429	0.982654533
chr4-8136996-8137155	-0.615909087	6.62935662	6.62935662	6.62935662	2.091638262	6.62935662	1.956811807	6.62935662	6.62935662	6.62935662	6.62935662	6.62935662	1.956811807	-2.436154373	6.62935662
chr4-8202491-8202531	-2.571644272	0.713124548	0.404998283	1.072128384	-0.834969618	0.131074512	0.924801754	0.573287539	1.37075315	0.170223549	1.752930553	0.15985629	1.342508759	-0.200910273	0.228906256
chr4-8395941-8396502	-0.375692553	0.825124211	1.794744118	0.391754139	0.433464943	2.436154373	-2.185434954	-2.232336121	-0.368146761	2.798591231	4.096733844	3.331987671	0	0.931020414	4.851632508
chr4-85401758-85402497	0.741066101	-2.951168982	6.62935662	-2.436154373	-1.956811807	-1.956811807	0	6.62935662	6.62935662	0	-2.436154373	-1.255748405	0.741066101	1.255748405	6.62935662
chr4-85414016-85414873	-1.271838834	0.187232869	-1.013316893	0.494814865	-1.964064002	-0.605941855	-0.070213729	-2.860959036	2.096976592	-1.694797982	-2.510822814	-1.305728234	2.088080933	-0.646919139	1.654915719
chr4-85416865-85417755	-0.077487435	0.234889304	0.334468166	0.264304548	-0.798496374	1.999534919	0.137896877	-0.143657847	0.347847032	0.54649214	0.285372964	-1.188377503	-0.420589825	-1.139740018	1.275162763
chr4-91048416-91048584	6.62935662	-2.567045214	6.62935662	0	-1.956811807	6.62935662	-3.089397681	-1.396528687	6.62935662	-2.798591231	-3.021909007	0	-3.089397681	-2.664047896	1.255748405
chr4-9783059-9783206	0.133948769	0.202217382	-1.641122007	0.246954984	-0.723245055	-1.204868565	0.653696653	0.87886532	-0.275750947	-0.221610979	1.255741199	-0.436084385	-0.225298094	-1.502761185	-0.744399349
chr4-978723-979307	1.167911217	3.328502718	5.916039402	2.513578879	0.735599407	-0.092279026	1.547059894	1.116140026	3.509001608	1.597302768	2.259859147	1.255748405	1.900838164	1.703246382	3.671042467
chr5-100239919-100240223	-0.579356511	-1.995341964	-0.934927762	-0.252827413	-0.925938427	-0.593571283	-0.843557608	2.321928095	0.850054196	-2.477183169	-0.104010742	-0.53559332	-0.918196751	-2.136000756	6.62935662
chr5-1060613-1060679	6.62935662	6.62935662	6.62935662	1.255748405	6.62935662	6.62935662	1.956811807	6.62935662	3.331987671	6.62935662	3.089397681	6.62935662	6.62935662	-6.62935662	6.62935662
chr5-10973629-10973693	6.62935662	4.889760332	6.62935662	3.195934907	1.153960052	6.62935662	2.274536913	0.876802115	6.62935662	6.62935662	6.469527913	6.62935662	6.62935662	-0.164037761	6.62935662
chr5-112539140-112539223	0.827144275	0.352034292	2.810285044	3.062268276	-0.058278077	0.47809489	0.30331113	1.778290675	-4.353508845	0.091824505	4.246825038	1.542491257	-0.62935502	-1.276245299	1.907553496
chr5-115152785-115152938	0.233745849	-2.613742565	-1.22343732	-0.215516521	-1.454482732	-1.637545701	0.292002123	-4.154262539	0.430533772	-1.212120353	0.305454694	-1.828490238	-0.322187127	-2.474013611	0.453703057
chr5-115298704-115299475	2.727362042	-0.200223533	-0.375489561	0.668054385	-1.795991728	0.51448305	0.300724004	2.2761236	-0.229155537	0.406497021	-0.193177458	-2.218453357	-0.300550822	-0.55055779	1.516270027
chr5-115697214-115697588	0.648798932	6.3370378	1.816825458	-0.022370578	1.979559163	1.745207071	0.749147799	6.62935662	-1.998613021	-0.203593161	2.5033609	1.4431538	1.793003955	4.21164505	2.586751184
chr5-115912188-115912383	-1.6129521	-1.422459027	-0.447875249	0.115731307	-1.785224289	-2.036901773	1.005816843	-3.975838221	-0.91978301	0.271492072	-0.22587548	-0.939287863	0.248374229	0.298414805	0.442793204
chr5-121187540-121187598	6.62935662	6.62935662	6.62935662	1.577669163	0.283351114	4.267788733	5.53233419	4.361089989	6.62935662	3.509001608	6.62935662	6.62935662	1.043256547	0.080919952	3.270901828
chr5-1218561-1218916	1.780172875	1.580119877	6.62935662	0.18208637	0.47809489	3.154208172	3.121073051	6.62935662	6.62935662	1.541285432	1.755343351	2.244624079	2.716643144	-0.339386409	4.09753053
chr5-122434544-122435550	-0.538573772	-0.266659909	-1.187642625	0.695307247	-1.303127414	-0.356247252	0.927416153	0.418719609	-0.115207279	0.386871432	0.202899195	-0.681838737	2.128625434	-1.684305764	0.472851331
chr5-122620929-122621645	-0.550153522	-1.776030265	-0.188224067	0.474354277	-2.076527936	0.515232089	-0.088159322	1.364720648	0.138971139	-0.285185275	2.210314501	-0.748388162	0.383058363	-2.022875249	-0.118638554
chr5-124070989-124071107	-1.272510388	-0.832141444	2.303333427	0.791102288	-0.512103688	-0.611725561	-1.791081475	-3.097755563	-0.409254202	-1.33898401	-1.660141198	-1.849720587	1.584962501	-0.808770862	3.898712809
chr5-126205009-126205081	3.020659375	0.558907702	-2.16231902	0.493843707	-2.135749585	0.094150768	1.019147643	-3.512291686	-3.605568419	5.319080705	-1.893562878	-1.104919892	1.779619526	-2.229797352	-0.615909087
chr5-1269992-1271100	3.495217031	2.877938918	2.659137779	2.247067401	3.140822961	2.805598989	1.070381853	6.62935662	4.95697942	6.62935662	4.766664722	6.62935662	3.820552066	0.250247229	2.440719633
chr5-127871927-127872329	-1.732676169	2.430679168	4.85574247	1.128316183	0.657996352	-0.203603104	-0.722207728	0.435959177	-0.152864685	3.13159984	6.62935662	1.113750726	2.647394477	0.442649554	4.85574247
chr5-1278791-1278864	1.018442383	0.741066101	6.62935662	6.62935662	1.255748405	-1.018442383	6.62935662	6.62935662	6.62935662	0	6.62935662	6.62935662	-0.216260759	0.741066101	6.62935662
chr5-1286042-1286354	-2.329858146	6.62935662	6.62935662	0.741066101	1.956811807	6.62935662	-6.62935662	6.62935662	-6.62935662	1.255748405	6.62935662	6.62935662	-2.436154373	6.62935662	6.62935662
chr5-1298511-1298965	-1.423251107	1.255748405	2.436154373	0.741066101	-0.741066101	6.62935662	0	6.62935662	6.62935662	6.62935662	6.62935662	6.62935662	6.62935662	2.798591231	6.62935662
chr5-133406542-133406808	-2.39911793	0.030444138	0.162350561	3.0460095	0.569695811	-3.214886977	-1.516389492	-1.363242653	-0.273858815	-1.952989202	-0.719589643	1.584962501	1.106116284	-0.056917772	1.768854888
chr5-134366534-134367394	0.494165023	-0.280474383	-1.222015179	6.62935662	-0.304126446	-0.108196464	0.50736242	1.004603182	2.010918858	0.164037297	1.598159914	-0.568320725	-0.174876555	-1.169159778	4.034190588
chr5-134526124-134526269	0.576088613	1.204790024	6.62935662	0.578916692	-0.198848845	3.43286833	0.322187127	3.466642554	0.71691734	0.599502692	6.62935662	6.62935662	-0.205879503	-0.255331221	6.62935662
chr5-134662722-134662788	1.796452219	2.48076752	-0.105721261	3.47535044	1.717085854	-0.219224945	3.361411928	6.04582986	0.836130826	0.013138933	3.34640842	1.579263106	0.675977091	1.461909564	2.635965396
chr5-134735260-134735914	-0.481221463	0.636326186	-0.917238841	4.05896298	-2.148497202	0.067644256	-1.458762714	1.402624061	-1.538615995	0.063251247	0.516824549	0.278786422	-0.931777399	-1.513485116	2.248381429
chr5-134825274-134825895	-0.501647387	-0.435359393	-0.210039217	4.188710762	-1.304907056	0.474725275	0.958462513	3.154829421	-1.061049631	-0.1438456	-1.848761621	-0.084047999	0.851397773	-1.701662436	1.424091436
chr5-134872610-134872957	1.595228393	0	3.439683996	-0.480904239	0.825124211	-0.527086081	-1.423251107	-2.048010881	6.62935662	0.229798402	4.029121994	2.798591231	0.356223518	0.931020414	4.282481745
chr5-135266673-135266896	2.033014554	-0.841640517	0.623195601	1.022924864	-0.7806777	1.028422532	-0.726739675	1.243858562	1.884910772	0.118207639	0.536499434	-0.147885491	-1.913401493	0.260596453	0.747592562
chr5-135415693-135416613	0.219802753	2.679428507	0.927718229	2.194389905	-0.523914867	0.390116452	-0.840706316	6.62935662	-0.109205512	-0.037510099	-1.218738648	0.126563343	0.599502692	-1.490428986	-0.446003877
chr5-135587300-135587450	4.685621146	6.62935662	6.62935662	0	6.62935662	6.62935662	6.62935662	6.62935662	-6.62935662	6.62935662	6.62935662	6.62935662	-3.089397681	6.62935662	6.62935662
chr5-1378350-1378503	3.563639435	2.756829469	6.62935662	6.62935662	0.745554699	1.584962501	1.090085962	6.62935662	6.62935662	-0.304486241	1.584962501	6.62935662	-1.213011333	-0.22201026	1.99862916
chr5-138211043-138211184	-0.583134424	6.62935662	1.75628638	2.951168982	6.62935662	4.685621146	-3.174807093	-2.340481057	-3.376024335	3.174807093	6.62935662	1.255748405	0.874835939	-1.480034657	1.52584139
chr5-1382175-1382569	3.195934907	1.070887636	2.907159607	1.200325714	1.161814222	0.983232305	0.575285341	-0.499979826	1	1.471339015	6.62935662	3.993926786	0.270486903	0.512121002	2.557407546
chr5-138774785-138775742	0.192935099	-1.566606173	0.467976699	2.336700814	-0.286835037	-0.345385357	-3.508116438	-4.902486749	-1.956811807	-1.637870233	-0.688519475	-4.014068112	0.713124548	0.070030952	1.793419415
chr5-139056667-139056804	6.62935662	-6.62935662	6.62935662	6.62935662	-3.089397681	1.956811807	0.527086081	-2.383949925	-1.255748405	-2.436154373	6.62935662	6.62935662	6.62935662	6.62935662	6.62935662
chr5-1394576-1394633	1.255748405	0	-2.436154373	1.808922175	1.52584139	6.62935662	2.436154373	-2.436154373	6.62935662	0	-1.956811807	-6.62935662	-0.527086081	6.62935662	0.409254202
chr5-140207460-140207636	-1.218646755	-0.571671799	-0.774373313	-0.192057416	-1.029408339	0.855288244	-0.823218177	-0.572998579	0.552971614	-0.349651184	-0.662552294	0.747858665	0.141706336	-2.016693025	1.890964044
chr5-140220686-140221364	0.493843707	0.261362673	-0.008623889	1.294686219	-0.877785499	1.25898647	-0.984071315	0.192935099	2.154000899	-1.362995037	0.61929648	0.855037843	1.473274783	-2.012360432	2.859243431
chr5-140230251-140230326	-0.806803991	0	3.883638825	-2.798591231	-1.693851945	0.741066101	-6.62935662	3.721936314	0	-1.645320513	-1.440818976	0.282947501	1.645320513	-0.282947501	1.645320513
chr5-140235435-140235607	4.690768274	-0.681463115	1.609558615	-0.65719644	-0.429390711	-0.859852566	-0.829064878	6.62935662	2.538117706	-0.423795826	0.127903119	0.780242552	-0.192935099	-1.176727972	1.639904778
chr5-140254793-140255069	0.670856898	-0.077225588	1.080785801	-0.48669418	0.356409676	0.383879905	0.753235762	6.62935662	1.44966182	-1.420043	1.393158342	1.697373299	-1.854574467	-1.766994488	0.97472762
chr5-140261653-140261810	6.62935662	0.578400948	1.519621471	-1.002773021	1.63123846	-1.07228545	0.362314431	6.62935662	0.754420113	0.009814243	1.459988207	0.550600044	-1.75628638	-1.329184983	-0.245145792
chr5-140479979-140481267	1.749815153	1.504939778	2.046765875	2.105103904	2.062401938	1.875343926	0.390621331	3.255774463	2.115321085	1.799732501	1.748503747	1.679025883	1.918846225	1.123509238	6.62935662
chr5-140501117-140502124	0.523483782	1.086031705	1.517778124	-1.111683181	0.625637759	2.253943366	2.471695196	6.62935662	1.266389188	0.295002159	4.79357234	1.515066072	-0.912762552	0.785000737	2.410116382
chr5-140515629-140515736	-0.990808277	-0.203603104	1.584962501	-0.90641004	2.574484845	2.336700814	0.72556676	6.62935662	-3.020659375	2.40365095	-0.990808277	0.364522172	-0.397454939	-2.647394477	1.216201505
chr5-140529738-140530606	1.031340804	1.423151321	0.20257284	0.359591345	0.327079048	1.544138426	2.723345425	5.457218551	-0.408160303	0.109511782	4.575631349	0.608017258	0.305974135	-1.483384025	2.501765862
chr5-140535392-140536496	2.120758252	0.510235763	2.071209084	0.357302653	1.199239303	1.109286539	1.419085052	1.863056745	1.68229868	0.943514074	0.5156117	2.306315315	1.258980784	2.207262425	2.08111161
chr5-140552600-140553150	-0.672671761	0.615909087	1.52584139	-6.62935662	1.068750441	-3.883638825	-2.998705305	6.62935662	3.089397681	-3.883638825	-1.377162062	6.62935662	6.62935662	6.62935662	1.956811807
chr5-140562819-140563400	0.816053348	1.426243849	0.966034272	-0.961309149	-0.324884208	2.917650434	-1.325400854	0.17462935	1.584962501	1.912152449	0.08743198	1.951257052	0.1223521	-2.193282785	1.135268329
chr5-140602851-140603270	-2.567045214	0.409254202	6.62935662	0.672671761	-2.436154373	4.49804723	-4.594872889	6.62935662	0.480904239	3.331987671	-1.255748405	3.089397681	-4.161332149	-2.436154373	6.62935662
chr5-140614106-140614765	0.646343245	0.934389118	-0.927623841	0.049960838	-1.85096308	-2.098336934	-0.244716632	2.535504424	-0.258779899	-0.367515713	1.352942998	-0.689476091	1.164065923	0.047340784	2.478221087
chr5-140619446-140619586	-1.255748405	6.62935662	-0.713124548	1.584962501	-1.37075315	0.228906256	-1.444448251	6.62935662	0	2.267010801	0.599502692	-0.713124548	-0.516659555	-0.767318418	5.201093427
chr5-140625750-140625848	0	6.62935662	-0.615909087	6.62935662	6.62935662	3.089397681	-5.135496668	6.62935662	1.255748405	5.135496668	6.62935662	6.62935662	-2.436154373	6.62935662	6.62935662
chr5-140709983-140710688	0.101987455	0.335169506	1.796417463	0.728389254	1.319788287	1.584962501	1.584962501	6.62935662	2.530025735	-0.134264773	1.956811807	3.654737101	0.404297475	2.075910011	6.62935662
chr5-140723331-140724362	0.808225916	0.535022119	-1.163694117	0.027827836	0.168989692	0.602340948	0.843392007	2.196097344	1.703246382	2.011631746	-0.106165428	-1.021758852	-0.055432383	-1.623369655	1.614173271
chr5-140729429-140730092	-0.770100415	0.12200305	-0.673782005	0.638176489	-1.7592346	1.255397465	-1.959270884	0.980223719	-0.120135381	1.150612346	1.217824985	1.556938296	-0.056308001	-1.831229382	1.976876042
chr5-140739501-140740607	2.798677947	0.583339412	-0.29986622	0.270037318	-0.11435462	-1.253755883	0.041884571	3.486080868	0.565020662	-1.662891866	0.874255588	-0.47199477	0.640046988	-1.41454623	3.820552066
chr5-140743575-140744983	2.020910241	1.051914758	-0.025699876	0.322834416	0.32920106	0.413242453	0.797869716	6.62935662	0.850499276	-0.505885649	2.120379361	-0.74235776	3.3666039	-1.047102837	3.74229884
chr5-140749735-140750160	1.584962501	-1.549169057	0.370603151	0.112707734	-0.964877194	1.686676588	-0.26870266	1.501735079	4.291342394	-2.756829469	1.99862916	-0.342058419	2.436154373	-2.557245473	2.682732638
chr5-140753076-140753655	3.883638825	6.62935662	0.857604409	-2.134045262	-2.628410814	0	-4.594872889	3.331987671	6.62935662	-0.282947501	2.065612591	0	6.62935662	0.527086081	6.62935662
chr5-140762229-140762957	0.965568594	0.8852084	0.435312885	1.164787454	0.824821118	1.379599901	0.982220899	6.62935662	2.956997575	0.952423043	0.324336648	0.81789465	1.557396412	-1.311532054	2.045410171
chr5-140768213-140768251	4.291342394	1.758892557	1.041278445	1.135268329	4.171752419	1.208090456	-1.009681088	5.201093427	2.530025735	3.795193582	0.58482589	1.732676169	2.118632487	-0.652403634	2.174381495
chr5-140772182-140772512	-0.72556676	1.703016387	0.787201385	-0.499359282	1.325400854	0.404297475	1.058377305	0.154373991	0.261362673	0.877785499	1.106116284	-0.333521673	-0.448723745	-4.829514198	6.62935662
chr5-140773122-140773539	6.62935662	1.810459138	0.826099305	2.118632487	-0.414285364	1.240415699	-0.174533218	6.62935662	0.536561371	1.086031705	6.616078333	0.674551332	3.275847677	0.258735593	5.85466345
chr5-140778342-140778546	1.573042181	0.822703616	-0.373015433	0.949834934	1.478354307	-0.243968858	0.67549672	2.402718205	1.655330551	1.781685709	-0.117637402	-0.091054607	1.238444719	-2.031159051	3.065571212
chr5-140782297-140782510	0.143179829	-1.712847817	-0.527086081	2.591896561	0.334556887	-1.600146864	-0.652614962	6.62935662	3.721936314	-1.956811807	-2.134045262	1.798537702	2.798591231	-6.62935662	3.115547157
chr5-140787013-140787507	0.317119596	-0.403166741	-1.605092885	2.694987252	-2.214463666	0.239133127	0.139222883	1.363784933	-3.406267816	-0.736261002	0.118467906	-0.149248094	0.450824783	-2.215846356	1.68745115
chr5-140792511-140793358	0.304873362	0.342787675	-1.758847897	1.79586432	-0.949211743	-0.171765463	0.538250541	2.942567899	-0.33897897	0.398410171	-0.287517601	0.354549434	2.806455938	-1.298550084	2.184409044
chr5-140796892-140797509	0.476510729	-0.509144476	-2.112090895	-0.055414778	-2.36664159	-0.341922399	-0.315047286	0.153747069	-1.012634554	0.602558012	-0.571190909	-0.556012493	1.184197407	-1.845627381	2.573287521
chr5-140800398-140801482	2.336700814	0.783672095	-1.907843344	-0.5058763	-1.469276538	-2.774510007	6.442976354	0.048191871	1.135268329	-1.679481113	-1.926023899	-1.340367452	0.558829421	-0.599502692	1.420931464
chr5-140810051-140811642	0.612461937	0.455136879	-1.357879872	2.197530861	-0.743705973	-0.871137464	1.654046818	2.597476834	1.473091789	-0.961306591	0.701230875	-0.794222266	1.399775117	-1.037424458	2.221452634
chr5-140857192-140857941	-0.230800392	-0.996944357	-0.569745305	1.680712857	-0.405769153	-1.072590952	-0.230618987	-2.77382765	-0.709625054	-0.633315454	0.675102796	0.383520536	-0.511419186	-0.464174715	1.248798666
chr5-140892308-140892370	-0.741066101	-0.931020414	-0.652614962	2.134045262	1.956811807	-2.383949925	-4.54727005	0	6.62935662	-2.091638262	6.62935662	-0.931020414	-1.068750441	3.539971451	3.215713936
chr5-141072814-141072866	0.825124211	0	-0.245145792	-0.460730665	-3.539971451	0.615909087	-2.436154373	-2.436154373	-6.62935662	2.436154373	0	6.62935662	-0.245145792	-1.606499709	-1.956811807
chr5-141705351-141705539	0.56902553	0.634550354	-0.981767413	2.350279381	-1.84097661	-0.448923986	0.987142333	1.011784233	-1.156943106	0.61335339	1.037955561	-0.564875467	-1.03991273	-0.606053673	0.49488887
chr5-1430867-1431238	-0.389147343	1.921655541	6.62935662	2.124620381	0.086648515	0.484925105	2.68055305	1.836195135	4.623392125	1.862951693	1.504381856	6.62935662	-0.384987888	-1.776596466	1.8355783
chr5-143141-143163	4.171752419	1.847998566	3.563639435	2.370506988	5.072642211	1.444448251	0.842612495	-0.633218841	6.62935662	1.881780897	1.37075315	6.62935662	2.377188051	6.62935662	4.60069198
chr5-14406585-14406732	-1.396528687	6.62935662	6.62935662	3.473885626	0.885515992	-2.798591231	-3.174807093	6.62935662	-0.245145792	6.62935662	0	6.62935662	2.436154373	1.75628638	2.134045262
chr5-145236139-145236262	-0.946789486	-0.277583799	-0.155626225	-0.250106138	-0.732302806	-0.720286049	-0.631092568	1.778290675	-2.33799912	-0.95162796	-0.747597907	0.570489106	-1.667250473	-1.682803155	1.718408943
chr5-149792390-149792515	-2.160786236	-1.708129537	-1.655472961	0.091847125	-2.860103618	-2.897153357	-0.126314118	1.703246382	0.895464503	-0.435549426	-0.786060921	-1.984609683	-0.90961896	-1.123963009	2.262104928
chr5-153852690-153853545	-1.013841079	-1.903527525	-1.072677162	0.465314632	-0.30116118	-1.101115623	-0.180281961	-0.942343667	1.503189258	-1.539647667	-0.393941221	-0.249339283	-0.12259592	-1.703220743	0.045866617
chr5-153859646-153859973	-1.274833167	-0.343057061	-0.818583597	2.026468194	-1.143383939	-0.463763932	-0.43450599	-2.519638207	3.044640425	-1.387026615	-0.517339159	-0.926001522	-1.177194306	-1.388865094	1.343312841
chr5-154026930-154027481	-0.584962501	-0.754485027	-0.964618092	-0.044163511	-0.166066747	-1.156201774	0.284082968	-0.957062657	0.944532931	-0.94547897	0.45186369	0.36447764	-0.22046627	-0.889330371	4.144960164
chr5-1552688-1552753	2.798591231	0.409254202	1.255748405	0.175024813	6.62935662	0.615909087	-1.462507978	-2.134045262	-0.931020414	0	6.62935662	1.018442383	-1.75628638	-2.215449515	6.62935662
chr5-157001561-157001591	-1.087303335	-0.070811869	-0.837401808	0.958438473	-1.892271992	-1.104181535	-0.076425799	-4.364913004	-1.12297009	-1.346994693	-0.942134506	-0.039909941	-1.286072481	-2.233084297	0.766745843
chr5-158523907-158524649	0.893760259	0.920381489	-1.079943566	3.193045982	-0.309699152	0.695102931	0.606377778	3.728530243	0.718445209	-0.95803157	0.841878665	-0.053680688	1.392308498	0.778531841	2.236684361
chr5-16179633-16179660	0.293829254	-0.879462711	-4.572264729	-0.441743677	-2.274282762	-0.539033588	1.71497989	0.055564271	-0.34226537	-0.096086326	1.399513247	-1.040467003	0.003950279	-1.548842094	-0.912883837
chr5-16785051-16785135	6.62935662	-0.079835159	6.62935662	6.62935662	5.319080705	3.13159984	6.62935662	6.62935662	-0.364522172	6.62935662	6.62935662	6.62935662	0.101987455	1.987317811	6.62935662
chr5-169533120-169533372	1.842248901	1.550910207	2.551482904	3.380318175	0.390270585	1.736367291	2.692367126	0.17033597	0.808549214	1.003308791	2.269615619	2.009538989	-1.873402297	0.477814271	1.601135362
chr5-169659618-169659950	6.62935662	2.292681378	6.62935662	6.62935662	4.394273884	6.62935662	6.62935662	6.62935662	1.255748405	2.436154373	6.62935662	6.62935662	6.62935662	0.527086081	6.62935662
chr5-169724590-169724831	-2.744011094	1.255748405	1.396528687	6.62935662	0.857604409	-2.154811324	-0.741066101	6.62935662	6.62935662	-0.663925892	0.905170557	0	-0.615909087	-0.245145792	1.255748405
chr5-1702158-1702805	1.634627845	3.866488696	6.62935662	2.945441364	0.816696022	-0.011032166	0.545170004	2.321928095	6.62935662	1.174993857	3.509001608	4.515562442	-0.100466701	0.846728629	1.189791625
chr5-170736132-170736572	1.25250708	-0.653533532	-1.194044431	-1.483782886	-1.659329768	-0.715835441	-0.175427426	-0.445525995	-2.057866375	0.736965594	0.572580449	-1.880275507	-2.734112484	-1.17954588	1.929904066
chr5-171808200-171808623	-1.732676169	0.849918767	4.931700476	-1.475764069	4.775593613	-0.185973517	-3.600963986	-0.816053348	-1.629430879	0.427592467	6.62935662	2.530025735	3.898712809	1.034902019	3.898712809
chr5-172305986-172306136	-1.127414277	-0.057391904	4.171752419	-0.53802108	0.186816172	0	-2.10254696	1.023532205	-1.331365197	3.208822409	6.62935662	6.62935662	-1.126451015	-0.311488364	0.203603104
chr5-172655841-172656166	1.969991488	-1.308312822	-0.453333855	1.061178664	-1.547407185	-1.899738744	-0.218771124	2.321928095	2.06345272	0.086265248	0.070711978	0.425851428	-0.780380093	-1.575298558	1.657606175
chr5-172659512-172659730	0.131468696	-0.940134521	-1.554477036	1.297947436	-2.182196771	-1.284060404	0.595454084	1.589257044	-3.388575777	-1.32493118	0.11395491	-0.068629598	-2.726090483	0.252683752	0.694443013
chr5-172660796-172661132	-0.01600103	-0.900225911	-2.140171792	1.282121079	-0.188740972	-0.675576077	-0.060860802	-2.601462707	-1.073875264	-0.918899996	0.252708549	-0.484811971	-1.925481089	-1.223056191	0.910270182
chr5-172669916-172669976	0.279388213	-0.615193432	-2.856657441	0.242298058	-2.184321134	-0.934927762	0.513032369	3.770416192	-0.808549214	0.987401146	1.113094374	-1.174993857	-1.137319002	-2.321928095	0.895464503
chr5-172672390-172673349	0.787614718	0.050349712	-0.633230175	1.443671658	-1.522753365	-1.188821956	0.983325788	2.208533923	0.419336693	-0.460762684	0.482302624	-0.042462433	-0.490871404	-1.062851688	0.71180532
chr5-172751061-172751331	1.956811807	0.527086081	-0.334556887	1.255748405	0.741066101	0.409254202	-3.089397681	-2.215449515	-1.956811807	0.175024813	3.331987671	0.652614962	0	-6.62935662	-0.527086081
chr5-172756429-172756999	-0.136401346	-0.753035363	-2.196724974	0.078455536	-1.510176607	-1.057180381	1.12737708	-1.328491684	-1.715472798	-1.801758521	-0.040593018	-0.690826016	-1.379902523	-1.068364102	-0.43095984
chr5-1727976-1728443	6.62935662	6.62935662	6.62935662	-6.62935662	0	-6.62935662	-0.409254202	6.62935662	-6.62935662	-1.255748405	6.62935662	6.62935662	1.645320513	-2.628410814	6.62935662
chr5-1729137-1729256	6.62935662	2.416307744	6.62935662	0.383389512	0.877785499	0.96144914	6.62935662	3.00137144	6.62935662	6.62935662	6.62935662	2.859243431	-1.244329963	-0.650735095	1.518336563
chr5-172982357-172982639	5.813779946	2.012593583	4.623392125	1.983874477	2.133162056	3.088303534	0.684648333	1.270465567	-1.896999328	2.014823575	6.62935662	4.315092516	-0.174514418	-0.478328497	2.975760829
chr5-174158654-174159294	1.867948751	0.257838616	-2.058661119	0.01748799	-0.719123168	0.461663023	0.379241341	3.820896895	2.74311337	-0.121157558	0.403126675	-0.483795341	1.598789074	-1.015662018	2.347058362
chr5-175108269-175108429	-2.200084772	0.474115228	1.392722445	1.582646312	1.498043485	2.545486288	-1.849720587	-3.268853028	3.316111089	-0.664173096	0.631264126	2.690370671	0.841665491	2.019616585	0.418251111
chr5-176057740-176057996	0.873729283	-1.130382527	0.203911994	0.353640754	-1.550490222	-0.974161142	0.371637547	-2.814381254	-1.234175193	-0.426899099	0.876802115	-0.396491831	0.876802115	-1.01678165	0.627802203
chr5-176166629-176167283	-1.531633928	0.590713071	2.845011911	0.780350507	-1.17088695	0.868347672	-0.864376516	0.595691914	-0.39907613	1.415251363	0.832779448	-0.141134457	1.016823808	0.133799556	1.956811807
chr5-176559558-176559563	0.857215914	0.030132699	-2.37015178	3.64980393	-0.554029648	0.63265338	1.319858695	-0.688601535	-1.319229644	0.636814557	0.588189372	-1.171981688	-1.22971843	-0.511679909	1.935358606
chr5-1769471-1769630	6.62935662	4.851632508	0	6.62935662	0.409254202	2.798591231	3.089397681	6.62935662	6.62935662	6.62935662	6.62935662	6.62935662	-1.52584139	6.62935662	6.62935662
chr5-177853481-177853642	0.347319572	3.457376482	4.783153926	3.495398082	0.363710327	3.020042274	4.083259407	1.611818108	4.515562442	2.795352108	4.094462204	6.62935662	2.615584841	-0.663071409	6.615223871
chr5-177876830-177876930	0.447875249	1.473044042	2.60613495	0.649289169	-0.519296098	4.337650376	-0.028474805	-1.428740313	1.703246382	0.476982859	0.675152519	2.263940779	0.320444018	-0.246523715	0.983788347
chr5-177890603-177891127	2.628410814	4.594872889	6.62935662	1.255748405	3.255508221	2.134045262	-1.884648948	6.62935662	6.62935662	1.956811807	6.62935662	6.62935662	6.62935662	0.334556887	2.798591231
chr5-177964757-177964873	-0.282947501	2.567045214	6.62935662	-0.193468686	3.386829028	0.931020414	-1.17341321	6.62935662	6.62935662	1.52584139	6.62935662	6.62935662	-2.262262786	0	6.62935662
chr5-178004012-178004204	0.121931459	-0.607097283	-1.654464063	1.038692598	-1.466043673	-0.924292763	-0.658351161	1.341737485	-0.45676028	-0.017354057	0.970244359	-0.715564502	-0.761737437	-1.695473	0.1752226
chr5-178204763-178204766	-1.452069923	-2.530025735	0.500649405	0.364522172	-1.135268329	-2.118632487	-2.351036396	-0.862847852	6.62935662	-4.775593613	-2.566734973	6.62935662	-1.99862916	-0.662487388	4.171752419
chr5-178420527-178420865	0.374040202	-0.436220556	0.161409788	0.877247161	-0.173774288	0.934018648	0.022454064	-0.046131376	3.955377332	-1.494894278	0.545539111	1.343136299	-0.21625053	-1.369685281	1.694800182
chr5-178854502-178854586	1.870265384	-0.228906256	1.870265384	0.599502692	0.226739349	-0.815316364	0.939134568	-1.395579081	6.62935662	0.806847729	6.62935662	3.159489116	-0.966034272	-1.221088553	2.194389905
chr5-178986131-178986906	0.487280716	0.117465484	-1.054342884	-0.179422966	-0.376762186	-0.026219876	0.796679836	-3.311454209	-1.321536835	0.143138498	1.003435232	-0.672269811	-1.021665779	-2.184942029	0.654418031
chr5-179634383-179634789	0.026054229	0.565042601	-2.160356448	2.955414764	-0.599502692	0.599502692	0.117466102	0.877785499	1.805952108	-0.946073337	2.955414764	-0.620001881	-0.101987455	0.599502692	4.401899559
chr5-179816878-179817027	6.389941419	4.775593613	-0.713124548	1.584962501	3.563639435	2.075910011	1.584962501	0.486032306	6.62935662	3.228392936	0.966034272	1.480424026	0.877785499	-0.094150768	4.041550447
chr5-180632948-180633326	-0.09416797	-0.363204538	-0.757638478	3.963932477	-2.198088256	-0.163786096	0.402407512	1.799479894	0.573077831	-0.022263399	0.257990444	1.665393585	0.417500283	-1.168136211	1.740053224
chr5-1836569-1836719	0.877785499	1.16896248	2.446850131	1.37316715	0.630091663	0.705292764	-0.721322449	2.530025735	3.43286833	0.061443869	1.677110628	0.39069978	-0.993023815	-2.493963289	4.108092252
chr5-1840181-1840632	0.646417679	1.357503403	2.384791347	0.048332744	3.127533076	0.72556676	2.313027786	-2.215449515	1.584962501	-0.427592467	6.62935662	3.868409676	1.779619526	-0.946696851	1.346990693
chr5-1859764-1860542	2.118632487	0.611725561	6.62935662	3.846594855	0.877785499	0.101987455	-0.203603104	6.62935662	6.62935662	2.955414764	1.779619526	6.62935662	0.966034272	-2.640105978	6.62935662
chr5-1864520-1864666	6.62935662	2.628410814	6.62935662	2.436154373	0.527086081	6.62935662	0.136105091	6.62935662	6.62935662	6.62935662	6.62935662	6.62935662	2.71594617	-1.956811807	6.62935662
chr5-1879525-1879917	0.861306016	-0.466296026	-1.386774375	0.63161375	-0.301975928	-0.906312617	-0.475146745	1.355765117	0.557273474	-1.199416733	1.497345034	-1.270343259	-0.699804734	-1.07686075	0.207223594
chr5-1885516-1885950	0.599914453	-0.888710247	-2.82654931	-0.751139343	-1.832225773	-0.752542392	0.820326863	2.456689886	-1.597165944	-0.791152243	0.035379076	-1.272945581	-1.546549456	-2.620202104	1.071832637
chr5-1921738-1922065	1.660141198	5.072642211	6.62935662	2.118632487	5.713382892	2.530025735	3.898712809	6.62935662	6.62935662	4.171752419	6.62935662	6.62935662	6.62935662	0.619820859	6.62935662
chr5-1948552-1948995	-1.229932255	5.003881749	2.859243431	-0.261362673	0.546048117	-0.599502692	1.269835977	-4.023097139	6.62935662	1.782231431	2.003584241	3.13159984	-0.181140226	3.36296426	2.341945759
chr5-1950212-1951028	-0.503648995	2.010546023	1.122696322	0.438018252	0.038915494	0.539644037	0.32557815	-3.020789996	6.62935662	1.563559815	2.458720737	2.329254256	0.734122534	-0.079173068	0.738051891
chr5-1952807-1952941	0.193017366	-0.307661476	0.54649214	1.396693027	-1.427761803	0.528928156	0.151202082	0.616340041	3.563639435	-1.454882503	2.083293444	-0.123542632	-1.30285239	-1.605695506	1.601785852
chr5-196067-196162	-0.336865758	1.584962501	1.493442895	6.62935662	1.779619526	3.4211959	-1.446884846	0.792025593	5.428175746	1.231103206	3.097931033	5.479787461	-0.072966433	0.195632812	2.84775872
chr5-20305818-20305935	-1.859819045	6.022055058	2.798591231	0.806803991	-0.838734269	3.539971451	4.029121994	3.331987671	6.62935662	6.62935662	3.777860992	6.62935662	1.480034657	-2.351729791	0
chr5-2094996-2095381	2.352335006	2.031489657	1.412252354	0.841183401	-1.471339015	4.061687847	2.432250114	6.62935662	6.62935662	5.378007384	2.683228559	4.900658306	-0.535779769	-0.075986176	2.000914328
chr5-2111870-2112561	0.834115553	3.311895009	3.471337443	1.907923727	0.801212767	0.464925022	1.620997344	1.576101455	2.621891548	2.946047253	4.381020304	5.731572343	0.615737413	-0.895907112	4.174503534
chr5-2155809-2156191	0.404297475	0.364522172	6.62935662	-0.141134457	6.62935662	3.100057017	0.461206829	0.516659555	6.62935662	0.271486091	6.62935662	6.62935662	1.255748405	0.228906256	1.693432663
chr5-2169371-2170036	0.089473968	0.46978266	6.62935662	1.493051089	-0.928390912	2.404896826	1.929050997	6.62935662	0.943000482	1.855539696	2.97498274	2.810285044	-0.074324778	-0.237862482	0.979196675
chr5-2180252-2180824	0.792215808	3.911147847	6.62935662	4.382157052	0.636814557	5.170252867	1.928249903	6.62935662	6.62935662	4.21164505	4.946283049	2.807354922	1.043607204	0.201161379	4.735962944
chr5-2186659-2187004	-0.256121095	1.830644552	2.000914328	0.895464503	0.735599407	3.415201227	1.487254519	0.529944193	6.62935662	5.009432904	3.645172797	4.567153609	0.943993137	0.906404561	2.479378935
chr5-2205553-2205787	-0.26269224	4.394273884	6.62935662	2.181097991	0.825124211	-1.645320513	0.931020414	6.62935662	2.215449515	2.798591231	-0.885515992	6.62935662	0.741066101	-0.5958141	1.255748405
chr5-2206790-2207176	1.291142132	1.741528364	2.981981487	4.277721247	0.397732789	1.572132822	-0.399680959	1.683999932	2.807354922	1.366157007	0.98780328	1.328381699	0.844816663	-0.337450078	4.282688389
chr5-2241205-2241248	1.018442383	4.161332149	6.62935662	5.135496668	0	1.78658345	-0.931020414	0	-6.62935662	-0.409254202	1.255748405	6.62935662	-0.334556887	-0.583134424	-0.409254202
chr5-2252878-2253242	6.62935662	3.539971451	2.68733863	2.998705305	6.62935662	6.62935662	-4.92799546	-2.68733863	-2.68733863	-0.409254202	6.62935662	6.62935662	2.951168982	-1.506624035	6.62935662
chr5-2278874-2279429	6.62935662	1.99862916	3.563639435	4.171752419	-0.349758474	2.955414764	2.530025735	0.091799357	-1.584962501	0	0.390116452	2.336700814	-1.106116284	-3.00137144	0.48768558
chr5-2334971-2335723	-0.573170263	0.56730808	-0.382909295	2.16938595	-1.526810511	0.489301973	0.296902993	-1.401128459	-1.526043277	0.094047964	1.820493366	-0.447233573	-0.860596014	-1.187319849	1.321585881
chr5-2338565-2338616	-1.462507978	-0.931020414	1.645320513	-0.193468686	1.141423633	0.527086081	-2.262262786	-1.078160203	3.331987671	4.161332149	1.645320513	4.161332149	-0.931020414	1.377162062	2.436154373
chr5-24488007-24488076	3.898712809	3.192808074	3.050194518	-0.002475601	1.742998748	4.775593613	-0.569326899	6.62935662	6.62935662	6.62935662	6.62935662	6.62935662	0.40270101	-2.692534763	2.222680646
chr5-2537210-2537906	2.932267356	1.888177816	2.743490256	3.169925001	1.351302421	0.79621033	2.171598432	1.894688071	2.901064742	1.53916698	2.039903488	3.155283755	-0.289911836	0.346130196	2.961811688
chr5-26237674-26237881	0.322187127	0.884657915	6.62935662	6.62935662	1.47656936	1.98339558	-1.826147691	2.859243431	-4.171752419	0.877785499	2.563896452	6.62935662	1.495667062	-0.255331221	2.869240409
chr5-2668571-2668829	5.319080705	1.533320523	2.530025735	3.09110813	2.346428591	0.924801754	0.068864425	0.233042026	6.62935662	1.402624061	2.557347339	6.090908717	-1.398663885	-1.287272063	2.416307744
chr5-2702338-2703395	0	6.62935662	3.331987671	4.851632508	0.409254202	4.161332149	6.62935662	6.62935662	6.62935662	0.931020414	6.62935662	6.62935662	-4.096733844	-3.539971451	0.741066101
chr5-2726103-2726310	6.62935662	2.952784935	3.898712809	3.898712809	1.488946822	1.901880609	1.426243849	-3.245246841	3.13159984	3.563639435	2.530025735	5.072642211	4.931700476	0.773064509	2.118632487
chr5-2753375-2756113	0.253000439	0.047762784	-1.013896342	1.485469147	-1.605286291	0.052711585	0.041830816	-0.373909801	-1.159704387	-0.15887799	0.411416268	-0.043153003	-0.444933424	-1.747187204	1.281098771
chr5-2757137-2758088	-0.931020414	-4.161332149	6.62935662	-0.147000461	-6.62935662	2.798591231	-1.808922175	0.147000461	-2.798591231	2.436154373	0	1.75628638	-3.539971451	-3.089397681	3.331987671
chr5-2866388-2866465	-2.436154373	0	6.62935662	-0.216260759	0.825124211	-0.741066101	-1.52584139	-5.726447634	-0.216260759	1.255748405	1.423251107	3.331987671	1.75628638	0.559336016	1.462507978
chr5-2914702-2915236	0.159792743	-1.255748405	2.215449515	-0.741066101	3.089397681	-0.981541163	-0.216260759	6.62935662	6.62935662	-1.808922175	0.282947501	0.741066101	-0.245145792	-3.418771241	6.62935662
chr5-3092821-3093118	6.62935662	1.255748405	6.62935662	-3.721936314	-1.956811807	1.255748405	-4.339456604	0.409254202	2.798591231	-6.62935662	-0.245145792	-0.527086081	0.741066101	-6.62935662	0
chr5-3103718-3103774	1.116140026	0.43802791	0.131033241	0.021284412	-2.055144248	0.69370652	0.101779321	0.233721802	2.615584841	1.131357737	1.837656746	-0.116340636	-0.794903289	-2.095743213	2.179890492
chr5-3121953-3122162	-1.808922175	6.62935662	3.883638825	-1.101450191	-1.808922175	1.956811807	-1.956811807	6.62935662	6.62935662	0.460730665	-2.798591231	6.62935662	1.141423633	1.462507978	6.62935662
chr5-31323107-31323515	1.956811807	6.62935662	6.62935662	3.805036385	-3.539971451	-1.255748405	6.62935662	-3.603188562	1.956811807	6.62935662	6.62935662	6.62935662	6.62935662	-0.741066101	6.62935662
chr5-3188066-3188374	2.435473178	4.504099085	6.62935662	1.005012228	0.642521435	2.022466905	6.62935662	2.540897801	6.62935662	2.727362042	6.62935662	1.007886746	1.682772465	0.580514074	1.027631914
chr5-3220947-3221246	2.735531275	1.805952108	3.13159984	3.78323218	-0.022400515	-0.217332893	1.470669386	3.13159984	6.62935662	2.436154373	1.480424026	6.62935662	1.452069923	-1.015437786	6.62935662
chr5-3225856-3225922	3.60108107	1.471339015	6.62935662	1.703246382	-0.945979273	1.471339015	1.703246382	6.62935662	-0.959380816	1	6.62935662	5.009432904	0.924193247	-0.534751599	3.013853842
chr5-323794-323969	-0.592756297	0.865400114	0.111076717	-1.616232329	2.388802495	-1.441947331	0.550187723	2.581109546	4.515562442	0.947199787	2.857582066	-0.051194447	5.858734786	1.261410074	2.486141969
chr5-3285935-3286296	2.209158212	1.33898401	2.831961995	2.703043218	-0.018743454	1.584962501	6.62935662	6.62935662	0.877785499	6.62935662	6.62935662	6.62935662	-1.779619526	-1.281967582	6.62935662
chr5-3326343-3326731	-0.194759649	3.159723762	0.629516292	1.584962501	-0.014635511	-0.428969053	1.641136232	-2.759149633	6.62935662	1.41506959	1.888984037	2.112326255	2.666281761	0.390451836	5.211231424
chr5-3339474-3339581	5.319080705	3.171579543	3.577490504	2.564921812	0.990808277	0.659664606	2.756829469	-0.192800389	6.62935662	5.201093427	6.62935662	3.898712809	1.65415606	-1.55163477	6.62935662
chr5-3386472-3387075	6.62935662	1.75628638	3.539971451	0.460730665	2.215449515	6.62935662	-0.931020414	-2.664047896	1.255748405	3.089397681	6.62935662	3.215713936	-1.255748405	-0.898050261	6.62935662
chr5-33892621-33893097	1.099526884	-0.086122692	-1.371910516	2.046709222	-1.007465263	-0.03641046	-0.507905766	-3.814188989	-1.508101997	-1.349030676	0.69617993	0.49166211	-1.070397489	-2.109149657	0.556693138
chr5-3428598-3428696	-0.633218841	1.000978411	0.190933976	0.049638662	0.068014711	-0.814616091	-1.303451214	-1.759778987	-0.474762129	-1.072953908	2.040541477	1.072953908	-1.175487799	2.101349669	5.201093427
chr5-3590820-3591171	0.396491831	1.331417941	-1.667250473	0.5856496	-1.846935906	-0.731347144	1.352942998	-3.127631332	-2.576330051	-1.24449024	1.174993857	-0.686851746	-1.368225092	-1.129074286	2.074315223
chr5-3598967-3599090	-6.62935662	-1.462507978	1.068750441	6.62935662	0	1.75628638	-1.255748405	6.62935662	6.62935662	0	6.62935662	-0.741066101	6.62935662	-2.077234709	6.62935662
chr5-35991382-35991979	3.331987671	-1.255748405	1.645320513	-1.255748405	-1.018442383	-0.527086081	-0.741066101	-2.68733863	-4.49804723	-0.527086081	1.255748405	-1.645320513	-2.436154373	-2.628410814	1.423251107
chr5-3603227-3603280	1.504557999	0.061289897	0.199639358	-0.691427316	-0.643507946	-0.266116571	-0.123542632	-3.168231149	1.064867321	0.052627254	0.919430344	0.360061836	0.338326114	-0.274242514	1.469128878
chr5-3768103-3768181	0.490745584	1.719187505	6.62935662	2.435491286	3.47313472	2.279893922	0.298337208	0.950166467	5.201093427	4.401899559	1.84051865	1.584962501	1.24246961	-2.01328766	6.62935662
chr5-37833969-37834171	6.62935662	0.527086081	1.255748405	1.101450191	0.741066101	6.62935662	0.409254202	6.62935662	6.62935662	1.255748405	4.394273884	6.62935662	6.62935662	6.62935662	6.62935662
chr5-37834672-37835548	-0.868000407	-0.989296705	-1.298687033	0.115310616	-0.989535171	-1.122959407	0.728617908	-0.546085098	-0.571574862	-0.588119007	-0.371223515	-0.212072638	-1.407387797	-0.572823647	0.687095715
chr5-37836246-37836392	3.089397681	0.981541163	1.956811807	-2.436154373	0	1.645320513	6.62935662	6.62935662	6.62935662	-0.741066101	-0.931020414	-0.741066101	1.255748405	-3.539971451	6.62935662
chr5-38134954-38135185	6.62935662	2.275534298	0.537921079	1.80523848	0.717888443	3.254064804	3.257522816	1	0.397141105	1	6.62935662	1.755343351	1.528379261	0.1837078	5.110671141
chr5-3822786-3823510	6.62935662	5.069586435	6.62935662	6.62935662	-1.408731075	2.951168982	0	6.62935662	6.62935662	0.282947501	6.62935662	6.62935662	6.62935662	-2.549036365	6.62935662
chr5-38445220-38446192	1.37381132	3.248799526	-0.249140886	2.235578072	-0.680410703	0.569861772	1.1659991	1.297252905	-0.736111375	1.756232201	5.289293109	0.887159696	0.158646762	0.28083073	0.807569664
chr5-3853734-3854173	5.316900026	0.857604409	4.161332149	3.111221171	2.048010881	0.741066101	-1.645320513	-1.712847817	6.62935662	6.62935662	-1.255748405	6.62935662	-0.637416349	-1.892837067	6.62935662
chr5-404678-404996	2.628410814	0.931020414	6.62935662	5.069586435	3.539971451	6.62935662	6.62935662	6.62935662	6.62935662	0	6.62935662	3.331987671	6.62935662	2.262262786	3.331987671
chr5-40681137-40682069	-0.605997319	-0.777148759	-1.43336742	-0.518454277	-0.687196281	-0.278428417	1.790187638	-2.381154805	-1.171753714	-0.23637584	-0.864055151	-0.697625968	-1.06279133	-0.937854936	3.399712027
chr5-4101090-4101536	0.615909087	0.527086081	6.62935662	-1.839661954	-1.180437075	6.62935662	1.52584139	6.62935662	0	0	6.62935662	1.956811807	0.741066101	0.282947501	6.62935662
chr5-4116507-4116583	1.440818976	-0.409254202	2.436154373	-0.334556887	2.366135514	1.645320513	0.931020414	2.091638262	-6.62935662	3.008030814	-0.865626878	6.62935662	3.153916935	-0.857604409	6.62935662
chr5-41587871-41587931	6.62935662	1.956811807	2.436154373	1.17341321	0.615909087	1.956811807	0	-1.816297038	2.628410814	1.124412237	3.141238321	6.62935662	2.951168982	-1.839661954	2.798591231
chr5-4230502-4230872	3.588252057	2.511149167	-0.067975908	2.591959176	0.092627479	-0.650537021	0.604967195	0.148397032	-2.72906522	2.554551099	6.62935662	-1.209656019	-1.774901839	-0.938591433	2.660758522
chr5-42756786-42757171	1.255748405	3.805036385	2.167135388	6.62935662	0.208088878	0	-2.766085688	6.62935662	-3.215713936	5.712113468	0	-0.409254202	-0.741066101	0	2.292681378
chr5-42949882-42950152	1.325400854	-0.049638662	0.599502692	-2.530025735	-0.942418286	0.541649979	-2.279074466	6.62935662	6.62935662	0.544942009	6.62935662	-0.898361078	0.893531025	1.431660308	2.530025735
chr5-43019660-43020627	-2.722931205	-0.156230696	0.573287539	-0.247338617	-0.636115933	0.210869931	-0.78293299	0.086841748	1.068380611	0.191608941	1.845961464	2.199461579	1.234887921	0.90774168	2.395910786
chr5-43037123-43037666	1.584962501	2.290485644	3.208896235	1.946570186	2.692980847	1.055074152	-1.416082559	6.62935662	6.62935662	-1.041542578	0.856428637	-0.418878931	6.62935662	-0.115355566	6.62935662
chr5-43044573-43044703	0.966034272	3.493723384	3.30833293	0.599502692	6.62935662	0.203603104	1.75628638	6.62935662	6.62935662	2.530025735	6.62935662	1.941369192	0	6.218041747	4.50467857
chr5-4644304-4644421	6.62935662	6.62935662	6.62935662	-0.527086081	4.728945201	1.462507978	6.62935662	6.62935662	2.215449515	6.62935662	6.62935662	6.62935662	6.62935662	0.741066101	-6.62935662
chr5-501863-502291	-1.348503819	-1.763463929	-1.214347231	1.199824903	-1.076848542	0.842612495	-1.716007279	-1.782762242	0.311079626	-0.884349655	0.486544801	0.549232901	-1.021382089	-0.945309631	1.498807769
chr5-50673033-50674203	1.377162062	-2.109958276	-0.857604409	1.377162062	-3.051213541	1.255748405	1.462507978	6.62935662	-0.995055616	1.255748405	1.255748405	0.583134424	-1.767517719	-1.52584139	0.741066101
chr5-510035-510421	0.767987807	3.683908612	2.39911793	1.402624061	3.814561152	-0.637381674	1.228434878	-6.376372638	0.228906256	3.319417685	0.940500116	1.584962501	0.72556676	-0.734585268	5.072642211
chr5-51426-51898	1.22343732	6.62935662	2.530025735	1.294686219	0.445926646	1.090085962	-1.452069923	-0.946696851	0	5.261287894	6.62935662	1.135268329	0.877785499	4.171752419	6.62935662
chr5-534188-534332	2.672407716	1.197037638	2.755154514	4.094749541	0.04312008	-0.8442535	2.591509028	-2.906035262	2.143325425	2.593437011	5.465046969	0.916125642	-0.34050983	0.01384501	4.724347872
chr5-54516372-54516879	1.597885688	-1.078046233	-1.179619701	1.49838982	-0.548404124	-1.168631634	1.827560504	2.766675312	2.642946055	0.451315611	1.487795076	-1.252595987	-0.902214222	-0.377564899	2.966826409
chr5-54518745-54519023	-0.803840529	1.325400854	-1.99862916	6.62935662	0	-0.877785499	-0.310167614	6.62935662	1.584962501	2.284700366	-1.128316183	0.467976699	-0.985756935	-2.530025735	6.62935662
chr5-56718310-56718809	3.795193582	3.563639435	6.62935662	0.810061051	2.173503197	6.62935662	-0.110135267	0.599502692	6.62935662	2.530025735	6.62935662	6.62935662	6.62935662	-1.342508759	3.13159984
chr5-6347990-6348914	0.99241711	4.234978171	4.086244337	3.103593827	3.075723951	2.859243431	1.641165512	0.752278075	6.62935662	1.758892557	2.45391605	6.62935662	0.556588762	0.313721052	6.62935662
chr5-6582121-6582193	2.436154373	1.956811807	6.62935662	3.331987671	3.215713936	-3.331987671	1.255748405	6.62935662	2.628410814	3.883638825	6.62935662	6.62935662	3.089397681	-1.75628638	6.62935662
chr5-66461884-66462662	0.071614456	-0.426647841	-0.855894315	0.527513327	-1.673960307	-0.662265711	0.664708914	0.9285771	-1.226331652	0.931055134	0.665651529	-0.060694062	-0.782212268	-0.664241339	1.423547501
chr5-6755150-6755439	1.382545544	6.62935662	6.62935662	6.022884475	6.62935662	3.425612666	6.62935662	4.60069198	6.62935662	4.171752419	5.79718935	6.62935662	6.62935662	3.810432194	1.956811807
chr5-68710808-68711277	0.512692662	-0.376695091	-2.284271386	0.645175986	-1.299479624	0.422481323	1.249922149	4.254677662	-0.758299121	0.015272935	-0.977867177	-1.18031844	2.015708799	0.180271159	0.91624478
chr5-72415900-72415998	0.35880221	0.268389448	-2.08689397	-0.026467076	-2.23350795	0.10930091	3.274396345	2.693374366	0.967693056	-1.070548256	-0.289983152	-0.191542753	-0.429433172	-0.264069137	1.886604476
chr5-72529662-72530472	1.702582364	-0.57152249	-1.941557006	0.839143793	-1.253486515	-0.427428423	0.171362745	2.238370456	-0.457167677	-0.358305541	-0.260126764	-0.260939953	-0.279209496	-0.505614237	2.835260987
chr5-72594461-72595434	0.083034015	-0.358996324	-1.720041738	1.449203506	-1.214573075	-0.279744913	1.098037619	2.28901414	-0.900055258	-0.054987318	0.607107544	-1.003133941	-0.819460663	-2.066525512	1.294750558
chr5-72746341-72746710	6.62935662	-1.054343243	-0.661613131	0.409254202	-2.530025735	-0.871905399	-0.812919437	2.267010801	-0.158865519	-3.978332733	1.013695818	-0.067701449	-1.99862916	-1.901880609	1.067840776
chr5-74907592-74908170	0.042534293	-1.069167195	-1.610846231	-0.274244694	-2.891210404	-0.88799519	0.777711053	0.065603086	-1.158655946	-3.71132962	0.117887947	0.052645674	-2.47754508	-0.809892573	0.022033612
chr5-76010444-76011428	-0.594072733	0.100571711	-1.51325413	1.350421636	-2.20100917	0.559003432	0.888104817	0.587938502	0.1707722	0.161665208	0.033356757	-0.636214136	0.847772538	-2.503581788	2.076063545
chr5-76115672-76116169	0.811991137	-1.088158391	-2.619680893	0.891351831	-1.592006514	-1.123397645	1.069674961	2.517643277	-0.658354005	-0.568606519	0.741558273	-0.906587379	-0.483434832	-0.594469802	1.776294018
chr5-76373022-76373803	-0.280000895	-0.343953881	-2	0.170187562	-2.258647657	-0.969672368	2.541701521	-2.260770015	2.50882083	-1.953614102	-0.995326628	-0.831858459	0.16798916	-2.230981263	2.761624012
chr5-76923737-76924190	-0.801744322	-0.90277724	-1.998949462	0.808221394	-0.833697909	-1.108616022	0.97405837	2.051225047	0.697495027	-1.029990322	1.571469998	-0.717102986	-1.204545893	-0.150174819	1.867058605
chr5-76936545-76936636	1.352942998	-1.022447005	-0.519223892	0.280211519	-0.969615528	-1.343791607	1.937201161	4.414387404	0.640303435	-1.561911241	0.74993444	-1.110705152	-2.474487201	-0.368041146	1.609383904
chr5-77139964-77140985	0.894774261	-0.528648207	-0.105966283	1.258878712	-1.526882963	0.405826705	0.737909501	1.634530521	1.247296958	-2.12686597	0.025083747	0.522070007	-0.707328294	-1.428962778	3.536219084
chr5-77142620-77142695	3.740591917	1.128009065	0.228906256	-0.601793794	0.508826885	0.278739344	-1.332525371	3.00137144	1.922668361	0.261362673	6.62935662	3.331987671	1.199367115	-2.825835001	2.325884011
chr5-77253833-77253990	1.584962501	-1.788065998	-2.212675346	1.792603924	-1.488861767	-1.119962664	0.135846171	0.348163673	-0.441838419	-2.44243163	-0.334468166	-1.067895183	-1.511487441	-0.592061015	2.122783454
chr5-77269221-77269342	1.250729595	-0.014207103	-2.825957504	3.553561381	-1.589531628	0.646343245	1.735571323	1.543580965	0.396491831	-0.441579406	-0.869300695	-1.885372249	-1.751036172	-0.930480831	1.462439339
chr5-7850070-7850438	0.86398903	-0.547282905	-1.660032108	2.891034658	-0.913344371	-0.965986813	0.654553496	0.884702704	0.304218367	-1.662248731	-0.7438507	-0.443532729	-0.633556952	-1.534402538	1.622908307
chr5-78985425-78986160	2.909323353	0.70765054	-1.63063376	0.602560609	0.293998478	0.394960014	2.551482904	-0.741260269	-1.998390443	0.963433349	1.062913592	0.008468075	-1.045724282	1.137293727	1.111057991
chr5-79552065-79552537	0.777648441	-1.146873294	-3.219531242	0.312134322	-1.551709509	0.091071414	0.652258672	-1.176439477	-3.240450943	-0.741103809	-0.861128143	-0.358012002	-0.882272117	-1.966196818	0.012149313
chr5-80528698-80529340	2.105766779	-0.260298624	-0.487274142	1.140920311	-0.539305293	0.448635017	1.842274427	-1.834228637	-1.960329476	-0.34490124	1.432084215	-0.073996676	-1.507425535	-1.0688241	3.286934067
chr5-87440121-87440296	-0.39982573	-1.449547859	-3.102539322	1.437828687	-0.744880185	-1.971349705	-0.474576101	-2.068312971	-1.136151967	0.401060979	-0.263478758	-1.403134608	-2.203744222	-0.875148631	2.694213039
chr5-87441081-87441969	-1.480034657	-0.159792743	-1.255748405	2.798591231	1.086667777	0	-2.549036365	-1.408731075	-2.628410814	1.350967603	-1.186356631	-0.409254202	-0.652614962	-3.174807093	0
chr5-87963342-87963592	1.535906324	-0.152864685	0.156409603	-0.240874368	-0.926706686	-0.127517443	-1.346488464	-3.625490455	-5.260131331	-0.877785499	-2.105121028	-0.467976699	0.265847582	-0.997530516	1.967354891
chr5-87968118-87968749	0.514897628	-0.043359606	-0.742311872	1.106038313	-2.028738011	-0.341579811	-0.184408351	-0.434838143	0.225457937	-1.302760063	0.129826514	0.695231174	0.351310565	-1.940682463	2.909952645
chr5-87973899-87974547	0.654361747	0.359610096	-1.42706844	1.753313569	-0.981839113	-1.074026223	0.886493253	-0.615008436	0.264695091	-1.704001199	1.128398234	-0.991935759	-0.028576701	-2.359258939	1.460285727
chr5-87976889-87976902	-1.645320513	-1.956811807	-1.956811807	-0.615909087	-0.245145792	2.134045262	0.334556887	0.245145792	1.255748405	0.741066101	-1.255748405	-0.857604409	-0.368146761	1.255748405	6.62935662
chr5-87981253-87981449	0.216410169	-0.870766756	-0.520471746	0.98742169	-1.254646047	-0.311678362	-0.121555366	0.35106981	-0.134093221	-0.555174368	1.680569153	-0.657109179	0.726303951	0.565714149	-0.201161379
chr5-87984861-87986067	3.020659375	-0.960320626	-2.194389905	0.132599055	-1.026674899	0.605194421	-0.170582204	-2.650371668	0.787201385	-1.584962501	0.727886932	0.986976982	-1.242633969	-1.215192381	3.869866842
chr5-87990490-87991388	0.4023796	-1.00714404	-1.151546743	-0.100020805	-2.68894429	-0.121914143	-0.812861391	0.820930729	2.461156	-0.967835338	-0.7323404	-0.207702393	1.019310156	-0.886896592	1.779823669
chr5-912383-913111	2.756829469	5.021192749	4.511922344	4.1206265	-0.709105298	1.410269774	1.807724624	2.436154373	0.877785499	6.591307558	6.591307558	6.62935662	-0.14033668	-1.520268835	3.15401429
chr5-92684137-92684412	2.798591231	0.931020414	0.527086081	1.054533546	-0.12671373	0	-6.62935662	2.876854179	-6.62935662	0.204230384	0.915333678	6.62935662	0.428395649	2.292681378	2.798591231
chr5-92907851-92908392	0.935305328	0.447798933	-1.152802932	3.263181702	-1.883809556	0.010637993	0.78617658	-1.746575239	-0.378176946	-0.048658651	0.024174687	-0.238001448	-0.975851068	-0.761433573	1.517934182
chr5-95541-95610	1.291743162	0.925899098	1.977630332	1.203594175	1.680083681	-0.219644582	1.815056764	1.387551578	3.088303534	0.661076295	1.677933821	6.62935662	-0.175186103	1.75734444	5.327720064
chr6-100053438-100054817	-1.849986509	-0.424742811	-2.721584423	2.100586478	-1.344835027	-0.495550825	0.571008796	2.004366264	1.14859557	-0.984539115	0.464545709	-0.111890688	-1.075442836	-1.640076268	1.298141393
chr6-100056686-100057243	-0.334734515	-1.098868338	-3.272899198	0.268274632	-2.507921212	-0.327375343	0.750127079	-0.318033463	-3.485870218	-0.045605849	0.364522172	-0.052474264	0.013811096	-2.72883907	-0.338844292
chr6-100060917-100061307	-0.756094737	-0.828364058	-1.977033836	0.368164585	-2.423571774	-0.065096864	0.726784061	-0.793572329	-0.947884554	-0.005372338	-0.395085252	-1.384349705	-1.801147526	-2.993965324	0.010299426
chr6-100442002-100442489	-2.250194585	-0.907909849	-2.721946883	2.32086841	-1.668132238	-0.19573233	-0.291660385	-1.836767797	-3.75744884	-1.956811807	-1.008348168	-0.276813244	-1.317104344	-0.599502692	0.281288724
chr6-100895050-100897081	0.751530269	-0.958208144	-2.032913514	0.988510681	-0.230238374	-0.776012035	0.251721472	2.998230754	-0.566041419	-0.50250429	0.989512702	-1.228589016	0.71416561	-1.244817796	1.935314346
chr6-100901804-100902470	-0.042776207	-0.576392315	-0.451081309	0.264864001	-0.687586589	0.10775243	-0.581378542	6.62935662	0.756889669	-0.044036143	-0.19864631	-0.019727641	-0.306905253	-1.686271666	4.913000267
chr6-100903227-100904689	1.08785958	-0.973225954	-0.802897587	0.983694424	-0.653958983	-0.06977381	-0.013435612	1.498427898	-0.553417381	-1.688072751	0.772316745	-0.252641411	-0.308025829	-1.282230601	1.328472284
chr6-100911240-100912168	-0.966034272	-1.835298089	-2.220251898	-0.853308454	-2.840137738	1.650138864	0.745554699	-4.45419315	0.69136149	1.135268329	-0.462261122	0.766445694	-3.209214716	-0.951642082	2.684706235
chr6-100913923-100915805	1.280864221	-0.732239043	-1.683001325	1.508422611	-2.313955696	-0.713776506	-0.121173887	0.792647247	-1.431093347	-1.5695334	-0.119021253	-1.455803264	-1.133091774	-0.884376802	1.579042317
chr6-100916916-100917206	-1.462507978	-2.436154373	-1.956811807	-3.721936314	-2.436154373	-6.62935662	-0.825124211	6.62935662	6.62935662	0.741066101	0.409254202	0.825124211	-2.215449515	0.741066101	6.62935662
chr6-10099432-10099656	6.62935662	2.530025735	0.954781438	0	0.367200202	0.775719172	-1.395212525	0.877785499	2.756829469	0.107978736	2.267010801	-0.796362084	2.085150751	-3.554447559	0
chr6-101846409-101847058	1.391868783	0.198296804	-0.424886582	-0.300005313	-0.619431528	0	-0.230011214	5.736842687	2.660619984	-0.215995823	-1.209135381	0.613733088	5.112222827	-2.624256814	3.195934907
chr6-10384975-10386160	0.235180409	-0.269558868	-1.234786025	1.029191385	-1.027363428	0.76548517	1.807755865	2.480870899	-1.039338061	0.424815151	0.526998558	0.019011498	-0.29916859	-1.351360349	2.054335059
chr6-10390039-10391412	-0.450858694	0.864734372	-1.575469737	1.799479894	-1.269943314	0.140696611	3.93333428	1.588380398	-1.263843154	-1.372316006	-0.957171529	-0.971906842	-1.944868902	-2.498259613	2.000914328
chr6-10398494-10398754	0.877785499	1.374103262	-0.148744068	2.422301413	-1.454566291	-0.713124548	1.111407424	6.62935662	2.955414764	-0.261362673	1.00925894	0.041274439	-0.669210208	-1.40789381	3.108187777
chr6-10415597-10416531	1.752170604	0.122634206	0.23241864	0.668328249	-1.266563133	0.489700986	0.726416192	1.99912693	-0.704611419	-0.365939138	0.799776303	-0.315331116	0.123152656	-1.553449674	2.189315068
chr6-10419684-10422636	0.353106461	-1.169279734	-0.96164411	1.078814516	-2.051630704	-0.434137943	1.888394029	1.551178221	1.184924064	-1.430233426	0.918218089	0.745098812	-0.031621825	-1.681960044	0.127776471
chr6-105388191-105388731	-0.202736381	-0.653344244	-1.292828509	1.125971343	-2.097232157	-0.751670674	0.499229465	2.443604097	0.167335254	-0.172986354	-0.856341006	-0.210457375	-1.884759472	-1.175117567	-0.837418897
chr6-105400884-105401339	3.331987671	-0.583134424	0.460730665	-6.62935662	-1.874056716	2.628410814	-2.025718104	-3.031742318	0.741066101	0.583134424	2.025718104	1.255748405	3.439683996	-0.931020414	1.645320513
chr6-106429316-106429659	-0.604066522	-0.613538882	-0.321461465	1.61943616	-1.595916925	-0.350812325	-0.534058858	6.3370378	-1.854079893	-0.794305851	-2.562461884	-0.551744021	-1.653780646	-1.980826708	0.642834642
chr6-106433792-106434623	-1.364847344	-1.679179723	-0.140807757	2.68499307	-2.046435797	-1.267043942	0.677232201	3.243531872	-3.385514135	-5.02573412	-0.450619942	-0.064176621	-1.928013694	-1.504169138	1.84619008
chr6-106441618-106442129	-1.090085962	-0.446667662	-0.516659555	1.063938964	0.582250763	1.22343732	1.321846122	0.687163385	1.110164784	-0.261362673	-2.890904141	0.803840529	0.631636725	-1.626998202	3.563639435
chr6-106545984-106546074	0	0.409254202	1.645320513	-2.567045214	-3.089397681	-1.645320513	-4.394273884	6.62935662	-6.62935662	-6.62935662	-3.473885626	1.255748405	-1.75628638	-3.587639755	3.439683996
chr6-106546704-106546824	0	4.029121994	1.75628638	6.62935662	3.748015354	-6.62935662	-6.62935662	6.62935662	6.62935662	-0.741066101	6.62935662	0.741066101	-0.741066101	-2.091638262	1.645320513
chr6-106957945-106957995	-1.574733004	-1.350967603	-1.645320513	-1.645320513	-0.147000461	-1.574733004	-1.018442383	-4.161332149	-0.409254202	-0.931020414	0.527086081	1.255748405	-0.652614962	-6.62935662	6.62935662
chr6-108145601-108145777	-1.556576782	-0.885515992	1.956811807	-0.409254202	-1.622144143	-3.089397681	-4.685621146	-2.073094163	-2.436154373	-0.193468686	-1.892837067	4.282481745	-1.683197357	-2.998705305	6.62935662
chr6-108169200-108169430	0.704603653	-0.676021951	-0.989773053	0.29109377	-1.33916566	-1.352679037	0.676411453	-1.319727124	0.28327506	-0.115970465	-0.10999533	-0.55587504	-1.19320814	-1.230177588	0.954329938
chr6-108436768-108437116	1.101450191	-0.460730665	-2.436154373	2.436154373	-1.101450191	-0.306592329	2.048010881	3.473885626	2.591896561	1.75628638	1.75628638	-0.527086081	-1.018442383	-0.615909087	3.331987671
chr6-108492271-108492769	-1.183708455	-1.819102137	-0.881263659	1.703246382	0.036637932	2.534702007	1.004958478	1.392501179	0.850054196	-1.36495006	0.122930045	1.404555443	0.147277064	-0.877106735	2.334806683
chr6-108495385-108496811	-0.149383811	-1.08648914	-1.640354586	0.89021228	-0.131598446	-0.684214416	1.183529489	6.62935662	0.380870093	-0.265247465	0.836198176	-0.410705517	-0.136256644	-1.019367105	3.316980162
chr6-10881782-10882050	2.158896121	-0.599153844	-0.230519705	2.391916339	-1.958766988	-1.679023761	0.780683552	0.673782005	-1	2.044751908	3.230520074	-1.439491536	-0.697076967	-1.914299557	0.623264771
chr6-10883834-10883895	0.1995045	-0.750705278	-0.704724797	0.190852379	-1.880026909	-1.346242746	-0.924055243	1.78738005	-3.391089033	-1.592115967	2.640203803	-1.741528364	-0.654862333	-1.859684205	2.169530533
chr6-109760819-109760831	-1.255748405	1.808922175	-6.62935662	1.956811807	6.62935662	1.956811807	-1.046581621	1.645320513	-6.62935662	6.62935662	6.62935662	2.798591231	-1.81146505	-1.068750441	0.838734269
chr6-11279656-11279727	2.738482095	2.644330039	3.549124528	3.770416192	6.62935662	0.58004032	0.897755161	1.086881758	-3.770416192	2.155781004	5.671824521	5.561325357	-1.310160779	1.864149892	3.328502718
chr6-113886304-113886340	1.119491721	-1.268348149	-1.775025223	1.018912544	-2.261725802	-1.149796257	-1.764362033	-2.132015504	-1.522821008	-0.629124417	-0.403350412	2.060281342	1.587183625	-0.16556663	1.152255544
chr6-117584596-117584815	0	0.442186585	-2.134045262	0.672671761	-2.628410814	0.931020414	6.62935662	6.62935662	-1.255748405	-2.436154373	-2.744011094	0.147000461	-2.516060629	-6.62935662	1.018442383
chr6-12716655-12717138	1.577819096	-0.178649626	3.089053954	6.62935662	1.241827807	2.660619984	0.148426704	-0.064308316	-1	1.635198771	2.743106302	2.234765527	1.604939946	0.096562411	-0.08483178
chr6-13274151-13274354	-1.221836054	-1.202599137	-0.110135267	6.62935662	-1.202270681	1.113285079	-0.767503654	1.255748405	0.281288724	-1.139915123	0.129535511	0.842612495	-0.02397956	-2.021045331	-0.793794074
chr6-133561368-133562056	-0.981190206	-1.120416707	-2.241262734	0.383343841	-1.814779029	0.008889975	-1.006751959	-3.938539055	-2.621460214	-0.284597479	-1.028377004	-0.193867236	-2.332231323	-1.486076768	-0.25019823
chr6-137813584-137814078	-1.255748405	-1.341696847	-1.52584139	0.931020414	-2.314037883	-1.018442383	-2.436154373	-2.930316265	-0.931020414	-2.091638262	-0.806803991	-3.215713936	0.583134424	-4.49804723	1.712847817
chr6-137814728-137814971	-2.270023412	-0.574855066	-0.930163984	0.134856946	-1.736967582	-0.446757075	0.324460647	-1.746441614	-0.783369949	-0.633730383	0.64780529	-1.457836118	-2.046543188	-1.488827089	0.376519224
chr6-1383533-1383982	-0.296651772	-1.32649512	-1.306924975	1.875781641	-1.0338344	0.246582003	1.147240113	3.316284185	-1.248698425	-1.039729715	0.201775144	-1.317435698	-1.430284462	-1.989615566	2.861097575
chr6-1384491-1384780	-0.659395313	-0.461246057	-1.990921927	0.824565351	-1.043627493	-0.417863402	0.870120212	3.906890596	0.505283186	-1.213499043	0.162686763	-1.049176214	-0.715907368	-1.76612711	2.173140479
chr6-1389146-1389367	0.334556887	-0.604579944	-2.628410814	4.029121994	-3.149053521	-2.329858146	3.404660962	-3.784702643	1.255748405	-2.798591231	2.68733863	-0.428395649	-2.527982313	-1.61854778	-0.147000461
chr6-1393028-1393336	2.1832718	0.795572509	-2.26370749	5.253313624	-0.377053621	-0.774716874	1.164383832	6.62935662	1.00370119	-0.464722651	1.863736093	-1.204716871	2.083941632	-0.73202279	3.621934902
chr6-149358743-149358802	6.62935662	6.62935662	6.62935662	6.62935662	3.331987671	0	-0.741066101	-2.342048439	0.216260759	6.62935662	6.62935662	6.62935662	2.215449515	6.62935662	6.62935662
chr6-149772150-149772854	-0.982139631	-0.716784233	-1.818656247	0.530560361	-2.911358784	-0.078822779	1.007884605	2.462072625	-1.364550614	0.089933797	0.220032196	0.270100749	-1.869918107	-1.881222947	-0.516670214
chr6-149803087-149803444	-1.584962501	-1.995942268	-0.350315035	0.896960584	-1.919460416	-0.453703057	-0.621751724	0.760905546	0.477284382	-0.190933976	0.596097937	-0.744827162	0.343688303	-1.40789381	-0.377445377
chr6-150378738-150378881	6.62935662	0.931020414	1.645320513	6.62935662	1.255748405	-6.62935662	-0.334556887	-1.133507127	6.62935662	-2.436154373	6.62935662	6.62935662	-3.539971451	1.956811807	2.436154373
chr6-151560831-151561032	0.136250222	0.921761949	0.016774449	0.760862974	-1.929591913	0.011306613	0.871510781	-0.409869883	-3.526680804	-0.280626537	0.609329084	-0.312050937	0.298646809	-1.799479894	2.516244231
chr6-152129036-152130058	0.505613662	-0.298002476	-0.556589913	0.541295726	-1.674981068	-0.477547054	1.01131925	-1.502259759	-0.594699667	-1.690699509	0.45642828	-0.524803756	-0.781404841	-1.372525786	-0.074921792
chr6-1524166-1524618	0.328236984	-0.304097547	1.094490495	0.267143182	-1.806841339	0.098749522	0.443861977	-0.812153442	-0.257207561	0.489063967	1.026445766	0.222148499	0.639604395	-0.713093228	-0.207603657
chr6-15244618-15244693	-1.462507978	-0.245145792	-1.255748405	-2.436154373	-0.90204138	0.118535	0.25657056	-2.61447297	-1.595228393	-2.25456099	-0.658656778	-0.16456659	0.12671373	-1.52584139	0.806803991
chr6-157040896-157041546	0.428604585	0.009971474	-1.211847166	2.993699422	0.083291434	-0.795927058	0.069714939	1.674961774	0.385404197	-1.891684923	-0.912298653	-0.601887776	-0.4504397	-0.435312885	0.73166497
chr6-158507753-158508188	-2.902044892	-2.215449515	2.215449515	-2.798591231	-1.729280419	-2.628410814	0	6.62935662	6.62935662	-6.62935662	6.62935662	1.255748405	-1.956811807	-0.334556887	6.62935662
chr6-159084370-159084599	6.62935662	2.436154373	0.409254202	6.62935662	-0.583134424	2.436154373	-0.527086081	-5.452399771	0	2.436154373	-2.436154373	-1.956811807	-3.153916935	-0.615909087	6.62935662
chr6-1594034-1594591	-0.866906793	-0.109040861	-0.84587414	1.155332286	0.722423598	0.999591578	-0.028474805	-0.971438885	-1.331980795	1.06582303	1.984609683	3.46783641	0.588295757	-3.354841473	1.135559668
chr6-160023581-160024002	-0.741066101	1.018442383	1.255748405	1.52584139	-1.956811807	-2.71594617	-2.167135388	6.62935662	6.62935662	-3.539971451	6.62935662	6.62935662	-2.091638262	-3.331987671	6.62935662
chr6-160678936-160680162	5.009432904	5.077698759	6.62935662	2.660619984	-0.72197693	6.62935662	6.62935662	6.62935662	6.62935662	0.50079837	6.62935662	6.62935662	6.62935662	0.126314118	6.62935662
chr6-1608396-1608977	2.801763196	-0.246867414	1.076318467	2.136326432	-1.05917752	-0.161872468	1.557440868	-0.068309822	0.145160417	-0.579735617	0.804564756	-0.700097939	-1.148611615	-0.033499271	2.273774041
chr6-163602881-163602929	-2.215449515	-1.255748405	-0.334556887	-2.436154373	-1.255748405	6.62935662	6.62935662	6.62935662	-0.825124211	6.62935662	4.029121994	2.567045214	-0.245145792	6.62935662	1.645320513
chr6-163612896-163613008	-1.556576782	-0.672671761	0.216260759	-0.527086081	0.193468686	2.292681378	-4.92799546	-2.61447297	3.883638825	1.396528687	6.62935662	6.62935662	0.741066101	-0.26269224	0
chr6-163661202-163661641	6.62935662	6.62935662	6.62935662	6.62935662	2.199461579	2.267010801	5.529621717	0.877785499	6.62935662	6.62935662	6.62935662	6.62935662	6.62935662	-0.096625739	-0.166718103
chr6-164506268-164507305	0.831996754	1.584226311	0.909451404	0.446694795	0.453094602	0.946558772	0.737423081	0.530642416	-0.18582289	0.737785462	1.753315026	0.265677229	0.332284803	0.781677537	3.555551462
chr6-165715240-165715757	1.331980795	1.895532537	6.62935662	2.419910957	1.666350861	4.900658306	2.035546105	6.62935662	2.321928095	3.42878744	6.62935662	6.62935662	0.329873109	0.634077495	2.636654817
chr6-166205200-166205524	5.072642211	3.683908612	6.62935662	3.898712809	1.732676169	6.62935662	6.62935662	1.232093594	6.62935662	6.62935662	5.951498698	6.62935662	0.017008011	-2.160356448	2.366661644
chr6-166218237-166218867	-0.280976147	-0.914771798	-2.211597838	2.184079149	-1.700183782	-1.072674695	0.614837269	0.131866506	-1.634764544	-0.797113751	-0.748756791	-1.515689543	-1.672795019	-2.287468398	-0.388309933
chr6-166232960-166233141	2.321928095	0.398517782	-1.380336275	0.545633436	-1.284604935	-2.321928095	-0.864734372	4.783153926	0.634546068	2.05773025	-0.755433718	1.207841305	-1.284861814	-1.215728981	1.265133821
chr6-166354015-166354232	6.62935662	6.62935662	6.62935662	0.931020414	4.49804723	6.62935662	-0.334556887	6.62935662	6.62935662	3.958203103	0.159792743	6.62935662	6.62935662	-1.154532664	3.721936314
chr6-166571782-166571981	3.957516965	3.986720898	6.022884475	3.52130127	-2.051034431	2.034754813	2.775947955	6.62935662	6.62935662	6.62935662	4.719596406	6.62935662	1.303025531	-0.23879381	4.443883131
chr6-166579057-166579199	0.49210402	-0.162510617	0	1.693432663	-2.848950674	0.842612495	-0.497359733	1.917963938	0.208207251	-1.752930553	-1.244537088	-0.039499527	-2.09264533	-1.349439802	0.359082158
chr6-166746926-166746933	0.576440638	1.411241056	1.732676169	1.584962501	-0.909203257	-0.877785499	1.554635261	6.62935662	-1.598089559	-2.336700814	0.639838515	3.563639435	0.039079395	0.966034272	0.877785499
chr6-166836358-166836791	3.00747828	1.764384923	3.411241575	0.332737174	0.876802115	2.572995578	-1.166684398	3.28003697	6.62935662	6.62935662	6.62935662	6.62935662	1.027418576	0.607492196	1.049899901
chr6-166868904-166869078	4.363039286	2.819767234	4.549062721	3.543819639	0.062927673	3.559832984	1.556285349	6.62935662	1.074945434	5.277539822	6.62935662	4.95697942	2.043423913	0.07182051	2.953099451
chr6-166876490-166877038	1.588380398	0.411342528	3.257522816	4.277385866	-0.51746833	-1.799479894	1.68001488	2.369338386	4.515562442	0.508749379	1.471339015	2.739700678	1.59962817	-1.93909525	4.800527573
chr6-166891617-166892921	1.012798332	2.123204984	4.623392125	0.608737568	1.552701828	0.921701372	-0.172689478	0.341025033	1.452467966	2.092307358	6.62935662	2.863398718	-0.341499323	0.677511485	2.13392772
chr6-166901788-166901854	1.09230933	-0.635521147	-2.133202563	1.110429534	-1.913805501	-1.872174752	0.277799796	-2.866353297	-1.385313681	-1.158458629	-0.884769827	0.581905659	-3.081655259	-2.490552986	0.401098661
chr6-166907748-166908811	3.544783038	1.497629645	2.716069812	2.278286772	1.494000846	3.147733956	-1.013491896	0.891154953	0.464673193	0.848050563	3.859789117	6.62935662	1.630660031	-0.310256888	5.108969724
chr6-166919189-166919577	3.021560634	4.574136917	6.62935662	4.480419796	3.113196507	0.867441275	2.480509554	3.517370876	6.62935662	3.132739757	6.62935662	6.62935662	1.381782391	0.387262831	2.313567451
chr6-166944191-166944708	4.041550447	2.346428591	6.62935662	6.62935662	2.277712998	3.740591917	-0.493843707	1.956811807	0.877785499	4.690768274	3.82175928	6.62935662	0.057181758	2.575033024	1.49315706
chr6-167031273-167031411	3.805036385	2.798591231	6.62935662	-1.729280419	1.712847817	1.956811807	1.645320513	6.62935662	-2.134045262	3.089397681	6.62935662	6.62935662	0.931020414	-0.995055616	0.825124211
chr6-167047842-167047877	0.409254202	-0.56802802	6.62935662	2.567045214	-0.615909087	-1.645320513	-4.029121994	6.62935662	6.62935662	4.594872889	-2.366135514	1.462507978	1.500812758	-2.281888138	0.741066101
chr6-167065376-167065446	1.956811807	0	6.62935662	6.62935662	1.956811807	-0.652614962	-0.741066101	6.62935662	6.62935662	6.62935662	6.62935662	6.62935662	-0.615909087	0	3.721936314
chr6-167263025-167263454	-1.098508301	0.062253498	-0.810061051	1.255748405	2.487359537	0.592482981	0.497469263	-4.834125172	0.877785499	-2.711656697	6.62935662	6.62935662	-0.110135267	-0.541649979	2.094862302
chr6-167284353-167284983	6.62935662	6.62935662	6.62935662	4.92799546	0.615909087	6.62935662	1.255748405	6.62935662	1.956811807	1.255748405	6.62935662	6.62935662	1.52584139	-2.091638262	4.282481745
chr6-167530185-167530343	6.62935662	6.62935662	3.300365441	3.495826891	-0.055653398	1.584962501	0.380282723	0.27868026	6.62935662	2.413719242	3.740591917	2.317973944	2.039518093	-2.18376443	1.495667062
chr6-167535764-167536521	6.62935662	6.62935662	6.62935662	-6.62935662	0	-6.62935662	6.62935662	6.62935662	6.62935662	1.956811807	6.62935662	0.741066101	0.741066101	-2.215449515	6.62935662
chr6-167559851-167560347	6.62935662	1.216564345	1.499033286	4.384166109	-0.144313103	0.021482361	2.145888689	6.62935662	-0.630855189	1.263843154	2.970980501	0.601078994	0.758554047	-0.492627849	6.62935662
chr6-167571328-167571803	0.736477704	1.556644424	3.509001608	2.488734897	0.156584838	2.849579251	0.886896592	3.195934907	4.515562442	1.269943314	1.667250473	5.455337054	0.085055536	0.219216307	5.009432904
chr6-167708827-167709237	0.926807011	2.629674071	3.564892456	5.20533972	0.741605065	2.116377417	1.234984717	1.551189868	2.419910957	1.890964044	6.307481848	6.62935662	0.42416698	-1.205274544	2.123248984
chr6-168197177-168197921	-0.094089086	0.42675913	0.011762828	3.120934319	-0.186769152	0.433230808	0.694727114	-1.892461802	-2.996419233	-0.640535048	-0.414263077	-0.515892013	-0.877694568	-1.426490748	0.815343443
chr6-168225439-168226225	0.731391672	0.89460592	1.018828921	3.220394198	0.832899974	-0.790453737	-1.930837035	-0.524649075	1.530084437	1.431978708	1.28102966	1.07913808	1.095371239	-1.296665489	2.321928095
chr6-168435636-168436353	1.300147604	0.212539799	1.18313343	3.857050951	-0.892478357	0.618583454	-1.060547196	-0.561196851	1.22169599	-0.268554257	-0.55785592	0.822477678	-0.020991416	-0.396491831	0.962082009
chr6-168501903-168502341	-0.320381839	-0.919877947	-1.31962391	3.861949589	-2.189845933	-0.516452712	2.655095578	2.651060545	-0.650250794	0.115345339	1.204342531	-1.488337199	-0.924284464	-2.971986548	2.030290418
chr6-168613232-168613387	1.577616928	1.361453215	6.62935662	4.041550447	0.235882973	1.444448251	1.090085962	6.62935662	6.62935662	2.118632487	2.267010801	6.62935662	-0.4557255	3.466642554	2.190482734
chr6-168615184-168615500	3.898712809	3.13159984	6.62935662	0.877785499	6.572388694	6.62935662	0.228906256	6.62935662	6.62935662	6.62935662	6.62935662	3.898712809	1.769828543	1.584962501	1.956811807
chr6-169613210-169613722	1.676294667	0.809838622	-0.195440309	0.870427954	-1.664591351	1.378571662	0.459854836	-0.33260327	-2.183743997	0.385962573	1.712648835	0.698219838	0.50643649	-0.160446627	0.185599538
chr6-169726368-169726476	-1.521226081	1.779619526	5.428175746	6.62935662	0.976679813	5.428175746	0.825276882	6.62935662	2.118632487	6.62935662	6.62935662	6.62935662	-0.54979141	1.113750726	1.177801016
chr6-17016226-17016484	-0.050079332	-1.28760877	-2.617135779	-0.204311504	-1.264439855	-1.091479737	1.664623739	4.623392125	0.172348608	0.338778348	0.555924049	0.171370694	-1.079404099	-1.772772388	0.091571224
chr6-170239089-170239250	3.544164533	6.62935662	4.414387404	4.655424175	3.074847509	4.783153926	1.403790336	-3.511635812	2.810285044	6.62935662	6.62935662	6.62935662	5.457218551	1.184949287	1.7725468
chr6-170374197-170374555	3.848604154	4.177596604	6.62935662	4.515562442	3.083236213	4.510822734	4.305812583	4.034946412	6.62935662	5.009432904	6.62935662	6.62935662	1.383120388	2.110088229	6.62935662
chr6-170425720-170425832	6.62935662	5.201093427	1.584962501	2.446850131	1.09982953	3.898712809	1.779619526	6.62935662	0	6.62935662	6.62935662	6.62935662	-1.381225971	-0.096625739	2.530025735
chr6-170488072-170488281	6.62935662	1.019147643	6.62935662	6.62935662	1.402624061	6.62935662	6.62935662	6.62935662	6.62935662	6.62935662	6.62935662	6.62935662	-0.321338275	0.535181965	1.584962501
chr6-170535663-170536124	0.131074512	2.530025735	6.62935662	6.62935662	2.446850131	3.13159984	3.251663985	-1.243167855	6.62935662	1.584962501	6.62935662	3.006049105	0.541649979	6.334884116	3.020659375
chr6-170559115-170560157	0.493843707	0.162510617	6.62935662	2.582595154	2.810052593	2.530025735	1.135268329	0.094370517	0	1.085527468	0.768813227	6.62935662	2.02327195	-0.014933921	5.003881749
chr6-170561236-170561912	2.267010801	4.775593613	1.584962501	1.584962501	2.02327195	4.931700476	6.62935662	6.62935662	6.62935662	4.60069198	6.62935662	2.118632487	1.37075315	2.267010801	-1.402624061
chr6-170565952-170566086	6.62935662	1.703972276	0.599502692	6.62935662	1.870265384	6.62935662	4.60069198	6.62935662	0.713124548	6.62935662	6.62935662	6.62935662	1.426243849	-0.661613131	3.13159984
chr6-170571143-170572016	1.572300247	2.859243431	3.898712809	5.201093427	0.430345833	1.584962501	0.228906256	6.62935662	0.453703057	1.255748405	0.760905546	4.041550447	0.664784609	0.118959153	1.294686219
chr6-170580947-170581502	0.342403339	-0.43026519	-0.948016828	1.530084437	-0.699712827	-1.673530134	0.934927762	1.242355678	6.62935662	-0.062754804	0.850451696	2.603866631	-1.623369655	-0.357442839	1.729043774
chr6-170595920-170595947	6.62935662	-0.334556887	-1.255748405	6.62935662	-0.615909087	2.798591231	1.645320513	-2.292681378	-4.096733844	0.931020414	0.527086081	-3.089397681	1.956811807	0.527086081	-1.423251107
chr6-170754691-170754942	0.453034533	1.664522845	0.551139039	6.62935662	3.828410965	3.842471156	0.735599407	-2.921840818	-2.321928095	0.10185684	2.083268308	2.761724979	0.325052447	0.98191142	4.854371268
chr6-17102643-17102945	-0.968691288	0.992204671	0.670856898	2.377188051	2.075910011	-0.284384887	-0.394205357	-3.374807208	0.694390881	1.44737087	1.355030158	-1.494568656	1.313928057	0.390116452	1.444448251
chr6-17282284-17283113	-0.646520302	-1.291022324	-1.933544156	-1.222392421	-1.395964856	-3.018774626	0.20798699	-3.473835692	-0.831486854	-1.941720268	-1.069763159	-0.643207234	-2.24019771	-1.697498189	-0.332993663
chr6-21666554-21667166	-0.89844699	-1.11274384	-0.426121066	0.273429743	-2.713993279	-1.018473375	-0.221588919	2.484352364	-0.022667839	-3.200121196	-0.903500031	-1.449207005	-1.242644942	-1.029358986	-0.003395265
chr6-24357720-24358683	0.309119007	1.145964305	-1.701149941	6.62935662	0.033395928	-1.427699083	0.892938182	6.62935662	1.835298089	-2.886061182	0.64041222	0.599502692	-1.584962501	-0.783672095	0.620001881
chr6-24476581-24476663	-1.018442383	2.436154373	6.62935662	-6.62935662	6.62935662	0	-3.539971451	6.62935662	6.62935662	6.62935662	6.62935662	6.62935662	-1.255748405	-6.62935662	6.62935662
chr6-25042090-25043046	6.62935662	0.453333855	1.043256547	0.942203761	-0.989844747	-0.183219978	0.983433924	6.62935662	2.20898597	0.735599407	-0.895464503	2.674119153	3.495398082	1.200325714	5.20533972
chr6-2510144-2510586	3.002771391	4.775593613	1.238874536	6.62935662	3.445702408	2.550181488	0.735308856	0.009993937	6.62935662	0	6.62935662	2.711656697	6.62935662	2.066276767	2.73123739
chr6-25652381-25652531	-1.383929005	-0.102802346	-0.342058419	0.319534197	-1.113593047	-1.294686219	-2.267567442	-3.822434234	-1.022782669	0.936168336	-1.849720587	-0.842612495	-2.053152566	-2.713945842	0.483165543
chr6-25726458-25727291	1.260337281	2.967901363	6.62935662	2.678860807	2.894542454	3.910846826	1.769135474	1.352942998	6.62935662	1.385313681	6.62935662	4.242924226	0.733296642	0.355669099	3.079833297
chr6-25732817-25733243	-3.721936314	1.75628638	6.62935662	6.62935662	-2.134045262	6.62935662	-6.62935662	3.331987671	2.798591231	6.62935662	0.334556887	0.527086081	1.255748405	1.255748405	6.62935662
chr6-25882463-25882590	0.267684761	0.724051442	0	0.218465914	-0.868190156	1.634363937	-1.644585871	4.291342394	-0.83604662	-0.990808277	-1.015159778	6.62935662	-0.039079395	-2.530025735	2.859243431
chr6-25930507-25931205	-1.101450191	-1.255748405	6.62935662	-1.52584139	-0.741066101	3.331987671	6.62935662	-2.167135388	6.62935662	6.62935662	6.62935662	6.62935662	1.255748405	-0.825124211	6.62935662
chr6-26016674-26018185	0.748386989	0.400580561	-1.511693251	2.442354997	-1.75391936	0.331827417	-0.849918767	-2.368148205	-1.416086758	1.972482187	0.395496563	-1.673769736	-2.176298584	-1.650487585	4.171752419
chr6-26043546-26044460	0.27671866	0.347025698	-1.415735409	1.799479894	-0.893824478	-0.834856868	-0.52185416	-0.897407721	-1	-2.135251855	6.024264115	0.05969767	-0.11956017	-2.109191574	2.295374074
chr6-26045532-26045663	-0.682822023	-0.807228074	-2.645715354	-0.308383669	-2.197742918	-1.9804624	-1.732166392	-3.484138135	-2.051761059	-1.259746677	-2.090793066	-0.480849877	-1.669870165	-1.123561196	3.000993596
chr6-26183508-26184037	1.770770322	-0.772624165	-0.72690952	0.593798778	-1.758318016	-0.172948109	-0.292343985	-4.381524562	-2.163832145	-0.810811312	0.545804244	0.415996819	0.09125906	-2.943519758	2.822579155
chr6-26188969-26189597	2.757846302	-2.102063273	-0.527086081	1.829039353	-2.535385166	-0.615909087	-1.301558915	-4.334368729	-3.432746341	1.255748405	-0.741066101	-1.423251107	-2.876854179	-1.93408792	0.334556887
chr6-26224392-26224714	-2.436154373	-3.153916935	0	-6.62935662	-3.460301097	-2.902044892	-4.890318313	-4.161332149	-5.000524734	-0.282947501	-5.258927525	-0.615909087	1.255748405	-3.805036385	2.215449515
chr6-26225258-26226256	0.347456098	1.565122423	1.614357925	0.712037237	0.792165997	0.390028224	-0.47809489	-3.521988995	1.05857859	1.35421994	1.234175193	1.261146277	-0.243432642	0.168008597	5.671824521
chr6-26233352-26233442	0.857604409	-1.068750441	-1.52584139	1.377162062	-0.898050261	-2.371639486	-1.327688923	-2.509622713	1.423251107	-2.876854179	-1.224465962	-0.282947501	-3.174807093	-0.460730665	4.029121994
chr6-26240307-26240939	0	-1.956811807	-6.62935662	-2.567045214	-2.567045214	-1.255748405	-4.282481745	6.62935662	-1.255748405	-6.62935662	-6.62935662	0	-1.956811807	-6.62935662	6.62935662
chr6-26250685-26250936	6.62935662	-1.75628638	0	0	-0.368146761	1.255748405	-2.436154373	-4.743102776	-4.49804723	-6.62935662	-0.26269224	0.306592329	0.741066101	-2.292681378	1.52584139
chr6-26251817-26252265	-0.643970449	-0.624516511	-1.656563921	1.020306284	-1.41349069	0.613617735	-1.767638847	-3.323038742	-0.833224034	-0.735599407	-0.542357933	-1.112970929	-0.150868106	-2.145981647	5.20533972
chr6-26271587-26272695	2.223281889	-0.705723465	-0.695685546	4.041550447	-2.432310766	-2.463003814	0.618172208	-3.667519952	2.373547107	-1.067840776	-0.822722777	-1.0160284	-1.44648463	-1.35543854	2.550181488
chr6-26305371-26305472	-3.331987671	-1.423251107	-2.134045262	1.462507978	-0.663925892	-1.52584139	-2.383949925	3.021909007	1.956811807	0.491670986	-2.798591231	-0.193468686	2.535385166	-1.255748405	3.089397681
chr6-26598070-26598303	0.646343245	1.090843855	1	3.770416192	-0.270345422	1.060058289	0.267676359	0.052757604	-0.126314118	1.397441048	4.361089989	0.07860593	-0.197713596	-0.244225725	1.757175799
chr6-27018041-27018112	2.735780779	1.664353225	1.12998015	1.708350672	-0.218423927	0.35506425	0.439696257	2.166550879	1.813128077	2.596792584	-0.613787737	1.422883684	0.279388213	0.016774449	6.62935662
chr6-27106988-27107756	0.100028483	-0.529698117	-2.6410203	-0.183327279	-0.712832101	-0.563691048	-1.157725098	-4.100589016	0.031596135	-1.819798483	-0.261362673	0.679821597	-0.635669575	-1.783066217	0.629060844
chr6-27173574-27173753	0.436748061	0.046485392	-0.113056983	1.196838534	0.920408714	-0.116340636	1.874236566	1.474262497	1	0.919407939	1.029534415	-1.251774351	-1.120786348	-0.040646334	0.738619291
chr6-27185676-27186199	0.633218841	0.493843707	0.877785499	-0.493843707	0.599502692	0.048332744	-1.042698066	2.530025735	0.713124548	0.427592467	0.811908371	2.336700814	2.322987906	6.62935662	4.775593613
chr6-27235820-27236866	-1.164944168	2.329858146	6.62935662	2.979874835	1.892837067	2.048010881	-2.00723239	6.62935662	1.52584139	2.329858146	2.68733863	6.62935662	3.021909007	-0.786848605	6.62935662
chr6-27258466-27259237	1.60633859	0.267187653	-2.955414764	1.17604219	0.350007245	1.106116284	-2.237734944	5.951498698	0.307300813	0.64041222	0.984800344	1.880079273	0.21275047	-0.942153266	2.307179967
chr6-27550691-27550747	6.62935662	1.956811807	0	-6.62935662	2.292681378	-0.527086081	-0.334556887	6.62935662	1.255748405	0.931020414	-3.331987671	-0.282947501	-2.215449515	-1.255748405	-1.255748405
chr6-27648317-27649120	-0.931020414	0	1.645320513	3.439683996	-2.183412589	0	-0.825124211	6.62935662	6.62935662	-6.62935662	6.62935662	0.193468686	0.741066101	1.018442383	2.292681378
chr6-27706275-27706340	-1.018442383	-1.255748405	1.423251107	-1.839661954	-1.556576782	0.825124211	-2.798591231	-0.685313478	1.255748405	-1.396528687	-3.16290637	1.595228393	-0.660491358	-2.861530379	2.68733863
chr6-27783054-27783331	2.240952809	-0.882381735	-2.884048834	1.776575078	-1.016823808	-1.725878917	2.306256393	-1.057969463	-2.783058661	-0.40193992	1.999529113	1.264347769	-0.273605206	-3.468066458	1.913301101
chr6-27840957-27842098	-1.641165512	-0.294764984	0.172143364	-1.350245021	-0.709689972	-1.022782669	-0.05163157	-3.887257473	-3.355244718	-0.0612164	-1.185183075	-0.329552198	-1.358580466	-2.896001221	1.584962501
chr6-27858545-27858637	2.365831245	1.393246902	0.377111636	0.338835122	-2.2970287	0.548233822	2.071864415	-2.335662621	0.6238036	-1.288633729	0.824711095	1.022276214	0.63059589	-1.19575749	5.693822731
chr6-28058715-28058973	-0.907315069	-0.289611708	-1.474014298	1.108651775	-0.252968342	-2.439568064	-0.6326076	1.435911076	-1.884253269	-1.028340152	-0.999463661	-0.286067112	-1.975204023	-1.895646451	1.125233053
chr6-28092048-28092420	-0.675238791	-0.710464934	-0.540751867	0.438691739	-0.910520609	-1.584813253	0.790487057	-0.658879479	-1.324528243	-1.240068381	-0.427044944	-0.876661221	-1.191522448	-0.344692788	-0.398238014
chr6-28351148-28351351	0.484821166	-0.706618015	-2.521098294	-2.384791347	-1.087025093	0.404297475	-0.101987455	0.599502692	-0.906008568	-1.255748405	-2.18376443	-1.344490182	2.118632487	1.204790024	-0.378961776
chr6-28446794-28447115	0.085446612	-0.931020414	1.101450191	6.62935662	-1.956811807	0.672671761	-1.736692543	-1.068750441	2.535385166	1.956811807	6.62935662	0.282947501	-0.298282934	-2.292681378	0
chr6-28481660-28483341	-1.956811807	1.141423633	3.651856965	1.729280419	2.059035833	1.362480735	-2.516060629	5.167357275	-3.01200941	2.436154373	0.723740399	6.62935662	1.111535935	-0.672671761	6.62935662
chr6-28504908-28505429	-0.810061051	-1.088641525	-0.853602614	1.84051865	-2.940512765	-0.180333449	-1.179223035	2.377188051	-1.185333787	0.086658931	-2.798154226	-0.396028591	-2.377188051	-2.485175211	0
chr6-28510281-28510532	3.13159984	-0.500649405	0.599502692	0.787201385	-3.240731269	0.404297475	-1.255748405	2.955414764	1.82785509	-0.228906256	0	-1.239190963	-0.713124548	-3.597411468	0.573287539
chr6-28557486-28558113	0.434260843	0.082383031	-0.678671727	0.819612784	-1.392842779	-0.172415832	-0.342612166	6.62935662	0.293353531	-0.215087223	0.939938981	-0.359311373	1.106357922	-1.939342876	0.91887036
chr6-28583655-28584464	-0.764257878	-0.048853324	-1.948131479	1.122090478	-0.875159443	-1.045702973	-0.091176754	3.883469043	-1.336327929	-2.08752852	0.631045985	-1.376086945	-1.331443035	-1.32748042	0.337814949
chr6-28661199-28662065	3.360028613	-0.943770379	-0.647144216	0.562599726	-1.764746723	0.351022188	-2.224908701	6.62935662	0.330327443	0	0.774373313	1.097838554	-0.542990422	-3.526448442	2.615584841
chr6-28733661-28733695	-1.75628638	-0.334556887	2.567045214	-1.255748405	-3.883638825	1.255748405	-2.798591231	-4.161332149	0.480904239	6.62935662	-1.255748405	4.685621146	6.62935662	-4.54727005	2.436154373
chr6-28945182-28945507	2.170853981	-0.196962388	-0.577591046	0.045405409	-2.014435763	0.014017444	0.885285208	6.62935662	1.013025931	0.591862446	1.404056498	0.91162711	-0.993702148	-0.060324312	1.204068733
chr6-28956226-28956804	-1.423425048	-0.176216	-0.188990228	0.835347515	-0.34261944	1.281927545	0.16615031	1.924058526	-1.934480976	0.27642391	0.476640626	-0.055698102	1.41630789	-0.627983157	1.144502074
chr6-28962971-28964249	2.647394477	5.201093427	6.62935662	0.884657915	1.051875232	2.756829469	3.36296426	6.62935662	6.62935662	-2.118632487	1.0955465	3.683908612	0.897047992	2.703043218	2.955414764
chr6-29003668-29003794	1.059344738	6.62935662	6.62935662	4.147314375	4.440609029	6.62935662	2.494519473	4.79357234	6.62935662	4.457443326	2.71822234	6.62935662	6.62935662	1.214101693	6.62935662
chr6-2903533-2903967	-0.278008733	-0.389874647	-2.057492932	1.305978322	-3.400494408	0.102687306	1.188442804	0.161472256	-3.474279268	0.389462769	1.161212278	-1.089850351	-2.998733796	-2.822961867	0.062263818
chr6-29408443-29408666	3.517392437	2.061086471	6.62935662	3.13159984	-2.735531275	1.584962501	0.22201026	6.62935662	6.62935662	1.584962501	6.62935662	6.62935662	1.584962501	0.390116452	1.436719437
chr6-29527870-29528119	-1.645320513	1.956811807	6.62935662	-2.798591231	6.62935662	6.62935662	-2.215449515	1.255748405	6.62935662	6.62935662	0.741066101	6.62935662	6.62935662	6.62935662	-1.255748405
chr6-29588894-29590143	3.089397681	6.62935662	6.62935662	0.334556887	4.851632508	6.62935662	-1.956811807	0.56802802	1.645320513	1.956811807	6.62935662	6.62935662	4.394273884	-1.408731075	6.62935662
chr6-29598695-29599390	2.02327195	-0.304486241	0	6.62935662	1.584962501	3.898712809	6.62935662	6.62935662	-0.760905546	-0.599502692	6.62935662	1.584962501	2.530025735	-3.13159984	1.584962501
chr6-29626990-29627395	1.196783341	4.775593613	1.375332721	5.876402396	0.572035766	0.877785499	0.569725232	0.255331221	6.62935662	3.706841571	2.724447818	6.62935662	-0.741066101	2.02327195	6.62935662
chr6-29648161-29649084	1.325456105	0.613659395	6.62935662	1.087866165	0.031680096	1.703536717	2.489452993	2.546410669	2.835260987	1.473849648	3.994538952	2.094746127	1.024771638	-0.115397484	1.706518086
chr6-29767977-29768622	-1.956811807	4.594872889	2.567045214	2.436154373	2.167135388	0.931020414	1.595228393	6.62935662	6.62935662	-2.798591231	6.62935662	6.62935662	6.62935662	-1.068750441	-0.527086081
chr6-29795583-29795595	-0.540942281	-0.757680822	-2.324576609	1.843557052	-1.791204318	-0.518493907	1.561054312	0.888385649	0.462036376	-0.73675906	-0.002448493	0.31870425	-0.644156441	-1.419528414	1.45187862
chr6-29894050-29895260	0.162295341	-0.244146606	-1.01975322	-0.3470357	-1.617618515	-0.444372341	-0.196700236	1.189077969	-0.426665456	-0.617988983	0.979946084	-1.486473884	-1.303719803	-1.908659874	1.807983852
chr6-29911265-29911558	-0.874835939	1.956811807	1.255748405	-0.806803991	0	-1.180437075	0.931020414	0.12671373	3.215713936	0.460730665	6.62935662	0.460730665	-0.527086081	0.282947501	0
chr6-29942706-29943677	6.62935662	-0.077153532	-1.135268329	2.917650434	-2.518396375	2.204951394	2.322987906	6.62935662	6.62935662	-0.877785499	-0.414109382	-1.155732161	0.394935764	-1.633773236	2.908065399
chr6-30026181-30026312	-0.159792743	0.282947501	6.62935662	-0.527086081	4.282481745	1.52584139	-1.956811807	6.62935662	3.439683996	6.62935662	6.62935662	6.62935662	1.956811807	-0.857604409	3.331987671
chr6-30038754-30039801	-0.476965901	0.19490102	-0.33864432	0.23956857	-0.484308457	0.099882454	0.34660582	-0.765168206	-0.684299521	1.107124005	1.109485167	0.033852769	1.054143936	-2.417351915	3.076748582
chr6-30078290-30079662	2.268829318	-0.822797021	-0.122907114	1.404233868	0.91978301	-1.950696862	0.76530536	1.604939946	-1.105058933	3.301843767	-0.499694453	-1.200325714	-1.518185507	0.065329582	3.331099363
chr6-30094947-30095802	-0.588648466	-0.56415612	-1.528377354	-0.910206207	0.424904836	-0.93897885	0.261931976	1.274088732	1.313258724	-1.119963641	0.696620152	-0.164103926	-1.015908563	-0.453381388	3.603226858
chr6-30130698-30131001	0	-1.068750441	2.798591231	-0.741066101	-2.292681378	0	-1.255748405	-1.956811807	-6.62935662	1.645320513	-1.154532664	6.62935662	1.255748405	-1.712847817	0
chr6-30139832-30140417	0.263376462	-1.172647556	-1.562831794	-0.363754244	-1.62702041	-1.690492976	-0.237148724	-0.691078807	-0.549003586	-0.825538376	0.333123798	-0.898677007	-1.605349276	-2.028776292	1.204246982
chr6-3053528-3053904	-0.90990824	-0.856975077	-2.385527902	-0.896872033	-1.706428156	-1.966236758	0.621641655	1.010590728	0.272275682	-0.327607877	-0.017456794	-1.678344776	-1.820007437	-1.791968386	0.528207537
chr6-3054716-3054884	0.152162156	1.195940014	-0.732867999	1.282769982	-1.062625352	-0.216420906	3.212679563	-2.310785531	-2.267010801	-0.141134457	1.584962501	-1.238319396	-0.69136149	-0.927718229	1.807064832
chr6-30652907-30653799	-1.175770234	-1.086155044	-1.405969834	-0.334771953	-2.085899488	-1.52726802	-0.06606021	-1.230680131	0.505051325	-2.623143758	0.16484815	0.212332069	-1.338824995	-1.206231489	-0.038799207
chr6-30698584-30698987	0.50736242	0.055781172	-0.477271613	1.342508759	0.976104365	-0.543341169	0.019538802	-0.267088547	2.010918858	0.786254792	-1.269337669	1.857058604	2.306068965	-0.267504012	1.292400116
chr6-30711022-30712307	1.079546759	-0.624342637	-1.116741951	-0.234533081	-1.642783418	-0.919554852	-0.264435628	-0.956552095	-0.253322721	-0.209982812	-0.558287943	-1.12626289	-1.127565388	-0.950866963	0.894191865
chr6-31148332-31148748	2.006823255	1.463183683	1.722310855	2.066508749	0.991410965	1.325829554	0.985056813	6.62935662	4.557601498	3.6824707	1.018986039	0.394135192	1.392107868	0.085661498	1.240816941
chr6-31510729-31510735	-2.798591231	2.215449515	1.255748405	0.741066101	6.62935662	2.628410814	-4.851632508	1.645320513	-3.089397681	0	2.329858146	3.331987671	3.089397681	4.029121994	6.62935662
chr6-31516015-31516059	6.62935662	6.62935662	6.62935662	-0.118535	3.777860992	6.62935662	1.186356631	-1.574733004	6.62935662	6.62935662	6.62935662	6.62935662	6.62935662	2.436154373	2.215449515
chr6-31539539-31540750	-0.543170293	2.008043487	3.424101841	1.738346726	1.469923061	1.273513258	0.054025023	-0.678848617	1.193139592	-0.120273504	0.716902619	3.816166282	-0.621872289	0.745325546	5.492370555
chr6-31543219-31543300	-0.527086081	-2.578392832	0.80034442	1.574733004	2.262262786	-0.527086081	-2.798591231	-3.969633905	6.62935662	-0.819649107	-2.58778343	1.956811807	1.255748405	1.154532664	2.798591231
chr6-31544694-31545257	6.62935662	1.607344758	5.20533972	6.62935662	0.707883627	0.789125779	3.701103767	6.62935662	2.660619984	0.470082533	0.984591871	2.733390551	1.443154036	-0.575285341	3.195934907
chr6-31548107-31548437	-0.273277047	-0.247338617	-3.076408238	0.810061051	-2.158293398	-1.040769652	0.977844578	-1.584962501	1.464708384	-2.484711229	-1.262945794	-0.274169594	-2.553598139	-3.206592696	0.803840529
chr6-31649432-31649728	-3.215713936	-1.904669509	-2.134045262	-3.777860992	0.069321955	2.567045214	3.473885626	6.62935662	1.956811807	0.857604409	-2.861530379	-0.874835939	-1.769614536	-5.668236626	-3.539971451
chr6-31867757-31868144	-0.424270107	1.091971053	2.124592338	1.644966668	-0.58349108	0.646343245	1.855767385	1.262000708	1.488468794	0.685080968	0.280450074	3.139780275	1.415084575	0.498035632	0.479911133
chr6-31904579-31904709	-2.01821397	0.685313478	6.62935662	1.396528687	2.732848947	0.245145792	-1.164944168	-2.516060629	-2.798591231	0.615909087	6.62935662	6.62935662	0.159792743	2.292681378	3.721936314
chr6-32020377-32020750	0.326484655	2.327573649	5.280809494	1.187721622	1.165616146	3.79710699	-0.287840824	1.981658187	5.392716332	0.706771589	3.394521536	3.768143621	-0.371423579	-0.378723719	3.121525704
chr6-32022929-32023527	1.085798718	3.21610928	6.62935662	6.15587344	0.147607189	6.62935662	0.150562337	0.210588101	1.956811807	2.756829469	3.99545763	6.62935662	0.805944414	-0.929081923	3.089751235
chr6-32026299-32027666	-0.527086081	1.255748405	0.527086081	0.741066101	2.436154373	1.956811807	-1.462507978	-2.868360636	0.931020414	-4.029121994	6.62935662	6.62935662	-1.018442383	-1.068750441	1.645320513
chr6-32032723-32032889	0.326058842	4.447090589	6.62935662	0.409254202	5.611445968	2.934975811	-3.174807093	6.62935662	6.62935662	-0.898050261	6.62935662	6.62935662	4.394273884	0.857604409	6.62935662
chr6-32036530-32037847	3.182709408	1.000091006	4.623392125	2.378246169	1.55637986	0.818561783	1.051253374	1.775063232	2.407511212	1.20098277	4.623392125	2.531095244	-0.090372893	0.577518254	2.578476843
chr6-32041191-32042351	4.029121994	6.62935662	6.62935662	6.62935662	6.62935662	3.958203103	6.62935662	0	6.62935662	6.62935662	6.62935662	6.62935662	6.62935662	6.62935662	6.62935662
chr6-32056249-32057053	1.823782698	2.579452665	4.783153926	2.029228418	2.302560153	0.38711368	-1.070624653	1.821787307	3.451067434	1.169627774	2.751551091	2.747611882	1.785045282	1.302025815	0.055403449
chr6-32063394-32064258	0.692731473	0.899991859	-0.011352683	1.645226864	-0.913345343	0.278157107	1.254721231	0.184535584	-1.807813879	0.316628601	-0.056371518	1.02980908	-0.361020932	-0.52886421	0.326465623
chr6-32096728-32097233	-0.261362673	0.85300705	6.62935662	0.599502692	2.166689225	1.515392879	0.182318372	0.152864685	-2.478892445	1.724276216	6.62935662	1.645320513	2.139305592	-2.484711229	0
chr6-32115964-32117401	5.201093427	2.147422752	1.135268329	2.267010801	-1.434526749	1.272510388	6.62935662	6.62935662	6.62935662	1.703972276	1.135268329	0.508826885	0.265543824	-0.721372693	3.350285772
chr6-32118204-32118811	1.627368958	0.145207961	0.763680405	4.067704551	-0.587235067	0.169778742	1.76059646	1.75524303	4.109056229	1.423512842	0.066558398	0.383691575	-1.463853879	-0.230917965	4.61861792
chr6-32119616-32121156	2.696509848	-0.33715959	-0.575285341	3.195934907	0.088649647	0.135610328	1.655789831	-0.217042447	-1.402182185	0.331912921	2.109599397	-1.99885918	0.045338476	1.536137646	1.91125602
chr6-32179862-32180305	-0.753702772	1.37075315	0.846283334	-2.267010801	-0.309119007	1.713326468	-0.408003768	-3.614777788	-0.059886175	-0.633218841	6.62935662	1.584962501	-0.19573233	-1.64448238	4.401899559
chr6-3228943-3229530	0.884070066	-2.088772424	-1.358417449	0.35361398	-1.177609868	-1.333175719	0.716043424	-1.459027438	-1.413564983	-0.898456809	0.002993774	-2.462315012	-2.155281834	-1.749278767	2.704675188
chr6-32297615-32297822	0.741066101	2.215449515	2.798591231	-0.409254202	2.664047896	0	0	2.351729791	6.62935662	2.091638262	6.62935662	6.62935662	6.62935662	0.905170557	6.62935662
chr6-32303626-32304143	1.325400854	0.141134457	0.775719172	-6.62935662	1.152214889	-4.291342394	-3.13159984	0.787201385	0.670856898	1.135268329	0.877785499	6.62935662	-0.803840529	-2.106037186	1.090085962
chr6-32305068-32305145	-0.615909087	0.409254202	1.52584139	1.52584139	-0.741066101	3.633796536	1.255748405	1.191413353	-1.956811807	0.409254202	6.62935662	6.62935662	6.62935662	-1.839661954	2.628410814
chr6-32371235-32371506	0	-1.645320513	0	6.62935662	1.956811807	6.62935662	-0.334556887	6.62935662	2.71594617	-1.255748405	6.62935662	6.62935662	-3.603188562	0	6.62935662
chr6-32409856-32410873	-1.018442383	0.282947501	6.62935662	-0.229798402	0.806803991	1.808922175	-4.282481745	6.62935662	5.135496668	-1.255748405	-1.255748405	6.62935662	-0.700360687	1.729280419	2.798591231
chr6-32551954-32552670	-0.377673024	-0.441144323	1.912638344	0.806460975	-2.472327459	-1.364411849	0.793521503	0.16450965	-2.572833771	0.724613011	6.262972616	1.35271535	-2.23490857	-2.379382565	0.103082734
chr6-32729105-32730299	-1.673769736	1.555604646	1.019147643	2.530025735	-1.034902019	2.595089009	-1.995742157	0.599502692	0.573287539	4.041550447	1.325400854	1.637545701	-0.939134568	0.107978736	1.584962501
chr6-32780861-32781384	2.329858146	1.78658345	6.62935662	6.62935662	6.62935662	-1.423251107	6.62935662	-2.404244875	6.62935662	2.951168982	6.62935662	6.62935662	6.62935662	3.089397681	6.62935662
chr6-32828996-32829208	-0.966546313	2.436154373	0	-6.62935662	6.62935662	-0.527086081	0.409254202	-2.591896561	-2.798591231	3.539971451	3.633796536	-1.255748405	6.62935662	-2.71594617	1.956811807
chr6-32847441-32847845	3.215713936	6.62935662	1.255748405	6.62935662	2.535385166	6.62935662	0.175024813	-4.029121994	6.62935662	1.462507978	0.615909087	2.535385166	6.62935662	0.282947501	5.47803805
chr6-32974479-32978775	0.85456821	0.90083605	2.932267356	2.723432095	1.524431767	1.429688166	1.661796544	2.352007426	0.447621023	2.03900009	2.748328036	2.623266051	0.024426504	0.336330152	3.513126373
chr6-33039396-33039500	-3.331987671	-1.506624035	1.101450191	-2.436154373	1.389421044	-2.798591231	-4.750129908	-2.798591231	6.62935662	-2.664047896	1.956811807	4.851632508	2.554461958	0.245145792	2.628410814
chr6-33048444-33048919	-0.094095741	-0.22702428	-0.214669025	1.56693558	-1.036655105	-0.544841573	0.782897071	0.810402348	-1.651184748	0.374895475	3.329173218	0.963252926	-0.900335414	-0.773971858	0.308180247
chr6-33053592-33054001	6.62935662	6.62935662	4.594872889	5.576267308	3.933771558	2.215449515	-1.124412237	-2.596986722	6.62935662	4.282481745	3.721936314	6.62935662	3.275006532	4.49804723	3.958203103
chr6-33171911-33173038	0.201542953	-0.149669974	-1.570842346	-0.105323915	-2.090236605	-0.288955735	-0.708508472	-2.031812983	-1.909356342	-1.265835158	0.614181224	-0.906149283	0.047455667	-1.059365303	0.520529522
chr6-33215649-33215814	-3.153916935	-0.5958141	0.159792743	1.255748405	-0.368146761	2.567045214	-6.62935662	-2.902044892	-2.077234709	0.409254202	-1.956811807	0.931020414	3.331987671	-2.48659535	6.62935662
chr6-33244709-33245706	-0.683235328	-0.350824077	-1.896445806	0.793593903	-1.817158753	-0.226486507	1.009483289	-2.040502669	-0.941898118	-0.18544629	-0.358176135	-0.356835136	-0.594445064	-2.550767438	0.511656851
chr6-33282736-33283328	0.288094634	0.674670654	-0.396491831	0.882779906	-0.787227608	0.004405012	0.344495109	2.44109282	-1.065216757	0.554260445	1.6067075	-0.16728654	-1.300009034	-0.732017878	2.993814324
chr6-33560953-33561266	6.62935662	-2.292681378	-1.255748405	6.62935662	0	-1.956811807	6.62935662	6.62935662	6.62935662	-1.956811807	3.089397681	-1.255748405	1.645320513	-0.741066101	-0.741066101
chr6-33878085-33878823	6.62935662	-0.409254202	6.62935662	0.306592329	1.808922175	2.329858146	-6.62935662	3.089397681	5.576267308	2.292681378	6.62935662	6.62935662	2.902044892	6.62935662	6.62935662
chr6-33943520-33943929	-2.093538937	-1.04352039	-0.445926646	3.43286833	-1.391803824	-0.763279545	0.445926646	6.62935662	-2.41923577	-1.712847817	-0.71218464	-0.753237621	-1.048193733	-0.654489379	0.511931696
chr6-35479350-35479910	0.12096656	-0.77453324	-1.4033578	0.950185334	-0.896857673	-1.828246226	0.661869496	0.455612652	-0.909015993	-0.529494028	1.028136975	-0.988019205	-1.084674371	-1.196928175	0.407779702
chr6-35765146-35765215	-0.480904239	4.49804723	2.798591231	3.777860992	0.409254202	0.334556887	-0.615909087	2.628410814	2.798591231	-0.741066101	-1.826075567	6.62935662	-2.134045262	0	6.62935662
chr6-36628713-36628755	1.131284884	0.006235741	-1.136468699	2.83607791	-2.424301295	-0.025830668	1.497343014	2.587857047	2.586416384	1.922958351	0.189111467	-0.839164798	-2.113090608	-1.888984037	1.584962501
chr6-36929838-36930062	0.675940298	0.43436434	2.449356349	0.677506779	0.473996419	0.5372106	1.093745029	1.604939946	2.621750863	-0.948534485	-0.287731568	1.308655076	3.993926786	0.242298058	2.615584841
chr6-37616410-37617124	0.926100496	-0.294592537	-1.267583086	1.774238994	-0.888788937	-0.624199712	-0.434481186	1.18242799	-0.525136071	0.143030536	-0.273850652	-0.641160682	0.633799959	-1.127527868	0.877150975
chr6-3848634-3849442	-0.705007329	2.059446288	1.000745387	1.932206086	0.049355549	-0.056259252	-0.559766012	-1.905299353	-3.165818242	-0.476284207	1.266389188	1.054464192	-1.402791234	-1.104978757	0.992730863
chr6-38683035-38683221	0.068014711	-0.331827417	-1.584962501	-0.218465914	-3.795193582	0.493843707	2.88940763	0	-1.135268329	0.877785499	3.740591917	0.152864685	-3.898712809	-2.859243431	0.990808277
chr6-39159259-39159345	3.195934907	2.321928095	6.62935662	1.083940536	0.662874477	6.62935662	-0.071255421	6.62935662	6.62935662	4.515562442	2.207024321	6.62935662	5.294232133	3.013853842	6.62935662
chr6-39282164-39282532	0.097086505	-1.245329027	-1.753806687	3.282574084	-1.104616275	-0.977934261	-0.262908792	-3.040731098	0.530944141	-0.042439656	-0.160778032	-0.22749127	-1.559086276	-1.898578713	0.037260799
chr6-39290342-39290877	2.798591231	4.282481745	6.62935662	3.539971451	0.981541163	3.721936314	-3.454440183	-2.798591231	0.741066101	6.62935662	3.089397681	-0.741066101	-1.255748405	6.62935662	6.62935662
chr6-40345376-40345751	0.306592329	1.52584139	6.62935662	0.122487959	3.883638825	-2.68733863	-0.615909087	6.62935662	2.798591231	4.685621146	6.62935662	0	0.480904239	-2.436154373	6.62935662
chr6-40400230-40400462	3.898712809	5.428175746	6.62935662	3.753538597	1.990340958	1.37075315	0.547144199	6.62935662	6.62935662	3.36296426	6.62935662	6.62935662	5.072642211	1.50703096	5.713382892
chr6-41131863-41132055	1.154532664	1.595228393	3.805036385	3.395302903	0.245145792	1.462507978	-2.329858146	-2.134045262	0.705200537	1.574733004	2.292681378	6.62935662	1.299299214	3.539971451	6.62935662
chr6-41343459-41343830	0	6.62935662	-1.255748405	-3.089397681	-3.883638825	-6.62935662	-1.839661954	-6.62935662	1.956811807	-0.368146761	-3.331987671	-0.741066101	6.62935662	6.62935662	6.62935662
chr6-41471014-41471064	-0.726493766	-1.749177821	-1.450385366	2.323142743	-0.946073337	0.08743198	-1.456504083	-2.579892369	-2.118632487	0.249570884	5.003881749	-0.364522172	-0.854376264	2.802450768	1.090085962
chr6-4189186-4189258	-0.553688374	0.838734269	0.282947501	-0.498366537	-0.360898727	-0.282947501	-3.788792223	-2.311384878	-3.331987671	4.447090589	6.62935662	6.62935662	2.628410814	-0.645616994	6.62935662
chr6-42927940-42928773	-0.214621855	-0.825325587	-1.244590508	0.638245811	-1.72926686	-0.89715821	0.212784116	2.65627672	-0.976167272	-0.150567188	1.033860441	-0.775158465	-1.589535029	-0.544597485	1.502856756
chr6-43612520-43612980	2.194389905	-3.43286833	-2.02327195	1.389120023	-3.206592696	0.825276882	1.470669386	6.62935662	-0.185973517	0	0.599502692	-2.545486288	0.304486241	-0.599502692	2.322442545
chr6-436905-436969	1.164944168	1.595228393	1.255748405	-3.089397681	2.065612591	-0.245145792	-2.481074298	0.741066101	2.215449515	0.741066101	6.62935662	3.215713936	0	0.356223518	1.839661954
chr6-44254022-44254291	6.62935662	6.62935662	6.62935662	6.62935662	6.62935662	6.62935662	2.859243431	6.62935662	6.62935662	6.62935662	4.60069198	3.563639435	6.62935662	2.859243431	6.62935662
chr6-45344975-45346345	1.471538851	0.412794761	-1.055954804	0.128513524	-1.588049938	-0.335495072	2.590541001	-0.968757452	-0.211366803	0.845227045	-0.783347694	-0.600391006	2.883202843	-1.212059845	0.531444963
chr6-46761035-46761090	6.62935662	4.029121994	6.62935662	2.843820143	2.467396275	3.439683996	2.262262786	6.62935662	6.62935662	4.029121994	6.62935662	6.62935662	6.62935662	2.503036844	4.282481745
chr6-4774793-4775638	1.005716374	-1.651820568	-2.618090809	0.984272149	-2.320113737	0.376404644	1.53711275	1.645783276	-2.625763935	0.60676897	-0.076378749	-0.27377399	-1.020006621	-1.893048329	-0.189770961
chr6-52008713-52009064	6.62935662	3.539971451	2.951168982	5.836267852	0.857604409	0	0.741066101	6.62935662	0.741066101	6.62935662	6.62935662	6.62935662	4.339456604	2.798591231	3.721936314
chr6-53530503-53530628	-0.441137254	1.570402496	0.130377091	-0.327264493	0.27685185	0.081705574	0.093628748	1.994584403	1.293395797	0.777868497	1.782662635	-1.25596864	-0.959032468	-0.698287433	1.234175193
chr6-55444335-55444821	6.62935662	1.462507978	6.62935662	0.245145792	6.62935662	0.741066101	0.334556887	6.62935662	6.62935662	6.62935662	6.62935662	6.62935662	2.215449515	0	6.62935662
chr6-56111812-56112696	-0.516659555	-1.552775351	-1.666389196	-1.779619526	-2.017328271	-1.402624061	-1.61312173	-5.713382892	0.268985905	-2.410546295	0	-0.877785499	0.08743198	-0.147419394	-0.311829795
chr6-56406084-56406336	-0.186903251	3.439683996	2.273742023	2.383949925	1.255748405	0.245145792	-4.594872889	-2.091638262	2.065612591	3.191307262	6.62935662	3.883638825	-0.334556887	0.183784931	2.902044892
chr6-5999186-5999377	1.334032453	0.101134427	-0.361068161	0.433315904	-1.152321803	-0.925694763	2.118832409	4.201455882	-0.891583421	0.121238553	-0.439475281	-0.466783278	0.943374154	-0.247873394	3.305446536
chr6-6058413-6058663	2.377188051	1.402624061	5.003881749	0.453703057	3.43286833	3.898712809	0.877785499	4.775593613	6.62935662	-0.383389512	4.968239728	6.022884475	0.314197436	-0.810061051	2.303333427
chr6-64281439-64281639	-0.480904239	-1.341696847	-0.694010793	2.436154373	-1.668157113	0.741066101	-3.166486753	0	3.883638825	-0.857604409	-1.729280419	0.460730665	0	-0.741066101	2.436154373
chr6-7051303-7051497	0.114653256	0.654298323	-0.336942835	2.295546231	-1.498236753	-0.498003824	0.726814604	-2.214157752	-1.053769467	-1.252799194	0.299580645	-0.317919873	-1.120323661	-1.823960777	1.016656108
chr6-70991156-70991283	6.62935662	0.931020414	2.798591231	6.62935662	2.798591231	0.931020414	0.672671761	6.62935662	6.62935662	-1.956811807	6.62935662	6.62935662	0.527086081	0	1.255748405
chr6-71337061-71337270	6.62935662	6.62935662	6.62935662	6.62935662	6.62935662	1.255748405	2.628410814	6.62935662	6.62935662	6.62935662	6.62935662	6.62935662	6.62935662	6.62935662	6.62935662
chr6-72298242-72298704	-4.931700476	-0.261362673	0.499359282	-0.924801754	-2.18376443	-0.441719268	-1.334672371	6.62935662	0	-2.530025735	0.331827417	1.229254446	-0.589575332	-3.268071458	3.13159984
chr6-72924771-72925046	6.62935662	3.215713936	6.62935662	-3.805036385	0.527086081	6.62935662	-1.322268371	6.62935662	6.62935662	6.62935662	2.134045262	2.215449515	2.951168982	3.805036385	3.883638825
chr6-74024572-74024628	-0.059647874	0.223630003	-2.387281662	5.39341287	-2.189121828	-0.229424294	0.379274799	2.807354922	-0.140335576	-1.022585983	0.088634032	-0.451007976	-0.499150209	-1.266828424	1.629600411
chr6-74078997-74079335	3.898712809	5.876402396	6.62935662	6.62935662	3.563639435	6.62935662	1.135268329	6.62935662	6.62935662	6.62935662	6.62935662	6.62935662	5.201093427	1.33934978	6.62935662
chr6-74104388-74104868	0.103131959	-0.524347904	1.956811807	1.232965546	2.711656697	-0.453703057	0.288620192	6.62935662	6.62935662	4.401899559	0.701091102	3.540925379	1.130657185	-0.289305593	4.291342394
chr6-74233269-74233640	6.62935662	-1.478915527	-0.713124548	1.255748405	-0.340890799	-0.698470545	-0.325777521	2.530025735	-2.281919324	0.516659555	-2.066276767	-0.513273789	-0.404297475	-2.008146342	1.84051865
chr6-74404879-74405048	2.436154373	-1.956811807	4.282481745	-0.409254202	-0.885515992	1.255748405	-4.394273884	0.966546313	2.215449515	3.331987671	0.806803991	4.594872889	0	-2.436154373	0.615909087
chr6-75917468-75917560	-1.75628638	-1.808922175	0.741066101	6.62935662	0.480904239	0.527086081	1.52584139	1.645320513	-6.62935662	-4.394273884	-0.857604409	1.101450191	-2.167135388	1.255748405	0.409254202
chr6-84221740-84221849	-3.015894873	-2.279074466	-1.812480301	6.389941419	-1.758892557	-0.08743198	-0.966034272	-2.510490888	-0.119696791	-0.887241584	0.923612124	0.633218841	0.459939214	-0.138477587	1.165906394
chr6-85478207-85478807	0.974121142	-0.363473812	-0.68956872	1	-1.700646269	0.379412449	-0.297075466	4.361089989	1.352942998	0.519066192	-1.430173751	-0.243269916	-1.007402404	-0.030833426	0.432390078
chr6-88757302-88757392	6.62935662	2.400431385	1.281658326	1.692419404	0.454946685	0.033090627	2.066998909	1.5049568	6.62935662	0.707883627	0.484739801	0.473996419	0.089473968	1.337886506	6.62935662
chr6-99290284-99290737	-0.578201556	0.050391879	-0.383709969	0.619926772	-0.751187803	-1.473636961	-0.478490248	6.62935662	-1.189383818	-0.712794235	-0.83450965	-0.135377761	-0.084843925	-0.45712439	2.158380919
chr6-99291343-99292665	0.765431065	-0.609010317	-2.08251527	0.363876024	-1.508963002	-1.289686035	-0.014831226	1.368887967	-0.216863696	-0.887435726	0.329563157	-0.037622887	-0.940162812	-1.406975177	0.571525817
chr6-99790960-99791250	-0.334556887	1.462507978	6.62935662	2.998705305	3.021909007	6.62935662	-1.874056716	0	6.62935662	3.539971451	1.068750441	6.62935662	6.62935662	3.331987671	6.62935662
chr7-100091181-100091575	-0.657161705	0.405555354	-1.269251701	1.001321226	-1.344251624	-0.56840067	0.951758293	-2.511010633	3.66763432	0.202974149	-0.535421266	-0.782772269	-0.133467534	-1.232076628	1.2999777
chr7-100224015-100224557	-0.527086081	0.615909087	-0.334556887	2.798591231	-1.101450191	-2.902044892	6.62935662	-3.743161042	0	-6.62935662	6.62935662	-0.931020414	0.583134424	-0.527086081	1.956811807
chr7-100488705-100489022	0.981862065	-0.495387338	-0.787300265	-0.306194357	-1.081869884	0.327450153	-0.068758151	0.12395318	-3.71763073	-1.07347205	0.409822247	-0.269972503	-1.295447183	-1.64824766	0.566542418
chr7-101005832-101006089	-1.174856921	-0.116064344	-2.330408698	-0.63726021	-1.89142172	-0.636814557	-0.527086081	-1.203796101	0.233494867	0.140136731	1.137461735	-0.55081965	-1.538209965	-3.343992016	1.369306778
chr7-101579929-101579936	0.663187274	1.882730248	-0.665162289	1.018745867	0.279470265	-0.627698243	0.500972558	-3.068306146	-2.158309707	-0.347436806	0.650759768	-0.445825577	0.111165331	0.654806528	0.112154784
chr7-101768610-101768874	-2.035312203	6.62935662	0.931020414	1.255748405	-0.229798402	0.460730665	-3.721936314	-0.583134424	6.62935662	-1.52584139	-0.615909087	3.089397681	1.956811807	-3.089397681	2.436154373
chr7-1018901-1018969	6.62935662	0	6.62935662	0.111348237	6.62935662	6.62935662	-1.52584139	6.62935662	6.62935662	6.62935662	6.62935662	6.62935662	6.62935662	-0.460730665	2.798591231
chr7-102574105-102574504	-6.62935662	2.798591231	2.436154373	0.931020414	6.62935662	-3.721936314	-0.931020414	0.741066101	6.62935662	6.62935662	-0.741066101	6.62935662	6.62935662	3.539971451	6.62935662
chr7-102790112-102790168	-0.225907007	-1.620763811	-1.499492618	0.113994714	-1.787903397	0.260890751	-0.942160863	-3.69572189	-1.369538125	0.465273845	-0.513596628	0.295921875	-1.602422054	-2.09415177	-0.228112777
chr7-105319437-105319819	2.806203698	0.280719994	0.181536748	0.374856905	-0.544762823	0.384156486	0.270349382	-0.308639342	-1.85519995	1.046185195	-0.809290983	0.929933637	1.168998404	-1.048773716	1.995227781
chr7-106508336-106508855	3.324822002	4.633300951	6.62935662	1.58873195	4.892516101	0.77747911	2.952899601	6.62935662	5.277539822	2.607361409	4.060627607	6.62935662	1.168975496	3.687812156	3.099972973
chr7-1135747-1136023	0.596480324	6.62935662	-0.006866843	1.9632342	1.334187729	4.515562442	-0.322918317	2.148653432	0.17856377	6.62935662	2.342245503	0.360524848	-0.009978432	3.584734961	-0.380222158
chr7-1163456-1163642	0.31233244	2.196097344	1.176107915	0.676574407	-0.500078161	-2.721934785	-0.010237598	-2.027729694	-0.60297616	0.699610476	4.640522772	-0.526410295	-1.016853274	0.577156581	1.167228063
chr7-117067136-117067978	6.62935662	2.436154373	6.62935662	1.068750441	-2.628410814	6.62935662	-3.331987671	6.62935662	6.62935662	4.029121994	6.62935662	5.000524734	3.331987671	-3.404660962	0.615909087
chr7-117119382-117120064	2.102047649	-1.089723119	-0.16615031	-2.924221025	-1.385237721	0.668634347	1	1.21593945	-0.381002389	1.703246382	-0.563031865	-0.588995854	0.403350412	-2.447900443	0.777868497
chr7-1209495-1209742	-3.28491714	0.753702772	3.13159984	0.707294494	-0.755383303	-0.877785499	0.22201026	-3.046353842	-2.530025735	0.261362673	0.322187127	1.870265384	1.584962501	-2.91089061	-0.276951225
chr7-120968877-120969174	0.659664606	0.275560461	-1.302908088	1.995742157	-0.463198152	0.779856766	0.05465994	2.628410814	-0.371488333	1.442404301	0.555058528	-0.059242505	-1.496104795	-2.663751041	2.082549183
chr7-12443704-12444115	-1.75628638	0.409254202	2.436154373	1.255748405	-1.255748405	-2.215449515	-6.62935662	-1.396528687	-6.62935662	0.527086081	-1.255748405	0	6.62935662	-6.62935662	6.62935662
chr7-1263551-1264195	0.412078005	-0.431873241	-0.644674741	0.217552699	-1.367286247	-1.109468383	0.468821018	2.305213704	-0.033130091	-0.301721008	0.568255796	-0.889253162	-0.77854495	-1.005152115	0.91857515
chr7-127256905-127256920	6.62935662	0.527086081	6.62935662	2.329858146	4.394273884	3.331987671	0	-2.175295923	6.62935662	1.956811807	3.021909007	6.62935662	4.447090589	-1.645320513	6.62935662
chr7-127291444-127291747	-0.64041222	-2.292681378	-2.756829469	1.584962501	-0.588428576	-4.931700476	-0.141134457	-5.479787461	0.453703057	-1.034902019	0.64041222	0.64041222	0.541649979	-1.956811807	4.171752419
chr7-127672152-127672658	0.220152162	-0.372805472	-2.065455412	0.41846775	-1.430354874	-0.069740971	1.215820645	-1.989423302	-1.940472479	-0.790368023	-0.319069637	-0.86981942	-1.951249609	-0.607621459	-0.118551851
chr7-127880932-127881440	0.68101829	0.036035781	-0.742700455	0.787842307	-0.055029683	0.547340437	0.791782079	5.866016761	0.674052714	-1.116549653	0.681751306	-0.07826254	-0.687072733	-0.998380649	1.05778436
chr7-1283896-1283981	-1.677862339	-1.232684856	-3.117609056	-0.363710327	-1.350434232	-1.254632069	1.898676728	1.081732218	-2.676948931	-1.471339015	-0.767621258	-1.908347533	-1.366489776	-1.886903963	1.978802423
chr7-128550623-128551065	0.007119688	-1.21222211	-0.173977322	-2.615584841	-0.294411273	-0.018007724	2.263167965	2.238343993	-1.368429481	-0.789125779	1.520836076	-0.526841793	-0.816984527	-2.557407546	2.090527474
chr7-1286023-1286149	-0.820703294	-0.830920456	-0.836776434	1.5861899	-1.992699412	-0.816030727	0.920705601	4.655424175	0.227446578	0.712635047	-1.241150049	-0.396491831	-2.248099478	-2.924323106	0.369978039
chr7-128809100-128809442	-1.451708965	-1.126889849	-1.751734231	0.532377258	-1.994444208	-1.477452992	-0.625659807	1.72539103	-2.352505235	-0.657498766	0.273294726	-1.125677583	-1.133971631	-2.395878265	0.783683456
chr7-129912627-129913008	0.108706998	0.822006775	-1.632348742	2.853518618	0.024203184	-0.291379372	0.444649019	-2.555724476	-0.078039765	0.540780185	3.410296382	-0.689158119	-1.120082589	-0.122380077	2.264732581
chr7-1333612-1333912	3.898712809	2.530025735	0	3.971859292	0.810061051	0.427592467	0.620001881	0.599502692	6.62935662	6.62935662	1.072953908	0	-1.909931085	0.192935099	1.584962501
chr7-134575524-134576386	1.870265384	0.273776159	-2.118632487	3.377206045	0.428443221	0.754394024	-1.24988789	-2.040928943	-0.877785499	-0.048332744	0.630218281	0.576440638	4.001687265	-1.653378797	0.486032306
chr7-1370343-1371081	1.022879567	2.861097575	-0.180234215	0.858882902	3.505672877	1.124807887	1.535200975	-0.089264682	2.607361409	3.112546457	1.557435745	1.552461247	-0.483773651	-0.948248344	4.427540555
chr7-138435375-138436009	6.389941419	1.584962501	6.62935662	1.732676169	2.647394477	1.660141198	-0.625577232	0.033194773	0.656675208	0.877785499	1.00925894	6.62935662	0.493843707	0	2.530025735
chr7-143700925-143701215	0.527086081	6.62935662	3.721936314	6.62935662	6.62935662	6.62935662	1.52584139	6.62935662	6.62935662	6.62935662	6.62935662	6.62935662	2.215449515	6.62935662	6.62935662
chr7-148287712-148287941	6.62935662	6.62935662	6.62935662	6.62935662	0.741066101	1.956811807	1.255748405	6.62935662	1.362480735	3.089397681	6.62935662	6.62935662	-1.255748405	0	6.62935662
chr7-148394842-148394994	-2.549036365	-2.215449515	3.089397681	-0.806803991	-2.292681378	-2.998705305	-4.464276301	-1.337707111	4.07454506	-2.436154373	-2.902044892	1.255748405	2.798591231	-2.554461958	0
chr7-149120622-149120687	-0.470082533	0.719812996	-0.478691463	1.443154036	-1.863787703	0.623367755	0.341676381	-1.150607053	-0.396491831	-0.992614425	1.011790794	0.566818969	-1.931975015	-0.578037314	4.324467179
chr7-149389444-149389941	1.890964044	0.662043586	-2.1306288	-0.067975908	-2.889060103	0.203812195	0.6501991	3.509001608	-1.938783627	0.687450624	2.029228418	-1.439327026	-1.648442229	-0.630855189	-0.15242646
chr7-149795-150084	3.000993596	-1.347161052	-1.699591861	0.088309143	-2.060533897	0.572435952	2.997060526	-0.629356225	-5.20533972	0.367515713	-0.890433969	0.210940272	-1.167484145	-1.709737992	1.385313681
chr7-150019955-150020945	-0.286266026	-0.551033605	-1.807583686	1.472018232	-2.594368448	0.774587104	1.075145835	-2.231611602	1.140109088	-0.52252735	-0.372761846	-0.748410305	-1.329192174	-1.216863955	0.418009579
chr7-150026554-150027050	0	3.539971451	4.771008648	1.712847817	3.089397681	5.426297995	-2.436154373	-0.833732886	1.423251107	2.798591231	6.62935662	6.62935662	0.527086081	-0.685313478	1.956811807
chr7-150174507-150174632	0.350264272	1.682968166	6.62935662	1.987562735	1.326119669	0.977531691	1.353019451	3.884226877	1.328381699	0.554437112	2.807354922	1.034261733	1.878580118	-0.661717808	2.108301287
chr7-150655109-150655387	-0.497424364	0.164619742	-1.924585046	2.589198759	-0.937846232	0.50999084	0.386746019	1.776182719	1.022472079	-0.518295789	0.003372677	0.40466798	-1.369564876	-1.055745755	0.147575327
chr7-150711138-150711449	0.604026145	-0.148339914	-1.795974244	-0.456413652	-1.80784737	-0.80269605	-0.033359644	1.021646549	-0.599502692	0.305228045	-1.099849419	0.76738097	-1.026313288	-1.601051776	1.683999932
chr7-150786044-150786082	-3.633796536	-0.527086081	0	6.62935662	-3.883638825	-1.255748405	-6.62935662	-4.029121994	-6.62935662	-1.255748405	-3.883638825	-6.62935662	-1.255748405	-6.62935662	-6.62935662
chr7-151078646-151078995	1.466700489	0.011946178	-1.266891903	4.141299726	-2.588937857	0.068293928	1.229778871	0.343645324	-0.694275713	1.849655561	-1.500405207	-0.504829219	-1.559569916	-1.575536552	1.735215667
chr7-151136940-151137476	0.296264372	0.692284829	-0.801428442	1.595916925	0.396658206	0.623021001	0.969889126	-0.69520952	0.036720335	0.418581247	1.381482835	0.482709816	-0.77449799	-0.003693473	2.260359297
chr7-151145235-151145737	0.408755885	-0.745208175	-3.170632048	1.087487423	-1.745580014	-0.819117351	0.916004705	1.347045798	-0.300530302	0.038883429	0.325565051	-0.693725586	-2.062400584	-1.597914747	0.016706341
chr7-151217883-151217961	-1.106116284	-0.851320103	-2.379494588	-0.113955372	-2.18673881	-0.259762054	0.020638769	0.837120107	-1.87168548	-1.367767741	-2.217438969	-1.537643835	-2.347275953	-0.877198371	1.031657932
chr7-151328093-151328116	-6.62935662	1.141423633	2.091638262	6.62935662	-0.741066101	-0.527086081	1.255748405	6.62935662	6.62935662	6.62935662	-0.56802802	2.436154373	2.329858146	2.134045262	6.62935662
chr7-151553782-151553868	2.321928095	3.347975764	4.515562442	4.001078831	3.013853842	1.030049716	3.886253019	3.922996665	6.62935662	1.281658326	3.700090771	4.188710762	3.076748582	-2.06345272	6.62935662
chr7-151599583-151599650	6.62935662	-1.956811807	6.62935662	0	1.956811807	0.527086081	-6.62935662	-0.981541163	6.62935662	3.331987671	6.62935662	6.62935662	1.52584139	-0.147000461	6.62935662
chr7-152433782-152433928	0.647501689	-0.323530081	1.693432663	-0.835162567	-0.565042601	4.775593613	-0.84514792	-1.438003233	-1.75685876	1.584962501	1.64844949	-2.605129577	1.956811807	-5.003881749	1.135268329
chr7-153584416-153584873	-1.117959807	-0.639007504	-1.291530354	2.675458839	-1.134074417	0.309119007	-1.479863394	-1.572300247	-2.104396161	-1.238874536	-2.069756977	1.607473764	-1.854574467	-1.263748416	0.558829421
chr7-154542060-154542313	-2.951168982	4.685621146	3.089397681	-1.255748405	-0.334556887	6.62935662	-2.628410814	1.808922175	6.62935662	6.62935662	6.62935662	6.62935662	6.62935662	0.981541163	0
chr7-154684327-154684926	0.143147761	0.808344837	-0.195602429	0.886830506	-1.457997631	0.353171068	1.039233112	0.082822032	3.472867596	0.34036624	2.708879656	0.589954593	-1.085474945	-2.022848727	-0.045894467
chr7-155252701-155252944	-0.171623963	-0.059338931	-0.258117821	0.943824492	-0.975824758	-2.35888115	-2.190032841	-0.30822551	0.091880831	-0.047849412	0.000904875	-0.344908675	-0.121551134	-1.566822541	1.448256753
chr7-155287072-155287373	3.770416192	1.202368132	6.024264115	1.456686521	0.008755938	1.984609683	1.967431772	6.62935662	4.515562442	3.177956275	2.97498274	2.321928095	1.415953073	-2.530908346	4.783153926
chr7-155394983-155395074	6.62935662	2.938362022	6.62935662	0	2.267010801	0.842612495	1.956811807	6.62935662	6.62935662	6.62935662	6.62935662	6.62935662	5.072642211	3.466642554	6.62935662
chr7-155674731-155674853	0.527086081	6.62935662	6.62935662	6.62935662	1.255748405	1.255748405	0	6.62935662	6.62935662	6.62935662	6.62935662	6.62935662	1.956811807	-6.62935662	6.62935662
chr7-155738916-155739055	4.029121994	2.503036844	6.62935662	-1.396528687	2.065612591	6.62935662	0.741066101	6.62935662	6.62935662	6.62935662	6.62935662	6.62935662	6.62935662	-0.931020414	1.859819045
chr7-155996361-155996484	-0.512940106	0.787336459	1.501872811	1.234175193	-0.167104259	1.637916631	1.041940022	6.62935662	2.090527474	-0.146299352	6.62935662	5.543007984	-0.595609244	-0.326100457	0.731460778
chr7-156190025-156190095	2.124732411	0.226254396	6.62935662	0.21024466	-0.38860143	1.108799457	0.633218841	0.835162567	0.304486241	1.512772953	4.371155225	6.62935662	-0.396744268	0.970303961	0.467976699
chr7-156263827-156263963	0.652614962	4.282481745	6.62935662	1.462507978	0.334556887	1.956811807	0.527086081	6.62935662	6.62935662	6.62935662	6.62935662	6.62935662	6.62935662	2.329858146	6.62935662
chr7-156296744-156297493	0.923105108	1.824734395	3.820552066	0.361100627	-0.72554626	1.004806686	0.950734048	0.271780188	3.169925001	4.201455882	3.707097875	5.764204325	2.422335656	-0.816628333	2.132404396
chr7-156336589-156337209	0	3.215713936	6.62935662	6.62935662	-3.089397681	2.951168982	0.857604409	6.62935662	6.62935662	6.62935662	6.62935662	6.62935662	6.62935662	0	6.62935662
chr7-156741514-156741733	2.731564587	1.837629295	0.031355026	1.234778205	0.111939958	0.42797632	1.183673101	5.341831704	-0.186199416	0.305988794	1.562324418	0.336878619	0.568749105	0.09512943	1.556153102
chr7-156913135-156913288	0.825124211	2.329858146	6.62935662	1.956811807	1.956811807	0.615909087	-1.956811807	-1.117557551	6.62935662	3.439683996	3.331987671	6.62935662	1.101450191	0.38089771	6.62935662
chr7-156917432-156917762	3.042377171	1.361387463	3.088303534	2.07732136	0.652457283	1.103044897	2.2550428	6.62935662	5.80169199	0.101674987	6.62935662	3.379443108	1.12574355	-0.641564579	4.738972049
chr7-157259285-157259343	3.13159984	-0.329552198	4.94249041	2.307179967	0.552898162	0.17462935	1.707370463	0.442889398	-0.430345833	-0.183327279	6.62935662	3.766706197	-1.681250375	1.1802984	2.700663259
chr7-157263457-157263638	4.156179267	5.247262607	2.824895474	2.3836466	3.300165696	1.457533691	3.084690084	6.62935662	2.645931973	3.262114705	6.62935662	5.267155128	3.067815176	0.607919868	1.777545192
chr7-15726821-15727598	1.211236762	-0.521137724	-0.051864291	0.285718891	-0.520536805	-0.548233822	-0.399074382	0.590649332	0.50079837	-1.296665489	1.969263898	0.022206585	0.186521628	-2.18235225	2.435930913
chr7-157291868-157292182	1.155332286	-0.405216355	0.924193247	0.75239491	1.677944311	0.760157212	1.679693643	-1.072217039	5.671824521	3.984447271	1.313342481	0.363710327	1.091841	1.126809752	0.939563973
chr7-157322992-157323444	2.786770676	0.453703057	3.563639435	1.790505158	5.713382892	6.62935662	-0.760905546	4.291342394	6.62935662	6.62935662	-0.0185074	6.62935662	6.62935662	0.187476858	2.997484977
chr7-157332376-157333752	3.155946357	2.526265149	6.62935662	0.573210843	0.564798911	0.269864211	2.120936089	0.560715318	6.62935662	0.253443397	1.927941835	6.62935662	0.025869588	-0.968369769	0.354278946
chr7-157345090-157345827	1.584962501	1.446713609	6.62935662	0.719022936	0.936882678	-0.64041222	-1.700238672	5.201093427	6.62935662	2.267010801	6.62935662	6.62935662	0.323898274	-0.103422107	3.265032248
chr7-157350867-157351042	2.215449515	2.215449515	6.62935662	1.068750441	0.175024813	1.712847817	0.931020414	6.62935662	6.62935662	6.62935662	4.49804723	6.62935662	0.334556887	0	1.839661954
chr7-157352978-157353191	-3.539971451	2.628410814	6.62935662	0	1.255748405	-1.068750441	6.62935662	-1.255748405	6.62935662	6.62935662	6.62935662	3.089397681	0.409254202	-2.798591231	1.255748405
chr7-157361396-157362094	-3.574542763	-1.292298368	0.07546364	0.297478888	-1.442887982	-1.4933002	-0.623591862	-0.385373817	-0.597972657	0.0612164	1.135268329	-0.910960621	-1.614985717	-1.543252886	1.17604219
chr7-157366933-157367778	1.894264431	2.069723111	6.62935662	4.252553064	0.942418286	3.289676751	1.294686219	6.62935662	6.62935662	-2.132107299	1.235647755	1.584962501	1.915698009	-2.796065645	2.970570442
chr7-157372255-157372332	-0.599075013	0.994470059	-0.661613131	4.563041889	1.508949038	0.914174433	-0.856538988	-2.384026821	-1.014265062	1.022550016	5.072642211	4.775593613	-2.289660183	0.82027508	0.525760159
chr7-157381078-157381240	2.42970392	3.570517444	3.563639435	0.638738057	0.123337057	2.476551559	0.101987455	-2.077038579	2.859243431	0.842612495	2.111246003	2.149325615	1.760449759	-0.683332104	-0.280710497
chr7-157391259-157391297	1.70446937	1.575469737	2.535637167	1.570727573	2.370373624	1.979661308	2.184058944	6.62935662	6.34853771	0.306753196	1.464096195	6.62935662	1.543908785	-0.518431835	0.675163791
chr7-157402263-157402673	6.62935662	0.193468686	6.62935662	-0.193468686	2.516060629	-0.615909087	0	6.62935662	6.62935662	1.369348878	6.62935662	6.62935662	-2.215449515	-1.396528687	1.255748405
chr7-157405965-157406096	0.946363518	0.431968356	-0.97704941	3.463265183	-1.307743346	-0.550767994	0.343089966	-0.152891714	0.568226809	0.542862713	-0.459430006	-0.512970713	-1.458667312	-2.024995859	0.067292149
chr7-157412628-157413287	1.748433797	1.590438696	6.62935662	4.161995218	1.178008436	1.619721574	2.588947455	1.994584403	6.62935662	-0.160172168	6.62935662	5.20533972	1.111526596	0.034585611	1.855244713
chr7-157414339-157414580	0.856428637	2.205510698	3.265662385	-0.270647719	0.428937016	0.925459893	1.678741644	5.630120022	6.62935662	1.319531425	1.494958371	4.088753644	0.817623367	-0.338111013	1.010028056
chr7-157427295-157427685	0.654978684	1.761256582	3.39651056	2.386212406	-0.369218745	1.080138299	-0.418595751	2.021799011	4.783153926	2.316066924	3.411241575	3.40520968	-0.246816045	-0.172374957	0.947440731
chr7-157444235-157444501	6.62935662	3.539971451	2.436154373	-0.245145792	1.255748405	0	6.62935662	6.62935662	6.62935662	6.62935662	-0.409254202	3.883638825	6.62935662	-1.255748405	2.798591231
chr7-157447022-157447534	-1.068750441	0.583134424	6.62935662	1.956811807	-0.442186585	-1.018442383	0.583134424	-3.089397681	-3.721936314	3.331987671	-0.77252468	2.68733863	1.17341321	0.931020414	3.089397681
chr7-157448241-157448944	0.319534197	3.36296426	5.201093427	0.139871594	1.300622859	-1.229774037	-1.693432663	-1.421970575	3.563639435	0.713124548	1.584962501	5.713382892	-0.019403406	-2.107269907	2.118632487
chr7-157451243-157451618	1.537400698	3.251327599	6.62935662	1.160833675	1.115512654	0.403919809	1.191755864	-0.821430495	2.072465313	0.38264685	6.62935662	3.230990288	0.917264819	0.558931984	-0.038068077
chr7-157453775-157454207	0.978124955	2.091570872	1.769433303	0.022163132	1.030003884	0.447634891	1.355377797	5.924607434	3.581388866	1.537385467	2.115534821	1.281406462	0.959171106	0.05340644	2.476203787
chr7-157460477-157461368	0.301651772	1.099806199	-0.031123127	0.940623483	-1.232891604	0.246730084	0.202029075	-0.336496858	1.584962501	-0.707326728	0.853888753	1.973942359	-0.857291003	-0.590118404	2.071177405
chr7-157467883-157468082	-0.931020414	6.62935662	6.62935662	3.089397681	0	-0.193468686	2.436154373	-6.62935662	6.62935662	-6.62935662	6.62935662	6.62935662	-1.956811807	-1.500812758	6.62935662
chr7-157474856-157474965	0.404297475	1.629430879	4.401899559	-0.084744069	1.374103262	1.426243849	-1.993033108	6.62935662	6.62935662	1.325400854	4.041550447	1.204790024	2.134852777	1.703016387	2.431398249
chr7-157475548-157475737	-2.436154373	1.956811807	-6.62935662	-4.161332149	-3.089397681	3.539971451	-1.956811807	6.62935662	0.527086081	0.334556887	0	-0.527086081	-0.409254202	0.825124211	0.741066101
chr7-157510257-157510462	3.563639435	2.859243431	2.530025735	6.62935662	0.877785499	0.787201385	6.62935662	0.516659555	6.62935662	6.62935662	6.62935662	6.62935662	0.247338617	-1.800343992	3.43286833
chr7-157512397-157512892	1.781386671	2.053514465	6.546362697	1.453249637	0.701179075	0.56807896	3.059886562	3.234866982	6.62935662	1.578639609	5.228684689	4.549062721	0.386882481	-0.030139897	1.555537607
chr7-157572599-157572648	4.029121994	2.436154373	1.956811807	2.798591231	4.223173126	0.216260759	1.018442383	4.223173126	6.62935662	1.956811807	6.62935662	1.52584139	6.62935662	0.5958141	3.539971451
chr7-157608573-157608642	-1.423251107	1.61854778	1.712847817	1.940136026	-1.054533546	1.091900402	-1.154532664	-4.161332149	5.527987932	0.136105091	-0.679636308	1.606499709	-1.925158816	-1.669775545	2.167135388
chr7-157647847-157648006	0.554726944	0.09698317	6.62935662	1.951455284	1.062759083	-0.327450153	3.195934907	6.62935662	2.621271985	3.990733159	6.62935662	6.62935662	-0.031541291	-0.472661635	-0.097662801
chr7-157648699-157648749	1.02625485	-1.569630525	-1.301327502	1.124061774	-0.965841849	-1.379270927	-0.16847322	-0.433106181	2.321928095	-1.031092967	-1.444660938	0.575285341	-0.699610476	-1.131083111	1.626550436
chr7-157655436-157656367	-0.236415061	1.050316221	1.985395261	-0.464633898	1.142046073	0.906835426	0.966922594	3.25066986	1.400901549	1.220733417	3.297095194	2.468078675	-0.562754678	-0.514538234	0.779648284
chr7-157670677-157670732	0.642717139	-0.453703057	-0.297478888	0.331827417	0.029155629	-1.642485461	-0.679576235	0.275198861	-3.795193582	-0.15261103	-0.131074512	0.841338388	-0.891286141	-0.625409469	-0.243507943
chr7-157709849-157710554	2.870870231	0.579416154	5.774498605	1.544364599	1.435496377	3.444533176	1.57286058	0.55016722	0.315217257	0.672827834	0.872745063	6.62935662	0.222262605	0.244706615	0.873102907
chr7-157711173-157711557	3.376294576	1.520734848	5.536109824	2.751447835	-0.373951867	6.3370378	2.284345371	1.816825458	4.623392125	5.536109824	5.536109824	5.435624772	1.004603182	-0.657166754	1.218355957
chr7-157730162-157730264	1.75628638	2.861530379	6.62935662	0.741066101	3.958203103	1.729280419	3.089397681	6.62935662	6.62935662	-0.409254202	6.62935662	6.62935662	-2.065612591	-0.104983261	1.164944168
chr7-157738245-157738329	-0.334556887	0.498366537	6.62935662	1.018442383	-0.204230384	0.480904239	1.101450191	6.62935662	6.62935662	3.883638825	4.161332149	6.62935662	-0.350547455	2.436154373	0.175024813
chr7-157791721-157792100	-0.602797723	2.271866239	3.145739911	2.943849418	0.917779284	2.196074646	2.153822992	2.261356507	4.633300951	1.310485176	2.535195995	2.476999787	-0.024483474	0.279706818	1.087690418
chr7-157834846-157835049	1.75628638	5.527987932	6.62935662	4.24321373	2.998705305	2.215449515	-0.409254202	6.62935662	6.62935662	-0.216260759	-0.334556887	6.62935662	-0.491670986	1.440818976	1.054533546
chr7-157873854-157874020	1.255748405	1.396528687	4.92799546	-1.191413353	0.368146761	1.141423633	1.255748405	6.62935662	-3.831712717	0.229798402	6.62935662	1.839661954	-0.122487959	-0.898050261	0.334556887
chr7-157915171-157916279	0	0.993767878	6.62935662	1.654079987	2.481924605	3.206592696	0.842612495	1.287651736	4.931700476	-0.364522172	4.171752419	6.62935662	0.508826885	-0.495930648	1.550479302
chr7-157932921-157933417	1.470669386	0.25803805	6.62935662	0.634680907	0.485132843	1.584962501	1.135268329	3.736194585	0.91589738	2.798591231	6.62935662	6.62935662	4.50467857	-0.694390881	3.557257842
chr7-157958261-157958571	1.458907559	2.703043218	6.62935662	0.633218841	2.938362022	4.291342394	6.62935662	0.768813227	4.329130711	4.931700476	3.847857322	6.62935662	1.452069923	0	1.410060228
chr7-158038522-158039076	1.884626732	1.698083979	6.62935662	-1.135268329	1.045900006	0.319534197	2.118632487	2.288756895	6.62935662	0.815316364	6.218041747	6.62935662	1.482983976	0.404998283	1.316322687
chr7-158075388-158075705	-0.705292764	3.495826891	2.530025735	1.521226081	0.201744117	-1.584962501	0.847084371	6.62935662	6.62935662	4.171752419	6.62935662	6.62935662	-0.002281858	0.841665491	0.825124211
chr7-158109339-158110405	0.384987888	0.434651261	2.294819787	0.542560143	0.622836248	1.883610825	1.214101693	4.431425727	2.224998791	2.329339995	2.13392772	1.214101693	-0.207428425	-0.662875182	0.476279276
chr7-158216857-158217673	1.614060313	1.913972403	1.520102363	4.244170933	2.654947311	3.54266239	2.687169038	1.356828065	3.859646255	1.509730304	3.158891809	6.62935662	0.296263192	-0.076039248	3.779036043
chr7-158220708-158221401	1.801220524	1.41565125	4.671905354	3.173677285	2.926352157	1.296016513	1.037720399	2.654573076	6.62935662	1.843866452	6.62935662	4.549062721	1.30523108	-0.46401438	5.764204325
chr7-158250129-158250469	1.362480735	0.972737159	6.62935662	-0.245145792	1.693851945	0.282947501	-2.351729791	-2.798591231	-0.527086081	1.255748405	6.62935662	2.134045262	2.048010881	-0.409254202	0.741066101
chr7-158263204-158263277	0.685847977	1.866982861	1.172927576	2.717892146	1.66505788	1.414779923	-0.22201026	6.62935662	4.50467857	1.199367115	-0.949067804	3.289676751	6.62935662	-1.074239456	2.955414764
chr7-158349676-158349960	1.255748405	1.018442383	6.62935662	6.62935662	6.62935662	4.223173126	2.998705305	6.62935662	6.62935662	6.62935662	6.62935662	6.62935662	6.62935662	6.62935662	3.439683996
chr7-158362729-158363642	0.977634517	0.567519843	0.525012058	2.239228374	0.847993836	0.30270877	0.973822344	0.38292856	0.347582442	0.54954242	1.348811632	0.149384315	1.087497993	-0.824412238	1.072514843
chr7-158749941-158750244	0.558534282	0.723814704	-0.360132151	2.205699542	0.206818797	-0.108239068	1.254627674	-2.011418448	0.965048464	0.635907627	2.157556709	1.190188083	-0.691260583	-0.301040928	0.723506507
chr7-158789723-158790115	0.147611146	2.286784558	0.869253872	2.508710901	-0.535867496	0.87961115	0.609249991	-0.472939983	6.62935662	2.860325937	3.39727583	-0.347689238	-1.036677342	-0.430206922	1.691096434
chr7-158799715-158800132	1.956811807	0.409254202	1.255748405	-0.857604409	0.282947501	1.255748405	-2.215449515	-3.021909007	6.62935662	-6.62935662	6.62935662	1.956811807	-3.883638825	-1.396528687	0
chr7-158800869-158800986	0.203603104	0.390116452	3.170540673	0.49113075	1.024194429	2.859243431	0.841338388	-3.839914029	5.479787461	2.998478188	1.350245021	6.62935662	6.62935662	-1.16342018	4.121046851
chr7-158819531-158819822	6.62935662	6.62935662	6.62935662	3.089397681	6.62935662	0	-2.215449515	-4.161332149	3.089397681	6.62935662	6.62935662	6.62935662	6.62935662	6.62935662	6.62935662
chr7-158854447-158854856	2.363639916	0.04146412	0.551448682	0.635063888	-0.796855944	2.373191472	2.795101504	6.62935662	1.703246382	2.203244163	0.588201141	0.555070596	-0.872998268	-0.843668726	1.791983343
chr7-158933340-158933456	-2.215449515	2.602421173	6.62935662	0	2.154811324	4.001169133	3.331987671	6.62935662	6.62935662	4.339456604	6.62935662	5.372634777	-0.114829257	-2.227910598	3.539971451
chr7-158954960-158955107	6.62935662	-0.409254202	3.215713936	6.62935662	1.645320513	6.62935662	-0.741066101	-1.255748405	6.62935662	6.62935662	6.62935662	6.62935662	6.62935662	-6.62935662	3.539971451
chr7-1601803-1601985	0.480904239	6.62935662	3.539971451	1.255748405	2.436154373	6.62935662	1.255748405	-2.103322051	-6.62935662	1.255748405	6.62935662	2.567045214	-1.808922175	4.49804723	6.62935662
chr7-1606859-1607868	-0.38126489	3.618867136	1.214086098	5.322696529	1.381386711	1.29893954	1.030456831	-1.815746757	-0.330540028	5.79906984	2.135251855	2.890270539	5.495261855	-0.337623716	2.118898065
chr7-1660443-1660895	0.568698598	2.299794916	1.533105884	2.799348296	3.325983123	0.737785462	3.315412855	1.079011406	0.356998658	5.957862372	3.909766383	4.754687777	0.815669718	0.263971526	4.144960164
chr7-16626224-16626530	-1.235109563	1.966453537	2.530025735	1.992088941	1.498299749	1.016823808	-1.022782669	0.113536438	6.62935662	1.584962501	2.570537464	0.633218841	2.859243431	-0.070276804	6.62935662
chr7-1708566-1708659	0.196364963	-0.357704349	0.095905433	3.089397681	-0.92256013	-0.391203638	1.483315862	2.391673833	1.584962501	-1.451411367	-0.248286636	-0.497585837	-0.896068717	-3.028307997	0.672959195
chr7-1753447-1753909	1.116140026	0.821817455	-0.15242646	6.188392661	0.751354319	2.56229264	-1.566541548	1.311674753	2.660619984	-0.03709971	-0.480968706	2.311555519	2.498259613	0	6.62935662
chr7-1801495-1801555	6.62935662	6.62935662	6.62935662	2.567045214	6.62935662	3.331987671	-1.712847817	-2.481074298	0	6.62935662	0	6.62935662	-1.255748405	-1.255748405	6.62935662
chr7-1809214-1809455	0.655764623	1.647913173	5.573854782	5.693499434	3.767063579	4.583934601	1.706751324	3.745146191	6.62935662	1.262528974	3.985868492	6.62935662	3.574395785	0.503465422	6.62935662
chr7-1850203-1850388	4.515562442	-0.137926706	0.094047964	6.62935662	4.414387404	0.261222167	2.123758614	-2.902238053	-0.268554257	0.173977322	4.034946412	3.038141651	-1.287033041	0.529228321	6.390774226
chr7-19146032-19147487	-0.083991753	0.42940438	-1.697034685	-1.421790134	-2.263400926	0.678433894	-0.6821149	-2.72124341	-3.316072617	-1.785355432	-0.122157272	-0.316113799	2.843176431	-0.887826759	0.25498808
chr7-19157420-19158566	0.130088996	-1.079308195	-0.589652322	1.047441536	-0.609672007	-0.69122527	0.362457512	0.227235148	-0.894640743	-1.170748893	0.101962412	-0.099596187	0.53436005	-0.963649202	1.812505492
chr7-20818657-20818928	6.62935662	0	6.62935662	-3.721936314	6.62935662	0	-3.089397681	-6.62935662	6.62935662	6.62935662	6.62935662	-1.956811807	-1.645320513	3.633796536	6.62935662
chr7-2144559-2144767	-0.696628958	1.640442543	2.614669177	2.807354922	1.004603182	0.860167956	1.699331235	0.400818942	2.224998791	1.759665394	2.188518582	3.64980393	4.21164505	1.016331983	5.211231424
chr7-22233159-22233206	6.62935662	2.436154373	0.193468686	0.334556887	-0.334556887	6.62935662	-1.729280419	6.62935662	3.721936314	0.56802802	6.62935662	2.664047896	1.255748405	-2.798591231	0.527086081
chr7-229388-229695	0.849827368	2.812057102	2.150579207	0.14251329	1.381482835	0.038786936	0.754176998	-1.875433499	0.98806547	6.62935662	1.906690399	2.873810771	-0.261702966	-0.398881694	2.307696616
chr7-23245557-23245900	1.411744518	-0.108026485	-2.151080792	1.446848753	-0.769777715	-0.795470433	2.277048779	4.178310541	-1.416817584	-1.639622773	0.027102182	-1.269256681	-2.68531861	-0.504024186	1.314713393
chr7-25018503-25018595	-3.883638825	2.798591231	6.62935662	6.62935662	-2.798591231	-0.741066101	-1.101450191	-0.672671761	-2.436154373	-6.62935662	1.956811807	2.436154373	0.741066101	0.615909087	-6.62935662
chr7-25891970-25892614	0.390316338	-0.534426992	-0.98123089	3.184505818	-2.490096697	-0.821445193	1.087968561	1.728237821	1.771636792	-0.119457761	-1.100731574	-0.786406441	-2.005705646	-0.592430183	3.009238148
chr7-25900355-25900768	0.962610576	-0.963298981	0.444407899	2.512640826	-0.97179695	0.296550983	-0.09770412	0.052082946	-1.231297787	3.168706541	0.945348574	0.972409418	-0.269483651	-0.6581019	0.133848047
chr7-26897182-26897714	0.893901538	0.305708449	1.964834772	-1.229335288	-1.121097298	1.529183802	1.397441048	-1.178643849	2.810285044	0.775981052	1.371688746	-0.91978301	-2.401773996	0.894967159	0.230011214
chr7-27127752-27128169	1.936619885	-0.39026611	-1.208919953	2.423669738	-0.720765599	0.366789655	1.70440484	2.56943148	-0.43931415	-0.046056646	-0.559336633	-0.406251002	-1.673075955	-0.988807821	2.115268189
chr7-27137922-27138974	0.877785499	-0.405645539	0.749731379	0.684837421	-0.604157069	2.88128177	0.547370225	-0.950551643	3.046627847	0.95822293	-0.675373776	0.6152565	2.070467348	0.395074193	0.810883099
chr7-27142275-27143252	0.909318648	0.407162079	1.756044143	4.101631319	-0.019688947	0.011338349	2.562181957	0.996770611	2.224998791	1.893922841	-0.223342575	-1.052011469	1.379104061	0.93582466	6.62935662
chr7-27150262-27150598	4.094462204	2.429469067	-0.367515713	0.064829648	2.00166056	2.52228118	1.837322337	1.093622186	6.62935662	3.770416192	1.313342481	0.441029867	1.859679371	1.182697717	0.758554047
chr7-27153580-27155548	0.434364236	2.574585946	1.990541154	2.120273852	2.436459624	3.43008137	-0.095238449	-0.307876257	2.238292481	1.806381093	1.661504111	-0.002986386	3.440675345	1.518311205	4.301955808
chr7-27168962-27169208	0.035529166	2.612611016	4.361089989	1.403993611	2.768558605	1.186808608	0.304942328	2.411912888	2.029228418	0.242298058	4.544614428	0.935782271	3.993926786	1.923617687	2.443502459
chr7-27171051-27171528	2.798591231	6.62935662	2.798591231	6.62935662	3.089397681	6.62935662	2.951168982	6.62935662	6.62935662	6.62935662	6.62935662	0.527086081	6.62935662	6.62935662	6.62935662
chr7-27178861-27179432	0.33785856	1.148580127	0.395013279	1.19814421	1.305981452	0.639052353	0.603826459	1.351208643	-1.593863916	1.23173351	0.880071164	-0.948194017	6.105804539	3.398297169	2.21492428
chr7-27183133-27184188	-0.051448336	1.167783972	-0.236675187	-0.355524922	-0.189553197	1.628719298	0.812089581	6.62935662	4.392317423	0.928621917	1.044404374	-0.378180892	3.356047812	2.093355503	3.717819206
chr7-27187102-27188020	-0.227631951	-0.524985184	-0.695008493	2.129787677	-1.369570615	-0.125742661	1.744152092	2.316119982	0.520256923	-0.702589285	-0.295676134	-0.151004806	0.416831044	-1.255295238	0.591551208
chr7-27191914-27192656	0.782477909	-0.301064108	0.027403487	2.797572884	-1.304563715	-0.795545053	0.853602059	-0.944385823	-0.089367054	-1.304952628	0.089007367	-0.719921519	-1.150060648	-0.324171602	0.605215989
chr7-27199726-27199956	1.06842707	-0.262939873	1.582913704	2.110522608	-0.062098319	0.013787521	1.865295233	-0.763699032	1.053572012	-0.176935773	-0.077507588	0.069179661	2.130577394	-0.909256073	1.926361058
chr7-27206073-27206544	-0.091106831	-1.229104907	-0.974899393	1.093844925	-0.852581197	-1.516192956	1.173298959	6.62935662	-1.048110187	-1.153537528	-0.711600388	-0.814625753	-2.11163314	-1.175506757	-0.262720543
chr7-27207996-27208285	2.609202502	-0.227142523	1.022782669	-1.687743551	-2.722931205	1.444448251	1.870265384	5.138289959	-1.342508759	2.209158212	1.452069923	-0.939134568	0.069297291	6.62935662	0.044797069
chr7-27208885-27209828	-1.275012634	-0.753979575	-1.681133106	-0.399136901	-1.503725286	-0.026128118	2.283631834	2.577494964	-0.320258587	-0.462911702	-0.470518761	-0.651992017	-1.579096128	-0.472055996	0.53547289
chr7-27211117-27211741	0.802456767	-0.974515874	-0.580162566	0.842612495	-0.319534197	-2.395159845	0.78293299	2.703043218	-0.074150006	-1.77298094	-1.021452738	-1.495667062	-2.067656093	-0.156107934	-0.177435652
chr7-27224700-27226148	1.263296531	-0.512941513	-1.656162453	0.510438451	-1.665268829	-0.159424227	0.242637631	-0.946134112	1.678206587	-0.456533073	-0.965604468	-0.038698397	-0.954840429	-0.69459278	0.556390313
chr7-27227847-27228112	-1.011914841	-0.716329481	-0.541881602	0.932122599	-1.406971592	-1.068042388	0.241577124	-3.072431807	-0.047585119	-0.222075867	1.458030049	-0.60659416	-0.767445347	-0.497667796	1.109085239
chr7-27229028-27229163	0.657844886	0.344887436	-1.61030066	0.064681263	-0.140433379	-0.431623235	0.758189702	0.171982187	0.646343245	-1.412252354	1.139632875	-0.943431427	-1.718864874	-0.008873768	1.095578756
chr7-27232150-27233480	0.177723945	-0.423342528	-1.168620245	1.120811362	-1.20551261	-0.806205515	1.72484531	-0.300129349	-0.725304183	-1.467746283	-0.385819638	-0.425121655	-0.987340377	-0.683296187	1.743839551
chr7-27237154-27237289	-0.637416349	-1.255748405	2.436154373	3.539971451	0.931020414	0.741066101	-3.764080281	-2.81457953	0.931020414	-5.000524734	-0.741066101	6.62935662	6.62935662	-1.154532664	0.741066101
chr7-27242161-27242424	1.584962501	0.359798163	-0.152864685	1.928402288	-0.529599881	0.485470305	-0.135362949	1.172927576	0.453703057	2.616497231	-0.127188708	-0.823709159	2.609202502	-1.069385319	5.529621717
chr7-27260102-27260585	3.169925001	0.036754213	-0.890661645	3.740261567	-0.694975925	0.579146882	1.470072762	2.182840612	-0.528766748	-0.31272448	-0.306852857	-0.549253165	-0.437998939	-1.981531317	2.471655599
chr7-27265004-27265522	-0.384442691	-2.072356447	-0.496886223	3.174017676	0.192879353	-0.991053909	0.491296292	-1.767406095	-1.084147126	0.391902615	0.565951471	-0.719209867	-0.177151004	-1.444748702	1.446665098
chr7-27283409-27283545	-0.520487956	-0.258027141	-1.353370444	-0.921774073	-1.164893592	-0.079287904	2.344769947	-1.274249561	-1.402784714	-1.160113526	-1.036491106	-0.272241887	-1.859727567	-1.727860443	0.91129048
chr7-27284789-27286234	0.367801474	-0.100749491	-1.195460545	0.782190526	-1.50351143	-0.334919976	1.467862502	1.736079048	-0.297263986	-0.033777779	0.710402226	-0.806116834	-1.165272155	-1.342154909	0.502511831
chr7-27289128-27289669	4.41557491	2.231079219	0.096625739	3.201204153	-1.533320523	1.60357676	-1.502087067	6.62935662	2.735531275	-0.404297475	0.224718339	0.036735015	0.675573971	-1.927665121	-0.331827417
chr7-27291346-27291695	3.875042373	-0.34021642	-2.779496338	-0.548248767	-1.842221082	-0.573264487	0.936568198	6.150388934	0.946673233	-0.415037499	-1.348164187	-0.16855324	-2.025471268	-2.957185271	1.910118711
chr7-27292554-27292614	0.098841418	-0.047673083	-0.410232134	0.080656623	-0.16148303	1.361566644	0.19917949	2.391729805	2.440464569	-1.130326532	0.36268172	0.247519826	2.652518706	-0.720740905	2.566854728
chr7-2802073-2802976	-0.791101788	2.841245812	-0.465774227	-0.754578229	-1.178940705	0.168878295	0.414970214	0.870037633	-0.24253908	3.560351489	1.074498851	-0.52045183	-0.770721638	-0.162136601	3.009636833
chr7-29186629-29187019	-0.12671373	0.652614962	2.215449515	6.056505865	1.462507978	3.539971451	-3.633796536	-4.331453323	6.62935662	0.334556887	6.62935662	5.622984236	-1.202954646	-2.516060629	-0.282947501
chr7-2959067-2959121	3.270788944	4.401899559	6.62935662	6.62935662	4.171752419	6.62935662	2.564428486	6.62935662	6.62935662	5.428175746	0.673278847	3.563639435	0.908213525	-1.097084746	2.325884011
chr7-29923339-29923883	0.181536748	-1.407619899	-0.048018979	2.074573941	-1.005262898	-0.774988004	1.572055936	6.62935662	-0.472205035	-0.100351513	-0.16456077	-0.591989257	-0.580854112	-1.308977774	6.220570537
chr7-30028281-30028307	-1.785303594	-1.228434878	2.859243431	2.295227492	-0.910783991	-1.0253116	-0.441719268	-4.270835301	3.795193582	-4.775593613	0.573287539	0	0.453703057	-0.703340649	2.422301413
chr7-3026309-3026459	0.877785499	6.62935662	2.831961995	2.244987331	5.072642211	6.62935662	0.748386989	0.364522172	6.62935662	-0.107978736	0.877785499	6.62935662	2.40365095	-0.650444281	1.693432663
chr7-3033408-3033798	0.225317327	1.37075315	1.756765321	2.0995767	0.121773243	0.877785499	-2.268387925	0.821995899	0.337891722	-0.018743454	6.62935662	1.870265384	-0.258845089	-1.714021255	6.62935662
chr7-3041079-3041110	-0.527086081	3.215713936	6.62935662	1.548253917	6.62935662	1.124412237	-0.282947501	6.62935662	6.62935662	1.255748405	6.62935662	6.62935662	1.255748405	0	3.633796536
chr7-3134557-3134670	1.152818175	0.322187127	-0.319534197	0.297136934	-1.785047095	-0.471397496	0.576440638	-3.293335	5.624418658	1.662521703	-1.650541566	0.815316364	1.218948507	0.526669397	1.034902019
chr7-31726494-31726912	-2.046855106	-1.22343732	1.584962501	0.868190156	0.860243402	0.990808277	-0.335591976	2.209158212	0.877785499	0	-0.276028929	1.584962501	0.410692598	-0.079835159	3.740591917
chr7-3221150-3221373	1.062176666	1.731790875	1.184123167	0.662254943	-0.877785499	2.25124312	0.56594718	-0.958110309	-4.50467857	0.843117461	2.118632487	1.250769208	-0.833084242	-2.244426542	0.399458308
chr7-3341630-3341694	0.35400029	-1.021614614	-1.574197143	-0.953868021	-1.757143023	-0.772487484	0.061271829	-2.165948271	-1.324386373	-2.068787036	-1.036818591	-1.393813284	-1.018185316	-1.933568517	-0.288701211
chr7-35294640-35295198	-3.633796536	3.721936314	-1.52584139	-0.409254202	-2.628410814	1.489963163	2.798591231	-1.018442383	0	0.741066101	0.857604409	-0.193468686	0	-1.255748405	4.282481745
chr7-35296040-35296478	0.249117714	0.554484446	-1.179211968	0.759781899	-0.855746059	-0.921193653	1.882264665	0.995656223	1.203598125	-0.286796147	0.329831358	0.591836143	1.144862867	-1.679023761	3.493959323
chr7-35298212-35298720	0.943507347	-1.300215094	-1.056546807	-0.27508547	-0.836800276	-1.9006974	0.9285677	2.294573094	3.064416184	-0.219004171	-0.041730273	-0.51583543	-0.770271301	-1.897583669	2.800986673
chr7-35301069-35301188	6.62935662	0.741066101	0.741066101	6.62935662	-3.331987671	-1.255748405	1.956811807	6.62935662	6.62935662	2.436154373	6.62935662	-4.92799546	-0.409254202	6.62935662	6.62935662
chr7-37025706-37025890	0.741066101	4.394273884	1.574733004	-1.255748405	2.71594617	-6.62935662	-3.215713936	6.62935662	2.798591231	4.161332149	1.874056716	6.62935662	2.798591231	1.396528687	6.62935662
chr7-38468944-38469273	2.126784809	5.79906984	5.378007384	0.684895255	5.53233419	6.62935662	1.604939946	1.439499951	6.62935662	0.134263152	6.62935662	6.62935662	6.62935662	0.680707297	4.699244656
chr7-39170497-39171034	4.719596406	1.239190963	1.19103016	4.563041889	-0.924348475	1.526246323	0.599502692	-2.633935113	5.624418658	3.563639435	2.530025735	0.033395928	-0.723728579	-0.260069423	4.60069198
chr7-3919928-3920534	0.364522172	4.690768274	2.647394477	4.05387489	0.453703057	0.404297475	-1.00925894	-5.096751767	-1.796417463	1.22343732	1.584962501	2.082549183	-1.268295979	-2.429032315	-1.402624061
chr7-39332836-39332884	6.62935662	6.62935662	3.078664241	2.120590854	2.872126273	4.60069198	2.917650434	0.37688879	6.62935662	3.898712809	0.203603104	2.126857066	1.907843344	0.020334152	4.775593613
chr7-3947798-3948024	6.62935662	6.62935662	6.62935662	6.62935662	2.591896561	5.198530235	-0.885515992	4.92799546	6.62935662	2.798591231	6.62935662	2.436154373	1.500812758	-0.460730665	3.331987671
chr7-39649224-39649443	2.158896121	2.50560059	-2.215309013	6.62935662	-1.188220144	-0.053215895	0.693637153	6.62935662	0.447525175	-1.121241037	-0.685669806	-1.48136545	1	-2.898366422	1.884910772
chr7-3988772-3989167	0.596135426	6.62935662	2.681279755	-0.040513382	-0.238266419	1.098392421	2.418079658	-2.257255037	3.195934907	-0.552971614	6.62935662	-0.086080998	-0.646189603	-1.07645235	0.026052045
chr7-3990670-3991559	-0.032879099	6.62935662	6.62935662	1.215821738	1.634046775	1.290189267	0.923105108	6.62935662	6.62935662	1.222392421	3.029921928	6.62935662	2.36151316	-1.117210282	3.555551462
chr7-4014070-4014265	0.813557285	6.62935662	6.62935662	3.179061677	2.783058661	2.395910786	-0.542930007	6.62935662	0	3.971859292	6.62935662	6.62935662	0.998509611	-1.176851394	1.213856172
chr7-4030038-4030736	0.994823897	1.785539063	1.824203945	0.277619658	2.379818788	1.445258646	-0.488062331	2.222930167	6.62935662	0.26818685	3.101270646	6.62935662	0.257117703	0.473221846	-0.396491831
chr7-4049531-4050647	0.990808277	6.62935662	1.922668361	0.631352054	1.956811807	0.599502692	-0.427592467	-1.418544343	6.62935662	6.62935662	1.584962501	3.795193582	6.62935662	-1.153808183	1.350245021
chr7-4056824-4057014	0.787695793	4.60069198	6.62935662	5.201093427	0.132481029	1.627352873	0.929648485	-2.223667763	1.584962501	5.876402396	2.756829469	6.62935662	0.199490368	-1.510862042	0.835162567
chr7-4118609-4119142	1.255748405	6.62935662	6.62935662	2.246569759	3.020659375	-0.342058419	-1.172927576	6.62935662	6.62935662	2.118632487	6.62935662	6.62935662	1.034902019	-1.991018944	2.859243431
chr7-4133290-4133359	2.377188051	4.646426449	6.62935662	1.987317811	0.946461703	4.690768274	0.939800214	1.342508759	6.62935662	6.62935662	5.013514624	6.62935662	0.745554699	0.062689208	3.618961434
chr7-4146971-4147432	0	6.62935662	6.62935662	2.798591231	6.62935662	-1.956811807	6.62935662	-1.018442383	6.62935662	0.685313478	-0.216260759	6.62935662	1.396528687	3.021909007	0.652614962
chr7-4153707-4153919	0	4.029121994	3.721936314	0.606608494	1.722980794	2.091638262	-0.652614962	6.62935662	6.62935662	0	6.62935662	6.62935662	1.317607504	-1.30686331	2.215449515
chr7-4167411-4168039	0.616771022	6.62935662	6.62935662	1.99862916	1.543280722	0.64041222	1.300622859	0.329141849	6.62935662	2.169496517	3.563639435	6.62935662	0.203603104	-0.289106272	1.446713609
chr7-4169485-4169752	0.368146761	2.065612591	6.62935662	2.167135388	1.839661954	1.046581621	-2.215449515	6.62935662	-5.712113468	4.594872889	3.089397681	6.62935662	-0.966546313	1.956811807	2.798591231
chr7-4174482-4175655	-0.136017456	6.62935662	1.837907041	1.832895935	0.918846818	2.421616375	2.404619031	0.103293181	0.155510026	2.097173024	6.62935662	0.306925186	0.266161307	-0.589599252	0.404328302
chr7-4210949-4212408	1.6044927	2.224885997	4.215932113	1.471316818	0.772663094	1.197154008	0.983374377	3.459431619	1.1435477	2.25130802	3.945865981	4.033770043	0.135930444	-0.390157658	1.297459848
chr7-4230885-4231054	1.52584139	6.62935662	6.62935662	6.62935662	4.282481745	6.62935662	0.368146761	6.62935662	6.62935662	6.62935662	6.62935662	6.62935662	6.62935662	-1.423251107	6.62935662
chr7-4243286-4243734	0.844823283	3.82175928	3.912182781	0.353800985	0.982029599	4.401899559	0.244227164	-1.435059589	1.357503403	1.584962501	4.401899559	6.591307558	-0.216705081	-2.202914728	0.741066101
chr7-4244372-4244643	0.397595497	2.836733783	-2.399546297	1.934933521	-1.190968293	-1.790409303	1.741972587	-0.88377529	1.184743638	1.279751786	0.892602629	-0.258346666	-0.556803047	-0.704077984	0.135182671
chr7-4245377-4245514	1.260545025	6.62935662	6.62935662	0.199940767	0.463109861	0.396491831	1.281658326	6.62935662	6.62935662	2.56229264	6.62935662	6.62935662	-0.002556568	-0.110295208	-0.686677893
chr7-4253955-4255011	-0.814843695	6.62935662	6.62935662	0.433464943	3.777860992	1.341696847	-3.245660688	-1.609208232	6.62935662	0.356223518	1.255748405	6.62935662	-0.77618745	0	0
chr7-4266872-4267412	-0.098041289	2.461156	3.236439686	1.415735409	0.064403784	0.99150428	-0.163491681	-2.526935324	6.62935662	0.319551812	6.62935662	4.655424175	-1.331980795	0.234639883	2.283600705
chr7-4275634-4276220	0.64141451	3.994538952	2.413148736	0.999056605	-0.36418216	0.657526189	0.847350437	2.727362042	6.62935662	1.529131449	4.766664722	6.62935662	0.274324452	-0.16770591	1.791016982
chr7-42928245-42928293	-0.269634991	0.054951675	-0.6941695	-0.96693483	-1.672455808	-0.327450153	5.671824521	3.770416192	1.092723049	-3.107346066	-1.318453222	0.145329074	-0.771780358	-0.396491831	1.824708515
chr7-4304779-4305061	0.989575811	-0.829511113	-0.707883627	2.056282683	-1.703246382	-0.603114836	1.615753711	2.029228418	6.62935662	-2.112477068	0.510291255	0.575285341	0.91978301	-0.796285114	1.22169599
chr7-4307392-4307490	0	6.62935662	6.62935662	-1.645320513	1.255748405	0.741066101	-2.167135388	-1.396528687	6.62935662	-6.62935662	1.255748405	6.62935662	1.124412237	-1.668157113	2.436154373
chr7-4308166-4308739	-4.223173126	6.62935662	6.62935662	0	4.096733844	0	-2.215449515	-5.622984236	6.62935662	1.255748405	6.62935662	6.62935662	0.527086081	0.216260759	2.292681378
chr7-43351208-43351604	6.62935662	6.62935662	6.62935662	6.62935662	6.62935662	6.62935662	1.61854778	6.62935662	6.62935662	6.62935662	6.62935662	6.62935662	4.223173126	6.62935662	6.62935662
chr7-4347708-4348107	1.815170085	3.472867596	2.640203803	0.454366447	-0.777071719	1.062401003	1.352449039	1.723838811	1.506278033	2.224998791	0.722921195	3.64980393	-0.236729981	-2.738448076	1.584962501
chr7-4349460-4349524	-2.524680299	2.535385166	4.029121994	-0.050327884	2.012183906	3.174807093	-3.239720182	0.510733129	4.685621146	-2.535385166	3.153916935	6.62935662	1.124412237	-1.308387079	1.859819045
chr7-44163941-44163975	0.166718103	-1.2184778	-0.990808277	0.970689232	0.331827417	-0.377200821	2.194389905	1.135268329	1.155563669	0	0.90542704	-0.467388742	-0.990808277	-1.7388623	2.530025735
chr7-44349704-44349955	0.193706313	-0.824281734	-2.437984603	-0.888072576	-2.112246052	-0.474689528	-0.274530177	-1.40827697	-3.705432936	-1.201912147	-1.419216619	-0.244609529	-1.361385528	-2.601417055	1.955034173
chr7-48129797-48129992	0.754394024	0.719200467	0.364522172	6.62935662	1.04218824	-0.119696791	-0.147946426	6.62935662	6.62935662	2.231079219	1.110508637	1.196597465	6.62935662	-0.90542704	3.13159984
chr7-4848683-4848939	0.778190527	-0.490952001	-1.491772216	4.306733125	-1.261353429	-0.565942553	1.387493222	0.662224095	-0.536704437	-0.050977805	-0.626475948	1.125875619	3.817773574	0.023374145	0.939071016
chr7-4853896-4854126	0	0	3.089397681	1.772674004	-4.92799546	-0.334556887	1.956811807	2.68733863	6.62935662	1.255748405	-1.037974657	4.851632508	2.215449515	-0.870067213	0.741066101
chr7-4885521-4885643	-1.505771188	-1.947645107	-1.097597736	0.228906256	1.389850094	-1.435198695	-1.311426803	-3.530814791	-0.966034272	-2.431950377	0.319534197	-1.533320523	1.594659367	1.584962501	1.255748405
chr7-4901523-4902050	0.097832172	-1.053243163	0.213645829	1.689321331	-0.968688442	-1.65054675	0.607584351	1.799479894	2.447900443	0.754284667	-1.566228063	0.040607124	0.869245597	-0.553355697	-0.313726216
chr7-50132764-50133212	1.781649193	-0.993351134	0.129153766	0.970506348	-0.806428265	-0.111266851	0.877730038	3.856794401	6.546362697	3.780283049	-0.241119807	-0.685225932	0.187295784	-0.673074382	1.82080319
chr7-50468670-50469042	4.029121994	0.527086081	1.255748405	3.331987671	3.721936314	6.62935662	1.255748405	-3.089397681	6.62935662	2.798591231	6.62935662	6.62935662	0.741066101	2.436154373	6.62935662
chr7-50800202-50801423	-1.78658345	6.62935662	6.62935662	1.956811807	1.859819045	0.480904239	6.62935662	4.771008648	6.62935662	6.62935662	6.62935662	1.956811807	-0.694010793	6.62935662	6.62935662
chr7-51096557-51096971	1.136340217	2.330433626	4.440335756	0.703667865	2.527690012	6.390774226	0.304969716	6.62935662	0.575285341	1.240953079	2.291788781	6.124957329	-0.664858597	1.003498037	6.62935662
chr7-51538650-51539514	-0.334556887	-0.615909087	1.75628638	3.331987671	0.159792743	2.436154373	-0.981541163	6.62935662	6.62935662	6.62935662	-1.255748405	6.62935662	6.62935662	-0.931020414	6.62935662
chr7-51698597-51698710	1.543580965	1.334187729	3.796922954	1.123052194	-0.223103424	3.890379591	-1.052141228	-0.102709509	6.62935662	1.940550837	2.717729633	6.62935662	-0.145851568	-1.135726902	4.493937535
chr7-51714157-51714231	-0.409254202	6.62935662	6.62935662	6.62935662	3.805036385	1.956811807	-1.255748405	6.62935662	0	4.447090589	6.62935662	6.62935662	1.255748405	-1.676378918	3.539971451
chr7-5257609-5257805	-0.036735015	6.62935662	3.13159984	0.410692598	4.775593613	1.854574467	1.82547143	6.62935662	6.62935662	6.62935662	3.00137144	6.62935662	6.62935662	1.657902459	2.756829469
chr7-53879253-53879728	-1.396528687	6.62935662	6.62935662	2.628410814	1.808922175	3.331987671	-6.62935662	6.62935662	6.62935662	6.62935662	6.62935662	3.089397681	6.62935662	-1.574733004	6.62935662
chr7-54794693-54794760	6.390774226	6.469527913	4.783153926	4.416325136	1	1.460368572	0.876802115	1.815643259	5.110671141	6.62935662	6.615223871	6.62935662	3.257522816	1.260802427	0.846728629
chr7-553412-553810	3.436248655	0.597667188	0.709654525	1.764746723	0.124447486	2.349312986	0.655919475	0.831561432	-2.143965944	4.120757573	3.48696835	5.20533972	-0.57752851	-0.656242592	-0.196699521
chr7-55516724-55516872	-0.187584371	0.221210551	-0.999131068	0.641009301	0.350946989	-0.375566111	0.828550187	4.549062721	0.435496086	0.469698435	0.406427638	0.588179786	0.18628102	-0.411936735	0.929867712
chr7-55712936-55713186	-1.255748405	6.62935662	6.62935662	-0.527086081	2.798591231	6.62935662	-3.191307262	6.62935662	6.62935662	-3.089397681	6.62935662	6.62935662	6.62935662	1.52584139	6.62935662
chr7-56297661-56297714	0.482468887	-1.003534765	-1.30595568	-0.270866954	-0.560625688	-0.460471409	0.96242454	1.623053614	-0.254088929	2.173267237	-1.150370348	-0.17713932	-0.36041459	-1.124789582	0.542941514
chr7-601283-601503	6.307481848	4.047672396	1.703246382	6.62935662	-0.010290537	2.321928095	1.138893819	-0.941106768	6.62935662	6.62935662	1.785045282	5.20533972	0.488062331	2.111478782	0.468244434
chr7-612458-612876	-0.141134457	4.50467857	3.289676751	2.303333427	0	5.529621717	1.52584139	0.425957122	6.62935662	0.032224286	4.35867416	5.624418658	-0.751100579	0.660623346	5.072642211
chr7-6199980-6200140	1.034902019	1.204790024	1.584962501	1.499689897	-2.859243431	3.898712809	0.741066101	-3.678646977	-1.187211501	4.775593613	-3.019622882	1.779619526	1.37075315	-0.159748054	1.584962501
chr7-63353492-63353606	-0.713124548	1.839123834	3.13159984	0.719200467	1.5238754	2.051034431	3.898712809	3.898712809	6.62935662	3.740591917	3.740591917	6.62935662	3.563639435	1.276438158	0.141134457
chr7-63667330-63667572	0.139457908	1.733137696	3.605068714	3.875213592	-0.037262778	2.562433466	0.75351556	0.593756166	3.499909383	1.74314225	4.465972881	4.655424175	2.593765614	-0.999532202	0.362985587
chr7-640338-640603	6.62935662	6.62935662	6.62935662	6.62935662	-1.956811807	6.62935662	6.62935662	6.62935662	6.62935662	6.62935662	6.62935662	0	3.539971451	6.62935662	6.62935662
chr7-653309-653445	1.367581114	1.493243656	3.000993596	0.481533433	3.028574291	-0.812131753	1.024892229	1.446495393	3.195934907	1.748433797	1.667250473	6.124957329	1.580542114	2.218645911	1.924058526
chr7-65509125-65509578	-1.043916358	-0.860554745	-1.751187542	-0.856428637	-0.74805176	-0.63871943	1.200859553	1.268490312	-0.370344929	-1.571945742	0.322505598	-1.251442172	-0.198776716	-0.835328588	1.335075949
chr7-65878734-65879115	0.288620192	-0.643969809	-0.371488333	6.218041747	-0.557282558	-2.622588804	0.61863801	-0.685847977	1.584962501	-0.107978736	0.134457274	-0.135362949	2.051034431	-0.599502692	2.859243431
chr7-70061064-70061135	1.708841575	-0.64530012	-2.114686572	0.447369699	-2.764623008	-0.163128039	-0.771730041	-1.408441698	-1.566371	-0.92478493	-0.326984045	-2.121521695	-1.696948937	-1.760760905	0.361681467
chr7-70096029-70096458	2.446850131	1.106116284	1.844382873	3.368365575	6.62935662	-0.152864685	-0.732867999	-4.41156189	-3.57433582	0.098569027	-1.064723991	6.62935662	-1.295521422	-0.410692598	4.85574247
chr7-72777575-72777727	2.873347737	4.201355977	2.118632487	0.877785499	-0.511931696	1.350245021	2.066276767	2.859243431	0	3.13159984	2.756829469	3.13159984	-0.713124548	-1.325400854	6.62935662
chr7-73223852-73223935	-1.284231842	2.609361655	1.646129679	2.091796539	-0.023249562	0.641838967	2.288848951	2.112477068	-0.715912343	4.783153926	6.62935662	0.575285341	-0.620064895	-0.492333885	1.149722137
chr7-73894573-73895278	-0.037854877	0.710070819	-0.679681935	1.573378526	-2.592625351	-1.585797385	2.065577389	-0.612372809	-0.309938172	-2.047010386	-0.465114619	-0.38326405	0.239544621	-0.421505656	-0.235154955
chr7-82286378-82286499	3.883638825	6.62935662	6.62935662	5.712113468	4.594872889	3.883638825	-1.693851945	6.62935662	6.62935662	6.62935662	5.069586435	6.62935662	6.62935662	-1.213144799	-0.741066101
chr7-90896329-90896701	1.184123167	1.477362864	0.08540044	1.090085962	0.651506983	2.400855424	-0.842612495	2.118632487	-1.752930553	1.747363625	6.62935662	1.172927576	-0.562253292	-0.62292313	2.207337945
chr7-92237896-92238364	2.352335006	2.581109546	1.618364324	1.09594812	0.620908664	0.31865853	-0.588021591	-0.298506139	0	3.360028613	-0.43343478	0.698007542	3.645172797	-1.192611524	4.188710762
chr7-94953770-94954455	0.136105091	0.306592329	6.62935662	-0.931020414	2.68733863	3.331987671	-1.956811807	6.62935662	6.62935662	-2.535385166	0.714630119	1.462507978	6.62935662	-1.164944168	6.62935662
chr7-95025194-95026672	-0.267051827	-1.169627774	-1.542554681	0.610993025	-1.302288989	-1.183423807	-0.01090804	4.240023803	-1.557647802	-1.855244713	-0.381225838	-0.877685394	-1.24197987	-1.427215678	0.573644472
chr7-96654548-96656358	-0.025522917	0.070215851	0.245578844	4.610258985	-1.323981993	0.357250941	-0.005736671	3.045296219	1.857930906	-0.311497338	0.704314872	-0.655317452	-0.872678548	-0.424962578	1.93433206
chr7-97361026-97361408	1.228660053	-2.025399731	0.798085078	-0.450496895	-1.206123095	0.699300917	-0.302076846	-1.918972886	-1.830644552	-2.429469067	0.447525175	-0.544112889	-0.510291255	-1.519747314	1.322672527
chr7-97952898-97953446	0.165564068	0.537935261	3.36296426	0.476974689	-0.936882678	-0.732867999	1.161091813	-0.686000679	1.164983052	0.364522172	6.62935662	2.798591231	-0.599502692	-2.061790848	6.62935662
chr7-987242-987411	-2.118632487	4.171752419	6.62935662	6.62935662	2.84350637	1.99862916	6.62935662	0.531373634	2.40365095	2.756829469	6.62935662	4.401899559	2.530025735	-0.419537725	6.62935662
chr7-98990265-98991138	-0.838573037	-0.521627725	-1.625840519	1.566269491	0.332130267	-0.739359667	0.676767648	-1.19003708	-1.431040686	0.017227594	-0.623676015	-0.101158151	-1.409791464	-0.70819465	2.564860599
chr7-99769118-99769602	-0.68538538	0.360585972	-3.299425571	0.894290261	-1.400187801	-0.667056298	0.588593774	1.884634426	1.222140346	0.457313051	-0.79662801	-1.108408936	0.51457238	-0.920429002	0.465365881
chr7-99775422-99775558	-0.726739675	0.410844358	-1.406329399	0.886896592	-1.74373492	1.453731752	1.756986774	1.053293379	-0.242298058	-0.20633661	0.379412449	-1.368429481	0.784761659	-0.886896592	-0.026052045
chr8-10005423-10005590	6.62935662	6.62935662	3.270901828	6.62935662	5.916039402	6.62935662	0.460633618	4.228771887	6.62935662	0.15242646	6.62935662	6.62935662	3.993926786	1.209656019	5.009432904
chr8-1008155-1008191	0.460730665	6.62935662	3.633796536	3.721936314	2.902044892	4.161332149	-2.181097991	0.652614962	-4.771008648	-0.741066101	6.62935662	2.436154373	6.62935662	3.16290637	6.62935662
chr8-101117949-101118083	0.827697086	-0.172829191	0.38624411	0.555058528	-1.519523248	-0.599502692	-2.160356448	3.489098904	-2.064395283	0.28027153	1.444448251	-0.192935099	0.636468859	-0.974515874	0.244063845
chr8-101348456-101348501	-0.780815567	1.086667777	4.92799546	-0.078173133	-0.13282365	0.306592329	-4.029121994	4.001169133	5.288204657	3.299699594	0.741066101	1.255748405	1.078160203	3.805036385	0.216260759
chr8-101661478-101662246	0.692601824	-0.747281995	-1.323749159	0.95239512	-1.530031503	-0.684638044	1.023117729	-0.998938531	-0.704757543	0.304674943	0.197261511	-0.606368621	-0.533882951	-0.613157504	0.831650491
chr8-102504447-102505986	-0.220585963	-0.842715048	-1.098273175	1.131387432	-1.083297677	-0.567614794	1.558214048	5.510722857	-0.138723527	0.263750448	-0.265808743	-0.873301649	-0.431166233	-0.976601255	0.709117126
chr8-103741780-103742123	-0.527086081	2.215449515	1.018442383	-0.334556887	0.368146761	2.436154373	-0.741066101	-2.971730191	-0.433464943	0	-0.527086081	1.255748405	-2.081681158	6.62935662	6.62935662
chr8-104153173-104154149	-0.459984913	-0.460292066	-1.910553523	0.639362934	-2.58972889	0.447456715	0.598871226	-1.263450084	-0.925094286	-0.777019189	-0.702593044	-0.981130375	-1.95603322	-3.471028639	-0.044555845
chr8-10454100-10454154	6.62935662	-0.931020414	4.49804723	1.956811807	3.721936314	-2.798591231	0.741066101	4.394273884	6.62935662	2.436154373	6.62935662	6.62935662	2.091638262	6.62935662	6.62935662
chr8-10469370-10469596	0.460730665	6.62935662	0	1.164944168	3.089397681	6.62935662	6.62935662	-1.255748405	6.62935662	6.62935662	6.62935662	6.62935662	3.215713936	2.798591231	6.62935662
chr8-1048486-1049167	1.124359808	1.783785822	5.007815495	0.867043059	0.84079686	1.821910742	2.071166233	-1.286164484	0.979195756	1.457235032	2.981413448	3.091215265	0.64705216	0.108528489	2.043145698
chr8-1051585-1051814	2.859243431	1.357503403	3.13159984	3.36296426	-0.732867999	6.62935662	4.60069198	1.232093594	6.62935662	3.00137144	6.62935662	6.62935662	-0.663598794	-1.956811807	0.331827417
chr8-10586678-10587305	6.62935662	-0.460730665	2.798591231	6.62935662	-3.958203103	0.931020414	-0.741066101	6.62935662	6.62935662	-0.527086081	6.62935662	-0.245145792	0.741066101	6.62935662	-6.62935662
chr8-10897293-10897405	2.078642459	1.549176747	1.985651836	1.387446969	1.019404193	2.491435484	2.431138399	2.165869789	6.62935662	1.513881966	6.62935662	3.12348203	2.580943829	1.266151739	2.659768672
chr8-10966192-10966251	2.215449515	4.161332149	2.951168982	1.839661954	-0.460730665	6.62935662	6.62935662	6.62935662	6.62935662	1.75628638	6.62935662	6.62935662	6.62935662	0	1.255748405
chr8-10982332-10982836	-0.583134424	0.857604409	2.436154373	1.839661954	0.795040799	2.902044892	2.215449515	6.62935662	6.62935662	6.62935662	6.62935662	6.62935662	6.62935662	-2.109958276	2.215449515
chr8-10987869-10988117	-0.107978736	6.62935662	6.62935662	1.334245893	-0.043730714	0.599502692	2.955414764	1.255748405	6.62935662	0.493843707	6.62935662	6.62935662	6.62935662	-0.920783417	1.533320523
chr8-1101471-1101551	3.563639435	1.789362135	6.62935662	0.797976354	0.842612495	6.62935662	1.300009387	6.62935662	6.62935662	6.62935662	6.62935662	6.62935662	2.859243431	1.048193733	6.62935662
chr8-114444356-114444395	-0.755753692	0.24618968	-0.643544261	1.594736763	-0.96097694	-0.830114087	-0.35781059	5.072642211	1.584962501	-2.690370671	0.699763711	-0.821173845	-0.543632922	-0.474762129	1.470669386
chr8-11470690-11471395	0.006638674	-0.411811655	-1.536181845	0.904179609	-0.980562987	-0.038309214	0.661044743	2.745143085	-0.800573937	-1.202312565	0.770365254	-0.525067564	-1.449545703	-1.370006182	0.058028897
chr8-11536778-11537430	0.008157943	-1.078133242	-2.026017613	0.723761072	-2.344918277	-1.280250495	1.184743638	-2.829199947	0.394883046	-1.714029007	-0.767009216	-0.878559172	-1.068252128	-2.732297105	-0.808575755
chr8-11619852-11619866	-4.394273884	-6.62935662	-1.255748405	-0.527086081	1.018442383	-1.956811807	-4.594872889	-4.432195764	2.215449515	-3.883638825	0.527086081	1.645320513	-1.683197357	-0.216260759	1.956811807
chr8-120219902-120220131	1.956811807	-0.741066101	4.161332149	6.62935662	1.101450191	2.329858146	0.368146761	-2.167135388	6.62935662	3.633796536	1.645320513	3.721936314	-0.741066101	-1.208593996	1.956811807
chr8-120684721-120685317	0.340947208	3.504236985	1.246553415	6.053070654	2.629602514	2.471058671	1.844757333	1.126210235	1.073611975	2.864235352	6.62935662	1.800236886	1.651267882	2.321565861	2.628571792
chr8-121137618-121138317	-0.539881237	0.558793841	0.58832675	3.323609208	-0.627927597	0.549558089	1.838666857	0.338720118	2.414709036	-0.187840622	0.721458142	0.133223528	0.553136796	-1.566785989	1.819943174
chr8-124173231-124173487	-0.937825954	-1.591495096	-1.757039752	0.69969273	-1.335260284	-0.890743829	0.745207115	3.06317495	-0.97890868	-0.383327021	0.27536029	-1.925234768	-0.725838878	-1.521216996	2.127219378
chr8-124219425-124219725	-0.278885557	0.680316062	0.552971614	1.337886506	1.221495296	0.27298489	-1.306083549	1.543580965	6.62935662	0.442793204	1.252838505	-0.193706313	0.32219241	0.210929915	1.107124005
chr8-1245070-1245143	3.45203014	3.407543452	6.62935662	0.194285043	1.454519308	4.230433831	2.422848682	6.62935662	6.62935662	0.292335359	6.62935662	6.545153548	2.051268843	0.256969123	2.26845323
chr8-1248861-1249215	2.628410814	5.135496668	6.62935662	2.798591231	4.92799546	6.62935662	-0.527086081	6.62935662	6.62935662	1.018442383	-0.527086081	6.62935662	-2.436154373	-1.255748405	6.62935662
chr8-130995990-130996123	0.739553862	1.5655688	-0.808567772	3.612816915	2.378625491	-0.489570445	0.671716238	-2.001120289	-1.342406114	2.114005462	1.727029569	1.072519914	-1.139293863	-1.186212796	1.740418611
chr8-13133706-13134273	0.312308941	-0.573039047	-1.406072259	0.036414816	-1.762807163	-1.456706929	-0.245987734	-2.932796401	-0.40268151	-0.33679587	0.44908269	-1.148516474	1.981149518	-2.038799813	-0.121634166
chr8-1321333-1321637	1.504640237	-0.112852881	0.801697224	0.084995117	0.363462464	3.154829421	4.205611058	-2.064348323	4.188710762	-1.184362243	1.138416016	0.608158003	3.462006777	-1.458267503	0.175215072
chr8-133141636-133141815	1.458907559	3.13159984	6.62935662	0.990808277	3.0460095	-0.166718103	-3.13159984	-0.353800985	1.584962501	0.698470545	1.395579081	6.62935662	4.041550447	1.739242362	2.118632487
chr8-1359688-1359730	1.679786026	2.966271011	2.781527663	3.011185084	1.666660788	3.370347428	1.174303805	1.083109665	2.829947187	-0.420304948	6.62935662	6.62935662	0.859443918	0.364522172	1.402624061
chr8-139784036-139784450	2.68733863	6.62935662	0.334556887	0.282947501	-0.136105091	0.741066101	-1.377162062	6.62935662	3.539971451	6.62935662	6.62935662	6.62935662	-0.334556887	-1.645320513	6.62935662
chr8-140630830-140631116	1.897551017	3.869866842	6.62935662	3.13159984	1.22343732	-1.584962501	0.5754774	1.255748405	6.62935662	1.985385553	6.62935662	6.62935662	2.454544995	0.990808277	2.981841376
chr8-141057285-141057453	-1.051753813	0.959509363	-0.079465803	0.637175179	-0.805047522	0.364588522	0.666651304	-2.451987101	0.762376676	4.366536724	1.821392579	1.184867835	1.264919024	1.58080088	1.562074133
chr8-1411699-1411921	-0.409254202	0	6.62935662	-2.436154373	6.62935662	0	-1.645320513	6.62935662	6.62935662	6.62935662	6.62935662	6.62935662	3.883638825	-0.282947501	6.62935662
chr8-141599141-141599436	6.62935662	6.62935662	-1.255748405	-0.334556887	-1.645320513	3.721936314	0.741066101	3.539971451	0.741066101	3.089397681	-0.806803991	-1.956811807	-0.857604409	6.62935662	0
chr8-141608434-141608646	0.877785499	1.303025531	1.063938964	3.43286833	-1.452811461	1.22343732	1.255748405	-0.686219764	-3.080816904	1.204790024	0.531373634	0.024491089	1.922668361	-0.224914296	-0.516659555
chr8-141609380-141609470	-0.062223737	1.471339015	0.409408316	1.158256143	0.072695264	-0.906700417	-1.076050988	0.212771293	-0.705390095	0.028954529	0.754430605	2.810285044	1.958551193	-1.625666394	2.179890492
chr8-142095021-142095375	1.698069424	0.054266405	-1.120960011	1.406237222	0.406100582	0.174117378	1.076254943	0.777058427	-0.160520038	1.271271249	2.780655911	0	-0.135634673	-0.816299871	1.760687925
chr8-142148985-142149222	6.62935662	2.02327195	6.62935662	6.62935662	6.62935662	3.13159984	2.859243431	6.62935662	6.62935662	0.877785499	6.62935662	6.62935662	6.62935662	6.62935662	6.62935662
chr8-142179603-142180109	3.174807093	2.876854179	6.62935662	5.258927525	2.091638262	0.409254202	3.439683996	2.48659535	6.62935662	2.048010881	1.255748405	6.62935662	1.462507978	2.951168982	6.62935662
chr8-142189600-142190640	2.045084785	1.953141007	6.62935662	3.362202205	2.627843111	1.217310518	1.579263106	6.62935662	3.969862929	3.519748528	2.082640809	3.586005624	4.95697942	1.271271249	6.281715333
chr8-142202778-142202976	0.716974346	3.017001562	6.62935662	2.442118387	1.821879395	0.99506199	1.385313681	0.622622581	0.698967292	1.176318055	4.655424175	6.62935662	2.099681651	0.757750024	5.916039402
chr8-142222121-142222314	0.722423598	0.450858694	6.62935662	0.154339326	1.213052478	0.575285341	2.948576966	4.783153926	0.828690096	5.457218551	1.931831256	2.810285044	1.476223629	1.255748405	4.188710762
chr8-142228727-142229056	3.537219239	6.62935662	6.62935662	2.067577022	2.586435447	2.250402339	2.088515964	0.277344633	2.909323353	1.558755032	3.711807511	5.038505319	1.49884543	-0.630481307	4.286448468
chr8-142229820-142229932	6.62935662	6.62935662	6.62935662	6.62935662	2.798591231	2.766001697	6.543537268	6.62935662	6.62935662	6.442976354	6.62935662	6.62935662	6.62935662	-0.877785499	6.62935662
chr8-142231004-142231133	1.577459964	1.189364756	2.880771919	3.451067434	0.517301704	1.565122423	0.481533433	-1.979608044	-0.15242646	0.707883627	4.720675178	2.150448901	-0.840927911	0.293317624	3.195934907
chr8-142232772-142233705	-0.841557111	3.36296426	6.62935662	3.898712809	1.091238851	3.36296426	-1.63039318	1.383489532	6.62935662	0.516659555	2.40365095	6.62935662	0.506309509	-0.03629949	1.034902019
chr8-142235430-142236124	2.817075944	4.272580104	6.62935662	3.926401679	1.517130375	0.678190196	2.321928095	6.62935662	4.659333462	1.219191683	6.62935662	4.272580104	1.823120783	-0.634770323	6.62935662
chr8-142236917-142237359	3.93333428	6.62935662	2.870870231	1.837322337	1.382506372	1.667250473	3.183563329	6.62935662	6.62935662	2.870870231	6.62935662	0.712189117	5.009432904	-0.065552067	2.870870231
chr8-142238504-142239323	-2.276163569	3.13159984	1.956811807	2.695210088	1.325400854	1.255748405	0.261362673	-1.281881358	0.966034272	0.62618191	2.359312937	2.943332002	1.907843344	1.360966998	6.62935662
chr8-142263802-142264163	6.62935662	5.764204325	6.62935662	1.93248893	2.061781496	2.504920592	2.168810728	0.208632844	2.805598989	2.663802708	6.62935662	3.443764868	2.678979396	-0.713972594	1.785526349
chr8-142276287-142276533	0.821173845	-0.138241	0.508826885	1.034902019	-0.39069978	-2.094022509	0.713124548	6.62935662	6.62935662	-1.294686219	0.599502692	1.693432663	-0.476974689	-2.118632487	1.628251946
chr8-142278230-142278585	1.255748405	6.62935662	6.62935662	3.089397681	0.741066101	-0.741066101	-3.539971451	1.255748405	6.62935662	0	-1.52584139	6.62935662	2.998705305	0	4.161332149
chr8-142285223-142285270	3.898712809	0.364522172	6.62935662	6.62935662	1.234887921	2.756829469	3.251663985	6.62935662	6.62935662	6.62935662	6.62935662	6.62935662	3.00137144	2.859243431	3.13159984
chr8-142292272-142292429	2.051034431	3.13159984	6.62935662	0.453703057	2.530025735	-1.072953908	2.993359293	-3.727827147	2.530025735	3.563639435	0.670856898	2.203634686	3.13159984	-0.907465532	2.859243431
chr8-142295325-142295774	6.220570537	3.722829495	2.681245076	3.409594091	1.885618535	1.391252216	0.473750663	2.026639609	6.62935662	3.221547804	4.450494842	4.303376554	2.506238505	-0.844212568	6.545153548
chr8-142297121-142297584	-0.071385043	1.348483134	1.281658326	0.283030273	0.75020874	-1.052282516	-1.357017043	3.55730005	6.62935662	2.498259613	1.372888053	3.195934907	0.267886215	-0.779632555	-0.342403339
chr8-142309197-142311072	2.114543735	4.288813408	4.081533649	2.1089474	2.537771774	0.993730557	1.435323817	1.876863263	2.506756835	2.085158867	2.950773884	3.130695962	2.221832674	-0.672162732	3.900469975
chr8-142318841-142318883	0.950166467	0.08540044	-0.599502692	1.09387912	-2.976007358	-0.64041222	1.255748405	2.051034431	0	-0.760905546	1.020942103	0	-1.657902459	-3.563639435	0.877785499
chr8-142368026-142368332	1.40657285	1.471339015	6.62935662	5.009432904	3.560403413	1.081732218	1.604939946	6.62935662	0.726144027	0.650537021	4.900658306	3.195934907	3.509001608	0.311548021	6.62935662
chr8-142405051-142405227	6.62935662	6.62935662	6.62935662	6.62935662	1.423251107	1.255748405	0.527086081	6.62935662	6.62935662	6.62935662	6.62935662	6.62935662	6.62935662	-3.089397681	6.62935662
chr8-142517186-142517553	2.005011401	2.208002312	0.661429652	1.045953344	-1.305686676	2.325648448	-0.331983598	1.46554399	-1.323955067	2.321928095	0.641938231	0.618583454	-2.016329504	-1.916804593	2.826188673
chr8-142632451-142632593	-2.436154373	2.628410814	6.62935662	2.436154373	1.480034657	2.567045214	1.327688923	4.54727005	6.62935662	1.423251107	6.62935662	5.426297995	0.542730081	2.273742023	2.951168982
chr8-142653790-142654089	1.396528687	1.018442383	6.62935662	6.62935662	1.645320513	3.089397681	-1.255748405	6.62935662	6.62935662	6.62935662	6.62935662	6.62935662	6.62935662	1.255748405	6.62935662
chr8-143055450-143055856	3.089397681	6.62935662	6.62935662	6.62935662	-1.068750441	6.62935662	0.245145792	0	3.331987671	-6.62935662	-1.180437075	6.62935662	-0.631118653	-1.956811807	1.956811807
chr8-143206559-143206951	0.397134975	1.855054534	0.480996354	1.632406951	1.118091937	1.649374176	1.066218455	-0.834952924	1.298719227	0.09493835	0.87492359	0.373157551	-0.223021376	-1.301096408	1.242788754
chr8-143217546-143217692	2.581109546	2.321928095	2.513578879	0.447525175	2.389762781	-0.067975908	3.195934907	1.516701308	6.62935662	3.195934907	4.11379024	1.703246382	0.045338476	-0.970790142	1.226525607
chr8-143333518-143333674	1.141713373	1.679238788	6.62935662	1.364442013	1.177337585	0.796946252	1.206266545	2.748760561	2.584962501	2.879245281	1.660474917	4.973030285	1.049003158	-0.056495655	1.427205456
chr8-143535437-143535891	0.152864685	4.171752419	0.516659555	6.62935662	0.183327279	0.381594635	1.255748405	6.62935662	6.62935662	6.62935662	6.62935662	0	2.647394477	1.06086362	1.034902019
chr8-143545478-143545949	-0.022485946	-0.224928512	-2.221977442	0.603887476	-1.376006923	-0.667884294	0.237951524	1.83210202	2.869584911	-0.408725885	0.893059146	-0.850840296	0.210651268	-1.793112949	0.75382857
chr8-143580770-143581070	0.209234409	1.949637092	0.380463922	0.511285685	1.374912322	0.794867086	0.339803524	1.599481408	1.420510079	0.571020907	0.778962032	1.39897234	-0.657016029	-1.050535044	1.704562099
chr8-143623495-143623644	0.294764984	3.446468989	6.62935662	6.62935662	0.40896772	1.317308028	3.726622194	5.428175746	6.62935662	3.654737101	6.62935662	6.62935662	0.046671513	-0.062465147	2.859243431
chr8-143751498-143751801	0.752837599	-0.934660594	-1.074054125	0.389037576	-1.731999325	0.316937866	0.951790078	-0.627787462	-0.886652926	-0.348288832	-0.087437013	-0.182693031	-1.232906686	-2.059952406	0.180920787
chr8-143859669-143859990	6.62935662	1.956811807	6.62935662	-6.62935662	0	6.62935662	2.798591231	6.62935662	6.62935662	6.62935662	6.62935662	3.255508221	6.62935662	-6.62935662	6.62935662
chr8-1440673-1440917	6.62935662	3.36296426	6.62935662	6.62935662	0.698470545	3.563639435	1.135268329	1.444448251	6.62935662	3.377206045	6.62935662	1.135268329	0.990808277	1.034902019	6.62935662
chr8-144105570-144105709	0.060186352	0.74594565	-1.471339015	-0.396491831	0.521114787	-1.933152369	-0.092121503	-2.25603415	-2.634645096	-0.862815205	-0.076455813	-3.195934907	-1.922067087	-1.837322337	-1.817378542
chr8-144190362-144190484	2.321928095	1.820551521	2.732550607	0.126314118	-0.604291462	1.340296707	0.693637153	1.74314225	3.195934907	0.514908733	2.693138745	6.62935662	0.061667077	-3.215539589	-0.315514404
chr8-144213418-144213766	2.134045262	0	6.62935662	-1.956811807	0.559336016	0.527086081	-1.322268371	-3.237554003	-4.282481745	6.62935662	1.255748405	6.62935662	-0.159792743	-0.442186585	6.62935662
chr8-144236525-144236629	0.842612495	6.62935662	6.62935662	2.530025735	1.097810043	3.13159984	1.703972276	6.62935662	6.62935662	6.62935662	6.62935662	1.584962501	1.721684538	-0.408344044	4.171752419
chr8-144260671-144260778	-1.255748405	6.62935662	2.215449515	6.62935662	1.396528687	6.62935662	0	-3.827931679	6.62935662	6.62935662	1.859819045	6.62935662	6.62935662	0.931020414	6.62935662
chr8-144371745-144371779	0.314883397	1.165865734	-0.188826803	1.247464883	-0.444372273	0.626353554	0.223313634	-1.692141586	-0.675514124	1.135000408	2.036831997	0.08132787	-0.356227235	-2.252782055	1.430585193
chr8-144387646-144387935	2.647394477	4.60069198	6.62935662	6.442976354	0.984800344	1.584962501	4.291342394	2.079509264	-0.028700117	6.62935662	1.37075315	6.62935662	0.129156386	6.62935662	6.62935662
chr8-144437314-144437541	0.879865174	-0.60532423	0.473520557	1.002561485	-1.67184382	0.434161145	0.073356471	-1.505548992	-0.977101174	0.618583454	-1.322429043	-0.512968405	0.417856532	-0.612364997	0.735599407
chr8-144546287-144546357	-0.454020581	4.515562442	0.470082533	1.855244713	-0.130797766	-0.287185921	0.116913724	-0.436950522	-0.226878612	1.588380398	6.024264115	4.361089989	2.714681442	6.62935662	0.959677962
chr8-144660157-144661051	1.12662341	-0.510379786	-1.976154114	-0.365859678	-0.751817787	-0.823926299	0.968671634	-1.775700754	-1.63786517	0.762058517	-0.448613076	-0.939409517	-1.165760138	-2.151878546	1.819464812
chr8-144797963-144797967	1.018442383	6.62935662	6.62935662	-1.255748405	6.62935662	-2.436154373	1.645320513	-4.429698319	-0.741066101	6.62935662	6.62935662	6.62935662	-1.101450191	-1.255748405	3.883638825
chr8-1448707-1449655	6.62935662	0.193468686	6.62935662	1.018442383	-0.306592329	5.372634777	1.396528687	-2.117224697	-6.62935662	6.62935662	-0.245145792	1.956811807	2.292681378	-0.527086081	0.527086081
chr8-145048767-145049419	0.096419905	-0.22181068	0.656063555	3.250173006	-1.413733574	-0.260552923	-0.245402762	-0.226278783	2.224998791	-0.245126729	0.891504624	-0.261362673	-0.206689098	-0.910536328	2.61756784
chr8-145106246-145106582	-0.520942307	-0.272387037	-2.449401087	1.065235375	-1.367701437	-1.418781885	0.586136285	2.43660784	1.571337335	-0.440268808	0.816666912	-0.551146577	1.204098727	-0.351668812	1.611946479
chr8-145162905-145163136	0.898108904	1.105846002	0.367072903	0.291741201	0.044575854	0.419633615	0.401110663	1.276606003	0.477408115	0.989478884	1.513090511	1.223456144	-0.797266375	0.032349411	1.194488093
chr8-145537504-145537709	1.924058526	6.307481848	0.777868497	1.103897218	1.548409469	3.361931209	2.460458865	-1.984789193	3.195934907	2.770650215	6.62935662	1.038076967	6.62935662	2.222930167	6.62935662
chr8-145697880-145698660	0.489193241	-0.210670689	-2.130558799	1.195874559	-2.009048004	-0.290847961	-0.009329176	-1.109899714	1.395290349	-0.142247383	-0.369487736	-0.592446102	-1.742957252	-1.940259442	2.442365675
chr8-145747659-145748059	0.692257796	-0.160022774	-1.794364668	0.270565179	-3.316357606	-0.398223462	0.546968722	-2.513585906	-1.518353282	0.544836768	-0.949669278	-0.693668439	-1.583934781	-2.681071328	1.648081696
chr8-1495025-1495332	0.54649214	2.167515028	6.62935662	1.389497232	0.949274628	2.652518706	2.278223944	2.689583745	6.62935662	1.58105271	6.62935662	3.709789783	-0.188836625	0.481875162	-0.616340041
chr8-1644982-1645108	6.62935662	6.62935662	6.62935662	-6.62935662	1.255748405	6.62935662	6.62935662	-1.17341321	-6.62935662	6.62935662	6.62935662	6.62935662	0	-1.255748405	6.62935662
chr8-16859632-16860121	0.374207959	-0.540380606	-1.63248222	-0.1013905	-0.052444137	-0.338445352	-0.417200109	-1.391930127	-2.238058323	-0.723680661	0.467343725	-1.038887299	-2.278765475	-2.468644921	0.157898999
chr8-17206671-17206819	6.62935662	3.539971451	6.62935662	3.089397681	0.306592329	-0.741066101	2.215449515	6.62935662	2.798591231	1.046581621	1.068750441	4.223173126	6.62935662	1.574733004	-6.62935662
chr8-17270452-17271535	0.679356659	-0.097021107	-1.513705368	0.302032172	-1.431375533	-0.341761626	-0.092591474	-3.319965005	-0.402583878	-0.623059475	-1.431145184	-0.213634345	-0.254549966	-1.572113861	0.953116471
chr8-1764878-1765679	0.754176998	-0.254873741	-0.60262608	1.289469824	-0.870482812	0.484297672	-1.416533435	1.625647829	1.169415343	0.86309613	0.733206075	-0.53383935	-0.062712153	-1.48267131	1.298853332
chr8-1821338-1821404	-0.527086081	6.62935662	6.62935662	6.62935662	2.134045262	2.215449515	1.255748405	6.62935662	6.62935662	6.62935662	6.62935662	6.62935662	6.62935662	4.029121994	3.331987671
chr8-1895007-1895431	1.925798124	-0.048332744	-0.599502692	3.00137144	6.62935662	-1.034902019	4.401899559	1.528564043	0.939134568	0.599502692	5.529621717	0.732867999	6.62935662	1.870265384	6.62935662
chr8-1960217-1960466	1.956811807	-1.255748405	6.62935662	6.62935662	1.956811807	6.62935662	-6.62935662	-5.506001047	4.282481745	1.018442383	6.62935662	-1.255748405	-1.729280419	0	6.62935662
chr8-2024249-2024679	4.60069198	6.62935662	6.62935662	6.62935662	2.530025735	0	2.336700814	6.62935662	6.62935662	5.428175746	6.62935662	4.171752419	6.62935662	1.849720587	6.62935662
chr8-2046752-2047010	6.62935662	6.62935662	6.62935662	6.62935662	1.255748405	1.956811807	3.883638825	6.62935662	6.62935662	2.134045262	6.62935662	6.62935662	6.62935662	0.442186585	6.62935662
chr8-2060918-2060983	-1.956811807	6.62935662	6.62935662	1.52584139	-1.124412237	6.62935662	-2.436154373	6.62935662	-6.62935662	1.712847817	6.62935662	6.62935662	-3.883638825	-1.068750441	6.62935662
chr8-21302233-21302251	6.62935662	-0.931020414	6.62935662	0.306592329	4.594872889	1.255748405	-1.255748405	6.62935662	6.62935662	1.018442383	4.096733844	6.62935662	0.637416349	6.62935662	6.62935662
chr8-2146804-2146870	0.136105091	1.839661954	0.193468686	1.808922175	-0.741066101	-6.62935662	0.216260759	1.124412237	-3.831712717	2.535385166	0.216260759	2.664047896	1.001324642	0.583134424	3.721936314
chr8-216578-216788	-0.15824146	0.417602071	-0.228714062	2.048709948	0.28943812	-0.092478772	1.147759106	-0.31947129	-0.237283851	1.65914645	0.35682706	-1.485652351	-0.975187093	-0.904676877	1.154808672
chr8-21882397-21882587	1.284034446	0.442540361	-1.162257479	0.548918383	-1.593872409	-2.135788881	1.205124949	3.204867223	0.348920103	-0.896508836	-1.014031564	-1.336996034	-1.522275534	-1.187791473	4.697514036
chr8-2196584-2196764	-0.364522172	1.902197286	6.62935662	-0.194978519	4.171752419	3.740591917	1.387968294	-1.584962501	3.543496267	3.13159984	6.62935662	3.35644617	1.779619526	-0.707057967	6.62935662
chr8-22078982-22079330	0	0.931020414	3.721936314	1.310004495	0.637416349	1.808922175	-2.951168982	0.442186585	-0.806803991	0.898050261	6.62935662	3.805036385	0.480904239	-1.124412237	1.75628638
chr8-22132641-22133076	6.62935662	2.846985204	-0.328444808	6.444832537	1.135074377	2.323907882	2.563720406	6.62935662	5.039989607	6.62935662	4.474234344	2.678761801	0.470154305	-0.442070066	6.62935662
chr8-22223852-22224126	2.051034431	0.990808277	3.585578738	2.194389905	2.115137433	1.584962501	2.530025735	-2.146471728	-0.007298903	-1.498807769	6.62935662	2.726315953	-0.362020609	-0.261362673	-0.228906256
chr8-22548952-22549103	1.616591915	-0.20123463	-2.038113674	1.704295017	-2.283935329	-0.552738741	2.143080928	-1.343959116	-0.100124797	-0.409967758	0.179949927	-1.227779412	0.081036386	-1.351517065	1.305578738
chr8-22560922-22561205	-0.051785043	-0.368967308	-0.936005172	1.332549345	-1.350301932	0.411978364	0.322925267	-0.865815268	1.072229231	-0.61417912	-0.910282186	0.359220317	-1.744197603	-1.648278555	0.867333475
chr8-22960251-22960619	-0.375824615	-0.345670552	-1.746091552	3.223790822	-1.419087707	-1.578474485	1.128423734	2.892653635	-0.602654115	-0.25695758	-1.058262727	-0.892485109	-1.093713931	-3.073259817	0.901959924
chr8-23563572-23564294	-0.741066101	-0.912967835	-1.068750441	4.964715136	-1.830941634	0.931020414	-1.17341321	-1.899356215	-2.041186316	-1.52584139	-0.931020414	-0.334556887	-3.174807093	-1.956811807	-3.331987671
chr8-23567310-23567941	0.72221644	0.184902268	-2.003571182	-2.036342733	-2.282494061	-1.031673895	1.392803925	0.131165567	0.616340041	0.363617959	1.901564432	-0.943219129	-1.663530827	-3.15482263	1.584962501
chr8-23585151-23585186	0.966546313	-0.741066101	1.018442383	1.808922175	-2.048010881	0.245145792	-4.851632508	0.315378689	6.62935662	-0.409254202	6.62935662	0.931020414	-2.091638262	-4.394273884	0
chr8-24772137-24772513	0	1.956811807	-6.62935662	4.851632508	-1.956811807	-0.741066101	-3.215713936	-3.68731874	-2.628410814	-6.62935662	-1.018442383	0	-2.215449515	-0.741066101	0
chr8-24800824-24800883	0.085566702	0.646062291	-0.147844703	0.949291931	-0.543883169	0.869693229	1.316575817	-3.052001313	-0.49624556	0.523495174	1.469332521	-0.000820226	-0.126035352	0.045725277	1.413696642
chr8-25229924-25230064	6.62935662	6.62935662	6.62935662	6.62935662	1.335020231	2.336700814	0.512357975	6.62935662	6.62935662	4.50467857	6.62935662	6.62935662	2.530025735	6.62935662	6.62935662
chr8-25897534-25899683	0.718643548	-0.20230449	-1.291631451	0.209186452	-1.436512198	-0.680456761	1.081024453	2.983437504	2.295596557	0.368279469	0.7678175	-1.193082746	0.708262023	-2.053446934	0.690609681
chr8-25907218-25907314	-0.709011759	-0.12671373	-1.683197357	-0.118535	2.095320025	-0.175024813	0.615909087	-3.496790089	-2.436154373	-0.898050261	-0.870067213	1.683197357	-2.342048439	0	-0.193468686
chr8-26722496-26722965	6.62935662	6.62935662	-0.741066101	6.62935662	0.583134424	0.741066101	-1.255748405	-1.712847817	6.62935662	3.331987671	1.018442383	-6.62935662	6.62935662	1.808922175	6.62935662
chr8-28174455-28175285	3.228392936	-0.107348138	-1.106116284	2.783058661	1.237848274	-0.831485092	0	-4.043182263	-0.599502692	-2.981841376	1.058377305	3.307662584	-0.318818192	-4.041550447	3.13159984
chr8-30240920-30241280	1.956811807	-1.75628638	-2.134045262	-0.216260759	-3.933771558	-0.409254202	-0.282947501	-1.054533546	-1.693851945	2.436154373	-0.527086081	2.798591231	-1.068750441	-1.255748405	3.089397681
chr8-30300142-30300306	1.174993857	6.62935662	0	1.161377799	6.62935662	2.566736256	0.696784761	2.321928095	3.770416192	0.934927762	1.385313681	0.220677429	1.191107899	3.195934907	6.62935662
chr8-37605359-37605978	-0.292399267	-0.445937048	1.032610015	1.994584403	0.10185684	0.552971614	0.043105033	0.464153453	-0.751210306	0.381968131	1.471339015	1.451529322	0.580754847	0.067975908	0.390346531
chr8-37755160-37755555	1.06086362	0.978973011	-0.877785499	1.637545701	1.294686219	-0.330803642	0.847084371	0.915717779	-3.36296426	2.008146342	1.879347266	-0.371843582	1.022782669	6.62935662	0.803840529
chr8-38411598-38411708	-0.713124548	2.436154373	-1.470669386	6.62935662	0.536930843	-0.453703057	0.443851347	0.665914973	6.62935662	-1.204790024	0.787201385	-0.065586864	-1.09387912	-6.442976354	2.859243431
chr8-38508024-38508780	4.278672213	1.303495025	0.749819435	6.62935662	0.349083864	0.391736625	-0.018092675	-1.957290357	-1.506908657	1.658333082	1.698029178	0.021453598	-0.473306658	-0.580593873	1.224070801
chr8-39441968-39442089	6.62935662	6.62935662	6.62935662	6.62935662	3.089397681	6.62935662	0.409254202	6.62935662	6.62935662	3.721936314	6.62935662	6.62935662	5.622984236	-0.583134424	1.068750441
chr8-41519119-41519399	3.323428529	2.118632487	6.62935662	6.62935662	6.62935662	1.816386754	1.356620722	2.274920304	2.859243431	5.713382892	4.775593613	6.62935662	-0.021830076	1.228896347	6.62935662
chr8-41580834-41580932	6.62935662	0	6.62935662	6.62935662	6.62935662	0.741066101	-2.154811324	6.62935662	1.255748405	-0.931020414	6.62935662	6.62935662	2.048010881	2.628410814	2.436154373
chr8-41583136-41583523	0.223209739	0.015776004	-0.199342602	1.617543126	0.445360781	0.934391555	0.30608014	1.075530093	2.298895173	0.609176109	0.905548916	0.267482739	-0.957461363	0.273335393	0.136332794
chr8-41707516-41707595	0.390116452	6.62935662	1.255748405	6.62935662	1.584962501	-1.034902019	0.599502692	-0.119896951	3.563639435	2.267010801	6.62935662	1.50703096	1.426243849	0.547879602	1.325400854
chr8-42356637-42356871	0.546936188	-4.775593613	0.228906256	0.070629158	-1.939469463	0.331827417	-1.407289693	-1.80220019	-0.83924422	-2.485853638	-1.821347294	2.600084213	-0.533710881	0.899469703	2.348709415
chr8-43131260-43131535	1.390551724	1.167005037	-0.26237834	0.351298612	-0.171865066	-0.00391382	0.160106303	3.998270736	1.610886498	1.315079674	2.746594061	1.826555414	-0.032789197	-0.900329844	1.184080113
chr8-43132451-43132507	0.911727119	0.294742503	0.460306275	2.826984193	-0.817620185	1.040563153	0.398339242	1.978331082	1.299088086	2.818582701	1.83418757	-0.077874418	-0.994801264	-2.803317383	2.017964126
chr8-43147439-43147581	2.859243431	6.62935662	6.62935662	2.530025735	2.534759639	0.990808277	2.264386784	-0.146765855	1.294686219	3.795193582	6.62935662	6.62935662	2.618835033	1.799218753	1.526546402
chr8-47529015-47529280	1.574333497	1.103801059	0.146698727	1.809820275	0.094715582	-0.139092172	0.556586817	1.340630126	1.253258664	1.635117549	2.168810728	1.582888798	2.147776919	-2.247808148	6.62935662
chr8-48091487-48091864	3.955377332	1.981003485	5.211231424	4.379727913	2.291170258	2.314579408	2.019234276	6.545153548	1.584962501	4.846240722	2.137694628	4.623392125	0.199791673	2.836328325	1.266828424
chr8-49043527-49043711	6.62935662	6.62935662	1.255748405	-3.539971451	-0.334556887	6.62935662	-0.741066101	-1.086667777	6.62935662	6.62935662	6.62935662	3.721936314	-1.693851945	1.255748405	3.539971451
chr8-49647579-49648297	0.126314118	-0.594296885	-1.200325714	0.863707679	0.471129547	1.837322337	-0.046048565	-0.418405111	1.135080392	0.575285341	-0.525998729	-0.396491831	-0.016091193	-2.787443318	1.531202912
chr8-49835988-49836230	0.672671761	0.931020414	6.62935662	2.861530379	4.161332149	1.892837067	0	-3.522243259	-3.089397681	2.798591231	6.62935662	6.62935662	3.678534025	0.409254202	2.951168982
chr8-50653870-50653939	0.282947501	1.462507978	6.62935662	1.255748405	1.574733004	2.567045214	-1.018442383	6.62935662	6.62935662	6.62935662	6.62935662	6.62935662	3.490690174	-3.331987671	1.556576782
chr8-53300817-53301179	2.902044892	3.883638825	6.62935662	0.652614962	0.838734269	0.672671761	0.306592329	6.62935662	-6.62935662	0	6.62935662	3.331987671	-0.685313478	1.574733004	-0.931020414
chr8-55087323-55087400	0.902827351	3.069716981	1.703246382	3.241995941	1.742299795	3.452650568	-0.187422133	3.7224995	6.62935662	1.198651559	1.565122423	2.50560059	-1.480769941	1.441988598	5.009432904
chr8-56368017-56368202	6.62935662	6.62935662	6.62935662	6.62935662	-2.573297124	-6.62935662	0	6.62935662	6.62935662	6.62935662	6.62935662	6.62935662	-1.018442383	-5.198530235	6.62935662
chr8-56791576-56791882	-3.883638825	0.931020414	-1.956811807	1.255748405	-6.62935662	6.62935662	-1.645320513	6.62935662	-6.62935662	2.436154373	6.62935662	-1.712847817	-2.798591231	-0.780815567	6.62935662
chr8-56851846-56852290	-0.079835159	0.504327843	-0.990808277	4.60069198	-2.436952286	-0.465572704	1.067698615	0.976897184	0.659664606	0.364522172	-1.310127974	0	-0.957316818	-1.579426653	2.446850131
chr8-57027301-57027352	-1.018442383	-0.741066101	1.859819045	2.567045214	3.044751787	-6.62935662	-2.091638262	3.764080281	3.089397681	0.583134424	0.094212645	4.161332149	2.329858146	0.153129807	3.331987671
chr8-57030408-57030880	6.62935662	2.313784376	1.135268329	-0.364522172	0.438409489	2.118632487	6.62935662	6.62935662	0	1.956811807	6.62935662	3.36296426	6.62935662	3.13159984	2.246569759
chr8-57350735-57351067	-0.563421499	-0.304486241	-0.599502692	0.610551636	-0.970303961	1.444448251	-1.001098362	4.311469424	2.530025735	1.013695818	2.859243431	-0.459939214	0.835162567	0.8460765	1.072953908
chr8-58055876-58056175	0.642707138	-0.57724682	0.802588518	-1.006210732	-0.794116387	0.036511895	1.607110041	3.361905307	-1.237622975	1.559471671	-0.547276192	1.099161345	-1.063339118	-1.574093858	3.165877533
chr8-581711-581851	6.62935662	6.62935662	6.62935662	0	1.255748405	6.62935662	-0.26269224	6.62935662	6.62935662	4.282481745	6.62935662	3.721936314	6.62935662	2.998705305	6.62935662
chr8-58191610-58192065	3.084283109	4.763646055	6.3370378	1.256519211	0.755683668	0.512742285	1.3542885	0.345642954	3.832029857	0.650734434	6.62935662	6.62935662	1.252361141	0.959953864	3.955377332
chr8-5909880-5910061	1.233180431	3.379347324	6.62935662	4.537404764	2.321928095	2.761724979	1.615107308	1.590104711	2.321928095	1.174993857	6.62935662	6.62935662	-0.265727889	-0.359779197	1.859679371
chr8-63614431-63614552	-3.439683996	-1.255748405	-0.216260759	0.931020414	0.741066101	1.101450191	-0.527086081	-1.288121324	1.956811807	1.75628638	-0.995055616	-1.255748405	1.574733004	-3.490690174	6.62935662
chr8-6400815-6401045	-1.589860849	3.439683996	0.672671761	1.956811807	3.418771241	1.574733004	-0.216260759	-2.425858349	-1.396528687	-0.885515992	-1.75628638	-0.38089771	-0.825124211	6.62935662	4.029121994
chr8-6419438-6419570	0	1.362480735	1.068750441	0.480904239	0.615909087	-0.741066101	6.62935662	4.394273884	6.62935662	6.62935662	-1.956811807	0	-1.489963163	-0.527086081	6.62935662
chr8-644521-644663	0.685873677	5.110671141	6.024264115	2.581109546	4.414387404	1.385313681	0.389931131	1.900838164	1	6.62935662	4.324467179	4.242543866	2.419910957	1.236274294	3.117423435
chr8-6484293-6484648	0.334556887	1.255748405	1.255748405	-0.409254202	1.018442383	-6.62935662	-4.161332149	2.292681378	-0.147000461	1.018442383	6.62935662	6.62935662	2.628410814	0	6.62935662
chr8-65281397-65283649	-0.402322578	-0.685467839	-1.069995797	0.315463506	-1.940536043	-0.355588388	0.450466661	2.16348532	-0.285459353	-0.797296396	0.789788428	-0.31835513	-0.548072528	-1.018398879	0.98818216
chr8-65284438-65284519	0.216260759	-1.17341321	-1.001324642	2.329858146	0.498366537	-2.436154373	-1.78658345	2.544086775	0	-0.786848605	3.883638825	1.701795175	0.825124211	-3.215713936	2.134045262
chr8-65290109-65292498	-0.318150096	-1.321542191	-0.590374479	1.55768166	-1.64951142	-1.017338989	1.202242799	0.806226953	-0.806207678	-0.960529768	0.95144056	-0.543130078	-0.145747027	-2.071498172	1.394058588
chr8-65294586-65294798	0.642372092	-0.822470534	1.272510388	0.574964964	-1.377162062	0.408003768	-3.559550019	-1.743510108	1.255748405	-2.18376443	-0.940939402	0.810061051	0.869157066	-1.090085962	1.870265384
chr8-65490613-65490901	0.159960952	-0.538535968	-0.461691058	-0.415319399	-2.115499245	-0.514051673	0.511414341	-2.061068222	-1.866963289	-1.443144294	0.83784085	-0.112019027	-1.621975001	-1.993096719	1.090796217
chr8-65498708-65499926	0.688202359	-0.462073877	0.397013576	1.248367913	-1.824297163	1.035944225	-0.49466568	2.337309795	1.215146305	-1.38957044	-0.348159856	0.129910472	1.785188327	1.074149621	1.584962501
chr8-65711916-65712412	-1.313557065	2.077234709	1.712847817	1.423251107	-1.75628638	1.255748405	0	6.62935662	3.805036385	0.931020414	0.104983261	-1.255748405	-2.147368354	3.721936314	2.436154373
chr8-6658332-6658537	0.28425374	-0.414777111	-1.391982882	0.548796245	-1.295681324	-0.945430844	-0.602113888	-3.004620926	1.139968458	-0.406297178	0.19299644	-0.078810596	-0.170542361	-1.057107601	-1.458588515
chr8-67090581-67090928	6.62935662	-0.796362084	-2.267010801	1.503578566	-1.383929005	-0.46399664	0.382226215	2.917650434	-3.898712809	-0.228906256	-0.943117662	-1.897551017	-1.892276024	-2.977769923	-1.051875232
chr8-67344553-67345006	-0.497433011	-1.992213195	-2.542161307	0.443003588	-2.775435607	-1.479772008	-1.317132752	2.457590054	-1.113773116	-1.569878208	0.131688014	-1.733290699	-1.622881392	-2.480174047	-0.482563473
chr8-67454340-67454892	1.630660031	3.048429429	0.612460956	0.949912511	0.878997092	1.466542801	1.751434811	-0.04418514	1.578241834	0.201161379	2.141279198	0.493163597	-0.682607269	0.468439464	2.643127878
chr8-703701-703870	0.527086081	6.62935662	6.62935662	6.62935662	3.215713936	2.798591231	6.62935662	6.62935662	6.62935662	6.62935662	3.021909007	6.62935662	0.583134424	-3.721936314	6.62935662
chr8-70585185-70585202	-0.496030417	0.263817732	2.194947867	1.542442828	1.484873006	1.448108483	0.822596654	4.077085498	-1.330812521	3.137373806	5.435624772	6.545153548	0.419251876	0.354727944	5.356468226
chr8-70981068-70982285	0.105817525	-0.80916768	-1.169580169	1.050012956	-0.886557367	-0.925511909	0.360866297	1.282602954	-1.377423298	-0.764874308	0.502339084	-0.610312434	-1.86055569	-2.022087996	1.842700841
chr8-713162-713216	1.255748405	6.62935662	3.089397681	6.62935662	6.62935662	6.62935662	-1.423251107	3.089397681	6.62935662	-1.255748405	6.62935662	1.018442383	6.62935662	-1.396528687	2.951168982
chr8-71316578-71316869	-0.412068226	-1.066768988	0.488921942	0.604772036	-2.711513687	-0.201161379	0.80194213	0.162497414	0.236122899	-0.961018892	3.275847677	0.068707079	-1.82301151	-1.68444614	2.443194483
chr8-72468561-72468987	1.294686219	0.284384887	-1.870265384	1.135268329	-0.433225063	-2.859243431	0.152864685	6.62935662	2.118632487	-0.390116452	-1.294686219	-0.055653398	1.752930553	-6.62935662	0.404297475
chr8-72754953-72755162	-0.264623584	-0.680958645	-1.255748405	-2.530025735	-0.073452568	3.563639435	-0.948748649	-1.430685315	2.921565876	-0.107978736	-2.502243205	0.877785499	1.072953908	-0.142698895	2.972283404
chr8-72757456-72758095	1.255748405	0.473050297	1.043550907	0.669859976	1.196969404	-0.332626871	-0.345856894	-3.13548624	4.039152594	-0.170244299	0.190974292	-0.719904975	1.597485154	-0.447576619	3.609805357
chr8-72917147-72917845	-1.880079273	-1.750409966	0.683332104	0.838298887	-0.337891722	-0.635478065	-2.110744118	-0.337891722	1.870265384	-0.683332104	-0.005935033	-0.599502692	-0.279787011	-0.061903917	2.422301413
chr8-73848252-73849114	0.765667957	0.427592467	3.706841571	0.228906256	1.179110282	1.805952108	-2.487276257	0.971399251	2.118632487	1.661483275	1.444448251	3.374841701	6.62935662	-0.290132363	1.294686219
chr8-75227148-75227607	0.64041222	4.775593613	6.62935662	6.62935662	0	0	-0.058302526	6.62935662	6.62935662	6.62935662	6.62935662	6.62935662	6.62935662	1.849720587	6.62935662
chr8-76316876-76317040	0.472739917	1.002529736	-0.988814077	0.104015565	-2.074839726	-0.204658387	0.72936574	4.465838038	-0.321530622	-1.319531255	-1.292767232	-0.955797746	2.122494756	-2.759380264	1.03215343
chr8-786397-787298	0.474531939	5.671824521	3.770416192	3.462171749	4.414387404	2.158896121	0.400141186	2.483065831	6.62935662	2.321928095	6.62935662	6.62935662	2.321928095	-0.16218788	3.770416192
chr8-810491-810529	3.331987671	0.527086081	6.62935662	1.423251107	5.426297995	1.255748405	0	2.664047896	0.885515992	3.331987671	4.029121994	6.62935662	6.62935662	-1.830941634	6.62935662
chr8-81478172-81478334	0.533459388	0.189249311	-3.326276959	0.895464503	-3.165770969	-1.480205814	-0.406725016	0.866600719	0.949291931	0.17652401	-1.319955814	-1.271794255	-1.804292859	-1.834717006	1.443154036
chr8-82192519-82192663	0.683275061	0.201775144	0.024898154	-0.270574438	-1.333458102	-0.903217019	1.03580105	1.086483149	1.10600056	-0.312901294	0.90557584	-1.439563595	-0.425605816	-1.455592739	1.259522303
chr8-849830-850121	2.705217327	1.748488135	6.62935662	2.598740898	1.920811043	4.431425727	3.75855379	6.62935662	6.158627593	2.55823331	6.62935662	5.630120022	0.423942821	-0.955920919	2.257182076
chr8-86350278-86350889	-1.076339626	-0.841896047	-1.539751203	0.990015411	-3.175596418	-0.327119661	0.685609427	3.794899459	-1.342588666	-0.2232285	0.220770549	-1.103537473	-1.249362491	-1.592213225	0.614110844
chr8-95651099-95651433	0.174064584	-0.341091248	-2.398560624	1.036146353	-1.53197554	0.825439516	0.936156677	-0.106066046	0.300428616	-0.164530014	-0.801148198	0.037487086	-0.067585873	-2.339521331	1.885043125
chr8-96085270-96085689	0.67113395	0.039281061	-0.359985428	1.322403257	-0.408023886	0.344333475	0.783848067	1.129259277	-0.42277123	1.071419863	-0.569954872	-0.221129437	-0.436094717	-0.393068364	2.830432264
chr8-9756501-9756974	-0.08674415	-0.211393832	0.309119007	2.118632487	-3.13159984	-0.304486241	-0.101987455	0.698470545	-0.670856898	-0.383389512	6.62935662	1.07915905	-1.063938964	-0.796362084	4.171752419
chr8-98289745-98290601	-0.389359523	0.135510832	0.135856686	-0.63609793	-0.694242243	-0.475321091	1.019211814	-1.055447717	-0.231085869	-0.104305486	1.615750002	-0.047855658	0.587566272	-0.147599651	1.117954123
chr8-99951420-99953022	2.062003194	0.122358657	-2.049924577	1.027658923	-2.473838548	-0.270192433	0.818019114	3.302997261	-1.3474383	0.040566267	0.480480133	-0.582394073	-1.204568744	-1.689168315	0.850938157
chr8-99954432-99954679	1.169113565	-0.497890792	-1.679315693	1.599124584	-1.8247805	0.10199923	0.128447445	-2.635580321	-3.397691334	-1.359714868	-0.018781598	0.873437108	-2.067185177	-2.268859208	0.86166365
chr8-99955563-99956055	-0.527086081	-0.12671373	0.409254202	2.134045262	-2.68733863	-4.029121994	-5.035468214	-2.628410814	-3.089397681	1.874056716	-2.215449515	1.75628638	1.255748405	-3.404660962	3.539971451
chr8-99959430-99960921	2.016986092	-1.163495989	-1.46817354	0.870022971	-0.738831464	-0.275980941	1.155252376	2.402504424	-2.146728255	0.030653488	-0.083330466	-0.545623656	-0.834051747	-0.763730339	3.457186679
chr9-100070007-100070142	1.54695602	2.975760829	-0.34078967	0.987877312	1.691655721	-0.282795936	1.319229644	2.807354922	-5.583872288	1.348215021	5.084702886	0.003665734	-2.841757398	-0.982654533	5.211231424
chr9-1051505-1051579	1.350996367	-1.279872659	-1.543775983	1.074935221	-1.871260182	-0.785947939	0.320974543	-1.883154595	2.078132725	-0.42258909	1.080725193	-0.625607441	0.041457755	-0.90699838	1.01444286
chr9-110249749-110249966	0.366783078	0.665620343	-0.765044087	1.44979243	-2.040561903	-0.725470113	0.638970965	6.395250079	0.71187298	-1.065838989	-0.851343482	-0.663733497	0.486151613	-0.752763787	0.897749726
chr9-123631254-123631825	0.97301482	0.271001394	-1.020209186	1.92756949	-0.360078921	-0.208795381	0.182757736	-4.146789664	-2.009973759	-0.565180655	-1.637037924	-0.492066268	-1.137509074	-1.253991837	0.99275595
chr9-124061960-124062303	-0.759167939	0.576046825	-1.981141489	0.132063447	-1.163808076	-0.854261105	0.082506915	-1.532122055	-2.04246298	-0.425310043	0.117276694	-0.265071165	1.178949617	-1.40350218	0.214045297
chr9-124982018-124982834	-0.470522982	-1.026072229	-1.254515503	2.822226736	-0.906821847	-0.918857484	1.234495078	0.90381657	-1.419433397	-0.52210988	-0.067392533	0.237379719	-0.121848071	-1.291002563	2.848536645
chr9-125877923-125878106	6.62935662	-0.334556887	2.215449515	2.628410814	1.018442383	-6.62935662	-6.62935662	0.460730665	2.436154373	3.331987671	-2.292681378	6.62935662	0	-2.065612591	6.62935662
chr9-127531952-127532069	3.411241575	-3.358841714	-0.059766996	1.430264473	-2.570495888	-0.256121095	-1.435011039	-2.829009258	-2.321928095	-2.002842756	0.654409174	0.146051247	0.834685962	-1.411811076	0.445044213
chr9-129387040-129387303	-0.059302755	0.312321606	-0.29692296	3.953823122	-1.704005979	0.232770449	2.266721657	0.234169286	1.471133826	0.463379171	0.134187607	-0.328785435	-1.86599115	-2.92505439	0.675207068
chr9-130981060-130981287	-0.95626536	-0.086597377	0.111076717	-1.073685855	-1.100724999	1.131646246	1.393316092	0.626398092	1.139632875	0.15242646	-1.397337428	0.767224969	6.62935662	-3.195934907	1.943838539
chr9-135393257-135393396	6.62935662	1.645320513	6.62935662	6.62935662	1.255748405	6.62935662	0	6.62935662	6.62935662	-6.62935662	6.62935662	0.741066101	-1.255748405	-6.62935662	6.62935662
chr9-135853978-135854246	2.31041812	-0.79620139	-1.345025027	1.313342481	-0.988722511	-0.743642801	-0.221927278	1.281658326	-0.631008954	2.810285044	-2.263310869	-1.734107199	-0.808549214	-0.993487272	1.155332286
chr9-136114300-136114344	-3.539971451	0.334556887	-6.62935662	-6.62935662	6.62935662	0	-1.255748405	-4.223173126	-2.998705305	6.62935662	-1.255748405	-4.029121994	0	-6.62935662	0
chr9-138011566-138011814	0.327450153	2.498259613	6.62935662	0.253991345	0.588131764	2.494026581	1.9976967	6.62935662	6.62935662	3.922996665	6.62935662	6.62935662	1.331980795	2.027278602	5.378007384
chr9-138660498-138661146	0	2.803900857	2.336700814	0.728389254	1.202599137	3.466642554	1.99862916	-1.574193249	6.62935662	3.882185271	3.740591917	6.62935662	-0.055653398	0.800281241	1.04582461
chr9-139606200-139606202	-1.556576782	-1.462507978	0.193468686	-1.086667777	2.436154373	-0.5958141	0.193468686	-4.328239582	-1.255748405	-4.096733844	0.931020414	0.652614962	-1.334071403	-0.931020414	-0.931020414
chr9-140172631-140172908	-0.637646536	0.061705448	-1.031124893	-0.111763393	-1.371077911	-0.17018116	0.752315069	2.745829684	-0.733355703	-1.044119221	0.559745817	0.303387603	-1.229628816	-3.049496916	1.214407334
chr9-14348844-14349430	0.747740955	0.526510472	1.164881254	-0.543392477	-3.270642005	-1.767829774	0.640888534	1.584962501	-0.648043785	-0.791600136	0.700130069	-0.19699249	-3.332425729	-1.973853109	5.155764621
chr9-34555042-34555109	-1.018442383	0	0.931020414	6.62935662	2.436154373	2.798591231	-3.331987671	-6.62935662	0	-1.52584139	2.798591231	2.215449515	-1.255748405	6.62935662	3.331987671
chr9-38622559-38622748	-1.95255844	-0.8841012	-1.442723097	0.469472615	-0.450842638	0.365796029	-0.851663613	-1.131492734	-1.868392392	-1.557988991	-1.937658071	-0.118141089	-1.88429511	-1.639766921	0.679935406
chr9-90113813-90114156	1.065818356	-1.177672741	-1.584962501	0.832293859	-2.758255768	-0.481221463	1.83521448	0.054611626	-0.725047309	-0.183646884	1.422822257	-1.120708921	-2.019493342	-0.002054691	-0.222632267
chr9-92220388-92221282	1.30797616	-0.192072891	-1.221491092	1.50944711	-1.84158052	-0.255058529	0.823032569	-0.596026054	-0.573609603	0.10627549	-0.761058432	-0.511770882	-0.49551276	-1.614601636	1.305090148
chr9-95475751-95475787	-1.956811807	-1.068750441	1.124412237	0.245145792	-2.262262786	1.956811807	-1.255748405	6.62935662	-3.255508221	-6.62935662	-0.615909087	2.292681378	-0.885515992	-4.096733844	4.394273884
chr9-96714295-96715843	-0.165788672	-0.144230242	-1.847654765	2.571985737	-0.898572497	0.991749273	1.187296133	2.989969948	1.220768229	-0.553821056	0.224778252	-1.019829859	0.162055803	-0.700123258	0.460663896
chr9-96720562-96721817	-0.132765119	0.087993671	-0.88896067	2.08745109	-1.207546529	-0.156009569	1.301699045	0.861579369	2.417368073	-0.316522813	1.052448593	-0.40186406	-0.133688951	-0.546211172	0.677302962
chr9-969473-969544	1.471339015	-0.123418933	-2.19772377	1.281658326	0.166674895	0.094047964	0.305708449	4.361089989	-0.247598278	-1.123397037	-0.872158605	-0.036009065	-0.887732997	-0.744994966	3.645172797
chr9-970297-971480	1.085837603	-0.741183667	-0.871364086	1.179228571	-0.879104266	-0.278559205	1.344909726	1.686529144	-0.277773087	-0.132610837	0.246507066	-1.187846923	-0.854498415	-2.410306476	2.158614736
chr9-972520-972622	6.62935662	6.62935662	-1.839661954	-2.215449515	0.460730665	2.628410814	-1.141423633	6.62935662	-1.645320513	6.62935662	1.574733004	0.981541163	-0.741066101	-3.089397681	3.331987671
chr9-974533-975059	-0.529537271	-0.528271486	1.165235594	0.735599407	-0.398420703	0.689858966	-0.407893768	6.62935662	1.837322337	2.06345272	-0.532241451	0.876802115	0.192057416	-1.5049568	3.509001608
chr9-975825-975997	0.084592015	-0.264487193	-1.551592281	1.084771658	-1.907994551	-1.592501625	1.866666129	-0.96113833	1.416803244	1.951021834	0.503204471	-0.928475884	-0.005113807	-2.400061801	0.338879639
chr9-98981875-98982105	0	-0.315378689	-2.628410814	3.933771558	1.255748405	-1.255748405	0.12671373	1.101450191	-6.62935662	-2.876854179	1.255748405	-2.516060629	-1.645320513	-1.362480735	-0.409254202
chr9-998261-998547	-0.097848339	-0.1389248	-0.089681203	1.813771061	-0.505221458	-1.029685315	0.572773545	-2.00466357	-1.357859809	1.154615449	-0.986096486	0.321253721	-2.14417213	-1.097497983	0.18571729
